## Supplementary material for "Multi-omics Integration Identifies Genes Influencing Traits Associated with Cardiovascular Risks: The Long Life Family Study": File S2: adjLDLF.csv

Genes	betas_genes	se_genes	p_vals
DPP9	0.94656753	0.19622627	6.982202325337842e-06
CPA3	-0.26629656	0.056794831	7.07847329091678e-06
AKAP12	-0.26781143	0.057292304	7.53576817613668e-06
HDC	-0.19239593	0.04142895	8.60889426054163e-06
FCER1A	-0.28644198	0.063318065	1.44433391664114e-05
GATA2	-0.15730404	0.035066463	1.69683970029177e-05
SLC45A3	-0.24716597	0.05569958	2.0800753422277106e-05
FADS2	-0.15204622	0.035536993	4.00578814086432e-05
AJM1	0.71502828	0.16387011	4.83871577158396e-05
MIDN	1.1413038	0.26255848	5.170296324973039e-05
GATA2-AS1	-0.30757175	0.07621581599999999	0.000104826952559501
MS4A2	-0.21824798	0.056094873	0.000181774895870918
MS4A3	-0.25442906	0.065506813	0.000186374737528221
SLK	0.66934332	0.16736133	0.000197813696111372
GCSAML	-0.34874895	0.090878596	0.000221522550017096
MYBL1	0.54104834	0.13811185	0.000267562394214611
ENPP4	0.63343174	0.16289278	0.000297171220202943
BCL2A1	0.42359934	0.10971766	0.00032865359868415
RP11-403I13.5	-0.53823776	0.14540148	0.000363252307668598
RP4-647C14.2	-0.45723207	0.12577919	0.000460327750633046
LINC02458	-0.29183566	0.080710739	0.0004928580167836969
NT5C1A	0.46192436	0.12349342	0.000504284749632589
PDCD5	0.45291925	0.12196509	0.000554157305533199
ITPRIP-AS1	-0.57154863	0.16015678	0.0005811895444690348
SLF2	0.75511885	0.20444594	0.000594138929017385
HIVEP1	0.68161786	0.18557109	0.0006376341378059848
TREML2	0.53947089	0.14811547	0.000709051241804722
LINC01126	-0.58469128	0.16661163	0.0007134682746518232
PLXDC2	0.58542349	0.16097545	0.000722556938555453
STK35	1.1416942	0.31506723	0.000755582477459437
LINC01684	0.44696221	0.12429067	0.000829826456562483
KCNAB2	-0.6566783	0.18967505	0.000838018094066635
TLE3	0.63941163	0.17883986	0.000890234704593824
SNRNP200	1.0938173	0.30626923	0.000902041583160466
NABP1	0.87605036	0.24674283	0.00096792268858025
SORL1	0.86828509	0.24550279	0.0010133452250670801
UPF1	0.88745324	0.2509578	0.00101503240542948
JMJD4	-0.66602771	0.19644073	0.00106622903842653
BEX3	-0.40049073	0.11858489	0.0011141980937449901
UBB	0.29450146	0.084225469	0.00115824078843448
CACNB2	-0.3772868	0.11255548	0.0012113261803032
IQSEC1	0.95350829	0.27502722	0.00127711228314995
SMG1	0.95582003	0.27682832	0.0013380282902068301
KCNQ4	0.48044743	0.13915365	0.0013385283074792901
ZC3H13	0.62781638	0.18231860000000003	0.00137908587293263
NDUFB1	0.47492595	0.1382454	0.0014161605476285
ATP5MC2	-0.93468079	0.28407724	0.0014829989929567
HRH2	0.49159946	0.14411907	0.00153263803544425
OLFM1	0.22499978	0.066024369	0.0015487834441789599
HMGA1	-0.7561783000000001	0.23087906	0.00155706033858138
NARF-IT1	0.46231914	0.1365789	0.0016672612579147
ZNF276	0.74023363	0.21924999	0.00171504920210844
RP11-57G22.3	0.43069964	0.12792188	0.00176706092798123
SH3BP5L	-0.6728765999999999	0.2080649	0.00177828732362177
ADGRE2	0.27688563	0.082378232	0.0017998695211761699
HIPK3	0.75075631	0.22408359	0.00186312534510625
DIDO1	1.356132	0.40498454	0.0018734880046017601
ZCCHC14	0.49802391	0.14885995	0.0018915830796580398
GAS7	0.38783328	0.11597595	0.00190066602305073
MBOAT4	-0.50927031	0.1585993	0.0019134366235263398
RP11-339H12.2	-0.56539584	0.17649438	0.00196011406471015
CAMK1D	0.40697689	0.12221154	0.0019870822911993
AMOT	0.33316034	0.10045032	0.00207350430522692
MBOAT7	0.83115299	0.25070464	0.00208270768694978
CHP1	-0.6569494	0.2067911	0.00213252642666919
TFCP2L1	0.21546711	0.065331296	0.00219885704027284
ITGB8	-0.19290978	0.061047373	0.0022489855157034697
COX6C	0.52661076	0.16017657	0.00227180217872317
SLC52A1	-0.46057286	0.146309	0.0023357335740416397
MCEMP1	0.28714384	0.08767492800000001	0.00236327747070328
DR1	0.62849272	0.19249622	0.00243933918828573
RBM47	0.64049523	0.19647147	0.00247745484215872
HAT1	0.50061552	0.15373764	0.00250613110293007
ERH	0.61386373	0.18853082	0.00250814977280801
C1QC	-0.31825733	0.10195705	0.00253701320406102
HAGHL	-0.39713617	0.12743526	0.00257765378165615
CTA-113A6.1	-0.49194064	0.15820897	0.00263381993088298
SLX4	0.70750884	0.21835197	0.00263452311342487
VCP	0.59284228	0.182973	0.00263590122514632
NCAM1	0.21500376	0.06642377099999999	0.00266220869383625
CNTRL	0.68644616	0.21261355	0.00273098213816263
TSPAN3	0.25805463	0.079930588	0.00273204278689228
PTPN4	0.40124395	0.12455254	0.00279176736602525
RABGEF1	0.49579911	0.15413924	0.00283442563372952
NCOA1	0.86649609	0.27186311	0.00310137041818867
PIM1	0.37728336	0.11837686	0.00310244965429325
DYNLT4	0.42964302	0.13510962	0.00317125147487017
TMEM60	-0.5061228	0.1666349	0.00328748730887535
POR	0.49930396	0.15772051	0.00331153146592746
SCCPDH	-0.41653373	0.13727965	0.0033188200165813
TMEM41A	-0.48866731	0.16117972	0.00334295218795077
GRAMD4	0.32459559	0.10273895	0.00337584646302376
HS6ST1	0.42706418	0.13555166	0.0034677349957507398
MED1	0.76217699	0.2421445	0.00349886101569994
ST6GALNAC4	-0.30487538	0.10108123	0.00350574907688574
ZNF182	0.64977189	0.20658995	0.00352422088198113
ZNF658	0.35377436	0.11259393	0.0035583427643004297
SEPTIN6	-0.85284022	0.28417846	0.0036690508971850212
OR2I1P	-0.267624	0.089301305	0.00371586215614953
ITPKB-IT1	0.50196876	0.16056458	0.00373156873214939
WNT1	-0.39769355	0.13288621	0.00376231916613615
MAML1	0.59030498	0.18907392	0.00377885609865384
FAT4	0.20007023	0.06421981	0.00385551707854818
BCAT1	-0.20040309	0.067356203	0.00396478273942768
MEAF6	-0.51887888	0.17460176	0.00400638683179793
HYAL1	-0.43400838	0.14656079	0.00413402425283133
PHTF1	0.43319254	0.14026044	0.00417846718071265
POLR2B	0.63155384	0.20517559	0.00430938092115238
PPIL2	0.98568269	0.32098298	0.00440358274927709
STAMBP	0.60102642	0.19573086	0.00440550994908592
DNAH1	0.61167267	0.19925624	0.00441725714541187
STX16	0.72463888	0.23611833	0.00442792695151003
ATL2	0.40506858	0.13201956	0.00443735692905088
UBAC2-AS1	-0.48285059999999996	0.16439347	0.00444137662994588
LIPT1	0.48216463	0.15716423	0.00444187502306948
MON1B	0.68397789	0.22346729	0.00453685987469992
ZNF335	0.99150862	0.32435407	0.00458916960348712
AC003075.4	0.25328385	0.083050808	0.00468664658790386
RIPK1	0.78810302	0.25877839	0.00474597301043171
ASNS	0.32423174	0.10652523	0.00477070241412146
ZNF513	0.70709724	0.23251168	0.0048070784873804
LINC00355	-0.32607054	0.11204349	0.00480918539310026
LBX2	0.25297515	0.083348434	0.00489217763313801
ATRIP	0.46863252	0.15442726	0.00489940311415708
MIR3945HG	0.3081482	0.10159025	0.00491961379480558
CACNB1	-0.35136685	0.12108908	0.0049306769601623395
ADGRG1	0.28592832	0.09491919	0.00522992761977344
NFATC2	0.61132931	0.20342234	0.00533943593377429
IRF2BPL	0.45986517	0.15304539	0.00534657029624031
TFB2M	-0.4612133	0.16059789	0.00538042791717262
SLC35E2B	-0.56922193	0.19856865	0.00546282603808976
U2AF1	-0.15169874	0.052946797	0.00548682618615611
TNFSF13B	0.30561834	0.10212471	0.0055389110171476606
SLC1A3	-0.17408308	0.060871842	0.00557168056370051
ZNF518A	0.41579681	0.13926676	0.00565216914966872
CSPG4P12	-0.29253159	0.10268724	0.00575313662151291
CA8	-0.22412075	0.07869124	0.00576412483368457
STAG3L1	0.36880557	0.12381116	0.0057650857826701
SCARNA7	0.27467226	0.092233801	0.0057780057195850896
RP11-571I18.5	-0.46990244	0.1651528	0.00581169725202747
GSTO2	-0.38648363	0.13592362	0.00584317281731898
TXNDC9	0.48244101	0.16236952	0.00589161172687331
RP11-452D12.1	0.35924299	0.12093818	0.00590497002237278
ADGRE5	0.51924835	0.17513474	0.00600129075144939
SREBF1	-0.35488449	0.12527635	0.0060240565105013286
SEMA6B	0.24040762	0.08129199	0.0061323882729885214
TPM4	-0.52385157	0.18555002	0.0061922052791344795
RP11-192H23.4	0.28263247	0.095786642	0.006251219420897161
YBX1P4	0.49379188	0.16748125	0.00629264469273487
GPAT3	-0.29174938	0.10354449	0.0062927148210232
PKD1L3	-0.38399556	0.13632845	0.0063094941781642894
USP25	0.53714021	0.18242998	0.00636471800814755
ZNF638	0.54199261	0.18421237	0.0064039411279167
ZAP70	0.68120448	0.23157386	0.00641469416380304
HLA-DPA1	-0.29585111	0.10537809999999999	0.006477346929271471
EYA3	0.39552616	0.13467876	0.00650361021455766
ATP2C1	-0.43054307	0.15360420000000002	0.00656267167492444
DNAJC3-DT	0.43260233	0.14764622	0.00663136530060195
SCARNA9	0.3531573	0.12069582	0.0067070018537760704
SLC38A5	-0.21553809	0.077186824	0.00676237192038401
ZNF419	0.32999829	0.11292005	0.0067761413487232285
COPZ1	-0.63442211	0.22740808	0.00681305886980268
CLASRP	0.5830907	0.19965816	0.00681403339941903
GRIN2B	0.21912164	0.075044563	0.00682485106982399
PTPRK	0.20830162	0.07137119	0.00685048887419111
YJEFN3	0.36528947	0.12516709	0.00685345750524872
HSBP1L1	-0.41370486	0.14851676	0.00689524425652555
GOLGA2P7	-0.25432335	0.091648863	0.00710570657777785
KIF5B	0.80577603	0.27735029	0.007113809795169309
KCNAB3	0.34605202	0.11913236	0.0071237889889693
RP11-90L1.8	0.42537542	0.14656329	0.00717306079348228
WDR37	0.68949454	0.23784618	0.00724279622226525
SERPINF1	-0.32093325	0.11595464	0.0072524774951207
RP11-369E15.3	0.30082028	0.10383954	0.0072825283103210596
EOLA2	0.53623827	0.18516534	0.0073026048020287705
ANKRD12	0.40261790000000003	0.13904276	0.0073099509972337
REEP6	-0.40057383	0.14493846	0.007334813672251071
SPIN2B	-0.33711354	0.12199951	0.00734547176313135
ZNF490	0.38037189	0.13156247	0.007402324596692941
ENPP3	-0.23352678	0.08465877	0.00744536121573455
ZNF587B	-0.5014348	0.18202106	0.007521887741119909
XAB2	0.68187263	0.23648726	0.007567767603751958
RNGTT	0.52734315	0.18293699	0.00758243306415148
C19orf48	-0.40162469	0.14597042	0.007594329664042809
ZBTB7C	0.27664907	0.096030904	0.0076212266836571
RP11-307C12.12	-0.39843901	0.14489365	0.00762727325299702
GPA33	-0.35185013	0.12798168	0.007641216912865809
ACCS	0.19113158	0.066380147	0.00765309560341273
KLHDC7A	-0.28918702	0.10531359	0.007711557196044159
RRAGB	0.3232053	0.11241947	0.00774722679280151
PFDN6	0.46497254	0.1619828	0.00784533643213164
JAGN1	-0.57257409	0.20904541	0.00786377761789179
RP11-71G12.1	-0.26303992	0.096345027	0.00806004594714445
PFDN5	0.35324751	0.12357205	0.00811018692595685
SLC27A5	0.37263022	0.13038507	0.00812639529388732
RP11-571F15.3	0.47155704	0.16501129999999997	0.00813082346561255
CLK1	0.55677431	0.19484002	0.00813374172505028
RIC8B	0.32687463	0.11438921	0.0081344681823912
MFAP1	0.51343601	0.17973143	0.00815448655050085
ZNF32	0.48953115	0.17148407	0.00820035427248423
NFKB1	0.45721859	0.16063666	0.00839413268083238
PRKAG2	-0.54306458	0.20013191	0.00844321871810084
DCP1A	0.48325669	0.16998016	0.00847087252177397
PRCP	-0.59522044	0.21962906	0.00852380906564605
DOT1L	0.58964757	0.20765877	0.008554022634473529
UBE2Z	-0.63548315	0.23481843	0.00861527347963672
B4GALT5	0.39005651	0.13753371	0.00863568181011183
ZNF574	0.68862816	0.24314126	0.008728720471286191
RP11-334C17.3	-0.39690013	0.14707220000000001	0.008798758485490998
RP11-678G14.3	-0.12188071	0.045193560999999986	0.00884310806371908
HLX	0.36620653	0.12960806	0.008892683068325859
SBF2	-0.42527233	0.15787828	0.00892146805084986
NINJ2	0.23011094	0.08150152	0.00894440456923893
HPCAL1	-0.50525066	0.18778128	0.00899672784355828
TTBK1	0.36228086	0.12844088	0.009013628302672707
CEP135	0.44241467	0.15685979	0.00901754598225125
B3GNTL1	0.35679679	0.12651551	0.00902413442107112
PTMS	-0.28211006	0.10490859	0.009034846491696207
EAPP	-0.57647807	0.21438984	0.00903932014444015
CALU	-0.41273384	0.153885	0.00921134668290546
RP4-744I24.5	-0.51436364	0.19189753	0.00925421928585363
FMR1	0.54563172	0.19410750000000002	0.00925614488705854
MORC3	0.42922829999999995	0.15282949	0.00931835951465212
SSH2	0.55462374	0.19765961	0.009384985459466307
HRH4	-0.18328661	0.068520535	0.0093952314719139
RN7SL798P	0.39986409	0.14269465	0.00948137416483417
CHROMR	-0.38910849	0.14567416	0.00949461025128173
ZNF236	0.33934349	0.12112109	0.00949565907316375
ADGRB1	0.29949380000000003	0.10708281	0.00962276783357693
IGHG4	-0.10616851	0.039824068	0.0096298156130929
SLC7A14	-0.30594926	0.11480016	0.009653059409851191
FTL	-0.46829314	0.17579624	0.00968538685957335
RPS6KA1	0.87254623	0.31229262	0.00969800320060466
CTC-429P9.5	-0.42028322	0.15786884	0.00972823480138099
CDK2AP1	-0.30509173	0.11466913	0.00977107762339521
RP1-34B20.21	-0.2141089	0.08052604299999999	0.00981799211383125
RAD52	0.36640677	0.13135431	0.00981954995946713
BTG1	-0.51452459	0.19355603	0.0098342824567321
ZBTB5	-0.59202864	0.22275321	0.00984758407122422
RGS3	0.42741136	0.15335623	0.00988435634013676
IP6K2	0.56893342	0.20426363	0.00993201640976714
ALDOC	-0.45249914	0.17066198	0.0100198936019121
RFX2	0.23901989	0.085935715	0.0100386598047115
FADS1	-0.23916671	0.090247897	0.0100562683289789
TGFA	0.33033076	0.1189594	0.0101638901642976
DOLPP1	-0.44301631	0.16758241	0.0102371876998648
ADAMTS1	0.20048208	0.072321494	0.0102960246348415
NPHP3	0.35991598	0.1300541	0.0104274696957835
AMDHD2	-0.43030183	0.16324306	0.01045164621871
UBE2O	0.29429617	0.10654521	0.0105775824459394
RP11-342K2.1	-0.50048968	0.19022547	0.0105924402397114
LPP	0.33015308	0.11983949	0.0107864622686235
RP11-513I15.6	-0.49011828	0.1870612	0.0109112645368864
HAX1	-0.64293697	0.24558525	0.0109739502239792
UBR4	0.57905479	0.21075696	0.0110064193289714
ZNF391	-0.2584723	0.098829206	0.011052435440799998
CDK6	0.27336751	0.099601543	0.0110926641417862
RP11-822I2.1	-0.15026231	0.057532299	0.0111590230264203
ELK4	-0.47992666	0.18437122	0.0114252991909317
IGHV5-51	0.24693871	0.090521539	0.0116017133594838
MIA3	0.42184419	0.15473246	0.0116540054624641
HSD17B8	-0.38598677	0.14875448	0.0116818049787295
OR10H5	0.34300098	0.12603282	0.0118038498758489
GOPC	0.67370395	0.24760473	0.0118240074871346
USP49	-0.41364872	0.15981262	0.0118859431416271
ANP32A	-0.61991561	0.23952423	0.0118930646690009
WDR20	0.62031302	0.22817516	0.011897200546591002
RP11-190A12.10	-0.22487406	0.086965729	0.0119677075971621
MYO1B	0.24162889	0.08895718300000001	0.0119721538419631
LY86	-0.35806129	0.13852991	0.0120016069799709
ZZEF1	0.7516510000000001	0.27691162	0.0120309643606129
AMFR	-0.38826887	0.15044249	0.0121267747969071
THAP7	-0.50563419	0.19593974	0.0121360599030703
GPC4	0.28125919	0.10374542	0.0121394529705581
PRRC2A	0.74214563	0.27396566	0.0122094556555764
RNF125	-0.44222951	0.17157883	0.0122385960771034
AC023590.1	-0.27177643	0.10551273	0.0122924663241664
OR52N4	0.3512522	0.12986726	0.0123470994296782
MYD88	-0.65809858	0.2560574	0.0124791518851256
YTHDF1	0.76481823	0.28319213	0.0124794304106821
C2	-0.23555126	0.091663259	0.0124916575457405
DUS3L	0.36360382	0.13476079	0.0125649017697307
S100Z	-0.33631198	0.13104966	0.0126070842700233
FAM193A	0.90186567	0.33442596	0.0126113275925761
THAP2	-0.28268377	0.11015918	0.0126122884899226
PTPRC	0.61758521	0.22909768	0.0126459011386356
ZNF618	-0.2790486	0.10885906	0.0127048175739642
ADIPOR1	-0.41042543	0.16020984	0.0127588177730274
RP11-274A11.3	-0.44764771	0.17501253	0.0128950479849643
C1orf115	0.36342819	0.13521161	0.0129136198946389
F12	0.33930405	0.12624808	0.0129221883690539
CDK14	-0.23087747	0.090316877	0.0129464886881799
TAOK2	0.76483561	0.28498943	0.0130553614657974
ZSWIM8	0.54098982	0.20166372	0.013093485328206
RP11-932O9.7	-0.3283056	0.12867706	0.0131163698637491
LINC00926	0.22972196	0.085677209	0.0131415996185069
GIMAP7	0.49548748	0.18493928	0.0132134798954522
PHIP	0.90064034	0.33629681	0.0132512665631927
CWC25	0.49183177	0.18367884	0.0132666720074996
PPIAP22	-0.39631528	0.15582753	0.0134006703738141
GUSBP14	0.15554017	0.058214989	0.0134734710030394
HCLS1	-0.72886158	0.28685902	0.0134880783343072
ZFX	0.39478596	0.14792426	0.0135800971857885
HIPK1	0.56414115	0.21178195	0.0137623972372272
GRIPAP1	0.41253547	0.15493999	0.0138071851494884
B4GALT1	-0.57613778	0.22762283	0.0138388494456688
LINC01422	0.34258494	0.12880443	0.01391012093076
EEPD1	-0.27755481	0.10976563	0.0139300698871738
CACNA1D	-0.21183217	0.083821653	0.0139828234862958
PPRC1	0.52977043	0.19945651	0.0140446969084756
STMN1	-0.34296386	0.13580424	0.0140473249812299
SIK3	0.6509704000000001	0.24545561	0.0141923506846336
RP11-503N18.5	-0.44666667	0.17715936	0.0142017088410136
PRRC2C	0.65729992	0.24799361	0.0142528052617835
PKIA	0.31702841	0.11970370000000001	0.014328873006585
CTD-3094K11.1	0.26133768	0.098734144	0.0143876298739818
TPCN1	-0.40805641	0.16220837	0.0144135078142117
SAMD9	0.35600509	0.13462278	0.0144791254173071
RP11-1086F11.1	-0.45267837	0.18008041	0.01448451224926
PLPP5	0.36159592	0.13676729	0.0145014026071882
MRPL35	0.32452276	0.12281510000000001	0.0145588101339472
FASLG	0.34569154	0.13097089999999997	0.0146703306189557
YBX2P1	-0.33997868	0.13551172	0.0146718437595915
ZNF189	0.47314648	0.17933918	0.0147155191811576
FANCC	-0.34138672	0.13614446	0.0147225248745017
CSF3R	0.57926705	0.21962291	0.0147434168341725
PRMT3	-0.39364697	0.15704691	0.0147601756734427
RP5-908M14.10	-0.42120022	0.16805724	0.014770458476038997
KBTBD8	0.23552215	0.089363629	0.0148208748941494
TNFAIP8L1	-0.55443194	0.22137239	0.0148389168993381
LINC00893	0.31274219	0.11872874	0.0148774447500998
PDE7A	-0.6598765000000001	0.26358197	0.0148787296345823
MPP1	0.43841891	0.16644862	0.0148825171839267
RP11-408A13.4	0.40486141	0.15376191	0.014918255173441
VANGL1	0.28065008	0.10661204	0.0149415723922826
QRSL1	-0.40584953	0.16224904	0.0149604807565187
TEDDM1	-0.35913637	0.14362076	0.0149921776184135
TBX19	-0.42832621	0.17131217	0.0150047433022242
MRPL39	-0.43386895	0.17361599	0.0150538644414858
CSK	0.8470466	0.32223166	0.0150886452053197
ODF2	0.49504864	0.18839662	0.0151278185411748
SYNE1	0.45415503	0.1728651	0.0151464244166806
RIOK3	-0.34954785	0.14006934	0.0151911297333771
ING4	-0.53073382	0.21283883	0.0152681028983756
RP4-647C14.3	0.41882116	0.15960686	0.0152709159952168
FXYD7	-0.30203167	0.12119554	0.0153275789554054
SYT12	0.36426139	0.13899773	0.0154087085251741
NOP14-AS1	-0.47667967	0.19146644	0.0154267179314417
DHPS	0.62839443	0.24007427	0.0155345359447846
PRR22	0.42534783	0.16258625	0.0155896666212742
RFC2	0.42061750000000003	0.16081656	0.0156150081798047
SH2D1B	0.14426522	0.055186337	0.0156703950995238
HACD4	-0.48865866	0.19684813	0.0157185436784484
C22orf46	0.41931547	0.16050542	0.0157387883831713
GPT	-0.34753233	0.14004089	0.0157498097078056
FCRL1	0.18967014	0.072612765	0.015754804985968998
PPAN-P2RY11	0.12202539	0.046780991	0.0159040976919351
FHL1	-0.28032824	0.11332726	0.0160811702967887
MYL9	-0.13630442	0.055140211	0.0161502670334021
PRF1	0.25495795	0.098078687	0.0162752593063858
TCF3P1	-0.3659004	0.14830385	0.016348838655353998
RP11-391L3.4	-0.41641743	0.1689474	0.016453008340468003
ELOB	0.44500913	0.17150279999999998	0.0164766031936097
TRAM1	-0.48658065	0.19749982	0.0164986809665357
CTSA	-0.46919455	0.19046425	0.016510435779136003
CTC-448F2.4	-0.38484465	0.15635799	0.016601039296366003
MED26	-0.38147085	0.15512478	0.0166946995002561
RP11-983P16.4	-0.31565266	0.12837545	0.0167075449913189
AC018890.6	0.37087499	0.14326829	0.0167372463964596
KBTBD7	0.45061702	0.17411981	0.0167675997986291
IDI1	0.32033499	0.1237913	0.0167792165203521
FZD4	0.32436611	0.12540526	0.016829343341566
RPL9P33	-0.33648699	0.13701947	0.0168399190568747
TAL1	-0.19371894	0.078937932	0.0169135028588317
GOLGA6L9	-0.33025378	0.13458616	0.01692307871553
PSMA6	0.42353859999999993	0.16420723	0.0171459619028326
CCDC17	0.42035751	0.16301173	0.0171723229690267
RP11-347P5.1	-0.46494911	0.19004909	0.0172470568625918
PRNP	-0.57607926	0.23559138	0.0173011888554741
LIX1-AS1	0.24896848	0.09671323	0.0173672289108509
NARF	0.46803138	0.18199872	0.0174867880240503
BCL3	0.36313409	0.14124487	0.0175165956185513
AHCYL1	-0.59398465	0.24343433	0.0175346620317502
LRRC26	-0.24135412	0.099231387	0.0178874572716643
LINC00235	-0.42534461	0.17488470000000003	0.0178916893376402
ERG28	-0.48410751	0.19908325	0.0179127043783007
ALDH1A1	-0.24047773	0.098944987	0.0179707010832874
SMIM29	-0.44242442	0.18206799	0.0179901236127646
GIPC3	-0.27006595	0.11114087	0.0179925555095785
MCRIP1	-0.52299336	0.21531417	0.0180369433316416
SIKE1	-0.25890795	0.10660564	0.0180519784657603
NDUFA10	0.62480167	0.24430771	0.0181323176448182
MRPS23	-0.26294568	0.10845927	0.0182501284146004
NFE2	0.41041959	0.16066596	0.0182690661833197
INTS10	0.40852639	0.15996583	0.0182995664095801
RP11-15H20.6	-0.40541931	0.16739738	0.0183656101355204
C19orf38	-0.50418488	0.20817923	0.0183664821716828
ORAI3	-0.48439898	0.20015163	0.0184470582256718
TCTA	-0.52911222	0.21863431	0.0184508844267485
OSTC	-0.46821396	0.1935225	0.0184814254488771
SAMD3	0.31294349	0.12276530000000001	0.0185205480257943
PIGA	-0.31891127	0.13189783	0.0185550921121506
KAT7	0.48546276	0.19050779	0.0185612673782945
E2F2	0.22382939999999998	0.087929422	0.018689060816839
SFMBT2	0.39595349999999996	0.15556478	0.0187029889003053
RPL10P9	-0.08427434800000001	0.034910481	0.0187377827200619
RBL1	0.23702689999999998	0.093162427	0.0187520629369318
ACTN4	0.6058286999999999	0.23813437	0.0187601795162512
RPL23AP1	-0.32892464	0.13629137	0.0187673163900964
AC145124.2	-0.28066033	0.11630560000000001	0.0187799459589635
CXCR2	0.39559739	0.15554354	0.0187954611927431
AC129492.6	-0.37055383	0.15382079999999998	0.0189779672519025
RPL10A	-0.5564307	0.23105562	0.0190158396622243
RP11-1102P22.3	-0.38428571	0.15973984	0.0191374299961398
FLJ37453	0.46622022	0.18391475	0.0191973165174294
ATP2B4	0.38986818	0.15387071	0.0192577511947773
ZNF655	0.79263066	0.3128439	0.0192630575109374
LMAN1	-0.32159668	0.13383705	0.0192736703078973
REPIN1	-0.6039283000000001	0.25138677	0.0192985956126292
CDA	-0.26187158	0.10903132	0.0193272275001664
SYNGR3	-0.31515156	0.13126476	0.0193721204248414
RANBP6	0.41095600000000004	0.16236694	0.0193900826394438
PEA15	-0.41727356	0.17386537	0.0194164733346184
RP11-770G2.2	-0.30556036	0.12737692	0.0194712313310219
SLIRP	0.37809851	0.14950223	0.0194875564675662
SLC10A3	-0.52264305	0.21795879	0.0195190075989658
EIF3F	-0.62353148	0.26020927	0.0195995584671801
ABHD2	0.34982569	0.13844773	0.0196000800433074
TMA7	0.32968793	0.13048268	0.019604599888006
ARHGAP26	0.51736013	0.20486864	0.019671719251461
KMT2B	0.62858756	0.24891615	0.0196730978204006
RP11-531H8.2	-0.17566355	0.073354495	0.0196763734901315
NR1D1	-0.32740947	0.13685601	0.0197937961159302
CTD-2093G19.1	-0.36692993	0.15348141	0.0198764796650656
ZNF615	0.29753635	0.11807189	0.0199398625420545
RP5-1184F4.7	-0.39922916	0.16720291	0.020028399690925
AIFM1	0.5074424	0.20177463	0.0201957082214851
ARHGAP9	0.56566124	0.22500124	0.0202394985444076
MYO5A	0.36502633	0.14520986	0.0202523038900242
DNAJB7	-0.38200100000000003	0.16036777	0.0203159675880997
CARD6	0.42755899	0.17022716	0.0203589241156515
NFAT5	0.67196826	0.26753811	0.0203601367939676
DGCR6L	-0.47965266	0.20144232	0.020364013223878003
VPS37A	-0.33158816	0.13927188	0.0203754116408591
DHRS1	-0.3667054	0.15409099	0.0204303825568003
NEK5	-0.39635979	0.16656646	0.0204410863196079
ZNF429	-0.20411721	0.085818683	0.0204986508452369
FAAP20	-0.39225544	0.16507341	0.0206133882610375
GEMIN7-AS1	-0.36187163	0.15230061	0.0206244189314538
FAM182B	0.26227406	0.10470595	0.0207113144294845
EIF1AD	0.53429725	0.21350053	0.0208314213083795
CDK11B	0.5001122	0.19996403	0.0209122950665634
RP4-564F22.5	0.35328307	0.14129938	0.0209524468396991
ODCP	0.43469735	0.17393256	0.0210058169065173
DENR	0.42268464	0.16914381	0.0210196612526797
TPPP	0.31432541	0.12578689	0.0210245849700357
PAPLN	-0.41900979	0.17699213	0.0210762756494164
FBXO33	0.33449381	0.13394616	0.0211114299694945
FLT3LG	0.50720239	0.20316228	0.0211477781594881
RP11-81A1.12	0.30639534	0.12275844	0.0211804697128759
VOPP1	-0.40261623	0.17066263	0.0215159790986468
ITGA9	-0.19956448	0.08459644599999999	0.0215223216086743
SLC12A9	0.57131004	0.22961734	0.0215985573844005
DDX5	0.49109072	0.19738633	0.0216055095556401
TARS2	0.38025699	0.15284201	0.021608657499556
ZNF407	0.41898346	0.16846856	0.0216570157155108
BORA	0.34070949	0.13701571	0.021676865754709
ACTBP8	0.075109583	0.030211867000000007	0.0217066218026911
AP006621.5	-0.31460191	0.13356866	0.021719831795887
TOLLIP	0.41091163	0.16535369	0.021763447890085
ZNF420	-0.21873898	0.092908043	0.0217739151838516
SLC39A10	-0.40948862	0.17395353	0.0217928354752545
MASP2	-0.48759012	0.20713372	0.0217941632125342
RP11-234B24.4	0.33275383	0.13400997	0.0218718480663625
CXCR1	0.38398942	0.15470393	0.0219242404135871
B3GNT8	-0.36025923	0.15320896	0.0219338332637403
TMEM43	0.65557222	0.26415554	0.021942056846333
GPR89B	0.33184141	0.13373829999999998	0.0219689318508601
CTD-3074O7.5	-0.34339132	0.14613315	0.0220198578964727
ZNF318	0.38073904	0.15351939	0.0220348142777381
ANKRD39	0.37208955	0.15005341	0.0220544163792664
RP11-440L14.1	-0.4146845	0.1767558	0.0222271458981809
TRIO	0.27263958	0.11015	0.0223052277569804
SDC3	-0.23002024	0.098143499	0.0223586965883384
YTHDC1	0.45808727	0.18515074	0.022362652320839
HARS2	0.44537017	0.18005591	0.0223971721519023
BRD7P3	-0.40924064	0.17469405	0.0224198866391089
DNAJC4	-0.45214129	0.19313773	0.0225082119354401
MFSD1	-0.49178249999999996	0.21017581	0.0225735594991172
RP11-27J8.3	-0.31488099	0.13466206	0.0226609636174211
RBM5	0.77964059	0.31589467	0.0227032727134425
KBTBD2	0.56105857	0.22739494	0.0227431946514054
RFX1	0.31773601	0.12881282	0.0227816654463346
PNMA3	-0.18373462	0.078679398	0.0228343222061466
CEBPB	0.37044719	0.15029594	0.0228870986321974
ELK3	-0.57021634	0.24428459	0.0228910827318836
SPG11	0.50468418	0.20494086	0.0230121206321262
SHROOM1	-0.14446364	0.061947751	0.0230164739617316
RP3-329A5.8	-0.40812939	0.17511048	0.0230922180296947
IGHD	0.12629616	0.051323753	0.0231154286486369
MT-ATP8	-0.16790304	0.07205262700000001	0.0231158430060461
QKI	-0.37412847	0.16060793	0.0231634351488809
HMGN2	-0.5014991	0.21531635	0.0231820735503394
TGIF2	-0.53735614	0.23076656	0.0232140097939418
DBNDD2	-0.35287431	0.15167546	0.023332607973453
TBX21	0.34530337	0.1405634	0.0233570566465713
TAF4	0.34789583	0.14177437	0.0235130957909131
MAPK1	0.67200025	0.27387846	0.0235262006482305
RP11-73E17.2	0.41188366	0.16794185	0.0235905210046339
C2orf49-DT	-0.38218402	0.16465289	0.0236434210437753
MSC-AS1	-0.18875388	0.081320666	0.0236459781890889
LHX4	-0.41009470000000003	0.17679785	0.0237358175050156
CCZ1B	0.28087628	0.11464925	0.0237459202759756
TRIM56	0.47767833	0.19505621	0.0238014578041951
SMIM3	-0.36559266	0.15770404	0.0238148472166366
FZD8	0.30129827	0.12305324	0.023825333265399
AC079305.10	-0.355714	0.15345924	0.023829493969401
CLEC2B	0.37093883	0.15154218	0.0238699725249753
PTGDR	0.24207861	0.099028938	0.0240608627470754
RP11-452L6.5	-0.49728239	0.21529042	0.024312285125127
ZMIZ1	0.40599735	0.16646375	0.0243925878507501
HERC1	0.44609296	0.18302829999999998	0.0244924464789347
DNAH7	0.22315333	0.091655485	0.0246487425822467
KCNJ13	0.22801445	0.093684203	0.0246992445769804
FIS1	0.43055461	0.1769291	0.0247220016806464
MRPL16	-0.55731232	0.24211662	0.0247936846419199
PAQR3	-0.22818975	0.099139429	0.0248015173254416
FAM91A2P	-0.14569118	0.063362882	0.0249472706110919
TUBG2	-0.36143328	0.15720420000000002	0.0249583796491698
SP8	-0.31597931	0.13747547	0.0250006729681342
RP11-128N14.6	0.37932782	0.15622416	0.0250503732343417
FKBP15	0.39887706	0.16433335	0.0251029054284234
ITM2C	-0.22076142	0.096127017	0.0251161095709629
P2RX4	-0.40854004	0.17814818	0.0253196681140751
RUNX3	0.53084849	0.21905441	0.0253421841669221
BNC2	0.15240154	0.062896754	0.0253620416758794
TTN	0.22395939	0.092476108	0.0254386643520038
DDA1	-0.31101221	0.13575307	0.0254590030125388
AP000347.4	0.21419912	0.088458563	0.0254601262454372
CH17-112A12.2	0.14394615	0.059453897	0.0254802668888289
ZNF493	-0.31668417	0.13835803	0.0255923932038839
TRIB2	0.33393472	0.13806068	0.0256290703091923
NBPF10	0.18834781	0.077895474	0.0256789793517146
FOSL2	0.44991602	0.18608854	0.0256917241776317
ROGDI	0.26367692	0.10913253	0.0257943998556305
RALY-AS1	-0.28632707	0.12536933	0.0259068231080425
NEDD4L	-0.23465782	0.10275339	0.0259175223255839
RP11-549J18.1	-0.41560828	0.18202929999999998	0.0259494207566352
RBMX2	0.36187877	0.14996873	0.0259892426389878
ZNF148	0.42129947	0.17460853	0.0260022361465739
ARF5	-0.50968337	0.22347061	0.0261035995218782
CYP4F8	0.31028405	0.12888982	0.0263502130963333
FRAT1	0.45075664	0.18725777	0.0263639058045209
RPL23AP30	0.37389299	0.15536441	0.0264017483012722
ALKBH7	-0.43967844	0.19327634	0.0264804861067031
FAM135A	-0.31056474	0.13657772	0.0265426249814544
FDPS	0.51762393	0.21538935	0.0266176931842202
SERTAD3	0.38715427	0.16113207	0.0266491830293425
RPL23	0.21062395	0.08773699900000001	0.0267843597833216
GGH	0.27699108	0.11538974	0.0267938407268914
TCEA1P2	0.22194477	0.092471992	0.0268167938971764
SHC3	-0.3091258	0.13624549	0.0268678159221944
SLC46A3	0.4884031	0.2036029	0.0269032347957396
TOR1AIP1	-0.55443393	0.24456814	0.026991661753329
ZFP41	-0.35267793	0.15561922	0.0270377555658398
GNLY	0.13934539	0.058142957	0.027047211220659
LARP7	0.31491782	0.1314162	0.0270642582585631
TNFRSF21	-0.23888182	0.10549698	0.0271651384206976
KDELR1	-0.51133909	0.22585739	0.0271886032106125
PMS2P3	0.39522816	0.16506454	0.0271925981822364
STK11IP	0.34580074	0.14442493	0.0271963455144772
C1orf198	-0.26343612	0.11641287	0.0272574375725067
ESD	-0.43400433	0.19191932	0.0273603533465854
SCARB1	-0.25514948	0.11284575	0.0273830664746172
ZBTB24	-0.57360854	0.25380491	0.0274499909630975
IRF8	-0.35893706	0.15882398	0.0274546104308193
STAT3	0.66104459	0.27663948	0.0275123125174509
ZNF341	0.51702847	0.21648054	0.0275932406307441
HMGXB3	0.46375621	0.19427877	0.0276780802933233
PRR5L	0.28113743	0.11782348	0.0277433646031887
RP11-359E3.4	-0.29608368	0.13126409	0.0277436819861407
POLR2K	0.37088756	0.15546846	0.0277753395409219
SNX27	-0.57212728	0.25382727	0.0278531461610351
HBA1	0.07565111299999999	0.031730022000000004	0.0278693520019938
SSR2	-0.64576055	0.28655981	0.0278874031236013
RBM18	-0.33882852	0.15036105	0.0278914637265717
NTPCR	-0.26899518	0.11937353	0.0278943110237659
MCM9	0.37781017	0.15849484	0.0279012726604504
RP11-327E2.5	-0.31844936	0.14139843	0.0279784503922027
INPP5K	0.44670311	0.18752498	0.0280117369895651
NCAM1-AS1	0.25065621	0.10524333	0.0280398816980507
EYS	-0.27421384	0.12180952	0.0280441768846656
AFF1	0.41245566	0.17322563	0.0280839297568054
RP11-16E12.2	0.30167639	0.12676564	0.0281676350282127
MAST4	-0.23018501	0.10233962	0.0281758041817751
PEX3	0.26973656	0.11337466	0.0282107661843857
SUN2	0.63816081	0.26829204	0.0282485578376094
SEPTIN1	0.64023514	0.2695171	0.0284611392726227
ENG	-0.34604286	0.15420408	0.0285286535598505
CCDC69	-0.51736996	0.2305607	0.0285350707847275
UBE2H	0.24564873	0.10349634	0.0285975433247868
PMPCA	0.54328228	0.22897350000000002	0.0286536441956805
COTL1	-0.61749407	0.27546345	0.0286939526531909
ZNF107	0.19691670000000003	0.083029714	0.0287256731528952
BCL11B	0.50138102	0.21141278	0.0287303294878175
TMSB4X	-0.57712727	0.2575272	0.028736814490354
NBEA	-0.15139646	0.067557628	0.0287393635250195
STX11	0.38618749	0.16285296	0.0287431977309921
SORT1	0.23579618	0.099516239	0.0288790375604657
CTD-2537I9.18	-0.34932734	0.15605842	0.0289164910722128
WAPL	0.53315054	0.22527125	0.0290681022912755
FNTB	-0.28428693	0.12716760000000002	0.0291191555639846
CTD-2554C21.2	-0.18797348	0.084086897	0.029123528869444
E2F4	0.39679301	0.16776179	0.029171998604435007
RASA2	0.36873859	0.15602719	0.0293065267449938
GINS4	-0.20915144	0.093673718	0.0293127900848986
HCFC1	0.47161887	0.19964661	0.0293788299896952
USP3-AS1	-0.3720416	0.16672719	0.0294060831737597
TOGARAM2	0.26070319	0.11044227	0.0295007927280832
ZNF142	0.45420554	0.19251181	0.029583754461254
C15orf61	-0.24928396	0.11192257	0.0296996778905749
PLVAP	0.15213108	0.06452822400000001	0.0297096200217678
ADPRH	-0.30394079	0.13657922	0.0298355550008189
NORAD	-0.61088047	0.27470945	0.0299533086449016
RPL4P7	0.42128272	0.17898285	0.0299827513896198
NCR3LG1	-0.30619287	0.13772078	0.0299852215173077
SH3BP5-AS1	0.57473122	0.24426071	0.03004141421987
RPL7A	-0.61666173	0.27751274	0.0300702079413343
RP11-1336O20.2	-0.37753377	0.17000872	0.0301730113415797
POC5	0.33913623	0.14428051	0.0302145388883044
PPFIA1	-0.36886424	0.16622854	0.0302923747506004
NINJ1	-0.32096228	0.14466242	0.0303155240933881
PSMD8P1	-0.37722228	0.17003179	0.0303270015847749
TAF9BP1	0.38821209	0.16533953	0.0303999149805071
ARHGEF12	0.3486424	0.14854297	0.0304643125521732
GASAL1	-0.30882634	0.13934452	0.0304909256874294
KLF3-AS1	-0.27757827	0.12538255	0.0306678355477635
GMIP	0.77398683	0.33018364	0.0306806464302641
CDC27	-0.26417078	0.11935784	0.0307105027891224
CNIH3	0.32302898	0.1378739	0.0307669069602748
RPL11	0.29080361	0.12424843	0.0309452088431814
LINC02580	-0.16900045	0.07648349900000001	0.0309772624844355
YPEL1	0.36574446	0.15630116	0.0309822306263538
RPS2P5	-0.13091499	0.059249203	0.0309822351511366
SLC18B1	-0.32461416	0.14707074	0.0311571367933552
CYB5R1	-0.37861399	0.17160557	0.0312233764799106
SNAPC3	-0.33027434	0.14971788	0.0312475455345712
P2RY12	0.22467926	0.096171473	0.0312604038288115
ZNF581	-0.45224152	0.20503893	0.031272837116937
CORO2B	0.19216848	0.08229789400000001	0.0313496449000676
RP11-565O12.1	-0.40986863	0.18591874	0.0313531029677343
KCNAB1	-0.35290883	0.16012974	0.0314026282652003
DACT3	0.29138771	0.12489855	0.0315017506563293
JKAMP	-0.37789490000000003	0.1716164	0.0315459367039883
ARHGEF40	0.23023684	0.09878526	0.0316751269728544
PFKFB3	0.25259661	0.10843902	0.031772207008996
U2AF1L5	0.12983193	0.055813861	0.0320160594696746
TMEM220	-0.24456534	0.11139977	0.0320424003823273
SNX11	-0.40782455	0.18591099	0.0321738254632202
INTS3	0.54170782	0.23310159	0.032186625750075
DDIAS	-0.22762625	0.10380531	0.0322375032233099
VDAC3	-0.45843494	0.2091016	0.0322692390157298
CRTC1	0.44512471	0.19166236	0.0322987567526428
RASGRP2	0.73304532	0.31566537	0.0323154825588045
IFI27L2	0.37287418	0.1605799	0.0323288687559228
CATSPER2	0.2138578	0.092100091	0.032331351413498
RIMS3	-0.33115061	0.15123434	0.0324797171851028
TRMT44	-0.33761177	0.15441506	0.0327307478909133
ABHD12	-0.42004657	0.19215796	0.0327653201160051
ATXN7L2	0.40062453	0.17295556	0.0327671458222417
RP4-647J21.1	0.31973885	0.13808871	0.0328355325802015
RP11-21M24.6	-0.33869666	0.15500758	0.0328358297459694
RP11-30L15.4	-0.39118083	0.17903258	0.0328407002459239
HCG4P3	-0.34044699	0.15581889999999998	0.0328469870638964
FBXO9	0.29549955	0.12766383	0.0328967722619141
INPP4B	0.29717149	0.12841719	0.0329401744893028
DDHD1	-0.34857058	0.15964614	0.032962901816816007
SNHG16	-0.38692572	0.17722229	0.0329719153924558
CCNL1	0.56052319	0.24237859	0.0330580716180948
ZNF721	0.29218829999999996	0.12635512	0.0330702373955549
GCA	0.29697416	0.1284835	0.0331527159785862
CCDC9	0.38757724	0.16771606	0.0331891603827562
TRMT9B	0.24003272	0.10387917	0.0332064765504559
CIT	0.18406686	0.079673961	0.0332409172909838
ARPC5L	0.44067833	0.19077534	0.0332657875061355
EIF3J	-0.3505634	0.16092457	0.03335044193013
RPL17	0.21232153	0.091988368	0.0334068765943151
MACIR	-0.32227029	0.14801576	0.0334418335885242
KBTBD13	0.29831803	0.1292876	0.0334647459979042
LRP5	-0.17058494	0.07837872	0.0335088425128925
KCNE5	0.32219267	0.13972023	0.0335761944912512
AP003419.11	0.12231589	0.05305508	0.0336182947209365
RP11-274A11.4	-0.39440753	0.18156403	0.0338365889276506
CWC22	0.48410431	0.21032099	0.0339125472070772
SYK	-0.38604479	0.17779425	0.0339143110176718
ZMAT5	-0.40316296	0.18571751	0.0339510408642032
MAPKAPK2	-0.55375886	0.25512009	0.033971656442255
CYP27A1	-0.12301344	0.056686297	0.0340121467854337
LINC00847	-0.3668074	0.1690377	0.0340201163972342
CLPP	-0.43073768	0.19850283	0.0340234433214358
MITD1	0.36489632	0.15864772	0.0340480015815136
H4C5	-0.372375	0.17163907	0.034056084392884
TGOLN2	-0.78910552	0.36388561	0.0341336567273033
NREP	-0.29958833	0.13824489999999998	0.0342515089348467
FHDC1	-0.23229772	0.10721017	0.0342782944297165
BHLHE40	0.33512638	0.14592452	0.0343259335728501
HIPK2	0.37988818	0.16548759	0.0344068019832745
CARD16	0.32982574	0.14371398	0.0344514674545226
CTD-2012K14.7	0.36469782	0.15898627	0.0345419206100995
ZNF605	-0.1999634	0.092438462	0.0345641905741357
TMEM242	-0.31941725	0.14768549	0.034595347563428004
RP11-709D24.8	-0.36212546	0.16747284	0.0346380662580512
UBAC2	-0.53662771	0.24822043	0.0346700052679812
PPP2R5A	-0.33613952	0.1555281	0.0347204687293826
SCARNA13	0.25305466	0.11049047	0.0348348688395576
RBM25	0.45717364	0.19964996	0.0348681988196572
RP11-752G15.11	-0.29542116	0.13680347	0.0348687382695506
PKD2	0.26617774	0.11624423	0.0348731959546986
TRAPPC2L	-0.26968474	0.12489827	0.0348868025088839
FOXD2-AS1	-0.35991185	0.16668551	0.0348874690286319
RP11-248B24.1	0.25857454	0.11294734	0.0349121380483062
PTEN	0.32246053	0.14086696	0.0349303467312569
RP11-371A22.1	-0.3573283	0.16559047	0.0349955673143834
CTPS1	0.35529289	0.15526478	0.0349965908795414
CTA-215D11.6	-0.32620253	0.15130875	0.0351619633917403
GRIP1	-0.18718024	0.086865745	0.035248402159698995
FKBP1A	-0.40807604	0.18949711	0.0353599722538341
RP11-345P4.9	-0.37194308	0.17274249	0.0353850201783005
SF3A1	0.49489544	0.21673508	0.0353984996958026
DEF8	-0.44685092	0.20756597	0.0354140081963971
STARD7-AS1	-0.35427146	0.16457417	0.0354271261561716
BOLA3	-0.27271577	0.12670614	0.0354524920584564
MCM3	0.43327977	0.18986264	0.035509459234195
EP400	0.60317498	0.26440218	0.035575026650781
RP11-640L9.2	-0.37736773	0.1754623	0.0355886103847937
RNPC3	0.37252433	0.16335368	0.0356415194261583
PSMG2	-0.45597512	0.21210179	0.0356643220654142
STIMATE-MUSTN1	0.16333685	0.07163405099999999	0.0356681541382221
RP11-317B17.5	-0.32458127	0.15101576	0.0357036820396111
RORA	0.26166595	0.11480338	0.0357433005820394
CA5BP1	-0.32757746	0.15249884	0.0358082653043149
SVIP	0.25937502	0.11384252	0.03581714340274
PRKD2	0.46748634	0.20520977	0.0358402365107985
PRAF2	-0.34272843	0.15964998	0.0359182143023536
SBNO2	0.42338395	0.18600613	0.0359996957775641
MAPK3	-0.42686283	0.19897142	0.0360355896353395
ZNF700	0.46701391	0.20523629	0.0360574455829572
RAB11B	0.60164085	0.26444787	0.0360919243964647
ZNF776	0.26726433	0.11752813	0.0361790923567943
DTD1	-0.39670816	0.18521091	0.0363234718577115
MIS12	-0.21299675	0.099445534	0.0363305009265822
RP11-456P18.2	0.31619624	0.13919711	0.0363877035586882
PPARGC1B	-0.27558411	0.12876395	0.0364672094029182
USP40	-0.20559579	0.096069916	0.0364810131711873
CNR1	0.18944967	0.083490092	0.0365948245751004
DDX31	0.37107149	0.16364503	0.0367299784365439
HSD17B10	-0.41316715	0.19340419	0.0368022189103117
RPS6KC1	0.33389318	0.14735145	0.0368643452372381
CCDC177	0.27456586	0.12124329	0.0369823411493963
OR2W3	0.16335498	0.072192282	0.0371377422463401
ABCA13	-0.12918929	0.060589072	0.037150940290641
HRAS	0.32563007	0.14395945	0.0372082779134052
ESR2	-0.34497075	0.16195426	0.0373381690841267
SLC13A4	-0.20549126	0.096472981	0.0373391220549148
TNFSF12	-0.39465326	0.18528532	0.0373446254775036
NSUN5	-0.47742034	0.22416752	0.0373643233941083
ARFGAP1	0.57641065	0.25506696	0.0373910029510775
TSPOAP1	0.19615174	0.08680699900000001	0.0374091753617739
CASC15	0.26127565	0.11574588	0.0376094965633184
RP11-426C22.8	-0.20964623	0.098576456	0.0376255269293624
RP4-548D19.3	-0.19487171	0.09164575	0.0376585145370135
ASCC3	0.36446901	0.16152536	0.0376879662032109
DOK6	0.18639241	0.08260637700000001	0.0376903330466295
RN7SL1	-0.29722462	0.1398293	0.0377224467893343
ELK1	-0.45569513	0.21454276	0.0378617861998322
MS4A1	0.16291998	0.072340611	0.0380637752054232
FZD6	-0.26829988	0.12646378	0.0380787653473989
CTDSPL2	0.34301116	0.15237214	0.038150165505948
OBSL1	-0.20805202	0.098154812	0.0382481927830084
FAM219A	0.46446329999999997	0.20646261	0.0382838406030592
WDFY3-AS2	0.24762235	0.11007693	0.0382913708066715
FAM78B	0.25940962	0.11534494	0.0383398647998799
SSH1	0.34760754	0.15462196	0.0384175019749573
TMED3	-0.4003801	0.18909707	0.0384520977457909
OR7E128P	0.3305004	0.14704323	0.038459257328043
NR2C2	0.48915891	0.21769341	0.0385153607098611
MCM7	0.42206149	0.18787263	0.03855782608711
PTRHD1	0.36604744	0.16294115	0.0385604010326396
SMG1P5	-0.11480504	0.054279558	0.0386525304796168
SRSF3	0.72879531	0.32466909	0.0387177331411636
TTC27	0.18949952	0.084422891	0.0387254338739683
RAVER1	0.46074371	0.20529398	0.0387552504156412
USP34	0.52629793	0.23474851	0.0389650753189532
AGAP3	-0.30362449	0.14380634	0.0389855529841986
PITHD1	0.20932468	0.093402609	0.0390425572004744
JMJD1C	0.51029963	0.22778379999999998	0.0391162620719919
RP11-459O1.2	0.069804894	0.031193002	0.0393363654532989
ENTPD1	0.39324531	0.17574651	0.0393605102215147
STYX	-0.52159648	0.24756002	0.0393812607106806
TIE1	0.19971664	0.08926717699999999	0.0393858446502821
UBE2Q2	0.39149344	0.17499573	0.0393976800613857
DNASE1L1	-0.35866405	0.17029432	0.0394543592898357
SNORA22	-0.22091978	0.10493922	0.039538306030114
GFOD1	0.20725575	0.092712844	0.0395518081207208
PCF11	0.79269744	0.35460281	0.039552465130149
LIG3	0.33777841	0.15111669	0.0395738750829566
RNF208	0.29290629	0.13110543	0.039672764130504
MLYCD	-0.45045341	0.2141442	0.0396938933736571
RP11-464D20.6	-0.34281227	0.16299722	0.0397236398974728
SYNPO	0.21650855	0.096948347	0.0397539749849656
MAK	0.25553386	0.11443207	0.0397698967936191
POLR2A	0.45660446	0.20454992	0.0398448894521944
HAND2-AS1	0.28066833	0.12576756	0.0398993891218774
LMNB2	0.25997489999999995	0.11652707	0.0399558910184036
ELMOD2	-0.2546331	0.12122211	0.0399637975772962
KCNQ1OT1	-0.4766683	0.22705793	0.0400761622551083
ARIH1	0.25170024	0.11290318	0.0401099308518029
SH3BGRL2	-0.16420554	0.078266742	0.0401956873916325
CD99L2	-0.39033623	0.18606998	0.0402170321037104
DEK	0.44317353	0.19890604	0.0402286615075711
NSMF	-0.29704631	0.14161085	0.0402325657752124
DYNLRB1	-0.45691614	0.21786574	0.0402682023354404
DHRS7	-0.3940087	0.18791234	0.0403114228485656
MYNN	0.28681694	0.12898279	0.0406328238970751
TMEM130	0.2472297	0.11118082	0.0406338883657925
PTPRN2-AS1	-0.20567214	0.098269994	0.040667020612599
ZER1	-0.38158437	0.18232996	0.0406768724878519
MBD1	0.46352378	0.20851072	0.0406943812984802
CACNA1G	-0.28454098	0.13600309	0.0407380574502596
SRRM1	0.63444009	0.28554336	0.0408015948707265
NATD1	0.25012122	0.11257601	0.0408082014794353
CTD-2561J22.5	-0.15940779	0.076287653	0.04098104762378
CGGBP1	0.40164464	0.18097523	0.0410383645297953
NAPA	0.38536771	0.17371176	0.0411230001660856
ZNF286B	0.2888772	0.13027889	0.0412222224514691
ATP13A4	0.18650745	0.084134405	0.0412782364049442
BECN1	0.45943786	0.20764702	0.0416740747133416
RPS26	-0.06162237900000001	0.029595016	0.0416760294166788
SYCP3	-0.27540551	0.13230902	0.0417382766889435
NECTIN3	-0.21678103	0.10419961	0.0418421947052857
PCGF6	0.30509144	0.13804562	0.0419131463925911
TRMT112	-0.41548007	0.1998139	0.0419475239688239
COX14	0.41136472	0.18621261	0.0420051190441736
S100A4	-0.34893551	0.16791367	0.0420689071831085
ZNF718	0.27892674	0.12630788	0.0420820491591757
RBM34	0.29580749	0.13397769	0.0421224541433879
SIGLEC9	0.43940882	0.19906392	0.0421713678676895
HP	0.22866950000000003	0.10360376	0.0421925530325883
RNF130	-0.60728211	0.29266369	0.0423613802564549
TLE1	0.17435652	0.079247657	0.042868912197981
CBLB	0.38179893	0.17353781	0.0428744027204905
TANGO6	-0.31616056	0.15278483	0.04291274407195
RPS26P19	-0.25468111	0.12308026	0.0429216059156395
ST6GAL1	-0.45991856	0.22229803	0.0429508192759513
SMG1P3	0.28963413	0.13170028	0.0429618732820588
RP11-1102P22.1	-0.32656704	0.15787110000000001	0.0429859093661051
PLD3	-0.43082323	0.20827913	0.0429934953681968
HS1BP3	-0.49640793	0.24010628	0.0430948297196579
DAD1	-0.4103907	0.19856292	0.0431580021264934
CPD	0.26129284	0.11892476	0.0431632157234273
OSBPL9	-0.38281918	0.18524525	0.0431825551780515
WASH7P	0.22232929	0.10122682	0.043239487360665
ZC3H11A	0.58496845	0.26635051	0.043250461172559
ACE	-0.17128703	0.082942624	0.0433222772489834
FILIP1L	-0.22488882	0.10891945	0.0433615981927951
BRD3OS	-0.21903372	0.10609318	0.0433797542039292
CTD-2516F10.2	-0.20411014	0.098904587	0.0434616686124519
AKAP17A	0.65477668	0.29845802	0.043483054087488
CTD-2540B15.11	-0.19056923	0.092369385	0.043519371116427015
ST3GAL6-AS1	-0.23391825	0.11344903	0.0436417456988148
KB-1995A5.6	0.16907201	0.07712525099999999	0.0436496099866516
SLC16A11	-0.30684439	0.14888693	0.0437363262965729
FAM171A1	0.25685434	0.1172597	0.0438176594934163
TUBGCP3	0.53634924	0.24490477	0.0438614708739687
TPT1-AS1	-0.30262072	0.14694789	0.0438895977739101
CUX2	-0.18396641	0.089346374	0.0439242582221482
RP11-51F16.1	-0.48379131	0.23498497	0.0439447913454162
RP11-231C14.10	0.10352059	0.047288873	0.0439527844788503
ICAM3	0.46210991	0.21113019	0.0439892298172759
MGRN1	0.48394654	0.22123848	0.0441185989551431
NOP53	-0.47659591	0.23191759	0.044322938191479005
TCF4	-0.19631994	0.095557614	0.0443785558304483
RP11-473J6.1	0.35879629999999996	0.16424670000000002	0.0444128171727806
RPTOR	0.33855377	0.15498142	0.0444144719422226
RP11-214C8.6	-0.30016819	0.14614303	0.0444318815496935
MYDGF	-0.3654462	0.17797938	0.0444948418691412
PCDH8	0.1454734	0.066638028	0.0445589453164334
DGLUCY	-0.32307106	0.1574214	0.0445990088221188
EIF5	0.35993857	0.16493231	0.0446290405336218
EXOC1	0.30451913	0.13955186	0.0446511241926543
RP11-547D13.1	-0.3180305	0.15503874	0.0446968129246749
RP11-230F18.5	-0.32060784	0.15630605	0.0447111708717504
SHOC2	0.41322412	0.18951376	0.0448201389906866
GPAM	0.31715174	0.14546021	0.0448312886904805
UBE2F	0.31074018	0.14252736	0.0448433091161227
STYXL1	-0.26698916	0.13027557	0.0448863267941372
ATP11C	0.37917245	0.17395089	0.0448884521191012
C3orf62	0.24224702	0.11114642	0.044912375871237
CPTP	-0.43158899	0.21064368	0.0449382002309712
MPZ	0.33187353	0.15228632	0.0449383737852362
RP11-265N6.1	-0.22515583	0.10989543	0.0449469691035322
SMG1P1	0.31850557	0.14616906	0.0449638294383951
RP11-394B2.5	-0.40394457	0.19717633	0.0449644195985593
WNK3	-0.29448924	0.14376869	0.0449939649579165
SGMS1-AS1	-0.27921582	0.13632774	0.0450175270724509
CD2BP2	0.44896945	0.20613877	0.0450676933889929
ACTG1P17	0.29311286	0.13460063	0.0451029458960465
ACER2	-0.31233947	0.1526389	0.0452061027177732
DPCD	0.32393305	0.14887153	0.0452782315364459
PTPDC1	-0.34419851	0.16837784	0.0454160412882291
TUBA1A	0.35578252	0.16364842	0.0454675651671361
GS1-72M22.1	-0.28269322	0.13834908	0.0455049549287258
ZFAT	-0.19049802	0.093258541	0.0455710122039745
RP11-46C24.7	0.36609179999999997	0.16854265	0.0456685709732796
WIPI2	0.51055171	0.23506181	0.0456801229632522
CTB-31O20.3	-0.32977987	0.16157842	0.0457450605215632
CDK18	-0.20164322	0.098801814	0.0457557220651385
SIGLEC10	0.17800918	0.081999812	0.0457971965748744
FUT8-AS1	0.32938844	0.15182072	0.0459268738939257
UCP3	0.28741289	0.13248553	0.0459472166416903
PMF1	0.48725975	0.22461928	0.0459597045176434
MINCR	-0.25436453	0.12476564	0.0459767263306407
ERI1	0.24400615	0.11249992	0.0459931525690232
ASTN2	-0.30434473	0.14935457	0.0460805403433638
SYVN1	0.43900481	0.20249949	0.0460978865152122
TUBGCP2	0.70965949	0.32735102	0.0461025478657251
FAM167A	0.19101315	0.088110934	0.0461040152409438
AC092171.2	-0.34526105	0.16945727	0.0461095887917464
ERCC5	0.54526906	0.25153633	0.0461160573635807
TOMM70	0.42722303	0.19709438	0.0461313897763655
KRI1	-0.29020640000000003	0.14245509	0.0461378940773358
CCDC136	0.25404759	0.11722557	0.0461766547962249
XK	-0.20761894	0.10199725	0.0463081777126306
ACTR3	0.41866135	0.19331949	0.0463345650978392
LRMDA	0.16359607	0.07556046799999999	0.0463909882519601
TIMM29	-0.36799055	0.18086508	0.0464038271880633
TCEAL8	-0.34564934	0.16989608	0.0464182224846956
VPS16	0.43485039999999997	0.20089613	0.0464479422938528
RP11-70L8.4	-0.38238176	0.18806987	0.0465520038661573
LINC02280	-0.26022382	0.12811848	0.0467683178964433
PCYT2	0.28983444	0.13409831	0.0467812406406695
UPP1	0.27770736	0.12849414	0.0467930076417616
CDKL1	-0.18612245	0.091669672	0.0468477178990289
DSP	0.097126073	0.044951296	0.0468505491464897
THOC2	0.41869631	0.19380052	0.0468763104009949
NUP205	0.28108037	0.130156	0.0469690856923342
SPRYD4	-0.41625822	0.20522717	0.0470660774440252
SPDYE18	0.33402554	0.15474072	0.0470689918217298
CUL7	-0.34582379999999996	0.17061591	0.0472099677588449
RP11-352G9.2	-0.35936314	0.17736973	0.0472992737653846
SLC35B2	-0.42327992	0.20917403	0.0475629278935831
UBAP2L	0.62076354	0.28828119	0.0476278180329762
FAM126B	0.28551524	0.13259745	0.0476361379183702
C16orf71	0.27767779	0.12903235	0.0477687350241138
LINC00342	-0.44315206	0.21929303	0.0478562052518076
C4BPA	0.079016159	0.03673184	0.0478581229046894
VPS11	-0.34421078	0.17046782	0.0480280890764267
PYGL	0.3512368	0.16341021	0.0480444929781231
TGFB1	-0.70576108	0.34955848	0.0480500757215372
SNORC	0.21880524	0.10181107	0.048075274446386
RNF166	-0.34425771	0.17057617	0.0481359871913183
NCR1	0.19171082	0.089229386	0.0481409793166322
COPB2	0.41778045	0.19445887	0.0481507228652699
TNFRSF1A	0.55733872	0.25941957	0.0481527722012115
C14orf28	0.28939822	0.13473957	0.0482141915020972
FAM89A	-0.29154071	0.14455221	0.04828101305757
LY96	0.29605641	0.13790084	0.0483167623839062
CREM	0.30712092	0.14312834	0.0484357776966057
AHSP	0.17471166	0.081435053	0.0484747868493889
PPP2R1B	-0.25303455	0.12560368	0.0485294604218109
BIRC6	0.47189345	0.22006924	0.0485951774779095
ZNF354C	0.34744899	0.16206952	0.0486458000132063
CISH	0.23145758	0.10797161	0.0486606725045782
LINC00299	0.21018353	0.098072306	0.0487191680114059
SPDYE6	0.17687904	0.08256147700000001	0.0488011508874966
EHBP1L1	0.43909667	0.20495698	0.0488019442572135
LINC01409	-0.25035803	0.12445287	0.0488409322560213
STAG3	0.34474043	0.16096573	0.0488761135014141
TARS1	0.27626685	0.12904081	0.048960249983107
ACOT8	-0.41481409	0.20635998	0.0490062777018637
RP11-81H14.1	0.15595273	0.072864931	0.0490284893283087
UNG	-0.34093022	0.16966303	0.0490817426983464
SNORA79B	0.27847379	0.13014589	0.0490931786125838
EIF4A2	0.54792326	0.25618693	0.049195823912822
CTSD	-0.38263252	0.19054068	0.0492251120301026
NTAN1	0.26085682	0.12199147	0.0492442386525779
ZNF831	0.41497976	0.19406900000000002	0.0492452982386147
MGMT	-0.25433182	0.12668658	0.0492878201607315
C1orf229	0.29445862	0.13776046	0.0493373568827355
ZNF624	0.21467929	0.10050436	0.0494960545996201
RP11-203J24.8	-0.32908238	0.16409054	0.0495151118092595
CLECL1	-0.26507281	0.13219183	0.0495458009573142
NR1H2	0.50191096	0.23509689	0.0496177909558334
RPL31	0.148763	0.069682991	0.0496240893624882
ZNNT1	-0.34824353	0.1738109	0.0497257806798034
SIRPG	-0.29682419	0.14816229	0.0497483638009101
PARP14	0.32427359	0.15200973	0.0498015254577767
SIGLEC10-AS1	0.25347404	0.11882275	0.0498049417992453
MDM2	-0.24774475	0.12372288	0.0498537547984965
RP11-967K21.1	-0.29807992	0.14887211	0.0498716113339459
PRMT2	0.33739771	0.15821859	0.0498858292358513
LINGO2	0.15950918	0.074810775	0.0499200477341006
BNIP3	-0.42324528	0.21147794	0.0499695988552489
ANGPTL2	-0.25333845	0.12660447	0.0500078404712336
HIC1	0.19003063	0.089194525	0.050102588265107
PRRT2	-0.26870028	0.13434466	0.0501121296894912
RP11-47I22.1	0.43805054	0.20576075	0.0502787847605986
CD82	-0.29378119999999996	0.14707417	0.0503986643869759
MAP4K5	-0.34994844	0.17521798	0.0504305410878891
NKX6-1	-0.28596614	0.14322775	0.0505013036382952
RP11-361L15.3	-0.28421584	0.14237252	0.0505348371840493
TAF7	0.40606573	0.19104343	0.0506597276507743
SDK1	-0.11323853	0.056762455	0.0506833377668247
WRN	0.23365383	0.10998348	0.0507795943977507
GPR37L1	-0.39218803	0.19671539	0.0508259373303924
LTBR	0.35450208	0.16693087	0.0508691864248579
BLVRB	0.22587687	0.10636589999999999	0.0508761970285186
ZNF667-AS1	0.19580897	0.0922147	0.0508964698226077
RPS17	0.25139469	0.11842822	0.0509687286988936
ACSF3	-0.38262873	0.19206834	0.050998264062069004
FNDC3B	0.29290885	0.13802068	0.0510306190968606
PHBP12	0.32761474	0.15438128	0.0510413531359932
WDR91	-0.26429371	0.13270994	0.0510697526921364
RP11-170K4.2	-0.24502538	0.12309651	0.0511824697852557
SBDS	0.34608683	0.16319651	0.0512035494394467
SLC35E4	-0.28045492	0.14091792	0.051217910875374
BFAR	-0.41329849999999996	0.20767112	0.0512226347037341
STXBP1	-0.20369862	0.10237634	0.0512740205906251
FBXO41	-0.33987084	0.17082276	0.051284533636983
OTUD4P1	0.35031166	0.16534614	0.0514318672517189
LCOR	-0.060055719	0.030214641	0.0515081938984321
PITPNA	0.40720382	0.19232069	0.051583825758204006
MIF-AS1	-0.17552458	0.08834344	0.0515982450315998
PYCR3	-0.28267594	0.14229054	0.0516246617739466
USP3	-0.37094454	0.18691378	0.0518564840269826
GNS	-0.41531712	0.2093248	0.0519130850804108
WWC3	0.48304393	0.22847305	0.0519357159225569
RP11-338I21.1	-0.36694359	0.184981	0.0519584781504935
SCAMP1	0.34027063	0.16096828	0.0519732439074709
NTN4	0.18332044	0.08672189699999999	0.0519743875316718
THRA1/BTR	-0.31974649	0.16123877	0.0520294524109821
ACRBP	-0.24250268	0.12228800000000001	0.0520313457852911
RP11-875O11.2	0.21116363	0.099919383	0.0520371260551306
VRK2	0.34084987	0.16134708	0.052130345755348
TXNDC17	0.22854071	0.10820305	0.0521738061112258
MYO18B	0.16046289	0.075972447	0.0521769139911219
CDK16	0.4305656	0.20386266	0.0521863184773723
ETFDH	-0.3677514	0.18558908	0.0522043550430213
BIRC2	-0.23539609	0.118802	0.0522181971399963
RXFP4	-0.31936895	0.16123116	0.0522872390701348
DISC1	0.22371532	0.10597190000000001	0.0522960528739186
TOB1-AS1	-0.24562408	0.12401489	0.0523116606331498
ZKSCAN5	0.39741133	0.18828696	0.0523435399335117
DBI	0.33333552	0.15793307	0.0523499672845541
LL22NC03-2H8.4	-0.23505622	0.11871369	0.0523778361978733
PDIA3	0.2958134	0.14017471	0.0523836844160842
INAFM1	0.36322275	0.17213133	0.0524032757634224
RP4-751H13.7	-0.24955206	0.12612314	0.0525377681626056
KDM4B	0.6670906	0.31631006	0.0525383171427358
IKZF1	0.66697559	0.31628959	0.052564517008043
FGFR2	-0.12051118	0.060925067	0.0526087940095392
HPR	-0.29237889	0.14781972	0.0526180918473621
UBE2V1	-0.44312045	0.22412039999999997	0.0527092882291767
MFSD8	0.30950263	0.14693585	0.0528386146300895
HIF1A	0.29621467	0.14065862	0.0528927956469136
RP11-141B14.2	-0.35592232	0.18019399	0.0529336634377867
SOX18	0.26003801	0.12358119	0.0530930998803135
ARL4C	0.45143261	0.21460675	0.0531691786208609
MYO5B	-0.24871599	0.1260557	0.0531841408087631
SLFN11	-0.25756897	0.13057018	0.0532326993916735
GABRG2	-0.20720787	0.10504112	0.0532341057595817
GIPC1	-0.30432325	0.15427412	0.0532366748321439
ZNF443	0.31141658	0.14809101	0.0532462397587163
LINC01588	0.27897867	0.13275554	0.0534128086504293
CCDC77	0.25800999	0.12278069	0.0534195568225133
IQCG	0.31101038	0.14801902	0.0534473249683558
NF2	0.52724249	0.25096336	0.0534797519543231
SLC8A1	0.21828779999999998	0.10390745	0.0534895597966133
ALDOA	-0.60292937	0.30601323	0.0535104071654332
BCLAF3	0.28938506	0.13779353	0.0535663204291447
RP11-49K24.8	0.33573922	0.15986637	0.0535676362512455
ICOS	0.36540616	0.17400915	0.0535909927095271
RAB26	-0.24988482	0.12700641	0.0538362696265117
HRAT92	-0.21542599	0.10951611	0.053886515851642
NMUR1	0.17260109	0.08230333599999999	0.0539191473594402
RPS4X	-0.47547113	0.24177663	0.0539453888431904
STAT4	0.38079905	0.1816297	0.0539858151585881
TESC	0.24851776	0.11860812	0.0541374396247759
SAP30-DT	-0.20256801	0.10310768	0.0541753366766388
ANKS4B	0.32064183	0.15309129999999999	0.0542363963384564
NASPP1	-0.29350748	0.14943606	0.0542375175588552
SORBS2	0.16278658	0.077765738	0.0543732293735602
SOCS5	0.37661209	0.17993164	0.0543981594286909
CITF22-1A6.3	-0.25420112	0.12951727	0.0544059256293698
VPS26A	0.34287789	0.16389239	0.0545161456261081
GLRX3	0.21719229	0.10386909	0.0546437977859984
QPCTL	-0.24255565	0.12370999	0.0546441465378449
HERC6	0.24425666	0.11681807	0.0546562324560515
NPRL3	-0.15093229	0.077011315	0.0547405513223382
EEF2	-0.56346271	0.28753956	0.05477290957312
MUC16	0.11288379	0.054016459	0.0547888555490761
CTD-2192J16.22	-0.30063908	0.15344004	0.0548057076238615
BOD1L1	0.50431069	0.24137585	0.0548469980816136
TBR1	0.1934611	0.092597592	0.0548529772284318
TAZ	0.40239879	0.19263626	0.0548963137855355
PEX14	-0.34603516	0.17670127	0.0549277551384991
KCNT1	0.236956	0.1134615	0.0549535496662111
ZNF248	0.29105851	0.13940237	0.0550163627156439
KCNH8	0.2245137	0.10761269	0.0552071782459929
EOGT	-0.21066186	0.10770986	0.0552252468705472
ATP5IF1	-0.35663813	0.18240162	0.0552964531851933
BANK1	0.19009639	0.091152139	0.055306777037739986
RP11-421L21.3	0.32491591	0.15582449999999998	0.0553482705364678
OVOS	-0.11374682	0.058202914	0.0554074096475268
AP3B2	0.16018387	0.07685356900000001	0.0554527344057383
CTD-3022L24.1	-0.32900836	0.16844906	0.0555465536748871
GNAS	-0.42780769	0.21905963	0.0555748872668362
HECTD1	0.39011367	0.18731865	0.0556524861502167
TPST2	-0.34468142	0.17659396	0.0557077647716487
HS3ST3A1	-0.12821194	0.065691625	0.0557206016086363
MEFV	0.43334006	0.20815869	0.0557545961306883
LINC01224	-0.21054625	0.10789408	0.0557579688308234
TMED2-DT	-0.34455929	0.17661459	0.0558192646665135
RIOK1	0.26802297	0.12881545	0.0558884511565398
KDM6B	0.56452204	0.27133121	0.05590178244488
SNHG5	0.16177352	0.077771615	0.0559569774706492
MACROH2A2	0.24423556	0.1174285	0.055986640632364006
RP11-158L12.4	-0.28683294	0.14713005	0.0559882812224048
CTD-2619J13.5	-0.27617321	0.14172533	0.0560940650657088
BCL2L11	0.28766027	0.13843633	0.0562231762490734
MAML3	0.29396564	0.14147134	0.0562241643238978
GATA3	0.28555646	0.13744019	0.0562532948665311
RP4-724E16.2	-0.4050526	0.20802826	0.0562828887996077
FLYWCH2	-0.33202409	0.17054437	0.0563140622060988
H3C1	-0.29181947	0.15005319	0.0565682460088007
STX7	0.39297175	0.18946341	0.056687916048327985
PIGN	-0.29533785	0.15196476	0.0567292971094191
RP11-96K19.4	-0.29860414	0.15364926	0.0567352756118631
ETAA1	0.36802922	0.17748604	0.0567571164938825
ARL11	-0.34007859999999995	0.17503908	0.0568019491988657
ZNF365	-0.18149027	0.093433853	0.0568544129311879
RP11-294J22.7	-0.35962277	0.18529425	0.0570551641240512
RADX	0.21624229999999997	0.10441914	0.0570851830964502
ZNF322	0.17465332	0.08436921800000001	0.0571840940429955
MT-ND1	-0.21574050000000003	0.11122901	0.0572053311396312
DPH6	-0.20556460000000001	0.10599883	0.0572420347713132
BDH1	-0.23865873	0.12307106	0.057256350502271
CLIC3	0.16718683	0.08080327799999999	0.0573138391782043
CDC37	0.61106963	0.29542379	0.0573894120241953
KCNS1	-0.28648334	0.14781672	0.0573923809021417
AC005077.14	0.21210374	0.10260568	0.0575481990620199
SCARNA2	-0.37473842	0.1935054	0.0575813970178696
XXyac-YR21IF11.3	-0.26069957	0.13468322	0.0576971587156666
ADAMTS6	-0.17538049	0.090625466	0.0577504376654846
CCDC7	0.20706242	0.10027011	0.0578134326150066
RAB3B	-0.26216933	0.13555654	0.0579005512159814
KCNN3	-0.15045821	0.07781370900000001	0.0579571984403218
AGPAT1	-0.40941496	0.21174445	0.0579617236504895
CTC-523E23.11	-0.30645634	0.15853614	0.0580238216823954
STN1	0.28203906	0.13669907	0.0580430481675056
SDHAF3	0.27548314	0.13354373	0.0580860283209788
MED7	0.42551161	0.20627556	0.0580907241248442
LMTK3	-0.24668542	0.1276536	0.058096319497313
POU2F1	-0.27581425	0.14272714	0.0580964719285529
DMTF1	0.49126659	0.23818081	0.0581223998196735
XPR1	-0.22728958	0.11765022	0.0581653733584998
SLC4A7	0.29494134	0.14303193	0.0581866717038938
FLNA	0.35156037	0.17049681	0.0581979947743975
LPP-AS2	0.33418767	0.16212015	0.0582756928783981
AC127904.2	0.33643125	0.16322148	0.0582962407877324
LSM10	-0.40640187	0.21049932	0.0583229374055658
MAST1	-0.210189	0.10890287	0.0583981512926374
NDUFB2	0.33915079	0.16461975	0.0584205750824437
RP11-147L13.15	0.35181595	0.17087444	0.0585835827045961
LIMD2	-0.54050972	0.2803833	0.0586893918185272
TRRAP	0.63330997	0.30773777	0.0587051538146378
DOLK	-0.37849985	0.19642698	0.0587943640700702
PAF1	0.37309982	0.18139484	0.0588463898202072
CARNS1	-0.18625193	0.096704248	0.0589121442779177
AQP1	-0.20186472	0.10481318	0.058918169678336
PIK3CB	0.31028843	0.15091649	0.0589492627813574
PUF60	0.55380481	0.2694038	0.0589948719680169
GAL3ST3	0.25557345	0.12434158	0.0590271271740199
NRROS	-0.33143791	0.17217190000000002	0.0590334214889742
FAM117A	-0.35264912	0.18319520000000003	0.0590397425887335
MICB-DT	-0.21309456	0.11073089	0.0591102947633294
KRT18P31	0.42169164	0.20530795	0.0592138763082527
ADGRG5	0.22531516	0.10974123	0.0593155567159731
PALM	0.18872236	0.091938652	0.0593731077053995
CCDC171	-0.15814447	0.082295085	0.0594625839421755
CLIC4	-0.22877181	0.11904831	0.0594630610948393
LAMC3	0.17102678	0.083364497	0.0595194491363526
TBCA	0.28405031	0.13847638	0.0595577912649257
RP11-44F14.8	-0.14396289999999998	0.074973506	0.0596537200917109
TLNRD1	0.59389923	0.28968336	0.0596972017520125
DCAF6	0.37429165	0.18258393	0.0597224147142174
KBTBD12	0.22717032	0.11081812	0.0597265260923773
MACF1	0.39962192	0.19495845	0.0597468699694239
FAM210B	-0.20302438	0.10579818	0.0598085293835769
RGL2	0.46315737	0.22604222	0.0598488546713145
SYNCRIP	0.58736973	0.28667669	0.0598608849278975
HLA-DOB	0.18598519	0.090774782	0.0598645463724065
TBC1D2B	-0.35736289	0.18639892	0.0600382144774989
RP11-293M10.6	0.22756575	0.11119689	0.0601676678240824
BRD9	0.40167514	0.19641114	0.0603537042107277
ZNF358	-0.27071196	0.14138959	0.0603666539992635
ZFR	0.38398771	0.18777417	0.0603703875049305
SPATS2	-0.21102448	0.11025807	0.0604623855914133
ALG8	-0.36040194	0.18833007	0.0604938298779021
CTD-2521M24.4	0.31149814	0.15245398	0.0605930548925555
C1orf162	-0.34343276	0.17961631	0.0607064616864691
CREBBP	0.54895748	0.26879335	0.06071322087287099
SLC6A12	-0.18759775	0.098145505	0.0607859880442553
NUDT5	0.37044479999999996	0.18144683	0.0608026222386998
RELCH	0.41692373	0.20425672	0.060860117363051
RHBDD3	-0.31184656	0.16323695	0.0609206747795092
AP1S1	-0.26682376	0.13967397	0.0609283991402942
UCKL1-AS1	0.36197755	0.17738362	0.060928855058102
GARRE1	-0.2826677	0.14796979999999998	0.0609318048565866
ARHGAP27	0.64111434	0.31422103	0.0609704851143053
RNF207	0.16508618	0.080917112	0.0609888262948507
BNIP2	0.34642524	0.16988902	0.0611276492783187
SEL1L3	0.30321065	0.14870851	0.0611495134503962
SP1	0.72281857	0.35457481	0.0612031122243869
LTN1	0.36166589	0.17748218	0.0613068318851476
SMIM19	-0.24665269	0.12932968	0.0613434345983956
GOLGA4	0.32693688	0.16047063	0.0613588190822005
MYRIP	0.29102724	0.14289432	0.0614510172965186
LINC00343	0.26426787	0.12975663	0.0614534057940679
CTD-2373H9.3	-0.31347685	0.16445304	0.0614726935364762
ARSD	0.23643885	0.1161097	0.0614931510095951
CCNC	-0.24642278	0.12929118	0.0615024878155525
PCNT	0.25627183	0.12586411	0.0615248283414444
SHLD3	0.30382170000000003	0.14923195	0.0615507247956097
BOP1	-0.35733979	0.18755717	0.0615973550462312
ATP6V1H	0.27600782	0.13560673	0.0616228282682129
TTC39A	-0.24597769	0.12913742	0.0616575284073217
MTHFD1L	0.20585284	0.10116082	0.0616818754481709
AMIGO3	-0.29372774	0.15426396	0.0617518775741201
LINC01531	0.19959453	0.098121065	0.0617796018030413
RNF213	0.41978891	0.20647423	0.0619164922341734
GDF7	-0.19770769	0.10392995	0.0619822400261986
KCNK7	0.19862583	0.097736599	0.0620320844783971
PRORP	0.20544558	0.10112705	0.0621245034566562
TNNI2	-0.25427562	0.13378858	0.0622128357120351
ZNF778	-0.12241304	0.064412259	0.0622282624979331
RP11-2C24.3	-0.24407698	0.12845408	0.0622749096484681
LINC02361	-0.30130644	0.15864511	0.0623896632029512
BICRA	0.39575126	0.19499685	0.0623945401633377
RPS21	0.28881394	0.14242285	0.0626163298489899
CSRP1	-0.4304773	0.22686452	0.0626216468852239
NDUFS2	-0.40002868	0.2109419	0.0627707568608985
CD34	-0.19346477	0.10203186	0.0628070892534444
POMT1	0.25911686	0.12792667	0.062930853043578
C1orf50	-0.21967494	0.11592614	0.0629632185354943
DUOX2	-0.14913048	0.078705947	0.0629868038316314
MTCO2P11	-0.29434427	0.15536858	0.0630257116721808
KCNQ1	-0.39780907	0.21002672	0.0630797669480107
RP11-443B7.1	-0.23334935	0.12319893	0.0630800435142809
SNORA3B	-0.23286789	0.12302808	0.0632526151186678
OR7G2	0.35339394	0.17468559	0.0632642965543684
FASTKD1	0.23963589999999999	0.11846547	0.0632905787046435
LINC01089	-0.36959508	0.19530425	0.0633059575285889
SRSF6	0.42282036	0.20903919	0.0633106157071309
GPATCH2	0.24126170000000002	0.11927857	0.0633120132544127
PRSS16	-0.20245909	0.10705494	0.06347277383703799
TGFBI	-0.23792562	0.12581094	0.0634773483759857
PARP9	0.40778446	0.20183933	0.0636268345032733
BUB1	0.19403005	0.096042862	0.0636400396613734
CKAP4	-0.25073337	0.13267414	0.0636520981052008
AC079584.3	0.32693607	0.16187415	0.0637146809335189
NHLH2	0.21465295	0.10629372	0.0637499936923405
CTB-89H12.4	-0.49210779	0.26061136	0.0638637299464322
EZH1	0.44314832	0.21954848	0.063882741547522
PEBP1	-0.37054735	0.19629659	0.063943983136459
RP1-244F24.1	-0.28336279	0.15018254	0.0640666393075761
G3BP2	-0.22818720000000003	0.12095129	0.0640918228705581
BCAS4	-0.25679552	0.13617274	0.0642003923160644
FGFRL1	0.22326759999999998	0.11075232	0.0642275319648817
RPS24	0.20164237	0.1000603	0.0643243326459192
LINC00654	-0.18338037	0.097300922	0.0643552055289862
LDHD	-0.21190933	0.11245238	0.0643875001534441
DHCR24	-0.19853834	0.10536339	0.0644033723951662
IL24	-0.27292164	0.14488478	0.0644861044804025
ACOT11	0.17194539	0.08537750599999999	0.0644973014746893
CH17-84K15.2	-0.20856798	0.11075934	0.0645739048842922
PUS7L	0.2546157	0.12646489	0.0645809922763456
SMARCC1	0.35484807	0.17626617	0.0646074816791898
FBXL22	0.28025721	0.13922536	0.0646297222609629
SLIT2	0.18034244	0.089609215	0.064688914260754
FAM83E	-0.17331621	0.092106679	0.0647636571240001
ATF7IP	0.47920592	0.23820215	0.06479621395277099
WT1	-0.25797088	0.13712256	0.0648149959590727
TLR4	-0.26150749	0.13904727	0.0648984074790221
SAG	0.14667988	0.072951665	0.0649497133744508
SH3TC2	0.14390446	0.071593295	0.0650347339552494
SNRK-AS1	-0.3318196	0.17653483	0.06504744862985899
RPL5P23	-0.28833761	0.15340223	0.0650486370638182
RFESD	-0.20736636	0.11034678	0.0651029148489207
PAIP2B	-0.31214035	0.16611742	0.0651291171205631
ZNF367	0.33757428	0.16809451	0.0652811353846341
TET2	0.43852584	0.21846927	0.0654160003931411
ZDHHC14	0.20292645	0.10111399	0.0654655530141719
PLAUR	-0.2952905	0.15742344	0.0655804155796045
RHCE	0.21840912	0.10888949	0.0656208987354945
SLC27A1	-0.37668204	0.20095608	0.0657641081196586
CHDH	-0.15030002	0.080199726	0.0658166919218814
SLA2	-0.31325686	0.16717519	0.0658511652688118
STRC	0.18502228	0.092336762	0.0659002771547726
RP11-265D17.2	-0.097010402	0.051787608	0.0659330633818242
C10orf143	-0.28420457	0.15174944	0.0659862665329784
NOP9	-0.49640956	0.26507525	0.0660061104768593
LINC01232	-0.25667329	0.13708142	0.0660475491135903
PDS5B	0.35734975	0.17849438	0.0661449657967205
POM121C	0.40694636	0.20329063	0.0661766083671219
IKBIP	-0.26468855	0.14146913	0.0662454254066482
IMP4	0.35153841	0.17574179	0.0663842157341489
PSME1	-0.40050082	0.21418277	0.0663989563155556
IGSF6	0.32010194	0.16004208	0.0664123738619705
RP11-426C22.5	0.29591187	0.14804446	0.0665957275396441
HDGFL3	-0.26898162	0.14399148	0.06666059781929799
VPS9D1-AS1	0.27496552	0.13770549	0.0668826274022096
RP11-676J12.4	-0.31399995	0.16827927	0.0669554250437678
PATL1	0.57752384	0.28941186	0.0670599301291496
ASMTL	-0.38820671	0.20817168	0.0671117086927916
ZNF45	-0.21375193	0.11463203	0.0671343881516144
LIN54	0.39609465	0.19855303	0.0671450753188119
STARD4	-0.25597425	0.13728209	0.0671475380116715
CCDC134	-0.39311935	0.21084088	0.0671553119347687
RBM17P2	-0.20581991	0.11038723	0.0671559425146634
RPP38	0.36067791	0.18081646	0.0671716359101132
SLC6A9	0.17593334	0.08820325400000001	0.0671833610521228
RPS2P44	0.37710889	0.18909555	0.0672340946051411
CREBL2	-0.42322183	0.22709193	0.0672788180623702
RP11-345P4.6	-0.19058518	0.10227793	0.0673148045335675
LA16c-361A3.3	-0.32326792	0.17355214	0.067421018370771
MKI67	0.15309285	0.076833044	0.0674804758405153
TRAP1	-0.2618329	0.14061067	0.0674981700530118
PYROXD1	-0.22841929	0.12273576	0.067647068407905
YTHDF3	0.37386436	0.18775059	0.067659176722577
SIPA1L1	0.35474682	0.17819038	0.0677234595140148
EIF4H	0.65269106	0.32786509	0.0677376765531536
CLUHP3	-0.20337937	0.10936189	0.0678428652653491
SNAPIN	-0.37813247	0.2033478	0.0678651076344021
RSRC2	0.38770425	0.19487100000000002	0.067906997789533
TAPT1	0.25399949	0.12768808	0.0679533479242595
RP11-275G7.3	0.30262582	0.15213966	0.0679657315111918
SKAP1	0.46083817	0.23169647	0.0679883094702386
H2AC11	-0.23639409	0.12719114	0.0680025036270038
LDLR	-0.15232197	0.081964202	0.0680278521763398
ZNF92	0.21607597	0.10869394	0.0681375114053476
LMAN2	0.49012893	0.24661559	0.0682104766165736
PAX6	-0.15961248	0.085958559	0.0682486953639935
TECR	-0.50360206	0.27131745	0.0683516908042026
ODF3	-0.25011747	0.13477836	0.0684044147246638
REST	0.39378036	0.19851265	0.0687518637363856
MVP	0.47248853	0.23819381	0.0687552108465146
LINC01881	0.26538061	0.13378961	0.0687644248161789
NDUFB11	-0.39899253	0.21536295	0.0688533469062066
WDR74	0.38165546	0.19248776	0.068882019439128
CDC73	0.47885039	0.24154210000000004	0.0689224801153414
SYNRG	0.48502592	0.24470429	0.068977654100721
SMAD7	0.31205466	0.15744519	0.0689922201144456
USP50	-0.25942393	0.14012386	0.0690357434608875
RP11-701P16.6	0.23087271	0.11650607	0.0690432172134303
RP11-114F3.4	0.34327926	0.17326086	0.0690940222457267
ACP3	0.20533727	0.10366032	0.0691547105451523
NOTCH1	0.43285869	0.21865318	0.0693298971995405
FES	0.28435799	0.14366057	0.0693712578115757
RP11-100G15.12	-0.28801566	0.15577142	0.0693876888555654
LINC02035	-0.318495	0.17230655	0.0694666061680962
SSPOP	-0.13446271	0.072751123	0.0694905395603445
DNM3	0.18059589999999998	0.091310008	0.0695954686576458
PCBD1	-0.29790686	0.16127521	0.0696450126088152
IL2RB	0.18690686	0.094552589	0.0697532212868747
ANKRD10-IT1	-0.25294268	0.13701170000000001	0.0697991461292313
GLI1	0.22752110000000003	0.11511922	0.0698050174029649
MTMR12	0.28747557	0.14548666	0.0698688717839914
IFT140	-0.18665612	0.10113604	0.0698787277924886
CTB-50L17.8	-0.32255901	0.17480279999999998	0.0699256351195774
ZNF296	0.38366844	0.19425182	0.0699931191430728
SPON2	0.12920718	0.06542506099999999	0.0700253785868334
LETMD1	-0.41764968	0.22647343	0.0700909909861257
POLR2C	0.42446617	0.21499374	0.0701087724314644
GLYCTK-AS1	-0.26925839	0.14602352	0.07012115567716701
ALG1	-0.33612964	0.18232397	0.0701730822340259
TMEM241	0.22036036	0.111677	0.0702737564188446
TRAF3IP2-AS1	0.30186841	0.15300346	0.0703093352619068
HUNK	-0.16528169	0.089705434	0.0703332339670715
GK5	0.18394387	0.093263555	0.0704048218427479
ANKRD36BP2	0.12639632	0.064110018	0.0705149325022409
ZFAND1	-0.26063173	0.1415895	0.0705889817154677
RBMS2	-0.14142054	0.07683957200000001	0.0706318898261489
HMGB1P8	0.30969218	0.15716818	0.0706773980182661
RP5-1092L12.2	-0.20294967	0.11031076	0.070730111287239
GBAP1	0.22101391	0.11219117	0.070747489694935
EMSY	0.35532125	0.18041387	0.0708209289489642
PCDHGA11	0.19187038	0.097442639	0.0708828386911052
LAMTOR1	-0.47297014	0.25726145	0.07092505999425099
PTPRN2	-0.1422618	0.07741096	0.0710335741149559
MICOS10	-0.26601640000000004	0.14478049	0.0710884310996352
ST6GALNAC3	0.14953972	0.076011473	0.0711388393256972
PDLIM1P4	-0.27536667	0.14990917	0.0711607053480138
PLXNB3	-0.14566913	0.07932575900000001	0.0712422523070042
STRN3	0.27873378	0.14173673	0.0712532309177798
AC083899.3	0.17288102	0.08791876300000001	0.0712811012756327
GNPNAT1	-0.1915425	0.10436972	0.0714073075151249
CCDC6	-0.37615767	0.20501901	0.0714795493540032
RP11-395I14.3	-0.32538268	0.17741295	0.0715844604852874
ASRGL1	-0.19569977	0.10671010000000002	0.0715997675628953
MMP24OS	-0.37089734	0.20225910000000002	0.0716244219144056
RBM39	0.57974159	0.29519204	0.0716420632300241
TAS2R5	0.29543511	0.15048065	0.0717421698292932
GCFC2	-0.19539155	0.1066288	0.0718226011254912
HNRNPD	0.47520862	0.24212170000000002	0.0718305414702322
VPS45	0.31990517	0.16304503	0.0719230536709803
GLUL	0.34394639	0.17537731	0.0720558531089442
RP11-322M19.5	0.30010617	0.15305883	0.0721241039374072
NOS1AP	0.15320767	0.078152956	0.0721792475429384
RP11-482G13.1	0.24603214	0.12552735	0.0722345513275771
CTD-3065B20.4	-0.27580064	0.15078916	0.0723321313571366
FCGR3A	0.073362829	0.037448661	0.0723794581091546
SEMA4F	-0.16412271	0.089765607	0.0724375922118162
A4GALT	-0.11995749	0.06564013	0.0725649244968071
RP11-110G21.1	-0.17886885	0.097951232	0.0727764433921202
RP11-96D1.9	-0.23689437	0.12976287	0.0728530517162653
ZSCAN12	-0.3441262	0.18850984	0.0728661444262153
NCALD	0.20447519	0.10463534	0.0731126582663361
INTS6L	0.40044788	0.20493639	0.0731367726130162
PRKACB	0.41894609	0.21448436	0.0732490413305359
CARMN	-0.19572907	0.10737666	0.0732726846347883
SHISA5	0.41945475	0.21480789999999997	0.0733362694288313
TWF2	-0.56388772	0.30948293	0.0733936166684628
SF3B4	0.57914947	0.29666989	0.0734167332301998
RP1-257A7.4	-0.22333907	0.1225935	0.0734310813050788
PRR34	-0.31690115	0.17409604	0.0736626937685035
FKBP2	-0.32101041	0.17636554	0.0736815907691572
FAM43B	0.25227526	0.12936852	0.0737394085182379
ITGA1	-0.13487379	0.074117183	0.0737435154923439
DMKN	-0.18964281	0.10423815	0.073806877834648
CUTA	-0.38374731	0.21093455	0.0738146069100994
PARVG	-0.43684148	0.24017199999999997	0.0738761887628485
KNDC1	0.12079181	0.061987376	0.0739534340851543
CD84	-0.2466603	0.13565484	0.0739643621277314
RRAS	-0.27681514	0.15226961	0.0740203832818388
BRD1	0.41031239999999997	0.21063791	0.0740607078950052
CNTNAP2	0.12822595	0.065828629	0.0740723954949828
RP11-574K11.8	-0.29538513	0.16254267	0.0741200765232237
LLNLR-222A1.1	0.1976359	0.10148076	0.0741267024829901
WNK4	0.21859112	0.11225285	0.0741590429776931
NRSN2-AS1	-0.23497918	0.12932376	0.0741651465111283
VKORC1L1	-0.30260590000000004	0.16657007	0.0742105250315745
PLEKHA2	-0.30970522	0.17049738	0.0742423878955433
GHDC	-0.33341577	0.18358389	0.0742933174638394
DFFBP1	0.27357642	0.14059570000000002	0.0743852389237014
ALDH1B1	-0.28798478	0.15862667	0.0743950788399124
GOLM1	0.25234336	0.12970656	0.0744381039745904
CTD-2647L4.4	0.34014926	0.17487134	0.0744926135213978
MTHFS	0.25694689	0.13210911	0.074520410410836
TP53	-0.39695409	0.21880195	0.0745909295184235
MEN1	0.43158849	0.2219815	0.0746291201604189
NUMB	0.53510827	0.27523452	0.0746390043954649
RPP25	-0.27868485	0.1536442	0.0746501505081461
SIGLEC5	-0.16228570000000003	0.08951664599999999	0.074792491398059
AC007192.4	-0.043378321	0.023929699999999998	0.0748189234264362
API5	0.27045849	0.13921141	0.0748552925104788
PTPA	0.39707929999999997	0.20440246	0.0748792718965128
SRCAP	0.44367754	0.22839009	0.0748799153247815
RNF111	0.39908379	0.20550887	0.0749883480920363
RPS15	-0.53299043	0.29429065	0.0750724762025029
FLJ13224	-0.31432285	0.17357778	0.075112003535154
SHB	-0.22346432	0.12340553	0.0751173426809608
RPS3AP26	0.22201937	0.11440682	0.0751924421128461
RAB32	-0.30607738	0.16908643	0.0752150756016758
TNRC6B	0.3916039	0.20183336	0.0752513332708461
SUPT6H	0.47892659	0.24685876	0.0752746749917352
CLEC2D	0.32557672	0.16788546	0.0753997241418987
ACAA1	-0.44677085	0.24699216	0.0754228730326693
MRTFA	0.4904731	0.2529607	0.0754539929922464
WDR24	0.31738512	0.16372485	0.0755166630340555
CTR9	0.38407488	0.19814768	0.0755479871618575
SLC2A1	-0.26799234	0.14829222	0.0756808563467801
RBMXL1	0.37898509999999996	0.19562073	0.0757007943527739
DYNLT2	-0.29359825	0.16250793	0.0757621320860776
EIF3D	-0.59955391	0.33191738	0.0758145512094855
FAM126A	0.21326387	0.11012561	0.0758249419763203
RP11-46A10.5	-0.25612923	0.14182527	0.075874830975489
SEMA6C	-0.16176628	0.089597459	0.0759484838486961
FGFBP3	-0.30517568	0.16903199	0.0759558269242716
MOV10	0.30865446	0.15951694	0.0760782614901366
VWA7	-0.18324431	0.1015432	0.0760868988116337
BIRC3	0.32281017	0.16685234	0.07611374490880701
NDUFV1	0.4643607	0.24009176	0.0762092292893753
SLC38A9	-0.24699519	0.13694074	0.0762327524232774
TPK1	0.25814197	0.13350182	0.0762838439670972
C1QA	-0.14744976	0.081771187	0.0763058412481358
NIBAN3	0.18623128	0.096321921	0.0763145791208632
CD164	0.39514298	0.20437883	0.0763209543601117
MIR646HG	0.21301806	0.11018103	0.0763270847100488
TMEM127	-0.59088282	0.32773326	0.0763468918264861
UAP1	-0.23888484	0.13253645	0.0764301807395047
TRAPPC5	0.29745151	0.15395596	0.0765300143449281
CTB-131B5.2	0.24624995	0.12745572	0.0765319976739676
MITF	0.168613	0.087280386	0.0765617119610883
RP11-1114A5.4	-0.27395603	0.15207538	0.0765812703006882
RP6-109B7.2	-0.33396805	0.18541211	0.0766173144796138
BCORP1	0.26514155	0.13728016	0.0766348543881417
UBXN2B	-0.46047	0.25582162	0.0768153628695722
APAF1	-0.31969624	0.17763332	0.0768487708183324
HAL	0.26851916	0.13916176	0.0769258008217505
UBA1	0.65643533	0.34022523	0.0769468323921585
DCAF13	0.26896055	0.13941057	0.0769697044278134
PODXL	-0.2807933	0.1561109	0.0770188559444708
ILF3	0.51599025	0.26751952	0.0770448129913564
PLA2G6	0.28370690000000004	0.14715951	0.0771886276734324
PDRG1	0.36052044	0.18700914	0.077198847399998
SFSWAP	0.42854121	0.22233745	0.07726014274895401
PNN	0.26570838	0.13786853	0.0772882223874486
SNRPE	-0.23015915	0.12808984	0.0773076117240086
RP11-481C4.2	-0.38137788	0.21225303	0.0773154560017908
EIF3L	-0.49229668	0.27401491	0.0773475874078984
NGLY1	0.38992732	0.20242686	0.0774464685370484
NSUN2	0.25654197	0.13319811	0.0774853857262142
FAM185A	-0.24742418	0.13779025	0.0774982090027534
CMC2	0.19408779	0.10080044	0.0775732832391259
EID3	0.30582488	0.15883391	0.0775776373769952
ZNF468	0.22104766	0.11482247	0.0776274504871318
VPS51	-0.22738779999999997	0.12670551	0.0776640789900726
DDX1	0.41382118	0.21501824	0.0777133406023867
RP11-678G14.4	-0.11886414	0.066257286	0.0777658400391965
CSNK1G3	0.22708214	0.11801699	0.0777832852403093
TCP1	0.43239698	0.22486828	0.0779841622833275
AFF3	0.18616179	0.09681693	0.0779949230215832
AKT1S1	-0.36221332	0.20207289	0.0780038710679603
ANKS1A	0.44773607	0.23291199999999998	0.0780721272211787
YAE1	-0.29044672	0.16213296	0.0781764215983565
TIGD1	-0.36700109999999997	0.20488987	0.0782083483989205
CCSER1	0.18076887	0.094080432	0.0782180180686271
FBXO22	0.20011298	0.10415348	0.0782342334858657
ACTBP4	0.33565239	0.1747227	0.0782775463627973
ANKRD40	-0.38559651	0.21533139	0.0782884403126912
ZRSR2	0.33906438	0.17651138	0.0782995003686814
G6PC3	-0.32259091	0.18015678	0.0783044834398541
RNF214	0.29969849	0.15602208	0.0783072936049957
ZNF823	-0.20868236	0.11657718	0.0783900513840771
CUEDC1	-0.2157317	0.12051822	0.078397295444286
AC002310.12	0.29564681	0.15403239999999999	0.0785468570798466
HAUS7	0.28215351	0.14707979	0.0787094548377574
PDLIM2	-0.34350781	0.19217272	0.0788059223971694
BOK	0.13120699	0.068416548	0.0788067171769036
RP11-875O11.3	0.24405191	0.12728597	0.0788737738802879
NKAIN3	-0.20802099	0.11641945	0.0789143386615443
CPED1	-0.15950074	0.08927672099999999	0.0789523174041004
PAM	-0.1036816	0.058051483	0.0790427939101044
METTL5	-0.20810073	0.11651696	0.0790453967914685
BIN2	-0.55912683	0.31330093	0.0792688662813056
PM20D2	-0.34987929	0.19607673	0.0793064885156093
ZDBF2	0.24745342	0.1292407	0.079307212916312
DENND6B	-0.24812618	0.13907966	0.0793619352310978
PAFAH1B3	-0.26094709	0.14626962	0.0793690131796321
RNU1-2	-0.041808337	0.023435065	0.079370078236415
RNU1-4	-0.041808337	0.023435065	0.079370078236415
RNVU1-29	-0.041808337	0.023435065	0.079370078236415
RNU1-27P	-0.041808337	0.023435065	0.079370078236415
UQCRC2	0.33696737	0.17607305	0.0794496274429435
AKAP5	-0.29939553	0.16794458	0.0795817721855205
SLC35F6	-0.49786853	0.2793527	0.0796602145108017
IQGAP1	0.37356238	0.19533981	0.0796805354483893
KCNQ2	0.16125766	0.08432469599999999	0.0796854243352701
GCNT1	0.16654061	0.087116767	0.0797908943880348
PGA4	0.13327228	0.069730897	0.0798653554379504
DSTYK	-0.40899295	0.22965443	0.0798745878918724
EMD	-0.37125413	0.20846975	0.0798831174276543
COG7	0.32659879	0.17089812	0.079892104253479
GSTM2	0.14924873	0.078112022	0.0799527628332496
ITGA2B	-0.10774	0.060558271	0.0801674424593308
RP11-152P23.2	-0.20750945	0.11668412	0.08028634912708
AP003068.23	-0.12767925	0.071798839	0.0803019117560121
PIP4K2B	0.45767925	0.2398722	0.0803923373954364
LA16c-360B4.2	-0.28578954	0.1607745	0.0804184770285817
AP1AR	0.20000278	0.10485535	0.0804902003964721
RP11-66N24.3	-0.41461064	0.23332656	0.0805211343587148
SEC16A	0.41519737	0.21770002	0.0805257309624608
SLC4A10	-0.11233067	0.063219272	0.0805395489710133
MTHFD2L	0.31967723	0.16764651	0.0805826242701627
AF131216.7	-0.22200491	0.12498435	0.0806348959164806
ZNF433	-0.27561654	0.15520301	0.080703343943236
VTI1B	-0.28775833	0.16204593	0.080713672814021
RANGAP1	0.42005278	0.22043419	0.0807934858682205
RANBP9	0.34321629	0.18015749	0.0808724462708516
CD200	0.21177889999999996	0.11119827	0.0809670498900622
USP11	0.29791551	0.15647534	0.081066448061539
CTD-2651B20.1	0.29494883	0.15493954	0.0811118795486693
MTND5P14	-0.27633916	0.15586951	0.081190894094757
RP11-159F24.3	-0.18432236	0.10397359	0.0812086328331472
PLCXD1	0.18529382	0.097371278	0.0812235983428379
TMEM143	-0.26965262	0.15212699999999998	0.0812468574686542
RHOXF1P1	-0.15123884	0.085331645	0.0812772924376023
GNL2	0.27970492	0.14702818	0.0813181522766363
CREB5	0.19470375	0.10237195	0.0813951056724414
YPEL2	-0.36070346	0.20363682	0.0814523860119078
MAP1B	0.13911531	0.073183539	0.081563274217531
ELL	0.32811971	0.17262498	0.0815871118772604
CKS1B	-0.27629679	0.15607311	0.0816188843455881
SEPTIN8	-0.20127752	0.11371452	0.0816651697462124
HCK	0.44171091	0.2324618	0.0816903376011329
CBX4	0.3492461	0.18380468	0.081698702956457
SLX1B	-0.07259085700000001	0.041027489	0.0817818527322601
HEATR5A	0.19712759	0.10378173	0.0818066407713132
LACC1	-0.19434029999999997	0.10988524	0.0819061495018061
ABO	-0.08871489800000001	0.050168375	0.0819447897856521
GMPR	0.19908582	0.10491027	0.0821007647393624
USF1	0.49270189	0.25963928	0.0821069385979392
MIB1	0.32600936	0.17182331	0.0821549093323022
DGKD	0.24101666	0.12712877	0.0824063523511903
RP11-2I7.1	0.17342785	0.091509443	0.0825160921048483
DCBLD2	-0.1551274	0.087933675	0.0826468871651722
TMEM209	-0.27323621	0.15491856	0.0827139876569273
CH507-528H12.8	-0.32392923	0.18370164	0.0827805560161089
CH507-528H12.9	-0.32392923	0.18370164	0.0827805560161089
CH507-513H4.9	-0.32392923	0.18370164	0.0827805560161089
TERF2IP	0.42377793	0.22381796	0.0828155389513135
ATP1B3	0.32519434	0.17179611	0.0828988317218876
GPR21	-0.29809463	0.16912081	0.0829032964248563
KNOP1P2	-0.31268828	0.17740687	0.0829141710426281
TMEM50A	-0.34455838	0.19551121	0.0829482934757708
GGT7	-0.26188179	0.14860011	0.0829516898202514
DHX15	0.64590576	0.34128486	0.082955600707783
RP11-394O2.3	0.35920819	0.1898089	0.0829720772654393
GDF10	-0.22266997	0.12636782	0.0829933426040007
ZNF747	-0.35854271	0.20349261	0.0830158048465739
IFNGR2	-0.46222049	0.26235984	0.0830433883713908
SRSF2	0.44324514	0.23444983	0.0832915737086746
RPL35	0.32087525	0.16982182	0.0834762177465911
CTA-373H7.7	-0.12463652	0.07085537	0.0835079033880849
RP11-805J14.5	-0.20144795	0.11452243	0.0835080656644201
ATP2A3	0.49272047	0.26080078	0.0835137210745726
TSC22D4	-0.50322461	0.28610004	0.0835274771097542
SRSF12	-0.21110938	0.12004061	0.0835717308494804
DPM3	0.31192333	0.16514098	0.0835863224255151
TRAF4	-0.22087176	0.12560703	0.0836081120800984
SVOP	0.23651244	0.12523030000000002	0.0836219825382317
RP11-192M23.1	-0.29776027	0.16936198	0.083659812276794
PAWR	0.13385369	0.07088262	0.0836617001531456
BCL9L	0.27684554	0.14669021	0.083848897429334
RP11-379H18.2	-0.27464795	0.15634641	0.0839084014138224
ARHGEF1	0.48905209	0.2591863	0.0839176905911324
MZT2B	0.32468448	0.17212391	0.0840082133177747
ATP7B	0.16853292	0.08936811800000001	0.0840954329508721
ADAMTS7P1	0.11477362	0.06086447900000001	0.0841131204318457
GTF2E1	0.3109261	0.16491427	0.0841716207267923
RP11-568J23.5	-0.29462069	0.16794739	0.0843198166457761
AGRN	0.13654955	0.072478452	0.08440633329494299
TRIM38	-0.57375285	0.32737374	0.0846015660426107
CHML	0.20707309	0.11000627	0.0846840410801507
LONP2	-0.30464598	0.17390043	0.0847300397346293
ZBTB1	-0.26805212	0.15302593	0.0847580339079415
STAP1	0.26990814	0.14342483	0.0847689610416735
CRX	0.23731757	0.12612055	0.0848042551406105
MED27	0.34263023	0.18208834	0.0848046324236796
RP11-172H24.4	0.24011426	0.12760921	0.0848102852274976
NFKBIB	0.4088845	0.21733262	0.0848549133430468
FLOT2	0.32023894	0.17026447	0.0849481277151786
NKX3-1	0.061570913	0.032741494	0.0850023306274816
ABCA1	-0.11875269	0.067867649	0.0850852384275438
STK17A	0.40926569	0.21772577	0.0851372163698654
RP11-25K19.1	0.24662399	0.13121785	0.0851766845816291
EEF1G	-0.52647444	0.30099928	0.0852020391954896
BCAP31	-0.44488601	0.25435737	0.0852071609075632
ZFP82	-0.24808076	0.14185659	0.085249292859922
OSBP2	0.14114056	0.075135037	0.0853500132332919
PDE1C	0.1662029	0.088485656	0.0853824665629379
GGN	0.23094037	0.12295638	0.0853950968916784
CARD19	-0.31198791	0.17854987	0.0855024192182349
C17orf99	0.21752978	0.11589508	0.0856148703828554
MUC5AC	0.24682053	0.13151944	0.0856613916776922
OLA1	0.22308499999999998	0.11888531	0.0856980241233344
RP11-562I5.4	0.19306054	0.10288567	0.0857006704512683
ADIRF-AS1	-0.18681589	0.10699662	0.0857345223847395
PIP5K1C	0.31856824	0.16979501	0.0857462239629138
SMARCC2	0.41754577	0.22257056	0.0857769566457334
MACROH2A1	-0.44781789	0.25653564	0.0857970386596624
XRCC4	0.29688698	0.15826427	0.0857979346438198
IFI16	0.37677343	0.20085274	0.0858022355298896
TRIM71	0.21885745	0.11667785	0.0858243249173595
CCDC187	0.18680398	0.099607736	0.0858839327486879
ZNF266	0.22074090000000002	0.11770654	0.0858920269553595
PSENEN	-0.2650721	0.15190644	0.0859123161530328
PPIAP41	0.30006917	0.1600221	0.08592249139809402
PSAP	-0.42136199	0.24150087	0.0859478904469666
PRH1-PRR4	-0.19680074	0.11282285	0.0860223114012335
BCRP2	0.16954689	0.090478606	0.0861448356175361
RP11-489G11.6	-0.24079308	0.13810866	0.0861660602154455
CTB-189B5.4	0.30802031	0.16438796	0.0861706878395663
TGFB1I1	-0.18767819	0.10766055	0.0862119418045417
LMNB1	0.19037182	0.10163399	0.0862796798539021
CD22	0.14162529	0.07561726	0.0863124896042166
KIF6	-0.18571595	0.10658506	0.0863543234204072
SLC35D2	-0.29354677	0.16851734	0.0864380734338612
CCDC32	0.1659685	0.08865257800000001	0.0864514911692829
SGPP1	-0.27408527	0.15737423	0.0864943338094127
HIP1	0.13470845	0.07196465099999999	0.0864954598276934
NDUFA13	-0.38959179	0.22392967	0.0868112863309548
TPPP3	0.16799179	0.089843271	0.0868504766818431
PDZD8	0.22718677	0.12150472	0.086859961300827
ERP29	-0.47480548	0.27303544	0.0869521572933559
AC024028.1	0.08774428599999999	0.04694114	0.0869536546381663
FBXO25	-0.15523272	0.08929619999999999	0.0870546078488557
LRP6	0.12309073	0.065887248	0.0871350910737355
MTM1	-0.22770791	0.13103245	0.0871603601795821
ISY1-RAB43	-0.070649459	0.040654696	0.0871611530507375
ZNF80	-0.20085479999999997	0.1155809	0.0871625425594502
PMAIP1	-0.21577376	0.12418569	0.0872109164292776
RP3-477J10.1	-0.30858453	0.17762315	0.08724769598741
SLC30A4	0.25053624	0.13415631	0.0872589537411267
RP11-455O6.8	-0.24456770000000003	0.14078554	0.0872712150319635
CORO6	-0.18252903	0.10508833	0.0873157651123653
RANBP3	-0.31813911	0.1832037	0.087382146334578
NIBAN1	0.30729254	0.16474669	0.0876541780279846
RP11-330H6.6	-0.28419149	0.16380676	0.087665421228838
STK19	0.33771629	0.18106534	0.0876682455470054
RP11-461A8.4	0.28754753	0.15422386	0.0877880403750917
PSMD2	0.37804502	0.20277592	0.08781142866119003
AMBRA1	0.35173364	0.18867661	0.0878350887612585
RP11-102M11.1	0.31425626	0.16857874	0.0878462029207246
CTD-3088G3.6	-0.21667862	0.12498273	0.0878855891670482
ZNF547	-0.17495014	0.10091745	0.0878982875885955
MTOR	0.47381932	0.2542233	0.0879094956507507
AC006115.7	0.23820584	0.12780818	0.0879122608299904
PKN2	0.29631613	0.15899739999999998	0.0879337956155687
ATP13A3	-0.21508564	0.12410449	0.0879855990011855
TTC31	0.35718903	0.19171388	0.0880251106608664
ITGB2	0.44776813	0.24033174	0.0880270130828823
TMCC1	-0.22365695	0.12906993	0.0880324930830558
GSAP	0.25697393	0.13793571	0.0880494726904585
SNORA74A	-0.14450856	0.083406488	0.0880772521845067
FBXL18	0.33313069	0.17885542	0.0881250539914865
RPL9P32	-0.28744919	0.16595769	0.0881688529738675
STIP1	0.35483139	0.19058665	0.0882636472097009
MYL5	-0.23850128	0.13778210000000002	0.0883562580163439
OGDH	0.4641024	0.2493639	0.0883768565551722
AGTRAP	-0.36897007	0.21323027	0.0884660567919058
ATP8A1	0.26268324	0.14119875	0.0885124418899291
RPL26	0.17052618	0.091700464	0.0886506165003035
BCAR3	-0.16996262	0.098299467	0.0887062488108444
RASEF	-0.22675599	0.13115095	0.0887167882305459
RP11-115J16.1	0.16057314	0.08638030699999999	0.0887732375837764
RP11-936I5.1	-0.31234894	0.18077517	0.0889191371256335
RP11-83B20.3	-0.27297001	0.15799254	0.0889353413207848
CTC-277H1.6	0.330032	0.17763615	0.0889507924499222
PIK3R5	0.52540013	0.28297756	0.0891689770293188
LRRFIP2	0.29854247	0.16081696	0.0892176794054754
PDE12	0.35812209	0.1929168	0.0892277418522511
CCDC30	-0.19891276	0.11527584	0.0893278987305346
H1-3	-0.22701799999999997	0.13156408	0.089328907802961
STK38	0.62233216	0.33546173	0.0894426885847417
VPS4B	0.27749224	0.1495955	0.0894785309761242
RP4-569M23.5	-0.28875612	0.16745045	0.0895262788213585
WDR43	-0.22189826	0.12868208	0.0895327016930936
MRPS36	0.1932684	0.10423716	0.0896266921886607
MKKS	0.24693939999999998	0.13318493	0.08962898566171901
STAG2	0.30672014	0.1654616	0.08969795170557801
EIF4BP5	-0.29905539	0.17356006	0.0897700874328779
BAG1	0.24512013	0.13234852	0.0899926403141486
UBE2L3	-0.46985891	0.27294403	0.0900604759799766
ZXDB	-0.37849042	0.21992169	0.0901367539302661
POLR1H	-0.29426905	0.17099136	0.09014843974976
GNAQ	0.38558268	0.20830959	0.0901854456798545
KCNG2	0.26872011	0.14522298	0.0902954329545382
CYP4V2	0.22005732	0.11894245	0.0903459892652386
SRCIN1	-0.15599999	0.09074112	0.0904694629383834
IQSEC2	0.21437022	0.11591329	0.0904747405632072
MORF4L1P3	-0.23434198	0.13632839	0.0905099206660251
CIPC	-0.24734964	0.14391742	0.090556972955678
TJP2	-0.17345698	0.10092634	0.0905646071035034
ATP6V1C1	0.30788409	0.16653053	0.0905806126460446
CBX6	-0.41723993	0.24286418	0.0906824150304278
FBN2	0.12636457	0.068434109	0.0909966001963455
LINC00863	0.17171366	0.093017262	0.0910824458185211
TLR1	0.37522514	0.20328209	0.091119811791683
LAMTOR2	-0.33065795	0.19275124	0.0911410022093162
NIFK	-0.22155254	0.12919804	0.091256416251076
DND1	0.16405565	0.088918925	0.09127083327785
SCN3A	0.12817437	0.069472058	0.0912754294336169
RP11-521C22.2	-0.29904206	0.1744249	0.0913260169058245
HSD17B7P2	-0.19300981	0.11258029	0.0913308657474563
AGO3	0.29622563	0.16059623	0.0913554858580076
LRRC29	0.29854526	0.16187264	0.0913945149026737
RP11-419I17.1	-0.18296674	0.10674808	0.0914061963630871
IQCH-AS1	0.18696953	0.10138335	0.091419626431366
CNIH4	0.26984008	0.14637933	0.0915567596188554
MIB2	0.33840956	0.18362785	0.091651554972952
CASP9	0.32841777	0.17822801	0.0916928448708484
PSME3	-0.37980275	0.22182645	0.0917419488035856
H2BC19P	0.16623137	0.09025652	0.0918601965938222
TECPR1	0.26958337	0.14638470000000003	0.0918888269668443
SSXP10	-0.27750272	0.16215876	0.0918987594085896
AGTPBP1	0.43363647	0.23552089	0.091967099030919
SH3BGRL3	-0.35055786	0.20494332	0.0920434322987399
ZNF682	0.17388763	0.09447016	0.0920618845710131
TMEM158	-0.098090615	0.057375605	0.0922061421217349
RP11-10L12.8	-0.29401512	0.17201526	0.0922764478139279
RNF149	0.48892387	0.26579438	0.0922779501872592
AC092667.2	0.27097124	0.14731771	0.0922990630172163
ZNF888	0.25479679	0.13853979	0.0923369610121891
POMZP3	-0.19600376	0.11473322	0.092440599425747
SPDYE16	0.19459981	0.10584431	0.0924492136207194
TMEM92	0.17118689	0.093112296	0.0924580785348832
RP11-674E16.5	-0.10519917	0.061591018	0.0924985880845607
HELZ	0.42825826	0.23302567	0.0925835795495287
GPR61	0.17637395	0.095982072	0.0926284020505982
PGAP6	0.27764190000000005	0.15114397	0.0927451948873959
SLC9A1	-0.31123282	0.18237258	0.0927653384644663
NFASC	0.19761265	0.10761431	0.0928615282990737
PEG10	-0.13525102	0.079277545	0.092863351492429
KIFBP	0.28666723	0.15612052	0.0928822943075246
RP1-240K6.3	0.29714065	0.16187213	0.0929820641387251
HNRNPK	0.60348217	0.32876106	0.0929866697293639
CDK9	0.45212700000000006	0.24641997	0.093142214824539
RP11-613D13.5	-0.17920172	0.10514108	0.0931679992883036
NEMF	0.28841094	0.15720342	0.0931693645599757
PRPF18	-0.30040323	0.17627509	0.0932086540387418
NRARP	0.23806531	0.12979701	0.0932616775131925
G3BP1	0.27442733	0.14963057	0.09328071564870097
ZNF418	0.13727908	0.074856277	0.0933048236893109
TRIB3	0.22934766	0.12506859	0.0933283016087352
GPX1P1	0.055274375	0.030160705	0.0935343065486229
TFAP2E-AS1	0.25588512	0.13963054	0.0935481630532223
BRD7P4	-0.27455643	0.16131354	0.0936099144251069
FITM2	-0.35369344	0.2078156	0.093618593617959
NFKB2	0.27301982	0.14901461	0.0936257952731427
EXT2	0.2535005	0.13836687	0.0936403643360329
ARHGAP24	0.18428149	0.10059681	0.093678830757708
GNB5	-0.24146122	0.14192198	0.0937284493204348
RP11-226E21.4	-0.28027163	0.16478817	0.0938336444626727
SCRT2	-0.17844438	0.10494469	0.0939142007464443
KLHDC8B	-0.14389227	0.0846398	0.0939721061071483
DNAJB9	-0.2677215	0.15751744	0.0940509042212104
ETV7	0.13368574	0.073060561	0.0940668172326252
KRT18P5	0.32143269	0.17569449	0.0941218450137246
PAPSS2	-0.19284007	0.11353048	0.0942475163887462
CD300A	-0.3060955	0.18021572	0.0942624989307835
PDE4D	0.17896105	0.097890018	0.094366536126768
EEF1A1P4	0.34791456	0.19037181	0.0944844783194831
PAN3	0.55468871	0.30352197	0.0944929444633784
TMEM218	0.20781319	0.11374309	0.0945802675306713
IGFBP7	0.18850142	0.10317954	0.0946015156632286
RP11-1299A16.3	-0.23587142	0.1390223	0.0946080133670157
RNF227	-0.23081592	0.13606017	0.0946489868447295
MRPS18A	-0.34040494	0.20072244	0.0947475303655276
AC108004.3	0.21672675	0.11868626	0.0947659252537594
RP1-47A17.1	0.28426831	0.15572303	0.0948733712628992
RP11-74K11.2	0.23396494	0.12817006	0.0948823436622843
MCAM	-0.10274088	0.060613323	0.0949118993667888
AK4	-0.13905125	0.082036003	0.0949154078612282
SERPING1	0.13944946	0.076448477	0.0951315365585427
ATF4	-0.38523853	0.22747725	0.0951926803741871
CTSZ	-0.4085891	0.24132481	0.0952710579147638
MATR3	0.11398373	0.062517785	0.0952962198370993
KLF3	-0.43092121	0.25462968	0.0954147670674973
TMEM176B	-0.039489517	0.023335064	0.0954265171719248
TJAP1	0.44531329999999997	0.2443986	0.0955112937512082
MAEA	-0.41199419	0.2435511	0.0955526390168924
IDH3B	0.37699732	0.20694078	0.0955704026822773
CHST6	0.18871146	0.1035994	0.0956108341777575
GEMIN8	-0.22422038	0.13258071	0.0956306589375889
CDS2	-0.29120613	0.17222045	0.0956886489006267
GPD1L	0.23938406	0.13145023	0.0956955975936119
H3C7	-0.17414711	0.1030313	0.0958126273372744
DOK3	0.31528867	0.17320442	0.0958415964469533
ARL14EP	-0.16685114	0.098732851	0.0958711622071689
RRN3P3	-0.20353063	0.12044807	0.0958987888069975
PXMP4	-0.19700309	0.11659243	0.0959188281430412
UBL4A	-0.30407478	0.18001304	0.096011729706397
ATP6V0A2	-0.32890186	0.19473378	0.0960495547319232
GPR34	-0.18693363	0.11073273	0.0962068624260456
CTD-2012J19.3	0.25775446	0.1417495	0.096209902259513
TXNL1	0.32960035	0.18127973	0.0962465771748692
SORBS3	-0.22347178	0.13239602	0.0962537765822905
HADH	-0.25445253	0.15079886	0.0963562423284748
ADGRD1	-0.12465035	0.073877808	0.0963777851336092
MFSD1P1	-0.30809371	0.18261904	0.0964092979122728
CLIC1	-0.40998568	0.2430435	0.0964477151293989
TERC	-0.093416361	0.05538127	0.0964658939542946
ERN1	-0.22026089999999998	0.13058943	0.0964885129167906
AP1G1	0.44151186	0.24301082	0.0965019702689054
PHF2	0.43836337	0.24128627	0.0965139816643213
SIN3A	0.37504105	0.20645336	0.0965495672427248
ATRAID	-0.25569185	0.15168107	0.0966685278412652
NFKBID	-0.26864545	0.15939697	0.0967320887545777
PCYT1A	0.32703242	0.18014051	0.0967701959030462
SOD2	0.27121534	0.14940304	0.0967897723379444
SAMMSON	0.26244625	0.14460292	0.0968626048446529
RBM12	0.26460564	0.14585984	0.097021837062522
RP11-689B22.2	0.21412889999999998	0.11804145	0.0970398755484026
RP11-109I13.2	-0.18364949	0.10909597	0.0971154372097918
RARA-AS1	-0.3674695	0.21834059	0.0971851472061447
SNX22	0.18334748	0.10115276	0.0973138076128076
TRAPPC8	-0.26252256	0.15604867	0.0973186757674541
TMEM200B	-0.29044741	0.17274271	0.097495658863845
CEP295	-0.27250558	0.16211708	0.0975855327098228
LINC02397	0.19602355	0.10824061	0.0976166624552416
NEURL4	0.24985724	0.13798678	0.0976674798730014
TRIM25	0.33317805	0.18402081	0.0977034722185384
NPEPPSP1	0.3109263	0.17177824	0.0977995697686234
MRPL20-DT	-0.28139114	0.16765497	0.0980703562791952
DDX49	-0.20227481	0.12052742	0.0980986470063779
NCKIPSD	-0.23147716	0.13801907	0.0983121735647794
RP11-723J4.3	-0.26763298	0.15958718	0.0983326100512755
REV3L	-0.21717219	0.12950869	0.0983596415791781
GPR88	-0.21521428	0.12836503	0.0984199571305133
FGFR1OP2	0.30060028	0.16637011	0.0984208338740539
CYSTM1	0.22779571	0.12609755	0.0984811965741538
CHST1	0.20802022	0.11516178	0.0985146792395566
HNRNPH2	0.37050795	0.20511979	0.0985204918813362
RAP2C-AS1	-0.26521391	0.15828745	0.0986246142032691
RBM17P1	-0.14219407	0.084870435	0.0986430779847169
NDUFAF6	0.26938209	0.14918739	0.0986436941020636
TMC8	0.32953028	0.18254592	0.0987348596446512
COL9A1	0.24987870000000004	0.13844763	0.0987987755100486
GOLGA6L6	0.20763345	0.11507039	0.0988872578842001
RP11-12A2.1	-0.19685684	0.11760649	0.0989460461493165
FAH	-0.18306678	0.10938732	0.0990033115237127
CDKN2C	0.2553278	0.14156013	0.0990294155690354
ALX4	0.28695747	0.15910072	0.0990388658307927
ZNF445	0.2958315	0.16411147	0.0992321693672984
CHORDC1	0.27951234	0.15506319	0.0992428417523108
FAM120AOS	-0.39276167	0.23487809	0.0992695018664085
AC004057.1	-0.070949218	0.04243099	0.0992860652618885
RP11-139H15.5	0.26564474	0.14740347	0.0993224537502227
PSMA6P1	-0.30769655	0.18403819	0.0993233285655888
SLC7A6	0.28191921	0.15644396	0.0993447510387119
NMD3	0.27565375	0.15298243	0.099379866193434
COMMD7	0.36142659	0.20060139	0.0994090673305667
VWA1	0.21487415	0.11931853	0.0995784867900198
SLC12A6	0.49130333	0.27285124	0.0996208879746826
CAPN7	0.35225114	0.19566186	0.099683530795789
CDK2	0.19585356	0.10879314	0.0996966775041279
TMEM106B	0.17135369	0.095188199	0.0997125273587597
RNF126	-0.46892362	0.28083044	0.0997404483675094
NXPH4	-0.17504206	0.10486954	0.0998641220753329
PTPRG	0.1729237	0.096105278	0.0998767134614342
LINC02078	0.16305833	0.090631943	0.0999135886994341
AEN	-0.21169298	0.12685226	0.0999278047443499
ARSK	0.2528121	0.14059677	0.100107184618659
KCTD13	0.50930675	0.28333033	0.100217458017928
CDC42	-0.45546609	0.27320078	0.10025396871488497
EIF1AY	0.17682983	0.098397112	0.100309187526615
ADPGK-AS1	-0.30664531	0.18400934	0.10038758027866697
C1orf220	0.23021506	0.12814391	0.10042059929767197
POP1	-0.18370959	0.11025091	0.10042283464131098
CILK1	0.44404972	0.24721445	0.10048389363176
KDELR3	0.32365883	0.18019469	0.100493865756683
ABCD4	-0.32059606	0.19245161	0.10050787338618
ABCA6	-0.11396235	0.0684213	0.10055798034848598
C2CD4B	0.22195259999999997	0.12365315	0.100729640395885
SELENON	-0.43199676	0.25952818	0.100764497680798
SEC14L1	0.32820782	0.18287888	0.100786262647619
FBXO11	0.38792517	0.21617019	0.100813240813295
KALRN	0.15478442	0.086260089	0.10084154769092403
ANKRD36	0.24793220000000002	0.13818021	0.100866134321811
LRP5L	-0.23098464	0.13889116	0.101056772563139
TNK1	0.21196614	0.11820122	0.101063406440445
RP11-523H20.5	-0.17047295	0.10253727	0.101158524727073
RERE	0.36877222	0.20579039	0.101316987667875
C2orf42	0.29130992	0.1626026	0.10140282254430698
SCRN2	-0.26517524	0.15962071	0.101407919471481
CAT	0.15633392	0.087276311	0.101460670833302
RP4-705O1.2	0.2057351	0.11488254	0.10154425182032903
PIGT	0.48986031	0.27362108	0.10165166906647198
RP11-142L16.2	0.32932278	0.18396839	0.101687702011104
LASP1	0.54430626	0.30410763	0.101738766687276
EIF1	-0.22350327	0.1347275	0.101874286281579
UHRF1BP1	-0.27490439	0.1658241	0.102096910334223
ZNF329	0.24685789999999996	0.13806595	0.102111081320194
HNRNPA1P76	0.30973795	0.17325213	0.102147577472325
METAP1D	0.22738436	0.12721251	0.102217210431692
GTPBP1	0.35231545	0.19711133	0.102225929979939
ELANE	-0.08827458699999999	0.053318648	0.102535445316924
HENMT1	0.28223635	0.15811331	0.10269759249667698
C11orf21	-0.27902447	0.1686405	0.102745480712518
ATG4D	0.29471859999999994	0.16513241	0.102754450251674
AJ006998.2	0.19668272	0.11020256	0.102755042154231
RP11-231C14.9	0.11865838	0.06649133900000001	0.102788839444672
RGS10	-0.22346053	0.13509043	0.102824775365958
THRA	-0.27817994	0.16818573	0.10285490245519198
SELENOW	-0.31727907	0.19184374	0.102887549943071
GSR	-0.33972449	0.20546309999999998	0.102964298834262
RP1-317E23.3	-0.25312134	0.15308943	0.102971518025998
AAK1	0.34160889	0.19152703	0.102981203044199
MRPS27	0.25987269	0.14571423	0.103014407209862
POMGNT1	-0.20484628	0.12391767	0.10303908840914
HNF1A-AS1	0.26260559	0.14729737	0.103137458962018
ANXA4	-0.26816775	0.16233663	0.103271511006627
SLFN13	0.17176856	0.096426557	0.103435285581131
CLIP1-AS1	0.29430633	0.1652325	0.103470594842066
OTUD3	-0.10083079	0.061080947	0.103502502790823
TRIM34	-0.28700944	0.17396583	0.103697467138006
NSL1	-0.24363424	0.14771746	0.103793579383
SUSD6	0.45641717	0.25649802	0.103821875912174
SND1	-0.31300901	0.18981922	0.103862300419766
NME9	-0.27093846	0.16434028	0.103931169273367
STOML2	0.292223	0.16430879	0.104007041790042
LINC01569	-0.2181672	0.13237071	0.10402996641397197
RP11-397E7.5	0.216718	0.12187849	0.10407781302485304
MAGED2	-0.27057754	0.16419460000000002	0.104079499670224
TIFA	0.22040789999999996	0.12398779	0.10417668986626198
FCHSD1	-0.30012611	0.18218399	0.104186189327492
KLF4	0.22390517	0.12596421	0.104202539695181
ATL1	-0.18010025	0.10934268	0.104239036361296
THEMIS	0.20211113	0.11376448	0.104395534438764
OLFML2A	0.21845138	0.12298188	0.104453343418134
RP11-98J23.1	0.08968822300000001	0.050496114	0.104483327208686
RFXANK	-0.25971969	0.15781566	0.104522617914728
RP11-231I16.1	-0.23311279999999998	0.14166961	0.10457276839527302
H1-2	-0.2018541	0.12270247	0.104653496342073
RP13-580F15.2	-0.22333418	0.1357963	0.10474334383657198
IL6ST	0.17986563	0.10136303	0.104821971496445
H1-4	-0.21303551	0.12956561	0.104824007836281
RRP12	0.19561258	0.11025018	0.104864371156461
HMGB1P51	-0.26976932	0.16411951	0.104923864818614
ZNF555	-0.17974193	0.10936242	0.104963104800555
ATP5F1B	0.35791621	0.20180273	0.104999686907187
EEF2KMT	-0.23441935	0.14269397	0.105111923351633
PPP2R2A	0.37386884	0.21086805	0.105120713735015
RAB6A	0.2628986	0.14829307	0.105154826900448
PHTF2	-0.27599323	0.16802861	0.105167802849382
RGPD6	0.1274652	0.071903465	0.10517606940287
HNRNPMP1	0.3255915	0.18372129	0.105282593271696
AC002480.4	0.15177532	0.085645191	0.105295383797574
KIFC3	0.15937783	0.089949742	0.105353705128136
SLC40A1	-0.24078265	0.14667769	0.105363408056266
PAFAH1B2	-0.38040359999999995	0.23179535	0.105456818078654
EVI2B	-0.41769386	0.25458411	0.105543988774162
NUDT16L1	-0.39026136	0.23792894	0.105635364854482
CGRRF1	0.24723787	0.13965802	0.105668822367518
CEACAM1	0.14473708	0.081762961	0.10569039994031597
MORC4	-0.24203082	0.14759932	0.105729446822254
ADAMTS10	0.15536789999999998	0.087837794	0.10597638488297
MYPOP	-0.35265699	0.21524241	0.10600868062826
SLF1	0.13880147	0.07849987900000001	0.10610545753771003
RO60	0.18999758	0.10746019	0.106125971769038
NTRK1	-0.17562979999999997	0.10723918	0.10614771979190897
GGT5	0.11813866	0.066821982	0.106149140638681
PDHB	0.30124833	0.17040878	0.106182522429745
ECT2	0.17629479999999997	0.099726768	0.10618665107354902
EXOSC1	-0.35012688	0.21381549	0.106192902631918
GPR18	0.38548959	0.218196	0.10640526657531
ANP32B	-0.29555472	0.18061025	0.10641783545488903
RP11-768B22.2	-0.32673923	0.19968071	0.10644131212028
LA16c-313D11.12	0.17170902	0.097208763	0.106470573210014
NRP1	-0.12580985	0.076895849	0.106482660985706
TIMM8A	-0.23566779999999998	0.14405304	0.10650894507516802
CTB-30L5.2	0.22918628	0.12987216	0.10681769655104903
RAB4B	-0.29540309	0.18077196	0.10689164246143304
SIRPG-AS1	-0.19859178	0.12158511	0.107049229651321
MYBBP1A	0.28351571	0.16080767	0.107154543745778
DAGLA	-0.23254725	0.14241979999999999	0.107157926220495
ALDH1L1	0.21880255	0.12412271	0.107212586110801
CCSER2	0.24512017	0.13905553	0.107221255471214
RXRB	0.45252719	0.25672479	0.107232922892678
ZNF217	-0.4033663	0.24711273	0.10726382459457
NPHP3-ACAD11	0.08609238599999999	0.048859436	0.10736761054232
HMG20B	-0.36058290000000004	0.22097584	0.107375855548763
LLNLR-470E3.2	-0.23805686	0.14589368	0.107388383860354
MKRN1	0.23873906	0.13550149	0.107398562886996
GADD45GIP1	-0.29480973	0.18070371	0.10744238182171903
ITGA4	0.26317884	0.14942263	0.107520110523899
RP11-430C7.4	-0.24532899	0.15044168	0.107593304362874
DIRC3-AS1	-0.20546238	0.12601634	0.107651843429362
MUC3A	0.16571102	0.094156899	0.107801846380266
ZXDA	-0.31047243	0.19052587	0.107835866743634
CLK2	0.39797799	0.22618299	0.107886050814817
MORN1	-0.23912066	0.14678043	0.10792946814515303
SHANK1	-0.11309275	0.069444323	0.10804708767846
KRIT1	-0.24911018	0.15301519	0.108157102974032
LRG1	0.20885351	0.11880425	0.108213729824805
GPATCH8	0.46805639	0.26647278	0.108520923652804
TMEM91	0.23172534	0.13192820000000002	0.108528898070254
EIF2D	-0.33092962	0.20354886	0.108617714824377
PPP5C	0.22198546	0.12642128	0.108639887411437
ALDH1L2	-0.13056279	0.080313755	0.10864699653361097
KLF16	0.2101096	0.11968297	0.108716532419891
IGLV1-51	-0.10657904	0.065574248	0.108718151535585
ZNF675	0.23893971	0.13611591	0.108745320114726
CEP250	0.21996329999999997	0.12531606	0.108775669730239
CSPP1	-0.35714984	0.21981448	0.10883099801504198
NDUFB7	-0.30002844	0.18466207	0.108838380254341
RP11-57K17.1	-0.27547641	0.1695956	0.108928284159749
POLR2J2	0.12793972	0.072936255	0.109013571967192
ZSWIM9	-0.27628331	0.17017803	0.109099467373967
VENTX	0.20702361	0.11807586	0.10918538615701402
NUDT1	-0.26102641	0.16084117	0.109227885538642
MAFK	0.42155205	0.24049856	0.109286962804198
RP11-495F22.1	0.24632985	0.14056944	0.109382297359395
SLC35E2A	0.16869959	0.096272542	0.109394614251179
ARPC4	-0.56845502	0.35045883	0.109406704884189
MTCYBP3	0.30888447	0.17633189	0.109518587222469
AGAP4	0.21467737	0.12255930000000001	0.109539955734115
IGHV1-69D	0.084005346	0.047963191	0.10957483040656
MYLIP	-0.23524823	0.14510792	0.109582311844121
RP11-401P9.5	-0.2731943	0.16852462	0.109603486792262
GPR68	-0.26988424	0.16648456	0.109607181944932
RNMT	0.27253629	0.1556669	0.109719634453959
MCTS1	-0.20812272	0.12843988	0.10975161232757302
H2AC18	0.14255497	0.08146756200000001	0.10991511381988
TOR1B	-0.22801869	0.14081959	0.109996941480253
CD151	-0.13382946	0.082664232	0.110054565148384
TRPC1	-0.14167388	0.08751672199999999	0.110082359451657
ZNRF1	-0.17258941	0.10661823	0.110094988115054
KLRC1	0.12649321	0.072327102	0.110111720121232
C6orf136	0.30250631	0.17297705	0.110128866608588
MRPS18C	0.18997283	0.10863511	0.110149844294836
CRIPT	-0.3129004	0.19332873	0.110152382695171
THRAP3	0.40218035	0.23001751	0.110201948972513
MAGIX	-0.19413093	0.11996759	0.110214476396307
RP11-374P20.4	-0.29258803	0.18082351	0.110237402343345
MRPL1	0.26894926	0.15385548	0.110289147382871
RP11-949J7.8	-0.24063912	0.14878767	0.110396715681289
EWSR1	0.51903952	0.29705934	0.110459405286142
RP11-328C17.2	-0.2521101	0.15594528	0.110539530049092
SPTY2D1	0.37004302	0.21191367	0.110684125456841
DLGAP4-AS1	0.24970684	0.14300743	0.110702358657479
HS3ST3B1	0.24913985	0.14270131	0.110750562788244
LARP1B	-0.2347498	0.14532682	0.110822232619609
HAUS1P1	-0.21282043	0.13175419	0.110830560291522
HHEX	0.34956487	0.20029431	0.110883576445441
CDK5RAP2	0.24911566	0.1427494	0.110911228950149
TESPA1	-0.25096146	0.15551157	0.111149956231176
ADAM23	-0.11294304	0.069988788	0.11116048104728997
DNAJC9	0.28029528	0.16081585	0.111371946172427
SENP5	0.30390502	0.17439508	0.111443119533857
MEST	-0.17443675	0.10818522	0.111445823669245
CRPPA	0.14702877	0.084374374	0.111453262163488
CEBPZ	0.30737579	0.176396	0.111462526228893
SNX17	0.44201108	0.25367797	0.111488613990718
PPP3R1	-0.32096884	0.19911459	0.111533050545248
ZNF19	-0.19362676	0.12012199	0.111546464024109
PLXNC1	0.38741644	0.22238023	0.111547196931547
LRIG2-DT	-0.26474411	0.16424441	0.111552105026194
DNAJC6	0.10861484	0.062351239	0.111579521105042
RP11-29H23.8	-0.24844229	0.15419546	0.111696004839644
PATZ1	-0.43400088	0.26937636	0.1117140598334
SF3B2	0.36190715	0.20783319	0.111717934189646
MED14	0.27807887	0.15971049	0.111758764440109
RP11-474B12.1	-0.2720705	0.16890223	0.111781426328489
HULC	0.22504752	0.12929119	0.11186941050032
HAUS8	-0.22622365	0.14051063	0.111953562643989
FAM117B	0.22961588	0.13196657	0.112012682139709
C5orf66	-0.26662858	0.16565978	0.112063930960864
RP11-63M22.2	0.23800824	0.13685978	0.112202828895535
RP11-629B4.1	0.29181474	0.16781616	0.112239459772603
C1orf116	0.20192429	0.11612424	0.112246108937234
LINC02693	-0.14637539	0.091000216	0.112273370561936
FNBP1L	-0.19578827	0.12172866	0.112298625486279
ZNF731P	0.3692402	0.2123884	0.112321148918557
UNC45A	0.28504975	0.16396539	0.112329487810897
GSTM1	0.041715508	0.023996277000000003	0.11234220188133
ZSWIM6	0.47162847	0.27147204	0.112581488944389
MANF	-0.25582743	0.15924366	0.11270291302094802
CSGALNACT2-DT	-0.25736129999999996	0.16020986	0.11272751193719302
LAPTM4A	-0.37459079	0.23325402	0.112827760885413
TBL2	-0.22623818	0.14091857	0.112931445039644
RP11-311C24.1	-0.25767465	0.16050739	0.112948150651771
SH3BP5	0.27679640000000005	0.15950534	0.113002442752272
NDUFA4L2	0.20544409	0.11839702	0.113030271591584
GABARAPL1	-0.25270088	0.15746315	0.113066651506706
SIDT1	0.26479683	0.15265919	0.113170622071658
RETN	0.16194461	0.093380662	0.113239764406788
EPRS1	0.21026224	0.12131475	0.113465429538965
MRPL49	-0.29652035	0.1849941	0.113490008639211
NOSIP	-0.34762115	0.21694757	0.113605885029024
TFDP1	-0.18217646	0.11370811	0.1136462474003
MIR3648-2	-0.084340416	0.052646504	0.113673886870458
MIR3648-1	-0.084340416	0.052646504	0.113673886870458
RTEL1	0.1868849	0.10790059	0.113721855382822
RWDD2B	0.23250189	0.13423881	0.113723590943599
NDUFS6	0.32130419	0.18564599	0.113997844100976
ALDH1A3	0.19156133	0.11068244	0.11399932239191303
ZSCAN20	-0.22259583	0.13910160000000002	0.11405839727116
NPIPB5	0.19965859	0.11539397	0.114106689906983
OSBPL11	0.57199386	0.33062935	0.114154182982356
NCOA2	0.41956433	0.24252627	0.114162986633328
SLC35F5	0.29979533	0.17332453	0.114227790317927
RP5-1086D14.6	-0.21293416	0.13313189	0.11423568725315
WDR6	-0.29876182	0.18681978	0.114284498357297
PARP16	-0.24717878	0.15456756	0.11429200766266198
ZBTB8B	0.24212995	0.14002814	0.11434168183375
TMEM38A	-0.18023332	0.11278471	0.114538608111524
RP11-1275H24.2	-0.25380167	0.15882969	0.114556300265328
FAM124A	-0.19484343	0.12195969	0.114631066086113
HDAC5	-0.27746277	0.17369045	0.114663672885997
HOMEZ	0.21768981	0.12605849	0.11483300226397
MROH7	0.17378046	0.10066286	0.114949540796716
IDH3G	0.46536540000000004	0.26958287	0.114975456119247
TPM3P9	0.27270426	0.15802473	0.115092563719856
CXCR4	-0.23661685	0.14830806	0.11510315505639697
PHF3	0.32061932	0.1857998	0.115112015219515
ACADVL	0.32821342	0.19020151	0.115113830269969
SQOR	-0.37020991	0.2320849	0.115167195600771
CTD-3104H21.1	-0.19128838	0.11994672	0.11524826875475
AQP3	-0.20718613	0.12993948	0.115313091336342
ATP23	0.14636389	0.084864353	0.11531683154459
SLC16A10	0.12949043	0.075090831	0.115367131330483
SIGLEC8	0.086940227	0.050416947	0.115372817358901
RP5-1157M23.2	-0.26384764	0.16550918	0.115384152400217
CTC-510F12.6	-0.13775576	0.08642504	0.115433129084693
SAMD12	-0.12434387	0.078028303	0.115511906669441
MRPS24	-0.30257112	0.18988664	0.115543387012685
GAS5	0.2347447	0.13622242	0.115631113959114
AP3D1	0.36919669	0.21424744	0.115635486354255
TMEM231	0.17730334	0.10291211	0.11571530176400502
PCDHB2	0.17700337	0.10274293	0.11573346174077802
RP11-439E19.9	-0.26018937	0.16339021	0.115760275281083
TTC30B	0.27285585	0.15840936	0.115800627765691
TARDBP	0.37320003	0.21666558	0.115801223016364
PPP6R1	0.49556417	0.28774111	0.115848038638308
GDAP2	0.31535181	0.18313681	0.115916237127343
MTND2P28	0.039441787	0.022906525	0.115935667067642
ERICH6-AS1	-0.15052449	0.094574627	0.11594629210440302
P3H1	0.2750324	0.15978737	0.116071582481516
LINC00513	-0.33539576	0.21107315	0.11651721604320403
USP47	0.19972531	0.11619428	0.11658905743579802
NR2F6	-0.18780046	0.11821598	0.116601287954906
EIF4G1	0.27788902	0.16167761	0.116612514261696
ASXL2	0.27871076	0.16215703	0.116615638468772
PFAS	-0.18730315	0.11791988	0.116651689545764
CTD-2033C11.2	-0.27238835	0.17149351	0.116665595865315
CDCA7L	0.18288116	0.1064174	0.116669490220645
PIP5K1B	-0.18193131	0.11455216	0.11669523470860198
TMSB15B	0.22693809	0.13208235	0.116751383666491
TSNAX	-0.20979392	0.13212279	0.116767154381976
MPC1	-0.27542518	0.17352493	0.116907313842038
HLA-A	-0.19790496	0.12471071	0.116979144763942
PBXIP1	0.29119579	0.16961219	0.11704400200853303
PPDPF	-0.14711692	0.092736344	0.11709262524969198
RP11-815J21.1	0.28299031	0.16487898	0.117150574829122
STX4	0.34984428	0.2038438	0.117175978643871
RP11-506K6.4	-0.23174094	0.14612656	0.11720516217775802
FAM214BP1	-0.22827118	0.1439528	0.117239670273013
PRSS53	-0.24480832	0.15438888	0.117256535280799
GOLGA6L1	0.18375622	0.10712037	0.117357542870063
BASP1-AS1	0.18324708	0.10684289999999999	0.117426417214185
ANKRD24	0.20445037	0.11920839999999998	0.11743549868049
LENG1	-0.31577014	0.19926928	0.11748289270086
RP11-651L5.3	-0.24226664	0.15290936	0.117540570237193
DDX12P	-0.18299536	0.11550099999999999	0.11754478546068
PHC1P1	0.20157183	0.11757628	0.117585343517388
KLHDC2	0.33141156	0.19331445	0.117591318403293
POU5F1B	-0.14864694	0.093835357	0.117597395490036
H3C13	-0.21829596	0.13780869	0.117613913048809
TIGD7	-0.19163158	0.12097706	0.117617975750346
SMC3	0.34868797	0.20340724	0.11762006862291803
SLFN5	0.24268537	0.14158118	0.117648554215495
KIAA0319L	-0.23851459	0.15061516	0.117713510180201
KLHL24	-0.21775337	0.13751565	0.11774067397530197
TAS2R41	-0.18008155	0.11373026	0.117756571225914
RP3-472M2.2	-0.26975528	0.17036683	0.11776327587686
PIANP	-0.19990969	0.1262717	0.117809605225342
ZMYM3	-0.27236019	0.17205583	0.117853093270917
KCNMB4	-0.17685939	0.11175378	0.117941015292093
ZNF316	-0.26816014	0.16953163	0.118121623098755
PSMD3	0.42008034	0.24538342	0.118132367593404
RP11-552M11.8	-0.26029644	0.1645831	0.11817078819256
FLAD1	-0.29390187	0.18585305	0.118211687342266
PCYOX1	-0.24674592	0.15605773	0.118266928713569
MLF2	-0.32128994	0.20321931	0.118293363363045
RP11-165F24.3	-0.33608057	0.21259903	0.11833404063169
TSNARE1	-0.20670694	0.13076094	0.118338200700174
BTBD2	-0.48029727	0.30383319	0.118339906716717
CARD8-AS1	-0.24237546	0.15334706	0.118390084722311
TSG101	0.3713091	0.21705099	0.118407935562174
PROCR	-0.22436431	0.14204249	0.118616001247083
ZC3H15	0.25392867	0.14854713	0.118695293669078
RP11-85K15.3	-0.24216872	0.1533487	0.118695414451677
RSRC1	0.27734941	0.16228279	0.118776970841593
ZBED3-AS1	-0.17152338	0.10868178	0.118916451158518
SLC16A7	0.19148899	0.11211465	0.119017975236111
PGA3	0.11587931	0.067848171	0.119030050258467
ANKFY1	0.35901994	0.21022190000000002	0.119053996263148
AIMP1	0.33446191	0.19587167	0.119111858331849
AOPEP	-0.23771612	0.15078443	0.119295142503258
MIR4435-2HG	0.25369256	0.14864608	0.119306747706872
OXSR1	-0.29117512	0.18470338	0.119313686183972
SMC6	0.21117504	0.1237542	0.119370024878621
RPL41	0.18256203	0.10699048	0.119385342382865
CYB5B	-0.20342802	0.12909019	0.119445817753805
LINC02362	-0.24003401	0.15234954	0.119515975287128
CMTM3	-0.25211086	0.1600289	0.119547399968089
RPL23A	-0.34403461	0.21843431	0.119638780590176
ARL8B	-0.29061801	0.18458539	0.119766340167033
AC005306.3	-0.099842705	0.063415174	0.119768014889615
MCM5	0.30768797	0.18059164	0.11996238470658
RSPH9	-0.29099682	0.18493327	0.119972417775048
ZNF680	0.21218538	0.12462766	0.120238645058005
MRE11	-0.21084784	0.13410071	0.120246706620301
TBC1D15	0.27233288	0.15996214	0.120254739419366
HNRNPH1	0.34710512	0.20388824	0.120267184868184
CTD-2369P2.8	-0.18031960000000002	0.11473639	0.120407521998249
PRKAR2A-AS1	-0.19262743	0.12258618	0.120460899979856
MAP2K3	0.17208486	0.10113625	0.120473847956597
RAMP2-AS1	0.26998449999999996	0.15867633	0.120481950602048
TCTN3	-0.20751943	0.13208733	0.12052565950689803
ARHGAP10	0.21701272	0.12757764	0.12058494371004598
SMURF1	-0.40078573	0.25515651	0.120601089413241
RBPMS2	-0.1030163	0.065593378	0.120649990014671
ATP6V0B	-0.38618823	0.24589961	0.120653899170761
RP11-567P19.1	-0.24837906	0.15818907	0.120738115685651
C16orf72	-0.54688642	0.34835352	0.120788641631819
RP4-671O14.5	-0.29199465	0.18600813	0.120816515169983
GRIN2D	-0.23293655	0.14841899	0.120894316061673
LINC02068	-0.14984443	0.095475956	0.12089562418366302
H4C3	0.25106433	0.14772207	0.12091445049220698
MID2	0.15390295	0.090571475	0.120989247765045
NFS1	-0.26764749	0.17060146	0.121032042455373
SH3RF2	0.12999743	0.07651944299999999	0.121071529774598
PEMT	-0.20371613	0.12989839	0.121162486603797
CUL3	0.39797213	0.23444279999999998	0.121380476166606
RP11-20I23.10	-0.16157635	0.10309480000000001	0.121393143548706
HAUS2	-0.21037253	0.13424345	0.121430232178299
TMEM184C	0.24076255	0.14196349	0.12173999610021
DCK	-0.28620217	0.18283217	0.121821699921489
SNORA81	-0.10573733	0.06756736599999999	0.121927921774985
RP11-657O9.1	-0.21052691	0.13455081	0.121985645821711
CHST2	0.14837472	0.087570751	0.12210708185771303
GTF2A1	0.23494312	0.13867232	0.122131981959754
DHX38	0.30796457	0.18177265	0.122132638361796
CFLAR	0.45431769	0.26819671	0.122191582123988
FOXJ3	0.31922852	0.18854258	0.122382751064671
NPAP1	0.25614146	0.15134868	0.12255352298768403
CAMKMT	0.25992395	0.15364007	0.122696170635022
ARRDC5	-0.23099681	0.14793597	0.122719345295673
RP11-886P16.10	0.29651616	0.17528071	0.122720822128284
PDZD4	0.18333745	0.10838184	0.122738364052294
RP11-242D8.1	-0.33269458	0.21307875	0.122741355932188
LGI4	0.19570505	0.11570369	0.122774002468696
B3GALT9	0.21463792	0.12689993	0.122782747612343
RHOBTB3	0.14580518	0.086250829	0.122993551768333
ARHGAP15	0.28841812	0.17062128	0.12301174884880198
LINC02754	-0.16820739999999998	0.10782343	0.123050306591449
DND1P1	0.16524746	0.097769535	0.12306383083893
RP11-305E6.4	-0.25035718	0.16049371	0.123075033394078
LERFS	0.07649901	0.045273122	0.123167678239837
PLLP	-0.082422534	0.052851728	0.1231704179784
RASA4	0.13633885	0.08068790099999999	0.123171423977012
ERCC8	-0.28105191	0.18028819	0.123309103576131
LINC01226	-0.14411415	0.092469032	0.123399331887144
RNF165	0.10403028	0.061623568	0.123528689911404
PTPRJ	0.34291957	0.20316172	0.123584864993172
U2AF1L4	-0.20119473	0.12917945	0.12363726966768902
C5orf15	-0.31885224	0.20476846	0.12371749206596698
FABP5	-0.24366419	0.15649717	0.12375165348676
USP42	0.44034705	0.26103674	0.123815659249745
KLHL11	0.39820039	0.23607803	0.123858208555535
HNRNPA3P9	-0.29875756	0.19195223	0.123883938423168
ALOX15	0.062055741	0.036794785	0.123903514662181
VDAC2P2	0.20632685	0.12234282	0.123920081911166
SNRPB2	0.23001878	0.13640048	0.123946946488023
ELFN2	0.20119381	0.1193157	0.123974250715092
FANCG	-0.19023041	0.12225653	0.123981782802979
DCTN2	-0.281843	0.18114685	0.12400784566583503
LRRC58	-0.36300237	0.23335830000000002	0.124082779738174
XKRX	0.17672284	0.10483267	0.124083057770321
ANGPT1	0.13917554	0.082560855	0.1240896371203
DPH5	0.25505716	0.15133022	0.12415880812778
RP1-266L20.9	0.26410981	0.15670646	0.12417159829961698
CPM	-0.11774203	0.07573656299999999	0.124298962017083
C10orf88	-0.14748772	0.094874441	0.124314995009376
PPP3CA	0.47597108	0.28258224	0.124407407832657
EAF2	0.24069559	0.14292903	0.124486689134009
LSM4	-0.33962068	0.21863128	0.124585038795016
CAHM	-0.25037922	0.1612205	0.124671411356918
PTPN11	0.29807587	0.17713282	0.124775046412034
HSD17B12	-0.18061772	0.11633522	0.124778673808859
MCRIP2	-0.27548245	0.17752245	0.124952236154985
KLHL2	0.27064538	0.16091094	0.124966989624357
CHST12	0.27030963	0.16072856	0.12500904248896
HDDC3	-0.25184911	0.16231989	0.125012193360757
S100A6	-0.24077836	0.15518948	0.12502344899306694
SLC11A2	-0.25858502	0.16667077	0.12503282410340302
KIF3A	0.16173221	0.096212511	0.125192768070197
RFLNB	-0.18857664	0.12162448	0.125263708345809
STK3	0.21049274	0.12524413	0.125269790784557
MYADM	0.19005442	0.11314781	0.125493896706262
C14orf119	0.23844915	0.14197746	0.125544006072055
GUCY1A1	-0.13862147	0.089496334	0.125632163361987
TENT5A	0.28907463	0.17219247	0.125707372619794
SF3B1	0.31013602	0.18474306	0.125717998381244
CTD-2015H6.3	-0.31539313	0.20371369	0.125793528607263
C18orf21	-0.22837616	0.14754341	0.125877963144135
ATPSCKMT	-0.1612239	0.10416796	0.12590778436847
ZNF600	0.12991651	0.077428991	0.12592020113352098
RP11-712P20.2	-0.26635623	0.17210585	0.125931214318434
GK	0.21354726	0.1273184	0.126063244078384
NTRK2	0.22012912	0.13128163	0.126180443873082
CALN1	0.1543711	0.092112924	0.126387304164895
CA4	-0.16727033	0.10824851	0.12649188160268302
LSM14A	0.26902152	0.16057584	0.12651310168402902
SDHA	0.40848704	0.24383805	0.12654033348511598
RAB11FIP1P1	0.24109062	0.14392603	0.126572876330381
CTSS	-0.31864688	0.20626717	0.126590196485756
RP13-516M14.8	-0.31086102	0.20125019	0.12663174731543198
C1orf52	0.23600834	0.14092164	0.126655777140084
TUBE1	-0.22330625	0.14465159	0.126843169745163
LPCAT4	-0.26565759	0.17211777	0.126911200731118
MTREX	-0.20030551	0.12980407	0.1269882912405
MICU1	-0.30640299	0.19856643	0.12700289810293
SNORA73A	-0.15871877	0.1028739	0.12705665211646902
ELOVL7	-0.12659385	0.082058181	0.127083812827956
SIGLEC6	-0.13465445	0.08729229	0.127122334362488
AC010894.5	-0.26494309999999993	0.17176733	0.127149834932749
SAP30L-AS1	-0.30876548	0.2001821	0.127157000231094
CCT6P3	0.23702322	0.14171436	0.1271762976506
CDC42EP2	0.16035991	0.095890656	0.127228615294559
RP11-468E2.11	-0.30389539	0.19707584	0.12725165637601898
SULT1A2	-0.14709396	0.095405219	0.127308749222037
SHMT1	-0.19538913	0.12678075	0.127456254186955
AC011288.2	-0.17306766	0.11231177	0.127503666190098
PARK7	-0.31277515	0.20298435	0.127521280197985
RP11-44F14.9	-0.14449427	0.093775619	0.12752883944518198
HES6	0.20168962	0.1207317	0.127645068863643
SWI5	0.27163317	0.16260098	0.12764741187396195
COX5B	-0.31268297	0.20302743	0.127706328459648
SNHG12	0.31364019	0.18780273	0.12776576837154902
SMIM35	-0.20924422	0.1359042	0.127814718333595
PPA1	0.21793253	0.1305554	0.127950530351565
SON	0.51807808	0.31039791	0.127996885905105
RP11-27M15.2	-0.25742526	0.16730455	0.128047957742948
XPC	0.33768593	0.20235751	0.128072441492419
SALL2	-0.23073353	0.14997524	0.128091948702146
IER5L	0.18440809	0.11051772	0.12811404516709102
GPSM3	-0.42348076	0.27529577	0.12813992967354
THAP5	-0.21800603	0.14173082	0.12816513172806698
DOCK11	0.48688492	0.29195411	0.128329872242334
RP11-875O11.5	0.28838351	0.17292655	0.128332593728132
HDAC4	0.22795759	0.13669626	0.128342936173481
RUSC1-AS1	-0.3310838	0.21536481	0.128368171905682
GZF1	0.15357054	0.092113138	0.12844444938005
TMEM176A	-0.040929521	0.026631094	0.128465530931025
CTD-2530H12.2	0.25416431	0.15245875	0.128466488160491
LHFPL2	-0.1895984	0.12337585	0.128501881590659
RP11-388M20.1	-0.25208602	0.16403842	0.128503020397307
RRM1	-0.17126614	0.11146296	0.128555492486872
CCDC65	0.22066593	0.132402	0.128577546645061
PSMG3-AS1	-0.15965027	0.10391644	0.128602310551649
SLC2A9	-0.20410038	0.13286141	0.128636410975123
RP11-867O8.11	0.25920711	0.15558244	0.128718771520465
OCIAD2	0.22034738	0.13227687	0.12877581060533
RBPJ	0.33460276	0.20087598	0.12879639183618
PLTP	-0.19336409	0.12593824	0.128827724281109
RP11-800A18.3	-0.24727229	0.16107916	0.128897018511317
CREB3L2	-0.28398867	0.18504447	0.12899089334124
HNRNPF	0.37303078	0.22409505	0.129061067893099
TMEM185B	0.28514441	0.17132558	0.129124963360366
HNRNPM	0.43974383	0.26423847	0.12916065563836202
SYT2	-0.21286697	0.13878085	0.129198809033146
SUMF2	-0.32360396	0.21102948	0.129290105397939
LRCH4	-0.43570177	0.28415729	0.129324072385737
GBA2	0.39906457	0.23991709	0.12936387919670805
PWWP2A	0.26058762	0.15667137	0.129380254331717
PROSER1	0.38276105	0.2301529	0.129428713346263
SARAF	-0.41706959	0.27210698	0.129460764202839
DNASE2	-0.20172473	0.13161064	0.12946135915888698
SPATA20	0.097190528	0.058448444	0.129484020973379
RP1-253P7.4	0.29309029	0.17626923	0.129507930118388
PYGB	0.27223379999999997	0.16375166	0.129570850071928
SMIM30	-0.24954528	0.1628589	0.12957156077264198
CTD-2335I23.3	-0.29303103	0.19129292	0.129675751339496
DPEP3	0.16543212	0.099543153	0.129706597954789
CTBP2	0.26372587	0.15869275	0.129718340185839
RSPH3	0.17157997	0.10324962	0.12973442520972198
C17orf100	-0.23667532	0.15454722	0.129779795857346
EXOC6B	0.24726305	0.14883705	0.129853747473725
CDK4	-0.22615993	0.14776044	0.129978216152901
FGD4	0.23422536	0.14105945	0.130052629706894
GPRC5C	-0.13876527	0.090719442	0.13021299895307
LYPD2	0.098132841	0.059140831	0.130332901638847
CYP4F22	0.15444471	0.093103797	0.130444533446841
MRPS7	-0.26777829999999997	0.17522720000000003	0.130557855195732
PAFAH1B1	0.46412231	0.27987051	0.13056451758880802
PKNOX1	-0.15933078	0.10429493	0.130674476728785
TSPAN33	-0.14585179	0.095493524	0.13075820805261
FOXRED1	0.23785111	0.14356760000000002	0.13095753586369194
TEAD2	-0.14738947	0.09655761	0.130977309263898
RP11-286N22.14	0.19984945	0.12068584	0.131143942622749
SOWAHC	-0.21084746	0.13820973	0.131190011544821
RETREG2	-0.31746841	0.20810809	0.131205488706814
DTX4	-0.15942154	0.10452798	0.13128808224853
PDZK1	-0.21204556	0.1390576	0.131356135457146
RTN1	-0.15989878	0.10486489999999998	0.131372707450913
ITSN1	0.14981684	0.090556391	0.13151793886990198
CTD-2349P21.3	-0.26951166	0.17682178	0.131520112949582
SCARNA21	0.22701031	0.13723889	0.131585520425012
RP11-438D8.6	0.25954917	0.15692129	0.13161380458825
RASSF10	0.21641448	0.13085703	0.131658646333892
ADAM1A	-0.22185938	0.14563368	0.131712432569129
ABTB2	0.15293569	0.092539825	0.131944431810062
CD68	-0.32340952	0.21243596	0.131960586980628
RP11-867O8.9	0.17866924	0.10814103	0.13205627959193306
ZNF41	-0.31530258	0.20722075	0.132157132661922
HCFC1R1	0.26844074	0.16257561	0.13230278515864
MPPED2	-0.13439795	0.08842886	0.13258026417581698
CTSE	-0.15834637	0.10419222	0.13260227403161398
CHTOP	-0.52694456	0.34676915	0.132643594826656
WDR97	0.19551902	0.11852215	0.13267681425092998
TIMM22	-0.34616147	0.22785516	0.132732992402193
CFAP92	0.21426613	0.129919	0.13277756637421098
SF1	0.6087292	0.3691364	0.13281801822804498
BOLA2-SMG1P6	-0.21101279	0.13894361	0.132860923780074
RP1-167O5.3	0.2150116	0.13040469	0.132881656971802
CANX	0.19422808	0.11781749999999999	0.132943345233801
KIF2A	-0.25781907	0.16980781	0.13295739093225
RELA-DT	0.23484651	0.14246825	0.13297694382617
CLP1	0.32318581	0.19612725	0.133117789002483
SMPDL3A	-0.17145631	0.11298698	0.133156118457339
SRPK1	-0.20809683	0.13714258	0.133183440706954
WDR48	0.33730577	0.20473102	0.133186736519524
RP11-43D4.3	-0.22962213	0.15133376	0.133196472655575
AP3M2	0.20787999	0.12620859	0.133294834548172
RP11-104L21.4	0.22729158	0.13801524	0.13335755120929302
BCL2L12	-0.24907205	0.16425499	0.133428919962674
FAM91A1	0.29998848	0.18220428	0.133460081309145
AC004623.3	-0.19042657	0.12561226	0.133523926521798
NAIP	0.088073212	0.053506023	0.133557588486273
FRK	-0.19416414	0.12810595	0.13360599108759402
RP5-1120P11.6	-0.2513295	0.16584886	0.133664902890986
MLKL	0.25510124	0.15505777	0.13376426156875
RP11-849H4.2	-0.18269613	0.12059149999999999	0.133766338214938
CSNK1G1	0.19582197	0.11903028	0.133778306922861
LYPLA1	-0.24641116	0.16266602	0.133808443054989
OR2AT4	0.19960034	0.12133923	0.1338191741245
PCNP	-0.25663356	0.16942197	0.133825445536168
FOXRED2	-0.12240293	0.080831405	0.133938693076379
LPL	-0.11822609	0.07807383400000001	0.133941996755035
DOHH	0.23270895	0.14155062	0.134060156300786
GLT1D1	0.33240079	0.20223415	0.134147513783109
CEP72	-0.21188487	0.14001418	0.134182190918142
RP11-468E2.1	0.10447926	0.063582262	0.13425326689377198
C2orf16	-0.20271227	0.13398038	0.13425871801910302
PLOD3	-0.24969222	0.16504435	0.134288319430533
KCNJ1	-0.18449192	0.12197017	0.13435754244443698
TUBB4B	0.41862916	0.25482946	0.134359799674144
RNF32-AS1	-0.15995299999999998	0.10575006	0.134367806147542
RIF1	0.21275206	0.12954898	0.13449047275044698
HEATR5B	0.27731405	0.16886903	0.1345071883688
RP5-1180D12.1	-0.26302199	0.17395801	0.134508839165075
TICAM2	-0.13873764	0.091768254	0.13454819538882698
ZNF619	-0.23768849	0.15725282	0.13462740391131595
ZNF559-ZNF177	0.15311268	0.093286779	0.134722611534224
CMTM8	-0.1547853	0.10245786	0.134821115773269
CPPED1	0.23245105	0.1416686	0.134846942681115
DDX17	0.52803176	0.32181562	0.134851617600421
USP45	-0.17041827	0.11281777	0.13486048210725
ATXN2	0.32482907	0.19797912	0.134867902882501
ZNF331	0.17979783	0.10958554	0.134871917025613
TNFRSF10D	0.26842548	0.16360561	0.134877185864407
RP11-675P19.1	0.25442565	0.15508142	0.134900001343212
NUS1	0.38782947	0.23642964	0.134958165278352
PRMT6	-0.24458322	0.16195878	0.134960712139179
SEMA5B	0.20643699999999998	0.12585287	0.134971675567183
RP5-832C2.5	-0.19905498	0.13185965	0.135099303225643
NPR2	0.16426516	0.10017486	0.13510038660121002
PLEKHD1	-0.14886493	0.098615687	0.13511201081356802
OST4	-0.25707333	0.17030121	0.13511812739272802
TMEM140	-0.3425603	0.22695817	0.135159517993123
RNASE2	0.10141324	0.061877458	0.13531035257480498
NKX1-1	0.22486452	0.13720424	0.135318585951608
RP13-254B10.1	0.1974115	0.12045899	0.135337470490829
RP11-430C7.5	-0.22410531	0.14856172	0.135371381732723
CCDC61	-0.16987774	0.11267323	0.135569199929586
PCMTD1	0.33542615	0.20482524	0.13563680735242695
IFT122	0.18561338	0.11335177	0.135667203139552
RPL29	-0.15137492	0.10044883	0.135747409375089
PCK2	-0.20202168	0.13405904	0.135753616699863
DNAH2	0.18080578	0.11046313	0.13584147162072902
DHX40	-0.23155820000000005	0.15372981	0.135926004124907
RP11-841O20.2	-0.18726002	0.12432942	0.135952711277454
ATAD1	0.30730536	0.18780218	0.135959071256424
CH17-172B3.1	-0.24060209	0.15977015	0.136010884622476
ASAH1	-0.24578311	0.16323448	0.136065794404509
RASGRF1	-0.097905406	0.065029273	0.136102379316943
FBF1	0.20552148	0.12565219	0.136130070198207
HSPD1	-0.32216462	0.21402623	0.136177453264044
RP11-226M10.3	0.26588529	0.16258518	0.136199291118133
ZNF596	0.23432536	0.14329260000000002	0.136216039823605
MARK2	0.54928738	0.33592578	0.13625285376999802
CTD-2135D7.2	-0.19164934	0.1273612	0.136298970568817
ASH2L	0.25350843	0.15507313	0.136347116174024
KLB	0.25676333	0.15706539	0.136350254830916
INSYN1	0.18443255	0.11282372	0.136364686597198
CENPN	0.19455427	0.11902275	0.136389423116958
APH1A	-0.39211833	0.26065353	0.136399779272901
MED13L	0.52744752	0.32270548	0.13642498204043998
MIR17HG	0.22536414	0.13790226	0.13648083196125302
SP2-AS1	-0.28037831	0.18642501	0.136497702608713
RP11-181G12.8	-0.20476327	0.13616620000000002	0.136547426090512
RPL7AP64	-0.21472298	0.14284451	0.13669251229968302
TRPC3	0.13636422	0.083488537	0.136706135715273
ZNF667	0.15295770000000003	0.093657031	0.136746216449764
YBX3	-0.18146164	0.12075779	0.136818228710829
PROCA1	-0.25316937	0.16848418	0.13683348901194806
TBL3	-0.22504509	0.14978457	0.136876393867002
FCRL2	0.15627466	0.09572303	0.13689551804031094
TRBC1	0.20862236	0.12778852	0.13689844010886998
DHX32	0.21346723	0.13075634	0.136898986733313
INO80C	0.23211443	0.14220766	0.136982965355129
MCM4	0.13884361	0.08507773199999999	0.137048014173235
RP11-599B13.10	-0.08781809800000001	0.058481706	0.13708286208106402
OGFRL1	-0.22795529	0.15184226	0.13717553957354905
RP11-205M5.3	-0.18861405	0.12565652	0.13723444478734198
GIMAP6	0.37022997	0.22699435	0.137286558747063
DCTPP1	0.29556457	0.1812455	0.137353789083877
MLANA	-0.20725727	0.13814185	0.137411685255303
CERNA1	-0.22054974	0.14702107	0.137461572977477
GZMB	0.13561308	0.08318982400000001	0.137498622033098
MGAT4B	-0.28141547	0.1876276	0.137527232055821
CTD-2224J9.11	-0.23625691	0.15754638	0.13759240401964
PHOSPHO1	-0.16801413	0.11209537	0.137781508457758
GCSH	-0.16042705	0.10703948	0.137802816183354
CD55	0.19951033	0.12249314	0.137854722024388
DPYSL4	0.09901409	0.060802792	0.137930309563689
NDST2	0.22135862	0.13599347	0.138114419529766
SERINC5	-0.35605577	0.23776257	0.138114594437901
TRAPPC11	0.17940645	0.11022224	0.138123450652662
PEX26	-0.18454109	0.12325006	0.13817417313251
FAAP100	0.40186332	0.24697928	0.13826600557163798
ZBTB12	-0.30530317	0.20396165	0.13828119556801402
COA1	-0.36314351	0.24263239	0.13832750408054995
SLC50A1	-0.2869842	0.1917571	0.13834748601793398
RPS15A	0.17351348	0.10666572	0.138369427889067
RP11-147L13.13	0.29344619	0.18040047	0.13838600854558894
CDKN2D	0.27282494	0.16772426	0.138388469929833
SPTSSA	-0.24939189	0.16672341	0.13853946774347595
GPRC5D-AS1	0.16395023	0.10083657	0.138572046703797
PACRG-AS1	0.2131603	0.13112975	0.13865604490275302
GFER	-0.15059733	0.10074169	0.138781114391871
STK17B	-0.26167712	0.17507795	0.138845283192264
POLA1	0.22573558	0.13894527	0.138891441739794
LIPA	-0.15726053	0.10524066	0.138930754762925
RP11-415F23.2	-0.23954809	0.16031413	0.13894400223259
NDUFAB1	-0.28143285	0.18834596	0.13894612585232
RP11-888D10.4	-0.22557168	0.15098769	0.139011839097977
RNF26	-0.30342098	0.20310012	0.139018474279801
CACNA1C-AS1	-0.20232521	0.13547563	0.139146198319079
AC013474.4	-0.20047785	0.13425518	0.139192786453402
EIF3E	-0.27035951	0.18105761	0.13920190017189002
RILP	-0.20481623	0.1372011	0.139304848905867
PLSCR3	0.38362236	0.23640056	0.139365705807034
SAFB	0.33815505	0.20854166	0.13968082095042
BUB3	0.29228975	0.18026081	0.139691065688107
ARHGEF9	0.18884873	0.11646748	0.139693791043519
ANKRD34A	-0.21889432	0.14678357	0.139697111362171
MCF2L	0.16073266	0.099136769	0.139731758058012
RP11-164H13.1	0.13507139	0.083313125	0.139750193451716
RP11-268J15.6	-0.22445529	0.15055361	0.139800419291004
PHF20	-0.26271009	0.17622763	0.13983177879428602
IRAK1	-0.30529064	0.20484255	0.13992734479629002
FRRS1	0.12792004	0.07893771	0.139936085243274
CBX5P1	0.27287814	0.16844759	0.140078622503836
CASD1	-0.22030083	0.14788073	0.140092219415548
PACC1	-0.26159208	0.17565645	0.140218135765271
CXCL1	0.18133587	0.11198106	0.140235184844401
PKN3	-0.16360706	0.10987059	0.140252996276792
LIMK2	0.29318122	0.18108338	0.14031273663453
CTA-941F9.10	-0.33214788	0.22309555	0.140322947488103
FN1	-0.14940067	0.10036362	0.140379193297197
RP11-313P13.5	0.27699270000000004	0.17112855	0.14041892068906198
DIS3L2	-0.32826069	0.22054448	0.140426027022327
LAPTM4B	-0.15803449	0.10617736	0.140428410035793
ARL17B	-0.099044859	0.0665445	0.140428575616909
OTULIN	-0.22142788	0.14877582	0.140445906388602
TXK	0.15537636	0.096026885	0.140565117794023
LATS2	0.32896528	0.20335733	0.140662043781527
DEPP1	0.15520807	0.095950762	0.140685213061389
RP11-61L19.1	-0.23345789999999997	0.15700087	0.14079017472871302
TLK1	-0.2845957	0.19145287	0.140912814901125
NCAPG2	-0.093602577	0.06297691400000001	0.140965385996448
MT-CO3	-0.18766329999999998	0.1262626	0.140966964053898
TRPM4	-0.14619559	0.098373059	0.141007728954203
SLC25A4	0.23431933	0.14498023	0.141034164786614
PLOD1	0.19616936	0.12141729	0.14117585178071804
FRMD3	-0.13467098	0.090671864	0.141232586523382
HBA2	0.047997669000000014	0.029715961000000006	0.14129046179598995
RAPGEF6	0.18951909	0.11734859	0.14134318907208498
WBP2	0.30668758	0.19002894	0.141628017865646
ZNF768	-0.28687918	0.19337397	0.14167154826667402
MAP1A	-0.16923778	0.11410108	0.141753560406306
SMARCA4	0.33814108	0.20958808	0.141766497968326
TRG-AS1	-0.169766	0.11446423	0.14177696741844198
IL23A	-0.23390244	0.15773945	0.141852884078777
SHTN1	-0.12880360000000002	0.08689900800000001	0.142012079387513
ZNF185	-0.13753220000000002	0.092789885	0.142020365606409
CAPN10-DT	-0.28677201	0.19348029	0.142023624149379
MZB1	-0.10616015	0.071629604	0.142050920476297
SCFD1	-0.3130155	0.2112456	0.142130681803298
NPIPB3	0.1556987	0.09659379	0.142144354233026
ZDHHC4P1	0.18325172	0.11368887	0.14214978653021
PPP1CA	-0.52157792	0.35202597	0.142160293927349
MRPL30	0.17437076	0.10819148	0.142197085034865
PMEL	-0.19540083	0.13190214	0.14222175176688
CTC-378H22.2	-0.25574097	0.17265487	0.14226840437646
WEE2-AS1	-0.16556302	0.11179947	0.142354484650441
RFC1	0.18258502	0.11333975	0.14238613610615194
HSPE1	0.25259349	0.1567981	0.142387603903518
NAA38	0.28117691	0.17455635	0.142423336702137
BTNL9	0.11495195	0.071363286	0.142425723423852
ZNF254	0.15226743	0.094545464	0.142497667006833
S100A8	0.12285234	0.07628451	0.142516058161918
LPCAT1	0.3169729	0.19683492	0.14254200232466102
FOXE3	0.21120102	0.13116175	0.14257180465831498
HSPA4L	-0.17448101	0.1178886	0.142571937723951
NAGK	-0.18699978	0.12634851	0.14257666933261098
TOB2	0.35959714	0.2233624	0.14265091601491198
IARS1	-0.41538091	0.28073806	0.14268732201280498
RP5-1086K13.3	-0.22285339	0.15061928	0.14269308873999498
MLC1	0.12940144	0.080397635	0.14275654812442906
ZNF627	-0.20088643	0.13583903	0.142880321377694
TNKS2	0.58117282	0.36120187	0.14289111641323998
PIP4P2	0.30361943	0.18870223	0.14289379421805098
ACAP3	0.25518596	0.15862685	0.142963191609946
RP4-671O14.6	-0.19987520000000003	0.13523236	0.14309854024245094
ZNF710-AS1	-0.21477548	0.14532592	0.14313083999035198
RP11-574K11.24	0.28228165	0.17555841	0.143173152749666
CTB-50E14.5	-0.23228179999999998	0.15719215	0.143181312307971
RNASEH2B	0.29056105	0.18072952	0.143223669387427
UBA52	-0.24512659	0.16590909	0.143237823234157
ZNF746	-0.37593212	0.25450057	0.143325588893484
MCM6	0.22994265	0.14307333	0.14336507158093498
RP5-1180E21.5	0.19935015	0.12406818	0.14346552765855
ZNF12	0.15431869	0.096045358	0.14347897757362302
SIPA1L3	0.25458875	0.15847043	0.143528090584142
WBP11P2	-0.20993850000000003	0.14220292	0.143534693524625
RP11-545G3.1	-0.18783852	0.1272544	0.143597961058241
SNX21	-0.2083823	0.14119806	0.143668349191379
MRPL20	-0.37406847	0.25359132	0.14385846731464902
RP11-159D12.2	-0.30744837	0.20849547	0.14398311994537602
TANK	0.34415821	0.21446561	0.143999130151302
RALGAPB	0.44842907	0.27945366	0.144015002561699
NUP133	0.21337048	0.13300155	0.144117203227139
GOLGB1	0.21193799	0.13211052	0.144123176968328
C3orf70	-0.19220309	0.13041825	0.14420716805578102
SSR3	-0.29508417	0.20023465	0.144220690781457
DENND6A	0.16402018	0.10228886	0.144317866035846
CDCA7	0.18573909	0.11586136	0.14441816961164
DDHD2	0.19379083	0.12088904	0.14443589382840802
RNF20	-0.24520015	0.16648146	0.144443325991095
ZNF321P	-0.16163389	0.10974925	0.14446453535664094
RPS3A	0.14555049	0.090812898	0.14451302911216798
LINC00461	0.19968829999999999	0.12460719999999999	0.144567536816896
ASPRV1	-0.15141047	0.10284217	0.144593868389059
MYT1L	-0.16436293	0.11164351	0.14460651526766502
NDUFB3	0.22462846	0.14018429	0.14460994718786802
CA6	0.16396007	0.10234477	0.144699507852192
RP11-977B10.2	-0.21927800000000003	0.14898772	0.14471781404938094
DGUOK	-0.30258173	0.20559406	0.144728834055775
YEATS2-AS1	-0.22143112	0.15045678	0.144733498473991
ZNF34	-0.20022029	0.13605275	0.14475660096945495
CTD-2049O4.1	0.1939089	0.12107057	0.14480859376421398
SLC20A2	-0.22136275	0.15050661	0.144979549018671
KDM4A	0.24110297	0.15060614	0.145000616504442
BBS5	-0.17615282	0.11978483	0.145033739960667
PGM5P2	-0.21826587	0.14844483	0.145093107188936
ERMAP	-0.20083499999999999	0.13658995	0.145093198068594
TCL6	0.11479093	0.071731663	0.145157963503801
MSX1	0.21163848	0.13227198	0.145225353609205
CCDC126	0.19795397	0.12374418	0.14530960074649
PTPRS	-0.11327276	0.077085013	0.145328142955677
SPTBN1	0.28052298	0.17538129	0.145361946671014
SURF1	0.30485457	0.19061618	0.145412357850784
COL9A3	-0.094605829	0.064412382	0.14551169453301802
POLR2G	-0.34056628	0.23198823	0.145700523517589
SACS	0.20845639	0.13051724	0.1459779074701
APPBP2	0.23469951	0.14696320000000002	0.146020195671155
RP11-108M9.3	0.1414108	0.08855549800000001	0.14605551588958
SMPD1	-0.25271045	0.17231514	0.146087544055606
PTCRA	-0.15990686	0.10907863	0.146240650142569
PPIP5K1	-0.17133226	0.11689319	0.146309509560168
NUDT18	-0.25251304	0.17229147	0.146336105425727
AC004951.6	0.23802577	0.14916976	0.14636874858894902
KCNC1	-0.17093571	0.11664182	0.146373019374934
HSD3B7	0.18244807	0.11434272	0.14638078007582994
RNF43	0.1487904	0.093249272	0.146382046169004
EIF2AK3-DT	0.23224545	0.14556217	0.146411828453496
RP4-756H11.3	-0.16519419	0.11280532	0.146651636589477
PROX2	-0.26054873	0.17792029	0.146653167235682
ERLIN1	0.20118001	0.12616936	0.146671034931328
ING5	0.21105658	0.13239356	0.14676683089418202
ADGRV1	-0.15051596	0.10282952	0.146829992394479
HEXB	-0.28992493	0.19807802	0.14684376739464094
ZNHIT2	-0.26971258	0.18427122	0.146848743617813
RP11-43F13.1	0.13978325	0.087703066	0.14685564798968698
RP4-758J24.6	-0.26730585	0.18263411	0.14686396018263198
ZFHX4	-0.12891979	0.088083211	0.14686409255907698
RP11-57A19.2	0.21259051	0.13339825	0.146900831853733
MYCL	-0.20561043	0.14049812	0.146910194005246
LIN9	-0.19243196	0.13151115	0.146963611001181
AC002310.11	0.14605813	0.091670728	0.146996468553604
DDX58	0.28847754	0.18107688	0.147041125302135
RP5-892K4.1	-0.24869362	0.17000727	0.147068244174351
KAT8	0.42534226	0.26705773	0.147153231938215
NCOA6	0.56408406	0.35417648	0.147162224486742
RAMAC	-0.27661676	0.18914816	0.147175818686234
IGKV1-17	-0.11234235	0.07683586	0.14726206325442598
HOOK2	0.18502482	0.11623781	0.14739656962256795
RP11-111A21.1	-0.20032633	0.13705973	0.147396982106042
ZNF440	-0.19963971	0.13659253	0.14740427412037302
CHCHD10	-0.25190745	0.1723545	0.1474057048912
PHF24	0.11285195	0.0709076	0.14746091001721698
GID4	-0.21414789	0.14660161	0.14762265668506305
HNRNPUL2	0.38519402	0.24213884	0.147656227550013
TMEM74B	0.22549103	0.14177255	0.147731946292945
PPP1R3E	-0.23924938	0.16384259	0.147757389058434
ARMCX4	0.13950775	0.087728709	0.14781018378104002
PPP1R3F	0.31682836	0.199244	0.14782747632920998
RHOT2	0.41106772	0.25854039	0.14787978111076402
RP11-505K9.5	0.26247205	0.16509557	0.147916052408267
ZNHIT3	-0.22843278	0.15650283	0.14792494374204598
INCENP	0.19281638	0.12128629	0.147931067609778
RP11-394I13.2	-0.24804571	0.1699866	0.148031371368148
KDM7A-DT	-0.12661799	0.086820312	0.14824833413364902
DNAJC24	-0.21067526	0.14446900000000001	0.148279784152943
FBXW7	0.20892670000000002	0.13152954	0.148282640820561
ZNF133	0.26923381	0.16950404	0.148303174211931
RP11-81A1.4	0.24199958	0.15240231	0.14842625093210302
ZNF414	0.22807665	0.14364832	0.14846789518970002
RNF169	-0.40031295	0.27466071	0.14849048339448498
GABRR2	-0.12997474	0.08918844199999999	0.148537621378983
FBXO30-DT	-0.10961513	0.075223729	0.148568660987112
LINC01135	-0.20218398	0.13876483	0.148611849970162
ARHGAP29	-0.16769216	0.11509919	0.14863586237313
SHKBP1	0.19499912	0.12286561	0.14864117849368
EIF5A2	0.11899441	0.074991082	0.148724298296356
AC008984.2	0.18871672	0.11895155	0.148798990788543
CNST	0.31875612	0.20092722	0.148819002703862
LRRC56	-0.21917304	0.15051355	0.14884065234897598
CABLES1	0.13230622	0.083405089	0.14885019707409
RAP2A	-0.16307354	0.11200626	0.148903565430962
SMU1	0.48952353	0.30863426	0.148906992969491
RP11-732A19.10	-0.091674752	0.062968089	0.148914295448026
BRD2	0.51792143	0.32656601	0.148942612029155
WDFY4	-0.20811602	0.1429694	0.14897408141304502
NNT-AS1	-0.20063228	0.13783041	0.148980057533758
DHODH	-0.22218968	0.15265084	0.149007861942019
PPP1R26P1	0.32371218	0.20415985	0.14904418142022102
ATAD2B	0.32448597	0.20472604	0.14920593006701702
BRWD3	0.21175100000000002	0.13363489	0.14932028317732998
BTNL8	-0.17765377	0.12216191	0.149353570354639
ENPP7P12	-0.17133949	0.11782269999999999	0.14936263532347
KAT2B	-0.21471256	0.14766746	0.149412665494435
ANK1	0.17165755	0.10836263	0.14943957898722302
SHISA8	-0.13982773	0.096180681	0.14947287946776502
RP3-487J7.4	-0.25058137	0.17242113	0.149604773149224
SPEN	0.31182961	0.19694212	0.149639347389856
DDX18P1	-0.26688134	0.18368854	0.149714282984568
EAF1-AS1	-0.19364082	0.13330248	0.149783731722371
ANKRD54	0.28465159999999995	0.17989994	0.149928651923133
CALML3-AS1	-0.15918838	0.10963687	0.149966694049445
PC	-0.1245567	0.085818449	0.150117733672565
SP2	0.3120308	0.19731526	0.15016896660250598
DHX57	-0.17738072	0.12228913	0.150358227768126
DYNC1H1	0.33311857	0.21076857	0.150407478761544
SEC23IP	-0.10704063	0.073824872	0.150513280427876
MRGPRE	0.088654124	0.05611473	0.15057478677478198
CLK4	0.28486505	0.18031305	0.150584637062535
RP11-477D19.2	-0.21955059999999998	0.1514685	0.150633391921703
PLN	-0.23598531	0.16281556	0.15065428927520302
CTD-2600H12.2	-0.25873956	0.17851623	0.15065781863986802
MFSD4A	0.16068851	0.10174977	0.150741925796382
MTCH1	0.43162029999999996	0.27332694	0.15077322989306
CFAP157	-0.20664234	0.14265393	0.150882181628578
GOLGA6L10	-0.11214428	0.077423073	0.150908124451245
AC026150.6	0.13630986	0.08634954199999999	0.150922340149855
C9orf16	-0.26337128	0.1818431	0.150939734597233
PNP	-0.23135997	0.15980258	0.151090101491451
CYTOR	0.19275893	0.12217665	0.15115851773312802
SLC4A1AP	0.35874605	0.22743308	0.151249537490161
GPR179	0.1518795	0.096288226	0.151256903664484
ANKRD36BP1	-0.091254429	0.063080535	0.15140141648131306
ZNF707	0.26729021	0.16951822	0.15141320961118102
AC018442.1	0.26701831	0.16947794	0.151745815071081
INTS7	0.16113344	0.10227313	0.151749478532338
RP11-6G22.1	-0.17005128	0.11766897	0.151798387928855
RASL11A	0.12215975	0.077550124	0.151826589540716
RPS27	0.17299152	0.10982756	0.15185815212086598
DUSP3	-0.22310451	0.15441032	0.151875848498324
ATG14	0.36489478	0.23167618	0.15188490065189802
TPX2	-0.18788996	0.13008152	0.15200573127906306
PDCD10	0.22980050000000002	0.14597393	0.15209186297098598
CTA-113A6.2	-0.23828575	0.16501013	0.152096369203009
ATP5PD	-0.27343466	0.18939177	0.152182087822319
RP4-635E18.7	-0.14793883	0.10248712	0.152253913629418
NIP7	-0.24156433	0.16737953	0.15232825837411498
RPS6KB2	0.38090675	0.24227434	0.152647141443142
ZNF138	0.22952375	0.14599864	0.15267907083975
ACSS3	-0.21883483	0.15179389999999998	0.152751177882941
LINC00528	-0.24652441	0.17100977	0.15277206265201998
ZBTB32	-0.16218607	0.11251773	0.152814011183215
RPL7L1	-0.30603996	0.21233987	0.152855574366054
RP4-706A16.3	0.18678668	0.11886995	0.15288095328583198
RP11-508N22.12	-0.20634999	0.14319076	0.152907219231
RELL1	0.18562847	0.11815444	0.152959066775569
PCCA	-0.17388544	0.12068146	0.152967596087526
AAAS	0.35901378	0.22854599	0.15301525774862398
CP	-0.19253076	0.13365028	0.153051122145105
RP11-467D6.1	0.24886411	0.15845895	0.15310596468357002
ENKUR	-0.11830574	0.082136827	0.153107520256399
FKTN	-0.20886861	0.14512307	0.15340707831462302
ECEL1	0.21288787	0.13568977	0.153541578404883
NSF	0.14395983	0.091761569	0.15356458199307
SIGLEC15	-0.18438686	0.12818311	0.153622092166836
LINC02080	-0.18033075	0.12537137	0.153647205329302
ALS2	-0.22904043	0.15925013	0.153682607382796
COX7C	0.18921861	0.12065047	0.153708354206165
DNAJC27	0.14882043	0.094903719	0.15376316824231304
PSMD9	0.22846079999999996	0.14569837	0.15378522915083898
RPS29	0.17705427	0.11291598	0.15379115215462902
CTD-3222D19.9	0.28630637	0.18260422	0.15382154960448802
BRSK2	-0.20975766	0.14591232	0.153869602579477
CTB-58E17.1	-0.23020641	0.16018278	0.15398221193115302
FAM106C	-0.092833491	0.064612392	0.154084379274861
FRA10AC1	-0.16388211	0.11406814	0.15410402644537
AGPAT2	-0.27819714	0.19367293	0.154179686109495
ENTR1	0.25257761	0.16122958	0.154187213399133
CTD-2368P22.1	-0.20965326	0.14603599	0.15439914623284198
PPP1R12A	0.36391589	0.23242405	0.154414793145207
ZNF639	0.22487421	0.14362575	0.154427270585698
CDHR5	0.17281832	0.11040258	0.15452300857369594
POLR2J3	0.11392977	0.07278749799999999	0.15455282781249302
SAP130	0.39637539	0.25325867	0.154590501746749
TNFSF13	-0.23736269	0.16542134	0.15459946931706695
BABAM1	0.29828159	0.19059812	0.154624659860581
EVPL	0.11597025	0.07411408	0.154685995809527
LRRC3	0.22164849	0.14165467	0.15469783940869
LIN7C	-0.31486333	0.21949406	0.15470983903335098
SLC22A15	0.21507311	0.13745642	0.154710523756695
RPS16P5	0.25452762	0.16268168	0.154735069978134
PHETA2	-0.22600726	0.15759533	0.154819047502078
PRPF19	0.32119645	0.2053489	0.15485182916197
RP11-131M11.2	-0.25150148	0.1754488	0.15499057337018302
LLNLR-246C6.1	-0.20467021	0.14278735	0.15501351729693802
GRK4	-0.17236949999999998	0.12025349	0.155015479643594
MLST8	0.30008467	0.19193142	0.1550307335535
PTPN6	0.46552177	0.29779157	0.155100210563893
PIEZO1	0.28845321	0.18454299	0.15514954305559306
RAB15	-0.17683135	0.12341265	0.15516371350933802
TMEM236	0.21761434	0.13925219	0.155241069794189
OGFOD1	-0.19343153	0.13504072	0.155288281936181
SEC63P1	-0.23560465	0.16449216	0.15530999506896098
CD248	-0.13067743	0.091248802	0.155369298291319
FRG1CP	0.13882599	0.088898565	0.15554790786879502
MOBP	-0.17237289	0.12042521	0.155571057342047
CTB-61M7.2	-0.14807926	0.10346494	0.155617016170861
KLRF1	0.14218767	0.091088101	0.155722265354724
BLOC1S5	-0.22991481	0.16069296	0.15573614273052694
PVALB	0.12608753	0.080783805	0.155774326546535
SARNP	-0.20485728	0.14319616	0.155781691714994
SNX2	0.22984324	0.14727175	0.15580962610890695
ST3GAL1	-0.27349625	0.19124296	0.15592195704529502
ZSCAN10	0.16754461	0.10740183	0.15600175314748
GATAD2B	0.35061148	0.22476583	0.156024530722105
C2CD4C	0.20283939	0.13008989	0.156210389081102
POLR3H	-0.23017619	0.16109656	0.156278760260031
SERPINF2	-0.18750824	0.13123463	0.15628080569523498
RFT1	-0.20190305	0.14134836	0.156389984678143
SPAG7	-0.25216963	0.17654264	0.156398119899961
COQ9	0.31550384	0.20243984	0.156409270264116
GOSR1	0.2308389	0.14812911	0.156449125690594
JDP2	-0.17557005	0.12294673	0.156498128361872
SLC38A2	0.22889827	0.14693738	0.156606622154799
THAP4	-0.27465422	0.19246984	0.156780684662828
DTWD1	-0.14594161	0.1022777	0.156803825535137
ZBTB49	0.24660396	0.15839134	0.156847011391633
TMPRSS9	0.12827439999999998	0.082393622	0.15686911606914802
ZNF691	-0.27875268	0.19553289999999998	0.157167952432995
MBLAC1	0.2632816	0.16923326	0.157179377241476
THADA	-0.23508941	0.16491297	0.157187090487267
HSPB1	-0.16363159	0.11479244	0.15720936173514902
RBM27	0.16679729	0.10723193	0.15724905959409805
PEX7	-0.18534193	0.13010107	0.15744777410243
LSG1	-0.17105068	0.12007055	0.157451913658784
CDC37L1	-0.19144	0.13438355	0.157453495125952
TMEM18	0.24513622	0.15769116	0.157512864271551
ODF3B	0.22964002	0.14776425	0.157634465278026
RTN4IP1	-0.18115416	0.12725402	0.15773658146962194
PPP6R2	0.4153759	0.26736018	0.157767741344167
RELL2	-0.20727710000000002	0.14564394	0.157844378432125
CREG1	-0.18824463	0.1322897	0.157901396767597
LIX1	0.11197799	0.072101241	0.157922034972588
ANXA1	0.18938874	0.12194976	0.157938741979908
PA2G4P6	-0.24598751	0.1729041	0.157982597736915
HDAC8	-0.25723206	0.18081716	0.158002998553779
TMEM35B	-0.27522581	0.19346686	0.15800564001020498
MTMR8	-0.15320702	0.10769632	0.15801002445749
EML6	-0.12612988	0.088706072	0.158205045375956
IDH2	-0.32308195	0.22725968	0.158273069585681
MICOS13	-0.28596278	0.20118768	0.15834829581424
RP11-72I8.1	0.091456878	0.058975198	0.158564219770699
UBE2E3	-0.20741448	0.14600893	0.15857582586233898
CTB-12A17.2	0.17327643	0.11174202	0.158588188596255
CTC-453G23.7	-0.20857334	0.14683501	0.158603738930683
ZBTB25	-0.34458994	0.24267704	0.158745985134012
LINC02669	0.15967318	0.10304606	0.158910617141287
ARHGEF34P	0.12371584	0.079859185	0.159010810802023
ZNF384	0.321737	0.20770106	0.15904897139104698
RP11-403P17.6	-0.21388676	0.15078497	0.15915673670545
CSPG5	0.18030839	0.11647713	0.159336313937903
AGER	-0.20600085	0.14529493	0.15934687941846698
CTB-102L5.9	-0.10197731	0.071928651	0.159362406278152
RP11-244H3.5	-0.30079258	0.21216113	0.159362718162291
DOC2B	-0.096353683	0.067963799	0.159372466452868
RP11-405O10.2	-0.24229156	0.17092674	0.15942973217926298
ZNF280D	0.20931392	0.13526356	0.15949455212615302
CD28	0.24119894	0.15587156	0.15950334563537802
KCTD9P1	-0.20154234	0.14226669	0.159673182182036
ATP1A1-AS1	0.31624933	0.20451329	0.159804472188517
NYX	0.19956592	0.12907898	0.15988191244207905
SELL	-0.18697585	0.13208422	0.15997488274187
BCL9	-0.19120663	0.13507354	0.159976637265288
NXPH3	-0.22511353	0.15903663	0.160002576776729
RPL4	-0.30409921	0.21490008	0.160118127128249
CRYBG2	-0.13211633	0.093399521	0.160271506067596
PLA2R1	-0.18352572	0.12975265	0.16030016686046694
CTDP1	0.33411946	0.21638983	0.160449797730384
INTS1	0.23716994	0.15362343	0.16051280798915
PHGDH	-0.14816300000000002	0.10481672	0.16054989722235802
LIX1L	-0.34277694	0.24252759	0.160603921192656
TRBV6-2	-0.14577845	0.10319993	0.16082160033458098
MYO1F	0.39309405	0.254831	0.160872498617194
RP11-134G8.7	-0.23501383	0.16640894	0.160911046001539
RP1-120G22.12	0.092172279	0.059759275999999986	0.160921978357362
LINGO3	0.33995361	0.22040845	0.160925589486876
CINP	-0.18516094	0.13113008	0.160975239391879
RP11-152N13.16	-0.24371678	0.17259938	0.16097603606501198
FAM131A	-0.2294696	0.16262677	0.16126441809911
ATG13	0.2659132	0.17256467	0.16133132326595
OBSCN-AS1	0.18406579	0.11945025	0.16133335784630998
MCM8	0.28544554	0.18525136	0.161357653716069
NAIPP4	-0.072212326	0.051194947000000005	0.161401624543707
SLMAP	0.26378850000000004	0.17121979999999998	0.161418029106752
SFMBT1	-0.13730318	0.09734884	0.161433357641338
IPO5	-0.21635864	0.1534195	0.16148509203924302
CUX1	-0.28584902	0.20275546	0.161604522946454
PKP4	0.12503768	0.081203312	0.161654339356642
TGFBR1	0.18812484	0.12218401	0.16168998452879998
EXOC3	0.32407304	0.21051141	0.161754978030201
MICU2	0.29895121	0.19420034	0.16177202300545598
CTA-204B4.2	-0.24575726	0.17439167	0.16177379944714498
SIPA1L2	0.13544763	0.087992944	0.161799006562983
KIF26A	0.15955029	0.10365509	0.161815714340038
ZRANB1	-0.25242581	0.17915778	0.16184992451195498
DCUN1D5	-0.13332853	0.094630399	0.161855175684103
MESTIT1	-0.18830352	0.13365426	0.1618706655871
NCK1-DT	0.23767991	0.1544415	0.161894813437107
PER3	0.1450702	0.094298092	0.16204916492803698
GET3	-0.27622807	0.19621473	0.16218394301129502
UHRF2P1	-0.20803353	0.14778356	0.162210695543913
ZNF629	-0.27392861	0.19459482	0.162211709316132
UBQLN4	0.29894352	0.19439686	0.16222603830434
LINC02767	-0.19161682	0.13613261	0.162243711284296
NEU1	-0.35847839	0.25469065	0.162263550784182
CWC15	-0.23996542	0.17050668	0.162302988041776
FAM53C	-0.36511152	0.25943765	0.162316600494342
ANKS6	-0.16508467	0.11731115	0.16233974722017094
BATF	0.24979964	0.16248501	0.16234846992945498
MIS18BP1	0.26314544	0.17119535	0.162423762135465
RP3-340B19.7	-0.13191285	0.093759891	0.162429766621265
SLITRK4	-0.15134344	0.10758318	0.162476713429824
FAM156B	0.067750852	0.044082498	0.16247957975947594
PYHIN1	0.27005339	0.17580183	0.162703989231429
SMPD5	0.19159812	0.1247758	0.16287098657009602
CLIC5	-0.14355132	0.10215055	0.162895154829486
EIF4A3	0.20731878	0.13503017	0.162924566346575
RP11-770J1.3	-0.16475957	0.11729399	0.163072371204617
RNASEH1	-0.21253459	0.15133301	0.163145387929873
MAN2A1	-0.2873159	0.20458520000000002	0.163155094150043
CARMIL2	0.23827946	0.15527943	0.163162140224232
TNPO2	0.21878588	0.14261242	0.163274103967318
CYP51A1	-0.18494096	0.1317916	0.16346984951314802
RP4-733M16.8	-0.22879943	0.16306603	0.163519774980596
ZNF252P-AS1	-0.22848103	0.16286576	0.163585624590884
RP11-582J16.7	-0.23305562	0.16614641	0.16363353710627998
USF1P1	0.23117732	0.15082076	0.163656270780731
PPP1CC	-0.30986304	0.22092554	0.163674983284016
SMC4	0.21948199	0.14321281	0.163724142988873
MTND6P18	-0.22140539	0.15789560000000002	0.163772899304459
PEPD	-0.27180344	0.193885	0.16387243552624306
SLC16A6	-0.1974464	0.14086001	0.16391802926972698
PIAS3	0.29706247	0.19395933	0.164007519201625
AMIGO2	-0.23258823	0.16596949	0.164012599021417
ALOX5	0.32310551	0.21112774	0.16435000084937398
RP5-973N23.5	0.15640793	0.10220611	0.16436741936490898
DELE1	-0.29194184	0.20850967	0.164373623022248
AXIN2	0.15141586	0.098958649	0.164432574363263
LINC00671	-0.15671564	0.11205356	0.164822280308004
DHX36	0.20081311	0.13139843	0.16495567735738198
NELL2	0.14378310000000002	0.09408546	0.164972501346985
PRR7	0.24558952	0.16073864	0.16506973154902402
CTB-158D10.3	-0.11155536	0.079823652	0.165126786708839
LIPC	-0.11709076	0.083786079	0.165134303180781
CLMP	-0.23850205	0.17069538	0.165209019212805
LIMK1	-0.1816502	0.13001683	0.165240662357547
TTC28	-0.087557894	0.0626804	0.16530827433301198
FXYD5	-0.29079777	0.20819533	0.165348665637185
TIFAB	-0.14813899	0.10605953	0.165349039468513
TRAPPC13	0.17294433	0.11326621	0.165357719100042
SNHG9	-0.1673758	0.11985812	0.16543688109507598
PLD2	-0.14840075	0.10627246	0.165446012345396
SDC2	0.14533801	0.095214542	0.16548982434590306
RP11-127B20.2	-0.22106241	0.15833877	0.165527588141254
GPI	-0.27148085	0.19446213	0.165549415312721
TP53INP1	-0.30412588	0.21790322	0.165655838469406
DDX23	0.25380131	0.16634066	0.165673287698413
LUC7L	0.34221826	0.22431109	0.165717002891175
AL133245.2	0.24838853	0.16281336	0.165728126036415
TBC1D31	0.16078507	0.10542356	0.16586383264375304
DCUN1D4	-0.17176416	0.12313879999999999	0.16589034993197302
UNC13B	-0.16236717	0.11640522	0.16590141908736095
RP11-20D14.6	-0.031190461000000006	0.022361293	0.16590223678147306
LBX2-AS1	0.14842221	0.097328885	0.16591561132052998
IKZF4	0.15643859999999998	0.1026181	0.16605519233238594
CENPI	-0.14552387	0.10437438	0.166074011975019
RP11-660L16.2	-0.19520918	0.14001044	0.16607448661916
HSPH1	0.18726198	0.12287654	0.16619694703870902
CYP2T1P	0.30264321	0.19859941	0.166225112096383
SPOP	0.23998071	0.15748331	0.166236492448677
KBTBD4	-0.30312943	0.2175714	0.166366433191265
TACSTD2	-0.091321595	0.065555878	0.166426463759919
USP15	0.2960723	0.1944207	0.16652824883630898
MAPK6	-0.21778951	0.15639646	0.166567902240395
TSPAN31	-0.17485334	0.12558529	0.16663769674714998
FFAR2	0.2085072	0.13696159	0.166663743122713
LRRC4	-0.24176379	0.17367988	0.166724767293716
BOLA2	-0.097255187	0.06987637299999999	0.16678006578023002
VWA5A	-0.16510394	0.11864124	0.166836643959575
LCAT	-0.21724531	0.15611873	0.166861193534211
TM9SF4	0.31397283	0.20634055	0.16688264039517006
KANSL1L	-0.20214039	0.14530585	0.16697813898398906
CFAP36	0.24012193	0.15786663	0.167051916713136
ZSCAN25	-0.25289545	0.18183578	0.167079189319948
RSL24D1	0.22782211	0.14980666	0.167130159831031
CFAP97	0.28418266	0.18687458	0.167147896389919
ZNF785	-0.23581784	0.16962814	0.16724982602196695
ELAVL1	0.22608183	0.14874426	0.16737429084553798
GPKOW	0.3178074	0.20909273	0.167374698074201
AHCY	-0.25950507	0.18675958	0.16745124857138094
WDR5B-DT	-0.20402413	0.14686133	0.167534238543493
MEG8	-0.11590462	0.083438323	0.167570533536113
ESCO2	0.1476104	0.097171151	0.16762527915935402
RP11-138A9.1	-0.31782764	0.22888716	0.16772458887939998
ZNF784	-0.27570953	0.19858755	0.16779041955841198
BRAP	0.37465414	0.24673817	0.167814632348273
SPART	0.17337945	0.11418959	0.167838225482145
MRPL42	0.12900248	0.084993629	0.16800111660448305
SNX19	0.1771261	0.1167075	0.16802962589632806
LANCL3	-0.1112415	0.08018297099999999	0.168084841902524
SNAP25-AS1	0.19720898	0.12995928	0.16809545808326
GUCY1A2	-0.19129279999999999	0.13789351	0.168112788560155
EFL1	-0.12477835	0.08995643199999999	0.16815746033908496
ZNF85	-0.16421778	0.1184193	0.168259659254288
RP11-191L9.4	-0.16183371	0.11671607	0.168315173370821
WSB2	-0.20928069	0.15096511	0.16839539527013905
SIT1	-0.1999479	0.14424276	0.16842318888619
PRR23C	0.25077512	0.16538661	0.168438284438385
RP5-882C2.2	-0.18696025	0.13488016	0.168443433111555
KIR3DX1	-0.11374781	0.08207518	0.16850892291732594
PSPC1	0.38724804	0.25547281	0.16858109412050898
TRAPPC2	-0.22888091	0.16518313	0.168590622279043
RAB35	0.21360108	0.14092801	0.16862040222419694
ZMIZ1-AS1	-0.19901	0.14364998	0.16866036497478
XXcos-LUCA16.1	-0.23064145	0.16650175	0.168707874270338
GPR141	0.1821671	0.12022732	0.168763003484185
ZNF717	0.19817579999999999	0.13079394	0.16876688284128502
NHLRC2	0.14013811	0.092496712	0.16880070709434
FDPSP7	0.11849286	0.078216386	0.16883710699234106
AP000560.3	0.18594891	0.12276896	0.16892863112476006
DHFR	-0.17930483	0.1295837	0.169154460178898
TWSG1-DT	0.2122696	0.14026443	0.16930236778066798
MYH10	0.16979866	0.11220053	0.169303268025802
SPG7	0.39572313	0.26149595	0.169316472714336
CTD-2095E4.3	0.26290552	0.17373282	0.16932533601913002
CTC-312O10.3	0.12061809	0.079738218	0.16950154677058402
GYS1	0.28286356	0.18701784	0.16955482775854994
RP11-392A14.13	-0.21543288	0.15584689	0.16955529945895
WDR31	-0.18158218	0.13137756	0.16961326940668806
PLBD2	-0.25920518	0.18753974	0.169614811996255
PRKAR1A	0.35432659999999994	0.23432489999999997	0.16966627420584698
TRIM22	0.30877195	0.20421432	0.169700796397457
RIMS2	0.17094026	0.11307467	0.16977529124749405
CNPY4	-0.27184645	0.19677228	0.16979358116477802
CSE1L	-0.32407946	0.23460731	0.16984027011194006
SOX10	0.20564949	0.136077	0.16991496614897594
RP11-982M15.2	-0.094519349	0.06845170099999999	0.17000302668753306
METTL14	0.11568498	0.07656342099999999	0.17000455432292005
MAGED4	0.11735277	0.07767120200000001	0.170027459153653
GPR20	0.13760506	0.091079256	0.170046348791185
SOD3	0.18609922	0.12318871	0.170088733765882
CTD-2666L21.1	0.18926165	0.12532067	0.170226035697054
AC005523.2	0.14694993	0.097307019	0.17024114695172698
C5orf58	-0.25692197	0.18617856	0.17025163266392
INF2	-0.16819992	0.12190783	0.17032427908623798
RP11-118E18.4	0.23491646	0.15558789	0.170331063204767
DMTN	-0.15235131	0.11043818	0.170387428623663
RPS10P5	-0.21378856	0.15499292	0.170438457886503
RP11-340F14.7	0.14957007	0.099094047	0.170475436111927
RP11-553D4.3	0.17138367	0.11355549	0.17051223554158804
SNORA14B	-0.14331488	0.10394488	0.170611688052488
FAM214B	0.26970969	0.17876442	0.170662145146085
GALNT11	0.36143586	0.23960607	0.17074647580355998
PER1	-0.10810531	0.078434345	0.17075021497820198
TIMM17A	-0.22485399	0.16314783	0.170770363448308
MATN2	-0.18207033	0.1321059	0.17077255716473005
CCNI2	-0.14274937	0.10357896	0.170786006365806
ZEB2-AS1	-0.21460288	0.15573937	0.17084758516624202
ACYP1	0.24435232	0.1620252	0.170848810230931
GRIP2	-0.27491517	0.19952833	0.170887991344863
RP11-749I16.3	0.23082317	0.15308786	0.170946780196279
TFR2	-0.17531172	0.12728367	0.171034502559373
SNORA7B	-0.16260562	0.11810769	0.171204616453069
MSANTD4	-0.15262526	0.11087826	0.17127737935829598
MIR4453HG	0.29481240000000003	0.19567803	0.171291448323441
SPDYE2B	0.14845299	0.098538796	0.171314071155427
CTD-2021K4.2	-0.23919651	0.17381297	0.17137835167388402
CH17-264B6.6	0.15541479	0.10318713	0.171432338602265
PIGX	-0.17724553	0.12881397	0.171435124724839
RP11-454H13.8	-0.21443831	0.15590473	0.171594395920089
ZNF35	-0.21590181	0.15698219	0.17162937459408406
SLC25A38	0.22016479	0.14626169	0.17168935500251994
RP11-175B9.2	0.2030703	0.13491804	0.171731469495371
ICAM5	0.17293125	0.11492789	0.17186372716563594
IRF2BP1	0.35038909999999995	0.23287302	0.171880861369108
TPT1	0.19727403	0.13111591	0.171898282187468
TERF1	-0.30790996	0.22404396	0.17192634492054
FAM118B	-0.23778742	0.17303214	0.171953103887235
EIF3B	0.30492099	0.20276382	0.17212266157714
IL1RAP	0.17482545	0.11625574	0.17212949324280602
TPGS2	-0.18023791	0.13126276	0.172289908004347
RP11-556H2.1	0.2031478	0.13513972	0.17229567966117598
DHRS3	0.20013377	0.13315514	0.17236444686294902
LRRK2-DT	-0.22819754	0.16626243	0.17246690915490098
RANBP1	-0.24916878	0.18154333	0.172470215566487
CYREN	-0.26838398	0.19560129	0.17259133172029
MAPK13	-0.18979976	0.13835354	0.172666283592514
GPR27	0.17951222	0.11952427	0.172699382268067
CD79B	0.17696551	0.11783403	0.172720034313612
ARHGEF18	0.38537746	0.25662921	0.17275893569647302
UNC5B	0.14104878	0.093930927	0.17277907024399694
CCDC152	0.19185099	0.12777699	0.17283000524360906
EPB41L2	-0.12868742	0.093863443	0.172916995898744
MDGA1	0.037390543	0.024908504	0.172930465716778
SLC43A1	-0.20340799	0.14837747	0.17295433368818894
HELLS	-0.11440351	0.083458828	0.17298547925384195
ITM2A	-0.14731904	0.10748187	0.173026410065899
TCN1	-0.11672556	0.08516373699999999	0.17303811848092998
OS9	0.37588976	0.25047693	0.173055835394984
PTCD1	0.25811144	0.17199673	0.173061741662669
PRDM1	0.21071213	0.14045169	0.17319036431928198
CD40LG	-0.22418549	0.16363492	0.17320781276069194
SRSF7	0.40326435	0.26882012	0.173226050186662
DCLRE1B	0.24556124	0.16370156	0.17324782710313902
ACTL6A	-0.17936931	0.13095421	0.173304912876934
WHAMMP2	0.18083718	0.12057325	0.173320411780307
STRAP	-0.30764069	0.22471005	0.17350077936999805
DET1	0.22698901	0.1514124	0.173520367525056
ARHGAP19-SLIT1	0.09932891	0.066268797	0.173599794605858
STX6	-0.27976658	0.20440974	0.173620787092771
AKAP7	-0.16529601	0.12077463	0.173627946494458
RPSAP12	0.19764826	0.13188769	0.17368031934209302
RP5-1142A6.9	0.21889381	0.14606653	0.17368650377259806
AQP10	-0.11750065	0.08586522699999999	0.17368813443994702
HOMER3	-0.17777318	0.12995268	0.173822297368126
LINC02288	0.11402384	0.076115606	0.17385289256079994
CDC42SE2	-0.33179764	0.24260195	0.173918719895957
FURIN	0.24318577	0.16240549	0.17404386261958302
CNTD1	-0.20664103	0.15116076	0.174109236660018
GCN1	0.16483777	0.11010077	0.174117450535722
IK	0.30674893	0.20493960000000003	0.17423055744258806
FAM87B	-0.19228003	0.14071429	0.17428091976629
LENG9	-0.23969479	0.17542369	0.174305182482271
FAAH	-0.13502371	0.098821688	0.17431706546428502
SIRPB1	-0.14749797	0.10796448	0.17436688175448198
LINC00639	-0.12348346	0.090406039	0.17445560305171098
RP11-511H9.3	-0.18975986	0.13893752	0.174480713183248
PLIN4	0.19796578	0.13234471	0.174514058893594
HLA-DRA	-0.21211859	0.15534906	0.17458930015479598
TBX3	0.17161471	0.11479144	0.17476133401554406
SHCBP1	-0.12535348	0.091863656	0.174851952983021
DEPDC4	-0.14761746	0.10818259	0.17486362919613
USP32	0.29727332	0.19894521	0.17499211633523498
TMEM268	-0.17899416	0.13123959999999998	0.17505909623873006
NSUN4	-0.08835418	0.064783004	0.175066636502206
SLC35G1	-0.17126112	0.12558469	0.17510826874007698
RP11-154H23.3	-0.23927256	0.17548258	0.17516812481229202
CH17-264L24.1	-0.1055444	0.077409427	0.17518476353620302
CLEC11A	-0.14895354	0.10924901	0.17519239175179002
RP11-927P21.2	-0.09743316	0.071462567	0.175197231510639
LPAR2	-0.23773109	0.17452093	0.175566641632023
MTMR7	-0.20704263	0.15203695	0.17568785842452206
MYL6B	0.19831148	0.13295389999999999	0.17579742824117806
PTPN23	0.28089758	0.18836234	0.175893928144388
SERPINH1	-0.19711498	0.14484844	0.175977055718338
GDPD1	-0.1745375	0.12825803	0.17597860348959196
MRPS16	-0.26848968	0.19731442	0.176012203876674
AP4M1	-0.1529201	0.11241922	0.17614957922341
TNFAIP1	-0.16422008	0.12072918	0.17615909736323002
AC005519.4	-0.21389811	0.15726766	0.17620322915576606
TEKT4P2	-0.071403001	0.052512612	0.17631209753982
RP11-761I4.6	-0.1863349	0.13704115	0.17632123677416198
TIA1	0.28074839	0.18844656	0.17633565173445298
BCAP29	-0.17165533	0.12625211	0.17634456439228502
BACH2	0.15351038	0.10304339	0.176347552080202
CASTOR3	0.18868471	0.12666684	0.17639318206376198
AP3M1	-0.21268286	0.15647154	0.176459950908712
SOCS3	0.098673684	0.066256882	0.17650077564769198
ZNF234	-0.15152632	0.11149159	0.176508543914865
SEMA6A	-0.15664449	0.11528109	0.17659304511170998
GON7	-0.23518347	0.17309023	0.17661470770004198
PTBP1	0.36568283	0.24561224	0.17662126946302306
SPRY1	0.15788494	0.10606803	0.176723655825031
SULT1C2	-0.17680607	0.13016024	0.17672436518290502
RP11-348N5.7	-0.28036957	0.20648159	0.17688525183419898
TAF6	-0.24025056	0.17697429	0.176975842828224
CFD	-0.048968098	0.036071897	0.1769853264629
BHLHA15	-0.14217546	0.10475698	0.177082846233317
NHS	0.13563818	0.091212064	0.177167865254834
DESI2	0.29963524	0.20149827	0.17717629951954994
CCDC18	-0.13253671	0.097720216	0.177358573120686
C6orf163	0.21420570000000003	0.14413886	0.17745940803032895
RPL21	0.17859416	0.12018816	0.177505666444779
RNH1	-0.27277245	0.20124138	0.17761411109080802
GAPDHP62	0.16903541	0.11379161	0.17764970356136706
LINC02482	-0.15321042	0.1130593	0.17771043571014006
EID2B	0.19317316	0.13010569	0.177876007087057
TYW1B	-0.19633482	0.14495586	0.177920312117257
PHETA1	-0.17271371	0.12752084	0.177935473046901
MRPL58	-0.24685066	0.18227403	0.177969898409585
DOCK8	0.37596494	0.25332439	0.178064026909909
CTD-2231E14.8	-0.23868779	0.17637628	0.17827423398918
SNAPC2	-0.23963608	0.17709535	0.17831709210596394
CDH2	0.13159883	0.088720576	0.178317383613897
DERL2	0.20959519	0.14131634	0.178357840952432
IRX3	0.16779402	0.11316624	0.178492946866786
ELAC1	0.23095712	0.15578914	0.178561293705027
EXOC3L2	0.1885653	0.12719872	0.17857711609123106
ITGB1P1	0.17041809	0.11496253	0.17859765397495
PITPNM3	0.17263322	0.11646288	0.178621174509725
PLEC	0.25933568	0.17495684	0.17862694348928798
UNC13A	-0.14463323	0.10696921	0.178637124629349
PLAC9	-0.18812219	0.13915506	0.17870220524091898
DBNL	0.35149954	0.23719983	0.17875336159542804
FAM102A	-0.21759386	0.16098735	0.17878436767324202
RASAL2	0.10930952	0.073791942	0.178922020734802
WDR87	-0.15258602	0.11293012	0.178927370621082
VASN	-0.28761461	0.21287236	0.17894004459821
C18orf25	0.3468887	0.23420506	0.17897968650264606
HSDL1	0.17157273	0.11586177	0.17906938173893802
IL1B	0.16939939	0.11442364	0.179186572208872
BST1	-0.2192097	0.16237447	0.179273692278422
AC073130.3	0.24874124	0.16804967	0.17927649795934195
TPD52L2	-0.38518707	0.28540857	0.179404811224823
LINC02284	-0.20889233	0.15480746	0.17947552082281198
PGRMC1	-0.16942703	0.12557177	0.179513639141792
DDX60L	-0.16704344	0.12381376	0.179542465123698
STEAP4	-0.14819967	0.10986345	0.17960597082625102
ZBTB44	0.28006408	0.18939479999999997	0.179716945438435
SHF	-0.17466241	0.12952866	0.179759230069508
RDH13	-0.12741952	0.094524074	0.17989301852658604
POU3F1	0.1935063	0.13092755	0.179952913563058
RPS13	-0.2350279	0.17438942	0.17998310717982502
RP1-37E16.13	-0.085925371	0.063756436	0.17998491195868105
PCBP3	0.13900343	0.094060869	0.180002718595417
EIF4G3	0.26152876	0.17699901	0.18007386333964298
ADI1	-0.24746243	0.18366593	0.180096469722152
PDCL	0.17923733	0.12132865	0.180161416656077
CPSF4	0.29744363	0.20138449	0.180252019388712
TBL1XR1	0.17272101	0.11695453	0.18030497016404
MPHOSPH9	0.17360309	0.11756963	0.180374003270825
FAM120B	-0.33283553	0.24719547	0.180375172154088
LITAF	0.264897	0.17940369	0.18039142693320606
PSMD1	0.23273471	0.15762597	0.18040431056353895
RP4-541C22.8	0.093391088	0.06326123	0.180473078140706
OLFML1	0.21679202	0.1468651	0.180518305926127
PPP1R18	-0.34697671	0.25779196	0.18052649444282096
C22orf39	0.29330853	0.1987244	0.180571980986651
HCG18	-0.33772154	0.25094862	0.180581039250284
USP39	0.29574914	0.20040552	0.180634612910803
APOBR	0.27764245	0.18813853	0.18064058117070605
TMED7-TICAM2	0.17740659	0.12027487	0.180864317127067
NOP16	-0.22992076	0.17097218	0.180888415363765
PDZRN3	0.16056515	0.10888481	0.180980722981981
CHD6	0.26953296	0.18281744	0.181074902166594
LSS	0.17360614	0.11775309	0.181076481444534
EPB41L3	0.13898437	0.094276771	0.181109544758583
RP5-1087E8.6	-0.14114824	0.10503607	0.18119070476661606
TFRC	-0.13504595	0.10050598	0.18123604847083105
RP11-705O3.3	-0.23747566	0.17679975	0.18138183745304504
CNPY2	0.22269857	0.15115292	0.18138301892938
RNF167	-0.28560753	0.21267248	0.181457614314439
SPRED3	-0.14305442	0.10653647	0.18151066363035395
ZNF528-AS1	-0.17696572	0.13180916	0.181567618144535
LINC01197	0.19676681	0.13360729999999998	0.181571334524766
MAGED1	-0.27177439	0.20246537	0.18164982700618806
ECE1-AS1	0.24471017	0.16619927	0.181675118188124
ZNF561-AS1	0.17980251	0.12212379	0.18170397267070496
SERHL2	0.20806419	0.14133077	0.181740601247911
GPX2	-0.20208975	0.15061314	0.181818870068089
HR	0.16446552	0.11173621	0.18182436424073495
BBS10	-0.24783189	0.18475352	0.181931006338242
SPNS2	0.18925642	0.12861294	0.181945292006994
TM7SF3	-0.16831758	0.12553814	0.18213306009016605
AC009403.2	0.15952181	0.10845317	0.18214320053927305
KLHL28	0.22765706	0.15479045	0.182186179407311
H4C4	-0.17524174	0.1307528	0.182293483221683
PHPT1	0.26553442	0.18059369	0.182311089138183
UFSP2	0.18574138	0.12633479	0.182345335120606
PTDSS2	-0.17833676	0.13308832	0.182375647484432
ATP6V0D1	-0.30733082	0.22936459	0.182395975872465
MROH1	0.28911945	0.19667779	0.18241239274327495
HDAC6	0.21252027	0.14458648	0.182464307535568
DDX27	0.29209019	0.19874214	0.18251239666030306
TMEM265	-0.13281673	0.099169178	0.182591446526034
VAMP5	-0.18223654	0.13607032	0.182595316043129
ARID4A	0.23752299	0.16165866	0.182639089498456
MINAR1	0.14906525	0.10146061	0.182668325444362
TMEM63C	-0.072289487	0.053994129	0.18273302705319505
IGIP	-0.25586404	0.19116539	0.182856544398635
TMEM14B	-0.23958956	0.17902159	0.182892554194443
C11orf71	0.27818485	0.18944018	0.182897455091273
MTURN	-0.17624148	0.13170007	0.18293130677404
KLF12	0.26996002	0.18386189	0.18295398799223106
NQO1	0.19809175	0.13491469	0.182954618241343
SLC24A4	-0.12342343	0.092251127	0.183023713376309
ATP5MC3	-0.2230016	0.1667371	0.183168019740133
IGF2BP3	0.15878457	0.10821624	0.183261599312219
RP13-228J13.1	-0.12393633	0.092688232	0.18326575872342
ABHD16B	0.081142902	0.055302374	0.183271196903078
RNF123	0.19070951	0.12998010000000002	0.183283089936402
GOLGA8N	0.11199703	0.076335003	0.183296466907029
PAQR9	-0.13187938	0.09866512	0.18342027041256
RP11-173D3.4	-0.15353213	0.11486525	0.18342282376442606
SRRT	0.29175681	0.1989115	0.183424772054484
SLC31A2	0.15871127	0.10822073	0.18349206849111105
LIPN	-0.10210727	0.076411116	0.18352903000309095
LILRB2	0.23212424	0.15830918	0.183579543743586
ANO8	0.18699042	0.12752881	0.183583066657084
TULP3	-0.1706152	0.12773141	0.183702233048535
MMP25	0.11156159	0.076114212	0.183754081268289
THSD4	0.13921606	0.094990554	0.18379632684076305
GABPB1-IT1	-0.35389652	0.26503244	0.183839529919792
HSPBP1	0.25457322	0.17372052	0.183846267586662
ZBED5-AS1	-0.21659962	0.16223107	0.183891084356917
PRRC2B	0.34642356	0.23647319	0.183989910399779
IFNG-AS1	-0.12929551	0.096881066	0.18406343310402806
TAF13	-0.21870809	0.16388685	0.184086313196809
C1QTNF6	-0.19602699	0.14690407	0.18412355239454395
SAP30L	0.21596196	0.14746295	0.184128403097818
MAPRE1	0.39968284	0.27291809999999994	0.18414022186906
NUP188	0.2213138	0.15112826	0.184161710626335
HMCES	0.20392807	0.13926306	0.18418463982207894
RP4-576H24.2	-0.19996054	0.14988975	0.18422910540223494
RUNX1	-0.26837156	0.2012124	0.184316340395254
FANCD2	0.16482667	0.11259904	0.184341252236514
GAPVD1	0.26971066	0.18425698	0.184360965025733
FAXC	-0.14855198	0.11141889	0.18447243678085
GSN-AS1	-0.17654456	0.13241581	0.18447737486866694
CLDN23	0.19019269	0.12997308	0.18450228946870895
CCR10	0.16022918	0.10951801	0.184591405014228
MT-ND2	-0.14999115	0.11255832	0.18469546291107505
IMPDH1P10	0.2058701	0.1407509	0.184711868660484
PPARD	-0.36914247	0.27708101	0.184792565954996
SNORD10	-0.15623916	0.1173032	0.184895874484622
RP1-56K13.3	-0.14243079	0.10693925	0.184908654110802
UBE2D2	-0.21391232	0.16062672	0.184955639931765
MAN2C1	-0.16549972	0.12430712	0.185068139520944
ALOX12-AS1	-0.24678379	0.18537942	0.185112646819052
CH507-9B2.1	0.11298886	0.077323404	0.185153312867574
KBTBD6	0.29911647	0.20469967	0.18515489600188695
PID1	-0.11834152	0.088910966	0.18518329660048605
MNAT1	-0.167026	0.12549688	0.185212880063383
TBCEL-TECTA	0.14485005	0.099147568	0.18524650641867
TMEM205	-0.22363025	0.16813202	0.185474192948266
ECHDC3	-0.13020728	0.097894793	0.18547847680897
RP11-196B3.1	-0.2054528	0.15446870000000001	0.185482446069928
GMPPA	-0.25231820000000005	0.18971111	0.185497649903123
BEND4	-0.16702666	0.12562735	0.18564639894831095
RP11-326N17.2	0.18368731	0.1258476	0.185672454804518
RP11-563N6.7	-0.19615744	0.14758003	0.18576643256804
AIDA	-0.27091699	0.20383913	0.185793956385169
RAB11FIP1	0.28002124	0.1919171	0.18583863028967895
TAPBP	0.39606890000000006	0.27145562	0.18584434471501105
HSP90AA1	0.25060055	0.17181622	0.186007561998383
C7orf50	-0.18616871	0.14015426	0.186033592593677
STK10	0.38864473	0.26651981	0.186107781513074
SASS6	-0.25141591	0.18931035	0.186112746279221
PPP4R1L	-0.14841079999999998	0.11176034	0.186151934902926
CASP8AP2	0.35288332	0.24209432	0.186295137741208
CDRT4	0.17948534	0.12313849	0.18630716579179604
PPP1R8	0.2001558	0.13732787	0.18633442101364706
ZFP69	-0.18966605	0.14299597	0.186646474902926
LINC02422	-0.15659803	0.11807202	0.186672088015937
GUCD1	0.22130719	0.15197796	0.18675290168571695
EHD3	-0.16128541	0.12162984	0.18675363162021305
ST20-AS1	0.13161025	0.090383044	0.186765793145333
FANCE	-0.22610822	0.17054721	0.186834028529434
CAMK2A	-0.19324193	0.14578213	0.186906204124392
RP11-429O22.1	0.23980199	0.16477516	0.187022330380405
JAG1	0.15126007	0.1039432	0.187057211392469
RP11-257O5.2	0.26995845	0.18552535	0.18709384684553
PPM1K	-0.20740359	0.15654086	0.187107798055793
NACA	-0.29204371	0.220466	0.18718741050606105
MT-ND4	-0.17099363	0.12909651	0.18722688882254104
ZNF613	0.16440226	0.11303321	0.187297683217837
AP001062.7	-0.21643638	0.16344475	0.18732953826564894
RP4-671O14.7	0.18942963	0.13030335	0.187520103002856
SEPTIN7P13	-0.16137899	0.12195542	0.18763278638055
TMX4	0.23626265	0.16258308	0.187703538579592
PKD1	0.21154367	0.14557334	0.187705161494383
PRAM1	-0.19249109	0.14552305	0.18779444161860895
RP11-356C4.5	0.13947228	0.095996426	0.187795893289993
RNF24	0.32416115	0.22313243	0.187832628357698
ZC3H3	0.32989852	0.22708501	0.187839391847811
PBX4	0.22505762	0.15493019	0.18787578716864295
ADGRG3	0.16422259	0.11305526	0.187892286837745
KLK1	-0.13653951	0.1032743	0.188000455620464
LSM5	0.2118536	0.14588271	0.18800937599654705
KLRC2	0.11445175	0.078818943	0.18805211234081495
LLNLR-304A6.2	-0.22513227	0.1703556	0.188179350721057
ZMYM6	-0.17552911	0.13283759	0.188230871716634
ZEB1	-0.20124142	0.15229671	0.188232124543018
EIF4EBP2	-0.42399888	0.32090479	0.18826926958776705
RPA3	0.18127573	0.12490476	0.188298031061673
CAMK2G	-0.3423757	0.25915118	0.188306827149574
LINC01138	-0.20980452	0.15881069	0.18832101889918
DXO	-0.27026553	0.20464537	0.188462820221077
RP11-431H16.3	0.089146855	0.061451193	0.188494836313832
CTD-2117H17.2	-0.21711329999999998	0.16447529	0.188659523453818
PHB2	-0.40176101	0.30440518	0.18872741184677305
ADAM8	0.28950946	0.19967408	0.188744618781492
RRAS2	0.17760187	0.12249592	0.18876076859031696
TMEM107	-0.20369247	0.15435116	0.18877652633382
METTL7A	-0.195498	0.14814415	0.18878359042099105
GABARAP	-0.27766733	0.21042485	0.188812725722372
RBBP8P1	0.25871302	0.17846236	0.188818535984825
ATP8B1	0.13263917	0.091498061	0.188831064100634
METTL1	0.18999709	0.13108314	0.18889473020166006
SEPTIN10	-0.13976396	0.10598419999999999	0.189078115672214
ZNF496	-0.14545548	0.11030685	0.189103810442824
DLGAP1-AS2	-0.18632913	0.14130993	0.189122741528122
RP11-43N16.4	0.2276022	0.15712299	0.189175323437093
RP11-135N5.3	-0.27162614	0.20603139999999998	0.18919057233122305
LGSN	-0.10406926	0.078951825	0.18926611417632894
SSBP3-AS1	0.23441534	0.16188029999999998	0.189329533213927
LINC00271	-0.15568162	0.11817356	0.18950218830909
ERBB2	0.10845246	0.074926449	0.189529704726689
FAM50A	0.25906282	0.17901019	0.189611712165094
TMEM208	-0.23007684	0.1746986	0.189631789367567
RP1-206D15.6	-0.20128023	0.15283347	0.189632587068658
PDK1	0.16969797	0.11727683	0.18967879813505706
RP11-523H20.3	0.13399753	0.09260614	0.189686702587668
LINC00963	0.20176895	0.13945005	0.18970949211192895
PYM1	-0.23789893	0.18070222	0.18978176331285296
LANCL1	-0.24723448	0.1878008	0.189798685452488
CTD-2252P21.1	0.22101392	0.15279528	0.189843847348222
PANK2	0.24341614	0.16830551	0.189906450175996
SLC10A4	-0.17434029999999998	0.13249428	0.190003544969133
SPN	0.30201557	0.20887144	0.19001395725028694
PRPF8	0.30684404	0.21221177	0.19001613323805205
LINC00173	-0.14726342	0.11192303	0.19002804045064606
SLC31A1	0.17563503	0.12148765	0.19009000078508895
POC1B	-0.15248375	0.11592066	0.190137525803801
NPC2	-0.25046506	0.19044606	0.190222607836038
OSGIN1	-0.17686229	0.13450546	0.19030016711884495
NUCKS1	-0.206384	0.15696122	0.19031151095039495
KANSL3	0.27068956	0.18737668	0.190434877084072
CASP3	0.22721309999999997	0.15728194	0.190436425240975
OTUD6B	-0.23441433	0.17833897	0.190453148871123
NFIC	0.26199957	0.18138298	0.19049031273965306
EMC7	-0.2919375	0.22217985	0.19060159438925
RP11-599B13.6	-0.12763068	0.097145057	0.19065100002458
ACAD11	-0.16198184	0.12329705	0.190671195942256
AGAP2	0.33910832	0.23487259	0.19070176987166695
USP4	0.40496704	0.28052058	0.19075642068966
CD86	-0.19795970000000002	0.15073745	0.190824814769007
SET	-0.34358732	0.2616972	0.19093917575533495
HACL1	0.22951381	0.15905958	0.19097654619508106
PAQR7	-0.16953479	0.12915256	0.19101916496224305
RP11-321A23.3	0.17506139	0.12134672	0.191069171007255
MAF	0.15709724	0.10890123	0.191097587385279
WBP1	-0.2891499	0.22035146	0.191163842818541
RP11-374F3.5	-0.17752129	0.13530474	0.191231621366475
RP3-394A18.1	-0.44806606	0.34157909999999997	0.191315988852572
SAP30BP	0.30816608	0.2137824	0.191442855325916
YOD1	-0.12755750000000002	0.09727883	0.191474722825184
YTHDC2	-0.17508924	0.13356548	0.19159394542994496
TADA3	-0.35165253	0.26835844	0.19175630225242
TMEM42	0.22383742	0.15538721	0.191759005946158
IFIT1B	0.14830797	0.10296246	0.19179308846807
ATP2C2-AS1	-0.16133992	0.12317719	0.191938392103712
AGAP12P	-0.080745606	0.061650359	0.191965895551465
SNX18P3	0.1658623	0.11519381	0.191971938309258
ANKRD22	-0.099069728	0.075644533	0.191985252136514
AP000331.1	-0.24303214	0.18557469	0.192003235584388
IL2RG	-0.26392346	0.20162538	0.192209954295043
EP300	0.42505211	0.29539767	0.19227546160943
KIF5C	-0.13736492	0.10497594	0.192352982321088
ARHGAP15-AS1	0.24472454	0.17010666	0.192359992937068
ATG4C	0.15183888	0.10555251	0.19240473840248
AL928654.7	0.1460495	0.10153911	0.19245584212686
RP11-561O23.8	-0.14640013	0.11190896	0.19245968190458604
OR52K1	-0.13849703	0.10588959	0.19254684729848295
MRPL22	-0.15431573	0.11798715	0.19255826103436105
FAM90A13P	0.22306367	0.15512584	0.192586640390124
HOMER2	-0.14309381	0.10947175	0.19280858859880606
AC005606.14	-0.13118032	0.10035783	0.19280988504384
MCTP2	0.21335056	0.14848977	0.19295914445714105
RAB5B	-0.37164889	0.28444365	0.192986299408322
SEH1L	0.16894308	0.11760793	0.193059360308827
NUSAP1	0.10938824	0.076159258	0.193119302986985
MUC20-OT1	0.12441325	0.086627585	0.193159567715624
PWP1	0.27118471	0.18884905	0.193223953854903
CDKN1B	-0.31586833	0.24189901	0.193244508001376
AC006277.3	0.24860145	0.17313026	0.19324512639202696
RP11-44F14.10	-0.11261661	0.08625260300000001	0.19328524944831
ISG20	-0.17358371	0.13295658	0.193315598159649
CHRM5	0.1593881	0.11103172	0.19337586126316506
BHLHE23	0.20550535	0.1431628	0.19339291474972095
SCYL2P1	-0.22335603	0.17111452	0.19340180258715
HSD17B2	-0.096116747	0.073671455	0.19360783132205606
CD320	-0.17689783	0.13563682	0.19375912534169604
PLEKHH3	0.15128917	0.10549448	0.193838312303544
EPHB3	0.11634792	0.081130152	0.193840225483905
CLOCK	-0.16101955	0.12349142	0.19385978838211895
PTP4A1	-0.049262085	0.037783617	0.19389160419386
SCARB2	-0.20053885	0.15388874	0.194104195955666
CTB-193M12.3	-0.19629158	0.15064504	0.194148011715218
ADAT2	-0.12184892	0.093518636	0.194170789374088
PGLYRP1	-0.10306518	0.079115379	0.194241632669125
LCMT2	-0.1503543	0.1154771	0.194467522626367
DDX3X	0.37757362	0.26371412	0.19460118052897
GDI1	0.45701288	0.31923609	0.194656889032266
PTCSC1	-0.24440302	0.18779591	0.194662616303267
UTS2R	-0.20781482	0.15973586	0.194805770042482
TRIM27	0.26554643	0.18555381	0.194813806056409
RP11-1396O13.23	-0.14404299	0.11074588	0.194912929258529
ZNF354B	0.20847295	0.14572327	0.194974939721654
FAM215B	-0.10698359	0.082270759	0.195003796463346
LINC01579	0.11543103	0.080693944	0.195017101434743
AZI2	0.17165195	0.11999876	0.195027498993219
INSYN2B	-0.32648086	0.2511129	0.19508496906117895
MAMDC4	-0.16635789	0.12796473	0.195119790972022
TTC16	0.14798956	0.10348091	0.195136310528414
DTX3	0.2116011	0.14802204	0.19532936302299106
PANX2	0.1831801	0.12817394	0.19545101783006896
ATP6V1E2	0.19523698	0.13661166	0.195455564860666
IFNLR1	-0.124101	0.095553072	0.19553334813286
NDUFS4	0.22988294	0.16088151	0.195534959326394
RGS18	0.16612967	0.11626516	0.195538211109263
UCHL3	0.21642611	0.15146939	0.19555201203729305
EEF1A1P19	-0.21676431	0.16693954	0.195633293239528
DPH7	0.28372686	0.19861457	0.195654784718839
GPR162	0.097833196	0.068497709	0.195740061964964
GDI2	-0.31050570000000005	0.23921015	0.195769038039071
IKBKG	0.37817952	0.26480388	0.195779427706954
RP11-497D24.1	-0.23371235	0.18006101	0.195796464743116
NUBPL	0.15626192	0.10942369	0.19581376249622695
ZNF558	0.16565805	0.11603181	0.195928323931724
OTUD6B-AS1	0.17333515	0.12141377	0.19594641335236
PCDH1	0.11433172	0.080089986	0.195978930769224
RP11-770J1.5	-0.10063744	0.077580683	0.196047243833341
HNRNPC	-0.3788958	0.2922259	0.19624806829758
RP11-830F9.5	-0.16651708	0.12842935	0.19625452100883894
SLAMF7	-0.15866	0.12237421	0.196271151677823
NRDC	0.30172138	0.21152059	0.196340198127468
CD14	0.17108324	0.11994926	0.196387150666904
TIAM1	-0.18669149	0.14403701	0.196395757277507
PGS1	0.23004948	0.16130335	0.196421690284616
PIEZO2	-0.13300104	0.10262316	0.19643572379713506
GUCA1B	0.22399913	0.15710079	0.196540231257638
RP11-798G7.8	-0.10263825	0.079257151	0.19676801801793
DUSP23	0.25080533	0.17604207	0.196915387887884
RHPN1	0.19888263	0.13961233	0.19696635040035892
ZNF556	0.16449921	0.11547823	0.19697648308483895
TGM3	-0.10301825	0.079609526	0.19708357473592605
CEP126	0.20844288	0.14643293	0.197317048330307
FPR3	-0.1309823	0.10128129	0.19734440049246105
C12orf42	0.1523234	0.10702199	0.197376152577728
CEACAM19	-0.14195906	0.10981066	0.19750616066653892
MFN2	0.14889088	0.10466411	0.19761737297956694
DPY19L2P2	-0.21495547	0.16632339999999998	0.197627400244912
SLC12A7	0.08772910199999999	0.061674375	0.197651292139163
KANSL2	-0.18283466	0.14148125	0.197662259055506
DNMT3A	-0.244786	0.18948524	0.19780805088108105
SH2D3A	0.24729794	0.17391711	0.197825029152282
PINX1	0.21076073	0.14822299	0.197829404762159
PAICSP1	-0.21706776	0.16808895	0.197960349803667
OSGIN2	-0.21500743	0.1665364	0.19807025287962696
RBM26	0.39264285	0.27635034	0.198193196604892
SKOR1	-0.19679187	0.15255711	0.198433512282295
TMBIM4	-0.20521321	0.15910178	0.198477205606797
ADAMTS4	-0.10663497	0.08267452	0.198479434030256
HYAL3	0.17104775	0.12046783	0.198508473949184
CAPNS1	-0.36342022	0.2818116	0.198555886361707
GIPR	0.14031588	0.098836322	0.198569083415755
HIGD2A	-0.24631724	0.19103143	0.198615121841702
TTLL11	0.17037368	0.12002666	0.198639955399208
RPL19	-0.38977795	0.30233755	0.19867884282961495
DEGS1	-0.2517871	0.19531433	0.19870422877779
SETD1A	0.28004656	0.19732617	0.198725692639054
UNKL	0.25189418	0.17749756	0.198747131380195
RP11-22E12.1	-0.15554634	0.12071073	0.19888663397004705
STK4	-0.53388965	0.41432673	0.198891919953311
C8orf58	0.23372849999999998	0.16478101	0.19898669032598604
SMARCD1	0.24282873	0.17125401	0.199143932298719
LINC02785	0.12756244	0.089967948	0.199170283336562
PAPOLA	0.42464952	0.29955959	0.199265160020484
CEACAM21	-0.15651428	0.12159604	0.199358331229897
VSIG4	-0.19360585	0.15043039	0.19940916270563
CD44	0.26151424	0.18454634	0.19943580730954005
SDK2	0.08476994	0.059829667	0.19950584510385505
RP5-1061H20.4	-0.16979161	0.13199369	0.19962559912444505
MGAT1	-0.34174209	0.26570064	0.199681908407184
RAB43	0.3025521	0.21362573	0.199699523877657
NCBP3	-0.13419344	0.10436901	0.19982585370068695
ARMC9	0.15002308	0.10596385	0.19985813754791895
ZBTB9	0.18499752	0.13067112	0.199873368283884
STYK1	-0.11064594	0.086089029	0.19999530278148894
TST	0.22145705	0.15649637	0.20009141165148706
MRGBP	-0.24357985	0.18961206	0.200204452011684
FOXO1	0.34336031	0.24276067	0.20032301926470605
RP11-114N19.3	-0.17033664	0.13263942	0.20034236659760696
FBXO45	0.25573528	0.18083996	0.200404987969974
E4F1	0.27906472	0.19734455	0.20042282692345806
PHACTR1	-0.13384184	0.10424143	0.200425096161593
PTDSS1	-0.30334340000000004	0.23628894	0.200484599897476
YWHAG	0.39426002	0.278943	0.200653534169142
MFF-DT	-0.17573536	0.13695295	0.20068514286716
UBE2G1	0.24819774	0.17561477	0.200686640477447
TMEM167B-DT	0.23742259	0.16800773	0.200734416160144
SRP72P2	-0.20514941	0.1599316	0.200834786134433
NMNAT3	-0.12888943	0.10048794	0.20086695932143106
SART1	0.16974764	0.12015855	0.2008904759814
CTB-109A12.1	-0.24307379	0.18953343	0.200917325472468
HTT	0.19348722	0.13697852	0.200943965602917
RP11-556O5.7	-0.15705729999999998	0.12248273	0.20098542180404305
TMIGD2	-0.11971733	0.093368184	0.20101023170177895
RNASEH2A	0.24754539999999997	0.17528316	0.20103648139057606
AAR2	0.31315077	0.22176832	0.201102398028704
CRIM1	-0.10394465	0.081095213	0.20115937631118905
SLC9A3	0.20684684	0.14655143	0.201314463906432
FBXL17	0.22536487	0.15967618	0.201328309286492
TCTN2	-0.16474038	0.12862096	0.20147380111491606
RALGDS	0.24459372	0.17342398	0.20166522989243105
JRKL	0.23825689	0.1689381	0.201685119838022
RP11-567P19.2	-0.20485321	0.16004786	0.20176543935931895
PKIG	0.17863451	0.12669588	0.201810191830054
P2RX7	-0.15780214	0.12333498	0.201929647439472
GINS2	-0.19066414	0.14905497	0.202032429365799
IGSF3	-0.10004607	0.078215075	0.202045241465051
RP1-310O13.7	0.17410828	0.12355079	0.202059216855428
RP11-7F17.8	0.21386912	0.15178583	0.202121310304401
NPAP1P4	-0.14281813	0.11167942	0.202143429314913
DACT1	0.10488873	0.074462522	0.202258149581282
DGAT2	0.24705388	0.17544448	0.202409592666099
BAZ1A	0.20250543	0.1438108	0.202416969194342
ALOX15B	-0.12670097	0.099145322	0.20244229937985506
DDX52	-0.18448265	0.14437984	0.202500360476625
SP100	0.30308947	0.21530053	0.202547025900312
PAXBP1-AS1	-0.27511458	0.21533731	0.202554347865328
PARGP1	0.21601818	0.15346206	0.20258671924383895
COX7B	0.17814243	0.12656849	0.202638424920041
CREB1	0.19498482	0.13856125	0.202728578337183
SLC19A2	0.24913451	0.17708306	0.202839837377866
TBRG1	0.25414899	0.18065019	0.202847356076001
RP11-701P16.2	-0.17841428	0.13974628	0.202855832590986
MT-ND6	-0.14561589	0.11408032	0.202946157421298
TNFAIP3	-0.16878555	0.13223332	0.202949783337512
DIP2A	0.16310811	0.11597605	0.203002840579622
RP4-695O20.1	-0.19747636	0.15473356	0.203012856335178
SYCP2	-0.11076559	0.08682005599999999	0.203157055488804
POU5F1P5	0.22778152	0.16201962	0.20317321630984805
AC068831.15	-0.14889269	0.11674058	0.203288886502694
ACTR5	0.27159297	0.19327241	0.203393628912065
RPL23AP18	-0.1684506	0.13215037	0.20353362494310606
NOA1	-0.32536685	0.2552566	0.20354140080188105
NRP2	-0.10123437	0.079453939	0.20372327039939706
FAM162A	-0.2005104	0.15738595	0.20376446182633
RP11-252A24.5	-0.16026712	0.12581079	0.203808440003684
PPM1F-AS1	-0.13975277	0.10971459	0.203838649181793
NKD1	-0.12374931	0.097156877	0.203865167196735
CMSS1	-0.11708542	0.091934153	0.20390803102862695
TNFRSF25	0.20863634	0.14864832	0.20395934018689105
H2AC19	-0.052456444000000005	0.041195633	0.20398552715371696
RPL3L	0.1308753	0.093272775	0.204098100011994
DANCR	-0.12836787	0.10084792	0.20414229983745705
INPP5D	0.33860482	0.24137844	0.20421611238557305
ULBP3	-0.1588318	0.12481049	0.204244290225096
KRT8P46	0.21830546	0.15564528	0.204288167095692
RIMBP3	-0.14124159	0.11103426	0.20442336615175
LINC02609	0.15786202	0.11258801	0.204444409770183
UBE2Q1	-0.17759117	0.13963989999999998	0.20451626894924305
ZNF7	-0.28530114	0.22434941	0.20454923205665496
ATP6V1G2-DDX39B	-0.081265588	0.063917111	0.204637450732632
DGCR5	0.12232126	0.08727840699999999	0.204652340169864
PSMD11	0.27318811	0.19492498	0.204653226059511
RP1-274L7.5	0.20259617	0.14458624	0.20475156492060104
AC135048.13	-0.14125499	0.11116612	0.20489335536982606
NIPA1	-0.13860388	0.10908041	0.204896076151203
MAN1B1-DT	-0.19882371	0.15649293	0.204950740982112
FRYL	0.23995164	0.17134284	0.205020880969609
ALG6	-0.19563823	0.15403139	0.20507862425020695
IQSEC3	-0.060844546	0.047906895	0.205099302170567
ZNF223	-0.13931239	0.10971063	0.20518120073793605
ACVR1C	-0.12519633	0.098599628	0.20520571206166305
ZBED1	-0.22069127	0.17381784	0.20523100126454305
PRKAR1B	-0.14849238	0.11698021	0.20532924678968695
B3GALNT1	-0.1485591	0.11704506	0.205374448511536
KIAA0100	0.26048574	0.18617876	0.20546245560952894
C1GALT1	-0.17305633	0.13643321	0.20565101799171304
TNNT3	0.13988081	0.10003066	0.205712674011597
S1PR5	0.16865708	0.12061099	0.205720696473384
ITPK1P1	-0.21757407	0.17157475	0.205763770296156
RP11-761I4.4	-0.20081949	0.1583694	0.20578279443469505
EFCAB15P	0.21176683	0.15147922	0.205844087826736
KCNA2	0.13329447	0.095362323	0.20592022038324606
ANO6	-0.20746624	0.16368213	0.205969808093343
CLIP2	-0.13197585	0.10412989	0.205996749295928
CTSK	-0.16689605	0.13170017	0.20605562699088506
RP11-447D11.3	-0.25177846	0.19868318	0.206057841591911
GABRG3	0.13840803	0.09905415	0.206080746469071
ARF3	-0.32562009999999997	0.25698481	0.206111177392215
TMEM106A	0.20941042	0.14989589	0.206168355997281
CEP19	-0.17754551	0.14018621	0.206309099374482
ZNF563	0.18311401	0.13111367	0.20631609068121806
SENP2	0.20009793	0.14328729999999998	0.206358462394909
KCNB1	-0.15895424	0.12553472	0.206404585441022
C1RL	-0.23674612	0.18697166	0.20640575645425
RP11-1020A11.2	-0.23032296	0.18191435	0.20644231097542895
ABCA2	0.19342274	0.13854222	0.206478381930614
FAM131B	0.1439405	0.10311631	0.20655476743489895
C3orf86	0.18978261	0.13595974	0.20656520313283305
SLC5A3	0.27331550000000004	0.19580283	0.20656608804818
RBM41	0.23066397	0.1652918	0.20669407694014005
HAR1A	0.1967891	0.14104624	0.206791462073914
RP11-16K12.1	-0.13338374	0.10544472	0.206831957335205
RP4-742C19.13	-0.21753843	0.17200361	0.206911092666888
CLN5	-0.32493543	0.25704228	0.20711573432549304
RP11-216L13.19	-0.21007336	0.16620020000000002	0.207168473889363
ARHGEF28	-0.10699858	0.08465598699999999	0.207187476717763
NAALADL1	-0.1958282	0.15496318	0.207260648814821
AP004289.1	-0.21058655	0.16675665	0.207558207050143
NUDT16L2P	-0.14986366	0.11870022	0.207660318752959
ARL17A	-0.05751266	0.045561146	0.20773589136797
CBX3	-0.28268082	0.22394488	0.20774942025441892
POLR3C	-0.22458183	0.17794369	0.207812282386904
SPX	-0.13295855	0.10535731	0.207852496207035
AP002954.4	-0.11159139	0.08847129199999999	0.20807463322521305
RPS3AP6	-0.17469614	0.13850886	0.20809709709975105
BDH2	0.15503287	0.11147563	0.208322152227849
RP11-57G10.8	-0.20138382	0.15975993	0.20834496809010894
SLC9A9	0.17415479999999997	0.12525597	0.208439425839909
KBTBD11	-0.18006018	0.14287966	0.208453909941165
HLA-L	-0.12378199	0.098235408	0.208511520033657
KLF5	-0.12218894	0.096971182	0.20851173035083895
SPDYE17	-0.096799176	0.076827584	0.208546291726474
PPT2	-0.13632917	0.10820945	0.20857704627915
TRAPPC4	-0.22686088	0.18009916	0.208652382140582
SNHG6	0.22974645	0.16533672	0.20872225012799805
ABCB7	0.14311021	0.10300510000000002	0.208796509436879
RRS1	0.27354895	0.19691287	0.20885248581544694
RP11-65L3.2	0.17878854	0.12870114	0.20885649778334
LRRC28	0.18229351	0.13123545	0.208897418205362
WDR49	0.1419789	0.102226	0.208960709695802
AGPAT5	0.14407197	0.10374032	0.20899428470461104
N4BP3	0.19510213	0.14048785	0.209003792855856
MCCC2	-0.25123688	0.19962476	0.20902981712370705
SSU72	-0.43668429999999997	0.34705688	0.20913149695733
ADGRD2	0.18821727	0.135577	0.209168416795716
PRDX3P1	-0.20705587	0.16458028	0.209188454552073
REL	0.37061982	0.26699192	0.20921561226054106
CCNYL1	0.20515631	0.14782544	0.209319869676302
TBC1D10A	0.30823595	0.22210032	0.209321605101198
RP11-4B12.1	-0.15765127	0.12534996	0.20932445264223495
PNPLA4	-0.1108894	0.08817109599999999	0.20933391736198
SLC15A4	0.25307356	0.18236781	0.209360651711733
TRAM2	-0.25089267	0.19953187	0.20942168811149306
STAR	-0.20338273	0.16175355	0.20943709951033895
LINC01013	0.12120475	0.087374903	0.20954278780741606
ALG9	-0.15274502	0.1215248	0.20959470293803195
CPQ	0.32057488	0.23113535	0.209619583757449
ANKRD9	-0.10027655	0.079798169	0.209690064834774
RP11-731C17.2	-0.19073349	0.15178651	0.20970274480273896
BASP1	0.17548127	0.12657594	0.20982143728579505
CDK5	0.26587037	0.19179986	0.20988520403188105
LAMTOR5	0.25651605	0.18508033	0.20995933101236705
ICE2	0.18995189	0.13706349	0.209995038622383
SWAP70	-0.20274486	0.16150811	0.21013977287898894
IGKV3-11	0.08911855	0.06433413	0.210209820299322
RRAGD	-0.21117245	0.16826634	0.210254999763976
ZNF44	0.21315648	0.15390991	0.21031409610738006
KLHDC3	-0.34055867	0.27140409	0.21031930209834696
OXTR	-0.11675683	0.093049048	0.21032447167158605
PARP4	-0.33020465	0.26316806	0.210344797921067
UQCR11	0.27389988	0.1977918	0.210367366533885
VDR	-0.18627042	0.14849129999999996	0.210451671668643
LINC01176	-0.10023165	0.07990402099999999	0.210458302333538
CCNA2	-0.16809783	0.13403996	0.210566501833219
CLYBL	0.12912972	0.093289687	0.210577661652448
C2CD4D	0.18036960000000002	0.13032521	0.21064118226771306
RP11-368I7.6	-0.17548367	0.13995991	0.210661077818227
BAD	-0.21074894	0.16815748	0.210844600091722
RP13-554M15.2	-0.22418958	0.17889116	0.210867224480972
MT-ND5	-0.15987322	0.12757106	0.210870205672849
HACE1	0.16361451	0.11829507	0.210949321437526
SLC16A5	-0.25337349	0.20228455	0.21109493086205106
MT-RNR1	0.046783299	0.033839905	0.211162533262913
AASDH	0.14790328	0.10698692	0.21117857602955495
CCDC200	-0.22763975	0.18179243	0.211220921801547
MIEF2	-0.17423556	0.13915335	0.21125006967683
RP11-640N20.4	-0.21188431	0.16923506	0.21128468756840504
RP11-196B3.2	0.21658123	0.15670194	0.211289591549689
ACAD8	0.23519687	0.17020814	0.211394578414246
CAND1	0.22383327	0.16200882	0.21146646583077106
CTD-3162L10.1	-0.11874849	0.094898103	0.21152231470572
SEC24AP1	-0.13346289	0.10666416	0.211550823707404
ZFHX2-AS1	0.2322759	0.1681535	0.211563242167306
WDR55	-0.3939562	0.31492864	0.21165699259757395
OSER1-DT	-0.20796779	0.16627248	0.211717016391883
AC007191.4	-0.20589551	0.16462558	0.211743142846465
MMAB	-0.15175149	0.12135909	0.21183198231391695
RP11-61L23.2	-0.11247487	0.089949029	0.211833640033219
MARCHF8	0.17694062	0.12819733	0.21194893691623495
HACD3	-0.17322493	0.13858596	0.212001397091413
NKAP	0.1835032	0.13299459	0.212102203395622
PRKCB	-0.26768336	0.21425756	0.212207272130832
RP11-1035L22.1	0.17067601	0.12374437	0.212281659486251
BHLHA9	0.19791491	0.14352658	0.212393008227867
THNSL2	-0.068198837	0.054630259	0.21254878328368695
RP11-677M14.8	-0.20536764	0.16451325	0.21256137381450896
GTF2IRD2B	0.17873158	0.12966514	0.212578625640342
ATP10A	0.17362975	0.12598149	0.212645600606328
NSUN5P2	0.21766157	0.15793365	0.212657018851766
RNF121	-0.17414647	0.13960329999999999	0.212873626824442
DUXAP10	0.068556534	0.049785268	0.213053652217654
RP11-1348G14.4	-0.18067249	0.14490107	0.2130723033586
POLR2H	-0.17275669	0.13857471	0.213141878999276
H2AC17	-0.15020073	0.12050899999999999	0.21324030764678
SNHG22	0.21924222	0.15928711	0.213279579770532
HNRNPLL	-0.16311805	0.13089574	0.21331643417609
RP11-196G11.3	0.20155286	0.14646058	0.21336284393571894
DYNLL2	-0.32038024	0.25713888	0.213395059307243
RPP14	0.14968558	0.108794	0.213465863385957
OR10AC1	-0.13959245	0.11210461	0.213654928896568
MPP6	-0.058901373	0.047323063	0.213841069503359
ARCN1	0.38945161	0.28330805	0.21388656232758
HAVCR2	0.18024404	0.13112661	0.213913673316944
CTD-3113P16.11	0.21214898	0.15435726	0.21397582860491896
TMEM259	0.40508425	0.29474841	0.213997945027777
JAK1	0.42398931	0.30851619	0.21401669407969395
DUSP8P5	-0.27379769	0.22007295	0.21403083642671106
SMARCD3	-0.19521670000000002	0.15695971	0.21416542414065
PABIR2	0.21902875	0.15943425	0.214190892773907
RP1-20N2.8	-0.21163585	0.17017686	0.214205549792628
TNFRSF10C	0.22409429	0.16315332	0.214284539359444
UCK2	-0.14377457	0.11565348	0.214371258963283
FMNL1-DT	-0.24514819	0.19721455	0.21440496924815
LOXL3	-0.18315998	0.14737029	0.214474213433799
SRSF10	0.29144254	0.21229886	0.21453865529611305
KB-1208A12.3	0.19900362	0.14496457	0.214545484437276
TNKS	0.26944119	0.19628765	0.214576608413
CASP8	0.30566262	0.22268722	0.214603154845804
HGS	0.11626107	0.084701413	0.214606889226935
FAM3C	0.18469933	0.13456597	0.214621924680172
UBXN6	-0.15560762	0.12524914	0.214639130343192
RP11-347I19.8	0.20715625	0.15095369	0.21470580641516104
CLEC4C	-0.095180267	0.076625834	0.21472375094004
SF3B3	0.23526991	0.17145463	0.21474692917507496
PRRT1	-0.15642237	0.1259412	0.21476453319698
TP53TG5	-0.16973725	0.13671806	0.214944767933572
AK2	-0.19255851	0.15512889	0.215026246214076
C13orf46	0.14828157	0.1081441	0.21511557993748695
PCMTD2	0.20214281	0.14745528	0.21521126337140306
KRT23	-0.08632773199999999	0.069603065	0.21537536249383
ZNF853	-0.17739167	0.14303584	0.215409090459498
EXD2	-0.15704102	0.12663544	0.21543970454731895
SARM1	-0.18390720000000002	0.14830295	0.215448619763972
NCOA7	-0.14358601	0.1157891	0.215453127740712
LIPE	-0.18712826	0.15091106	0.21547935719298
ZNF628	0.18229313	0.13305393	0.215494288636078
ACTG1P10	-0.19414754	0.15661274	0.215593236279399
RNASEL	0.34319473	0.25056608	0.215632023257895
SAP18	-0.15494806	0.12501391	0.215670505234046
NT5DC3	-0.094366165	0.076156577	0.215789866090946
RN7SL2	-0.17735954	0.14315103	0.21583888038348606
IL7R	-0.15287566	0.12339916	0.21587294198997
TSHZ1	0.28351259999999995	0.20710503	0.215894377219892
RP11-379F4.4	-0.14227901	0.1148543	0.215905613947048
CIC	0.28950832	0.211504	0.215937908039455
RPL34	0.099602041	0.072767154	0.215948568260609
GAS6	-0.17639702	0.14241572	0.21596612755805306
ATP2A2	0.26436735	0.19316777	0.216014789693277
KLK10	0.21751304	0.15898752	0.21618215446968894
CYSLTR2	0.11428927	0.083580271	0.216426908500357
CYB561	-0.13367011	0.10806816	0.216565347634682
RP1-267D11.6	-0.22486315	0.18179795	0.21657262471921696
HSPA1A	0.21924615	0.16039558	0.21660677911469695
SMPD2	0.20210247	0.14791555	0.216808616564853
ZNF287	0.10954426	0.08017649	0.216825479137314
GIMAP5	0.21490675	0.15729271	0.21682673141933
CCDC144B	-0.052966792	0.042848314000000005	0.216833206199548
SSPN	-0.10227783	0.08274398	0.216858149279552
EPHA10	0.13134188	0.096138172	0.216864567260678
ZNF132-DT	0.20164259	0.14761264	0.21691860248439496
ARHGEF6	-0.33075364	0.26771659999999997	0.21707499075415496
ZSWIM3	0.26327552	0.19282589	0.21715580447230495
SCIMP	-0.20144306	0.16308368	0.21716293533079695
NPIPA7	0.11735378	0.085955429	0.217179528162581
GTF2IRD1	-0.11802409	0.095581914	0.217310587211732
ZNF131	0.23784034	0.17427049	0.21735961529528
AIP	-0.32882990000000006	0.26636949	0.21741927301151895
ATP5MF	0.22307314	0.16348729999999997	0.217468939531444
SCRG1	-0.17254094	0.13979929	0.21751940964088295
PPP2R5B	-0.14469438	0.11725309	0.217579581979778
PHF10	0.26284423	0.19268513	0.217594527968464
SRD5A3	0.11080578	0.081237031	0.21764105952610704
RHD	-0.042037611	0.034075203	0.217708094387873
RP11-438J1.1	-0.12452788	0.10096021	0.21779178621791695
RP11-585P4.5	-0.21939731	0.17788587	0.21781845987403
THNSL1	-0.19739718	0.16005618	0.217839931905413
PSD3	-0.083131194	0.06742901700000001	0.217992122500556
BBS7	0.13635983	0.10007786	0.218152370479936
SNHG29	-0.22470781	0.18237495	0.218257936845692
ARMCX3	-0.17899852	0.14527975	0.218266614873876
WASH2P	-0.18438942	0.14970306	0.21840652737894894
CATSPER1	0.17988883	0.13210577	0.218448268530161
ITFG2-AS1	-0.17187963	0.13956659	0.218469306495664
TSGA10	0.12756668	0.093694525	0.218514341593235
ARL6IP6	-0.20973955	0.17035947	0.218599033762792
CPSF1	0.14154468	0.10398537	0.2186275091528
GTF2E2	-0.22931487	0.18627329	0.21863167956361895
HS6ST3	0.20819138	0.15295819	0.21866233615772
PRCC	-0.21413611	0.17402459	0.218835358488719
TRGC2	-0.077428114	0.062933024	0.218894981237647
RPL28	-0.25170223	0.20461195	0.218959426759197
GBP1P1	0.14975634	0.11010539	0.219011127622896
PEBP1P3	0.22545177	0.16577064	0.219045201225592
UBE2E2	-0.11475862	0.093307615	0.219047892250908
RGMB	-0.11014895	0.089579713	0.219146094039276
ZNF594	-0.16488988	0.13411035	0.21918537789451606
UQCRB	0.14173941	0.10424937	0.21918864400785
ZBTB10	0.19648069	0.14451939	0.219214758668056
SGIP1	-0.10907545	0.08875521900000001	0.219385401402488
RAB11FIP5	0.12864556	0.094668607	0.21944298112896304
RCSD1	-0.27371904	0.22283699999999998	0.219602429039158
SOX5	0.11001654	0.081002648	0.219699266250238
LPAR6	0.17175213	0.12646816	0.2197414301123
HINT2	-0.19675411	0.16023895	0.21976563912179
SUV39H2	0.23212574	0.17101319	0.219994663934448
CLN3	-0.21522329999999998	0.17538688	0.22003126128589
H2AJ	0.18756583	0.13821681	0.220107051751265
PGAM1	-0.2985768	0.24341048	0.22020806309274105
SERPINB10	0.13180208	0.09715069	0.220236914581137
PPCS	-0.29125628	0.23752299	0.220356420998418
EGLN1	0.2568288	0.18938906	0.220446022949613
IL31RA	0.10911252	0.080468478	0.22049066954558105
IRF3	0.28431748	0.20967993	0.22049302093258705
NDRG1	0.21090993	0.15555468	0.220529537795065
ALDH7A1	0.14010394	0.10335074	0.220615660640424
WNT7B	0.14950098	0.11029217	0.220657326598316
DNPEP	-0.17675425	0.14425631	0.22069384622328894
IGHM	0.08289861	0.06118412700000001	0.220870285912912
MTBP	-0.1241915	0.10140842	0.22091298793664896
C19orf84	0.1647689	0.1216481	0.22102490301897695
INAFM2	-0.18581679999999998	0.15180845	0.221143822140885
PDC-AS1	-0.15656619	0.12791498	0.22115640872627695
ZDHHC21	0.17654954	0.13038546	0.22117276222396895
TOR3A	-0.19096734	0.15603668	0.22120099232811305
RPL7	0.12732542	0.094048608	0.22125614362277
EML5	0.1046827	0.07732465200000001	0.22126261907155104
HNRNPR	0.22912554	0.16929526	0.221405762422556
RP1-240K6.4	0.20454625	0.15114723	0.221447494983477
CSNK1D	0.37485972	0.27704469	0.221528300850693
ARVCF	0.13241014	0.097867394	0.22156819128544
SLCO5A1	0.13099486	0.096822308	0.221573128150387
METTL23	-0.25984833	0.21252977	0.221637266080046
NEIL1	0.11596388	0.085731228	0.221679362434132
HNRNPA0	0.38234886	0.28268039	0.221701223980006
RP11-231C14.7	0.14617338	0.10807211	0.221711760209382
FMNL2	0.15606227	0.11538607	0.221723087515865
GOLGA6L22	0.13178882	0.097448031	0.221766666822433
BSN	0.16838573	0.1245521	0.221935635231034
SAMD11P1	0.2169741	0.16052018	0.22202052439521305
SLC2A13	-0.14435502	0.11817472	0.222033946819571
LINC02384	0.083626217	0.061877901	0.22210028353029296
B3GAT1	0.08423180599999999	0.062341736	0.22222281932635
RP1-39G22.7	0.22656907	0.16769925	0.222253779613358
RP11-192P3.5	-0.19356310000000002	0.15861691	0.22247257464240905
OGFOD3	-0.18100859	0.14836363	0.22257501038632105
MLH3	0.1359479	0.10069504	0.22259480610051105
MKS1	0.1955567	0.14485739	0.22263099048333496
MTA2	0.39362897	0.29161256	0.222688272778736
ZCCHC18	-0.12030328	0.098643195	0.222738094746281
EMB	0.2874308	0.21297551	0.222774590552928
C3orf80	0.15385863	0.11401723	0.22283301131832894
SF3A3P1	-0.19332959	0.15856172	0.222849618537638
IQGAP2	0.18051537	0.13378922	0.22289824103141095
TAF1C	0.19142387	0.14188194	0.222925191102644
KRR1	0.18661244	0.13831979	0.222939386528862
UGGT1	0.2581205	0.1913531	0.223016875213334
FUCA2	0.16829908	0.12479146	0.223117662495089
MAP2K7	0.31830094	0.23609079	0.22327208163371104
FASTKD3	-0.16551043	0.13588931	0.22331459415773605
PNPO	-0.22549841	0.18514243	0.223317144529204
LRRC1	-0.1499567	0.12316305	0.22347094689532
UGT8	0.14082959	0.1045123	0.223532101302676
CYRIA	0.23783975	0.17655805	0.223677167655258
AFAP1L2	0.14567558	0.10819818	0.22393481942128896
MGAM	0.16894944	0.12548892	0.223952026868972
SSRP1	0.34937603	0.25950687	0.223960044329601
ZNF875	0.22389511	0.16632458	0.224022838941104
USP19	0.26071774	0.19370485	0.22408788983949804
GCSAM	0.14337906	0.10652802	0.224097077931232
PAX8-AS1	0.032222326	0.023943904	0.224164220933264
WASH5P	0.12969596	0.096406385	0.224322458065948
PUS3	0.1583513	0.11770982	0.224335588521508
TCL1A	0.077522831	0.057631509	0.22437962424974
SENP6	-0.19958336	0.16429281	0.224462154837604
GOLGA7	-0.21250637	0.17495809	0.224530837074233
C20orf197	0.16522628	0.12292337	0.22474373611361606
AVPR1A	0.092045291	0.068480271	0.224753347904764
ADGRL1-AS1	-0.18487808	0.15230984	0.224814761681232
LINC01271	-0.10342682	0.085241947	0.224994655041594
CTC-471F3.5	-0.1849926	0.15249895	0.225088175525292
PTPN14	-0.16283081	0.13423704	0.22511173404347096
CORO7	-0.28754523	0.23705235	0.225114094824327
SLC25A6	-0.30203856	0.2490195	0.225147377181366
TRAV12-3	-0.15043352	0.12402895	0.22515497565926604
UBXN7	0.15575952	0.11598019	0.22516289918606505
PIK3R2	0.097671961	0.072738099	0.225233329092661
TFIP11	-0.16836699	0.1388409	0.225238042110952
FUT2	-0.1019064	0.084042646	0.22527632228087696
CPSF7	0.35055785	0.26113439	0.225359311689064
TMPRSS4	0.12385149	0.092275485	0.22544983016045
UBAP1L	0.23529838	0.17532547	0.225495824714342
SIK1	0.096035247	0.071561739	0.225522905971141
MRPS22	0.24361459	0.18157463	0.225636935123246
RP11-615I2.6	0.19682728	0.14671613	0.225682604904428
SMAD6	0.13935526	0.10387843	0.22569320638208
RP11-177C12.5	-0.18405887	0.15193872	0.22569520215065605
AGO2	0.18570664	0.138442	0.225736275750928
NPIPB12	-0.11248603	0.092872704	0.225774032536879
CENPC	0.20708545	0.15441671	0.22585328973222696
SLC25A19	0.19302673	0.1439336	0.225853335641494
ITGAD	-0.10337180000000001	0.08538168900000001	0.225949566331438
DESI1	0.23350436	0.17415382	0.225958018225841
ZACN	0.21925162	0.16352548	0.22596318776767604
SLC49A4	-0.21770054	0.17983222	0.22599552480352
PCSK1N	0.12003977	0.089536462	0.225999268922662
CAPS	-0.25960677	0.21448461	0.226068619137444
SNN	-0.22117026	0.18274471	0.226107096126746
ZNF446	-0.21529449	0.17795602	0.22627103494897696
RP3-510L9.2	-0.28217501	0.23326333	0.226319835123468
GAPDH	-0.25074401	0.20729488	0.22635034452030106
RP11-218L14.4	0.20631479	0.15400249	0.226361411093036
ACTB	0.34826925	0.25998576	0.226403004612428
CD8B2	-0.08675691	0.0717352	0.22642155623416504
SEMA3B	-0.15536677	0.12849571	0.226525252621817
CRLF3	0.32734789	0.24443999	0.22654705366273806
RP11-134L10.1	-0.15649137	0.12943365	0.226551942707905
ZBTB17	0.26812853	0.20022333	0.226557094056542
IFT88	-0.13393404	0.11077807	0.226558061442274
H3C3	-0.092307613	0.076362271	0.226637647118004
PODN	0.1341766	0.10024471	0.226796393615108
RP11-417L19.5	-0.23569429	0.19506235	0.22682335626732894
ACBD4	-0.21667512	0.17932451	0.226829625556402
PLCD3	-0.08023494099999999	0.066411761	0.226881230031788
CDH22	-0.14962475	0.12384811	0.22688579844064
TRUB1	0.15103250000000001	0.11288205	0.226987121804519
ZNF783	-0.28559885	0.2364848	0.227048939430875
RAP2C	0.18783928	0.14042166	0.227091832133962
TEX2	-0.1914237	0.15855818	0.227197260820288
RP1-228H13.5	-0.19516518	0.16170064	0.22731543747755495
VMA21	0.26906153	0.20124185	0.22733796980453305
UBE2G2	0.32906705	0.24612309	0.22733940867528896
ZFP69B	-0.20205229	0.16742633	0.227366753298865
RP11-166O4.6	-0.19146005	0.15866729	0.227416746471538
MSR1	-0.093114965	0.07717597799999999	0.22747096669713104
LINC02731	-0.14778369	0.12250995	0.22755439039397304
GPX1	0.14185371	0.10614859	0.227570477839411
DIP2B	0.31996573	0.23943846	0.227589518677201
CRNKL1	0.28375091	0.21234652	0.227609113091809
OVGP1	-0.14166498	0.11748126	0.22771808929136805
PLSCR1	0.15560734	0.11653691	0.227975224156214
RTL5	0.25867175	0.19372565	0.227980505726312
RP11-343L5.2	0.21838551	0.16355884	0.227994073098842
EFHC2	0.18529121	0.13877542	0.228002547904764
FSCN2	-0.17391191	0.1443385	0.2280701515900561
NRGN	-0.10182338	0.08455826599999999	0.228329841591453
RP11-156E6.1	-0.094733385	0.078688722	0.22843230793821
PRDX5	0.14275221	0.10701545	0.228459215380422
TRPC6	0.098484316	0.073847229	0.22857568952118695
DGCR12	-0.20934259	0.17397107	0.228645633843818
ITGAL	0.26193621	0.19644383	0.228660929268542
EGLN1P1	-0.14463678	0.12020696	0.228677556988634
NEK7	0.19426244	0.14571889999999998	0.22875568663980606
ZNF749	0.12861124	0.09648416	0.228812024551944
INPP5E	0.12754637	0.095692614	0.22884944436501894
ZNF320	-0.10900495	0.090648143	0.22894362989924105
NAPB	0.19421386	0.14574783	0.228975040869887
NEO1	-0.093827145	0.078039451	0.229017827972308
IGFBP2	-0.09169742	0.076269769	0.229027590311514
ADSL	-0.22257792	0.18523369	0.229274153747258
LA16c-60D12.1	-0.16190767	0.13477126	0.22936764392668305
FAM111A-DT	-0.16163368	0.13456912	0.229452720324114
GIT1	-0.22756149	0.18947371	0.229489975728309
FBXL6	0.23325583	0.17526811	0.229592863700243
ASGR1	-0.16689129	0.1389951	0.229607535828203
TRIM33	0.21996266	0.16530843	0.229678112499004
PCA3	-0.11349225	0.094571222	0.229838346738643
MPZL1	0.11104027	0.08348906	0.229906909790537
ARHGAP8	-0.10207249	0.085080379	0.229968448605132
ACVR1B	-0.1646856	0.13728319	0.230010204453476
GYPB	0.11977117	0.090077819	0.23003824479672305
FAM43A	-0.13855261	0.11551320000000001	0.230066303865664
LINC00892	0.15067821	0.11333991	0.23011358404515805
RP11-147L13.11	0.29921373	0.22513288	0.230254505216459
NKX2-4	-0.1618789	0.13503729999999997	0.23031715983537104
RP11-848G14.5	0.05945937	0.044744725	0.23032681422958806
MRPS31	0.22822294	0.17174371	0.23032681422958806
RPPH1	-0.12729292	0.10618989	0.230332852161529
CDK5R2	-0.16764957	0.13985809	0.23033919753093
NEDD8	-0.24190063	0.20180394	0.230346813293014
RP5-934G17.7	0.16053247	0.12081943	0.230385869353608
NKX6-2	-0.16335786	0.13630341	0.23042215508418695
CRY1	-0.13624973	0.11369721	0.230470454128555
TMEM88	0.22648295	0.1705035	0.23052555220525306
LINC02141	-0.051262893	0.042796562	0.23066543738196305
NES	0.19209928	0.14466538	0.230684711451912
TSHZ2	-0.095217531	0.079503575	0.230730545478869
MID1IP1	-0.21401098	0.17875513	0.230885969267879
GANAB	0.32380381	0.24396812	0.230924144732902
MIR762HG	0.22464395	0.16926632	0.23095202907832
MRPL45P2	-0.14159156	0.1182983	0.231006794484544
DYNLT3	0.20023222	0.15091613	0.231094061319814
ABHD5	0.20235722	0.15252161	0.231106467978424
TNFRSF10A	0.23308062	0.17567885	0.231107172620676
KIF16B	-0.10979444	0.091753109	0.23110790775964896
SELENOS	-0.16105254	0.13461174	0.231184184573258
RNF217-AS1	-0.14701973	0.12288981	0.231209501908915
ZNF439	0.18698916	0.14102441	0.231405757357114
MMP14	-0.095947141	0.080237275	0.231417106297719
HSD11B2	0.17449717	0.13161466	0.23144869667289605
INKA2	0.18691289	0.14102607	0.231611560100248
CPAMD8	-0.10550648	0.088281104	0.231666112231784
RP11-981G7.6	-0.16661341	0.13945963	0.23181882302524695
PDHA1	-0.17090203	0.14307104	0.231885992126112
HDGF	-0.21831077	0.18283888	0.23207844368985
CNTNAP3B	0.079500853	0.060042401	0.23209281230162696
CD27	-0.17678449	0.14811616	0.23224647197458495
RP11-20B24.5	0.15824481	0.11958269	0.23237816481034496
RP11-556I13.2	0.13354435	0.10091905	0.232388117145177
LDOC1	0.11487259	0.08680912	0.232389573498552
TBC1D8B	0.15242665	0.11519018	0.232395932337703
NEK8	0.15798284	0.11938995	0.23239965746069896
LINC02724	-0.17476822	0.14648859	0.23243298826528005
GPATCH1	0.18779248	0.14193548	0.23246172581335295
NUMA1	0.30735935	0.23230695	0.232465121610901
CYCSP38	0.21705432	0.16407589	0.232533552995525
WDR75	0.2028937	0.15340955	0.232655058247474
VAC14	-0.28776881	0.24134633	0.232693588428989
CYB5D1	0.17139179999999998	0.12960762	0.232719090177591
NIF3L1	-0.20253416	0.16987657	0.23273252296496105
ABCC6	-0.13616767	0.11425828	0.23291448946851606
CTA-414D7.1	-0.16155362	0.13556893	0.23294487752406695
RP1-45C12.1	-0.10508942	0.088192795	0.232976108857327
COMMD8	0.17898632	0.13546724	0.233141918193744
PRKCI	-0.096968781	0.081409404	0.23314795048527806
PPP2CA	-0.18384599	0.15437164	0.233220067365564
MBD6	0.3053857	0.23117424	0.23322819328658
MAGOH	0.2266663	0.17162516	0.233344971022425
MRPL27	0.2038344	0.15435383	0.23339691080302105
CAMLG	0.26292428	0.19912706	0.23346441430955894
SGCD	0.098104852	0.074310174	0.23353026147506
STARD9	-0.169573	0.14250675	0.233592751502458
VCPKMT	0.22452737	0.17009149	0.23359306949319694
RP11-141B14.1	0.23089245	0.17491714	0.233603612399309
AXIN1	0.3617474	0.27406099	0.233625306987583
RP11-463D19.2	0.093106804	0.07055080400000001	0.23371440265226004
RP11-102L12.2	-0.22466232	0.18889268	0.233803055502814
RP11-468E2.4	-0.10442918	0.087821624	0.233899692804653
PITRM1	0.22079754	0.16737367	0.23390946835493104
PARVB	-0.10893136	0.091649053	0.23409911991379
FUT4	-0.24293726	0.20440113	0.234113528523627
STK36	0.15293446	0.11597901	0.23411447640147895
STAT6	0.3918946	0.29722148	0.23415620846373894
CTSW	0.12475417	0.094628162	0.234217799230518
HADHA	-0.34084831	0.28685271	0.234224417934847
KCNJ2	0.15915739	0.12072579	0.234226741105777
GPR171	-0.082047855	0.069070907	0.23435721173997495
LRRC27	-0.11979633	0.10085635	0.234389710541566
TRMT1	0.16882919	0.12810506	0.234391495211259
GTF2IP20	-0.17310293	0.14573877	0.234400856415185
RP11-20I23.6	-0.17684632	0.14890052	0.23443096268431105
DHRS7B	-0.20224659	0.17032611	0.23453288959369895
ABHD15	-0.24676252	0.20782188	0.234545182563401
IPP	0.15391661	0.11684723	0.23463407115764895
HABP4	0.23190359	0.17605376	0.234639594569763
SNAI3	-0.2258064	0.1902237	0.23466391960592106
RP11-20B24.4	0.13063039999999998	0.099176768	0.234671165230048
PPAT	0.18675929	0.14179791	0.234695970397946
ALCAM	-0.13613151	0.11472078	0.234822247119344
FAM136A	-0.19963363	0.16824451	0.234846496561124
COMMD1	-0.19817622	0.16702332	0.23486526148925896
LGALS9B	0.08088176799999999	0.061452408	0.23503658359423105
RAX	0.13850004	0.10522974	0.235036930201032
RP11-676B18.2	-0.16492097	0.13906189	0.23507628858772095
ZBTB40	0.39728873	0.30190393	0.235120702519417
ZNF444	-0.18808354	0.15862471	0.235165978949244
CCNG2	-0.19713408	0.16626707	0.23519099255802106
NBPF8	0.12407469	0.094300315	0.235197106255065
PEDS1	-0.21722825	0.18322323	0.2352111206560689
HES1	0.15101327	0.11480334	0.23532113866982
RASSF3	0.26343991	0.20027993	0.23533982036908305
PSMF1	0.16896926	0.12847767	0.235412462828572
PCNA	-0.23233707	0.19610105	0.235514665895064
MMACHC	0.14531321	0.11051526	0.235522615456606
GATAD2A	0.22726966	0.17286408	0.235574926303362
RP11-134O15.3	-0.19409756	0.16385187	0.235586079060606
CH17-302M23.1	0.19881084	0.15122976	0.235613365530618
RRP8	-0.21970548	0.18548483	0.23562307506785
CBLN3	0.12362821	0.094042682	0.23562496734708704
RP11-430C7.2	-0.19217202	0.16226604	0.235694559986048
TRIM11	0.35480029999999996	0.26997358	0.23577218190555105
RP11-1H8.5	-0.13377731	0.11299132	0.235822448249951
CYFIP2	0.28820939	0.21933998	0.235854272425
DOK2	0.26934279	0.20498631	0.235865393812864
RAPGEFL1	0.13916323	0.10591774	0.235893414802142
ALG12	-0.16595055	0.14018917	0.23589717906297894
ECH1	-0.27732181	0.23432971	0.236007100281996
SERPINB2	0.15111729999999998	0.11504289999999999	0.236008427873282
UEVLD	0.16660605	0.12687052	0.236149435620873
MIR9-3HG	0.12240333	0.093211091	0.236154436898541
ZMIZ2	0.29871627	0.22748411	0.236174652403622
CCDC85B	-0.23461345	0.1983177	0.236175976293994
GFAP	0.1374384	0.10468389	0.236264906261999
AC022007.5	-0.11066446	0.093564967	0.23627465830894
KLK3	0.19258038	0.14669303	0.23629404102927
TTC21B	0.19100335	0.14554226	0.236465020777802
RP11-211N11.7	-0.20482549	0.17328141	0.236543359038038
AP5M1	-0.14771799	0.12498298	0.236594008305686
PALLD	-0.10411393	0.08809928	0.23664106472086105
POT1	0.18380063	0.14011378	0.236675730027363
LINC01036	-0.074346936	0.062925338	0.236742266648792
CNOT1	0.27354732	0.20858111	0.23679906634137896
NOB1	-0.28126144	0.23818244	0.23698469051768306
TMEM170A	0.15667447	0.11953748	0.23709800192602695
TRAV2	-0.15681471	0.13284262	0.237139242739864
DHRS4	-0.18378612	0.1557063	0.23718304971401105
SCO1	-0.13303235	0.11272117	0.23723902308016895
PRMT9	0.14180234	0.10822902	0.23727338972423104
GOLGA6L4	0.12487841	0.095315642	0.237292108922595
CPOX	-0.15330599	0.12995815	0.23743970713407106
NRIP3	-0.11942058	0.10125303	0.23752612453200106
SDHAP3	0.18236267	0.13930193	0.23768319411795105
ADCY6	-0.099859612	0.08469961599999999	0.237692623498854
PRDM5	-0.074347596	0.06308607599999999	0.23787172224223
LINC00944	0.12652688	0.096692432	0.237897331745543
MSH5	-0.14396898	0.12217084	0.23790451704687696
C9orf78	-0.08800581800000001	0.074696106	0.237994529581922
MAP3K9	0.1394022	0.1065865	0.238150625321355
RP11-156P1.3	-0.13469394	0.11437769	0.238206081130932
SMURF2	0.22008727	0.16833245	0.238310089492386
RASGRP3	0.11781544	0.090133032	0.23843382329905896
ZFP36L2	-0.25574087	0.21730257	0.238483992127381
UPB1	-0.10400437	0.08838850599999999	0.238565346366037
RP5-964C11.1	-0.12137657	0.10317883	0.238679560664661
FAHD2B	-0.18020905	0.15319555	0.238693696946075
RP5-968J1.1	0.13830013	0.10586945	0.238736557462112
NUBP1	-0.24823485	0.21105709	0.238762983228945
RP11-473I1.5	0.15362545	0.11761747	0.23880546551768206
CAMTA1	-0.17710197	0.15059714	0.238820463872233
RP11-298I3.5	0.091684944	0.070207177	0.238890567251881
RNF2	0.19448274	0.14895892	0.23900654187616896
RP11-471M10.3	0.23035777	0.17643733	0.239008972241358
GATB	0.17114921	0.13111561	0.23911352746875406
RP11-394J1.3	-0.2125455	0.18087271	0.239156213332832
USP31	-0.14128881	0.12023899	0.239173027015376
HELZ2	0.17610150000000002	0.13493782	0.239217140860097
POLR2J4	-0.24542652	0.20892539999999998	0.23930845614454105
HNRNPA1P54	-0.15837435	0.13483408	0.23935463368539606
PIK3C2A	-0.15248315	0.12982981	0.23939331085910506
MTRR	0.16243718	0.12452331	0.239438542843666
ACKR3	0.14502173	0.11118426	0.239489751431072
CYP7B1	-0.10230556	0.08712797300000001	0.239501671651837
NICN1	0.13901963	0.10659579	0.23955083552215606
HYMAI	0.18478531	0.14169425	0.23957457654583
RP11-158K1.3	-0.22817089	0.19438093	0.239640058276943
EIF3I	-0.29574534	0.25197414	0.239685806578219
ISM1	0.15721326	0.12058392	0.239705936686957
RP11-331G2.8	0.17346715	0.13308559	0.239835192534592
SLC38A11	0.10309649	0.079102018	0.239869223540928
FECH	0.12320558	0.094531196	0.239870475454855
UBE2N	-0.16263754	0.1386309	0.239891973018696
LUZP1	-0.23417851	0.19964034	0.23995553763307695
TMEM68	-0.12325151	0.10508566	0.240006705263752
TNIP3	0.14797352	0.11357126	0.240029446711726
RP11-274B21.14	0.31762935	0.24379838	0.24005876967809606
NTMT1	-0.21029797	0.17944061	0.240349560315576
UPK3BL2	0.098948585	0.075995148	0.240361734546706
GOLGA8H	-0.15514549	0.132396	0.24040087168249105
PPP6R3	0.30127918	0.23141519	0.240414642821354
UBAP2	-0.13771137	0.11752615	0.240430602298202
AC004076.5	-0.15285496	0.13047632	0.240520257185196
PSMD8	0.31986378	0.24574508	0.240525147881122
RP11-941F15.2	0.20843149	0.16017113	0.240640350437328
RNF31	0.25623678	0.19694523	0.24073500880098
TXNRD1	0.23602261	0.18142591	0.24078250526230105
NFRKB	0.22381549	0.17204515	0.240789995595222
OR2A7	-0.09276177	0.079240472	0.24085440935218805
FAM222A	0.15216708	0.11699886	0.240913755487238
HIPK1-AS1	0.20307021	0.15616729	0.24100824452830105
DYRK3	0.13231977	0.10176321	0.241033553174156
NHSL2	0.24638526	0.18952089	0.24112049536951105
CTD-2562G15.3	-0.19283765	0.16483255	0.24113454783137
U73166.2	-0.17567272	0.15019247	0.241229613910531
RP11-506N21.1	-0.16585671	0.14183971	0.241353705794803
NOP14	-0.16980515	0.14525736	0.24147934096398
PRPF3	0.33998624	0.26171005	0.2414814420615
NDUFA11	-0.29273026	0.25052095	0.241673424829174
MYO9A	0.14592852	0.11237449	0.241673530509535
ZNF407-AS1	0.18955735	0.14599568	0.241755402565704
ADTRP	0.13331547	0.1026827	0.241775183602207
KLHL14	0.13378597	0.10307419	0.241915065021087
DYRK1A	0.32060059	0.24703593	0.24197940878903695
TCEAL3	-0.19056093	0.16321413	0.24202999007202
PRUNE1	-0.21084157	0.18062181	0.242122424166112
SIGLEC22P	0.20643005	0.15914233	0.2422268921243
RP11-622C24.2	-0.13303914	0.11400605	0.24226051794227305
CD58	0.26611178	0.20518028	0.242293884706154
LINC02809	-0.21886888	0.18758962	0.242338868549445
APOBEC3C	-0.2113158	0.18113902	0.24239558261113
BMI1	-0.13007217	0.11150596	0.24243010517765895
CSTF1	0.21307647	0.16433966	0.242448319710642
MAFA	0.14929146	0.11517134	0.24256533756327694
POMT2	-0.099628488	0.085437101	0.242583379833062
USB1	0.21850523	0.16857378	0.242586690850465
NPHP1	0.11377435	0.087776196	0.24259150310981695
SHROOM2	-0.10236521	0.087802189	0.242675777139042
TMCO6	0.23939008	0.18472528	0.242691694153309
GABPB1	0.16604569	0.12815812	0.242803908652729
RP11-553L6.5	-0.18428667	0.15817382	0.242971257180286
SAFB2	0.30425679	0.2349484	0.243047819533097
TANGO2	-0.15782378	0.13549526	0.243085240253276
RP5-1189D6.2	0.15805465	0.12207661	0.24315396604959
CTA-390C10.10	-0.11947439	0.10260124	0.243214796014198
EZHIP	0.20341835	0.15714745	0.243259018216126
GS1-34D21.1	-0.14734522	0.12656531	0.243318366962606
EXTL2	-0.12817205	0.11013116	0.24346036053263295
IRX4	0.17227575	0.13314843	0.243481307396417
PUM3	0.1542021	0.11918167	0.243489583689727
RP11-441O15.3	-0.21378755	0.18371515	0.243507296208358
EVI2A	0.13566526	0.10487929	0.24360598879767295
DDX59	0.23349117	0.18051148	0.24362116531753306
CECR2	-0.11532461	0.099135401	0.243655461399253
SLC25A35	-0.18354655	0.1578069	0.243730456300577
COX20	0.19010427	0.14700585	0.243744933871514
RPRD1B	-0.15976822	0.13737424	0.24376655222758495
EFHC1	0.15831398	0.1224405	0.24381698960758605
RP11-617F23.2	0.20442294	0.15812373	0.24388734285056696
SFXN3	-0.18832464	0.16199538	0.24395213612477304
PFDN2	-0.19137339	0.16463284	0.24399264540244694
DENND10	0.2532875	0.19603484	0.244175360128012
AC144831.3	-0.14714714	0.12665	0.24421715885261105
RP11-925D8.3	-0.18635971	0.16040236	0.244222661189806
RSF1	0.1754236	0.13580559	0.244301207984066
MPRIP-AS1	-0.18415474	0.15856768	0.244400542521309
PDGFD	0.16302903	0.12623805	0.24441054634186604
FHAD1	0.11311764	0.087624701	0.244605887973314
RP11-723P16.4	0.15965101	0.12367855	0.24463615307489894
JAKMIP2	0.11808217	0.091476705	0.244640137510834
SLC1A5	-0.12443203	0.10721738	0.244710245051844
RP11-4O1.2	-0.17695815	0.15249718	0.244770102154291
ATG4B	0.2625745	0.20347325	0.24478713700993895
ZNF71	-0.16878574	0.14547335	0.244828137720272
CTA-212A2.3	0.17178117	0.13313160000000002	0.24484524024546206
RMDN3	-0.16353181	0.14098569	0.244956774617775
AKAP8L	0.26868951	0.20829209	0.244978406280062
RP11-323P17.2	-0.14302974	0.12335041	0.245102251800583
H3-3A	-0.19867426	0.17134958	0.245130214956032
DPF2	-0.26631046	0.22968555	0.245134325088718
CLEC18C	-0.089095069	0.076850168	0.245181334618975
NCK1	-0.11863009	0.10235218	0.24529559079301305
ITPK1	0.20901804	0.162163	0.24537400559897
RP11-290L1.4	-0.16474706	0.14217608	0.245405241370784
SNAPC4	0.23995754	0.18618308	0.245417270693403
AP1S3	-0.10208689	0.08810467599999999	0.245425939711588
ZMYM1	-0.11292891	0.097474173	0.245482970031384
RHOA	-0.38793803	0.3349032	0.245557567889111
NOTCH2NLC	-0.1452047	0.12535816	0.24557297165928504
LYN	0.29848196	0.23167158	0.245587532498427
QSOX2	0.2683759	0.20830889	0.245598564509097
HLA-DQA2	0.051407554	0.039907519	0.24567119249117494
NOL7	-0.21851786	0.18870697	0.24570576050164006
UTP23	-0.14094131	0.12171369	0.245705869276474
TBC1D4	0.11822729	0.091788851	0.245721999312004
LRCH3	-0.17794334	0.15367577	0.245729063816164
RAD54L2	0.26418791	0.20511323	0.24573177005400304
RP5-965G21.3	-0.20936942	0.18085081	0.245815037690131
RCBTB2	-0.21067572	0.18198726	0.245834876938249
TMEM271	0.18553407	0.14410277	0.24592392941704694
DHX33	0.25057674	0.19462877	0.24594409086986704
EVL	0.38073482	0.29573817	0.245965262015319
MMRN2	-0.11713047	0.10121178	0.245973457848844
ADORA2A	-0.18087305	0.15630812	0.24602129787845894
EGF	-0.08946942	0.077328082	0.246077834387221
FBXO42	0.28754682	0.22352181	0.24633902307112696
MGAT5B	0.13949632	0.1084376	0.246345660966038
RP11-348F1.2	-0.07603080200000001	0.065776805	0.24651067765804704
AC079922.3	0.17890723	0.13912237	0.24651961641605305
HNRNPRP1	-0.20722313	0.17936806	0.246740926819733
PRSS30P	0.11451461	0.089091506	0.24675583190416
FBXO7	0.16193848	0.12601995	0.246886199269564
BAZ2A	0.26946234	0.20971489	0.246934245331797
NRM	-0.23048606	0.19961182	0.24698255660265805
RP11-386I23.1	-0.17762475	0.15386631	0.24708395354854
CASK	-0.13356724	0.11572533	0.247174995841633
F11R	-0.15493868	0.13424726	0.247192608956128
ZKSCAN2-DT	-0.22564169	0.19551391	0.247205730107046
KLF13	0.35236296	0.27438803	0.247213426164387
GPR174	0.23764029999999997	0.18508935	0.24731243135446696
CRIP2	0.10478903	0.08163112	0.24740247654334505
MTERF2	-0.16425114	0.14238902	0.247421746640092
MFN1	0.14176428	0.11046439	0.247534881904772
TBC1D10B	0.37675261	0.29359836	0.24758285444477
ACER3	-0.1834218	0.15908559	0.24763986344633
HDLBP	0.2548057	0.19862012	0.24771664296642495
XXbac-B476C20.9	-0.11605351	0.10067531	0.24772727037802694
DAB2	0.13312656	0.10377907	0.24775211984070605
SRPK2	-0.28268749	0.24528501	0.247829958799964
RPS7	0.12051702	0.093975162	0.24788923129543106
CASC19	0.12957629	0.1010422	0.24790363138506505
TCFL5	-0.18053206	0.15667572	0.24791538243039
CC2D2B	0.10792137	0.084159372	0.24792399424203895
RBM23	0.17156673	0.13379732	0.247946164347643
PEAK3	0.27150908	0.2117442	0.247960834277449
ELOCP19	-0.18211722	0.15807228	0.247974472027142
LEO1	-0.19615482	0.1702672	0.248002599717916
NBN	0.17172594	0.13394131	0.248019848538384
RP11-44F14.1	0.17559576	0.13695979	0.248020310350834
RP11-298J23.10	-0.18363741	0.15941598	0.248042469232462
TMEM229B	0.26307253	0.20520533	0.248059407890234
SLC2A3P1	0.11414993	0.08904169599999999	0.24806470810708
GPN2	-0.15482242	0.13442	0.248103581254924
ARID1B	-0.39091693	0.33942585	0.248134902489071
KCTD19	-0.10205696	0.088621725	0.248173156285857
ODR4	0.12746837	0.09947394	0.248281513889934
PRKD3	-0.1540074	0.13379136	0.248367809040409
ADRB1	-0.10204649	0.088678124	0.248503788728344
DUS1L	0.28693713	0.22403238	0.248530512657392
AGBL3	0.13483041	0.10527645	0.248552679719724
SIMC1	0.21654664	0.16913898	0.248723447219979
SLC25A17	0.15995437	0.1249493	0.248775586343227
LINC01814	0.16585609	0.1295627	0.24878806075028895
C16orf87	-0.15639297	0.13600515	0.24883327614239895
IRF9	0.26280948	0.20538614	0.24899628991048
VAMP3	-0.21548844	0.18748195	0.249036712005369
CHD3	0.22815689	0.17834442	0.249106225182359
PHF7	0.19204099	0.15016513	0.24927744944932104
EDC4	0.21120366	0.16515917	0.249307401622164
ZNF184	0.23914127	0.18701643	0.24933489301046804
WNT10B	-0.14310076	0.12460394	0.249402038075196
IQCE	0.14542402	0.11374302	0.24940764568684695
IWS1	0.22413841	0.1753099	0.24940940207949694
SLC37A3	0.13368201	0.10457316	0.249474948684489
LINC01625	-0.11987438	0.10440442	0.249507896028108
PKHD1L1	-0.056652813	0.049346393	0.249550598957537
PHBP6	0.12813614	0.10025304	0.249565188438195
CNTLN	0.16050511	0.12558978	0.249610580768851
AC083884.8	0.21186192	0.16579181	0.249661917929918
TMEM70	-0.13383084	0.11660304	0.249674070276176
MIR497HG	-0.15478648	0.13488065	0.24973899517783
CDK7	-0.13620103	0.11869158	0.249762607698302
ZSCAN16-AS1	0.19044789	0.14908085	0.24981747885361
KATNIP	0.17167914	0.1344052	0.249878159798383
UBN2	0.31911856	0.24984048	0.24989217127376806
GIT2	-0.37882977	0.33026539	0.249947658642613
ADCY4	-0.14300805	0.12468114	0.249969639834714
RP11-362K14.5	-0.18998927	0.16575124	0.250266109549731
BRIX1	0.18729707	0.14674682	0.250267628520651
OAT	-0.164181	0.14324016	0.250280743192987
MTMR10	-0.27840472	0.24294169	0.25036696113713897
DPYD	0.22849249	0.17906264	0.250377106439607
TSPOAP1-AS1	0.23449741	0.18377075	0.250383185185526
ZNF84	-0.14418541	0.12582519	0.250388444806322
MCOLN3	0.14709699	0.11527836	0.250389687599185
FADD	-0.20195525	0.1762558	0.25043176169505
SLC25A26	-0.19045182	0.16625149	0.250526852639992
RP3-467K16.4	0.14409755	0.11295965	0.25053067934244194
SLC15A3	-0.25798899999999997	0.22522425	0.250561420632419
ABHD16A	-0.24222344	0.21146323	0.250566316908608
U82671.16	-0.12476974	0.10893946	0.250625422642948
ARC	0.13252708	0.10391213	0.250639627206978
TAF12	-0.25540314	0.22304362	0.250715801097535
UBR5-AS1	0.19402832	0.15216391	0.250737200481475
HCG4P7	-0.08847494800000001	0.077277448	0.250786877512233
PKD1L2	0.16778199	0.13160363	0.250824486821758
KANK3	0.14264911	0.11189017	0.250824893830381
DENND4B	0.27425804	0.21512229	0.250828545844502
MRPL18	-0.16290697	0.14231453	0.250866455205977
CTD-2542C24.5	-0.14782697	0.1291456	0.2508833504203961
ZNF460	-0.28132177	0.24577217	0.250886876907501
OTUB2	-0.18321944	0.16007519	0.250910727673803
NIPBL-DT	-0.25398462	0.22193758	0.25098394301042704
NR2C1	0.17182876	0.13483325	0.251029727668005
MBNL3	-0.09504795	0.083084105	0.25114056685449804
PYCARD	-0.27452861	0.23998490000000003	0.251162345971724
LINC01146	0.16132589	0.12663702	0.251208363251026
AOC1	-0.069361357	0.060647172	0.251262133254306
ZC3H7A	0.20084501	0.15768156	0.251281068571294
RRP15	0.08213324400000001	0.064483238	0.251290268520856
FOCAD	0.11999042	0.09421165	0.25132494600398
SIGMAR1	-0.27778329	0.2429822	0.25144314835722603
ELOA3B	-0.071593709	0.062630628	0.251488107270897
DUOX1	-0.16332477	0.14288956	0.25152583493068104
CASP4	0.25543008	0.20067341	0.251623528828396
MYL4	-0.11922687	0.10433647	0.251643072121265
TAOK3	-0.2379268	0.20825753	0.251741477789178
AGFG1	0.1876013	0.14746657	0.251899402984927
PAK1IP1	0.21985352	0.17282751	0.251924349448471
TAS2R18	-0.17459609	0.15292679999999997	0.252042703009318
ABHD14B	-0.25513853	0.2234968	0.252090381840313
FRG1-DT	0.13937246	0.10961369	0.25216400510762604
CARS1-AS1	0.2157064	0.16966884	0.252222933906316
RN7SKP255	0.11465262	0.090184614	0.252233734672924
SDR42E1	-0.098018164	0.085917732	0.25238053640435
CACNA2D4	-0.11838844	0.10377402	0.252383756940992
RP11-16N10.2	-0.11030698	0.096714897	0.25249842527573
ZMYND11	0.17177768	0.13521194	0.25257865532709195
ZSWIM1	-0.24869871	0.21811615	0.25262639407589
B4GALNT4	-0.07697923	0.067522077	0.252686248670264
ENO3	0.17928862	0.14119508	0.25283011757072305
RPL13A	-0.32071064	0.28140093	0.25283079503667
ORC5	0.15869928	0.12498985	0.252868012104404
CHERP	0.29445912	0.23194379	0.252934701328346
TLK2	0.20828651	0.16408819	0.253001955290791
SCD	-0.13195379999999998	0.11582923	0.253021000642038
SFXN4	0.18094005	0.14255506	0.253038485613315
CTD-3064M3.3	0.11661769	0.091894717	0.25312845807498296
CRKL	0.31181384	0.24573606	0.253183007609844
FAF2	0.26406271	0.20810955	0.253196173313102
PMFBP1	-0.10197269	0.089558731	0.253256332851805
ZNF70	0.27129805	0.21383927	0.25326047054955503
LINC01963	-0.17394010000000001	0.15284591	0.253494032980324
IVD	-0.17354681	0.15250291	0.253501673991984
ANAPC7	0.17916785	0.14128993	0.25350260315236395
AC004156.3	0.18697759	0.14746102	0.25354466568519296
HAUS5	0.20049434	0.15813174	0.25357834361979104
RP11-403B2.7	-0.080257622	0.07054662099999999	0.253634405439963
RICTOR	0.26497714	0.20908223	0.253799180715706
ZUP1	0.20781818	0.16402841	0.253945217833686
PLP2	-0.10935377	0.096189276	0.25394753667750103
RP11-190A12.9	-0.14437007	0.12699424	0.253961959893815
SLC35D1	-0.23411748	0.20599904	0.254090639527374
CH507-513H4.6	0.037501367	0.029621087	0.254311890696582
DNAJC11	0.21760055	0.17188721	0.25434611209567604
VARS2	-0.13457835	0.11852567	0.254510225604753
RP11-893F2.18	-0.19923165	0.17551537	0.254633886051132
UCP2	-0.18838448	0.16598576	0.254705124246876
FBXW9	-0.18119844	0.15967066	0.254751589121352
NLGN2	-0.11737955	0.1034397	0.254776564876606
BRAT1	-0.23032668	0.2029941	0.25482243793786896
LARS2	0.14513894	0.11475933	0.254830566514215
DNAJB11	0.21179579	0.16748619	0.254896965623794
RP11-1099M24.6	-0.24109396	0.21253695	0.254935088800801
CXCL16	-0.13694705	0.12073507	0.254968864460163
RP11-291L22.9	-0.11512867	0.10150129	0.254976407613405
RP11-603J24.5	-0.16102462	0.14196483	0.254976867665212
CH507-513H4.4	0.037431016	0.029606737	0.255009047324378
HEATR6	0.12484218	0.098746741	0.255011949357108
RP11-120K19.4	-0.16428628	0.14485731	0.255029211364158
ADCY1	-0.17944078	0.15822917	0.25505639858151896
ZNF283	0.16139282	0.12768293	0.25511243743832995
PPFIA4	-0.073138489	0.064523232	0.25526813434275003
POU2F2	0.17665132	0.13980879	0.255307213414601
FZD10	0.17654866	0.13972956	0.255314432727476
GOSR2	-0.34011740000000007	0.30011221	0.2553557226166
NOTCH4	-0.14710711	0.12981438	0.25539124487346
ATN1	-0.22358175	0.19730138	0.255396033115454
ZNF451	0.18779495	0.14867781	0.255473971109408
IDUA	0.17044831	0.13495024	0.255495576550321
SF3A2	-0.31488419	0.27798789	0.255583510858763
RP11-413H22.3	-0.06084059	0.053722615	0.2556752761844669
RP11-7F17.10	0.11381429	0.090156528	0.25574857722651395
SCN3B	-0.15381863	0.13586091	0.255801312960974
FPR1	-0.17910532	0.15821268	0.255850184436798
SCNN1A	-0.10180177	0.089929904	0.25586676892988
RBM5-AS1	0.21166154	0.16773511	0.25595806169267105
MARVELD1	-0.12531022	0.11072405	0.255977129789439
SEC24A	0.22537434	0.17861352	0.25599013432479395
EIPR1	0.21708953	0.1720711	0.25605839908944605
PCDH7	-0.15623846	0.13811315	0.256175387101646
EEF1B2	0.16433026	0.13028431	0.256180157313683
CUL4A	-0.2300556	0.20337298	0.25618919779334604
RMI1	0.22276399	0.17661516	0.256189839514479
C1QB	-0.091504992	0.080898443	0.25622535085795
RBMS1	0.29922421	0.23725418	0.25622923313998897
CIAO2B	0.25970523	0.20598466	0.256387316812494
RP11-455O6.5	-0.19186809	0.16969233	0.25639515566237303
ADGRL2	-0.15968484	0.14125738	0.256486211331365
ASB9P1	0.18526258	0.14697579	0.25650722004353305
KLC4	0.19281789	0.15297175	0.256513933476874
RP11-155D18.17	-0.17318136	0.15322104	0.256558471969226
ERGIC1	0.23407555	0.18572161	0.256562930105522
CENPK	-0.074402146	0.065830766	0.2565855649277
VPS52	0.30076508	0.23868704	0.256672614241449
GABRB3	-0.11608219	0.10273572	0.256701906963504
BOD1	-0.17099295	0.15133457	0.256706114487842
MPI	-0.22249177	0.1969154	0.256712132518626
OR4D1	-0.14983652	0.13262062	0.25674075304458105
WHAMM	0.28491798	0.22617917	0.256824145301125
MPRIP	0.20804105	0.165177	0.256902395032995
ALOX15P1	-0.13622937	0.12062548	0.256921785966072
MMGT1	-0.16598619	0.14700144	0.257005996868467
SMPD3	0.067558344	0.053654149000000005	0.257045247512494
FAM107B	0.24045125	0.19098520000000002	0.25710104974708
LIMD1	-0.18659194	0.16529366	0.257123673552989
RP11-477E3.3	-0.16900489999999999	0.14974927	0.257229390635696
SUPT5H	-0.27453386	0.24329411	0.257302139105925
SLC24A3	-0.12100938	0.10724471	0.25732404387864
LCMT1	-0.17128977	0.15183824	0.25742024092970395
ACTL10	-0.19737616	0.17497576	0.25745486398039497
PDE4C	-0.15157141	0.13437724	0.257480982970912
UCHL5	0.16620682	0.1321234	0.25751461692012
LINC00499	-0.12594729	0.11167063	0.257524211603267
CRACR2B	-0.08693137599999999	0.077091887	0.25760906748515194
NAA16	0.18752685	0.14911139	0.257649105495187
KEAP1	0.24581891	0.19546739999999999	0.257662601417947
KDM5D	-0.22450326	0.19916109	0.257764127228248
RP11-108K14.8	-0.13108744	0.11629579	0.257785916421999
RBBP7	0.24383024	0.19393885	0.25779910061185896
WNK1	0.19295851	0.15349346	0.257855324643134
ZSCAN5A	-0.16966853	0.15058369	0.257965825533614
FAM157A	0.11994603	0.095452469	0.258057831684451
RAB18	-0.19438013	0.17257452	0.258119300211736
SYTL1	0.27708323	0.22052856	0.258119430463511
ZC3H10	-0.16961439	0.15058913	0.25812565329695103
PDCD4-AS1	-0.18035713	0.16014056	0.258164072920693
AP001442.2	-0.15649103	0.1389538	0.258177472105479
GCLC	-0.11652668	0.10347176	0.25819352276853
NAV3	0.089466492	0.071217522	0.258202429891461
CHFR	0.31176336	0.24820671	0.25827405914716
SH3GL1P1	0.27020196	0.21514415	0.25833481311692497
C14orf93	-0.14146449	0.12565554	0.25833618693883803
NSMCE3	-0.24673270000000003	0.21920061	0.25841991496169897
TMEM258	-0.19580899	0.17396163	0.258425948647208
HBB	0.037367671	0.02975966	0.25843982609475
RNFT1	-0.20730839999999998	0.18420853	0.258500508182048
BBS9	0.15399925	0.12270940000000001	0.258702481004235
KRAS	-0.23204121	0.206279	0.25870466768752104
S100A11	-0.19678797	0.17497894	0.258805530720496
KLHL33	-0.14585844	0.1296989	0.258823629917796
MT-CO2	-0.15221021	0.13538728	0.258957668791156
KIAA0232	0.23565936	0.18787511	0.25896285903441
DTNB	0.17504153	0.13955038	0.25896906472179
NELFCD	0.17959061	0.14319684	0.25903826929492896
ZNF510	-0.10326873	0.091877584	0.259068147646562
UBE4A	0.41828634	0.33355498	0.259089078315382
RP5-906C1.1	-0.1940125	0.17263705	0.259134018590252
RAB11FIP4	0.1847574	0.14737356	0.25923240911747003
ENC1	-0.060704492	0.054028263	0.25923338430695103
BCKDHB	0.14102793	0.11250034	0.259268178669373
PXDN	0.090781864	0.072421975	0.25929428136227
OR2A9P	0.098280727	0.078415032	0.259363293974062
PAIP2	0.2326804	0.18566174	0.25939987662610103
ALG3	-0.17343558	0.15443969	0.259461959162268
EEF1B2P1	-0.17804841	0.15855784	0.259491882747663
MFAP3L	0.091160871	0.07276179599999999	0.259552884415622
RP11-360L9.4	-0.13449489999999997	0.11979413	0.259574905344208
RN7SL4P	-0.11501752	0.1024488	0.259588538118064
TBXAS1	0.29962566	0.23918886	0.259630368560453
JCHAIN	-0.04452978	0.039670057	0.259660461935088
SAMD14	-0.10690036	0.095239717	0.259688088744715
LRRC73	0.15597285	0.12454212	0.25975211412363103
TLCD2	-0.12817603	0.11421706	0.25977643855606697
FGFBP2	0.098395532	0.078585485	0.259867431765032
SMIM15	0.13765998	0.10994949999999999	0.259888941155624
ZNF134	-0.13151477	0.11722852	0.259915976222905
PAX5	0.099526236	0.07950642299999999	0.25998039971797
GNPDA1	-0.15014779999999997	0.13391346	0.260171497268999
APOE	0.16288504	0.1301703	0.260172493366356
INSIG1	-0.15267204	0.13616659	0.26017748806022195
RP11-65L3.3	0.1573205	0.1257258	0.260182178939801
TRPS1	0.15156901	0.12114096	0.26023019651413104
SEMA3F-AS1	-0.1995195	0.17800391	0.260315539317523
RP11-18H7.1	0.19267288	0.15405479999999996	0.260431544497387
NBL1	-0.11583495	0.10341857	0.260641841648182
KLHL42	-0.1388561	0.12397225	0.260642436349357
RETREG3	0.26882046	0.21503206	0.260647053283429
EEF1D	0.35910231	0.28733354	0.260794278719094
KLF11	-0.14885329	0.13294705	0.26080917462635
CSTF2	0.23405391	0.18730139	0.260860219332536
ITPRIPL1	0.19072752	0.15263171	0.260867531634761
UROD	0.23310836	0.18657284	0.2609359855957961
TMBIM1	-0.2582022	0.23068759	0.260958501394417
VMP1	0.24902496	0.19935432	0.261042686126943
PCBP3-OT1	-0.10725730000000001	0.09586199	0.26111957422665
HNRNPL	-0.40810155	0.36475607	0.261134799527312
ZNF75A	-0.19733362	0.17641120000000002	0.26122896164889803
GMFB	0.18375629	0.14716892	0.261263883678031
PTMAP12	0.10992279	0.088044637	0.26131167646782505
HDAC2	0.16027483	0.12837887	0.261326801098238
FSD1L	0.13667689	0.10948606	0.261367937900618
PDZK1IP1	0.07435527	0.059566819000000014	0.261401391399015
OR52P2P	-0.14605424	0.13061878	0.26140153957935003
KLHL15	0.25177281	0.20183929999999997	0.261753660587923
ZNF763	0.12524863	0.10041875	0.26180568183429
RP11-837J7.4	-0.17959912	0.1607672	0.261818340956168
FIGNL1	-0.1229961	0.11010287	0.261832926884857
MYL12B	-0.22420957	0.20073305	0.261892495410926
C17orf58	0.18492158	0.14832383	0.262015889381972
FAM201A	-0.10331141	0.092519636	0.26201793857909
PDE4DIPP6	-0.21877411	0.19592553	0.262027764535581
RP11-413M3.4	0.22012739	0.17656834	0.262033747990935
UBE2A	-0.23276004	0.20848985	0.262112201571783
CITED4	-0.14020983	0.12559876	0.262143738407239
CSMD2	0.16542406	0.13272397	0.262163389731666
BMX	-0.11808106	0.10583048	0.262375824530303
LINC02212	-0.16342916	0.14648603	0.262413318273648
COL17A1	0.14213057	0.11409312	0.262419713265648
SBNO1-AS1	0.19229919	0.15436904	0.262432219750794
SUB1	0.17828553	0.14312059	0.262435986644659
RTL10	-0.19055734	0.17081122	0.262438245739514
RHEB	0.21899213	0.17582555	0.262514139461138
NVL	0.18576235	0.14915932	0.26255956673219605
LINC02470	-0.047969185	0.043015566	0.262617364838862
TATDN1	-0.16194161	0.14522981	0.262652667991833
NUP210	0.30714991	0.24671916	0.26274471397981
LINC00216	0.1804175	0.14495001	0.262845659041917
FKBP11	-0.15762969	0.14143027	0.262867526138679
FAM71F2	-0.1276198	0.11451114	0.262893830935143
PAXBP1	0.22720108	0.18257981	0.2629647433142
TOR2A	0.27671064	0.22237795	0.26299197736962604
SOS1	-0.15792743	0.14175406	0.263047684988882
RASGRP4	0.4053027	0.32578942	0.263098140944553
RTN2	-0.10915963	0.098036773	0.26330620870728305
ZNF469	0.16803049	0.1351236	0.263313312286215
MANEA	0.16905274	0.13595527	0.263348927306505
RP11-511P7.5	0.23907829	0.19228096	0.263374784297613
PPIG	0.18327689	0.14741938	0.26343359566513697
LINC01006	-0.099506921	0.089426584	0.263603515404621
RP3-405J10.3	-0.17666309	0.15876856	0.26360905066945
SEMA4B	0.26387857	0.2123259	0.263609785226953
GTF3C2-AS1	-0.15505825	0.13944038	0.2638945815647
CASP1	0.21603692	0.17392960000000002	0.263895778939982
SUSD4	0.093112232	0.07498168599999999	0.26401514508215
ITGAV	-0.080846478	0.07273513599999999	0.264091314639966
KANTR	-0.19099013	0.17183551	0.26411088502429897
SOX2-OT	-0.13686895	0.12314431	0.26411855710020604
WDR44	-0.18599198	0.16737145	0.264199307356222
FAT2	0.16412414	0.13224520000000003	0.26431549818236
U91328.19	-0.16793437	0.1511679	0.264337264339174
STEAP3	-0.11725355	0.10555718	0.264380659179296
TOX4	0.20559191	0.16570854	0.26446795420334
CCNF	0.17036455	0.13733343	0.264535413465871
ZNF324B	-0.18437577	0.16605188	0.264565677174268
CLSTN1	0.26239147	0.21155493	0.264624049948197
M6PR	0.22354111	0.18023328	0.264628853991177
LONRF1	-0.14574368	0.13128927	0.264669097045186
STX2	0.10287772	0.08295501599999999	0.264679613999187
CHPF2	-0.30245985	0.27248549	0.264706637642055
MOB1B	-0.11893541	0.107162	0.264762746777702
CH507-513H4.3	0.036667957	0.029572594	0.2647740189746749
SMG1P7	0.18620075	0.15017750000000002	0.264798072660051
TDRD3	0.21709789	0.17511539	0.26485062017544103
VPS41	0.16735012	0.13500278	0.264906234699529
NT5C3B	-0.10478136	0.094443599	0.264927710294355
CACTIN	0.26264302	0.21192882	0.265030963759153
RP11-504P24.9	0.17326494	0.13981481	0.265052214804654
CADM1	-0.088553911	0.07985433	0.265137801901797
CRAT	0.1176252	0.09494637	0.26520946677588103
RP11-421K1.1	-0.18716729999999998	0.16881514	0.2652320245502889
MED12	0.19550133	0.15785491	0.265360805531462
MCCC1	0.13254291	0.10703003	0.265408114603055
ST13	-0.17861093	0.16121325	0.265555419797706
MYH11	-0.12091543	0.10915433	0.265624546492402
NCAPD2	0.18666554	0.15081503	0.2656766288948361
MRPL37	0.26376923	0.21315597	0.265784469942775
SYTL4	0.082028283	0.06629577099999999	0.26584116550819603
BRPF3	-0.18337162	0.16564453	0.26592146528718
SPDYE3	-0.1037125	0.093698745	0.265981421492401
CBWD1	-0.15548186	0.14048686	0.26603681434532
INHBB	-0.12434856	0.11238422	0.26614964593698004
LIMS1	-0.14836245	0.13409299	0.266167852985963
RP11-127I20.8	-0.20048617	0.18120835	0.26618003407437896
CICP19	-0.08401969699999999	0.07594614599999999	0.266212075731139
GFOD2	0.19323254	0.15629274	0.266231675244593
MTATP6P1	-0.061621686	0.055715157	0.266331749508934
TIMMDC1	0.2268291	0.18353245	0.266412328499816
ECHDC2	-0.17435497	0.15768652	0.26645693034017703
SPG21	-0.26988657	0.24411126	0.266505060487343
ZFYVE9	-0.14621418	0.13228874	0.266636928326059
RAB14	-0.3335925	0.30183795	0.26666204087377204
PPP1R12A-AS1	0.18782299	0.15207104	0.266741788358108
LZTFL1	-0.12196829	0.11038338	0.266765143665812
LMAN2L	0.18012529	0.14584875	0.266776978290948
TMEM267	-0.11175508	0.10114382	0.266781083663781
MEGF6	0.14191843	0.11492117	0.266815529792911
MILR1	0.11280157	0.091356594	0.266889331424504
PRDX4	-0.17691483	0.16017441	0.266944082261129
RNASE3	0.07063695	0.05721541700000001	0.266954807165793
TRIM66	0.10947082	0.08867539999999999	0.266982281954135
MAPK8IP1	0.12374645	0.10023982	0.266985450580494
MAFG	-0.19447046	0.176123	0.267082920977693
UNC119	-0.22343988	0.20236706	0.267100270465231
UBR2	0.34861545	0.28247661	0.267134595013457
RP5-1057I20.5	0.17934409	0.14533041	0.267173593873032
LRIF1	-0.20667931	0.18722059	0.26718081956258
LILRA2	-0.19675502	0.1782388	0.267201424778068
NFAM1	0.285547	0.23142641	0.267250137200044
OAS3	0.094498483	0.076588853	0.267256429791921
PCDH9	0.075018737	0.060802402	0.267268346367673
C1orf56	-0.18284132	0.16568841	0.267348396970826
DLSTP1	-0.089779469	0.081368339	0.26741143073842
GPR89A	-0.13524487	0.1225833	0.26744479936470394
ABHD10	0.18609741	0.15090989	0.26753144148057395
ATXN1	-0.16238947	0.14722729999999998	0.267569531322116
AF131215.9	-0.16204737	0.1469733	0.267742125908788
TESMIN	0.12991636	0.10540349	0.26777988590544
TRIP6	0.16655116	0.13513112	0.267799145583585
RP11-1046B16.3	-0.18795184	0.1705721	0.26801764562512903
RPL14	0.14054294	0.11408505	0.268045552638962
RP11-297C4.6	-0.16408926	0.14892839	0.268054996429442
PP2D1	0.21460893	0.17421718	0.268072869448834
TMEM63A	0.31542001	0.25608603	0.26813499279726105
CHST14	0.23924648	0.19425141	0.268160542880636
SERTAD2	0.18787669	0.15255167	0.268190115569167
SPACA6P-AS	0.11926979	0.096876478	0.268357323727482
ATXN7L3	-0.23871965	0.21683833	0.268419564439493
RP4-794I6.4	0.16313455	0.1325305	0.268452696480948
USP51	-0.13840439	0.12573888	0.268494301880284
ILRUN	-0.26981121	0.24520122	0.26864294959357804
AC006547.13	-0.18497208	0.16816013	0.268803378645603
RCN1P2	0.1628011	0.13242848	0.269097169471883
RTN4RL1	0.17136239	0.13942074	0.26919931865289604
LGMN	-0.1296221	0.11794588	0.269205811248954
WDR46	-0.2445522	0.22253092	0.269221501389916
RIOX1	0.30090749	0.24488083	0.269327187944901
HID1	-0.12008392	0.10930534	0.26936480187257605
ZDHHC5	0.36385967	0.29613642	0.26936919964872696
RNF44	0.36423875	0.29644695	0.269372622717662
TUBA1B	-0.24670278	0.22460447	0.269456158801468
EXOC7	0.34099608	0.27759103	0.269483390961635
CTC-265F19.2	0.16971574	0.13817085	0.269527928830185
MYB	0.14180198	0.11545307	0.269561514265706
WDR4	0.22568133	0.1837636	0.269608821915729
XCL1	0.10966075	0.089307209	0.269691948194618
ZC3H12A	-0.20011968	0.18229379999999998	0.269703545667472
KLF1	0.11235367	0.091506924	0.269728484425162
SLC25A45	0.24808142	0.20208594	0.269815969656867
CFAP70	-0.13339061	0.12154935	0.269854719646854
CACFD1	0.17415454	0.14188159	0.269873429413691
TRAF3IP3	0.29431556	0.23978846	0.269901143365141
E2F3	0.27762874	0.22621239	0.26994409637073496
RP11-457M11.7	-0.16688684	0.15215816	0.270110487315005
UBR3	-0.15851065	0.14453993	0.270169024452624
CYP2U1	-0.16577109	0.15119069	0.27025942036809003
LTB4R	-0.16859666	0.15377609	0.270283960060594
MYH9	0.24149891	0.19698083	0.270475802200312
PINK1	-0.20450832	0.18663792	0.270543189976596
PRSS21	-0.080063995	0.073090233	0.270681817105121
TNFSF10	-0.22378244	0.2042906	0.270682109376058
KIAA0825	-0.13390509	0.12225032	0.270713881995319
POFUT1	-0.1744466	0.1592873	0.270782316229921
SUDS3	-0.21668362	0.19788820000000001	0.270860575671144
ST20	0.17751121	0.14490199	0.2708713856691869
BLZF1	0.23428941	0.19126599	0.270913920572728
RP11-159D12.8	-0.19433964	0.17750953	0.27092976577587896
SH2D4A	0.13682123	0.11171876	0.271015846833897
GTDC1	0.16556272	0.13519859	0.271058911730637
GAB1	0.13322575	0.10880692	0.271127313268638
MRI1	-0.1276711	0.11666858	0.271139048527876
SPATS2L	0.10649019	0.086983239	0.271194406450202
CTC-205M6.1	-0.15827902	0.14465771	0.271198289392312
NQO2	-0.087414671	0.079918552	0.271349283946453
ZNF569	0.13815276	0.11288588	0.271373851983242
RP11-429E11.3	0.11664889	0.095331364	0.271461377953754
BHLHB9	-0.10796669999999998	0.098737507	0.271483652847802
SYTL3	0.18562633	0.15173698	0.27157400855036
EBLN3P	0.17767141	0.14525122	0.271632679224717
KHDRBS1	0.37831635	0.30929615	0.271652651788484
PPM1G	0.30600414	0.25019606	0.271691986104044
RP11-386G11.10	0.14222143	0.11629857	0.271757387693256
FOXO3	-0.19034284	0.17421604	0.27185772463345004
GLO1	-0.20191595	0.18482382	0.271894907590946
LINC00484	-0.08795630800000001	0.08052372	0.271967303789367
ANKRD49P1	-0.18690512	0.1711255	0.27200550434632603
EIF3G	0.34534527	0.28254037	0.272011019874738
TAB1	0.21160607	0.17317741	0.27216959959819
MFSD10	0.27837437	0.22784534	0.272225287703076
CALM3	-0.3068848	0.28113136	0.272255828591888
NBEAL2	0.23799081	0.19483599999999998	0.272339610866275
RP13-122B23.13	-0.10861397	0.099524368	0.272370227939958
PRORSD1P	-0.15217122	0.13945629	0.272434639940131
RPL10P19	-0.14085086	0.12909844	0.27249282269682
STBD1	-0.13461975	0.12339969	0.272538471259035
RHBDD1	-0.12136033	0.11131833	0.27283490011694
PDS5A	0.29951679999999997	0.24550557	0.272958667601894
ICA1L	-0.11545181	0.10593134	0.272974254459599
VSIG10	-0.073384193	0.067365556	0.27319475049096
MRPL37P1	-0.18822679	0.17283948	0.27332614322693805
PTK2	0.12535814	0.10286091	0.27349221789399897
NHLRC1	-0.16328449	0.14999886	0.273515251760735
ENTPD1-AS1	0.21764042	0.17861061	0.273573710734751
SNRNP70	0.28970265	0.23778158	0.273641401223851
KIAA1614	-0.1736387	0.15958393	0.273723172691601
LINC02328	0.15559344	0.12774467	0.273788052849658
RP11-244H3.4	-0.075040091	0.068995536	0.273915945296963
TRAV14DV4	-0.10349404	0.095158882	0.27392258016987303
CORO1A	0.38483549	0.31607411	0.27397736360342
TIMM50	-0.11522967	0.10596419	0.273985952375091
RP11-770J1.8	-0.083266308	0.07660803299999999	0.274204949629975
SNHG30	-0.17830984	0.16407567	0.27427149477343304
RAPH1	-0.10274680000000001	0.094548844	0.27429134013282896
CTA-345G4.1	-0.15897919	0.14632193	0.27437598915787303
IFT22	0.15161587	0.12463992	0.27444243072776703
SMDT1	-0.12506037	0.11512394	0.274455979100882
RP11-46H11.3	-0.1604828	0.14775289	0.274520125832055
MTFR1	-0.14752334	0.13586585	0.27466821620285603
C11orf95	-0.15746182	0.14503856	0.27472933732144394
NOL4L	0.28254209	0.23242726	0.274782421063869
PI4K2B	-0.17286051	0.15924337	0.27478910949591195
COLEC12	0.13732449	0.11297959	0.274838540428946
CTC-483L24.2	0.20052678	0.16498878	0.274873558137077
HERC3	0.32446354	0.26697215	0.2748946048382669
AURKAP1	0.16281868	0.13397076	0.274901300133521
KDM3B	-0.30225883	0.27852504	0.27491382421362
REM2	-0.15524479	0.14307487	0.274977463428646
AC002116.8	0.090723461	0.07467620900000001	0.275084339424495
FMC1	-0.13446136	0.12395127	0.27508918454894
RP1-221C16.8	0.13925839	0.11464279	0.275157529925602
TMEM109	-0.22346224	0.20603079	0.27516681875870896
DNM1	-0.1098319	0.10127839	0.275229702284486
IFITM3P6	-0.16255239999999999	0.1499242	0.27532354097039696
CHPT1	-0.11224421	0.10353389	0.2753654968581861
TLDC2	0.21968648	0.18095635	0.275443625747797
FAM120C	-0.17957836	0.16568996	0.275494338106944
CCDC120	-0.20201692	0.18639978	0.275510438889776
ITGA3	0.10953909	0.090242619	0.275527750546377
NDUFV2-AS1	-0.18005663	0.16616794	0.27559431098679305
NLRP7	0.11930133	0.098300045	0.275604638703551
CTD-2583A14.11	-0.15274541	0.14099184	0.275685734523767
RP3-508I15.21	0.20636862	0.17009228	0.275759339391739
CTC-563A5.5	-0.20783647	0.19191783	0.27586061867064504
CTB-31O20.2	-0.19107958	0.17644642	0.275865831164042
PEAR1	0.097442581	0.080332926	0.275880572035614
SPHK1	-0.12270342	0.11331518	0.27590006375141
SETD6	-0.16244544	0.15001837	0.27590581895134497
NPM1	-0.14718409	0.13595959	0.276022623822211
GATC	0.14258956	0.11758929	0.276038436053425
NOS3	0.10493083	0.086552037	0.27614838701595096
MYLK-AS1	-0.15075699	0.1392989	0.2761490565708161
UQCRFS1P1	0.14099973	0.11631456	0.27619699158735805
RNF216	0.33446178	0.27594207	0.2762619164164149
SUMF1	-0.17875477	0.16524204	0.2763499002547
MRPL2	0.18342157	0.15135588	0.27635236093470195
RTF1	-0.140337	0.12974722	0.27641556890353497
AC092620.2	0.20470648	0.16896199	0.276479120029032
LRRN4CL	0.17529676	0.14470806	0.276550840338133
RP11-486B10.4	-0.16037621	0.14832129	0.27655912091761603
ZNF485	0.15054849	0.12429694	0.276627008527983
PARP2	-0.15224333	0.14083048	0.2766580095473369
FARSB	-0.14801236	0.13693033	0.276703136026958
TREML1	-0.083962897	0.077679279	0.276719913894897
DNAJB5	0.10891342	0.089969635	0.276896234489144
KIAA0319	-0.11970184	0.11078986	0.276909085738016
SLC12A3	0.11147249	0.092088057	0.27692084024086105
RC3H2	0.25774838	0.2129348	0.276938457788867
PARP8	0.27699099	0.2288337	0.276942697350505
S1PR2	-0.17552248	0.16252079	0.27709363248495195
MRPS26	0.24643194	0.20365638	0.277114044502771
SH3BP1	0.20887292	0.17263827	0.277177055246654
BTBD19	0.13648616	0.11282297	0.277240074153015
P2RY14	0.08313187	0.068728735	0.277312395550195
SUCLG2	0.24178111	0.19990742	0.277354163286504
RP11-276H1.3	-0.17261618	0.15993691	0.277397161924395
REEP5	-0.16874654	0.1563538	0.277403763081222
RPS2	-0.26378546	0.24443887	0.27745159329514
LINC00865	-0.12626885	0.11701424	0.2774756868284881
ZNF527	-0.11524335	0.10680821	0.27752392362927003
DDX50	0.20070274	0.16602949	0.277617503228837
SCMH1	0.16031693	0.13262521	0.277634752752943
WASL	0.26968324	0.22314857	0.27774396513558103
LINC00664	-0.091306548	0.08466573	0.277750206257259
SS18L1	-0.13645287	0.12654592	0.277812510903923
ITGB4	0.090048659	0.074535765	0.277916099140878
TMC2	-0.14537149	0.13485556	0.277941981618214
GP1BB	-0.082559699	0.076588864	0.277950248809472
CEMIP2	0.17437148	0.14435528	0.277997624932458
TNFRSF12A	-0.15295122	0.14191907	0.27804443358397
CH507-9B2.5	0.06733165599999999	0.055755271	0.27812549475315995
XPO6	0.29898475	0.24758834	0.27814246741966603
CHST10	-0.14186696	0.13168636	0.2782235347156
FASTKD2	-0.14276882	0.13254383	0.27829300740894203
RP11-96K19.5	0.16893551	0.13996819	0.27840811053166603
DHFR2	0.15941611	0.13209048	0.278444241167418
RP11-53I6.2	0.17530607	0.14525886	0.278451661700643
SLAMF8	-0.091313244	0.08480354	0.278453736131114
PRKCSH	-0.23961226	0.22253406	0.278461290721832
TSPAN4	-0.1390635	0.12915469	0.278471285002274
TRAV29DV5	-0.13066142	0.12137719999999999	0.27856800381728497
QTRT2	0.14938437	0.12383699	0.27868495204465804
ERAP2	0.079445099	0.06586051400000001	0.278699873520318
BRAF	0.25138035	0.20839764	0.27870392968977
SACM1L	0.22560999999999998	0.18705123	0.278751579605289
FUZ	0.16050945	0.13309041	0.278802947024157
MRRF	-0.16094105	0.14959839	0.27885004025345395
MBP	0.33084008	0.27437905	0.27890426943560803
OR5BA1P	0.15677291	0.13002517	0.27893183097350205
ZNF696	0.12625272	0.10471689999999999	0.27895476955028103
TSC2	0.21954559	0.18212884	0.279045953673716
RP11-10L12.2	-0.17148705	0.15949027	0.279103322011411
TIMM13	-0.164463	0.15297778	0.27916305813513104
NPM1P7	0.08579092	0.07118901	0.27918348896164696
SORBS1	0.12469476	0.10347354	0.27919456824577304
SKP2	0.1987296	0.16491563	0.27921580376072497
DYNC1LI2	0.19684367	0.16338239	0.27931463821958
STIM2	0.22111460000000002	0.18358109	0.27946288114974
CTD-3193O13.12	-0.15383559	0.14321604	0.27955402747928004
HELB	0.20623661	0.17127325	0.279595318941009
CNNM2	0.14211489	0.11805778	0.279748832764299
GATD3B	0.08412163199999999	0.069894969	0.279846141644614
LSP1	-0.21802887	0.20320389	0.280058210649271
CDC7	0.12464781	0.10361227	0.2800664235408449
MAPK9	0.20339432	0.16907539	0.280084025477722
GABBR1	-0.15834965	0.14759265	0.280089133719901
HBP1	0.26434608	0.21975123	0.280103748620802
DRAM2	-0.18500937	0.17251405	0.280280195351969
POM121	0.29741164	0.24737321	0.28038015469725003
PLPP3	0.12726965	0.10586302	0.28040909435586403
ACVR1	-0.19471337	0.18165107	0.280500870304817
SAMD11	0.13705521	0.11403303	0.280544454400653
RP3-465N24.5	-0.054409473	0.050770316	0.28059810138991603
HSPBAP1	-0.17284859	0.16129638	0.280622559442655
MOGS	0.31501454	0.26217048	0.280682606560815
BBIP1	0.17813088	0.14827905	0.280784878683219
FCHO1	-0.21026326	0.19628219	0.280788204966455
PRR12	0.26913829	0.22407492	0.280875172379068
RNF11	-0.1535611	0.14341863	0.281004124264802
TPTEP2	-0.19052713	0.17795156	0.2810256186362801
CHMP5	0.17647190000000001	0.14697681	0.281057151978078
SLC30A1	-0.22779881	0.21280254	0.281109535192446
OSBPL10	0.10031568	0.08356037599999999	0.281125435657053
SLC7A11	-0.10016765	0.093586309	0.281171630236516
PXN	0.36546217	0.30445288	0.281179360375469
TMEM251	-0.17140359	0.16018717	0.281299997268547
TAS2R20	-0.14299800000000001	0.13364496	0.281315435054055
SPOCD1	-0.092858843	0.086787819	0.281328896246925
RP11-83B20.1	-0.17734168	0.16579767	0.28146679064569896
DDX46	0.19751991	0.16465320000000003	0.281509013370532
CBR1	-0.14233493	0.13309055	0.28153790898212105
RP11-334C17.5	-0.11039048	0.10325518	0.28168873264841
INPP5B	0.16517415	0.13776738	0.2817958778560169
NENF	-0.18629423	0.17433207	0.281895083731731
DGKQ	0.15494132	0.12928714	0.282011026186471
AL162151.3	-0.11314332	0.10593847	0.282152827764305
RPL35A	0.16929670000000002	0.14131803	0.282199498815067
IGLC3	-0.042182102	0.039500249	0.28220174304491
LCORL	0.1297433	0.10831047	0.282242187067565
POLD4	0.24342105	0.20322688	0.28228611370687395
PGBD4	0.20963724	0.17503887	0.28233651436907203
HECA	-0.33269828	0.31163901	0.28233708118886
OTUD5	0.33468036	0.27947435	0.282389976797276
CD7	0.1539399	0.12855945	0.282438070593161
GFM1	-0.18932038	0.17738665	0.282464779462279
CACHD1	0.10958042	0.091518497	0.282465181490392
GPAT4	-0.15020603	0.14075410000000002	0.282517126921076
MICALL1	-0.18593864	0.17424976	0.282547242323053
ZNF394	-0.2525291	0.23667186	0.282581338470193
GPBP1L1	0.25357697	0.21185199999999998	0.282637153437417
VPS13A	0.13303059	0.11114929	0.282675098503539
DSN1	0.18022335	0.15058024	0.28267715540751004
SPATA1	0.16636901	0.13904626	0.282829337456989
CEBPA-DT	-0.15261115	0.14311052	0.282842474468182
PTS	0.1965604	0.16429013	0.282862813780846
RHBDF2	0.21084353	0.17624155	0.282900969049753
INMT	-0.12517927	0.11741657	0.282959075797536
IFT20	0.20672859	0.17282172	0.282959256419835
ADAMTS5	0.12617354	0.10548338	0.28298031477273
FCGR1B	0.087835451	0.073442304	0.283051415212991
CYTH1	0.40293946	0.33691978	0.28306342319765804
HAPLN4	0.13333978	0.11149608	0.28307883982735904
INTS11	0.34652204	0.28992571	0.28337873908178496
MYBPH	0.10399591	0.08701369699999999	0.283396892522973
RP11-428G5.7	-0.14460046	0.13581619	0.283569853793576
SH3D21	-0.11057183	0.10386389	0.283609731326716
TAF1	0.19137558	0.1601969	0.28362680800217305
PON2	0.15442154	0.12927422	0.283669503803841
RXRA	0.34273409	0.28694093	0.283706006788878
PRKAR2B	-0.091409285	0.085886886	0.283731385086393
KLF9	-0.1335085	0.12544299	0.283732367935213
FDXACB1	-0.16843916	0.15826852	0.28374698732847603
RAP1B	0.2558374	0.21426837	0.28389212489057103
SUMO4	-0.16490862	0.15508183	0.284129307075976
PRPF38A	0.23429854	0.19632991	0.28415329279332896
RP11-517H2.7	0.15859716	0.13295652	0.284384576408976
NAA10	0.20598474	0.17269478	0.2844196791219249
CTA-384D8.36	-0.098330687	0.092535654	0.284445207366823
CMTR2	0.16112029	0.13509359	0.284466956747065
TCEA2	-0.20380366	0.19185068	0.28458240028017795
LAT	0.24680803	0.20699583	0.2846050331960589
KLHL17	0.17542538	0.14716422	0.284731009508935
PCBP1-AS1	-0.14451059	0.13610150000000001	0.284803677652333
KCNG3	0.15125416	0.12691121	0.28482813968331605
LRRC42	-0.16958343	0.15975083	0.28490446877680703
TLR9	-0.14222173	0.13397565	0.284904661745004
SLAMF1	0.13414504	0.11260250000000001	0.285040050202341
SIGLEC5	-0.082095541	0.077366682	0.28508694056133804
ARRDC4	0.086859583	0.072925999	0.285147021609442
FBXO2	0.12568986	0.1055483	0.2852482719204261
RNASEK-C17orf49	-0.069491917	0.065519551	0.28529817874315505
RPS3	-0.23348095	0.22013884	0.285307149973443
ASF1A	0.16070486	0.13496785	0.285307266752237
AGL	0.18368789	0.15428882	0.285368969522868
LBHD1	-0.14381433	0.13566559	0.285539410663156
FGF2	-0.12772869	0.12049486	0.28555251560734696
CYP1B1	-0.08004883	0.075526183	0.285617766155956
EEA1	0.08455414800000001	0.071056724	0.28562262215965
RNF32	-0.13475036	0.12715549	0.28568318944104903
UBE2J1	-0.13107712	0.12369434	0.28570174484360805
HMG20A	0.18667385	0.15692864	0.285796719351086
CFDP1	0.17145292	0.14413942	0.285819210535391
ITGB3BP	-0.16320553	0.15405765	0.285832819457989
VCPIP1	0.3664996	0.30813345	0.28585139318827696
COP1	0.27919605	0.23473885	0.285863560554104
NTHL1	0.17662615	0.14851341	0.28590455839164897
ZKSCAN8	-0.30381415	0.28683322	0.28590913480759805
PTGS1	-0.09912195	0.093600536	0.286000075789367
DISC2	0.12251302	0.10309337	0.28630075812336303
SLC16A13	0.21295561	0.17920989	0.2863293865482
PRANCR	-0.095661579	0.090405428	0.2863641434732561
TRIB1	0.17374862	0.14624984	0.28644805117550104
RP11-473I1.9	-0.23490968	0.22207436	0.28651098731408897
SECISBP2L	-0.13426509	0.12696124	0.286626484368853
ADCY2	-0.11821851	0.11178938	0.286633792296268
SNHG10	-0.12572026	0.11888679	0.286647697577329
VRK3	-0.25921262	0.24516701	0.28672870355370195
SYNJ2	0.14080089	0.11859349999999999	0.286778257773161
TEX10	-0.25238199	0.23874101	0.2867943064745689
SBK2	0.18268534	0.1539171	0.286928016424366
LST1	-0.17831441	0.16872726	0.286930294613126
RP4-530I15.9	-0.21244245	0.2010362	0.286965989802351
SERF2	0.17265465	0.14551183	0.287088603440484
CCSAP	-0.18119882	0.1715389	0.28714811610413
CBX5	-0.22213018	0.21043094	0.28745612382421604
SNX6	0.16385835	0.13821016	0.287500928272332
GSS	0.22754617	0.19193241	0.287509568478605
SP4	-0.12212325	0.11570888	0.28752542384457896
RAB34	-0.13109074	0.12424547	0.28767193460469603
LGALSL-DT	0.091351863	0.077079217	0.28767517636984696
PHLPP2	-0.11339335	0.10747615	0.287688629481127
CRLS1	-0.12070705	0.11440925	0.28769279355012106
EXOC8	0.33025424	0.27866640000000004	0.287694331893759
PDE6B	-0.13930376	0.13204767	0.287733964567711
PCM1	0.19628773	0.1656671	0.2878198295436
USP16	0.26258575	0.22168141	0.287954780003659
MFHAS1	-0.13738665	0.13030026	0.287977263417833
FAHD2A	-0.15909424	0.1508888	0.28797916048273603
TIMM17B	-0.22481701	0.21322958	0.287995610165261
MPEG1	-0.16955256	0.16082132	0.288017559969601
GNPDA2	0.14751355	0.12455657	0.288044691728368
NCOR1	0.28300342	0.23896537	0.288054754507469
SKI	0.22964867	0.19392278	0.288080115314598
RP1-80N2.4	0.12367705	0.10444778	0.28813316486212104
MIOS	0.18283471	0.15442401	0.28818727640221803
LINC01451	0.12815575	0.10826205	0.288283486396314
CCDC18-AS1	0.18578395	0.1569501	0.288301380430218
C17orf75	-0.10773408	0.10226816	0.288381329812662
B3GAT2	-0.13892622	0.13188388	0.28840236694611104
WRAP73	-0.1675864	0.15913061	0.288514672113448
AIFM3	-0.10898839	0.10348939	0.288515359008456
TMX2-CTNND1	-0.041665065	0.039566027	0.28855170791712104
B4GAT1	-0.17664731	0.16774837	0.288552669566435
KIAA0586	0.16626489	0.14053293	0.28856451711563
D2HGDH	0.16552748	0.13992665	0.2886264863084461
RASA4CP	0.13427695	0.1135156	0.288654378357407
RP1-278C19.9	0.24652105	0.2084236	0.28869992842037
GPR84	0.12473791	0.10547244	0.288755871557779
SPDYE2	0.097309088	0.082290195	0.288819467779399
VAPA	0.18709073	0.158235	0.28888473113389
S1PR3	-0.099647535	0.094702009	0.288909423578104
RP1-60N8.1	0.16653321	0.14087023	0.288964717517267
TMPRSS13	-0.15734822	0.14956927	0.28900130619193704
RPS11P5	-0.15947604	0.15159348	0.289006056819226
P4HA1	-0.145033	0.13788482	0.289073508136766
NEUROD2	0.1533359	0.12977192	0.28922126830724704
RP11-4B16.3	-0.19582903	0.1862438	0.28923566770021697
SERPINB1	0.21105612	0.17864885	0.2892980602095529
RP11-97O12.7	0.060012319	0.050805902	0.289382015081776
GGA3	0.26179464	0.22166466	0.289454756124778
NAP1L1	-0.2204466	0.20979201	0.289529151690605
SLC16A4	-0.15309145	0.14569553	0.28953933924957104
CNPY3	-0.26312382	0.25054201	0.289774626748723
CTD-2542L18.1	0.19662023	0.16659447	0.28980322466649605
IGF2BP2	-0.11109908	0.10581169	0.28988210093728
FAM102B	0.23127888	0.19600646	0.289923041397571
SNORA74B	-0.08653645900000001	0.082435498	0.289978211782113
SESN2	0.19580311	0.16598386	0.29005443907521195
DOP1A	0.15154699	0.1284854	0.290125172818231
ARFRP1	0.26950671	0.22850700000000002	0.290152715299385
CTC-344H19.4	-0.142736	0.13603282	0.290182077634596
ABHD17AP5	0.088693034	0.075212963	0.290238774480781
C1orf35	-0.17805229	0.16973489	0.290300618443409
P2RX5	0.10253712	0.086977002	0.29037990765803
DNAH6	0.095753275	0.08122947700000001	0.29042301468587
AGAP6	0.17955557	0.15232855	0.2904493514621469
IPCEF1	0.12697550000000002	0.10772805	0.29048040186443
PREB	-0.23633159	0.22545214	0.29062366737476697
ZNF451-AS1	-0.15595157	0.14877485	0.290631183011344
RP1-102E24.10	-0.17530209	0.16724951	0.290670878722801
CDIN1	-0.10826837	0.10330284	0.290705307068418
MTMR1	0.23090753	0.19600938	0.29075051130838503
ZNF37BP	-0.18995839999999997	0.18128896	0.290812133232343
MUL1	-0.21237843	0.20271457	0.290876649253701
GLOD4	0.17740904	0.15065489	0.29094874404265003
SEC61A2	0.16940479	0.14387984	0.29102723905743
PLK1	-0.10491349999999999	0.1001952	0.29112856822203803
PPHLN1	0.27383216	0.23268359	0.29127050498018
LINC01127	0.090804496	0.07716355	0.29129819238736
EHBP1	-0.10913348	0.10427525	0.291345702012016
WBP11	-0.24181677	0.23105847	0.291358522524379
RP11-216B9.6	0.1669089	0.14188595	0.291480417772834
ADGRB2	0.12058967	0.10251334	0.29149261398166804
TXNDC5	-0.072028933	0.068846486	0.29150416948807395
AC009228.1	0.06935564400000001	0.058960837	0.29150618916254
DNAJC13	0.18948829999999997	0.16109027	0.29151213887634403
GSKIP	0.18317415	0.15572560000000002	0.291522638592425
PSMD7	-0.23181924	0.22158911	0.29152940654093
TERT	0.11458414	0.097419245	0.291551339257511
FCER2	0.094535193	0.080374693	0.291557876760205
C5orf22	-0.12045291	0.1151473	0.29156862924631605
MARS1	-0.15719364	0.15027034	0.291570548188987
IGKV2-28	-0.055754084	0.053301981	0.291600224966254
TAMM41	0.19031219	0.16183971	0.291666803643826
CSGALNACT1	0.096683396	0.082224528	0.291703244842438
MT-RNR2	0.038690677	0.032912068	0.291820021310257
PIK3CA	0.18759618	0.15958529	0.291843575876626
SELENBP1	0.098279459	0.083605435	0.291846946384589
FLJ46284	-0.15687246	0.15006383	0.29187485204411
PDCD11	0.1552394	0.13207231	0.291891702431666
TOM1L2	-0.16509609	0.15793703	0.291893500940525
BEND7	-0.092171819	0.088176319	0.29190044088707
PWWP3A	-0.17302755	0.16552812	0.29190327781692305
TAS2R62P	-0.11724058	0.11217277	0.29195863917417
CRYZL2P	0.16046775	0.13653979	0.29196415943922
SH3RF3-AS1	0.15257918	0.12982787	0.29196553061193103
CACNG6	-0.066807975	0.063923464	0.291982184776691
NNT	0.2165145	0.18424139	0.291997936571758
GCM1	-0.13948068	0.13346481	0.29200385943642
CEROX1	-0.094698679	0.090622303	0.292044066966503
MSH2	0.1784974	0.15190489	0.292044543442153
RP11-411B6.6	0.10190021	0.086726895	0.2920902466023039
NSA2P1	0.18545232	0.15784744	0.29212143739476004
PADI4	-0.08631237300000001	0.08262557599999999	0.29220118479913104
BLNK	-0.13924526	0.13331089999999998	0.292246982422081
PIK3IP1	-0.22104431	0.21162834	0.29225664607920504
GAR1	0.19466932	0.16574817	0.29229301946200603
PEG13	-0.20470421	0.19600975	0.292315612619777
ZNF777	0.25190387	0.21449074	0.29231944407235805
FER1L4	-0.10457699	0.10013628	0.292320226199985
GZMA	0.14618989999999998	0.12449260000000002	0.29238108954959696
SLC25A30	0.13663928	0.11636804	0.29241871746611
USO1	0.19181972	0.16340461	0.292551438322199
SLC49A3	-0.14815178	0.14194275	0.29258273680162394
ISL2	0.098825837	0.08420442800000001	0.29266123766246
PTPN12	0.18530729	0.15790646	0.292711744635899
NEB	0.10242993	0.08731572300000001	0.29289774673598995
RP11-390P24.1	-0.19648329	0.18839507	0.29293570190857804
A2M-AS1	0.08501433900000001	0.072484441	0.293000087089087
HSBP1	0.184613	0.15742347	0.293064270193015
LUNAR1	0.11850134	0.10108307	0.293238237714114
NBPF15	0.12913569	0.11017421	0.29333058247834104
WHAMMP3	-0.1128338	0.10832029	0.293486455775032
ALDH16A1	0.16479141	0.14064983	0.29353165791546604
SEL1L	-0.20461738	0.19647014	0.29357372415312605
TBCE	0.20964952	0.17896222	0.29360558010617
RP11-709D24.5	0.20274287	0.17306764	0.293608855955602
LINC00882	0.14858768	0.12686615	0.293717849081769
WDR45	0.22874067	0.19530597	0.293728642491962
MYOF	0.10038613	0.085716291	0.293749263954715
RP11-307A17.2	-0.20399692	0.19601949999999999	0.293910051866167
RPSAP58	-0.08224701400000001	0.0790362	0.293941676849535
RP11-800A3.4	0.08560119	0.073122933	0.293965854574867
KTN1-AS1	-0.14360953	0.13801701	0.29398709127287703
BRD8	0.23524088	0.20097095	0.29402076793956106
NMT2	0.14245729999999998	0.12174707	0.294201148981388
MAP3K20	0.12612603	0.10779398	0.294219911403662
ARPC1B	-0.29080413	0.2796585	0.29427793772459304
DDX19A	0.23820245	0.20362591	0.294334051532167
PPIEL	0.087159319	0.074516365	0.294394084591133
MBD3	0.27960021	0.23905473	0.29441998565919003
RALGAPA2	0.30827726	0.26362056	0.29451166627155395
MS4A4E	-0.11590274	0.11153197	0.294568884877895
RP11-182J1.18	-0.15149923	0.14578787	0.294574425572431
PRXL2A	-0.11642205	0.11204696	0.2946308028131189
RP11-567P19.3	-0.16127726	0.15524197	0.294705215926581
RP11-122G18.14	-0.17016961	0.16384191	0.294817092228083
PXYLP1	0.12552526	0.10741458	0.294857902747737
METTL25	0.16871257	0.14440416	0.294975801434236
U2AF2	0.35340262	0.30252122	0.29503911169115504
ATXN7L3B	-0.30405241	0.29289139	0.295042117157209
LINC02447	0.16323288	0.13974024	0.295071802560317
STARD10	-0.12347477	0.11896300000000001	0.295121097231202
MMS19	-0.23274901	0.22430759	0.295249179955477
AL136419.6	-0.17711494	0.17070004	0.2952724902885169
GNL3L	0.25570776	0.21900719	0.29530787615842496
ZC4H2	0.13828861	0.11844327	0.295319031696181
HLA-DMB	-0.16518053	0.15921608	0.29532441412184696
MPL	-0.09692803	0.093434694	0.29535653304562
PGAP3	-0.16636594	0.16040296	0.29544979940142496
RP11-260M2.1	0.17304909	0.14828970000000002	0.295575223369882
H4-16	-0.18005825	0.17365835	0.295590647017569
LONRF2P3	0.12173213	0.10435771	0.29578430983811305
CHMP1A	0.29688449	0.25451371	0.295789426041925
RP11-56M3.2	-0.16908937	0.16316516	0.295829616753927
MTRF1	-0.13453506	0.12982493	0.295841673693669
RAB3GAP1	0.23391657	0.20059552	0.295950168961315
TMEM245	-0.20118777	0.19420826	0.295991744403174
HECW2	0.1082667	0.09285911	0.29603181661633504
EEF1A1P5	-0.17556002	0.16949283	0.296054073962784
ZNF740	-0.17263570000000003	0.16668899	0.29610698670406105
TMEM79	0.1742559	0.1495049	0.29619463763613296
CDHR3	0.14019999	0.12028720000000001	0.296198743171702
GTF3C2	0.21697688	0.18621189	0.296342977218851
TMF1	0.20393696	0.17503872	0.296395026674253
RP1-168P16.3	-0.16834856	0.16266834	0.296438901764451
TRGV8	-0.11597704	0.11209127	0.296549912866653
RP11-500G22.5	-0.17080863	0.16508848	0.296557402443642
WRNIP1	0.26290586	0.22572594	0.296563396745456
CCNJ	0.25022679	0.21487975	0.296658160066866
WI2-87327B8.2	0.14708115	0.12630984	0.296679890962951
HLA-C	0.1025872	0.088125081	0.296828476605979
RP5-858L17.1	0.19440614	0.167005	0.296843952264787
FBXL4	0.22935346	0.19703606	0.296868556319129
B3GALT6	0.25708072	0.22087975	0.29692269329390003
CCDC141	0.11226798	0.096470465	0.296984009694846
SS18	0.19531041	0.1678291	0.296988018534162
CELF2-AS1	-0.27231635	0.26346818	0.297025477012136
PATJ	-0.13669757	0.13225829	0.29703348708535
CD300E	0.1378944	0.11852654	0.297137694343183
FAXDC2	0.082502493	0.07092584099999999	0.29721825217452896
SESN1	0.13582431	0.11677515	0.29726006378341496
RP11-727A23.5	-0.18322413	0.17736923	0.29727774056135303
RP11-427L15.2	-0.17706623	0.17141286	0.297290337312682
RPL10P12	0.18988021	0.16326478	0.29730700195409904
HDAC7	-0.18914275	0.18315498	0.29741729486094204
RP11-416N2.4	0.17202752	0.14796281	0.297474017294221
BCL2L1	0.15550836	0.13376017	0.29749575641280296
RRN3P2	0.20454664	0.17594612	0.297512536561338
MAGI2-AS3	-0.060144921	0.058266584	0.297617663196488
LDHAP2	-0.19253863	0.18652828	0.297624145155523
SWSAP1	0.15478441	0.13324159	0.29789554236124705
ALKBH3	-0.1378022	0.13359246	0.297936914834412
PEX11B	-0.17382129	0.16853255	0.297994458990147
POGK	-0.30500700000000003	0.29573576	0.29800828728837103
ARMC1	0.17355984	0.14945291	0.2980634307746049
ABCA3	-0.12133413	0.11767315	0.29811325484591195
PCYOX1L	-0.20155868	0.19548347	0.29812805687731003
ENDOG	0.17558721	0.15122204	0.298142444175344
RP11-213H15.1	-0.12768752	0.12391317	0.298400545479935
RHOF	-0.27584712	0.26770773	0.298425041561345
SBF1	0.30587148	0.26358722	0.2984523785098549
RP11-223C24.1	0.15584238	0.13430399	0.298473524103555
JHY	-0.1164957	0.11310832	0.298626088864328
PMM1	-0.20231362	0.1964565	0.298685338125786
AC093627.10	0.11790292	0.10165283	0.29869920386361104
POC1B-AS1	0.16613412	0.14324128	0.298716199343992
PADI2	-0.061717515999999986	0.059954633	0.2988663277729
SLC7A6OS	0.20152326	0.17382227	0.2989175174303739
LINC00824	-0.1104578	0.10732318	0.29895297504233503
RP11-415F23.3	-0.16375978	0.15911266	0.2989533237731131
LINC01948	0.11805197	0.10184049	0.29899642864771897
SNRNP27	-0.16507683	0.16043728	0.299080618189744
ZNF205	-0.12585731	0.12233149	0.299123177778824
CHCHD6	0.1814343	0.15655864	0.299126493750458
ENDOD1	-0.14811138	0.14397759	0.299171937142982
EXOSC10	-0.21151425	0.20561213	0.299174696851908
ASCL2	-0.11931812	0.11602643	0.299322625021547
GAS8	0.10473511	0.090414104	0.299345952905138
ZFP57	-0.048985472	0.047644884000000005	0.29942562429501696
RP11-34P1.1	-0.1352654	0.13157464	0.29946379207358903
LONRF2	0.11998339999999999	0.10360474	0.29948089896129904
ATP5MC1	0.15172945	0.13105901	0.29964416114272496
AURKAIP1	-0.22459279999999998	0.21857521	0.29969352613932004
RP11-326L24.9	0.06678268	0.05769306	0.299718068443721
ZNF683	-0.042831438	0.041686355	0.299720920683603
SEPTIN7P14	0.14699989	0.12699647	0.299735643185555
RIMKLBP2	-0.16590111	0.16147403	0.299744094047513
FXN	0.098861886	0.08541123699999999	0.299749160219642
ZNF426	-0.13238583	0.12885688	0.299757397443325
ALPK3	-0.078371732	0.07628821	0.299790713193111
ZNF704	0.066867893	0.057776998	0.29980950669855
JAZF1	-0.13119836	0.12772318	0.299836050113981
CSNK2A1	0.23066086	0.19931582	0.299845462834964
MSRB3	-0.096199223	0.09368016	0.299977003492405
ALDH3A2	-0.15716337	0.15305154	0.299987808386508
ACTA2	-0.10445027	0.10172428	0.300017769916396
FAM160A1	-0.06020889	0.058641158	0.300045904239833
EPHB6	0.13008744	0.11246134	0.300081175603453
FAM30A	0.065299807	0.056461441	0.30016622965732204
ENPP1	0.10960479	0.094775164	0.300195655795724
GABRD	0.12718956	0.10998246	0.30020385836261204
RPUSD4	-0.17922458	0.17466772	0.300331635273311
BAG6	-0.17417677	0.16975027	0.300337050697982
CD8B	-0.060043681	0.058548446	0.30057538114568
CTBP2P8	0.097841236	0.08468622	0.300697458865542
NAA20	0.21256381	0.18399720000000003	0.300734079345686
MYO1D	0.10580507	0.091586338	0.30073679708628603
CNOT8	-0.24683286	0.24081522	0.3008190274207669
CTB-176F20.3	0.18080121	0.15653893	0.300850927698535
TSR1	0.18790653	0.16269337	0.30085913576119605
NRIP1	-0.13273662	0.12951515	0.30087013878249
ATP5ME	0.17151476	0.14850545	0.300874357582793
HPSE	-0.10752812	0.10493442	0.300939274295795
GALM	-0.11762886	0.11480639	0.300998135550518
SPEF2	0.10498576	0.090931277	0.301041704007459
ABCC9	-0.1315542	0.12844152	0.301153530062873
NHP2	-0.20553986	0.20067749	0.30115548856185104
LYRM2	-0.11063754	0.10802884	0.301191700992552
GRK6	0.35070491	0.30387154	0.301236535562979
RSPRY1	0.15782306	0.13675157	0.30125264501702503
RCOR3	0.20093706	0.17411713	0.301275773561807
GRK2	0.37915146	0.32855425	0.301290982104638
DHRS9	0.092641077	0.080290766	0.30137071913206803
SLC25A36	-0.13148542	0.12845438	0.301436592388244
DYNC1I2	0.21790856	0.18890783	0.301504713892264
FAM234A	0.19381651	0.16806400000000002	0.30163232211992896
LINC01359	-0.12401492	0.12121493	0.30165718886371
MOCS2	0.13652779999999998	0.11839634	0.301671569272101
SYNPO2	0.1176351	0.10202645	0.301740699530447
ESRRA	-0.21918821	0.21428637	0.301756767354524
LINC01624	0.10496065	0.091037901	0.301764132180443
RP11-325P15.1	0.076910223	0.066732011	0.301946188535049
GART	-0.19387212	0.18962512	0.30196930016538004
DRC3	0.11518218	0.099970947	0.302109314403138
ARL6IP4	0.24462089	0.21234523	0.302180611380037
C4orf33	-0.10347983	0.10127118	0.302230432136051
MPC2	-0.18286991	0.17899072	0.302291231397304
SH3BP4	-0.094467927	0.092472256	0.302331824498901
VAC14-AS1	-0.1935983	0.18955716	0.30244855406329
PSMD13	0.26952339	0.23408649999999998	0.302452916357462
RP11-798G7.5	-0.080381841	0.07871001400000001	0.302483486048058
OVCH1-AS1	0.040237256	0.034950852000000004	0.302511269428144
RP11-706O15.1	-0.053073429000000005	0.051973041	0.30251376096931104
GRAPL	0.11176660000000002	0.097106444	0.302636996369844
PYCR2	0.27888182	0.24231593	0.302667354123237
BACE1	-0.11635714	0.11398971	0.30269329262731204
CCL4	0.1301993	0.11313821	0.302713177884271
ZNF436	0.23870862	0.20742901	0.302714080221136
WDR77	-0.15268305	0.14961274	0.302803281089651
FOS	0.12885464	0.11199421	0.30282506743104404
IMMP1L	-0.10491023	0.10282891	0.302928464019774
DIPK1A	0.1880374	0.1634688	0.30293723885305296
SNRK	-0.25305229	0.24806105	0.3029817245336
SEC61G	-0.1374	0.13470403	0.30302936495353
TXN2	-0.22501917	0.22064534	0.303114509628965
RP11-894P9.1	-0.23279451	0.22831212	0.303199230812308
RP11-127I20.9	0.085617451	0.07447192400000001	0.3032198589303729
ZFP62	0.14476879	0.12595598	0.303353781010187
RP11-20I23.8	-0.16974318	0.16655762	0.303425128792882
LSR	-0.14984838	0.14704662	0.303457393909841
RP11-33B1.4	0.075695682	0.065882268	0.303534940808678
MED29	-0.19419793	0.19066983	0.303702582164157
RUVBL1	-0.19432176	0.19081187	0.30375128391662104
ARHGEF35-AS1	0.081781778	0.071216648	0.30380332539112503
TGDS	0.19235729	0.16752948	0.303871295907534
SHLD1	-0.120314	0.11817385	0.3038781254219289
SYDE2	0.15657106	0.13636997	0.303900373986552
ZBTB37	0.22718584	0.19788383	0.30392609605028004
SNRNP40	0.23845107	0.20776674	0.304100314860985
RP11-443B7.3	-0.15233616	0.14970017	0.30410209918989395
C11orf24	0.22790781	0.19866639	0.30432260445807696
CBSL	-0.061903345	0.06086327900000001	0.30433427582225
APC	0.22627574	0.19725857	0.30436115148859
SCOC-AS1	0.10096531	0.088039911	0.304490385317572
XXbac-BPG283O16.9	-0.16401341	0.161341	0.30456876613891304
SHH	-0.11081363	0.10902197	0.304626801461864
IL4R	0.11964967	0.10437237	0.304686949056058
MUSTN1	-0.12830856	0.12626094	0.30472359332915
SERF1A	-0.11489811	0.11308379	0.304801067165303
MRPL21	-0.17346192	0.17073402	0.30483086681618604
CLK3	0.29513588	0.25759209	0.304965932473342
LINC00092	-0.15266536	0.15031176	0.304973716119761
PRTN3	-0.06430524	0.063323854	0.305045366476476
DCTN4	0.21046957	0.18374105	0.30509142553888696
TIMELESS	0.1477842	0.12901698	0.305093822011839
PGP	0.23420241	0.20447242	0.30512269625795696
ARMC7	-0.22926543	0.22580602	0.305124826811135
COLGALT2	0.085299706	0.07449403	0.305276748476741
LRRC20	0.17626425	0.15396508	0.3053759149199069
AP2S1	0.22396982	0.19564031	0.305388757385396
DDI1	0.16482082	0.14402001	0.305556208433707
WDFY3	0.17553713	0.15340967	0.305642312415279
RP4-673D20.3	0.16128397	0.1409842	0.305755002765049
ARHGAP22	0.10399689	0.090914024	0.305791923946177
RP11-400F19.12	0.19107701	0.16705249	0.305832040088219
UXS1	0.21826431	0.19083962	0.305880775805685
MPDU1	-0.19760398	0.19500606	0.306019740983519
IL18	-0.15038933	0.14842404	0.30605615225120697
ZNF503	0.14907182	0.13039547	0.306094511115342
KANSL1-AS1	-0.068345824	0.06746247	0.30612208149559805
THOC7	-0.17318097	0.17094477	0.306127739184453
DACH1	0.11139132	0.097442122	0.306128111393557
BCAT2	-0.16716844	0.16506269	0.306273113457933
TPM2	-0.12472404	0.1231876	0.30640091671837605
PELP1	0.16419454	0.14373172	0.306480406563721
GKAP1	-0.13350477	0.13189248	0.306512268300584
LINC02312	0.11932088	0.10447643	0.30660781512247
ATR	0.18107375	0.15854892	0.306614831856494
MED15	0.25942576	0.22717308	0.30665728080832394
RNF139-AS1	0.21124416	0.18501147	0.30674010361243
LRRC59	-0.28731747	0.28399448	0.306747224962719
DOCK4-AS1	-0.1192244	0.11785499	0.30678377284873604
NFE2L1	0.17884334	0.1566701	0.306857436235026
CTD-2353F22.1	0.14476793	0.12685867	0.307016128792782
PET100	0.12700242	0.11131531	0.307128412558687
HERC2P2	0.10679797	0.093607921	0.30713629307879303
DERL1	-0.18015626	0.17823337	0.307157056911959
MPIG6B	-0.072163479	0.071397032	0.307181146080463
CICP4	-0.12115016	0.11986419	0.307184071867834
SPNS1	-0.15336701	0.15178197	0.30731245447184696
RP11-147H23.3	0.053968795	0.047329191	0.30741578142588394
KIF24	0.17361292	0.15227624	0.307491029300748
EXD3	0.17694401	0.15520967	0.30752975236673
YIPF2	-0.16077266	0.15919617	0.307555337241036
SLC3A2	-0.20339059	0.20141522	0.30759822598078995
CACNG8	-0.07417847	0.073462958	0.307628680229502
YIF1B	-0.19542231	0.19353810000000002	0.30763056618301804
FN3K	-0.10793708	0.10689647	0.30763094374937
ARL2	-0.17976151	0.17803645	0.307651346401716
SREK1IP1	0.11735699999999999	0.10296766	0.30765833596202
CHN1	-0.11716711	0.11604624	0.30766512566121
SLC9A3-AS1	-0.08079834799999999	0.08002640700000001	0.307670826706273
TRAV19	0.10622579	0.09320361	0.30767123317780604
UBXN10	-0.10100685	0.10004816	0.307699512216981
SRRM2-AS1	-0.15003107	0.14860989	0.30770813231969896
SH3YL1	-0.13512902	0.13386641	0.307767225583783
LNPEP	0.28981667	0.2543588	0.307813664235271
DCHS2	0.10952358	0.096129223	0.307842456844754
PIGB	0.14920833	0.13097104	0.307883116261548
ZNF860	0.12800679	0.11237592	0.307951643253067
NUTF2	-0.18849204	0.18687726	0.308123339520276
PRKACA	-0.2819207	0.27954613	0.308189319424901
RP11-73M18.6	-0.17795553	0.17651699	0.308344632180386
RP11-553K8.5	-0.14863532	0.14745102	0.308397719942806
CD302	-0.16914526	0.16783554	0.30850056825670896
ABCA9	-0.077828738	0.07722944	0.308520233034021
NUTM2B-AS1	0.13457412	0.1182849	0.30857442625054304
CAVIN1	-0.12386095	0.12292736	0.3085947501971261
LINC02449	-0.11417159	0.11333043	0.308672525655961
NXT1	-0.17203116	0.17077391	0.308699628045546
LMO4	0.15821811	0.13910699999999998	0.308722097070494
SNX5	-0.22413178	0.22250796	0.308728590781992
DONSON	0.1531649	0.13466739	0.308734377053963
ATP5F1E	0.12692089	0.11162779	0.308894958300524
RIMKLA	-0.088779926	0.088178836	0.308945604203265
BCDIN3D-AS1	0.18096394	0.15917476	0.308945676489575
CDADC1	0.12400258	0.10907427	0.30895684044884303
YRDC	-0.18340418	0.18216918	0.30896242552227604
BRF1	0.22757345	0.20018939	0.308989740557118
TMEM33	-0.23309304	0.23159103	0.30909500898019104
SEPTIN7P6	0.17617499	0.15506294	0.30927819514036403
NBR1	0.38111595	0.33551045	0.30937878817865005
FAM172A	-0.09243865	0.091935901	0.30955428577335703
SLC35E3	-0.14210058	0.14134724	0.309616958397549
CNOT4	0.29093826	0.25628478	0.309701248654326
NAPSA	-0.10658726	0.10604479	0.309713803541096
TRIM40	0.13583749	0.11967818	0.30978791375561
HMGB1	0.21739103	0.19153906	0.309811958839782
AKR1B1	0.22588247	0.19902582	0.309825146641118
METTL18	0.1652908	0.14563949	0.309829385023888
MARK1	0.12620721	0.1112046	0.309838979627184
CORO7-PAM16	-0.061278771	0.060986668	0.30986105998649605
IL12RB2	-0.075617906	0.075260386	0.30987877859720503
CEBPE	0.082163465	0.072427177	0.310056544060779
MRPL57	-0.19729407	0.19646057	0.31010841282081003
RPGRIP1	-0.086395979	0.086066245	0.31029453214896
ING3	-0.13348068	0.13297724	0.31031500415955604
TATDN3	-0.12732699	0.12686626	0.31038480891295
AKT3	-0.13519949	0.13473127	0.3104556123180169
DLC1	-0.08961530000000001	0.08933511400000001	0.310609026324502
CERS2	-0.23994383	0.23924771	0.310711697738084
MED30	0.17489374	0.15436753	0.31071667182106705
IGKV4-1	-0.063824622	0.063643685	0.310741881615303
ZNF398	0.24091469	0.21269617	0.310852160823266
PICK1	-0.13523835	0.13493314	0.311005107823285
ZFAND2A	0.16387702	0.14475737	0.311119421150609
ICOSLG	0.12296243	0.10862827	0.3111758841306189
RPL30	0.20225914	0.17869986	0.311229773813931
CSRNP1	0.16177878	0.14293894	0.31124507052567896
ERCC4	-0.10024047	0.10007361	0.311274576471702
RP11-378A13.1	0.21805562	0.19268334	0.31130163330532395
ZNF813	0.15602299	0.13791247	0.31146471386178304
RAB20	-0.10138858	0.10126914	0.311495871487095
TYSND1	-0.24652324	0.24624285	0.31151439501231604
RP4-736L20.4	-0.13888052	0.13874898	0.311600871848143
MTND5P2	-0.16110038	0.16095968	0.311634397701596
IL2RA	-0.099145956	0.099059947	0.31163708198142304
POLD1	0.17154825	0.15169633	0.311670098461205
ABCG2	0.10428163	0.092239006	0.311809529707139
EMX2OS	-0.080365933	0.080350265	0.311942676432859
RCCD1	-0.063078513	0.063068239	0.311957250388203
ZNF431	0.089050329	0.07879038599999999	0.311964179466696
CAMK2D	0.15406222	0.13632251	0.3120040105655
ZNF487	-0.12593427	0.12593838	0.31204603629493
MYO7A	-0.089557629	0.089561001	0.312048326160121
TCEANC	-0.12601556	0.12602306	0.312058241393198
MYO1G	0.35735792	0.31627328	0.312107596255424
ADPRHL1	-0.11779903	0.11782433	0.312128764075823
VSTM1	0.077811923	0.06887488900000001	0.31217338209011
BTN3A1	-0.15756535	0.15762257	0.312196102714704
KLHL29	-0.14945754	0.14952371	0.31223224995283
TXNL4B	0.14372297	0.12723949	0.31226908083255395
KLHDC4	0.1859307	0.16466839	0.312462124910085
LINC02432	0.051868954	0.045939496	0.3124852814632381
AP4B1	0.16921746	0.14987385	0.312487599047884
NBPF20	0.14462104	0.12809021	0.31249203371358697
DTWD2	-0.11980532	0.11993873	0.312536673897965
NOTCH2NLA	-0.15940138	0.1596315	0.312686369694074
NUFIP2	0.20858092	0.18482861	0.312740367632401
HNRNPA2B1	0.31033925	0.27505183	0.3128386975960349
NCR3	0.12651704	0.11214278	0.31289126487508195
IPO13	0.13249783	0.11748409	0.31306614368303004
PDLIM7	-0.23196356	0.23249884	0.313077944059195
RP11-1024P17.1	-0.19130069	0.19174566	0.313086288787518
KRT18P57	-0.18651271	0.18695302	0.313102033825028
NPIPA1	0.13614122	0.12074654	0.313201744729652
SNX33	-0.12964793	0.12998839	0.313222199339223
RP11-350A18.2	-0.067310857	0.06749995	0.3133051627996161
EPHB4	0.096592878	0.085690426	0.31332243454751
CARD14	-0.15213989	0.15261816	0.313456556261207
LINC00960	-0.13369059	0.13411520000000002	0.313471230635734
SAXO2	-0.052928887	0.053111485	0.313595147257079
CIRBP	0.25530856	0.22661985	0.313612420412244
PYGO2	-0.30821036	0.30933642	0.313687296272241
KATNBL1	-0.12676707	0.12723913	0.313719103866222
SLC25A14	-0.15519421	0.15578844	0.313766646126086
LINC00877	0.12634045	0.11220041	0.31387177088532103
NDUFAF7	0.1830477	0.16261931	0.3140558898731149
PSTPIP1	0.26813177	0.23820929999999998	0.314058987163042
RPS10	0.18641619	0.16563127	0.3141160402245661
HCG4P5	0.077109266	0.068514609	0.31413720252228194
DNAJB4	0.15042952	0.13366595	0.31415030552552803
ZNF438	-0.14807787	0.14878815	0.31420417960574704
LYAR	-0.16712831	0.16800106	0.314396341779711
PECR	0.15623196	0.13888976	0.314401621400801
ARL5A	-0.12204662	0.1226932	0.31443056731842794
RP11-411B10.7	0.17154445	0.15252188	0.314466796536531
TBC1D23	0.13671382	0.12159601	0.31464580303527
ZNF195	-0.11852991	0.11923284	0.31471620428408
ZNF616	0.10660269	0.094831188	0.314735724049695
EIF2AK1	-0.16622232	0.16722862	0.31477193678482696
RP11-680A11.7	0.088555365	0.07878439999999999	0.314785776170453
CTD-2313J17.6	0.16240238	0.14448814	0.314802886864748
SETD7	-0.154476	0.1554295	0.31482542569544897
CTB-157D17.2	0.18163525	0.16160882	0.314832541411904
RP11-20I23.5	-0.16898097	0.17004124	0.314871463546931
NPEPL1	0.24277571	0.2160804	0.315004186549815
ILK	-0.22230594	0.22380076	0.315074298089582
LGALS9C	0.056133304	0.049968764000000006	0.315084417503508
MIR34AHG	0.10337522	0.092024818	0.31509685793491304
H2BC18	0.15556797	0.13849039	0.315109793683085
RPS6	0.18258203	0.16254144	0.31511756457906104
RACK1	-0.28940527	0.29146185	0.3152465497004339
RPL7P57	-0.17469585	0.17593794	0.315248251376396
PSMG3	0.19422476	0.17297113	0.315310198362188
GNL1	-0.11746697	0.11832137	0.31532197228668
MFAP4	0.15759011	0.14036297	0.315374707727895
TMC5	-0.10183609	0.10258981	0.315379549064161
TMPO-AS1	-0.17597664	0.17728053	0.3153832245675
LILRA4	-0.06100986200000001	0.061462054	0.315384276722357
DPH1	-0.17960306	0.18095534	0.315437222235312
EEF1A2	-0.10085577	0.10161826	0.315451121683757
EPHX1	0.14386239	0.12817096	0.315515120240581
RP11-1399P15.1	0.15537002	0.13842418	0.31551792299001696
CROCC2	0.10075724	0.089779094	0.315581993505559
SIAE	-0.14151741	0.14263435	0.315600910693286
ZWILCH	-0.08001805299999999	0.08067632799999999	0.31575130130135
DPH3	0.19145777	0.17066234	0.315777931911078
MT1E	-0.10545011	0.10633381	0.315820463352916
SNHG3	-0.19547234	0.19712076	0.315844231203864
ANKDD1A	-0.10196981	0.10283792	0.315880442264863
GLRX	0.19501529	0.17388329	0.31592511248548
RP11-44F14.2	-0.07127923900000001	0.071899943	0.3159680383751889
C9orf131	0.08767342	0.078213165	0.316188419535688
PURA	-0.16644746	0.1679828	0.3162002524158869
L3HYPDH	-0.17294391	0.17454112	0.316205296028691
PMS2CL	0.17972819	0.1603404	0.316205981044878
CD59	-0.084511295	0.08529218699999999	0.316207402069579
ADAM10	-0.20912703	0.21107638	0.316243960214634
RP11-324O2.3	0.17680426	0.15774789	0.316258059930903
ADAM28	0.12458823	0.11116571	0.316285246479011
RP11-474P2.6	-0.15305979	0.15453348	0.316381936567509
SNORA53	-0.06852596700000001	0.069195719	0.316447343760666
RP11-426C22.4	0.13034355	0.11635221	0.316511383993476
ANKMY1	0.17522647	0.15645532	0.31663614990932
SLC6A1	0.15020533	0.13411612	0.31664207490781204
GALNT4	-0.12581335	0.12710985	0.316686116905285
IPO11	0.1035201	0.092448944	0.316738594064327
SNAP47	-0.17548036	0.17733218	0.31679746271862497
BEAN1	-0.08913843800000001	0.090086928	0.316836891716925
CTA-363E19.2	0.18983418	0.16956629999999998	0.316842457125757
NDEL1	0.30403501	0.27159273	0.31687724551331703
TMUB1	-0.21433625	0.21664431	0.31689425563776297
SETBP1	-0.15199117	0.15364272	0.316938136388086
NF1	0.18615097	0.16633562	0.31702553646582
APBB1	-0.19795646	0.20016531	0.317069317832147
SHPRH	0.19344263	0.17288488	0.31712587728735
KLHL35	0.13319149	0.11906185	0.317233861986661
ATP8A2P2	-0.1594958	0.16134564	0.317266661629817
LARS1	-0.2025379	0.2049215	0.31734322663571696
MAP4K1	0.1455085	0.13013722	0.317490455678969
RP11-147I3.4	0.094797949	0.08479431400000001	0.317555042546699
CANT1	0.27901311	0.24960739	0.317631953458192
PDXDC1	0.13306066	0.11905381	0.317703820663903
CROCC	-0.13481315	0.13653067	0.317778735492661
CCT6A	0.15272761	0.13667134	0.317782204525995
LINC01934	0.08482896	0.075910968	0.317782780102276
RP11-107E5.3	-0.16788758	0.17003053	0.317789550521005
RPL27	0.14616399	0.1308519	0.317994736714124
ABHD8	-0.18985465	0.19237296	0.31801366387646
TMEM141	-0.17520018	0.17754035	0.318055218059564
PAAF1	-0.12372785	0.12540821	0.318155479382771
NTN5	-0.13583048	0.13767574	0.318157257590706
LAMP3	0.10950639	0.098065983	0.31815942095271005
ADD3	-0.17755928	0.18002093	0.31828204866121096
HDHD2	-0.13396121	0.13582878	0.31831665902835
CDC16	0.18427526	0.16509277	0.318374769942567
ZFHX3	0.13637813	0.12218547	0.3183911213308569
AMPD2	0.15201082	0.13619277	0.31839668220045697
CSF2RA	0.16070821	0.14400678	0.31847395991099703
PDIA4	-0.16860905	0.17102472	0.31848935843920195
IGF1R	0.14345523	0.12855551	0.3185087619735349
RP11-561B11.2	-0.041156614	0.04174919	0.318521140995495
CHEK2	-0.12337606	0.12515592	0.318533761662107
SRP14-AS1	-0.13487181	0.13681948	0.31854029719173305
RCBTB1	-0.088903013	0.090193905	0.318575776657967
NPL	-0.14769322	0.14986802	0.31866743670414804
RP11-461O7.1	-0.11969555	0.12146195	0.31868183816433804
DNAH5	-0.12671817	0.12858966	0.31868698770498405
RP11-218F10.3	-0.15956237	0.16192456	0.31870277880278497
SLC17A9	-0.10111817	0.10262482	0.318745536364649
RP11-567M16.6	0.18694035	0.1676059	0.31875940509786105
NIPBL	0.18963669	0.17003685	0.318800093754617
CLN8	-0.13745991	0.13952621	0.318804647732743
CDH23	-0.12701138	0.12894513	0.318890924835588
CRIP3	0.14281012	0.12807598	0.31890420338156394
FANCI	0.12862692	0.11536389	0.31893886986722303
ARAP1-AS1	-0.11741324	0.11922578	0.318985744587622
LINC01206	0.13906611	0.12474769	0.319025433084027
EHMT1	0.22471158	0.20158884	0.31906068410155497
GALT	0.24393081	0.21885577	0.319120183214654
GPRC5A	0.1332674	0.11958621	0.319198028747512
NRBP1	-0.28371312	0.28823091	0.319203125185603
SRP72	-0.15972033	0.16227162	0.31922533161176
CDHR1	0.098755846	0.088624109	0.319235765736019
DTHD1	0.091742602	0.082339281	0.319291283705828
SMCR5	0.19012652	0.17064941	0.31932211853353804
GOLM2	-0.21846041	0.22202239	0.31937333964077
PECAM1	-0.14999493	0.15244429	0.319384336209818
EIF4G2	-0.24537781	0.24939148	0.319396633214624
ZNF43	-0.15548017	0.15806446	0.319514565046031
GNAI1	-0.10680273	0.10858185	0.319530918965674
POLK	0.19484895	0.17496183	0.319538722462029
TVP23A	-0.16020175	0.16288424	0.319569501181219
EML2	0.18468695	0.16588519	0.319687935991609
RASA4B	-0.05950922700000001	0.060523096	0.31970012398389
RP1-101A2.1	-0.16427507	0.16710487	0.319784355947066
CTD-2047H16.3	-0.15163716	0.15425065	0.31978845231383896
PWAR5	-0.082033773	0.083453581	0.319820750325762
LSM2	0.19845752	0.17830894	0.319846624336967
CMTM5	-0.081533174	0.08295118	0.319858288307169
TICAM1	0.24624872	0.22131162	0.319994074350525
CCDC71	-0.21573756	0.21955873	0.320001130303254
ZNF771	0.17491508	0.15721263	0.32002948818313204
EPB42	0.10982585	0.098732962	0.320144700388638
SLC4A5	-0.08975969199999999	0.091397199	0.320237826501392
NT5C	0.20257096	0.18215150000000002	0.320260583876959
HDGFL2	0.20510770000000003	0.18443596	0.320270134112894
RABEP2	0.18210658	0.16377159	0.32032843766699604
FFAR3	0.11043095	0.099323038	0.320383121052774
STAM	-0.1318506	0.13429955	0.32038502950758
CX3CL1	-0.13544029999999999	0.13796068	0.320400682371388
SIGLEC16	-0.16461711	0.16769927	0.320451627220065
SKIV2L	0.18553641	0.16689717	0.320454876574067
SUCNR1	-0.12241711	0.12472985	0.32052693281625105
KSR1	0.12053596	0.10847701	0.320692916872537
BUD13	0.25528986	0.22977884	0.32075843443331103
RBM33	0.37837572	0.34066522	0.320909899963805
PKD1P1	0.0500375	0.045056378	0.320976305370627
TBC1D3D	0.049892322	0.044929025	0.321014883068736
RP11-76P17.4	-0.13415095	0.13686031	0.321107163664576
FAM32A	-0.25826493	0.26350628	0.32115077779676
RP11-4F5.3	0.16731175	0.15072115	0.321197615843407
IPO8	0.1617376	0.14572119	0.3212732731529461
CFAP54	0.10523821	0.094822597	0.32130480788261
GSTM3	0.068393443	0.06163174	0.321365823002799
PLCE1	-0.085029947	0.08680944199999999	0.321432286481063
TRDV2	-0.060171601	0.06143871	0.32149021132314
ARHGAP44	-0.084321494	0.08611496	0.32158399503307
ALOX12	-0.11486268	0.11731239	0.321609732871715
TMEM263	-0.13039792	0.13318088	0.32161629209075393
SEC14L5	0.082471364	0.074358624	0.321647593412452
LINC01806	-0.11561674	0.11810218	0.321685169309935
STX1B	-0.088861231	0.090797068	0.32181291226575104
ATP11B	0.19519808	0.17606538	0.3218489862446289
URGCP	0.18277826	0.16487742	0.321894213154184
RP11-196G18.23	-0.10039506	0.10260150000000001	0.321898385887916
MT-CO1	-0.13492618	0.13789865	0.3219218407264461
TRBV6-5	-0.095123262	0.097221182	0.321932659599383
ALKBH3-AS1	-0.1538196	0.15725836	0.3220662151045109
KHNYN	-0.23556854	0.24085941	0.322112455263875
KDSR	0.11939782	0.10776075	0.32216343019639804
CCDC167	-0.13359499	0.13661151	0.32216547743969703
KYNU	0.097622085	0.088109196	0.322173998589598
C12orf57	0.18401295	0.16609194	0.322205955945684
WASH6P	-0.14261635	0.14586633	0.32225804784130296
CTC-378H22.1	-0.15934525	0.16300838	0.32234689819558004
LINC02210	-0.12358564	0.12642929	0.32235618111590697
SMARCD2	-0.23905822	0.24459327	0.32241999725407
KHDC4	0.24649725	0.22269344	0.3226734331134289
OR7E122P	-0.11870307	0.12152451	0.32269266543484004
ATP6V0E2	-0.14379569	0.14721439	0.322695226234959
TRPM3	0.13564482	0.12255526	0.32271296662972604
FKBP4	0.16495294	0.14907478	0.322849444871399
LINC00205	-0.11579156	0.11860412	0.322923320134591
RP11-752D24.2	-0.13197601	0.13518627	0.322938736234648
RP11-1146N6.3	0.27881641	0.25204023	0.3229765344631469
IFRD1	-0.13853305	0.14192044	0.322995058539437
STX12	0.16851157	0.15233503	0.32299845320679305
SUGT1	0.14311537	0.12938586	0.32303449548448
EPB41	0.18498559	0.16725374	0.323078758177868
RP11-407G23.2	0.16269044	0.14711814	0.32315715170431
FMN1	0.035456563	0.0320641	0.323178706101289
INPP5F	0.11491084	0.10395255	0.32335821938200604
SLC8B1	0.26205615	0.23706667	0.323360565357962
TAPBPL	-0.14024118	0.14379089	0.323375406872589
NCOA3	-0.25842734	0.26498137	0.32339740133681605
CSAD	-0.18291163	0.18755175	0.323400446923163
NUDT10	-0.14796454	0.15171859	0.323401865132507
HIGD1A	0.14038039	0.12702025	0.323467496818675
GOLGA8O	0.07417077700000001	0.067113558	0.32348039647217497
VIPAS39	-0.16164973	0.1658309	0.323620378142685
RP11-46H11.11	0.25424866	0.23013763	0.3236596756165661
LINC01572	-0.11615954	0.11917606	0.323665990705305
SKA2	0.10283456	0.093111751	0.32382108677449395
CRIP1	0.12003685	0.10868849	0.32382532815202403
DHTKD1	-0.12281016	0.12605367	0.32386125337888
ITK	-0.18062865	0.18545826	0.32400568983732203
SURF4	-0.30424038	0.31251918	0.324214783295736
FRRS1L	0.15100124	0.13685706	0.324319534962549
POTEM	-0.099586324	0.10232511	0.32434287377230103
LTBP2	-0.093848513	0.096431883	0.32435406196668
ANKRD34C-AS1	0.1209589	0.10965218	0.32442930604766
ZFP64	0.20657256	0.18727036	0.324449379192363
RP11-10K16.1	0.18051163	0.16365032	0.32446743234244296
STRADB	-0.12328981	0.12671651	0.32447177422857
HMCN2	0.13563642	0.12296856	0.324474663873
TPRG1	-0.10145369	0.10427861	0.32449408941723
ZGPAT	0.18265810000000002	0.16562053	0.324542619813984
BANF1	-0.19751415	0.20304766	0.324569653889972
AC004471.9	0.19894871	0.18040378	0.32457724269850896
USP22	0.26409424	0.23952974	0.32469085954501
SLC35B3	0.21528265	0.19530106	0.324803314959032
RENBP	-0.15732625	0.16182019	0.32481153614927805
TOMM20P2	-0.15750714	0.16201118	0.32482531899927697
PAQR4	0.14885458	0.13504722	0.32483630886466
ATP6V1C2	0.11473181	0.10411931	0.324983009318714
RABEPK	0.18650229	0.16930485	0.325146056611459
CTD-3126B10.2	-0.17789284	0.18311431	0.325158373430448
LRRC49	0.10199094	0.092589677	0.325164677169476
EXOSC6	0.18603963	0.16892649	0.32527273169173304
KRT8P26	-0.097953084	0.10085481	0.32527805894529804
ALDH9A1	-0.15254871	0.15709526	0.32535742351788505
SLC30A7	-0.24386309	0.25113842	0.32537051553951
ZBTB8OS	0.16684569	0.15154563	0.32543382988906105
VGF	0.13566009	0.12323479999999999	0.32549631570266496
GCOM1	0.078640597	0.07143895	0.32550461421015897
CD52	0.14843378	0.13484971	0.325538936619489
KIRREL3	-0.091086129	0.093851567	0.325602419347991
ACSS1	0.29839631	0.27113272	0.325623198114205
KIFC2	-0.15997245	0.16484251	0.325638663638601
SMAD5	0.12047674	0.10947898	0.325669395924961
BMP1	-0.10359066	0.10675982	0.325704652029297
PREP	0.20093571	0.18261058	0.32571825451552505
AKR1A1	-0.18323812	0.18885793	0.325738215808472
CD99	-0.21201531	0.21857620000000003	0.325859539837272
ZFYVE16	0.16907303	0.15374681	0.32602938733666303
EAF1	0.17683868	0.16082065	0.326068179444448
PLEKHA3	-0.089807413	0.09264236	0.32613269381952004
ZNF20	-0.11122887	0.11474205	0.326140667655107
TMEM14EP	0.12514944	0.11383088	0.32614703523689004
ETFBKMT	0.16192893	0.14728513	0.326150926644409
DOCK2	0.31308545	0.28477837	0.32616232624934005
RP5-1142A6.2	0.16688408	0.15179677	0.326166513672594
KRT18P34	0.16786493	0.15269734	0.326194717479081
TBC1D19	0.14719092	0.13389246	0.32619900353194003
RP11-47L3.1	-0.11966518	0.12346891	0.326229104408968
GREB1L	-0.094726117	0.097737212	0.326229517023618
MPLKIP	-0.24228486	0.25001831	0.326287264188865
CTB-50L17.14	0.13145182	0.11960708	0.32633529896749897
PARP10	-0.16116961	0.16636662	0.326430729794247
TEX41	-0.10255853	0.10587186	0.3264575521119961
PGR	0.14956029999999998	0.13612138	0.326476970580589
PRPF4B	0.18012596	0.16395302	0.326516149040479
RAP1GDS1	0.17217520000000003	0.15671708	0.326519242025349
SMIM13	0.1957502	0.17818603	0.3265496397513811
PPCDC	0.15683233	0.14278072	0.3266236615180529
TMEM9	-0.13893857	0.14350328	0.3266977989315301
INSM1	-0.12301527	0.12705995	0.32670892598892304
SDHAP1	-0.11155616	0.1152341	0.326748330098428
CTC-339O9.1	-0.17671586	0.18254359	0.326752104432106
RFTN2	-0.1295383	0.13381548	0.326769968971394
MGME1	0.15641095	0.14244353	0.32679123445657504
RP1-101K10.6	-0.09283141	0.095905606	0.326812616461973
PDLIM1	-0.12171706	0.12575032	0.326821574480079
RP11-115D10.1	0.14764261	0.13446883	0.326831847632588
SGTB	-0.17063564	0.17632311	0.326906976816468
ARHGEF17	0.060558132	0.055163245	0.32691163532951
PDCD7	0.10635991	0.096908994	0.327040355064733
FKBP3	-0.16269488	0.16817744	0.32706802116070194
UQCRH	-0.16934894	0.17507702	0.32712311745861
ZNF570	-0.092023833	0.095145888	0.327168025498641
CXCR5	0.1264445	0.11524635	0.32720736392559496
OLIG2	0.073063117	0.066596589	0.327238772813634
GNG2	-0.12079888	0.12495185	0.327366340287519
ZDHHC12	-0.22010161	0.22769577	0.32742054171371604
DNAJC17	-0.10874603	0.11250106	0.327432498928177
HMGN3	-0.15630411	0.16172779999999998	0.327506629286242
AFG3L2	-0.16024809	0.16583359	0.327574814439384
F8	-0.13950902	0.14437694	0.327591404499315
FAM153CP	-0.069925268	0.072380228	0.32768556133818105
ZNF589	-0.13056829	0.13515692	0.327700964187049
LINC02481	-0.13206154	0.13670911	0.32772239987398105
RP11-370I10.12	-0.14260464	0.14762935	0.327741113525156
SOWAHD	-0.1424646	0.14748517	0.327743535477342
FOXK1	0.24247073	0.22122822	0.32774457141949
PARP12	0.18921401	0.17263817	0.327747313587382
CTD-2547L24.3	-0.12434544	0.12874367	0.327800524829177
RP11-544M22.13	0.051148878	0.046674835	0.32782204575060103
PHACTR4	0.17713323	0.16163945	0.32782282292728004
USP13	-0.05907705200000001	0.061175662	0.327867131327723
AFDN	0.061489773	0.056116379	0.327869455281082
ARHGAP21	-0.082169264	0.085106402	0.327964109390442
RP11-474G23.3	0.16933322	0.15457043	0.327984845130516
CCS	0.20467213	0.18684459	0.32802928923198305
MTX3	0.2071406	0.18911278	0.32806932294807395
SNORA23	-0.11010868	0.11407366	0.328079861779394
OSER1	-0.18513901	0.19182651	0.328128752349952
LINC02289	0.069014032	0.06301547	0.328133383862124
REEP3	-0.15741983	0.16312321	0.328176353510385
SLC8A2	0.11326996	0.10344272	0.328222625761385
CMB9-55F22.1	-0.1283787	0.13305314	0.3282554377365869
IGHV3-33	0.096185603	0.087846924	0.32825966427337394
TIAM2	-0.079413629	0.08231865	0.32832955215910403
NDUFA6	0.1863042	0.17019160000000003	0.328376788399824
LPIN2	0.16635518	0.15203597	0.32860703658858603
LINC01515	-0.12631352	0.13101763	0.328618129911988
WDR70	0.1094778	0.1000587	0.328629232948403
RP11-258F1.1	-0.11686063	0.12123184	0.328689676115958
RP3-355L5.3	0.17275602	0.15792005	0.328718329565912
PPARA	0.10325450000000001	0.094391666	0.32874268972706394
COX17	0.18995586	0.17365932	0.32876724578370503
DAXX	0.24750064	0.22631036	0.3288651281960869
RP11-48B3.5	0.15552835	0.14221416	0.328871251159573
PPP1R9A	0.069994772	0.06401148799999999	0.328941111373166
KREMEN1	-0.054074555	0.056130413	0.328957482667607
IGHG2	-0.032195178	0.033425336	0.329040565549373
TUT4	-0.20511334	0.21295245	0.3290444864153689
DECR2	-0.10853097	0.11267969	0.329047877560362
DMPK	0.12496528	0.11431185	0.32907081138986
SLC25A32	-0.15634083	0.16233384	0.329094467509972
S1PR1	0.19039693	0.17418121	0.329117490716427
USP32P1	-0.021971274	0.022814927	0.32912283973614503
AC010226.4	0.079705518	0.07291888099999999	0.32912961446512
SNORD15A	-0.11772775	0.12226035	0.329167611513308
EPG5	0.18936353	0.1732624	0.329196311836791
SPCS2	0.12212189	0.111746	0.329232408702515
SMTNL1	-0.12418024	0.12898369	0.32924637193180395
L2HGDH	-0.09347831	0.097095554	0.32925280910112203
PNPLA6	0.16298476	0.14918976	0.329414119295793
RP11-154B12.3	0.18626389	0.17052803	0.329502993092524
RP11-1023P17.2	0.11526939	0.10554293	0.32955985029546303
PRMT7	0.17468816	0.15997333	0.32964146054994603
CTA-212A2.1	-0.15751074	0.16374973	0.329651046818921
ZYG11B	-0.15460316	0.16072887	0.3296563812743
DGCR11	-0.21725561	0.22586813	0.32966518265220696
ST14	-0.082037812	0.085305152	0.329745700737591
SAP30	-0.13065453	0.13586286	0.32976142741818
PRKY	-0.15137295	0.15742631	0.329816442059041
ZNF607	0.11252480000000001	0.10308254	0.329822230192512
IL17RB	-0.14819186	0.15412115	0.3298256558311829
CTC-458I2.2	-0.14822714	0.15421767	0.33000136596269297
UBC	-0.21803032	0.22685668	0.33003085466132
TCF7L1	-0.13653238	0.14207799	0.330089728738443
SLC27A3	0.16757192	0.15359116	0.330092180092829
EIF3C	0.12707852	0.11648410000000001	0.330127129158959
WFIKKN1	0.14355439	0.13159235	0.33015040509128496
CHMP4B	0.1926514	0.17666337	0.33033997405978
DTX3L	0.26870678	0.24640736	0.33034081373766305
RP11-298A10.3	0.049307272	0.045221159	0.330406669846365
TRIP11	0.099016257	0.090829071	0.33051041289162103
CD63	-0.20390383	0.21239624	0.33053829937503404
SUFU	0.27780994	0.25498918	0.33081291240807
N4BP2L1	-0.17924573	0.1868403	0.330851321073243
SLC29A2	0.17578507	0.16136209	0.330866825498748
ZC3H12C	0.10463316	0.096079351	0.33103394458068897
ABCD1	0.23220598	0.21323113	0.3310534505035481
ZFP14	0.11515114	0.10575250000000001	0.331106918985062
MHENCR	0.18318355	0.16831848	0.33137072830090103
FLRT2	-0.075388042	0.07868059200000001	0.33141772739067105
MEOX1	0.11990739999999998	0.11019148	0.33143783897118
LINC00598	0.13090059	0.12029577	0.331445839600621
PPP4R3A	0.26642822	0.24486886	0.3314985791730011
DDX10	-0.091496707	0.095516661	0.331530817361314
FAR2	0.11665877	0.1072434	0.331616704923229
VGLL4	-0.15073049	0.15740767	0.33168828439753
YPEL4	0.11209300000000001	0.10306342	0.33170296768531
XPO1	0.16465631	0.15139331	0.331705650374865
CCDC115	-0.20882834	0.21809577	0.331722718670359
COL19A1	0.070764913	0.065080446	0.331829008559699
CSPG4P11	-0.10483962	0.10952212	0.331846284817909
SNTB2	0.099335611	0.091372638	0.331922088897052
DERL3	-0.069791588	0.072935444	0.332012158981792
ZNF300	0.13936726	0.12822215	0.332029890464548
GLA	-0.14929927	0.15605353	0.332095899536209
RP11-106M3.2	0.13382514	0.12314927	0.33213858171598104
BCL7A	0.097692077	0.08990116	0.332152580716083
TOPORS	0.2120596	0.19514905	0.33215562154803696
MFSD3	0.18567005	0.1708935	0.33224460593072697
FBLIM1	0.11937083	0.10988581	0.332315269795814
XX-FW83563B9.5	-0.17063583	0.17845161	0.33234007501340096
SLFN12L	-0.12238299	0.12799326	0.332356545685155
CTD-2357A8.2	-0.16934851	0.17715326	0.33246253133355497
SNX12	0.18646878	0.1717029	0.332466857892837
ARHGEF5	0.07824975299999999	0.072063052	0.332535701233649
AC009950.2	0.23904273	0.22014908	0.33254949174966497
HSF2	0.12998287	0.1197356	0.33266293083909304
C1orf159	0.17092435	0.15747868	0.332758366199262
LILRB4	-0.098245439	0.10285727	0.33283221717749106
UNC5CL	-0.12080038	0.12647322	0.33284023663904605
FAM149B1	0.16613614	0.15311506	0.332919268212617
ATP11A	0.25437879	0.23445465	0.332947870597792
KIAA1109	0.23952769	0.22083527	0.333107343208138
GARNL3	-0.093631146	0.098089926	0.33312544932038
TMCO1	0.13801571	0.12728918	0.333285187145779
SAMSN1	-0.13257026	0.13896144	0.33337975385879604
STX17-AS1	-0.12539281	0.13144286	0.33339658879427697
SCNM1	0.18745732	0.17292617	0.333398025900909
CLEC12A	-0.039471418	0.041376125	0.333399438040842
NT5DC2	-0.096917276	0.10159477	0.333402652815034
ZBTB26	0.22209312	0.20488741	0.333423896440576
ALG5	-0.1705494	0.17879559	0.333440630206557
TSBP1	-0.12850815	0.13474422	0.333516490009868
L3MBTL3	0.097097973	0.08959771	0.333550022290375
KMT2D	0.27946142	0.25791497	0.333630433035009
CRYZP1	-0.1574537	0.16518131	0.333754573209328
NUDT2	-0.14154215	0.14850575	0.333806081267349
ARMH1	0.12555653	0.11593435	0.333888563707371
RNASE4	-0.089253284	0.093686798	0.334010960661349
TES	0.18871205	0.17431394	0.334077531662906
JPT1	0.15711596	0.14519707	0.334320214676213
PRNCR1	-0.13217554	0.13886827	0.33442518902913104
PMS2	0.18714553	0.17299244	0.334450534360855
TYW5	-0.18709952	0.19660235	0.334491923696984
SYF2	-0.16993738	0.1785838	0.334530579385494
TRPC4AP	0.38862744	0.35930716	0.334550841754868
ST6GALNAC6	-0.12249081	0.12875479	0.33464173438385303
CYP46A1	-0.08958856	0.094180744	0.334693459336253
RP11-862L9.4	0.18144224	0.16780441	0.33470771908058194
H2BC4	0.1742246	0.16114777	0.334766716714584
RIN2	0.12504663	0.11567024	0.334807941626219
GPR26	0.14256051	0.13188691	0.33487040612316804
BEND2	0.099195084	0.091770121	0.334880720858635
DCAF15	0.24440958	0.22616710000000004	0.334999121678454
NCF4	0.21009057	0.19441317	0.335008501405704
HLA-DQB2	0.073988704	0.068474826	0.335063396580132
KCTD18	-0.1725398	0.18153455	0.335068751573717
RP11-16E23.4	0.14315298	0.13252233	0.33520913496175
EXOSC7	0.16666914	0.15435547	0.335419971210959
SNED1	-0.095925167	0.10104302	0.335593238859509
METTL4	0.10009924	0.092756556	0.335712310233912
RP11-20I23.13	-0.14159416	0.14919241	0.3357261080607961
TCEA1	-0.11936554	0.12578994	0.335794320777443
ADAM22	0.10971733	0.10168934	0.335814523743933
B4GALT3	0.14270128	0.13227247	0.335863490154016
TREX2	0.16268179	0.15085710000000002	0.336082656747356
TRBV7-9	-0.11262606	0.1187645	0.336086631220053
ZNF83	0.13908828	0.12899580000000002	0.336151602056074
XACT	-0.026264246	0.027701596	0.33618249583758697
KCNG4	-0.14117881	0.14893591	0.336276242984525
IL18R1	0.11346322	0.10525735	0.336284494296611
MYLK3	0.08279613200000001	0.076811598	0.33630746396329003
STK26	-0.1559222	0.16451534	0.33634757244177
DENND4A	-0.18484333	0.19505159	0.336396745053683
ZNF708	-0.099683044	0.10518864	0.336398679120393
RP4-568C11.4	0.10437204	0.096851941	0.336434578884284
BAALC-AS1	-0.08377656900000001	0.08842587	0.336512348172004
AC083843.1	-0.17893995	0.18887576	0.336524977592912
ACTR2	0.34265621	0.31803763	0.33654787091064403
LMBRD2	-0.091313518	0.096388923	0.336549069788576
DENND11	-0.27291764	0.28815156	0.336650339764058
KCNF1	-0.13380589	0.14128401	0.33667990586675
DDT	-0.12969717	0.13695165	0.33669969777612296
MAPK8IP2	0.14643575	0.13596694	0.33674467066119
TPR	0.17089339	0.15870768	0.3368469996042571
SHISA9	-0.10461217	0.11050453	0.336867293512903
RPS27AP16	-0.11712512	0.12373294	0.3369062424142069
RP11-303E16.9	0.16541914	0.15364503	0.33691810454956
MSMO1	-0.12605514	0.13317663	0.3369397396756
RRAGC	-0.20151927	0.21291292	0.336958452718151
SCN1B	-0.11442715	0.12090874	0.337003386968485
MIR99AHG	-0.10456085	0.11049875	0.337065462617838
RP11-350N15.5	-0.15071332	0.15930162	0.3371489980599339
CEP57L1	0.08856611	0.082302918	0.33717241973813505
RP1-278C19.8	0.17882029	0.16620608	0.337270000439853
SLC23A1	0.13733446	0.12765252	0.337293379020665
TLCD4	-0.049183811	0.052006153	0.337319642051682
C15orf54	0.091605149	0.085202075	0.337625206229966
LAG3	-0.083528646	0.08838263699999999	0.33763069546861
C7orf31	-0.1198876	0.12688096	0.337725044740975
H3C15	-0.025859193	0.027376356	0.337869094884443
TXLNG	0.24583615	0.22877028	0.337889778776966
NMT1	0.29652046	0.27594035	0.33789767611238203
REXO1L1P	-0.077676152	0.082238883	0.337899095034284
HIRA	-0.22278179999999997	0.23597484	0.338103492369264
RPA1	0.14883373	0.13856988	0.338142583325482
LA16c-390E6.5	-0.06238148900000001	0.06608887599999999	0.338193620427351
MCPH1	0.14822538	0.13802003	0.33820414203965193
MAGI1	-0.088509705	0.093773157	0.33820923525755
GTF3C6	0.19774897	0.18415057	0.338250671505225
TAFA2	0.10248133	0.095455068	0.338363536268293
TUBD1	-0.1318521	0.13975175	0.338399136857875
RP1-179N16.3	0.15549572	0.14487619	0.33851070613780104
MRPS14	-0.17806063	0.18880926	0.338591737932567
NFATC2IP	0.24070493	0.22430305	0.3385954340994781
TRMU	0.23093262	0.21521391	0.338636690234145
SHLD2	0.13852807	0.12910226	0.338649727696839
MRPL44	-0.19548035	0.20731483	0.33866650059595504
SOCS2	0.12393458	0.11550815	0.338678177528519
C14orf132	-0.069867455	0.074099483	0.3386800134476011
COA6	0.15768997	0.14699664	0.33877664769456
ZNF750	-0.13299146	0.14107883	0.33878178430357697
FAM13A-AS1	0.28083957	0.26179996	0.338786051567445
NDUFS3	0.18281496	0.17048312	0.338973440346378
IL17RE	-0.08075463599999999	0.08570493300000001	0.338990038182448
AIMP2	-0.16416938	0.17425869	0.339056527118248
FEN1	0.18452191	0.17214927	0.339195415422
LINC00680	0.07652972599999999	0.071422257	0.339368379339085
CASTOR2	-0.1071288	0.11379278	0.33937492189149
CTD-3203P2.1	0.17532774	0.16364247	0.339418047391342
RP1-151F17.2	-0.14016583	0.14898162	0.339668219379339
CCL3	0.11029375	0.10300419	0.33972402654961603
PDX1	-0.1361626	0.1447739	0.339815716966374
C1orf21	0.088635214	0.082798889	0.3398591892299569
PIK3CD-AS1	0.21601982	0.20180564	0.33988461060149605
ANO10	-0.14746084	0.15682435	0.339924236011695
TROAP	-0.11630207	0.12369469	0.33995210432071393
SLC37A2	-0.12566569	0.13368713	0.340065717613049
CABIN1	0.16980051	0.15868541	0.34007194205789604
USP27X	-0.15968408	0.16991421	0.3401646822378869
MRPL24	0.18152324	0.16968629999999998	0.340209828693374
RP11-686O6.3	0.16911849	0.15812268	0.340314562925998
PCGF5	-0.1131414	0.1204518	0.340397179580156
RP11-331G2.7	0.15163931	0.14181113	0.34042749027054303
FTOP1	-0.15007053	0.15977838	0.3404292381283
ZNF175	-0.14354747	0.15288701	0.340587705904914
CTD-2192J16.20	-0.06527285099999999	0.069522657	0.340607186033758
CISD3	0.21240165	0.19870735	0.34061388002261306
RP11-849H4.4	0.17175451	0.16070193	0.340681192508677
MAST3-AS1	0.19722163	0.18455677	0.34075513703390503
RP11-122G18.13	0.15563072	0.14565165	0.340807972472315
RSBN1L	-0.14778284	0.15747876	0.34081941702813795
NECAB3	-0.11436045	0.12186526	0.34082573918899794
CYLD-AS1	-0.16378302	0.1745371	0.340841146926955
OR7C1	0.12385228	0.11592578	0.340874137625238
GPR108	-0.19441511	0.20721204	0.34090983612366804
ZFAND6	0.17304573	0.16198935	0.340932756819083
LINC02680	-0.13338727	0.14221143	0.341050286045253
FCN1	-0.15512297	0.16540869	0.341114835746861
RP11-81A22.4	-0.1378364	0.14699055	0.34115979714289896
MAPKAPK3	-0.21689014	0.23130912	0.341188320644504
CAPN10	0.19948229	0.18686289	0.341279607670048
RRN3	0.19003583	0.17804908	0.341380773358214
OSTM1	-0.13643017	0.14556238	0.341381390954556
POLG	0.24538220000000002	0.22993261	0.341443798503822
CLIC2	-0.098146715	0.10473779999999999	0.341473834519128
MED25	0.18578076	0.17411324	0.341530835031172
MFGE8	-0.12089079	0.12902907	0.341543081799325
ARHGAP42P4	0.22842286	0.21408822	0.34155702081148603
RNVU1-7	-0.033097124	0.035327854	0.3415770168362789
COPS8	0.13792774	0.12929052	0.341630228594836
RP11-81A1.10	0.17030235	0.15965469	0.341684610223595
XRCC2	-0.12650060000000002	0.13506099	0.3416916608089821
DNAJC25-GNG10	0.13099017	0.12282911	0.341804735091438
POLR2F	0.15808952	0.14825522	0.341857216778841
RP11-197N18.8	-0.1292208	0.13803351	0.341914819187312
CTB-31N19.3	-0.13398067	0.14313751	0.34197633581552506
ALDH2	0.12821273	0.12027161	0.342005152816585
NEAT1	0.11263255	0.10565886	0.34201699663912394
UPK3A	-0.09924132	0.10603455	0.3420215764813461
ERI3	-0.16530864	0.17663182	0.342040828941758
SLC25A23	-0.12186627	0.13021595	0.34204837667860905
DPAGT1	0.1955431	0.18345635	0.342074072041076
SLC35A4	-0.27809137	0.29720890000000005	0.342145654835699
CLEC4E	-0.10030704	0.10721022	0.3421772852006789
SLC4A8	0.079199572	0.074320802	0.342189198735277
RP11-666A8.13	0.13274184	0.12458025	0.342252888230982
SDHB	-0.20129260000000002	0.21522220000000003	0.342337772956714
NCAPH2	0.20366528	0.19124545	0.342528221007582
CDIP1	-0.1471359	0.15738981	0.342544192048432
AMN	-0.096973309	0.10373626	0.342565378923331
TSEN15	0.16069905	0.15091963	0.342597192049768
PUM2	0.34489108	0.32394829	0.342669716085364
AP000350.5	-0.024893039	0.026636626	0.342693069938704
ZDHHC18	-0.21015106	0.22493071	0.34281342886320504
HSPA13	-0.17569933	0.18807917	0.342868922028725
RP11-1D19.1	-0.15024086	0.16083312	0.342886387233996
KIDINS220	0.20675171	0.1942991	0.342939393481606
RP11-331G2.11	0.14577933	0.13700316	0.342954703582524
S100A12	0.07586699999999999	0.071324172	0.343131201790535
GAS1	0.13316002	0.12520150000000002	0.34319252306681
B3GALT5	0.10136705	0.095315132	0.34322726283978805
VEZTP1	0.18933571	0.17805736	0.343301041390883
SEPTIN11	0.16280186	0.15314372	0.34343402539197304
THEMIS2	0.21298440000000002	0.20035475	0.34344826140613
TMEM178B	-0.056062752	0.060093184	0.343471454453614
SPINDOC	-0.15287324	0.16389307	0.343552785392586
LATS1	0.30209227	0.28431090000000003	0.34368725782454995
TMEM169	-0.12958198	0.13898169	0.34374370313407504
RP11-104N10.1	-0.15232866	0.16337853	0.343744087126807
ZMYM5	0.18539334	0.17451743	0.34379466428722394
RAB7A	-0.28024544	0.30062698	0.34382302177203605
PNRC1	-0.16316267	0.17505326	0.34388529649913696
VEPH1	0.096879227	0.091219395	0.3439269482147411
SERINC1	0.25007067	0.23546592	0.343937338832067
TMEM51	-0.098037302	0.10519909	0.343959277893266
ORC2	-0.16743016	0.17967685	0.34399852226286703
ZNF529-AS1	0.15685211	0.14773732	0.34409649186350705
FUT1	0.11867737	0.11178927	0.3441347558024231
MYL6	0.17286848	0.16286677	0.3442346441545481
RP5-1091N2.9	-0.15778239	0.16941616	0.344245484150479
ARRB2	0.23395202	0.22043361	0.34427529395698
FAM83H	0.15011108	0.14145074	0.3443243381817511
TRAV8-4	-0.11728657	0.12596128	0.344341462846272
CD247	0.13383744	0.12613336	0.3443951754539921
PFKP	0.12807788	0.12073811	0.344534579022583
GIMAP1	0.2305475	0.21734332	0.34455311245312603
CENPX	-0.15775118	0.16950692	0.34457608887002505
H3-2	-0.06265912400000001	0.067350066	0.34472025716547305
RORC	-0.063891139	0.06867795	0.344744107143004
TMEM87A	0.16098888	0.15188559	0.344949100725978
RGS17	0.16047244	0.15140426	0.344969143756066
RP3-455J7.4	0.17463024	0.16476552	0.34498007848941603
RP11-266K4.14	0.13689552	0.12919238	0.3450993072173369
CRYBG3	-0.11339387	0.12199018	0.345116275910966
XXbac-BPGBPG55C20.4	-0.1287588	0.13852684	0.34513880294553195
FAM86EP	0.12742664	0.12026909	0.345153860885413
DOCK3	-0.14302648	0.15390747	0.345228311400545
FAM161B	-0.16816403	0.18096389999999998	0.34524447212395803
TBC1D8	0.12730136	0.12018869	0.345315601142222
SPRYD3	-0.15991291	0.17211809	0.34533180921427303
RPS27L	0.1005376	0.094927195	0.3453529671948149
RP11-568J23.10	0.14288167	0.1349145	0.345376600438525
GJC1	-0.10337208	0.11128124	0.345410371142273
SERPINB9	-0.14964449	0.16112003	0.3454831135084461
LRRC25	-0.16580602	0.17852811	0.3455012957671489
POLN	-0.10117731	0.10894228	0.345508578590886
NPHP4	0.15337489	0.14486966	0.345543418335688
ZNF140	-0.15996189	0.17225876	0.345561961196791
APBB1IP	0.23457550000000002	0.22158396	0.345581839526745
GIMAP8	-0.18472473	0.19894421	0.34560497898253
SELENOM	-0.13468708	0.14507724	0.345674568326253
CCNL2	0.26346463	0.24892816	0.3456954295884669
SNORD15B	0.1335055	0.12615873	0.3457740286382681
CADM4	-0.091575483	0.098662313	0.34577702641635405
AASS	-0.092342192	0.099515475	0.34589983155234905
RP11-823P9.4	-0.10595361	0.11420844	0.34599530892303004
COLQ	0.07358962	0.069571343	0.34600543505829306
RYKP1	-0.1564672	0.16866368	0.346011697307038
GFM2	-0.12683226	0.13674714	0.346105324539323
TMEM248	0.20151748	0.19056349	0.346139247703856
PARP11	0.13429893	0.1270338	0.346280900606692
STAU2	0.15297989	0.14470702	0.34629095709047103
GTF3C5	0.22555254	0.21341551	0.346436411765489
HSPA6	0.13610432	0.12878254	0.34644447698861
SOX4	0.14929265	0.14126588	0.34646079270251
TTC39B	0.13399464	0.12679306	0.34647167299118603
LINC01145	-0.046076996	0.049720849	0.346484824254232
RP11-454F8.2	0.16834704	0.1593199	0.346538466341112
APOBEC3B	0.029805221	0.0282113	0.346616762102979
NEBL	-0.027916902	0.030135319	0.346644768211726
TCERG1	-0.22116756	0.23879096	0.346735906360306
DIS3L	0.14018083	0.13272253	0.34676491679219795
UPK3BL1	0.06630955599999999	0.062783331	0.346779338228539
MAS1	-0.14131557	0.15260576	0.346823481990781
NDUFA9	0.12553281	0.11888953	0.346919030127217
ARID4B	0.17506353	0.16581064	0.34695493211192696
TTTY10	0.12206197	0.11562984	0.347041055935546
RPS23	-0.13208620000000001	0.14270828	0.347042104233033
LRRC37B	0.19908489999999998	0.18859862	0.347053642254067
SNW1	0.15039575	0.14247738	0.34706566730921
RP11-483E23.2	-0.092264566	0.099691535	0.347074912419492
HPS4	-0.12922173	0.1396354	0.347112918252323
HNRNPA3P7	0.17668218	0.16741051	0.3471597894978869
EGFL8	-0.087170211	0.094235434	0.34730594322882
LCN8	-0.052222918	0.05645566	0.347306169824276
CERS4	0.12458872	0.11809363	0.34734637350522896
ERO1A	-0.11144078	0.12049605	0.347391523036242
POLR1F	0.11973513	0.11350685	0.347408713608371
VWF	0.061602161	0.058400058	0.347428653948368
GMDS-DT	-0.16630818	0.17985399999999999	0.34747220533257
OR7E25P	-0.14222659	0.15384451	0.347570404046255
TLR3	0.11036706	0.1046903	0.34772384965091
WDR45B	0.20468959	0.19417991	0.34777299501664505
CEP95	-0.13199289	0.14289157	0.34793832430517896
CBARP	0.13284887	0.12612135	0.34815393597057903
C2orf92	0.13662249999999998	0.12970497	0.348158261157064
DFFA	-0.17897873	0.19391634	0.348308275860795
TATDN1P1	0.1700792	0.16152866	0.348352158973239
RP11-1391J7.1	0.14945716	0.14194584	0.34836112172215605
LINC02348	-0.08963704199999999	0.097142922	0.348422981376202
RP11-572M11.4	-0.11393826	0.12348219999999999	0.34843453034042104
RHOXF1P3	0.16834581	0.15990898	0.348437495610639
DCAF7	0.22074075	0.20968011	0.348442432437433
LMF1	0.189123	0.17965505	0.3484665065372439
LINC01205	0.17865165	0.169724	0.34851515336612
MIR663A	-0.10763731	0.11668177	0.348543731523206
WLS	0.059635307	0.056665418	0.34860786149446504
CTD-3091F23.1	-0.13247877	0.14363896	0.34863265809159993
HEXD	0.22892757	0.21754554	0.348652129419861
NSDHL	-0.16106645	0.17466527	0.348710911735026
PGM2	-0.17503011	0.18983870000000003	0.34878397906813896
TUBB	-0.30032220000000004	0.32573565	0.348790072210031
RIC1	-0.16879054	0.18309264	0.3488366123870349
ARMC8	-0.13837954	0.15011412	0.348864488302422
CLEC16A	-0.13841783	0.15015818	0.348872044769608
MTMR6	-0.20289835	0.22013576	0.34892917738364004
MANEA-DT	-0.12983091	0.14088227	0.34899772350769603
NFYC	0.28702654	0.27294099	0.34900046537211304
MYH14	0.11500993	0.10937644	0.349049813434518
AP1B1	0.22394001	0.21297305	0.34905512918486
PPP2R3B	0.13674589999999998	0.13004913	0.34905535586229497
CXXC1	0.22902104	0.21783113	0.349116163332748
KMT2C	0.31656748	0.30110133	0.349118275752865
THAP8	-0.14939691	0.16216126	0.34912959065984195
CERK	-0.19702719	0.21394084	0.34929749382630104
RPS25	-0.15022586	0.16313677	0.34933851625994705
AC008985.1	0.16303401	0.15513637	0.349341755082293
LINC00989	-0.088333706	0.095929983	0.3493600399571369
ZNF385C	-0.14392003	0.15633419	0.34946865225129603
JAM3	-0.080123818	0.087040525	0.34949674328908303
ASB2	0.091007857	0.086636346	0.349561451226693
TM6SF1	0.14973128	0.14254433	0.349580546343727
SAMD10	0.13024141	0.12399679	0.349608860011791
MFSD2B	-0.12150116	0.13204169	0.349673683355337
MXD1	-0.20772115	0.22577355	0.349737587322277
RBM6	0.17774755	0.16932649	0.349916154287095
RP11-483P21.2	-0.07457991	0.081110765	0.350011358712862
PRAG1	-0.1323103	0.14392106	0.35008804664046994
S100B	0.055728564	0.053112852	0.350153136460208
CTD-3074O7.11	-0.059160266	0.064386997	0.350333891828082
TSC22D1	-0.11131134	0.12118630000000001	0.35048515778499
HOXB2	-0.071869923	0.07826100400000001	0.3505722739227881
AKIP1	-0.11868824	0.12926963	0.350666076427784
TAF9	0.21000445	0.20035334	0.35068068952247194
OTULIN-DT	-0.14542797	0.15842428	0.35075407152293503
XRN1	0.11225941	0.10712065	0.35077803467577395
CASP5	0.09656761	0.092167475	0.3508912313771789
ANKRD50	0.16483963	0.15734276	0.35093721443884096
RAB9A	-0.13172125	0.14360873	0.351117680974928
B4GALT7	-0.08884557400000001	0.096876347	0.351176675676626
ZNF703	0.11266695	0.10764967	0.351446679609503
PCSK7	0.27097477	0.25891429	0.351459674023932
RP11-1277A3.2	-0.12429002	0.1356798	0.35169116736503103
IFT27	-0.11354736	0.12398699999999999	0.351815532508773
ICAM4	0.11882809999999999	0.11363748	0.351903187377739
CCDC26	-0.11076007	0.12098429	0.3519673083634141
ACAT1	0.14193306	0.13576349	0.3520178083830661
RP11-686D22.10	0.15089341	0.14433727	0.352028193466186
ASB13	-0.1291856	0.14118191	0.35219414662132004
RAMP3	-0.11484659	0.12552844	0.352255282706825
RP5-1021I20.1	0.10363429	0.099175572	0.35225631616446995
OGT	-0.24706291	0.27007724	0.3523136675274579
CH507-9B2.9	0.14051446	0.13448736	0.35232627749203005
LINC01882	0.12211866	0.11689155	0.352374287406113
RP11-344N10.5	-0.15434742	0.16877515	0.35244683679326
PNOC	0.16419216	0.15719841	0.352486130081319
CTB-152G17.6	-0.2225026	0.24335934	0.3525542173822371
RPLP0	-0.19196795	0.20997762	0.35258666289641605
FAR1	0.16638761	0.15933307	0.3525915419162921
ZCCHC9	-0.14067173	0.15387822	0.352613612007848
CYC1	-0.21757506	0.23806645	0.352736492861118
LRRC37A16P	-0.14884582	0.16292056	0.352891874750692
CHMP2A	0.26063301	0.24973632	0.3529074346279289
PDXP-DT	0.16634333	0.1593941	0.35292466576639503
COQ6	-0.14241793	0.15595426	0.353091831085784
RP13-20L14.10	0.16947708	0.16247468	0.35317029672273503
LINC01902	0.1592983	0.15273564	0.353234703394004
C12orf73	0.16660429	0.15976258	0.3533051641414671
PTGR2	-0.085777794	0.09398504	0.3533517701946229
CHI3L1	0.040081398	0.038444088	0.353420735769558
SEC22C	-0.14773492	0.16190496	0.353448123565752
IGHV4-59	0.07680355700000001	0.073679824	0.353515902255234
MAST3	0.26604438	0.25522937	0.3535269017776521
RP11-670E13.6	0.1563133	0.1499701	0.35356495508128205
PDCD2	-0.18306249	0.2006851	0.353591635136432
CD274	0.08669913900000001	0.083197994	0.3536704647196729
CEP152	-0.083313568	0.09136003	0.353720634306203
SPTBN5	0.091738784	0.088048219	0.353752606961817
SFXN1	-0.12973918	0.14228072	0.353756205416251
TMEM238	0.16542282	0.15877383	0.353771401695202
VAMP7	0.22450075	0.2154817	0.353782138910634
TTI2	-0.17789398	0.19511261	0.35380706714618
CHST7	-0.088056251	0.096589535	0.35385443574248204
HCFC2	-0.11428532	0.1253815	0.353930056734841
RNASEK	-0.18283892	0.20059688	0.3539430018194579
RP11-575L7.4	0.13749405	0.13203888	0.354048341834548
C8orf76	0.15924061	0.15294041	0.354108005352639
TUBGCP5	-0.12291087	0.13489915	0.35411195148433
RN7SL600P	-0.13743048	0.15083657	0.35411677623827503
RAB4B-EGLN2	0.1039937	0.099918514	0.3543094445651021
GLIS3	0.079997342	0.07686688700000001	0.354338742747933
RP4-569M23.4	0.17043655	0.16377819	0.3543737040872721
RP11-118B23.9	-0.16715403	0.18356649	0.354378321595745
PACSIN2	0.27141754	0.26083613	0.35441683658298
VPS72	-0.19185292	0.21079123	0.3545929147728
MAP3K6	-0.090791793	0.099769718	0.354663240687469
HMX3	0.15906135	0.15293418	0.35466497929659
RP11-12J10.4	0.17140165	0.16482486	0.354745080957883
NASP	0.14148295	0.13611051	0.354957513194079
SEZ6	-0.12576749	0.13831119	0.35501134018931
MRPS15	0.20515726	0.19739985	0.355042992229141
RP11-1H15.1	0.09579208	0.092194708	0.3551805696392801
C19orf25	-0.20802556	0.22891361	0.355286268953133
WDR54	-0.14568472	0.16032625	0.3553231767687189
CHST11	-0.17426527	0.19182143	0.35542199743639497
RP11-343H5.4	-0.12623548	0.13896368	0.3554567271996599
SLC46A1	-0.074529095	0.08204465400000001	0.35546144860744394
CHADL	-0.10955749	0.12061443	0.355495306067889
CH17-55D9.1	-0.11075353	0.12194455	0.35554451240494706
AC006014.8	-0.14249785	0.15690007	0.355554824575873
PUS1	0.17804081	0.17149057	0.35558724170142203
RP11-403P17.4	0.12029557	0.11588352	0.355647920317584
LHFPL5	-0.12593766	0.13869622	0.35565216332342103
PRKAB1	-0.15824504	0.17431599	0.355753536839218
BDP1	0.21640316	0.20851386	0.355765132647594
ZBTB4	-0.29017149	0.3197196	0.35586452356479
STAM2	-0.13905269	0.15322308	0.355895786055673
UCKL1	0.21760321	0.20972437	0.3558977498765829
TMCC1-DT	0.12682724	0.12227063	0.3560465568009871
AC004540.5	-0.098646678	0.10874169	0.356070196451482
RP11-110I1.11	0.17112854	0.16499184	0.35608248939437703
PIK3R6	0.087675081	0.084546176	0.35617432467166604
KCNG1	0.069124443	0.066662424	0.356211716712178
MAPK1IP1L	0.15646363	0.15090872	0.35627253912633794
RYK	0.14949473	0.14419777	0.356309992618198
PLK3	0.16014212	0.15447914	0.356347316131503
TEF	-0.11896353	0.13124564	0.35643944304568104
BANP	0.18321414	0.17677977	0.356476395425704
MAML2	0.19089807	0.18423745	0.356597795093467
USP12	0.12663683	0.12223210000000001	0.356655465538396
U2SURP	0.21302973	0.20564311	0.356713009645214
CBWD6	-0.087724281	0.096861095	0.356809708801293
KRT73-AS1	-0.081895683	0.09043354	0.356849952968565
PLEKHG1	0.082452755	0.079630404	0.356948937047074
MRPL28	0.16387272	0.15830239999999998	0.35707536421564706
C9orf50	-0.11351502	0.125419	0.357099330605208
MAPK4	0.13015958	0.12574749	0.35712541970313705
SSC5D	-0.094785786	0.10473702	0.357147860240181
MPZL3	0.15577551	0.15050513	0.35715955767828705
IRAG1	0.11711592	0.11316335	0.357204157357762
TSPAN7	0.099833218	0.096477629	0.357276958958713
ZBTB21	0.14545744	0.14061553	0.35744912998002903
MAPK7	0.19725339	0.19072877	0.357560556009511
ZC3H18	0.19392518	0.18754136	0.357644502826894
DDX11	-0.050165527	0.055505376	0.357739097891466
CUL9	0.18604934	0.17997337	0.357782948244099
FOXQ1	0.096598973	0.093453941	0.3578360792517429
NTAQ1	0.092402621	0.089396775	0.357850780636646
ZNF180	0.095324465	0.092237833	0.3579300580399171
CTD-3154N5.2	0.085676802	0.082916178	0.358014252715593
AP000640.10	-0.14658941	0.16232633	0.35810727216268
KCNJ2-AS1	0.13568914	0.13135217	0.35815134471511
ERVK13-1	-0.15889609	0.17598209	0.358178380197488
TMEM39A	-0.11334293	0.12553931	0.3582093819103621
RP11-173A16.2	-0.16171591	0.179136	0.358255668224637
TRMT6	-0.14788068	0.16382012	0.358282127915564
B3GNT9	-0.15904799	0.1763122	0.35859006329962395
RBM22	0.28981298	0.28079797	0.35860463584080504
WDR76	-0.13168849	0.1460163	0.35869256213326
CCDC157	0.13618206	0.13197025	0.358699091071442
HMOX1	-0.11550324	0.1281372	0.358927342862378
ACTG1P3	-0.15800688	0.17530134	0.35895641946487
SNUPN	0.14180174	0.1374886	0.358969365469997
JRK	-0.18473658	0.20497578	0.358998095590765
RP11-510D4.1	-0.12098640000000001	0.13429015	0.35916103774865205
MSI2	-0.13499436	0.14989723	0.35933680687239794
RP11-474L11.5	-0.14951029999999998	0.16601812	0.359343406868438
TMEM120B	-0.12354101	0.13718415	0.35935208397864504
METTL16	0.13688304	0.13282311	0.3593693498162229
LY86-AS1	-0.1116359	0.12397878	0.35940435706358204
RP11-326O24.1	-0.18579267	0.20634878	0.35943516563149
AGK	0.16787944	0.16294371	0.35950636201270403
NLRP6	-0.077637442	0.086242391	0.3595137960861
PDE7B	0.097890545	0.09502122	0.35955328148160204
KMT5B	0.20614920000000003	0.20011976	0.359586865711347
MT1F	-0.10882915	0.12091578	0.359604731504686
NTNG2	0.11834220000000001	0.11489372	0.359643914377882
PEX10	-0.1308414	0.14539101	0.359661055978122
MX1	0.063641966	0.061809607	0.35982771427185706
KATNAL1	0.075213116	0.073050455	0.35984772458299896
LSM8	0.19801687	0.19233216	0.35987178047871393
MPV17L	0.11084125	0.10766383	0.359893816000205
NAIPP2	-0.057321844	0.063730233	0.359901343233387
SLC27A4	-0.19936865	0.22165958	0.35990576491415205
IGHV1-3	0.073024271	0.070942992	0.35998098835284204
NSD1	0.21261342	0.20658297	0.360053655042166
RP11-496H1.1	0.15099620000000002	0.14672349	0.36008878313815995
CH507-513H4.5	0.06412361400000001	0.062315774	0.360143534335234
UBE2K	0.17247165	0.16763776	0.36023100828642296
NPEPPS	0.2072848	0.20149055	0.3602700587083089
GTF2IP12	-0.068520837	0.076249408	0.360301903887492
HSP90AB4P	0.16185621	0.15735048	0.360330809201844
BCLAF1	0.20667307	0.20094948	0.36040666136642896
TPRN	-0.099996221	0.11130349	0.360416718533961
RP11-521H5.1	-0.11437943	0.12735044	0.360547977890182
TBC1D2	0.19208036	0.18682512	0.360582855907326
MYO1C	-0.10162168	0.11321237	0.36081085748555
OXSM	-0.094427017	0.10520841	0.360858949738921
LY6G5C	-0.11209585	0.12496722	0.3611190918090701
SNORA73B	-0.08864767300000001	0.09882996	0.3611342494264749
PAK1	-0.18534472	0.2066396	0.361146662159776
DNPH1	-0.14693574	0.1638667	0.361280564366304
ATP5PO	-0.17467329	0.19482284	0.361332207495085
WNT10A	-0.10078711	0.11241396	0.361334176782706
GHITM	0.23690163	0.23078070000000003	0.3613841361281749
ASB18	0.12933559	0.12604033	0.361572921405148
HEATR9	0.14907967	0.14529784	0.361631071143746
IMMP2L	-0.07399725900000001	0.082598586	0.361686274274683
MRPL4	-0.19016447	0.21227193	0.36169267035007
MEGF8	-0.075253817	0.084018909	0.3617805696029179
REPS2	0.14186174	0.13830856	0.36179977920797496
NOL11	0.17186486	0.16756065	0.36180118453170096
CTDSPL	-0.071172414	0.079467493	0.361810765776762
DMWD	0.17235005	0.16808758	0.361965452582558
PPM1F	-0.10101394	0.11285239	0.362069999957467
WDR59	0.14770372	0.14411265	0.36218543009100296
RP11-51J9.7	0.16449434	0.16050178	0.3622068940801261
LRRC8D	-0.15446172	0.17265321	0.362301110782264
C9orf147	0.16714644	0.16314367	0.36237698479004893
TOMM6	0.19788298	0.19314419	0.3623771320782729
OSCAR	-0.10961409	0.12254722	0.36238688620606696
KIF20B	0.098281216	0.095950016	0.36249663459695297
SCAF1	0.26058927	0.254416	0.3625123906199861
TAS2R14	-0.12462625	0.13938166	0.3625506489864989
MRFAP1	0.24096656	0.23529591	0.3625946226418161
ZNF578	-0.11269364	0.126142	0.362925729679754
NDST1	-0.084203062	0.094265263	0.36299108045684897
KLF2	0.17491912	0.17095688	0.363056579869344
NCAPD3	0.12758150000000001	0.12469928	0.363088372272301
SRSF9	-0.26624990000000004	0.29814279	0.36310542711891497
BLOC1S4	0.21446065	0.20963613	0.3631382065633499
ZYX	-0.14629236	0.16382985	0.363143034254781
LINC02610	0.081516601	0.079685956	0.36315850617579104
ALPK1	0.17485105	0.17092656	0.363165080586509
CCR1	0.094605744	0.092488631	0.363199926005793
RP11-356K23.1	0.13395847	0.13097489	0.363255382534354
MIF4GD	-0.16619248	0.18619772	0.363340302237548
POLR1E	-0.16711792	0.18724488	0.363364924330173
FAM98A	-0.10131236	0.11352385	0.3634037843606879
LINC02427	0.10714687	0.10480999999999999	0.363497537647104
SNORA17B	-0.10690967	0.11983197	0.3635386764369821
CETN2	-0.14710144	0.16489601	0.363577268552493
ACAD9	-0.16642712	0.18656393	0.363587934991394
PFN1P8	0.10210878	0.09990632	0.363623327547255
RPL29P14	0.17157909	0.16788682	0.36364967419603705
NUDT22	-0.14875627	0.16678174	0.363659630914089
SLC10A7	-0.10889347	0.12209166	0.363670889411721
NUDT6	-0.099744294	0.11185377	0.363751591000038
RP4-563E14.1	0.16364101	0.16015349	0.363758186305597
ANKMY2	-0.10125673	0.11355816	0.363784436509528
ATP5MJ	0.16520476	0.16172911	0.363901322662854
RNASEH2C	0.20482170000000002	0.20052151	0.363924135930232
RP11-565F19.2	0.1657202	0.16224356	0.363932437207384
NUP35	-0.13028836	0.14616588	0.363934609872577
LRRC4B	0.13629618	0.13345435	0.3639996494247649
LINC01943	0.13100349	0.12827711	0.364019990100708
PVRIG	-0.14383114	0.16140212	0.364053904105223
TRAV23DV6	-0.098816568	0.11090048	0.364102646744798
PRPF38B	0.29497661	0.28892083	0.364167339066964
AC008993.2	-0.14855455	0.16674768	0.364174839105152
ZNF587P1	0.14618722	0.14321704	0.364278167426837
TMEM63B	-0.12259306	0.13763897	0.364279490372264
RPL3P6	-0.1317843	0.14796697	0.364305807894519
CTB-139P11.2	0.078839511	0.077249921	0.364359342160521
DDX6	-0.30722384	0.34503155	0.36441157426492105
ZNF225	-0.12992082	0.14591845	0.364439911967196
TMEM135	0.08639128300000001	0.08467305900000001	0.364502237420807
PDPR	0.091177017	0.089366661	0.36451971369697495
RP11-146E13.4	-0.090997086	0.10222262	0.3645305425455061
XXbac-BPGBPG55C20.2	-0.14932575	0.16775005	0.36453922544924
TMED7	-0.1041868	0.11704587	0.3645551124487629
PHF13	0.14890463	0.14597764	0.36462343209870895
FGD2	-0.15609385	0.17540083	0.36466048353245295
NR3C2	0.12463253	0.12221635	0.364764606500297
EFCAB11	0.12273951	0.12036808	0.364798887949611
LINC01521	-0.11890503	0.13367383	0.3648665695625061
ATOX1	-0.12725017	0.14306964	0.36491072025148497
LUC7L2	0.182719	0.17923208	0.364922745747318
TMEM187	-0.10307989	0.11589919	0.364928602918553
PPP2R2D	0.21413826	0.21006393	0.36495243574787
ACAP2	0.26679079	0.26172506	0.3649727840689169
PRC1	-0.090674161	0.10199780000000001	0.36513510389564
FKBP8	-0.11719578	0.13183464	0.365145731972295
TYK2	0.31119524	0.3054352	0.365222290520865
KCTD17	-0.14693867	0.16535285	0.365308219248785
NIFK-AS1	-0.16320516	0.18368222	0.3653675302299079
ATP6V1A	-0.19035064	0.21425857	0.365419589567834
FAM214A	0.18157082	0.1782931	0.36546078599186704
LGR6	0.081782565	0.080311627	0.36549522082480296
ATP5MC2P3	0.16599982	0.16303519	0.36556128524399
GPR82	-0.11422956	0.12862328	0.3655812484539699
ABCC5	-0.10840918	0.12211584	0.3657507744657879
TRAPPC6A	0.17290563	0.16997319	0.366029841777113
APPL1	0.15021263	0.14769037	0.3661175368294939
TRMT10A	0.088495133	0.087011369	0.3661303759604579
COX8A	-0.19376181	0.21847134	0.36618290161278494
C1QL3	0.11002755	0.10819868	0.3662056771457701
FBXO21	0.10378309	0.10206006	0.36621593144840897
GXYLT1	-0.12242891	0.13807586	0.366293393834742
IRF1	0.14168733	0.13937512	0.36636326527115504
CNN2	-0.14444705	0.16293627	0.36637079316208
RECQL5	0.14759094	0.1451974	0.36641617530372905
LINGO1	0.11336511	0.11153847	0.366470526863949
COL9A2	0.09117002	0.08971319400000001	0.36654005791932
ZC3HC1	0.16727431	0.16460217	0.366542462229169
LZTS2	-0.12700231	0.14333185	0.3665989825321749
INTS13	0.12574507	0.12375466	0.3666182171667409
TRIM37	0.085285761	0.08393644199999999	0.36662226164054296
TMX2P1	0.17391606	0.17117303	0.3666477389561501
FUS	0.23663961	0.23292591	0.366688635992226
NIT2	0.15937253	0.15687712	0.36670726107012896
GCNT4	-0.13327542	0.15051993	0.366920461160525
TRIM2	-0.079503385	0.08980407900000001	0.36698879169217
ZNF774	0.0917292	0.090354823	0.36705786968652
TBC1D22A	0.28884415	0.28457869	0.36716987432552295
HMGN1	-0.15313164	0.17305612	0.367206166771782
TAX1BP3	-0.16613485	0.18781932	0.367367964685932
ANKRD37	0.14308765	0.14104033	0.36740828955445
CTB-98M4.1	-0.12245244	0.13845436	0.367429291650101
CTPS2	-0.11956869999999999	0.13520048	0.367451379256503
ELP6	-0.13583717	0.15361660000000002	0.367511800663866
SLC15A1	-0.15799838	0.17871796	0.367610443262624
PLPP2	-0.073396333	0.08302154	0.3676113186036161
NEFL	0.08150322	0.080378031	0.367669150747087
SERPINB9P1	0.098974028	0.097619875	0.367733240615137
LINC01215	-0.15299111	0.17310277	0.36773602059300897
CETP	-0.12710849	0.1438239	0.367755176015435
RAB30-DT	-0.15594886	0.17650403	0.36787426032080894
PCLAF	0.11335894	0.11184260000000001	0.36789168311189296
FCSK	-0.15436395	0.17472256	0.367905734701204
RP11-371H1.1	0.13732015	0.13549805	0.367947348690165
RP11-415F23.4	-0.14351791	0.1624614	0.367947853201721
ZNF772	-0.075073233	0.08499009	0.367987987165251
DPY19L4P1	0.11299121	0.11150902	0.36802575274155497
CBFA2T2	-0.11961822	0.1354466	0.36807792915212
HAAO	0.14910338	0.14717724	0.3681292374787371
PRH2	-0.10327091	0.11696672	0.368194534081669
YPEL3	-0.20527051	0.23256366	0.368329011908127
LINC00861	0.24619779	0.24312773	0.368361465965337
MAGEF1	0.15824915	0.15633269	0.36854766727502897
ZFP36	0.25945866	0.25634387	0.36860223745921
TPCN2	-0.11414455	0.12945325	0.368783254585217
TRAFD1	-0.19064422	0.21624049	0.368840325647644
TTLL5	0.11950117	0.11813199	0.368885601472368
RWDD1	0.13177075	0.13030731	0.369067405291554
HOXA3	0.098105733	0.097018944	0.369081993139774
RNF39	0.16923974	0.167371	0.369100485859609
NBPF1	-0.07663749	0.086990735	0.3691670851281
GATD3A	-0.045792738	0.051981192	0.3691854488688121
ENAM	-0.08881173099999999	0.10081743	0.3692015449463321
CATSPERB	0.096851312	0.095819883	0.36930334259680897
ATAD2	0.10818919	0.10703851	0.369310439331867
SLC1A7	0.075367442	0.074567472	0.369321609890966
HLA-DPB1	-0.07855351599999999	0.089218146	0.3694296255783029
RP11-256L6.3	-0.08439693	0.095875539	0.369525670341088
DCANP1	-0.093230727	0.105919	0.369560171562223
H3P6	-0.14402521	0.16372441	0.369827042334015
CYTH3	-0.096850473	0.11015385	0.37005581928203096
PTCD3	0.16768867	0.16616892	0.370122716357048
BAG2	-0.14539570000000002	0.16541609	0.3701873781555971
ZFR2	0.088336394	0.087563277	0.3702831506971561
TTLL12	-0.16887684	0.19218914	0.370323332713409
IGHA1	-0.026468766	0.030123235	0.370332734679642
CALCOCO1	-0.2078828	0.23658707	0.3703373800252849
TMEM131L	-0.1581539	0.18000507	0.3703705818698321
VWA5B2	0.1186948	0.11768714	0.37041852624896
RP1-68D18.2	-0.14122185	0.16075543	0.37043101790030303
RP11-54H7.4	-0.093822003	0.10683504	0.37057996960648093
DAP	-0.15290366	0.17411789	0.37059690786744
H2AC15	-0.10699515	0.12186706	0.3706960714194389
SETD5	-0.16206557	0.18461502	0.370751489936451
MECR	0.12108963	0.12014001	0.37075206714058295
TUSC2	-0.16526204	0.1882567	0.370752572703912
TRBV12-4	0.10661275	0.10577828	0.3707599099841061
CENPJ	-0.086288054	0.098296152	0.370761304033678
ZSWIM7	0.13806854	0.13699395	0.3707826077273929
GUSBP2	-0.1102028	0.12556606	0.370857473682737
SRSF8	-0.1452042	0.16545656	0.37088329537094
NADSYN1	0.25601389	0.25409192	0.370924665530762
IL18RAP	0.061316279	0.06086316	0.370985116483654
CCDC25	0.12041436	0.11952732	0.370997139328072
RAB5IF	-0.19709598	0.22470944	0.371128032060783
SOS1-IT1	0.16632791	0.1651692	0.371203105880532
CLEC4D	0.10198408	0.10128631	0.371267188705341
RBM8A	0.17163709	0.17047091	0.3712916253299671
MIER3	-0.090576536	0.10330958	0.371313931423276
RP11-822P4.2	0.17001558	0.16889189999999998	0.371386923864012
EXOC3L1	0.11944953	0.1186862	0.371499505630116
PLGLB2	-0.048625207	0.05548964	0.371545106922773
TGFBRAP1	-0.23114676	0.26381806	0.371613025581182
KCNQ5	0.056049551	0.055715203	0.3717181491840229
IKBKB	0.21627749	0.21502838	0.37181569077011695
FAM76B	0.13613253	0.13535834	0.37186115895239
ANAPC10	-0.14272617	0.16301827	0.3719368150646961
RSC1A1	0.11743367	0.11682936	0.372139134128884
AC087294.2	-0.11079733	0.12661306	0.37215864725498704
STAT1	0.14044473	0.13976576	0.372299137704028
RABEP1	0.16668052	0.16590189	0.372382820949834
RP11-273B20.1	-0.10239958	0.11709746	0.372466075088888
PMEPA1	0.073398239	0.07307548700000001	0.372523525113544
ZNF573	0.068067118	0.06777470299999999	0.3725754962051761
CHRNA4	-0.07474476599999999	0.08551459	0.37268131252642894
LRRN3	0.069662399	0.06938249099999999	0.372718081556767
NDFIP2	-0.08051890099999999	0.092147391	0.372810122841395
RP5-1057I20.4	-0.12069049	0.13812911	0.372837714452518
ZBTB3	0.16974933	0.16913915	0.372935261453195
PRPF31	-0.13517003	0.15474079	0.372952676570752
LZTS1	-0.08463623099999999	0.096891442	0.372957490484302
SSTR2	-0.097940462	0.11212802	0.372980959814506
RB1	0.13014693	0.12970048	0.373019437330529
LMLN	-0.077439866	0.08866803599999999	0.373032643097695
CX3CR1	0.12073093	0.12032575	0.373057532948875
TAS2R13	-0.1249941	0.14313468	0.3730867644990991
JMJD8	0.20690318	0.20623466	0.373121593875995
H2BC14	-0.075030769	0.085948657	0.373234569387754
NIPSNAP3A	0.17475225	0.17425639	0.37332327526424
TRAPPC9	-0.14689612	0.16830927	0.373334936190166
TMEM243	-0.20226175	0.23180429	0.373447536534855
RBM19	0.23769026	0.23709093	0.373485099002176
RP11-426C22.3	-0.04916334	0.05635149900000001	0.3735052504845221
CSPG4P10	0.10792476	0.10766153	0.37352733584208897
CD2	0.15322254	0.15285074	0.37353370315729706
AC006978.6	0.18653048	0.18608228	0.3735458390354841
ZFYVE1	0.20470468	0.2042237	0.3735730999829411
RP4-569M23.2	-0.15991437	0.18332365	0.373573732341012
RALB	0.17196916	0.17158605	0.37363549931213297
HARS1	0.25271307	0.25217561	0.3736871833598221
GP9	-0.07175759599999999	0.08228363	0.373691019718599
CARD11-AS1	0.16353989	0.16322134	0.373778763515966
CTC-343N3.1	-0.17143870000000003	0.19666225	0.37386151965957
GBP1	0.097556846	0.097402789	0.37396738618914
RBMS3	-0.082143285	0.094256255	0.37399044627601297
ARMC2	-0.086336855	0.099072017	0.374007505792994
CSPG4	-0.10458709	0.12002428	0.3740446004669921
CRYBB2P1	-0.10920257	0.12532652	0.3740641625753661
RP11-1000B6.8	-0.11954419	0.13720178	0.374085770151088
ZNF22	-0.1667535	0.19138487	0.37408718740825897
SLCO3A1	0.2004765	0.20021193	0.37410006241879
WEE1	-0.089715791	0.10297966	0.3741382637531209
C1orf54	0.14238052	0.14221045	0.374164093312396
C17orf97	0.098928106	0.098821595	0.37422434877048105
CTD-2012K14.6	-0.14832346	0.17029723	0.3742561253904551
FAM174C	0.18937239	0.18920287	0.374317099352636
PHF11	0.20856899	0.20840334	0.37436869446237
KYAT1	0.12499715	0.12494125	0.37454603652740703
MAGI3	-0.099205969	0.11403142	0.374756397751923
SLC25A5	0.24255679	0.24257909	0.37482133017148295
H4C14	0.11278713	0.1128046	0.3748534716881429
ADGRF3	0.12247821	0.12251177	0.37491427804158894
TRANK1	-0.13573329999999997	0.15609202	0.3749687561385979
ZNF770	-0.12256851	0.14096761	0.37501591603444
HEBP2	0.12262867	0.12269361	0.375044703527805
UBE2M	-0.18271353	0.21015571	0.375046674417408
KIF27	0.097186733	0.097240229	0.375055363544738
DDX47	-0.161654	0.18598932	0.375180691509681
FBXO27	-0.086015479	0.098987504	0.37528523320466495
MAP1S	0.1749397	0.17512342	0.37531027007265294
PRKRIP1	0.22511632	0.22535576	0.375317149977785
PRLHR	0.10573513	0.10585644	0.375359810554164
RPS5	-0.19886513	0.22889721	0.37536510300598
ASH1L	0.2735003	0.27382217	0.375374886153482
RALA	-0.1510888	0.17391256	0.375382303388
ZNF425	0.11159906	0.11174446	0.375439149534965
IFI30	-0.1656147	0.19066306	0.375452850033306
ZNF808	0.14258932	0.14278445	0.3754725798397971
CFAP298	0.16020133	0.16042302	0.375480420789265
TPD52L1	0.11515397	0.11531365	0.3754818591740511
PPIP5K2	0.10469642	0.10484332	0.375490225643226
AHNAK2	0.082308729	0.082432437	0.37554113421807295
ACSL6	-0.08249168400000001	0.094992446	0.37556657460437104
PIGQ	0.17905510000000002	0.17933809	0.375580628156418
ENDOV	-0.12743499	0.14677345	0.375648282906855
NAP1L4P1	0.13828985	0.13853117	0.375664464529756
RP11-552M11.4	-0.084359289	0.09718886	0.37577583365453693
SLC10A1	0.16638763	0.16674465	0.37586860449106
RP11-449H3.3	0.081850063	0.082032649	0.3759119173567121
PIGY	0.27023923	0.27086153	0.3759486117099221
PYURF	0.27023923	0.27086153	0.3759486117099221
CLTC	-0.17253322	0.19885791	0.3759665454533591
CSF2RB	0.18673492	0.18717324	0.37597128062922297
RIPK3	-0.1799206	0.20738548	0.3759944493919861
RARG	-0.13175532	0.15189283	0.37606772706909297
TMED9	-0.14564520000000003	0.16790587	0.376068316908821
AC022182.3	-0.11494091	0.13251894	0.3761026846233671
TRAPPC10	0.18161594	0.18209329999999999	0.376114404367314
HDAC1	-0.24621216	0.28388441	0.3761320316457501
GPBAR1	-0.13251183	0.15281864	0.37622364791246493
KIF3B	0.23655904	0.23723217	0.376224873983534
RP11-351I21.11	0.096722477	0.097002434	0.37624978510484
SPTA1	0.078391392	0.078628335	0.37631498084695103
CABP7	-0.13917175	0.16054421	0.376348237302236
KL	0.12620646	0.12661064	0.376406551697107
SMG1P2	0.057084793	0.057271807	0.376443944194426
CIR1	-0.16863917	0.19459799	0.37648755194339095
GTF2H1	0.17656978	0.17721174	0.37662684826789095
PCDHGA12	-0.0787336	0.090883128	0.3766339266332179
GDPD5	-0.081575402	0.0941785	0.376704829530552
ACKR2	-0.08726946099999999	0.10076725	0.376770818263503
VHL	-0.24117943	0.278492	0.376786463868068
RNU2-2P	-0.049371405	0.057014291	0.3768230362844121
PDLIM4	-0.099671585	0.11511052	0.3768591917418429
ZNF850	-0.13941071	0.16100923	0.37687043843097
SPTLC2	-0.12297905	0.1420642	0.3769714545712161
SNORA48	-0.10150434	0.11726065	0.376985912913384
NME4	-0.10376906	0.11988975	0.37703342122304107
RAPGEF5	0.077720996	0.07807124	0.377069320992601
TIAF1	-0.15870643	0.18343215	0.37720375419306895
RP3-468B3.2	0.10845335	0.10898234	0.37725780142592696
CHST8	0.10070084	0.10121061	0.37735154082225897
GPT2	-0.082769341	0.095700982	0.37737327155106704
MAN2B1	-0.17487692	0.20221564	0.377409359627373
AC105760.2	-0.13924611	0.16101654	0.377414650994267
SYT5	0.10220010000000002	0.10273136	0.37742056111989
IL15RA	0.13165317	0.13236751	0.377536123974997
H2AC14	-0.074486562	0.08618034	0.37766266317239
ZNF252P	0.16192073	0.16284215	0.3776703862224301
SYNE2	0.14933816	0.15019262	0.377686146184724
GRAMD1C	0.078110105	0.07855818	0.377693642264496
F13A1	-0.06963567400000001	0.080588838	0.377777881555663
TMED1	-0.1309547	0.15166043	0.3780924136817579
ZNF626	-0.085457931	0.098996609	0.37821160656216
NDUFAF4	-0.089323889	0.10347636	0.3782172837309
ZNF586	-0.14880166	0.1723803	0.378223744148792
CTB-31O20.6	0.079385295	0.079927967	0.378250937692565
PPP4R3B-DT	-0.11285985	0.1307555	0.378265221813289
LMBR1	0.14472081	0.14575473	0.378407078530909
XKR6	0.143352	0.14442018	0.37856261417711695
RNVU1-28	0.078427581	0.079015382	0.37858457766248893
ROR1-AS1	-0.10383117	0.12039376	0.378628324549938
USP17L2	0.08659359900000001	0.087252875	0.3786446180340189
GPRIN1	0.13943975	0.14050643	0.378662982696608
TMX1	0.15001278	0.15116358	0.37867391878933504
HUWE1	0.20112155	0.2026763	0.378703806514678
MUC12	-0.05721925	0.066360277	0.37871996934723495
RNF135	0.1701903	0.17154242	0.3788122630846021
GON4L	0.21876379999999998	0.22051554	0.378843982860894
ZNF516-AS1	0.1211578	0.12213353	0.378867206376492
NRADDP	-0.13716407	0.1591473	0.378916798655871
SLC9A7P1	-0.11091336	0.12871399	0.379001443612942
SPINT2	-0.13727879999999998	0.15931715	0.37901896885463
ZNF687	0.21136578	0.21314414	0.37904943820315
COQ8A	0.15535899	0.15666808	0.379055762119769
SCARNA12	0.15396003	0.15527457	0.3791123900977729
CCDC93	-0.12650572	0.14685316	0.379135366312441
MKRN3	0.07466361	0.075309889	0.37917186851114704
POLR3E	0.14599058	0.14727285	0.379236248491603
B4GALNT3	-0.056180157	0.065233714	0.37925371083462894
RANBP2	0.17094823	0.17245697	0.379257733153342
DNM1P51	-0.072505787	0.084195307	0.379280289491649
RP11-545M17.4	-0.06626892200000001	0.076982809	0.37945230408131
ZNF549	0.19501218	0.19682638	0.379498856279831
RP11-752G15.7	-0.13471764	0.15651823	0.379510061898323
CMKLR1	0.08766918900000001	0.08848828	0.37951905228554
RAD23A	0.14171524	0.14307839	0.3796584225492979
MARCHF5	0.12270209	0.12388567	0.3796720819547921
CA2	0.084319449	0.08513667400000001	0.37969530703056
FBXL15	0.17969326	0.18151311	0.3799151488156021
GLIDR	-0.092398135	0.10747877	0.38003933458743294
ING1	-0.13095510000000002	0.15234024	0.3800727271598111
KCNJ9	0.15620486	0.15787408	0.380196919842968
EIF2S3	-0.22849024	0.26590836	0.380248201271794
RP11-472N13.2	-0.092441928	0.10758063	0.380248945190994
SPICE1	-0.10589389999999999	0.12325285	0.380311103468176
TOPBP1	0.15808566	0.15981816	0.3803346377475049
LA16c-358B7.3	-0.1026162	0.11944425	0.380334836832798
KMT5A	-0.11830268	0.13770678	0.380346475002911
ZNF668	0.17381744	0.17581338	0.380598589331057
NMI	0.16723688	0.16917533	0.380653049906384
CR1	0.12363549	0.12507686	0.3806868530085321
RP11-1072A3.3	0.13626535	0.13785848	0.380703599545957
GAS2L1	-0.095116906	0.1108319	0.38080140415494895
FIRRE	0.11368899	0.11504413	0.380818568239378
TIGD3	0.10000859	0.10121467	0.38088912601438296
SYNE3	-0.19329544	0.22527692	0.380891113853433
ZBTB48	-0.15177146	0.17688800000000002	0.380904529200798
AC138035.2	0.059542008	0.06026498	0.3809306093120711
LMOD1	-0.064618026	0.075319765	0.380952424394886
FBXL19	0.13730578	0.13898008	0.38095665015742297
INIP	-0.10453906	0.12186660000000002	0.381004213691217
SND1-IT1	-0.15728338	0.18336505	0.381032396500214
APOBEC2	-0.14652648	0.17084251	0.381079349382279
AC007620.3	-0.10853151	0.12656187	0.38114782907144895
EIF2AK4	-0.11955703	0.13946741	0.38130125219259
LYVE1	0.11789188	0.11942231	0.381352962691896
RP11-4B16.4	0.23970747	0.24284458	0.38140610572119693
GBP3	0.11171306	0.11318114	0.38143341430085
ROCK2	0.083743329	0.084856316	0.381508288421931
IMPACT	0.18119163	0.18362358	0.38157440744588894
BMP8B	-0.13455623	0.15706864	0.381594688487944
ACSL5	-0.14284876	0.16682097	0.381786651764554
PLPP6	0.17288386	0.17528306	0.38180336953081
SIRT1	-0.15792417	0.18449458	0.381950483133665
PRICKLE3	-0.1263961	0.1476694	0.3819727147197621
MMP23B	0.1067263	0.10828489	0.382167967243734
SENP3-EIF4A1	-0.06043385	0.070647561	0.382237520114531
RP11-314L11.1	-0.15299299	0.17887355	0.382296253051511
HS3ST1	0.067346824	0.068350661	0.38231951110254
DIP2C-AS1	-0.087615586	0.10249015	0.382526492092818
SIGLEC11	-0.083455048	0.097623538	0.382527693817515
MPHOSPH10	-0.14812742	0.17327976	0.3825383140331061
RP11-468E2.2	-0.057643684	0.067431909	0.38253970265041903
DPP7	-0.22186199999999998	0.25953765	0.3825434732225271
PRR33	-0.19166111	0.2242294	0.382585315780108
CLEC12B	-0.053907473	0.063067808	0.3825855447238979
SNHG7	-0.11577967	0.13545443	0.38258771922255
MYORG	0.15997632	0.16244916	0.382596466100434
MTF1	-0.18026836	0.21092812	0.3826427544266071
MORC2	0.20311898	0.20628591	0.382663639716113
CTD-2545G14.6	0.14131947	0.14352692	0.382678063897239
ACTG1P4	0.12576364	0.12773078	0.382688745627636
CYTH4	0.19695975	0.20006312	0.382746279383688
CTD-2260A17.1	0.14439383	0.1466731	0.38276068004201
RP11-190A12.7	-0.05519878	0.064618379	0.38285814208223706
RP1-167A14.3	0.098991476	0.10058345	0.382909481452709
COL8A2	-0.130021	0.15223765	0.382941592220557
RP11-302M6.4	0.10566361	0.10737089999999998	0.38294749652418303
UBTF	-0.15596724	0.18262079999999997	0.38294999384335
CORO1B	-0.11659001	0.13656211	0.383104735032076
RP11-363N22.3	-0.13554108	0.15877637	0.383151576632049
PPP2R1A	0.20148909	0.2048304	0.383160565182228
IZUMO4	0.12305293	0.12510404	0.3832033352103811
IGDCC4	0.095333606	0.09692976	0.383240554154655
PGBD5	-0.068298311	0.080043932	0.3833586547025301
ZNF319	-0.10935644	0.12818184	0.3834234544777539
MALAT1	-0.20649022	0.24207484	0.383492656119161
MGAT4A	-0.133464	0.15647424	0.38352172414092295
WNT9B	0.12522503	0.12740032	0.38355501669135705
AKR1E2	-0.069260572	0.08122516099999999	0.383649663879948
SETD3	0.19783221	0.20131972	0.38368388266801295
CSMD1	0.045805251	0.046615056	0.383709235667053
TSHZ3	0.095483343	0.097183281	0.383771359387682
RAB6B	-0.07637799099999999	0.089608494	0.3838291336384809
ATF3	-0.093063546	0.10919225	0.38386093900108703
SAMD9L	0.12095307	0.12312823	0.3838613864714829
TSC22D1-AS1	-0.13126593	0.15404433	0.383943824455706
SMIM11A	-0.064943218	0.07621447599999999	0.383953938432025
AC004540.4	-0.12130878	0.14236278	0.3839545289744671
CPVL	-0.10384366	0.12186763	0.383958740326488
DLGAP3	-0.12984551	0.15238325	0.38396067547375895
GORASP2	-0.23869622	0.28012851	0.383962188271041
CERCAM	0.084279879	0.08581257	0.38396248247305104
RP11-315D16.2	0.14068078	0.14327283	0.384082122799262
ZNF621	-0.16902397	0.19845227	0.384161499987074
GTF3A	0.23132725	0.23565175	0.384216663723001
RP11-472I20.4	0.17122559	0.17442867	0.384222877837205
HOXB4	-0.10795722	0.12678112	0.384258241238558
COL18A1	0.080531233	0.082044978	0.3842679529759221
KCNN1	0.12730022	0.12970182	0.38430226992112704
OXCT1	-0.099876856	0.11732163	0.384370410594951
METTL26	-0.1501593	0.17641895	0.384451516832768
YLPM1	0.28600687	0.2915467	0.38455390696674896
TRBV15	0.096420486	0.098300604	0.384618576577108
WDR7	0.12212158	0.12453294	0.3847415726341961
CFL2	0.11131572	0.11351436	0.384744476100812
PRPH2	-0.14016002	0.16479406	0.384781294423877
RGL3	0.090812431	0.092615771	0.384797585208204
ZNF362	-0.13978120000000002	0.1644092	0.3849438706053521
ATP6V0A1	-0.14907912	0.17540483	0.3850936542572629
PAN3-AS1	0.17059841	0.17411719	0.385180715798868
SFRP2	-0.068535545	0.08065515	0.3851866229804579
RP11-228B15.4	-0.092044092	0.10832226	0.38519228979772097
MFSD11	-0.12850625	0.1512395	0.385211769995998
LYL1	0.13663672	0.13947072	0.3852380321010251
RFNG	-0.14974424	0.17625889	0.38527264818568
TFPI	-0.0852617	0.10038334	0.385381105595251
NDUFB8	-0.18046499	0.21257875	0.38560385362717503
CATIP	-0.10976557	0.12930187	0.3856158195763811
DNAJC1	0.090397429	0.092342387	0.385623911044581
TRIM6	0.10729870000000001	0.10961441	0.385656871690901
UQCRFS1	-0.20601824	0.24271569	0.385670190888101
CHSY3	0.095838178	0.097909277	0.385671087310026
SPATA7	-0.099894886	0.11769887	0.385707609683068
BMS1P4-AGAP5	-0.03815133	0.044961812	0.385814366265271
TSPEAR	0.07584305200000001	0.07751981299999999	0.3859189388491829
KLRC4	0.10067381	0.10290876	0.385964517231928
RPPH1	-0.078084045	0.09205755	0.3859799093320849
RPGR	0.10379901	0.10612735	0.38607959238258505
CNKSR2	-0.07545357400000001	0.088987577	0.386134739294556
RP11-205M20.8	0.049271153	0.050382654000000006	0.3861430923724299
SLC45A4	0.12500194	0.12788039	0.386375973987197
RP11-339H12.1	-0.10552604	0.12452586	0.38638896327959693
RP11-47I22.4	0.053842452	0.055103682	0.386573398599108
TK1	-0.11111052	0.13118949	0.386636635834826
CUEDC2	-0.17056582	0.20142208	0.386708898814155
NOP56	0.20526323	0.21013046	0.3867163232835271
CARNMT1	0.14578111	0.14924083	0.3867263169518329
RBP7	-0.11636637	0.13743615	0.386768213395748
HEXIM2	0.20367317	0.20855646	0.386847393435644
KDM8	-0.12275276	0.14500822	0.3868574003094361
SLC7A5	-0.087557441	0.10345710000000001	0.3869648789169529
PALB2	0.14361146	0.14709444	0.3869847674243189
RPS2P46	-0.14371724	0.1698529	0.387063165687611
MOB3C	0.1852443	0.18982894	0.387231068113738
KLHL26	0.10629084	0.10896279	0.3874239811296839
TTC7B	-0.072265583	0.085482468	0.387450223506291
CENPF	0.06687241	0.068558473	0.387461194393658
RP11-400K9.4	0.12720762	0.13046201	0.387644682712244
RP4-583P15.15	-0.13821911	0.16357921	0.387667820940373
LINC00540	-0.08137741400000001	0.096325172	0.387744795530545
H1-5	-0.06334321799999999	0.074982171	0.387767093848196
C9orf64	0.16817471	0.17252503	0.387785704258113
C12orf65	-0.17921418	0.21217172	0.387825148962705
DHX29	0.15284335	0.1568187	0.3878557812323111
LRP10	0.23460754	0.24071735	0.387872317466637
RIPOR1	-0.1678537	0.19875974	0.387908695287877
WRAP53	0.15108574	0.15506582	0.388021127326398
GOLGA6L2	-0.1156201	0.13694393	0.388022234550595
PEF1	0.23377781	0.23995238	0.388055273609553
CTB-147N14.6	-0.044115753	0.052259766	0.38808747126747
SMIM32	-0.12031622	0.14254409	0.388139490471516
CEP192	0.14699417	0.15097611	0.388390332386136
RBP5	-0.079297103	0.094009246	0.3884317138414961
ADAR	0.25938438	0.26643326	0.388433032875951
MEF2D	0.19490154	0.20029529	0.3886797222785151
MSRA	0.14020035	0.14410795	0.388777229445481
VGLL3	0.13319704	0.13693229999999998	0.3888620662332439
BORCS8-MEF2B	0.053907689	0.055423341	0.388897913088532
RP11-440L14.4	-0.13627269	0.16175741	0.388981247768011
SUCLA2	0.13835268	0.14230962	0.38913736521305
LINC01311	0.15904690000000002	0.16360988	0.389181379492493
BLOC1S1	-0.14443759	0.17153565	0.38920298409398496
RABGAP1	0.15355167	0.15798766	0.389279971554185
AQP4-AS1	-0.10573795	0.12560286	0.389298736572121
C12orf43	-0.12020127	0.14278851	0.389314496922742
PHF14	0.11011723	0.11330961	0.389330096225386
KLC3	-0.069936969	0.083098863	0.389419942727321
ITGA6	0.13232424	0.13619478	0.389458258376121
MFSD14B	0.1454463	0.14970129999999998	0.38946043267612895
ANGPT2	0.17460836	0.1797166	0.389460737435324
ZFYVE26	0.12983503	0.1336503	0.389524922265874
ARMCX5-GPRASP2	-0.099167449	0.11787944	0.38960296884096296
PDGFC	0.092696876	0.095435815	0.38960472889715
RPN1	0.25684829	0.26443819	0.3896061370348521
BMT2	0.20196129	0.20793694	0.389624885176896
TAF9B	0.16959051	0.17462761	0.389680844209555
ASS1P1	0.12123485	0.12483579	0.389681125830844
LINC02254	0.16065148	0.16543907	0.389729925824604
ENOPH1	0.20071463	0.20670821	0.3897595806211821
LEPROTL1	-0.13970014	0.16613465	0.38979995799673295
MTPN	-0.18333595	0.21802960000000002	0.389804440968264
TRIM10	0.11247801	0.11584967	0.3898162603789821
FBXW8	-0.10721872	0.12756022	0.389983547030266
CCNB1IP1	-0.12656001	0.15058496	0.390024509001013
AP001056.1	0.11113809	0.11451836	0.390032642493071
PDZD3	0.10245153	0.10557419999999999	0.3900643929171099
LCK	0.22459032	0.23143962	0.390072917295551
ABAT	-0.11129709	0.13245724	0.3901326762616961
SNRNP25	0.13656067	0.14078348	0.390282632564966
ITPA	-0.15090331	0.17967647	0.3903357296827179
RLIM	0.26234598	0.27052809	0.39041347152157896
ZNF74	0.17068779	0.17602185	0.39044407955892
FAM171A2	-0.099583656	0.11860172	0.390447601070492
HCN1	-0.13550137	0.16138618	0.3904675641327321
ABHD11	-0.12292376	0.14643436	0.3905531441966429
RASAL3	0.20118046	0.20756984	0.390694631960259
JADE2	0.24672725	0.25457191	0.390712038920076
ABHD1	0.11051492	0.11404189	0.390770634695709
GS1-124K5.12	0.23686845	0.24447697	0.390872624180337
USP46	-0.061631468	0.073500785	0.39104131769996703
PRSS51	0.13383299999999998	0.1381856	0.39106999331940295
ZNF544	-0.1009578	0.1204092	0.3910720232378379
SPARC	-0.0570126	0.068002265	0.391105145229344
ADAMTS7P4	0.084836245	0.087601471	0.3911054776724071
RP11-391L3.3	-0.14596208	0.17409988	0.391111096328431
RP11-1E4.1	-0.13182517	0.15723943	0.39111587327292896
ARMCX5	-0.14284807	0.17041783	0.39119432561241096
AC073343.13	-0.089321191	0.10656104	0.391197630416279
SRA1	-0.17257878	0.20590219	0.391227643580114
HAS1	0.10222007	0.10560022	0.391337690359969
CAND2	-0.08158015099999999	0.097378305	0.391434170153035
NDUFA3	-0.11008429	0.13141568	0.391478829319532
H2AW	0.12323678	0.12734993	0.39148928428735497
VAV1	0.27363869	0.28278066	0.3915054531395129
MTND1P11	-0.13191355	0.157499	0.391546175184875
ANKRD42	-0.10685437	0.12760198	0.3916237760066421
C1D	0.096468873	0.099718321	0.391640462960238
MYBL2	-0.08514621900000001	0.10169171	0.39167945399592
ACP6	-0.11452243	0.13679035	0.3917246973975061
RINT1	-0.10212398	0.12200407	0.39180732098891
RP11-331G2.6	-0.11441703	0.13671072	0.39187338433506
RP5-1086K13.1	-0.13318697	0.15915316	0.39191550759107896
MTAP	-0.090328795	0.10794023	0.391919114923025
OSBPL6	-0.077813537	0.092985094	0.39192019469394496
EGR1	0.094207309	0.097435744	0.391927839042324
DYNC2I1	0.06442726	0.066646136	0.3920115001263009
BTG1P1	0.10431371	0.10790976	0.392027890184149
ZKSCAN1	-0.14286776	0.17076826	0.392036219325796
CTD-2215E18.4	0.096501536	0.099834106	0.3920575239825579
AAMP	-0.15658942	0.18724424	0.392211294741999
GET4	-0.14874876	0.17787446	0.392225671569651
RP11-561O23.9	-0.1282722	0.15340557	0.39227455383576
C18orf32	-0.1700419	0.20336414	0.39228450793115693
RBM4	0.24065314	0.24907652	0.3922871383804421
PPIF	0.13926247	0.14414794	0.392325794805964
TAS2R31	-0.12533314	0.14990937	0.39232940451745296
RP11-452K12.4	-0.11947318	0.14291047	0.392360506188164
TKT	-0.16722919	0.20007395	0.392446280745541
MS4A4A	-0.09237738	0.1105336	0.39249706515972704
HERC2P7	0.10304006	0.10672347	0.392652264881548
STT3B	-0.17282859	0.206877	0.392666822379345
RP11-50D16.4	-0.085266186	0.10208092	0.392738704972649
CHCHD5	-0.11281024	0.13505811	0.392743170540447
LACTB2	-0.091356378	0.10939196	0.392818348115766
LSM6	0.14130520000000002	0.14640622	0.392824590042799
LL22NC03-80A10.6	0.067691247	0.070149842	0.39293296535831
SAV1	0.087456318	0.090633105	0.39293469757185
ZFP37	0.11244012	0.11655623	0.393073143751114
RP11-727F15.9	-0.12051071	0.14439966	0.393115457185298
FYB1	0.24646974	0.25554167	0.393171110279312
CRYBG1	-0.1873401	0.22451639999999998	0.39319305259798704
SUSD1	0.15265751	0.15828636	0.393202886182397
CA5B	0.12030092	0.12473921	0.3932130466412521
HMBOX1	0.24430106	0.25332666	0.393238176300909
TXNDC16	0.080772867	0.083763727	0.393278979195877
JSRP1	-0.12798907	0.15341942	0.3932841543436311
RRM2B	-0.10417399	0.12487579	0.393295762110104
PIK3CD	0.27090279	0.28094649	0.393301913422395
TNXB	0.079119622	0.082055984	0.39332050905443294
TIRAP	-0.17608215	0.21108739999999998	0.393324068858526
C5orf63	0.11692165	0.12128345	0.3934145868200429
TTL	0.13285	0.13781826	0.393459612528951
PTPN9	0.16102497	0.16708073	0.393562294552423
PCDHGB2	-0.073603636	0.088296488	0.39362429736418
GALK2	0.10827039	0.11236621	0.393670709587592
ANK2	-0.063032851	0.07562663	0.3936885705530229
F5	-0.078241817	0.093875421	0.393693795263414
IFIH1	0.15318208	0.15900391	0.39375693326141903
RP11-73M18.7	-0.095745584	0.11490907	0.393817627274038
CDK2AP2	-0.19325118	0.23194993	0.3938545156993421
EXOSC9	-0.11554683	0.13871370000000002	0.39394464533352097
EFNB1	-0.14928532	0.17923449	0.3939882310718271
SNRPC	0.18827312	0.19556510000000002	0.3941108506852921
IL15	-0.09446603	0.11347646	0.394216054794494
RP11-288K12.1	-0.15334027	0.18419862	0.3942160650680901
VPS37C	0.17314657	0.17992042	0.39430169731376
MAP3K1	0.22749711	0.23643085	0.394373735348954
C17orf113	-0.12015839	0.14441538	0.394447497191359
RAD51D	0.092046416	0.095739434	0.39478885213947706
MICB	-0.12329898	0.14834447	0.394904224096127
PDCD1LG2	0.11724306	0.12198005	0.394926171432891
PHC2	0.16964734	0.17652014	0.394979329714524
NFYB	0.14365153	0.1494906	0.39504513195538
MSH5-SAPCD1	0.088315823	0.091912903	0.395085215761698
RABL6	-0.20942487	0.25214988	0.395225724413054
PROSER3	0.15663759	0.16307186	0.3952544722570921
FAM155A	0.16349144	0.17020922	0.3952603410265879
NPTN	-0.21875923	0.26346244	0.395348635732387
RP11-572B2.1	-0.072860677	0.08776761400000001	0.395438175818186
RIMKLB	0.10705921	0.11149753	0.39543898017587
EP400P1	-0.094234972	0.11352181	0.3954645177739161
VSIG1	0.081619098	0.08500867599999999	0.395474295669548
SIM2	0.12586243	0.13108974	0.3954756122305579
CH17-353B19.1	0.12804187	0.13336092	0.395480287853934
ASB1	0.136994	0.14270136	0.3955385548016789
TMEM191B	-0.061345111	0.07392817900000001	0.39562877375296
NEIL3	0.072316322	0.07534887	0.395671380849034
BBC3	-0.13136194	0.15832983	0.3956924483148521
ZNF227	0.151804	0.15818301	0.395713630883469
EEF1A1	-0.21220363	0.25578947	0.39572944674044
CTD-2619J13.8	0.12326906	0.12845749	0.395747135149673
AC000078.5	-0.12732551	0.15348743	0.395757224705399
SNHG28	-0.079607208	0.09597122	0.395788699012236
RP11-33B1.3	-0.094329224	0.113723	0.395802225610637
RP5-1198O20.4	0.081588957	0.08504652900000001	0.39588693066585706
GRB2	-0.22519002	0.27156597	0.3959274443320879
RBX1	0.16759769	0.17476902	0.39608660927687706
TRBV7-3	-0.052872068	0.063784151	0.39608904760356
GTF2H5	0.092854287	0.096833628	0.396119057930526
PPM1D	0.16966307	0.17693548	0.396122971215312
TBC1D3L	-0.062063974	0.074885674	0.3961623343177199
CTD-2017D11.2	-0.13036065	0.15729832	0.396180866317668
SIK2	-0.20682267	0.24959320000000002	0.396238385091634
SEZ6L	0.084906008	0.08856829199999999	0.39625387753679
CACNA1H	0.076638102	0.07994931400000001	0.396289036837428
WTAP	0.25124336	0.26211101	0.396313139363473
SLC2A14	0.055907692	0.05832806	0.39633097833416
SLC26A1	0.09043019	0.094355623	0.396387389318984
TOP3A	-0.13039305	0.15742006	0.396410794879891
NDUFB10	0.1975102	0.20615941	0.39657312995225297
NIPAL4	-0.11630354	0.14047532	0.396613846384502
RP11-690I21.2	0.16030983	0.1674072	0.396806706649906
RP11-718D19.2	0.14761341	0.15418974	0.396941566641069
BCL7C	-0.14771887	0.1786122	0.397085503139251
C20orf144	-0.13121627	0.15865903	0.397087467021322
CPEB4	0.16430248	0.17167739999999998	0.397104002817748
CD300LB	-0.10399581	0.12578046	0.39720857183236
SNAP23	-0.18847892	0.22805119	0.397382080164197
LINC02860	0.13259394	0.13866141	0.3975270373418929
NUDCD1	0.16285096	0.17030567	0.3975350442083371
TUT7	0.16576713	0.17336013	0.3975490574907921
TAX1BP1	0.15846001	0.16571892	0.3975509341717949
TINCR	0.092711693	0.096974351	0.3976324482494461
B9D1	-0.085927041	0.10403429	0.397661156391244
SCAND1	-0.1759821	0.21314945	0.3978314061134289
CTB-131B5.5	0.094376199	0.098764763	0.397885528118139
TAF6L	0.12318727	0.12893206	0.397950287734145
AC074117.10	-0.15419719	0.18682013	0.397963778245383
FRY	0.14344606	0.15016269	0.398041511049736
RHOB	-0.097226492	0.11782877	0.39808411285118894
KRT8P12	0.15672939	0.16409258	0.398117354119864
LRRC17	0.099334797	0.10400884	0.398152718894552
IGHMBP2	0.07120544	0.074557125	0.398161034601307
LMNTD2	0.12552064	0.13144223	0.398212053171475
RPS2P32	0.15420027	0.16149003	0.39825960351282297
ALG10B	-0.069614978	0.084407602	0.398297672968558
AC142472.6	-0.14319484	0.17365337	0.3983751595790271
C15orf39	0.18227337	0.19095868	0.398440882779476
PKD1L1	0.06606091900000001	0.069228858	0.3985881111347879
BTN2A3P	-0.096808148	0.11746665	0.3986235557901289
TBC1D7	-0.098819256	0.1199693	0.39885083016164297
RAB33A	0.15038843	0.15769181	0.398881817684609
DIXDC1	-0.067155014	0.081539375	0.39891158731934
SPATA5L1	0.11444751	0.12002397	0.398959776211882
TIMM23	0.2038239	0.21379615	0.39905658082644896
NNAT	-0.14488539	0.17600308	0.399119577591418
EIF1B	-0.096052668	0.11669020000000001	0.399149017413683
RCC1L	0.20291332	0.21288135	0.39915243332134703
CTC-524C5.2	-0.14715452	0.17887315	0.39939702276864497
RFC5	-0.12134557	0.14758107	0.39963353580314
KCNC4	-0.11040189	0.13427409	0.399642571682515
PHF5A	-0.14167041	0.17232260000000002	0.399690217985715
RP11-805I24.1	0.13808639	0.14510328	0.39996669311138505
SPATA13	0.16704275	0.17559439	0.4001490383335
RP11-396M20.3	0.13688282	0.14389991	0.40018228518220095
ABCF3	0.20759426	0.21826381	0.4002461148948761
TRAM2-AS1	-0.12359684	0.15055964	0.4003316406931871
RP5-1121H13.1	0.12343493	0.12980201	0.400335680704688
RP11-420L9.5	0.12518499	0.13164779	0.40035660727916
ITGB3	-0.043410839000000014	0.052891214000000006	0.400416213285149
BHLHE41	0.06264666299999999	0.065889843	0.400425517639281
LZTS3	-0.12418799	0.15131347	0.400428899708829
GGNBP2	0.23106094	0.24302661	0.40043338901209297
GLS	0.20585946	0.21653596	0.400470537379185
MAPK8IP3	-0.16776898	0.20443836	0.400481901194259
FBXO32	-0.084569691	0.10305712	0.40049448860993
KIF19	0.082467107	0.086764261	0.400587973996693
FOXO3B	-0.066679125	0.081287282	0.400664749085027
LBH	0.10889215	0.1146105	0.400783177955854
RP11-867G23.3	-0.15335539	0.18702888	0.4008424835895421
SMARCAL1	0.16090205	0.16941455	0.400970854926986
ELP3	0.12531477	0.13194475	0.400971682372312
AC016999.2	0.14171366	0.14921396	0.4009808690971261
THEM5	0.10504273	0.1106105	0.401018799301208
PI4KA	0.21319393	0.22449882	0.40102915687587
ASF1B	0.11668889999999998	0.12288214	0.401052409723936
SMARCA2	-0.20910491	0.25519702	0.401145558491755
FAM106A	-0.04134533	0.050459465	0.401150400608489
LGALS3BP	-0.08807067199999999	0.10749779	0.4012026610486
CNOT3	0.16796332	0.17693975	0.401228970705911
DDX54	-0.12449089999999999	0.15196698	0.401246246499184
ZNF8-DT	-0.13253864	0.16182456	0.401336927816142
ANKLE1	0.10457394	0.11020944	0.401443469379235
TAB3	0.21687436	0.22856645	0.40145385711961895
GGCX	-0.11036611	0.13480825	0.401516452905581
KIAA0040	0.21143685	0.22287644	0.40154600809219504
ZNF250	-0.085288536	0.10420054	0.401615447579616
SESN3	-0.1122452	0.13715365	0.40167595787473104
ANPEP	-0.085194626	0.10410868	0.401711225367475
TRMT2A	0.17519886	0.18476688	0.401789539820706
ANKRD20A11P	-0.039567181	0.048363972000000005	0.401823764866663
VKORC1	-0.1962184	0.23986928	0.401871990454944
SUPT7L	0.2626251	0.27703844	0.4019186024879579
AGO1	0.26249584	0.27690328	0.401920775254879
UBASH3B	-0.081586934	0.099758605	0.401967201449965
CTF1	0.14608384	0.15413593	0.402032448433142
USF2	0.29870592	0.31518132	0.40204982368636494
NMRK1	0.10641867	0.11232145	0.402198949548754
RP11-1228E12.2	0.06758802	0.07135470099999999	0.40232454840640297
OSM	0.096500504	0.10188986	0.40238098419141705
ERC1	-0.07355477	0.090025631	0.40239426460418
SEPSECS-AS1	0.071645391	0.075653452	0.40242643851095705
BLMH	0.12945845	0.13670314	0.4024352769863671
TP53I11	-0.094851431	0.11612347	0.4025154240844671
TBC1D3G	0.04989241	0.052693273	0.40251969890948297
MAP1LC3B	0.20954323	0.22130764	0.402522110007434
MARCHF3	0.08959342699999999	0.094625313	0.402531887343449
CA14	0.13468233	0.14225321	0.40255545166922296
PELATON	-0.10001849	0.12247269999999999	0.402598573778719
CYP26B1	-0.031724403	0.038851884	0.40265840011994
ITFG1	-0.15370573	0.18824596	0.402675428646496
C11orf98	0.15056311	0.1590715	0.402697703231969
BRK1	-0.19740049	0.24184665	0.4028321392800189
SCLT1	0.14798597	0.15639041	0.402832307094271
CYB5R2	0.068084918	0.071951692	0.402832906936664
STAT2	0.18107459	0.19136156	0.402841167583052
MAGI2	0.09339929	0.098711574	0.40287290876153103
MFNG	-0.17755635	0.21759349	0.4029503211764821
RUBCN	0.16342464	0.17275641	0.402980024364252
RP11-278A23.1	-0.13606877	0.16676592	0.4029895986262741
PLEK2	0.10056186	0.10632051	0.40305803220697095
GPRIN3	0.14856201	0.15708101	0.40309543026450106
MRPL34	-0.13849395	0.16981294	0.403181267401081
RP11-4B16.1	-0.17720251	0.21735646	0.40334439621429496
LINC00514	-0.11678971	0.14326364	0.403373181180212
C3	0.075829515	0.08022381	0.40338494903100297
ALK	0.13843669	0.14647339	0.40343439915825896
METTL17	-0.14668277	0.18000181	0.403539972191915
FAM225B	-0.04592726	0.05636708	0.403597312910683
AC106801.1	-0.12741761	0.15639532	0.403636700444327
H3C8	-0.063114875	0.077483361	0.403719315196639
PI3	-0.034301208	0.04211328	0.4037523195701189
SAYSD1	-0.12373658	0.15197626	0.403920686761103
PMM2	-0.10470671	0.12863058	0.40401292395294897
NFX1	-0.1759267	0.21616559	0.404098186036946
AGA	0.093521605	0.099092109	0.404154335411109
RP11-380B4.3	-0.14460727	0.17775065	0.404264750991605
RHBDL1	-0.10578393	0.13006418	0.40438188242285
PTCHD1	-0.08358053	0.10276669999999999	0.404391176099923
SBF2-AS1	-0.093056157	0.11443591	0.404461216053454
ACIN1	0.34391463	0.36463351	0.404478241014515
ZBTB43	-0.091238298	0.11224371	0.40462910240885297
RP11-34P13.7	0.07538595099999999	0.079952283	0.404634493396237
KISS1R	-0.080745592	0.099342586	0.4046609713211121
CPS1	0.088315257	0.093669961	0.4046625386372649
ARAP3	0.13328893	0.1413774	0.40468732235147
ODC1	-0.095656458	0.11770628	0.40472978010318506
AF131215.2	0.16860708	0.17887087	0.4047777651689871
YIPF1	0.16560184	0.17572989	0.404913273368141
FBXO46	0.21139246	0.22435117	0.4049810454049729
RP11-82O19.2	0.14977079999999998	0.15895358	0.404986078717588
AMY2B	0.15765967	0.16733602	0.405015865194508
LNX2	-0.1448867	0.17840217	0.40501641009821693
EARS2	0.093051479	0.098766647	0.405037004642884
LINC00243	-0.082737541	0.1019005	0.405118618203432
SLC2A3P2	0.12936784	0.13738229999999998	0.40528946412272704
PPP1R16A	0.11892164	0.12631027	0.40537463288766296
CREB3L4	0.14422505	0.15320533	0.405438929428206
GPR107	-0.10764080000000001	0.13266961	0.4054397611311529
HIC2	0.21840761	0.23202485	0.40547790806408895
HIF3A	-0.079104219	0.097531275	0.40558959041774495
NAV1	-0.072848948	0.089828948	0.405638392242539
ATP2B1-AS1	-0.13910295	0.17152925	0.405647230836149
TOP1	0.21818724	0.23188101	0.40567421321567104
CABP5	-0.08882711199999999	0.10955131	0.405717458712645
DICER1	0.14519768	0.15432814	0.405731793278803
IGHV1-18	0.081215174	0.08632403	0.40574235670500897
GAPDHP43	-0.1323744	0.16334865	0.4059570903274939
RP11-327F22.6	-0.083366606	0.10287577	0.405966534660177
RP11-600F24.7	-0.14568029999999998	0.17977462	0.405973104709871
SCAF8	0.28720253	0.30543133	0.406010258094963
DBR1	0.12256307	0.13037062	0.4061202826755421
SH2D2A	0.11603181	0.12342754	0.406137556300067
GLCE	-0.11580479	0.14301594	0.406303533668205
XPOT	-0.12363151	0.15268949	0.40632559503638105
AP000437.3	-0.11940548	0.14749726	0.406405310043579
AQP9	0.16520225	0.1758368	0.4064379257525511
LMOD3	-0.14146653	0.17478222	0.4064891741778901
TAF5LP1	0.15471545	0.16470471	0.406529038293114
HMGXB4	0.14922618	0.15886882	0.406553760893543
TRAV38-2DV8	-0.087809216	0.10853176	0.4066623522562871
RP11-435O5.5	0.14128126	0.15045053	0.40668781796258896
ZNF350	0.15271368	0.16263686	0.40672479714594
CTD-2561B21.8	0.15252031	0.16244215	0.406759603008776
NAA30	-0.14420217	0.17828339	0.40678464982000895
AF011889.5	0.1008834	0.10747658	0.40690244413418897
PLEKHG4	0.08428327	0.089807476	0.40699173274795
MMP17	0.08709343300000001	0.092817585	0.407077281131073
RP11-44F14.6	0.17000665	0.18120668	0.4071508441787829
CEBPZOS	-0.099627596	0.12329112	0.407197529134276
PANX1	-0.13953555	0.17268246	0.407208744733875
PRPF6	0.24614184	0.26239289	0.407218533892256
RP11-588L15.2	0.15343403	0.16358884	0.40729435446666296
FAM222B	0.20980341	0.22370916	0.407339871340077
TDRP	-0.094483248	0.11698191	0.407409119032904
THRB	0.085637313	0.091327077	0.40741560674432
AC073115.6	-0.084784025	0.1049759	0.40742078260177295
SEC22B	-0.20337859	0.25181531	0.407422113713824
KLHL8	-0.12515175	0.15495949	0.4074264879006311
AKAP13	0.20196061	0.21538975	0.407440920175904
IL3RA	-0.089854163	0.11125898	0.407442093454858
SOD1	0.18451613	0.19682816	0.407550583852369
RHPN2	-0.076650627	0.094938609	0.40757224423585897
DUSP19	0.10781887	0.11502168	0.40758769418827295
RP4-565E6.1	0.098874085	0.10548753	0.40762685736990295
ANKRD61	0.16340772	0.17435336	0.407672181831918
SPIN3	-0.11730128	0.14533987	0.407726978595105
PNPLA8	0.10291939	0.10983212	0.4077585042373621
SLC43A2	0.20753713	0.22150071	0.407813148683173
TP53INP2	0.099991026	0.1067276	0.4078553524575021
MMP11	-0.090607941	0.11230280000000001	0.40786910496695705
TMCO3	-0.10956084	0.13579581	0.40787579028279497
SUPT16H	0.22311958	0.23836225	0.408300690476176
RASA1	0.25149057	0.26867496	0.408307299498184
EIF2S1	0.095604532	0.10215543	0.408397144613276
NOL12	-0.15523061	0.19263324	0.408397893080419
TSPY26P	0.13657855	0.14594096	0.4084107333365271
APBB2	0.06945987	0.074236729	0.4085152375812721
MMADHC-DT	-0.12455738	0.15467035	0.40868113159692
DIPK2A	-0.10378192	0.12888677	0.40873007324609706
CEP78	0.089967298	0.096206499	0.408787482401704
NETO2	-0.072089457	0.089543926	0.40880764902379296
GTF3C3	-0.10651226	0.13232547	0.408886947643378
CCR5	-0.069857537	0.086799217	0.4089455216504729
RP11-737O24.5	0.15312420000000002	0.16379892	0.408958409744538
TCEANC2	0.16380083	0.17523935	0.409014435178322
KAT14	-0.16194833	0.20125575	0.40901465791007
ECPAS	0.14416422	0.15424047	0.40904375854425296
RPS16	-0.21141925	0.26279276	0.409111495414634
PDCD6IP	0.18595492	0.19898315	0.409122305527286
CD40	-0.10660209	0.13250961	0.409124242839377
AC005522.7	-0.055952558	0.069561862	0.409193683854712
LRRC37A2	-0.057496721	0.071484651	0.409212115618063
LINC01480	0.095252186	0.10194562	0.409220774204594
KIAA0930	0.15437618	0.16523599	0.409256385489488
LRRC8C	-0.16512515	0.20536046	0.409345672949824
ABHD6	-0.08874527300000001	0.11037360000000002	0.40936199608000107
MED10	-0.16850582	0.20957305	0.40936256731470505
TINF2	-0.15107252	0.18789778	0.40937815679041706
TAF1D	-0.13780583	0.17141342	0.40941912135662295
GTF2I	-0.13876563	0.17265970000000003	0.40955061487456
ABCD2	-0.14053020000000002	0.17488798	0.40963162870207104
NEIL2	0.11443253	0.12257781	0.40964802258077504
SEPTIN4	-0.07913492	0.0984952	0.409688076702599
DNM2	0.33710462	0.36123426	0.4098355295028121
SYT11	-0.13580250000000002	0.16912883	0.40995032868642894
CLEC1B	-0.061135958	0.076141266	0.409963760803847
ZGRF1	0.11888396	0.12742730000000002	0.409968768988558
DBF4	0.10188576	0.10922979	0.41007110396788704
RP11-196G11.5	-0.12705975	0.15833137	0.410198635565748
SOX9-AS1	0.12089706	0.12964667	0.410207812472694
RP11-34P13.14	0.050457262	0.054118493	0.410296276015304
DNM1P47	-0.074581902	0.092969309	0.410345335231354
C8orf33	0.17279849	0.18536251	0.410365719851266
FTH1P22	0.12271101	0.13163758	0.4103823765201961
SLC44A2	0.22330366	0.23956978	0.41042848620713895
SNX9	-0.12150050000000001	0.15150099	0.4104761484641271
RP13-104F24.3	-0.15069118	0.18791329	0.410508301463271
CTA-217C2.2	-0.11304855	0.1409886	0.410557468438731
RP11-518I13.2	-0.07937543400000001	0.098994049	0.41056142210255897
EZR	0.1953584	0.20976327	0.41084667641325706
TRAPPC3	-0.19257818	0.24034089	0.410857962975225
TUBGCP4	0.10274698	0.11032949	0.4108758344372721
PLA2G4C	-0.068316579	0.085274998	0.41093269618722
LYRM1	-0.14919129999999997	0.18624457	0.410977035188507
RP11-996F15.2	-0.08534874099999999	0.10656592	0.41105781979268
TMEM65	0.20648182	0.22181499	0.41109178719912093
AREL1	0.19947011	0.21431496	0.4111677171206071
TUBA4A	-0.15722867	0.1964102	0.411268060236992
CTD-2035E11.5	-0.12794517	0.15987327	0.41138719878515295
GLMP	-0.082892149	0.10358014	0.41139830715655296
MEX3C	-0.12803861	0.1600041	0.411425274477925
MCM3AP	0.13576044	0.14594444	0.41144513950830697
NKIRAS2	-0.20276993	0.25351647	0.411636814054659
SGMS1	-0.15771285	0.19721141	0.41169884372501897
GLTP	-0.18764582	0.23469368	0.411795959047472
CTSH	-0.12260994	0.15335513	0.411806067682288
HNRNPA3P2	0.13650789	0.14685797	0.411821767295599
TMEM161B	0.13642539	0.14683648	0.4120520090577071
FAM157C	0.10033639999999999	0.10800893	0.412124170386828
MYRF	-0.12144772	0.15204136	0.4122039049721951
TMEM262	0.13596889	0.14639032	0.412207064708317
STAT5A	0.20368925	0.21933415	0.41228266632373706
BACE2	-0.060967631	0.07634054	0.4122870266371649
TUT1	0.1656671	0.17839527	0.41229300688233295
SEPHS2	-0.18603508	0.23298774	0.41236893571184097
HAPLN3	0.12553309	0.13520126	0.412380252081056
RP11-517B11.7	-0.13368259	0.16743135	0.41239252171712704
TRMO	0.17014597	0.18325781	0.412401472383033
PPM1M	-0.19291442	0.24167750000000002	0.412501534866139
AATBC	-0.10386174	0.13012966	0.412550498527753
CLSTN3	-0.072815427	0.091231441	0.4125508951718809
RP11-106D4.2	-0.13614917	0.17059807	0.412588693931245
ACOT7	0.13131909	0.14150437	0.412634126435689
IPO4	0.1076704	0.11603065	0.4126739352301661
ATXN10	0.13173805	0.14198689	0.412744045333469
H3Y2	0.11437795	0.12329139	0.412805870507664
LINC00426	-0.096474052	0.12094942	0.41282158059531693
ODAD1	0.073353087	0.07907318099999999	0.41282939643030897
CD96	0.1719655	0.18537682	0.412833204659016
CTD-2017C7.1	-0.12431729	0.15586996	0.4128589711453901
PSMC2	-0.16216383	0.20333109	0.41287781572456106
CREB3	-0.15802458	0.19823847	0.413090101934934
LAX1	-0.13960704	0.17514595	0.41311941848188
MDFIC	-0.10343189	0.12980548	0.413264361021045
DOC2GP	-0.07460488	0.093652699	0.413378189119073
STX18-AS1	0.15361068	0.16580077	0.413470375239326
ZFAND2B	-0.16911489999999998	0.21245642	0.41371106240536
RMRP	0.069024029	0.074543843	0.413755122008923
EPS15L1	0.23391998	0.25263421	0.413770592097534
RP11-807C20.3	0.15323986	0.16553987	0.413893150275902
TLR7	-0.082405815	0.10357325	0.41391154057833096
RP11-134F2.8	0.10873107	0.11746776	0.413932638439101
CTB-47B11.3	-0.1461632	0.18374974	0.41400987160133296
MSANTD2	0.13399575	0.14480769	0.414089309484215
ZNF516	0.13765752	0.14876608	0.414093194658342
SLC8A1-AS1	-0.072997702	0.091788982	0.4141019412515979
LINC01619	0.10370705	0.11209891	0.4141962206984871
RP11-439A17.9	0.077916628	0.08424863699999999	0.414357554154825
MARVELD3	0.11677326	0.12626748	0.414375318377394
SMIM7	-0.16298208	0.20507352	0.414388378335488
FIBP	-0.14471554	0.18210241	0.414418975761304
RP11-527D7.1	-0.08632952199999999	0.10863377	0.414423929280492
SCN9A	-0.06295677599999999	0.07922675700000001	0.414447636729132
RAD51-AS1	-0.15850814	0.19954107	0.41459791502323
PCBP1	0.27197323	0.29431341	0.41476327764363297
SEMA6A-AS1	-0.11382098	0.14334525	0.414776916607454
SLC13A5	-0.08931181099999999	0.11249187	0.4148277874798039
ATP9B	0.15374816	0.16640182	0.414837517693085
LARGE1	0.065487792	0.070883687	0.414881182509789
RP11-566K19.12	0.14929324	0.16160926	0.41492754587394
ABCA5	0.12432527	0.13458591	0.4149438466744501
CCDC124	0.17924363	0.19403875	0.41494906950896
PPM1L	0.097210308	0.10524511	0.415000928114444
GLCCI1	0.12739773	0.13794334	0.41505801074705495
NDUFAF2	-0.08743992199999999	0.11019357	0.415060309278216
LTA	0.14327889	0.15514292	0.4150703819757899
NIPAL2	-0.057055253	0.071920703	0.415171281058096
NDUFB4	-0.14466148	0.18235709	0.415182643612146
GPATCH11	0.11842699	0.12827333	0.415227390066039
H6PD	0.13768061	0.14916406	0.4153495017531621
IRS4	0.13878989	0.1503766	0.4153853292244361
RP1-140A9.1	-0.11894192	0.15001864	0.4154213523149111
KLF14	-0.090890376	0.11463923	0.415426369115148
YBX1	-0.10628265	0.13405354	0.415426918760804
ITGAE	-0.12008673	0.15148183	0.415476174993916
BCAS2P2	0.14880709	0.16126211	0.41548496183668
OAS1	-0.076387995	0.096364376	0.415501839377145
ERAP1	0.12841484	0.13918826	0.41557582523370507
CCDC92	-0.16743124	0.21126706	0.41560491194327503
ZNF345	-0.084946809	0.10719048	0.415618650195818
AASDHPPT	-0.15147924	0.19115393	0.4156394432645421
EIF2B3	0.14377285	0.15585871	0.4156529423396789
GALNT5	-0.098547757	0.12439598	0.4157679256534699
WAC-AS1	-0.1394747	0.17605806	0.415768790705108
LINC02709	-0.11828642	0.14932974	0.41581932479268296
MAPRE3	0.12097525	0.13123442	0.415995917393534
ZNF652	-0.16940629999999998	0.21402505	0.416140289237697
TSPEAR-AS1	0.08619621699999999	0.09353904	0.416173060842591
BTN2A2	-0.11656762	0.14730537	0.416244983196283
SUSD2	0.11876326	0.12892734	0.4163556991613669
MT-ATP6	-0.10522843	0.13302171	0.4163924870631761
ALKBH2	-0.12455639	0.15747278	0.416442128891451
VWCE	-0.053443743	0.067573828	0.416483920977382
SPPL2B	0.15825873	0.17185788	0.416515957897856
SRSF11	0.23415146	0.25429205	0.416555354057865
UBL5	0.15439721	0.16767797	0.416556106999377
GPR146	0.073603155	0.079948903	0.416647862504425
XXbac-BPG118E17.11	-0.047639603	0.060260464000000014	0.41666500842873705
VWA5B1	-0.064265571	0.081301199	0.4167187696111861
CALHM2	-0.13108207	0.16583549	0.41673423457582304
RP11-1143G9.5	0.11119780000000001	0.12080574	0.416734768758548
TADA2A	0.11457147	0.12447358	0.416745529440049
CAPS2	0.11650181	0.12659055	0.41682389928356106
VIPR1-AS1	-0.10724002	0.13577761	0.417068284376133
RHOBTB1	-0.06829861200000001	0.08647680099999999	0.41708457964002105
AP000350.6	-0.036944294	0.046782006	0.417127907659802
FAM177B	-0.08033027200000001	0.10173041	0.417167637473827
AF131215.3	-0.12361409	0.15657543	0.4172509190197489
SQSTM1	-0.12502735	0.15839248	0.417324130999495
POLD3	0.12877888	0.14008054	0.417359845307051
ZNF790	-0.098438107	0.12472332	0.417378483489716
SRM	-0.13855618	0.1755775	0.41743645731437495
DBN1	-0.077855389	0.09866856	0.41748317295977294
KB-431C1.5	0.16333218	0.17772363	0.417521616695889
SPIDR	-0.11271872	0.14286595	0.417525313460732
SULT1A1	-0.05076804	0.06436825	0.417672515002644
RP11-20B24.6	-0.12935073	0.16400812	0.417687516635594
FBXL3	-0.16460472	0.20875628	0.4177873397700421
CTA-363E6.6	-0.078418862	0.099470937	0.417864966789906
RP11-486I11.2	0.1476563	0.16081919	0.4179973121919161
LTK	-0.059126117	0.07502929400000001	0.4180390361784671
LINC00667	-0.10478499	0.1329823	0.418081853306557
ATG7	-0.14534863	0.18450112	0.418174210330168
COG1	-0.1472923	0.18698315	0.4182082291130179
RP2	0.25677963	0.2798509	0.4183204341515779
RP11-203J24.9	-0.078060619	0.09912301	0.418327049139451
EID1	0.18895507	0.20594053	0.41834019920930093
CDT1	-0.10222758	0.12986062	0.4184922104171521
GFUS	-0.07275623	0.092437026	0.41855789863586895
E2F6	0.10697465	0.11664332	0.418565804365186
RNU4-2	-0.040495381	0.051477199999999994	0.418789058902706
SNX8	-0.067911333	0.086330873	0.41880335735869495
RP11-192H23.7	0.12916579	0.14093102	0.41888865022955
RPS18P9	0.1055972	0.11523980000000002	0.4189935516877911
RP5-994D16.13	0.16731686	0.18261193	0.419038908428909
CPNE3	-0.11006484	0.14001513	0.419102525117398
CCDC117	-0.11329600000000001	0.14413410000000001	0.419128077126799
ZNF497	-0.10906907	0.13876429999999998	0.419151747122636
COA5	0.17591221	0.19206689999999998	0.419231441693266
IL17RD	-0.06853898900000001	0.087281506	0.419555556134834
ENOSF1	0.098597121	0.10773060000000001	0.419598163004807
GTF2IP4	0.11223047	0.12264153	0.419658006211128
NAP1L3	0.14258433	0.15582068	0.4196885411686711
STK24	-0.18363655	0.2339386	0.419711960441406
JAG2	0.088544322	0.096774285	0.419741487279603
RASL10A	0.11155945	0.12193596	0.419771647488799
CCNI	-0.18588898	0.23684236	0.419774196488103
USP1	0.17452458	0.19076734	0.41979697287172296
RP11-393I2.2	-0.14685873	0.18713307	0.41981871950636
H4C8	0.13385824	0.14637536	0.419999038322274
C6orf3	0.14931629999999999	0.1633103	0.4200952066654939
MED19	0.14449492	0.15804504	0.420120485029928
ASPSCR1	0.14718834	0.16100323	0.420158360057969
ZNF528	-0.093977793	0.11987117	0.42025218893017
PHF19	0.16653433	0.18220453	0.420266845683365
LINC02175	-0.098459485	0.12563481	0.420413162351528
C16orf74	0.12018961	0.13153904	0.42041922921306296
LCP1	-0.22442395	0.28637681	0.420429168396395
SDAD1P1	0.12471623	0.1364979	0.42043680054529897
STX18	0.15215187	0.16652732	0.4204428093862971
TRIM69	0.11578237	0.12675348	0.420568630273604
AOAH	-0.11089797	0.14156226	0.42058249757067
FGR	0.19325409	0.21160617	0.42066321084354497
TUBB1	-0.066071926	0.084362298	0.420688700257226
FBXO10	-0.09268162	0.11834067	0.4206975555180529
ZNF775	-0.13018922	0.16624241	0.420723633317729
GNAT2	0.14810345	0.16219903	0.420759256701206
CCDC122	-0.052756976	0.067394947	0.420901989935148
MAT2B	0.19590029	0.21461064	0.420912500115031
LINC00683	0.07929138200000001	0.08686795800000001	0.420932575233228
RPL7P32	-0.11349401	0.14500570000000002	0.420965818959745
AC027601.1	-0.12461514	0.15921798	0.420974906458283
RP11-685N10.1	0.11202508	0.12275917	0.421053512158378
LMO2	-0.13927755	0.17799397	0.421076466066309
CC2D1B	0.074741984	0.081908222	0.42108135562115295
CD46	-0.16938143	0.21652197	0.421187011071422
APOL6	0.14327613	0.15706657	0.42125058150253497
RP11-472B18.3	-0.12387719	0.15838752	0.421279225989461
ST8SIA6	0.10636804	0.11661972	0.4213091950250421
TBC1D13	-0.15739417	0.20133689	0.421481625356021
GTF2A2	-0.11854015	0.15164295	0.421503379930574
MCM3AP-AS1	0.17516326	0.19213201	0.421534592809068
YES1	-0.073844868	0.094479444	0.4215628431635979
FUCA1	-0.11109352	0.14214162	0.42157812833243496
DUSP12	0.14277278	0.15662079	0.4215889955015221
PKIA-AS1	0.12808156	0.1405115	0.421613489887103
RP11-259O2.1	-0.10000227	0.12796448	0.421624594900036
THBD	0.06532757900000001	0.071675485	0.4216696347407679
PPFIBP2	0.08541377	0.093736826	0.421794214295014
DNAH17	0.081963832	0.08995141300000001	0.421798104865414
CTD-2525I3.6	0.15169228	0.16648509	0.421828175421272
EMC3-AS1	-0.071353553	0.091358902	0.421876814089208
CD47	0.25557507	0.28054826	0.42191699648035497
MAP3K14-AS1	-0.13040906	0.16699571	0.42193823304994
NPIPP1	0.10798216	0.11855781	0.42201944723560897
ZDHHC17	-0.094874511	0.12151638	0.422024761073443
PTPRF	0.072343811	0.079464715	0.4222435325930449
AJ003147.11	-0.15128875	0.19387157	0.42224389389736
MTG1	0.12849182	0.14114114	0.42224950414405504
IL17RC	-0.10133641	0.12988187	0.422318353134704
RP13-188A5.1	-0.072109231	0.09245835	0.422488203935415
RBL2	0.15650319	0.17201619	0.422557686663076
ME3	-0.064217719	0.08237676299999999	0.422679996927524
RNF139	0.20838147	0.22919725	0.422907466560455
YY2	-0.11589318	0.14874603	0.42291420433810295
ATP6V0C	-0.13860492	0.17791863	0.422968699692824
FOXB1	0.10247804	0.11273317	0.4229886455923561
ZCCHC24	-0.11291711	0.14495657	0.423003523790084
RP11-830F9.7	-0.1017577	0.13063134	0.423005439128291
POP5	0.17056947	0.18771302	0.423186599117544
MANBAL	-0.14575989	0.18721169	0.42321711359109104
FLVCR2	-0.091269242	0.11722741	0.4232267536548099
CRYZL1	0.16646261	0.18321458	0.4232442951941939
SMAP2	0.13912067	0.15313279999999999	0.423282506837133
XRCC1	0.17947568	0.19755986	0.42330151153928297
BMPR1A	-0.08404178300000001	0.10803684	0.4235930505367921
ELF4	0.27110165	0.29859787	0.423602025273614
MMRN1	-0.057994296	0.074568148	0.423683126504918
SPSB2	0.14525771	0.16005161	0.423793117434545
DLL1	0.091945073	0.10131506	0.423821487843405
RNF216P1	0.16712714	0.184161	0.4238274048231169
RP11-441F2.2	-0.091058184	0.1172164	0.424176652408576
MAP9	0.07393545	0.081543429	0.424270379375734
TRHDE-AS1	0.10312619	0.11379586	0.42452446866152704
NRCAM	-0.063557571	0.081882621	0.4245260563978
ECHDC1	-0.11572463	0.14909103	0.424527285027824
RP11-206F17.3	-0.10211656	0.1315924	0.424634470452163
TECPR2	0.11098939	0.12251957	0.42471576646419895
PLEKHG2	0.091757677	0.10133157	0.42492057164041297
TULP4	-0.10499098	0.13539311	0.424939349166239
CEP70	0.12845306	0.14186155	0.424941132907824
TLN1	0.16909817	0.1867522	0.4249486452702361
LRBA	0.24245965	0.26777299	0.42494918840721
MIR4432HG	-0.080551176	0.10388067	0.424957335248646
DHRS4-AS1	-0.11616025	0.14980905	0.42497469162190105
SH2D3C	0.18542869	0.20481797	0.425022473717868
PA2G4	-0.13637514	0.17592465	0.425083815927611
CD69	-0.10046389	0.12961452	0.425135124511699
PNPT1	-0.041802534	0.053934686	0.425156646105806
MIEF1	-0.12637765	0.16310959	0.42529789251619293
LIG4	-0.13649219	0.17618132	0.42534005296797706
ENAH	0.075053177	0.082954132	0.425341446936777
BCKDHA	-0.14349146	0.185244	0.4254049503262979
ARHGEF3	0.22103943	0.24440352	0.425535178956884
COX6A1	0.19809084	0.21907184	0.4256321072689699
SUCLG1	-0.1550441	0.20027261	0.425648938097156
TCF12	0.14982321	0.16576465	0.42585092745756703
RP11-138I1.4	0.030737413	0.034012312	0.425915222165493
CFAP58	-0.093987561	0.12149213	0.425955003936443
CADPS	-0.08863692699999999	0.11458494	0.42598946464725895
CBFA2T3	-0.12212208	0.15790759	0.426083771746694
KRT18P7	0.15480451	0.17138879999999998	0.4261791311984529
SLC26A6	-0.095816356	0.12392586	0.426195216923133
RASGEF1B	0.10243419	0.11342447	0.4262513689682461
ELP4	-0.10396227	0.13448946	0.426283835837906
DBH-AS1	0.11096469	0.12287871	0.426285853301838
VDAC2	0.19643289	0.21754671	0.426339145608685
BTN2A1	0.20913987	0.23162518	0.426351323153966
LINC00954	-0.084376748	0.10917507	0.426370447022738
GMFG	0.1695793	0.18782077	0.42637639683244505
TRDMT1	0.10069823	0.11155367	0.42648105919607104
JMJD7	0.075726109	0.083896922	0.426525071454629
CMAS	-0.12610683	0.16324708	0.4265728824775421
SETP11	0.099516177	0.11026543	0.426577033275062
TMEM25	-0.10477659	0.13564824	0.4266151867738
OSBPL2	0.24722787	0.27396447	0.426635683818404
CSNK1G2-AS1	-0.12939227	0.16753261	0.4266555563080871
TXLNB	-0.07848447900000001	0.10163989	0.426743338135845
HSF4	0.098222676	0.10887009	0.4267504060979771
EBPL	-0.11636405	0.15072739	0.426834587066034
PHACTR2	-0.096038114	0.12440926	0.4268696503777801
HIVEP3	-0.10199223	0.13212676	0.42688401225751504
EIF2A	0.13281181	0.14726598	0.426944094503097
DNAJC30	-0.16615645	0.2153152	0.427015325774144
BDNF-AS	-0.10402672	0.13483238	0.427105440555378
MARCKS	0.093503973	0.10374706	0.42726515152652
HES2	-0.090173005	0.11694598	0.4273600523600871
AP000295.9	-0.052187272	0.067686455	0.427387936143875
RP3-525L6.2	-0.11839806	0.15356616	0.4274014377372821
TAB2	-0.26036577	0.33776940000000005	0.427485299726839
RP11-154D6.1	-0.11341949999999999	0.14715184	0.427526071153868
TMEM119	0.085829238	0.095287565	0.427557795565245
WAS	0.28297915	0.31416897	0.427566842586856
RP11-111F5.4	-0.07956144799999999	0.10323563	0.42757412406026
GK3P	0.14369665	0.15958998	0.427738907581212
C5AR1	0.17529185	0.1947006	0.427792313423394
ASPH	-0.072566435	0.09423037	0.427895988280508
ARHGAP5	0.11928389	0.13251978	0.42789927462965693
C15orf62	-0.16623981	0.21592475	0.42800611198334704
APOBEC3A	-0.10387949	0.13493010000000003	0.428017506128022
TTC9	-0.071341121	0.092667309	0.42802495732749296
EIF4EBP1	-0.14068183	0.18275678	0.428072856522554
RAD17	0.11676687	0.12977619	0.428101537981804
SNRNP35	-0.12005901	0.15600345	0.42817480461957896
SELENOT	0.11962879	0.1329862	0.428210933450675
RP11-363K21.1	-0.11874947	0.15431531	0.42821192516652296
TAF1A	0.13172593	0.14646147	0.428304047258136
SLC6A8	-0.078504536	0.10203956	0.428306555087493
TBC1D3H	0.045557071	0.050658031	0.428350334576269
FAM169A	0.082615765	0.091872561	0.42838515208705896
LPCAT3	-0.12418453	0.16153624	0.428628673309109
RPL37	0.1499409	0.16682466	0.428634045365486
ZPR1	-0.080800284	0.10510506	0.428636763325767
BPTFP1	-0.10486186	0.13640509	0.4286389964050771
LINC01608	-0.096646751	0.12573015	0.4286773467669821
RDH10	-0.078552163	0.10220367	0.4287324050260911
EIF3A	0.25005813	0.27833475	0.428847444094071
CTB-31N19.7	0.13551268	0.15084803	0.428885548813372
C15orf40	-0.13721943	0.17863144	0.42896158896643
NIN	0.21791486	0.24265031	0.429039352435124
TBC1D24	-0.13509282	0.17597364	0.42922906788022297
TMEM80	-0.13949235	0.18172205	0.429270108584028
TUFM	-0.12868314	0.1676582	0.429315059378452
TM2D1	0.16052561	0.1788557	0.429342188294188
TMEM273	0.06969387	0.077652702	0.429346235239898
TTC14	0.12232566	0.13629929999999998	0.42936234295548
SLC29A1	0.052740788	0.058766331	0.429369106533527
STX3	0.20591735	0.22946375	0.429413958061902
BSG	0.10159706	0.11327179	0.429665224665812
RP5-1042K10.14	0.06388524400000001	0.071228189	0.429677517214044
FRG1HP	0.14194329	0.15828763	0.429769984911731
PNPLA1	-0.077728465	0.10138789999999999	0.42980743315963
ZMAT2	0.13580514	0.15146783	0.429852481916528
SCAND2P	0.10370724	0.11567242	0.42987141911545096
BID	-0.12557845	0.16384094	0.429906553439694
RP11-715J22.2	0.13176049	0.14698681	0.429954328516105
CAPZA1	-0.18562023	0.24222323	0.429987939172392
MUC20P1	0.055570277	0.062012995	0.430122533800774
ZNF580	-0.17282866	0.22563446	0.43018287461519705
HOXB3	-0.073280921	0.095686527	0.430251547414966
TMEM121	-0.070890715	0.092573105	0.430286378578608
MICAL2	0.13591978	0.15173271	0.430301541545478
SEMA5A	-0.050987117	0.066610308	0.430467853927802
INTS12	-0.11817741	0.15439648	0.430489316051828
PRMT5	-0.08232884900000001	0.10756366	0.430499704796928
APOL2	0.14058785	0.1570101	0.430511206825888
H4C12	-0.051486033	0.067271796	0.430529097895483
ESCO1	0.1261212	0.14086245	0.430542488659536
LIAS	-0.13030150000000001	0.17027118	0.43057617175750107
CCDC130	0.21346049	0.23842647	0.430576619007939
PARD3	0.090005685	0.10055258	0.430675372020396
PNMA1	0.16794309	0.18764783	0.430741853512118
MARCHF9	0.17127596	0.19139894	0.4308124509026221
SLC7A7	-0.12340486	0.16138094	0.43089715538230106
ID2-AS1	-0.069396297	0.090767905	0.430971520968322
SHC1	-0.20387719	0.26672102	0.43106204846794
MAP3K2	-0.14669784	0.19192535	0.431081597220182
LRP8	0.097210428	0.1087388	0.43130262272126896
ADAMTS17	0.072161004	0.080728806	0.4313646651612589
PTPN21	0.079442222	0.088891391	0.43145884300460297
RP11-32B5.1	-0.078689583	0.10305011	0.431494653513384
TMEM30A	0.27011403	0.30243658	0.43177766217575103
FAM86C1P	0.11051321	0.12376546	0.43188976924067496
CYCS	0.080549749	0.090227411	0.431991562267721
LINC00707	0.078052832	0.08743086300000001	0.431993617562978
TMEM184A	-0.08466046699999999	0.1110478	0.432176552937323
TBC1D5	-0.15655505	0.20535084	0.4321766303500871
TOX	0.12783396	0.14326519	0.432243164123829
SMIM20	-0.1227109	0.16102583	0.432355345181312
KLHL5	0.10131453	0.11357091	0.432358468387876
SMC1A	0.13669698	0.15325005	0.432411456107829
CSTF3	0.12304925	0.13796471	0.432465534474718
TENT2	0.15692609999999999	0.17600151	0.4326165546141961
ATE1	-0.093824744	0.12319661	0.432617898009562
FCGR1CP	0.072685582	0.081527402	0.432655537368504
CDIPT	-0.18137733	0.23822226	0.43273303337989
ANAPC2	0.21409153	0.24018248	0.432754354820554
ZBTB46	-0.09574195	0.12575698	0.432762790168845
PRKCD	-0.20333502	0.26710483	0.43280156489143295
RAPGEF2	0.13483877	0.15129989	0.432848019652813
LINC02021	0.087706804	0.098417669	0.4328662649586521
MLLT6	0.21249921	0.23845774	0.4328826007255829
RPL13	-0.19196844	0.25223647	0.4329074224433049
MPO	-0.042572526	0.055953278	0.433022615612653
AC009303.1	-0.12631433	0.16603015	0.433059920173468
LINC00896	-0.12312352	0.16183779	0.433064375490742
NANOS1	0.15766113	0.17701025	0.433133545787544
MAP3K11	-0.21711285	0.28543462	0.433144570171719
PPID	-0.11239949	0.14778054	0.4331755633123721
CFAP44	-0.063905664	0.084025087	0.433191882009212
BNIP3P25	-0.10818645	0.14226206	0.433237362980096
KCP	0.12434799	0.13966052	0.4333175178076311
RP1-257C22.2	-0.08841598099999999	0.11629255	0.433339660206944
PPP1R10	0.19557581	0.21973732	0.4334931509123661
MOSMO	0.11616811	0.13052235	0.433503748272886
NRXN1	0.073696875	0.082817113	0.4335871651264671
CTD-3064M3.7	0.11292381	0.1268991	0.433589426148107
PPIL1	-0.13755268	0.18103643	0.4336086231522121
CROCCP2	-0.08617827300000001	0.11342169999999999	0.43361004077339
PCGF3	0.15880189	0.17854758	0.433846633031532
RP11-667M19.9	0.14694638	0.16522308	0.433862084347636
MPND	-0.093886196	0.12364059	0.43386446087992897
LINC02033	0.12800701	0.14396002	0.43397201993244894
MALINC1	0.12119760000000002	0.13630906	0.433997781281752
NDUFAF1	-0.13218695	0.17414121	0.4340142013083921
SEC24B	0.31158114	0.35046699	0.43404944151340097
WDR82	0.32884136	0.36988537	0.434054875403899
HSP90B1	0.15038326	0.1691589	0.434071559008428
BTF3	-0.15866688	0.20908856	0.4341419104891311
PCGF1	0.11093978	0.12480886	0.43414319710052296
PRPF39	0.1027401	0.11558475	0.43414601206809705
EFCC1	0.11508353	0.12948473	0.4341971482095871
LTO1	-0.17220961	0.22698272	0.434230986003192
NAXE	-0.11509002	0.15171164	0.434275624399935
TRIM67	0.12869339	0.14483945	0.434340106981744
AGGF1	-0.1171114	0.15442658	0.4344136670478129
VPS8	0.16294034	0.18343077	0.43446899095128
NOD2	-0.060174032	0.079362766	0.434496262020931
ENSG10010138359.1	0.099991322	0.11257758	0.43452148965123294
COG2	0.11958627	0.1346456	0.43454574033511295
IGLC7	0.067969362	0.076533399	0.4345765179123179
RP11-375N15.2	-0.035258541000000004	0.046518844	0.434649098866693
SNX29P2	0.081600398	0.091930685	0.434839390181664
EXOC3L4	0.099896688	0.11255472	0.4348900531931471
ZC3H7B	0.31119952	0.35063924	0.43490027517032
RARA	0.25155902	0.28344434	0.434907464784246
PRDX2	0.093777786	0.10566442	0.4349084983939171
RPL13P5	-0.098034158	0.12943335	0.43494534190034906
PANK1	-0.073046343	0.096451047	0.4349839976446071
ATF1	-0.090327518	0.11930772	0.435120295437728
PKN1	0.21284991	0.23996407	0.435186752389342
NANS	-0.14565342	0.19242702	0.435214641442074
LINC02614	-0.10801587	0.14270884	0.435232077389096
RP11-382B18.1	-0.088888186	0.11746999	0.435348475361146
LINC01719	0.13761962	0.15524920000000003	0.435501812906355
RP3-395C13.2	0.15877551	0.17911839	0.4355105079865321
CHKB-DT	0.1309347	0.14771104	0.435512259451375
GNB1	0.35026902	0.39517382	0.435544473603447
RP11-36B6.2	-0.095932257	0.12686252	0.43562662124732
ALOX12P2	0.082614925	0.093245453	0.435752801247185
ATP1B2	-0.074654654	0.098762651	0.435789264097355
FSTL3	0.11095336	0.12525193	0.435838094810144
PF4V1	-0.032662235	0.043221900999999986	0.4359080579440789
FLRT1	-0.10784082	0.14274317	0.436019128685777
RP11-1023L17.2	0.070211894	0.079295712	0.43606043704187
RP11-281A20.2	-0.082040309	0.10862022	0.436127303426812
GSN	-0.11184135	0.14809312	0.4361750626657141
OXNAD1	0.17586025	0.19867607	0.4362186925632971
RWDD4P1	-0.11047741	0.14634388	0.43633899186748
GTPBP6	0.19394909	0.21917119	0.436353004325389
ZNF845	0.14110514	0.15947471	0.436413720115507
ZNF211	0.12559703	0.14195861	0.43645173273999
GSEC	0.094509146	0.10682589	0.43647488619054897
METTL9	0.12822545	0.14497394	0.436603681980766
GFPT1	-0.076709877	0.10168058	0.436616718875397
DVL3	-0.17449106	0.23130639	0.4366436430108
FAN1	-0.12204108	0.16179144	0.436677690995354
WASH4P	-0.051790548	0.06866491200000001	0.4367115971983089
FUT7	-0.10992145	0.14574711	0.4367438256874071
LINC02887	-0.044142709	0.058545427	0.436857018249838
FAM83G	0.11652362	0.13181697	0.436878993158715
HRNR	-0.083821692	0.11121605	0.43702906042624295
ZBTB22	-0.16896670000000003	0.22418791	0.437029078144819
RP11-930P14.2	-0.1146647	0.15215631	0.43707682128157305
MAPT	-0.094129318	0.12491065	0.437090755521543
RP11-1136L8.3	-0.056743333	0.075301072	0.437102190509593
HLA-B	0.08592479800000001	0.097270313	0.437225762674589
KNTC1	-0.05694797	0.075595738	0.43723114768328897
ARHGEF26	0.14485919	0.16401986	0.4373266663791621
RP11-1105G2.3	-0.12212935	0.16217675	0.437376349390558
TRIM58	0.082482427	0.093403866	0.43738705467595895
RP11-726G1.2	-0.072246129	0.09594093	0.43739654184227705
STK32C	-0.086737748	0.11519532	0.437432823508759
NPIPB9	-0.050624583	0.067244563	0.43749984741968495
SDAD1	-0.12726664	0.16907679999999997	0.4375714369388961
CCR12P	0.078269716	0.088691434	0.4377109966506261
THUMPD3	0.11645741	0.13198603	0.43779400390718
TTC17	-0.20647253	0.27447559	0.437835535861461
CTC-523E23.3	-0.11952497	0.15890215	0.437864340028185
TAGAP	0.15086495	0.17101625	0.437894432361117
HUS1	0.13540915	0.15352123	0.437975706072392
SUSD3	-0.13120143	0.17454072	0.438142965659028
TOP3B	-0.11134236	0.14812917	0.438164314959644
TMEM272	0.07439195900000001	0.084382736	0.43821150609918696
CTD-2083E4.5	0.15179373	0.17218763	0.43823484807665
EXTL3	-0.12577982	0.1673817	0.4382776719499529
SNX30	-0.15398052	0.20490988	0.438277789448115
PITPNM1	-0.13151185	0.17506894	0.43842051213986
COPS9	-0.11499923	0.15313525	0.43855244598398
P2RY8	-0.15653449	0.20846769	0.43859948870134896
AR	-0.076696566	0.10216392	0.438689610770913
SNHG11	0.13115873	0.14893002	0.43873204894935497
PIGO	0.16534658	0.18779972	0.438862469708014
RP11-596C23.6	-0.043611559	0.058126600999999986	0.4389336919972139
C1QBP	0.19313438	0.21939529	0.438939833490939
PTPN1	0.21111633	0.23983263	0.438961135058481
CLUAP1	0.10853072	0.12329369	0.438963083998859
ARMC5	0.12170624	0.13826213	0.438965643536622
PTCH1	0.072426093	0.08227972	0.438973991826863
DARS1	0.12179948	0.13837654	0.438995904836968
MED8	0.18859098	0.21427599	0.439036371739265
GNG11	-0.07477355299999999	0.099688218	0.439052474772784
TMEM219	-0.17714524	0.23617785	0.439065909381353
ADGRA2	-0.093259922	0.12438273	0.43921652269963
EDRF1	0.1697662	0.19297292	0.439255383900916
VEZT	0.13740721	0.15619823	0.43927979349294
DEDD	-0.15591094	0.20803047	0.439396153810778
RP4-680D5.2	0.12743607	0.14493314	0.439517135288264
CLNS1A	0.15187905	0.17273696	0.4395308494879551
TMTC2	-0.10349584	0.13814977	0.43956761449728704
NLK	-0.14278936	0.19060387	0.439575933267046
TMEM250	0.23040849	0.26220373	0.4398185006859279
MAP3K14	-0.23934302	0.31967779	0.439823793722996
CLPB	-0.079527135	0.10623088	0.439866147248662
MFSD5	-0.18162514	0.24265321	0.439938457718726
CRNDE	0.086782101	0.098784298	0.439951911239544
NCAPG	-0.071783058	0.09591579	0.439994709772211
EOLA1	-0.092225033	0.12325639999999999	0.4400843221757461
HCP5	-0.10749052	0.14370854	0.440231277072748
TP53I3	0.11145965	0.12695369	0.4402586825886429
ZNF701	-0.14265339999999999	0.19075468	0.4403093467483921
ALS2CL	-0.081845507	0.10945231	0.440345203188868
RNF181	-0.17205674	0.23011097	0.440379616127282
CHRNE	-0.069728085	0.093263835	0.4404182372822421
ZNF548	0.10419293	0.11872264	0.440449179202258
GBP6	-0.081552962	0.10911276	0.440544328769348
DGKZ	0.2941494	0.33527933	0.4406122344661839
CFAP45	-0.082095289	0.10987652	0.440690379274133
UBXN4	0.14312189	0.16318702	0.440772113203714
PAX2	0.099831017	0.11382814	0.440777363562677
RUNX2	-0.10534693	0.14103055	0.440791649570877
TAS2R64P	0.045447111	0.051823364	0.440817312480134
FOXA1	-0.10348574	0.13856991	0.44088559885133705
ZADH2	0.10381818	0.11840408	0.440901289459301
CCDC159	-0.13368208	0.17910915	0.441133455488091
LACTB	0.12048663	0.13749785	0.441200910655081
STEEP1	0.11077932	0.1264219	0.441208376593981
LINC02009	-0.071766393	0.09617368	0.44122102223024895
BCDIN3D	-0.12101645	0.1622178	0.441336099789994
IDH1	-0.12850572	0.17226472	0.4413552215381911
DPP3	0.11501661	0.13130587	0.4413900371515061
CCDC144CP	-0.069652214	0.093386383	0.441427523611041
SLC25A24	-0.1273451	0.17074943	0.441455000041813
C20orf27	-0.081992077	0.10994505	0.441480891294028
UPK3B	-0.089282128	0.11974584	0.44156995102766
RP11-212I21.4	-0.10586123	0.14198876	0.441590365028031
LINC02555	-0.07770611200000001	0.10428015	0.441812189078024
HINT1	0.12857305	0.14693721	0.441910327553893
CNTNAP1	0.08453345699999999	0.096608704	0.441916865019901
RP11-47A8.5	-0.12818604	0.17207106	0.441928800610584
RP11-135F9.4	-0.11444111	0.15363916	0.441979774979804
RTCA	-0.10999023	0.14766566	0.441985127154176
PSMG1	-0.10140047	0.13613942	0.4420030494735129
AUH	-0.11410533	0.15320379	0.44202202543464
TSPYL2	-0.10248777	0.13760785	0.44202936834867895
PSMC5	-0.15936697	0.21398162	0.442036131287844
AC007326.10	0.12258776	0.14016848	0.44216161589662106
MALSU1	0.14101702	0.16124971	0.442189005950956
UBE3A	-0.13532922	0.18177388	0.44219241984781
MYO15A	0.093796744	0.10725762	0.4422037444822279
MUC19	-0.066667528	0.08956480300000001	0.4422727327209261
RWDD2A	0.14009445	0.16022360000000002	0.4422776983592221
RSKR	-0.11462222	0.15401212	0.442333668685554
LPAL2	0.10844291	0.12404844	0.442373676385928
FCGR2A	0.18178016	0.20794483	0.442386730077298
AK3P5	0.12785253	0.14626643	0.4424249255721721
RP11-343J18.1	-0.11903273	0.15999084	0.44247144094296703
ZNF514	-0.08635048199999999	0.11609268	0.442579006038717
AC009133.15	-0.10272221	0.1381171	0.44262053975081705
DLG2	-0.08315339	0.11180873	0.442632792672389
SLC35C2	-0.18097215	0.24333833	0.4426357027523579
GOLGA1	0.14823614	0.16966424	0.44265286548884497
CCNB1	0.10059582	0.11514187	0.44267229184865103
FAM246C	0.072050222	0.082478213	0.44272967346090897
GS1-114I9.1	0.083579285	0.095678072	0.442740842089851
GOLGA8A	0.0770705	0.08824548300000001	0.44284354972665896
TP53I13	-0.14318953	0.19267974	0.4429505057509721
RP11-136H19.1	-0.10944824	0.14727673	0.4429510456173
N4BP2L2	-0.20210583	0.27198897	0.442996537953885
ABHD17B	-0.11438676	0.1539554	0.4430416423559221
MICALL2	0.08979529900000001	0.10286578	0.44308516696697897
RP11-467L13.7	-0.099035214	0.13332812	0.443150639010132
HSPA5	0.15672504	0.17958636	0.44321855077866296
TBXA2R	-0.08773573300000001	0.11815287	0.44328157763122106
CDC42BPG	0.054098972	0.062003077	0.443319784780646
NEDD1	-0.092208808	0.12419417	0.44334049898433
ADGRA3	-0.064107795	0.08635384800000001	0.44338107059250303
LINC01630	0.11486646	0.13168146	0.443441320946633
RAPGEF1	-0.14223283	0.19162238	0.443453953555805
DHRS13	0.099112234	0.11362424	0.443455281262477
GTPBP2	-0.16842182	0.22696637	0.443566626455753
TMEM86A	-0.10732851	0.14468975	0.4437204875464311
AP3S2	-0.1257854	0.16958801	0.443761236855621
DGKK	0.050416795	0.057834796	0.443761653259134
RP11-357L2.2	-0.12292952	0.16579494	0.443906090319098
LRRC18	0.13034247	0.14957735	0.4439496879434989
TXNRD2	-0.11158998	0.15051743	0.443950976446497
RBM12B	-0.14090481	0.19014779	0.4441475299338429
KLHL12	0.20458302	0.23493134	0.44428004149031497
RP11-352M15.2	-0.17291477	0.23344467	0.444327271662398
RFX7	-0.1623944	0.21924443	0.4443327195556061
KLHDC7B	-0.08805950300000001	0.11894104	0.4445235324142179
RNU4-1	-0.03553215	0.047994874000000014	0.44454077482141496
MRPL50	-0.13880297	0.18749712	0.444562428283394
MAOA	0.069494884	0.079870433	0.444689968048114
SMC5	0.098286714	0.11297214	0.4447390411312029
PRKCQ	0.19093478	0.21946594	0.44474532751794105
CDON	-0.096246414	0.1300696	0.444750724525788
F8A1	-0.055084355	0.074460135	0.444851228268892
ENTPD4	0.19277931	0.22171176	0.4450242050438379
ZFAND5	-0.14398245	0.19473533	0.445082086461012
OR10AA1P	0.06380086	0.07339251599999999	0.445133978128997
CD38	0.070984562	0.081660018	0.44515698479515
ARHGAP1	0.2859373	0.32897488	0.445209475882377
MAZ	0.21445611	0.24673542	0.4452107862099409
H3C2	-0.055677708	0.075335993	0.445261187249085
CHRAC1	0.12402648	0.14276307	0.445446742599992
PPP5D1	0.086171334	0.099190675	0.44545416216173
WIPF2	0.15650739	0.18015987	0.445471354709452
TRPT1	-0.11853908	0.1604745	0.445476208039974
MTSS2	0.06065260400000001	0.069822656	0.4454981783286989
STUB1	-0.1656981	0.22434868	0.44553544785461896
MED23	-0.15543928	0.21046161	0.445541328197319
TMEM167B	-0.18619837	0.25211034	0.445543894961516
GIGYF1	0.17640703	0.20309776	0.445546089465885
FAM133B	-0.093519098	0.1266259	0.445551084324526
MTCL1	0.075934509	0.087450739	0.445698972955432
PIP5K1A	0.12567042	0.14473332	0.445711581979748
SOX3	-0.10634049999999999	0.14406642	0.445783865727781
TRIP4	-0.12081542	0.16369844	0.445839785018877
MTRES1	0.14863115	0.17122403	0.445846778736079
UAP1L1	-0.06688631	0.090669714	0.4460349653786501
PGM5	0.037964773	0.043753978	0.4460525857423621
DPY19L4	-0.062980071	0.085392749	0.4461242881678
NOD1	0.16202583	0.18678675	0.446194121112389
CRBN	0.16112685	0.18579413	0.44630981854151897
F8A2	-0.017371385	0.023569618	0.446413090208474
RP11-323N12.5	-0.042469517000000005	0.057635475	0.446503954256851
KLHL22	-0.15195345	0.20623315	0.44653794046831896
PEDS1-UBE2V1	0.062489544	0.07209551	0.446577680163298
SLX1A-SULT1A3	0.11496727	0.13264354	0.44659017774215104
CTNNA1	0.10088535	0.11640321	0.446618385353475
PRAL	0.097490531	0.11248659999999999	0.446620097689608
GPS2	0.18680293	0.21557429	0.446704819637091
QDPR	0.12448758	0.14370299	0.446847891790213
RHOQ	-0.12214942	0.16594795	0.44695383368389
RP11-163E9.2	-0.079555349	0.10808988	0.446987630268242
CTD-2537I9.12	0.15031765	0.1736074	0.447094947984776
TMEM230	-0.1643686	0.22339317	0.44711775758512
MAP4K3-DT	-0.090892714	0.12355278	0.447187327901924
MME-AS1	-0.08732544199999999	0.1187269	0.44726891561903104
KIF22	0.15662408	0.18095826	0.447277709256758
CCDC88A	-0.10481821	0.14251599	0.447286733047901
INE1	-0.11670105	0.15867279	0.447287512461184
ZDHHC24	-0.15308919	0.20815502	0.447301601565781
DYNLT1	-0.12636764	0.17187727	0.447436297157956
DNHD1	0.15186739999999999	0.17552077	0.447440586613715
TIPRL	-0.13949091	0.18976482	0.447520089299538
AC000120.7	0.14575244	0.16849854	0.4475721131571781
MT1X	-0.094342177	0.12838649	0.447658058446798
ASAP1	0.14010428	0.16201599	0.447714681255124
PTGES3	-0.16039503	0.21832103	0.4477456977606321
CES2	-0.12770586	0.1738671	0.447843532529805
CEP120	0.20431569	0.23637684	0.44793701229130894
SRSF1	0.15512433	0.17946685	0.447938262759514
ZNRD1ASP	0.14366132	0.16620657	0.4479427898855201
ADAMTS8	0.11597479	0.1341755	0.447944279274713
LINC00899	-0.081269471	0.11067319	0.44794762558986895
RP11-37B2.1	-0.091135343	0.12411318	0.447963089613396
CD74	-0.15092399	0.20554533	0.44798063078959294
CYRIB	0.26726592	0.30929005	0.44807164273567296
RP11-530C5.4	0.15374079999999998	0.17793417	0.44812571268783
RP11-383G6.4	-0.10000012	0.13624322	0.448139052035185
WASHC2C	-0.13266054	0.18075795	0.448178676366409
NINL	-0.058644356	0.079922462	0.448262154723088
PPP1R37	-0.11144801	0.15189057	0.448277352929445
YEATS2	0.14544307	0.16838903	0.448295780165253
POU2AF1	-0.072065756	0.098232741	0.448343432713655
RNPS1	0.30148398	0.3491031	0.448373396580936
IPO9	0.10243362	0.11861307	0.4483740367419961
CTSF	-0.10474674	0.14279236	0.4483790797123179
GNB1L	-0.068957963	0.094015143	0.44842602880401095
GUSBP3	0.10034993	0.11625523	0.448606016452687
STARD7	-0.11756001	0.16037772	0.4486860868133401
RIMKLBP1	0.14935659	0.17307205	0.44872698866334093
PRPS1	-0.10551892	0.14397032	0.448741944442928
ZIC5	0.12073433	0.13993333	0.448826189083044
UTP14A	-0.15163284	0.20694515	0.448856400381945
ZNF554	-0.11784533	0.16087663	0.448970162403235
ADD3-AS1	-0.08939708199999999	0.12206408	0.4490506456867129
RAB11FIP2	0.097048528	0.11254547	0.449106966896846
GADD45B	0.14232043	0.16505037	0.449118466972468
CLCC1	-0.15861002	0.21662148	0.449152622349983
KCTD20	-0.16652462	0.22743632	0.449162685289827
CDC42SE1	-0.28805915	0.39349975	0.449240736854636
ZIC2	-0.093052925	0.12712163	0.449266263327197
CLDN15	0.16308828	0.18919735	0.449279964970796
CD300C	-0.10651109	0.14555315	0.449397926584432
TNFAIP8L2	-0.17557723	0.23997324	0.44946296517159295
FAM13B	0.16003114	0.185745	0.4495286511245321
SRP19	-0.10514713	0.14375065	0.4495758483374021
UBN1	0.15619502	0.18134902	0.44968145024739503
HOXC4	-0.08620882099999999	0.11790335	0.449731121992753
RBM14	0.16570224	0.19246232	0.449872472435769
FEM1A	0.14911387	0.17320334	0.449896025342748
RABGGTA	0.1598611	0.18569538	0.449918697326504
FAAHP1	0.088859837	0.10322313	0.449933619972132
MINK1	0.15890197	0.18461586	0.450010560390668
CTB-113D17.1	-0.08623001599999999	0.11801354	0.450017516699738
RP5-998C11.1	-0.14641578	0.20039041	0.450032553008556
UROS	0.16546642	0.19228009	0.450106124179214
GPR161	-0.11462775	0.1569204	0.4501288536898401
RP11-81F8.1	-0.11687025	0.15999473	0.450140422920738
CEP295NL	0.1272534	0.14788556	0.4501421455629889
SYDE1	0.10688782	0.12422204	0.450158041138117
HSP90AB1	-0.15133298	0.20724227	0.450277420654495
LLNLR-307A6.1	-0.11304248	0.15483524	0.450357281576026
CCDC107	0.14973046	0.1740881	0.450370611099931
FAM177A1	0.11387813	0.13241354	0.450408006925864
TRIM72	0.092691047	0.10778885	0.450457608726077
GOT2	-0.15264323	0.20913416	0.450471475030352
UBXN2A	0.080090813	0.093140137	0.450478041755414
ARPC3	-0.18464216	0.25298296	0.4504838934445979
SLC66A3	-0.1125388	0.15421808	0.450553418227717
ERCC6L	0.15307952	0.17805697	0.4505769649555171
NFIX	0.098257846	0.11430489	0.4506397616456129
GPR25	0.08867328599999999	0.10315774	0.4506526526486839
RP11-235G8.1	-0.11205342	0.15359124	0.4506570787317629
PARP11-AS1	0.12282554	0.14290829	0.450719991752233
STEAP1B	0.080035255	0.093133688	0.450783967551055
SRBD1	-0.087511005	0.12000788	0.4508540204338271
LONRF3	0.12173626	0.14168056	0.4508571036416539
RPL9P9	0.029419863	0.034244836	0.450929369200602
TGS1	-0.082622584	0.11333406	0.45096365491545
PSMB2	0.13131844	0.15287185	0.450982739929903
HPS6	-0.16425828	0.22533178	0.4509957134692511
TMLHE-AS1	-0.052191459	0.071603611	0.451034283638461
MIR193BHG	0.089210248	0.1038702	0.451066638225519
CKAP2	0.10290313	0.11981942	0.4510919120621471
CNEP1R1	-0.11743678	0.16115496	0.451133836545167
FUT11	0.24802055	0.28882105	0.451139883855024
SNORA7A	-0.080072561	0.10989164	0.4511734227237521
CARF	0.093695285	0.10911719	0.451178476453933
PWWP2B	-0.13663016	0.18755283	0.451265367416552
RP11-546D6.3	0.13056102	0.15211068	0.451370919221491
ABI1	-0.23242661	0.31914001	0.451378575031821
AC024560.3	-0.16018547	0.21995747	0.451397894446928
DPYD-AS2	-0.11067157	0.15196986	0.4514034374507021
MN1	-0.056438485	0.077501918	0.451418454643308
RPL36	-0.14454696	0.19851498	0.4514636133964149
ZNF66	-0.06287209099999999	0.08635160300000001	0.4514905480977139
RP11-463O12.5	-0.16210895	0.22265438	0.4515017990848401
PDXP	-0.12667402	0.17400338	0.45154566103437
AP1S2	0.13432655	0.15656637	0.4515855357663661
MBOAT1	-0.13847926	0.19026585	0.451646993337084
NRG2	-0.08657426800000001	0.11895899	0.451677897313216
WDR11	-0.10612226	0.14582322	0.451689129608872
NDUFA2	0.15712558	0.18320973	0.451771463599608
PSTPIP2	0.094173014	0.10981544	0.451811204293686
CDH1	0.055304285	0.06449321200000001	0.451831812261107
IRX5	-0.099827032	0.13727129999999998	0.451986800732941
RPS14	-0.10679344	0.14688274	0.45207716552381
HSH2D	-0.10260451	0.14112538	0.452089106199017
SLFNL1-AS1	0.15847052	0.18491871	0.4521440217691741
PRDM10	0.08946808099999999	0.104401	0.452148674303717
ZNF304	0.13699841	0.15989059	0.452228481529383
IDE	0.15964719	0.18635142	0.452300605568749
DGKG	-0.062390845	0.085859911	0.452309728924932
ATP6V1B2	-0.2148751	0.29571067	0.4523205611470311
METAP1	0.11270228	0.13156519	0.452342102545741
TRIM35	0.15175881	0.17716969	0.452372754138695
MYBPC3	-0.091508437	0.12594994	0.452373981116616
MORF4L1	-0.15174847	0.20889005	0.452428045175207
COA8	-0.099075261	0.13638906	0.4524479859182329
TMEM138	0.16613399	0.19400367	0.452503318331063
RGL4	-0.08055807200000001	0.11091436	0.452509529869948
CDPF1	-0.10646429	0.14658854	0.452526074570259
PLXDC1	-0.064102282	0.088272784	0.45258077886855
WIPI1	-0.11710627	0.16127565	0.452614504903012
SNRPB	0.19844673	0.23190714	0.452862144693348
FUT8	0.10034137	0.11726141	0.45286767033119
ACBD3	0.11480269	0.13418596	0.452957663089245
PABPN1P2	-0.10674267	0.14714293	0.453008532461983
ARHGDIB	-0.18612043	0.2565845	0.4530419859802899
HSD17B7	0.11421278	0.13352103	0.453047637301883
TMSB15B-AS1	-0.093167004	0.12845887	0.45310458343475
CTD-2231E14.2	-0.11923191	0.16440405	0.4531218270603429
SLC25A16	0.076499056	0.089480769	0.453316201965824
ZNF821	0.11488843	0.13440967	0.4534068818680101
PDE1B	0.10710478	0.12530353	0.453407144220325
PLEKHH1	0.094352825	0.11039971	0.453473051950274
MACO1	-0.13503377	0.18636978	0.453515982617938
TMEM117	0.093694245	0.10964081	0.453525143184413
CCT2	-0.11906093	0.16432979	0.45352928576347
GSK3A	-0.14481042	0.19994327	0.45368184985094
FAM156A	-0.090483786	0.12498675	0.453859479587191
RP11-499F3.2	-0.04762977	0.06579271099999999	0.453865273977498
FCRLB	-0.10002307	0.13817494	0.453893682885763
CACNA2D2	0.094382843	0.11053563	0.453918731714046
ZNF295-AS1	0.12588924	0.14746131	0.454008980805271
ZNF90P1	-0.12592941	0.17410953	0.454242904279732
TIMP1	-0.087749428	0.12133197	0.454276802477835
RP11-16N11.2	0.13493126	0.15816003	0.454340322240113
RP11-108M9.4	0.083669368	0.098083088	0.4543892134829389
CDKN1C	0.057400048	0.067292144	0.454416718547633
PIGCP1	0.12853383	0.15069173	0.454439064467315
PLEKHJ1	-0.12333994	0.17066038	0.454560833267089
USP20	0.17602694	0.20642908	0.454573694977687
RALBP1	0.13083947	0.15346431	0.454660076905272
PLCG2	-0.16526281	0.22874495	0.454701266610714
HOOK1	0.049704364	0.058305498	0.454712228154206
RP1L1	-0.07843881700000001	0.10858735	0.454769681268495
ZSCAN26	-0.08433363099999999	0.11676425	0.454827678072649
DIP2C	0.073702198	0.08647886199999999	0.454840951817033
LGALS8	0.13789605	0.16180355	0.454848498463738
MADD	-0.1296853	0.17956668	0.454852367101586
RP11-288L9.4	-0.089974985	0.12458499	0.454860886985477
DRD5P2	0.10543293	0.12378825	0.455148406610844
RP11-705C15.2	-0.11200253	0.15519994	0.455165402842442
HDAC11	-0.068158225	0.094448265	0.455176830037108
RNF114	-0.15145127	0.20989086	0.455219582019773
RP11-493E3.1	-0.11940105	0.1655424	0.455391416374741
NCBP2AS2	-0.11000627	0.15252214	0.455405092775341
EMC3	-0.084505419	0.11717429	0.45543584322299
CTSC	0.13695303	0.16089961	0.4554631883613139
WASH3P	0.1000316	0.11753647	0.455521707038114
SINHCAF	-0.15965213	0.22141873	0.455523270619759
DLGAP1-AS1	-0.10655845	0.14781653	0.455614133718728
RCHY1	0.097490401	0.11457338	0.455618789289096
ZNF230	-0.090591871	0.12568029	0.455654881210556
PDSS1	0.11604082	0.13639931	0.455708115658607
CCND1	-0.062278586	0.086422165	0.455758092995221
ELMOD3	0.15300782	0.17988263	0.455791459073099
SLC19A3	0.12036582	0.14151602	0.455821586855231
RPSA	-0.16414175	0.22781125	0.4558244237353
GPBP1	0.18243522	0.21449705	0.455833041877449
DNAJA1	0.11545688	0.13575641	0.455864352312322
MTHFD2	0.091353262	0.10742245	0.455898581693939
FLNB	0.10209969	0.12006445	0.455919882008729
TBCK	0.1138094	0.13384589	0.455961366462515
RPL3P1	-0.11959307	0.16606103	0.456020022446665
GGA2	0.19059301	0.22418139999999998	0.456035124726822
TSPYL1	-0.19924942	0.27669787	0.456064749786405
RP11-358B23.7	-0.12930087	0.17956214	0.456069102832618
LINC01191	0.12129929	0.14268732	0.456073875765742
RP11-714M23.2	0.10967852	0.12902228	0.456091846328215
SYPL1	-0.13493579	0.18740473	0.456107204553841
DMXL1	-0.07939364	0.11030999999999999	0.4562743666891551
HHIPL1	-0.083460107	0.11596014	0.456274980027913
BUD31	0.13357247	0.15720712	0.456329975063793
APTX	-0.14432052	0.20056738	0.4563723423297101
ST6GALNAC1	-0.06447137900000001	0.089600167	0.456381530273888
ST6GALNAC2	0.099781296	0.11747582	0.456491697015875
ATIC	0.12884185	0.15171868	0.456584586424258
RP11-465L10.14	-0.15787279999999998	0.21953186	0.4566176627274489
IGSF9B	-0.050095061	0.069669843	0.456674380279076
FAM160B1	0.12735716	0.15006066	0.456877885902756
CNRIP1	-0.079778957	0.11101167	0.456893281180074
SDHAF2	-0.16563015	0.23052302	0.456983227284184
EXO5	-0.10399375	0.14474023	0.456989960861486
STAG3L4	-0.12030166	0.16750151	0.457146813613528
ATP1B1	-0.099263551	0.13824747	0.457261035975556
GPRASP1	0.1092404	0.12883172	0.457322166378085
KCNE3	-0.15546356	0.21655493	0.4573295066268461
PDIA5	0.11750313	0.13858088	0.457338253385863
C1GALT1C1	-0.13494706	0.18801284	0.45740985498396
TOB1	-0.13898481	0.19366154	0.45745919494861
TNPO3	0.20211043	0.23850035	0.457614602536076
ZC3H12B	-0.10252274	0.14291231	0.457623846004741
PBDC1	-0.12280228	0.17118719	0.457638452007351
NUGGC	-0.072608655	0.10125979	0.457812935146351
SLC25A42	0.14590086	0.17232126	0.458041423429116
COX19	-0.13036644	0.18192092	0.458067458289066
NFIB	0.073585942	0.086922788	0.458106179574881
ERVFRD-1	0.14304747	0.1689986	0.458178058338403
BTNL3	0.021893394	0.025873237	0.458329085023732
BOLA1	0.13142254	0.15532544	0.458368372253111
SLC2A1-AS1	-0.076243754	0.10647303	0.458369637688526
SEC61B	-0.14045558	0.19617685	0.458439273767523
SHE	0.096064822	0.11355747	0.458456413552853
AD000864.6	0.16151023	0.19092266	0.458463277772645
ZNF330	-0.10484905	0.14650105	0.4585980811325561
AMPD3	-0.11477459	0.16037479	0.458611455568018
CCDC121	-0.087265447	0.12195482	0.458674349573948
OTULINL	-0.074814046	0.10456425	0.45871552232948
RP11-834C11.11	0.074300158	0.087890589	0.458794010303064
STK40	-0.18253215	0.25517096	0.458802561682017
ITIH5	-0.086802412	0.12134559	0.4588028599468689
MMADHC	0.18258537	0.21601653	0.4588706104194261
SGSM1	0.085780859	0.1014905	0.458886268390537
CASP6	-0.10250982	0.14334070000000002	0.458908883668465
RP11-66D17.3	0.14891213	0.17619351	0.45891408744366
OR2A20P	0.057980602	0.068610415	0.458967280409911
AGO4	0.1170638	0.13852989	0.458982470757734
PLA2G4A	0.13354271	0.15805471	0.459056807441108
H2AC7	-0.083561286	0.11689765	0.45909523787419
POU6F1	0.093363588	0.11051577	0.4591233947117629
RP11-114H24.6	0.10343753	0.12247221	0.459249584495836
ZFP30	0.07243798	0.085774299	0.459284795066835
URM1	-0.15965673	0.22346052	0.459296996618501
CD180	0.099987878	0.11840995	0.459340761704827
KIF13A	-0.11865297	0.16610133	0.459373656396637
QPCT	-0.086274339	0.12080769	0.4594858687578449
DLGAP4	-0.1704585	0.23874158	0.459577232482058
IQCC	0.15075676	0.17862865	0.459602175672812
APPL2	0.16180474	0.19173409	0.459639977936158
PCOLCE	0.12479868	0.14789639	0.459684176902717
EDEM3	0.11971732	0.14194690000000001	0.4599318959373561
B3GALT2	-0.12386105	0.17364926	0.459983260935411
CAAP1	0.12165797	0.14430847	0.460135970387721
RP11-65L3.4	0.11636797	0.1380372	0.460148749643579
RP11-448A19.1	-0.16754849	0.23507137	0.460287126083945
ERF	-0.1367527	0.19188221	0.460324590764402
C2CD3	0.15826048	0.18780491	0.460340946149518
HACD2	0.1274702	0.15128232	0.460391355093201
COL13A1	0.057143144000000014	0.067820708	0.4604122359354261
DNAJA3	-0.11388117	0.15983359	0.46043559309436
FBXW4	-0.12605397	0.17692241	0.460445217417053
PPP2CB	0.10683859999999999	0.12681456	0.460460048754442
CTD-2213F21.2	-0.10299706	0.14460555	0.460571840564925
C1QBPP2	0.1258631	0.14943319	0.460580531567344
GFRA2	0.076836149	0.091236617	0.460641986209109
ZNF382	-0.075070194	0.10545762	0.460808578553086
GALNT12	-0.069029007	0.097019643	0.461014366239495
PASK	0.073283166	0.08710062699999999	0.461104358344258
UTP6	0.10629953	0.12635484	0.461152993989829
SART3	-0.14443639	0.2030754	0.4611586668254489
LINC01727	-0.06511673	0.091561162	0.46119462284191
VEGFB	-0.10231525	0.14389131	0.461265976512655
ANAPC5	-0.1560515	0.21956888	0.461463160689903
KIF9-AS1	0.14225261	0.16921316	0.461503276875104
NME6	-0.11019855	0.15507661	0.461527015828484
ANKRD34B	-0.054831815	0.07716666	0.461552212266258
ACTR1A	0.19319371	0.22986382	0.461619201735663
ZCWPW1	0.13597685	0.16180811	0.4616836475718479
CRY2	-0.11904309	0.16760124	0.4617184465647179
OBI1	0.10885997	0.12955060000000002	0.461723762199293
PRSS40A	-0.072410566	0.10195777	0.461761280531457
NCF1B	-0.076539576	0.10778705	0.461820003589367
SGPP2	-0.097302297	0.13706273	0.461929326015471
PWP2	0.043374337	0.051649316	0.462014832745567
NAT9	-0.13990417	0.19716332	0.462117400021925
RBBP4P2	-0.1273237	0.17947458	0.462210154319812
USHBP1	0.083975469	0.10004054	0.4622291500122079
RP11-577H5.1	-0.086981605	0.122655	0.4623650998622461
SNORA78	-0.08782479800000001	0.12384775	0.462377485383027
RP11-483E17.1	-0.10014123	0.14122554	0.462405230467573
PDGFRB	0.05010702	0.059716439	0.462420972718998
RP1-292L20.4	-0.13325398	0.18794547	0.4624536792462871
SIGLEC7	0.10245203	0.12211496	0.462480151045501
METTL22	0.16210388	0.19321664	0.462483279881774
GTF2IP1	-0.095444037	0.13463601	0.4625110119060321
SPAG9	-0.13213522	0.18640562	0.4625374176222801
FBL	0.18561356	0.22128996	0.462595935980937
PLAT	0.10389056	0.12390545	0.462777185087535
TMEM170B	-0.11091333	0.15657972	0.462831204097828
TSC22D3	-0.074615597	0.10538328	0.463010731248326
ABTB1	-0.14968771	0.21158255	0.463342323420774
DLG4	-0.08856875800000001	0.12522077	0.463438573363766
CHST15	-0.12948888	0.18309160000000002	0.463476416050877
LBR	-0.14158391	0.20021718	0.4635249617190129
NAXD	0.15226233	0.18187662	0.463525053044377
DHRSX	-0.12632475	0.1786524	0.4635560119856379
MINDY1	0.1737766	0.20760682	0.463598590238258
TASL	0.14843666	0.17734091	0.463618057685637
RP11-227G15.12	0.12681693	0.15157648	0.463826428306576
ETS1	0.19894207	0.23781193	0.463884931196034
ZNF146	0.16126022	0.19276832	0.463886508473372
RP3-329E20.2	0.13097469	0.15656576	0.463887620087801
PFKM	-0.086999028	0.12313778	0.4638919569122609
SETD1B	0.24405329	0.29181502	0.464014266963493
RP5-908M14.9	0.15285743	0.18283873	0.4641912042650089
PELI1	0.12935788	0.15473782	0.464215659966289
IER5	-0.11473785	0.16253223	0.464227205437016
CTD-3060P21.1	0.14785902	0.17692943	0.464381460440681
LSM14B	0.18048801	0.21597419	0.464382824296868
HGF	-0.07410850000000001	0.10503548	0.464448661348959
NXF1	0.1946955	0.23304373	0.464525534316157
GLYCTK	-0.15408388	0.21844991	0.464567919804064
SNORA57	-0.069536472	0.098596268	0.464617953794844
CYB5R4	0.14221936	0.17029448	0.464704290345549
NECAP1	-0.13151282	0.18654983	0.46478637805469
RP3-425C14.5	-0.10273345	0.14578038	0.46493733670758
DPH2	0.13479684	0.16154694	0.465124597442845
HOPX	0.097461005	0.11682906	0.4652370989713221
NCOA5	0.22413941	0.2686941	0.465259274496182
CEP290	0.11281851	0.13524797	0.465270974993393
TSEN34	0.18551022	0.22239663	0.465282067829246
CROCCP3	-0.070036444	0.099468462	0.4652892833671021
TGFBR3L	-0.06388900900000001	0.090746078	0.465327275754531
RP11-475E11.2	-0.12291211	0.17458782	0.465343807831036
SRSF5	-0.21316662	0.3028126	0.46537714223816
TLCD3B	0.12963966	0.15548833	0.465504360092815
BAIAP2	0.086336207	0.10355273	0.465514007464574
PSMA5	0.093424191	0.11205583	0.465521300648491
RP5-1126H10.2	0.14090602	0.16901977	0.465557877594711
CRISP3	0.063069356	0.075669778	0.465664899194553
NUDCD3	0.14654835	0.17582797	0.465668213035474
OR7D2	-0.058348926	0.082951581	0.465694058558441
AP006222.1	-0.042336191	0.060232049	0.465998624736782
CKAP5	0.084964383	0.10201734	0.466035723984167
RGS2	0.11119512	0.13351733	0.4660522247488821
PXDNL	0.090367084	0.10853069	0.466152828051967
MTHFD1P1	-0.094878455	0.13507166	0.466262401702154
PIGL	-0.12081775	0.17202834	0.466330633211984
RP11-809O17.1	-0.10345114	0.14730305	0.466337375838356
SNHG20	-0.11994108	0.17087137	0.466548614880957
AC116366.7	-0.045326032	0.064588545	0.466648560921005
TUBB3	-0.061170753	0.08718169	0.466717708995823
ST20-MTHFS	-0.073180614	0.10430756	0.46675365574758
DHRS4L2	-0.11266882	0.16060307	0.466782145107259
RP11-168O16.1	-0.099295522	0.14154828	0.466805466857436
YWHAH	-0.13963731	0.19907512	0.4668435570097421
GTF2IP13	0.10917755	0.13133336	0.466931172148649
RPS18	0.11493458	0.13826616	0.466957279391549
AVL9	-0.15124918	0.21570255	0.4669812831918921
CCDC180	0.079441412	0.09557358	0.466985880840708
RP5-867C24.1	0.14759921	0.17759613	0.4670510366008061
ZNF678	-0.062565645	0.089244065	0.467057460441678
LANCL2	0.10004594	0.12040236	0.467146774347516
PSMA7	0.19809615	0.23840772	0.467156495103906
ARL15	-0.094241372	0.13449277	0.467258177193569
PLIN2	-0.092849643	0.13251668	0.467289116346984
RELA	0.23708205	0.28541276	0.4673015419815201
MRPL15	0.10333512	0.12443372	0.4674298960875321
LDAH	-0.08412262400000001	0.12011982	0.4674875378887921
CNOT11	-0.14687515	0.20973066	0.467498561650234
MPC1-DT	0.12498878	0.15056204	0.467601487456317
AC005037.3	-0.085752179	0.12250292	0.467674552003999
RP11-368N21.5	0.14553112	0.17534981	0.4677181768233579
CLSTN2	0.10123345	0.12198230000000002	0.467744132966537
MR1	0.15595413	0.18794578	0.46781406594385
XXbac-BPG246D15.9	-0.038027769	0.05436104	0.467942350882188
CKLF-CMTM1	-0.11430921	0.16350598	0.468191207350656
ANXA2R	0.13246715	0.15976967	0.4682035756021121
TMEM151A	0.1116877	0.13471412	0.468227573338046
ARFGEF1	-0.16346177	0.23386564	0.468282837878056
TUBB6	0.082652784	0.099718611	0.468350880906352
RP11-323F24.5	-0.12151999	0.17389217	0.468359728197981
C8orf31	0.053759447	0.064889585	0.4685746996664
C9orf139	0.10204021	0.12317891	0.468624452458374
MUC2	0.10354987	0.12500457	0.468637038746291
NPDC1	-0.049571839000000006	0.07098542299999999	0.468642473621275
RIOK2	-0.067485608	0.096639203	0.468649998781386
RP13-512J5.2	0.10801769	0.13041562	0.468701924774433
GSTK1	-0.16719379999999998	0.23948082	0.468751500283997
ZNF286A	0.076510371	0.092385714	0.46875719878563
RPL6	0.1530437	0.18480907	0.4687830990615221
SPIRE1	-0.07193097700000001	0.10304263	0.4687987143869961
OBI1-AS1	-0.044868313	0.064277124	0.468813419861419
ZRANB2	0.18446554	0.2228235	0.468936256236994
DFFB	-0.088945146	0.12748243	0.46901131810293
TNFRSF1B	-0.12783904	0.18322916	0.4690141520187821
RP11-399F4.2	-0.053956794	0.077349612	0.4690898839667121
PMP22	0.075777597	0.091581345	0.469181028300041
RP11-1094M14.5	-0.10696155	0.15339813	0.469258677166099
STAC3	-0.10232618	0.14676293	0.4692935441485061
EXOSC2	0.14664132	0.17727967	0.46933243927438
ZNF674	-0.090406401	0.12968048	0.4693364142473861
RP4-673M15.1	0.082000589	0.09921601	0.4697344425791501
ILVBL	0.10910288	0.13201515	0.469759693811772
E2F3P1	-0.11064883	0.15888321	0.469762734434319
CNTNAP3	0.046291905	0.056028746	0.469890968957877
IMPG2	0.12579245	0.15226468	0.4699339288176671
RPS6KL1	0.09692365	0.11736236	0.470105327681406
CRK	-0.20063677	0.28838514	0.4701658542067771
SRGAP2C	-0.032407966	0.046584363	0.470190201554766
RP11-279O9.4	-0.069872648	0.1004468	0.470228082642896
SYAP1	-0.077261464	0.11108110000000002	0.470273233327992
RP11-21K12.2	-0.13169118	0.18933933	0.47027970246017
ERBB3	-0.063170346	0.090829069	0.47030536464901
FOXF2	-0.094480517	0.13586222	0.470347249030616
RPL26L1	0.11967218	0.14502412	0.470491237459077
SAC3D1	-0.10737583	0.15446488	0.47050309211375
ALDH5A1	-0.06927337900000001	0.099657685	0.470522909462059
MFSD12	-0.1594631	0.22940819	0.470526934248604
RP11-157K17.5	-0.11955023	0.17201395	0.4705871988490321
CCDC150	-0.075553047	0.10873375	0.470679810710031
HDAC3	-0.1574015	0.22654199	0.470705471799146
RP11-213G2.2	-0.069306592	0.099759022	0.470740762884731
PRR13	-0.18100738	0.2605475	0.470752885658231
CGAS	0.12035317	0.14594545	0.47080834385873
FLT1P1	0.066096171	0.080163835	0.470885010507146
LY6G5B	-0.094236047	0.13574192	0.471038923339417
ST8SIA4	0.12675753	0.15381866	0.4711433549189261
ARRDC3	0.10508123	0.12753798	0.471231016340267
MOSPD2	-0.07654808099999999	0.11031753	0.47123803972512
GABPA	-0.16773412	0.24177020000000002	0.471304437182597
ABHD17A	0.24211473	0.29391208	0.47132172818083
GOLGA2P10	0.07816674400000001	0.094924979	0.471501513999724
MGAT3	-0.053360385	0.076981811	0.471666315685931
KAZN	-0.040525497	0.058476273	0.471742961294571
CTC-490E21.11	-0.10413599	0.15028164	0.471793090733399
MGST2	-0.090944176	0.13124574	0.471797982999192
LRRC37A3	-0.042531639	0.061382380999999986	0.4718178353439339
IGKV1-9	0.058398308	0.070965964	0.471824266305496
RP5-1148A21.4	0.017841041999999998	0.021681694	0.471849905966981
TNFSF8	-0.094338368	0.13616524	0.4718610102582471
ATP5PF	0.12794237	0.15549841	0.47189262056541
KRT18P39	0.07269856400000001	0.08839813699999999	0.472120426479668
AC008079.10	-0.12429086	0.17952627	0.472150938004401
SPTBN4	0.0754833	0.091798248	0.4721937697597971
CORO2A	-0.092550194	0.13373918	0.472330400886753
MT-CYB	-0.089608547	0.12949325	0.472345659965389
URI1	0.14627758	0.17795973	0.472371394144605
DNM1L	0.13543792	0.16477307	0.472373613875021
NSRP1	0.11521038	0.14017576	0.472412755580039
NAGPA	-0.10613047	0.15341355	0.472463047119184
TWNK	-0.08853222699999999	0.12801676	0.472595163784715
LINC02506	0.045595668	0.055497207	0.47259674478167
NDUFC2	-0.12110864	0.1751364	0.47262856122111
USE1	-0.11598079	0.16775086	0.472700687137247
NCKAP5L	-0.14475894	0.20942301	0.472794130803808
USP24	0.16468378	0.20053129	0.472800129945627
ST3GAL3	0.13515921	0.16461528	0.472903254958109
TMEM9B-AS1	-0.059628378	0.086295204	0.472938197675844
RBBP9	-0.11644494	0.16856394	0.473041010666285
B3GNT4	-0.08388637199999999	0.12143401	0.473045521712577
MAP10	-0.10542039	0.15260803	0.473049117689967
CLTCL1	-0.065353737	0.094638572	0.473184110666157
MSANTD1	0.12556832	0.15306201	0.4733046366645221
PIAS1	0.19237374	0.23451915	0.473354626295144
CTC-251D13.1	0.12064268	0.14709357	0.473421194956157
SVEP1	0.08733544800000001	0.10650373	0.473511366201728
MRM1	0.14720694	0.17953091	0.473551966119354
ZNF141	0.097923125	0.11943082	0.4735742948796161
ELOA3	0.056327239	0.06869947700000001	0.473578504892242
RP11-428L9.2	-0.070626078	0.10239259	0.473654798933567
RBAK	0.13759035	0.16784775	0.473680896532423
PNPLA2	-0.126735	0.18375722	0.4736961070777729
STXBP2	0.21997545	0.26836368	0.473705170243146
AUTS2	0.072473145	0.08841653	0.473712731788474
CKLF	0.15028008	0.18334041	0.47371321588314
DISP2	-0.038329506	0.055598292	0.4738639289482121
CYP2R1	-0.12755046	0.18502781	0.473888806009471
SP140L	-0.12771018	0.18526789	0.473907111800641
SEPSECS	0.13382372	0.16334602	0.473954944854434
NPM1P29	-0.11497177	0.16682568	0.4739973538249729
LCP2	0.22841219	0.27884535	0.474030853263353
DCAF1	0.21139917	0.25810188	0.474079224892116
RAP2B	-0.21760803	0.31586333	0.4741392766843
RP11-254F7.2	-0.088420267	0.12835525	0.474174171698757
FGGY	0.093039063	0.11361781	0.474182245663285
ZNF800	-0.10491511	0.15233247	0.474260283509974
CD177	0.029382139	0.035889641	0.474297859962589
CHCHD1	-0.11981744	0.17400387	0.4743387859400871
MIR29B2CHG	-0.13256413	0.19251544	0.474339414920793
RP11-289H16.1	-0.069904909	0.1015216	0.474349838294983
XAF1	0.097145664	0.11868567	0.474396394913633
NUAK2	0.18577386	0.22698602	0.4744401770972829
EMBP1	-0.066749328	0.096963081	0.474450932639093
BPHL	-0.07844754400000001	0.11396732	0.47448948115923
PCNX1	-0.12137315	0.17634142	0.474518043334754
SLC29A3	-0.12236029	0.17777645	0.474519918158059
RPL13AP6	-0.11062441	0.16073961	0.474555436358704
SUZ12	0.21445502	0.26211275	0.4745920059424421
FXYD6	-0.08122294099999999	0.1180489	0.4746588412989871
XKR8	-0.11635076	0.16913179	0.474726486647381
SENP7	0.13575216	0.16597767	0.47475881100318
RP11-96D1.11	0.038458052	0.047021633	0.47476709919247
SPSB1	0.10915119999999999	0.1334714	0.474821511481425
PRDM11	0.12979722	0.15873427	0.474871868478716
CFAP298-TCP10L	-0.068633981	0.099814458	0.474910667636993
PVR	-0.069338	0.10084518	0.474938152453366
POLR2J4	-0.065145413	0.094761593	0.47499821162044
TRNT1	0.15296932	0.18712366	0.475003393097814
HTR7	-0.091377842	0.13294923	0.475087758886569
RP5-1022I14.2	-0.15174046	0.22077812	0.475096790015221
DRG1	-0.11449729	0.16664291	0.4752239981596599
ZNF517	-0.12003337	0.17471042	0.475247367040247
NDRG2	-0.087245821	0.12699345	0.4752658327271661
ARFIP1	-0.077247204	0.1124511	0.475306919957216
RP11-326K13.4	-0.07682686	0.11184964	0.475344592081543
LINC02245	0.10686551	0.13083622	0.475407575255135
C5orf64	0.08663393900000001	0.1060705	0.475425367556549
RADIL	-0.071051006	0.10346502	0.475439088648833
CHD1	0.1353578	0.16580597	0.47565753390601
PLCB1	-0.069659938	0.10152347	0.4757732425149079
ZNRF2P1	0.099677266	0.12217087	0.4759385618284389
PPP1R13B	-0.081275031	0.11850768	0.475964370006804
TRMT10B	-0.12270093	0.17895973	0.4760739133356571
SLC44A1	-0.08990983599999999	0.13114049	0.476094453913216
PCYT1B	-0.076087223	0.11100037	0.476171527613941
RP11-157K17.7	0.13931849999999998	0.17084124	0.4761728808349229
TXNIP	-0.11649703	0.16995539	0.476178376327627
CTD-2192J16.27	0.15568786	0.19097182	0.47631696744553
MTX2	-0.090065164	0.13143983	0.476317530859764
MRPL46	-0.10312263	0.15052194	0.476387692255312
TAS2R4	0.14026601	0.17208535	0.47640179129308
FXYD2	-0.071903989	0.10498186	0.476494723723616
MTIF2	0.11725315	0.14389196	0.476534721822381
WFDC1	0.096870092	0.11888237	0.476552098551439
CDCA4	-0.12924865	0.18873945	0.476564605400627
STRADA	-0.18041844	0.26346273	0.476566079496335
RNF217	0.052083514	0.06392474299999999	0.476597269702904
RALY	0.14585061	0.17903466	0.476663592231513
RP3-403A15.5	0.068426422	0.084005626	0.476724990976587
OR10H1	0.10700002	0.13137613	0.476777967993084
PRIM1	-0.084922482	0.12415012	0.477016610870944
PGAM5	-0.15214182	0.22243872	0.47705118013825
SCARF2	-0.091565565	0.13388913	0.477098748726512
RPL11P3	0.13785215	0.16937725	0.477118515535479
ACTN1	0.20113573	0.24715098	0.477153324740508
DNAJC10	0.082988664	0.10197975	0.4771776360720851
ZNF561	-0.074992792	0.10970433	0.4772757299409621
TOE1	0.15730209	0.19335557	0.477317647659515
HFE	0.09945914	0.12225844	0.477330806692121
RASGRF2	-0.10014197	0.14651454	0.477331601488034
APOBEC3D	0.076054539	0.093520297	0.477492323468143
MESD	-0.1281109	0.18752804	0.4775311712493379
UQCC1	-0.096385017	0.14109043	0.477538474537145
TTC13	-0.1240338	0.18160547	0.4776318117558321
AVEN	0.11321361	0.1392661	0.477675222252404
CENPCP1	-0.11383854	0.16671798	0.477728293598228
BTBD8	-0.07709278	0.112907	0.477741317043511
ERI2	-0.070903219	0.10384652	0.477758732881199
TNFAIP2	0.13594233	0.16725902	0.4777722422714111
C11orf68	0.20542479	0.25275169	0.477779261594583
RP3-451C13.1	0.12356357	0.15208683	0.477955423720094
BACH1	-0.12425752	0.18215855	0.478129645134569
FTH1P4	0.13520482	0.16649412	0.4781817926294379
SLC2A6	-0.10017425	0.14689235	0.478237107213455
DCUN1D2	-0.092502729	0.13565278	0.478265854184294
RP11-95D17.1	-0.10974786	0.16099039	0.4783858064139521
OTUB1	0.26113568	0.32174808	0.478449338095376
HINT3	-0.13322627	0.1955297	0.478588271934572
SLC25A3	0.22486779	0.27716358	0.4786245414020879
RP11-383F6.1	0.10782343	0.13290502	0.478645793263557
MTCH2	-0.10835189	0.15905102	0.478659510046909
PURB	0.23382333	0.28822589	0.4786644138356529
THAP9	0.099067224	0.12213812	0.478748143809966
EIF4A1	-0.19663928	0.28872047	0.4787587382700589
CCDC97	-0.1704329	0.25025610000000004	0.478780853673565
ZDHHC9	-0.075434348	0.11078219	0.478845146239186
TYW3	-0.086985434	0.12776116	0.478892729465545
LTA4H	0.10138957	0.12504273	0.478906541634759
NADK2	0.099993712	0.12332815	0.478933323086727
ANKK1	0.093122528	0.11485807	0.4789523099042229
EPB41L5	-0.066207922	0.097284092	0.479058634119952
TBCD	0.13262254	0.16368251	0.479258343670295
CTD-2287O16.5	0.13472441	0.16632315	0.479391946722464
GLIPR2	-0.16881505	0.24828556	0.479435842994121
ZNRD2-AS1	0.15072524	0.18609796	0.479446064824573
GRK6P1	-0.091740326	0.13494593	0.479490517415722
PCDHGA8	0.075772527	0.093563994	0.4794915368443421
PRDM15	0.10433861	0.12884393	0.479515664469983
HLA-DQA1	-0.019955264	0.029359339	0.479572957112283
ZFHX2	0.07616819400000001	0.094085448	0.479658474194581
COLGALT1	-0.1658277	0.24408798	0.479758034723725
PRKCE	0.11926251	0.14735469	0.4797807340228111
SLC33A1	-0.13656421	0.20113587	0.480001018149182
RFWD3	-0.094177807	0.13871092	0.480009729989598
CNIH1	0.092688754	0.1145819	0.48003242405459
EEF1AKNMT	-0.098551332	0.14518033	0.480086500360288
FICD	0.10594926	0.1310007	0.480127762906731
RFK	0.11580242	0.14321152	0.480220750597459
RP11-415J8.3	-0.10755929	0.15855574	0.480352862017217
RP11-69H7.5	0.096340549	0.11918239999999998	0.480377563850023
RP11-262H14.4	0.06880604900000001	0.08512612	0.480414038671693
NPIPB13	-0.052478387	0.07739220299999999	0.480521287471952
GTF2B	-0.12687022	0.18711092	0.480542239533294
FTCDNL1	-0.08643499	0.12751651	0.480668887244984
BBS4	-0.096216362	0.14197646	0.480752370114188
CTD-2583P5.3	0.12006566	0.14865397	0.480767216988814
BTF3P12	-0.11514299	0.1699192	0.480786973936235
ASB14	-0.080291368	0.11849524	0.4808119407810521
ARRDC2	-0.16433728	0.24254219	0.480829602796905
DRG2	-0.14002436	0.20668908	0.4808874133523221
PRKAR2A	0.089886873	0.11132687	0.48092757376724
MZT2A	-0.078052555	0.11523988	0.480981167433046
RP1-197B17.3	0.090710903	0.11237624	0.481049774822908
TCL1B	0.081714014	0.10123279	0.481060357297928
RP11-219B17.4	-0.09084627	0.13419726	0.481184652606436
RHOH	-0.1036471	0.15311134	0.481197242181961
TBCE	-0.080946637	0.11960430000000001	0.4812872801342911
SH2B2	0.12261518	0.15197778	0.481292269474509
ZHX1-C8orf76	-0.09693232	0.1432487	0.481355523865265
LINC00852	-0.099183766	0.14659483	0.481407072793528
GPR157	0.049789012	0.061728573	0.481420546048538
IGHG3	-0.026902189	0.039772305	0.4815130365444621
RHOU	0.098365083	0.12198755	0.481554252020209
SFPQ	0.28760142	0.35667189	0.4815578786137561
RP11-67A1.4	-0.039097900000000005	0.057814356	0.4815950920117321
SMARCA5	0.16061658	0.19924929	0.481698943033936
ERAL1	0.12846408	0.15944097	0.481931360330544
PITPNC1	0.14157360000000002	0.17577691	0.482108353884883
PIGW	-0.096051548	0.14225762	0.48222905579092
ZNF805	0.15307305	0.19013863	0.482319013933016
CCDC91	0.098913666	0.12286717	0.482327730565219
TMEM67	0.083771155	0.10406504	0.482361498373284
RP11-37C7.3	-0.12743381	0.1888003	0.48236408804733
DNMT1	0.13930958	0.17308472	0.482435402801644
SOWAHA	-0.08331849200000001	0.12349541	0.482540096981438
RPL36AL	-0.11791017	0.1747844	0.482578706379909
ISOC2	-0.10537033	0.15621024	0.482615279960424
ETHE1	-0.11764462	0.17441394	0.482631775986933
ETNK1	0.16348951	0.20321865	0.4826502058613541
SLC26A11	-0.099929215	0.14818866	0.482735980854681
CST3	0.10372246	0.12897501	0.482824634567577
RAD9B	-0.11793830000000001	0.17493819	0.482834579466636
CEACAM3	-0.10104879	0.14989874	0.4828686717773571
AK5	0.065775223	0.08179674599999999	0.482869499562182
DYRK2	0.16604184	0.20649677	0.482893640007731
COMMD9	-0.094076568	0.13957071	0.4829109035125681
DOCK4	-0.048638040999999986	0.07215879	0.482911228680164
CTC-459F4.1	0.12306337	0.15306536	0.482951074812776
TRDC	0.062324855	0.077534231	0.483043238425683
DEFA4	-0.038154843	0.056625291	0.483046869105385
CEBPD	0.11360539999999998	0.14139808	0.4832759031484021
CAPN1	-0.14318274	0.21267986	0.483391246344231
ZBTB7A	0.23345067	0.2907313	0.483552124236604
KIAA2026	0.19617942	0.24433106	0.4835834193800441
SLC14A1	0.069049214	0.08600250400000001	0.483613131047378
RINL	-0.0978382	0.14542523	0.4836626697480901
VMAC	0.16974969	0.21147289	0.483715370434599
P2RY2	0.056372129000000014	0.07023781400000001	0.4837820073588061
ACACA	-0.069550135	0.10341386	0.483799867637563
LINC01547	0.10762736	0.13414971	0.483957768376984
MSL3	-0.12590827	0.18732563	0.484040480244877
SDHAF1	0.15335583	0.19119638	0.484080733472389
GSTO1	-0.13346207	0.19858849	0.484089354375294
ABHD12B	0.091833941	0.11451343	0.484161555833004
BAIAP2L1	0.12041266	0.15016093	0.48419615104907
RP11-810P12.7	0.13281709	0.16564103	0.484228078224154
GUSBP17	-0.044177566	0.065767447	0.4842847229616629
MCOLN2	-0.058201019000000014	0.086652255	0.4843214811720449
RPL18P10	0.1339079	0.16707581	0.4844397615314829
SDF4	0.21633656	0.26995169	0.484493137471831
SCARNA10	0.06155697	0.076819015	0.484531847252495
TMEM129	-0.14673547	0.21863152	0.484622611287658
FKBP9	0.079038205	0.098660149	0.484655719709505
EIF2B4	-0.12413295	0.18499577	0.484711578564502
RP11-324E6.6	-0.059155611	0.08817841300000001	0.484795555610731
RP11-852E15.3	0.12022327	0.15016091	0.484944153932739
ATMIN	0.1619815	0.20240523	0.485149777975925
FLCN	-0.091846893	0.13703796	0.485171324227847
SETD2	0.22031519	0.27540154	0.485330857604425
SORCS3	-0.056893346	0.084926794	0.485360773131818
RP11-467H10.1	0.12313848	0.15395067	0.4854028970193061
RPS12	-0.08936132199999999	0.13341592	0.485429281715448
ZZZ3	0.099419678	0.12430892	0.485448986774938
AC069368.3	0.057294969	0.07165764	0.485575869958926
BAK1	-0.10434634	0.15586303	0.485619590911789
C1orf226	0.078148069	0.097748012	0.4856236141871911
DCPS	0.11320039	0.14161004	0.485685300034494
AC008277.1	-0.031951293	0.04774372	0.485767808258785
MARK4	-0.08490069	0.12690494	0.4858954678647761
NME7	-0.071295422	0.10658079	0.485941232828634
SS18L2	-0.089463795	0.13374249	0.485945615441501
EFTUD2	0.076742873	0.096060485	0.485970128969138
NAB2	0.12063848	0.15101739	0.486007714620789
GPR137	0.12976975	0.16244861	0.48600925907522
RP11-174G6.5	0.11855706	0.14841641	0.486022310564357
BET1L	-0.11012003	0.16465742	0.486030616098964
ZNF224	-0.11649317	0.17421308	0.486090346819218
LINC02218	0.091884413	0.11505095	0.486124878428334
LINC01678	0.10315918	0.12918056	0.48616962005888
NFKBIZ	0.11529308	0.14437798	0.4861788362159311
DNAAF2	-0.13358238	0.19981818	0.486186897311596
ABC7-42404400C24.1	0.09903407	0.12403012	0.48622778103014
HDAC10	-0.13580366	0.20316864	0.486241230731689
DDX21	-0.16877907	0.25252768	0.486282574716501
PLBD1-AS1	-0.07718803	0.11549166	0.4862919631970301
TMEM198B	-0.10367989999999999	0.15518666	0.486437504545197
SPCS1	-0.13822079	0.20698527	0.486626085109129
LINC00663	0.090813293	0.11383715	0.486656020543209
MRPL53	-0.12015923	0.17997770000000002	0.486713390976485
TRAPPC6B	-0.080466473	0.12056188	0.486835389294015
ABCG1	-0.055887304000000006	0.083740102	0.486858503980492
MUC6	0.054697313	0.068598588	0.4868903346439921
ROMO1	0.12196424	0.15296328	0.48689635135962
ZNF154	0.059455326	0.07457636200000001	0.486957198412714
CD79A	0.070361882	0.088263964	0.486996008150035
FARS2	0.14843282	0.18620333	0.4870085822790539
SSBP2	0.08385981099999999	0.10520149	0.487020044664395
HILPDA	-0.089565401	0.13425996	0.487028400930774
NGRN	0.11713041	0.14694627	0.4870428638097079
MAGEL2	-0.08859288300000001	0.13282021	0.487082376063877
PCBD2	-0.11360117	0.17033764	0.487139473173295
ERFE	0.082965491	0.10410685	0.4871442877304821
CYTH2	0.11883289	0.14911662	0.487152547934632
PLEKHG3	0.11360422	0.14256548	0.487185872402132
LINC00957	0.12312229	0.15453839	0.4872729564075961
TOM1	-0.11501483	0.17252799	0.487301951676274
PYGM	-0.083320381	0.12500026	0.4873512468994261
PPM1A	-0.062373835	0.093578419	0.487363656646792
TMED2	-0.16388418	0.24588569	0.487384647003795
SLC16A3	0.18882999	0.23708856	0.487425664779476
CNTNAP3C	0.056465885999999986	0.070898894	0.487440589957817
TBC1D30	0.062955135	0.079068053	0.487567774622765
ZNF524	-0.15116437	0.22697077	0.487680698083909
TRIM68	-0.092957872	0.13957645	0.487685710410901
RP11-1143G9.4	-0.052115054	0.078266605	0.4877654240737
SLC25A5-AS1	-0.097434806	0.14634027	0.48779868054692
NAF1	0.1254489	0.15765218	0.487854948151931
SHOC1	-0.06568017	0.098676716	0.487917943882225
RP11-10O17.1	-0.07397453400000001	0.11115322	0.487972143934353
ZEB1-AS1	-0.093697896	0.14079532	0.487989095418766
ZNF646	-0.14497438	0.21785929	0.488013196427285
NOL9	0.10366288	0.13033781	0.488088383402841
LRRC40	0.14449438	0.18168133	0.488101641726531
HIRIP3	-0.09729596	0.14625345	0.488128609880367
PSMD6-AS2	0.17216571	0.21655748	0.4882839393365929
RP11-498C9.15	-0.11143112	0.16760744	0.4883798795869221
GPR180	-0.10047495	0.15113220000000002	0.4883912187235279
IL10RB	-0.15133312	0.22763397	0.488394737572879
SCPEP1	0.13072415	0.16446988	0.48839735241712
RP11-96D1.8	-0.13797414	0.20761614	0.488540945316794
PDF	0.10301888	0.12965207	0.488541306025488
CD80	-0.07253486599999999	0.10915906	0.488586119170956
RP11-305L7.3	0.062682387	0.078940524	0.488859385891661
LLPH	-0.070070277	0.10554035	0.488924923297026
RP11-73M18.10	0.10154529	0.12790932	0.488955184891305
DDX39B	0.21288541	0.26818204	0.4890002651434621
FBH1	0.15429633	0.19443052	0.489136529278164
OGFRP1	-0.080369744	0.12112862	0.4891704584067079
NUP54	0.11944715	0.15052814	0.489172507430114
DGKH	-0.060990235	0.091924825	0.489187149739593
CFL1	-0.19669715	0.29667288	0.489467001158429
AC093323.3	-0.13440423	0.20272221	0.489474839985931
DERA	-0.10701545	0.16141587	0.4894851877216779
EPHA1-AS1	-0.045354422	0.0684153	0.489515997080257
F8A3	-0.014236255	0.021493503	0.4898599301966721
AC092171.4	0.099431401	0.12549818	0.4899042157790349
VASH1-AS1	0.08869887800000001	0.11195236	0.489905601167905
LRRC6	-0.049564394000000005	0.074849946	0.4899602534900179
GSK3B	0.11586119	0.14628708	0.490071960353299
GUSB	0.1530256	0.19321599	0.490083913340097
ZNF500	0.1128964	0.14255220000000002	0.490100087807001
MAK16	-0.08505579	0.12849428	0.49010422284317
F2RL2	0.12205122	0.15414056	0.490188199053939
NUP160	0.14204851	0.17941232	0.490232573458336
LDHB	0.15554268	0.19646328	0.490250221732425
ABHD17C	0.10070655	0.12721584	0.490306440385342
SP110	0.18971973	0.23974086	0.490465387358456
POGZ	0.14191776	0.17936141	0.49053360006198
SOX12	-0.11373048	0.17203363	0.490610343255411
HMGB3P32	-0.06283248400000001	0.095051168	0.490643751494699
REV1	0.11998146	0.15169348	0.490708157179834
GSG1L	-0.062857468	0.095122164	0.490781554303833
EEF1E1	-0.09051809	0.13700328	0.490845843146869
DDX3Y	0.12144469999999999	0.15359243	0.490858762706569
RP11-666A8.9	0.08816359900000001	0.11152825	0.4909722217237221
CEP164	-0.10487396	0.15878798	0.490986130315366
UBALD2	0.11753893	0.14870999	0.491040505375575
MYC	0.15804100000000001	0.20001631	0.4911896981454461
ADPRS	-0.12955554	0.19626821	0.491207767661402
NBPF9	0.11227753	0.14211243	0.491237089295505
RMND5A	-0.10721845	0.16244889	0.491256158067273
EFNB2	0.10308015	0.13048722	0.491295453092161
CH17-159N18.5	0.07886369	0.099833394	0.491301782094022
ANKLE2	-0.16106922	0.24408944	0.4913371655021861
CRYL1	-0.11378889999999998	0.17248278	0.491436506259489
CLCF1	-0.08995141599999999	0.136363	0.491475291535074
ERO1B	-0.10743225	0.16287314	0.491499141043614
LINC01694	0.078146218	0.098971203	0.491521471527275
RP11-421E14.2	-0.099439464	0.15077213	0.491542244357569
AC074289.1	0.06972990400000001	0.088323721	0.491583846925966
CLEC1A	0.084671168	0.10726311	0.49164529719016
TNS1	0.07627485	0.096632956	0.491676876132383
RP11-319G9.1	-0.093825329	0.14231293	0.4916892586856911
CWF19L2	0.10203864	0.1292828	0.491711832456187
OIP5-AS1	0.16765548	0.21243077	0.491737465347749
TTN-AS1	0.098396547	0.12470712	0.491858848019295
TTI1	0.15218144	0.19288849	0.491894956353727
PABIR3	-0.081464437	0.12363199	0.4919057416736321
CLN6	-0.064405953	0.097764341	0.491988907132976
AF001548.6	-0.06232244	0.094620139	0.492065717038979
PLGLB1	-0.06238918	0.094753253	0.492197898357509
AMZ2P1	-0.076336003	0.11593526	0.492199058217905
MLLT1	0.12308288	0.15610711	0.492199503224531
PTRH2	0.12952242	0.16427559	0.492202814958252
CD1C	0.077623857	0.098486907	0.492371317105145
POLRMT	-0.10276057	0.15615412	0.4924174051933499
UTRN	0.170443	0.21628716	0.4924454561311981
EFR3B	-0.05965954	0.090668772	0.4924635759109911
PTRH1	-0.08791446800000001	0.13361415	0.492476508552545
RP11-473O4.1	-0.1149578	0.17474667	0.492547539300815
ZBED2	-0.13063582	0.19861675	0.4926228861527071
RP11-55K13.1	-0.11042462	0.16795245	0.492774119091323
FAHD2CP	-0.096433065	0.14670779	0.492870874144115
THOC1	0.13189469	0.16753621	0.492911989559352
RP11-247I13.11	-0.075118251	0.11429855	0.4929325261202701
NCK2	-0.13643556	0.20761858	0.492971824135212
ZNF264	0.10910846	0.13864454	0.493088795489119
ZHX2	0.20567618	0.26142055	0.493209630389874
CSF1	-0.05681947900000001	0.086516742	0.49321120697616
PRDX1	-0.13308495	0.20264716	0.493219052026085
RP11-532F6.2	0.12680908	0.16118727	0.493236370843465
HARBI1	-0.07754884599999999	0.11809798	0.4932693745463301
MKRN2OS	-0.094395308	0.14379508	0.493383899482418
ALMS1	-0.10173402	0.15497968	0.4933973956285179
PTGIR	0.09677823	0.12307201	0.4934546552902521
RBFOX3	0.068432487	0.087036285	0.493515814499136
CEPT1	0.15265672	0.19418253	0.493576756990594
DUSP14	-0.096041663	0.14644559	0.493766801062837
SNAPC1	0.11556872	0.14707101	0.493785515510371
LAMA5	-0.053945571	0.082276268	0.493859232568956
ITGA11	-0.09825129	0.1498517	0.493863427562621
PTMAP11	0.10841865	0.13800224	0.493888948367708
COASY	0.14126316	0.17981238	0.493898180020079
NPM1P20	0.14076844	0.17918653	0.493908363050441
CRAMP1	0.072952974	0.092870059	0.493943754883173
RAD21	0.21860464	0.27828979	0.493949367054933
LL0XNC01-36H8.1	-0.11594568	0.17694174	0.494091654344862
PIK3AP1	0.13604035	0.17325856	0.494154294424788
NSUN6	-0.099301366	0.15156901	0.4941635373325941
EIF2B5	-0.12086037	0.18447674	0.494165806703094
PSMC3IP	-0.1087058	0.16593462	0.4941898409733401
CCNQ	-0.13015311	0.19867584	0.49419549110818
SNRPN	-0.12178405	0.18595101	0.494301821652691
LINC02352	-0.08612237199999999	0.13150268	0.494311332314706
ARHGAP6	-0.07049254099999999	0.10763826	0.494315726652037
FIP1L1	0.15988052	0.20372451	0.494393511146589
GATA6	0.08567835	0.10917939	0.494417160428121
IFITM10	-0.074161771	0.11327334	0.49442795686715
DYNC1LI1	0.11608115	0.14800498	0.4946826118789229
H2AZ1-DT	-0.093380038	0.14276424	0.4948055353028621
LYSMD3	0.090336472	0.11521593	0.494828598844895
DLG1	0.099164865	0.12647641	0.494831109806044
FLJ40194	0.10917169	0.1392555	0.494885925114161
GBP2	0.11463803	0.14624615	0.4949437477074421
TSSK3	-0.09472559	0.14487322	0.494945930715367
ATG10	-0.08774875300000001	0.1342211	0.494999257728154
CXCR6	-0.091637322	0.14017088	0.495004301355675
IGLV3-21	0.065323163	0.083371809	0.495156272880989
NDUFA8	-0.11537475	0.1765781	0.49522164663988
CHMP7	-0.1481637	0.22678147	0.495257476440007
ABRAXAS1	-0.099807121	0.15277867	0.495289497899167
RPS2P36	-0.10410093	0.15935792	0.4953056059761339
PTAFR	0.15310279999999998	0.19549198	0.495366056316449
TYRO3P	-0.12032489	0.18425376	0.4954336376692941
CTA-243E7.4	-0.097006655	0.14860596	0.495590528786757
HNRNPAB	0.17064354	0.21800224	0.495609862587943
TSR2	-0.16078001	0.24635900000000002	0.495682293587421
EPS15	-0.13743686	0.21062198	0.49574012538354
CENPP	0.10061539	0.12860453	0.49584868378676
DNASE1	0.12623404	0.16137569	0.495924186923877
POLR2J	-0.12798130000000002	0.19625193	0.495980940429225
MAP7	0.079896864	0.10215264	0.4959871587368661
GPR62	0.098928774	0.12651657	0.4961006691471021
PRR4	-0.070303425	0.10784465	0.496120481958264
RACGAP1	0.070230129	0.089820626	0.496130756164232
BTBD1	-0.12631801	0.19381027	0.4962010878638761
CTD-3099C6.13	0.11935122	0.15270206	0.496309667715825
RRAGA	0.19963823	0.25543499	0.496329792629349
TRBV27	0.092404106	0.11823211	0.496337885307555
RP11-59C5.3	0.15075231	0.19291686	0.496404996200853
OR7E7P	0.13525225	0.17309757	0.496448521937494
HHAT	-0.08257839900000001	0.12680759	0.496532164336016
FNBP1	-0.14541174	0.22330377	0.496548214477363
CHI3L2	0.069024282	0.08835996900000001	0.49656438946004
CACNA1I	-0.07577344400000001	0.11637073	0.496575387643818
AC068580.6	-0.096902659	0.14885023	0.496653858987538
UBQLN2	0.19300141	0.24712513	0.496675486657383
NBPF26	0.034907599	0.044698574000000005	0.496694142821739
CTD-2653D5.1	-0.081996094	0.1260299	0.4968940386323921
RP11-582J16.5	0.17142406	0.21962664	0.496953009479274
SLC39A6	-0.10192637	0.15669997	0.496985849892952
RHNO1	-0.082595422	0.12700539	0.4970613520359241
YARS2	-0.13549924	0.20838494	0.49711834099278
RP11-326C3.17	-0.06451023	0.099223638	0.497169740489925
PELI2	-0.076891295	0.11826969	0.49717849354024
SAMD4A	0.066974201	0.08585109199999999	0.497196160375133
TCF19	0.077273465	0.099054249	0.497200952681597
ADAMTSL4-AS1	0.13223379	0.16951225	0.49721815710111
EIF3K	-0.19163870000000002	0.29484994	0.49728792151923
ABITRAM	-0.09299348	0.14314718	0.497479185947999
CTTNBP2NL	-0.072841546	0.11215345	0.497572037313435
JUN	0.097693533	0.12538805	0.497792338745426
ARPC4-TTLL3	0.10542408	0.13532281	0.497836470323277
PGAP1	-0.051032122	0.078630782	0.497855858984374
RP11-61K9.3	0.12117361	0.1555605	0.4979013417340151
NFYA	0.14872917	0.19098696	0.498026824849443
RP11-32P3.1	-0.10768585	0.16600781	0.4980545461436339
SHOX2	0.08686994099999999	0.11163939	0.4983941421315399
SDCCAG8	0.09954036	0.1279253	0.498404171790445
SETMAR	0.11193554	0.14388061	0.498487304471018
RP1-257A7.5	-0.094653198	0.14607937	0.498489369202608
AC005329.7	0.08162884	0.1049718	0.49869736738251
CLPTM1L	0.16344325	0.21029603	0.498950844087122
APC2	-0.12036831	0.18600508	0.498991554486955
ELMO2	0.15724935	0.20236998	0.499051268187291
GJC2	0.11253488	0.14482694	0.499056635833775
PITRM1-AS1	0.089274202	0.11491381	0.499147251320631
CBWD3	-0.083399554	0.12893533	0.499167116708729
GZMK	-0.040892465	0.063243244	0.49931311111426
LDLRAD3	-0.070203841	0.1085854	0.4993487617409621
COX10-AS1	-0.096858988	0.14984392	0.49942830536061
RP11-793H13.8	0.053610855	0.069049387	0.499428411178453
RP11-799D4.4	-0.11161554	0.17267533	0.499434085657529
SLC24A2	0.08519988199999999	0.10974701	0.499478627348626
NHLRC3	-0.13494808	0.20881371	0.499511843434325
SEMA4C	0.13723702	0.17679644	0.49953092112676
BEX2	0.11141866	0.14353686	0.499534465458469
AIG1	-0.072104812	0.11158456	0.4995545095368571
SAE1	-0.13980583	0.216435	0.499700139258336
AP2A1	-0.12460265	0.19290426	0.499711211693608
ANXA3	0.06262153599999999	0.080708487	0.499739163481552
ZNF417	-0.10529909	0.1631049	0.499915562509133
PLXNB1	-0.055037944000000005	0.085253939	0.4999244029293879
HLA-DQB1-AS1	-0.041699509	0.064594316	0.499934365868031
GALNT14	0.06336842	0.081709466	0.499958922074575
DENND2B	-0.065331085	0.10122244	0.50001827995744
ZCCHC2	-0.079826269	0.12368133	0.500019511467094
CELSR1	0.052447528	0.06764743299999999	0.500095492000427
MAST2	-0.064987035	0.10073642	0.500200116609284
RN7SKP78	-0.10295482	0.1595935	0.5002079257852929
CDC14B	-0.06709008400000001	0.10401188	0.500258232219488
RCN2	0.12437034	0.16048077	0.500289197133478
L3MBTL2	0.15996069	0.20642852	0.500343300804186
TFCP2	0.13756405	0.17758951	0.500511168912815
RARS2	0.13048015	0.16845824	0.500549353171242
LSM12	-0.11927356	0.18505466	0.50055502516184
NKIRAS1	-0.11182529999999999	0.17354569	0.500660654118978
ZDHHC13	0.10771412	0.13914429	0.500812932249143
TNK2	-0.15285777	0.23741990000000002	0.500979274088128
ZNF273	-0.090175775	0.14010049	0.501086874784623
BEST1	0.17284004	0.22341197	0.501102743824376
ZNF333	0.12941236	0.16732170000000002	0.501225837256035
ARHGAP20	-0.074074058	0.11513874	0.5012708282917521
CHTF8	0.092953425	0.12020773	0.501323164893019
MIR181A1HG	-0.079388977	0.12342124	0.501337383196153
ITGB1-DT	0.099788968	0.12905722	0.5013583947805039
NKAPP1	-0.08566151699999999	0.13319754	0.5014096223289961
PDPK1	-0.14685568	0.22840529	0.50150353277171
RP11-378A13.2	-0.043533083	0.067728711	0.501626954313494
UACA	0.067150088	0.086896606	0.501634174141059
LINC02591	0.045129072	0.058418155	0.50177952964399
DLEU2	-0.12199743	0.18991592	0.50185703590916
ATAD3B	-0.062031933	0.096572162	0.501880242371938
RAB8A	-0.1504579	0.23426474	0.501929668808417
TCP10L	-0.073100364	0.11382550000000001	0.501954772799797
FAM217B	-0.092802834	0.14451059	0.501971256345045
RP4-576H24.4	-0.034528129	0.053781949	0.5020830258155761
ANKRD20A5P	-0.059404655999999986	0.092531484	0.502087989039752
FAM83F	-0.039976145	0.06230709	0.502327035891197
CTA-384D8.34	0.097700308	0.12662159	0.5023387974428299
LSM3	0.13891554	0.18003847	0.5023416217432011
MCMBP	-0.13512469	0.21062525	0.502362025252838
ENTPD5	0.10397695	0.13476903	0.5023830660544389
KLK2	-0.073704957	0.11491419	0.502452461361735
ZC2HC1A	-0.055975163	0.087291899	0.502543232764724
RNF170	-0.10311174	0.16084836	0.502659298939447
MIAT	-0.058373125	0.091076628	0.5027356044542011
ZNF202	0.10089694	0.13092707	0.5029183249969099
SLC24A1	-0.085694164	0.13378106	0.502958255281845
ARGLU1	0.24463827	0.31750233	0.502994635008585
H4C15	-0.034095232	0.053235005	0.50301202972369
XXbac-B461K10.4	0.084657736	0.10988391	0.503042853245803
REX1BD	-0.12931725	0.20194314	0.503073609432235
ZNF710	-0.11829425	0.18475075	0.50311816355443
CTC-490E21.14	0.083937225	0.10896913	0.503130286920467
LIG1	0.09993915	0.12975155	0.503160341057562
WDR45P1	-0.05432623	0.08493431	0.503520511002701
AP4B1-AS1	0.11354258	0.14759132	0.503723845397728
UNC119B	-0.10547118	0.16499460000000002	0.503754417184938
CARD8	0.19534468	0.25395695	0.5037844253305179
SLC7A1	-0.088229299	0.13804571	0.503820534971689
TRIM52-AS1	-0.074389787	0.11640607	0.503867094440414
EGLN3	-0.065216163	0.10206160000000002	0.503907021441575
TBC1D10C	0.22779313	0.29638824	0.504172453284081
GP6-AS1	-0.061506778	0.096337412	0.5042321463700751
MAGED4B	-0.049655633	0.077796406	0.504338162888872
MYO10	0.055540114	0.072294206	0.5043615517261281
CENATAC-DT	0.11406881	0.14851	0.5044602457001179
SEPTIN7	0.14365906	0.18704687	0.5044909278498629
PCBP2	-0.1615471	0.25321997	0.50452320862641
PSMB8-AS1	0.19954649	0.2598414	0.5045411100617779
MIRLET7BHG	-0.099969466	0.15673051	0.504601011997755
SLC6A16	0.085559665	0.11143388	0.50463105087076
PIPOX	-0.10211248	0.16011718	0.504665945454389
GEMIN7	-0.078166298	0.12257763	0.50469492316618
FANCB	0.0955217	0.12444197	0.504756072855256
RP11-355O1.11	-0.094989129	0.14899	0.504776414335016
OMG	0.11122563	0.14492314	0.504828946411112
ZNF738	0.10514437	0.13700193	0.504837305445779
CTD-3222D19.4	0.14669108	0.19116381	0.504902983184775
ZNF213-AS1	0.14147578	0.18438599	0.504949967727649
CSRNP2	-0.11172235	0.17534126	0.5050085561558301
YBX1P10	0.12627181	0.16462007	0.505089827567245
NAE1	0.11440721	0.14915922	0.5051115754899339
PTCHD4	-0.087964101	0.13813025	0.5052214022042829
HTATSF1	-0.10943635	0.17186237	0.505253317815489
CIAO2A	-0.0970427	0.15240196	0.505260863096519
RP11-700H6.1	-0.093795262	0.14732146	0.5053119511602729
PHKB	-0.13336723	0.20951643	0.5053865096718541
ADGRF1	0.093868236	0.12250361	0.505575813468609
TMEM164	-0.043605966	0.068539143	0.505585482173271
MMP21	-0.11246439	0.17677822	0.5056041292247129
INVS	-0.10791984	0.16964192	0.5056202751587601
RP11-186N15.3	0.13085078	0.17080839999999997	0.5056857311138789
MRPS11	-0.098421607	0.15476895	0.5057638120968571
MIPOL1	0.07412416	0.09679009	0.505833635720364
GOLGA6L5P	-0.068540619	0.10780410000000001	0.505847229085709
NUP153-AS1	0.070641093	0.092266601	0.5059577767396679
ZMYND15	0.091083632	0.11897386	0.5059835760243669
GPR65	-0.11918597	0.18756039	0.50605047013888
FARP1	-0.057036533	0.089765981	0.5060883686840011
TOGARAM1	0.084213342	0.11003363	0.506126210665393
NMNAT1	0.093424863	0.12208617	0.5061898415851961
ZNF14	0.1370817	0.17914111	0.506202440136449
ARHGEF19	0.093604817	0.12232932	0.506220192720359
TNIP2	0.17917668	0.23416795	0.506234729567094
CENPBD1	-0.10767378	0.16954218	0.506274129648689
TM2D3	0.15452611	0.20199615	0.506336616775792
ENOX2	-0.07372230099999999	0.11616742	0.506556159069805
PIK3R4	0.095377335	0.12473784	0.5065631658557279
LRP12	-0.06667103099999999	0.10517967	0.507007956986802
RP11-491F9.1	0.095065391	0.12445142	0.507016847304252
CNKSR1	0.085215605	0.11158276	0.507124296412802
CHPF	-0.076908536	0.12137687	0.5071558447251401
ZNF219	0.08669650699999999	0.11355918	0.507276782872123
TENM1	-0.05170649	0.08165789799999999	0.507414520813122
SMG5	0.098906982	0.12959297	0.507419766613983
NAGS	0.1307317	0.17137855	0.507655929296285
CTB-41I6.2	0.11904180000000002	0.15608489	0.507747596324101
GTF2IRD2	-0.073278161	0.11584022	0.507797072367416
SRMS	-0.073616298	0.11638331	0.507825357426137
SOCS7	0.077458168	0.10158885	0.507872994643204
PLCL2	-0.1572945	0.24877473	0.5079812423452971
ADCY3	0.080357845	0.10544705	0.508115700229035
CLTB	0.11742137	0.15408396	0.5081200913933329
PTGER4	0.11242654	0.14761581	0.5083909322049671
HJURP	-0.06154256	0.097439947	0.508396270336111
ELOA3CP	-0.046274644	0.073271208	0.5084217468321179
FAM86B3P	-0.06839938400000001	0.10831516	0.508463154746962
MYOM2	0.023037817	0.030253927000000007	0.508472452761587
POMC	0.074501734	0.097870598	0.508627627907996
NIBAN2	0.10012993	0.13153908	0.508632991339053
PDK2	0.084860554	0.11151915	0.508795907147976
ME2	0.18105742	0.23795029	0.508823977386915
BAIAP3	0.048636381	0.063924404	0.5088618591910751
MCOLN1	-0.090991232	0.14424713	0.508879491334327
KPNA2P3	0.078480903	0.10315619999999999	0.508889479379098
EDAR	-0.078683067	0.12473865	0.508890207270702
SCARNA2	0.018505317	0.024331355	0.509037103698629
RP11-78J21.7	0.10437465	0.13724108	0.509057733692572
RP11-381K20.2	0.10391322	0.13664294	0.509086833102375
CC2D1A	0.14926574	0.19632114	0.509183372365077
SNORD94	-0.07536228	0.11964179	0.5094286981302311
TRAPPC14	-0.13079158	0.20764917	0.509447722029216
LINC00265	0.11442322	0.1505856	0.509463028863049
SLPI	0.052885386	0.069618298	0.509589286435914
RP11-767N6.2	-0.1039547	0.16516702	0.509738181143346
RP11-307E17.8	-0.071540869	0.11369115	0.509820539028614
SLC30A6	-0.10492865	0.16677086	0.5098679044613089
RP11-705C15.3	-0.093542207	0.14879082	0.510170223624515
ZNF23	-0.073520499	0.11694744	0.510182364670006
CAPZB	-0.23052754	0.36683337	0.510326852742794
SBK1	0.1296912	0.17100837	0.510355359542872
CEP41	0.082206683	0.10840285	0.5103837912449559
ANLN	-0.05745780900000001	0.091483429	0.5105450885478401
RPS6KB1	0.11920993	0.15725947	0.510565638260459
AVIL	0.080615523	0.10634996	0.510580856404521
NPFFR1	0.10099730000000001	0.13329593	0.5107814557963479
COPS7B	-0.12628789999999998	0.20120579	0.510796740307981
KCNH7	-0.086508191	0.13782866	0.510799914817519
LMBRD1	0.15524666	0.20490787	0.510812556127406
RIMBP3B	-0.038699521	0.061674389	0.510903018352687
LTBP3	0.10141439	0.13389561	0.510951336559652
CICP15	-0.040557898	0.064647587	0.510971450970899
DUXAP8	0.054207114	0.071580716	0.511028996982645
AP1G2	0.15565876	0.20555138	0.511036542617171
DOK1	-0.14293739	0.22789317	0.511067152831431
B3GNT2	-0.10614472	0.16924588	0.5110973348499129
BBX	0.084657774	0.11182003	0.511149209982381
ZNF773	-0.06932956900000001	0.1105827	0.511228641763585
OXR1	0.098044966	0.12954254	0.511292146219257
POLHP1	-0.10735073	0.17126818	0.5113193488844361
SOCS2-AS1	0.091306786	0.12066597	0.511392816180337
ADAMTS7	0.080433608	0.10629737	0.511396234071652
IL1R1	-0.071486475	0.11407733	0.511410793702937
RP11-34P13.16	0.080142747	0.10593225	0.5114802324874329
GRIK5	-0.073305807	0.1170124	0.5115147594963461
GOLT1B	0.04491387	0.05938348	0.5116091166163971
ZNF714	0.068333459	0.090363016	0.511685819297124
ADPGK	0.18214554	0.24088668	0.5117250908031881
GNA15	-0.10952625	0.17498017	0.511846830638373
BCS1L	0.11399293	0.15081665	0.511913372336628
CNN2P9	-0.10665122	0.17048433	0.512065102145558
PLEKHM2	-0.15114925	0.24162659	0.5120827984413401
XRN2	0.16931976	0.22410871	0.5121043655972249
KIF11	-0.090298393	0.14438584	0.512175936375998
C7orf25	-0.065309644	0.10443192	0.512185929310564
AARSD1	0.11550657	0.15291656	0.51220720633187
RNA5-8SN1	-0.057263473	0.091588084	0.512278602393545
RNA5-8SN3	-0.057263473	0.091588084	0.512278602393545
RNA5-8SN2	-0.057263473	0.091588084	0.512278602393545
5_8S_rRNA	-0.057263473	0.091588084	0.512278602393545
CEACAM4	-0.091105898	0.14576648	0.512410422779566
URB2	-0.08588310099999999	0.13743098	0.512468251885817
PDE4A	0.098802413	0.13088106	0.512484894909281
NID2	0.088317714	0.11699784	0.512506962239302
CACYBP	-0.044490493	0.071212467	0.512566646936067
PRRC1	0.14577267	0.19315464	0.512612141263108
IER2	0.15397241	0.20402528	0.512624917764927
ILDR2	0.059184027	0.078429412	0.512660355791657
RNF220	0.16855871	0.22338508	0.512690632497569
TLCD4-RWDD3	0.057379153	0.076050246	0.512736864732786
CXorf38	-0.18159029999999998	0.29080346	0.512758401334322
SLC35A2	0.13279645	0.17603314	0.5128021377761839
SCOC	-0.064117585	0.10270953	0.51286970562696
FAM114A2	-0.071240443	0.11412026	0.5128719653945479
ULK4	0.08523921599999999	0.11303113	0.512962091134178
RP11-4L24.4	-0.062159447	0.099602053	0.5129818202531641
TRIM16L	0.092627785	0.12283407	0.5129822206557461
WDR33	-0.22912103	0.36720836	0.513057782302134
CHST13	0.046615173	0.061839944	0.5131565288626451
ADSS2	-0.11845211	0.18991662	0.513209386830761
PGLS-DT	0.11043976	0.14652701	0.513210071349119
AZIN1	0.12208087	0.16197624	0.513222247232604
ALDH1A2	-0.092036153	0.14761325	0.513338237145098
MGAT4C	-0.070224733	0.11265627	0.513424606470339
MISP3	-0.090224129	0.14474265	0.513432145842272
C12orf76	-0.11724904	0.18810563	0.513448530515585
KIAA0753	-0.06320793799999999	0.10143668	0.513563459793012
NUP214	0.11748593	0.1559989	0.513574520060623
FLICR	-0.078569982	0.12609504	0.513579217574159
RP11-264B17.2	-0.096729165	0.15525989	0.513632298663659
HSPA4	0.11649853	0.15471508	0.513655700208858
GSTCD	-0.071175817	0.1142759	0.513737930798973
TMPO	-0.12104538	0.19435634	0.513762773248549
BTRC	0.08603665699999999	0.11428751	0.513764995419126
RP11-631M6.3	0.11805717	0.1568244	0.513771349996596
AC009961.3	0.090178474	0.11979933	0.5138034588636741
SNORD118	-0.056477765	0.090693656	0.513805705876518
PHC1	-0.062572245	0.10052197	0.513963499591825
TMEM101	-0.11207624	0.180072	0.514010324817323
LINC00608	-0.093424928	0.15011081	0.514024850229656
CALD1	0.057730937	0.076731816	0.5140318231225139
PEX1	0.097460126	0.12953801	0.514035400995532
SLC25A22	-0.10970124	0.17627329	0.514047472947595
RP11-77P6.2	0.13148178	0.17476268	0.5140490606435639
ADAMTSL4	0.10749624	0.14288432	0.51405771960923
CES1	0.042887716	0.05701415	0.514119678303193
UNC5A	-0.08794402300000001	0.14137344	0.514211062142003
LKAAEAR1	0.11542872	0.15351561	0.514319944565684
CCT7	-0.10106509	0.16251955	0.5143364235718421
HLA-DQB1	-0.013787958	0.022173195	0.514357325831324
RBM15B	0.27189991	0.36178951	0.514540663001139
RP1-80N2.2	-0.076918927	0.12377611	0.5145986601800631
HAUS4	0.082593028	0.10991863	0.5146265105528169
FAM120A	-0.17413973	0.28025426	0.514643130528909
DHX58	0.094415482	0.12568683	0.514752194951808
KCTD3	-0.058953361	0.09491655	0.5147999866728761
LIMA1	0.082429646	0.10976571	0.514897021621081
OPA1	0.10530709	0.14023147	0.514901901200572
HNRNPU	0.14432657	0.19219314	0.5149058551632419
ADK	-0.070561692	0.11367362	0.5150253952629911
XYLB	-0.062598321	0.10086986	0.515119987043849
CTA-315H11.2	0.13134147	0.17499094	0.515141053362723
YES1P1	0.11178823	0.14896151	0.5152091455173521
TAF3	0.19230143	0.25626267	0.5152354701973749
PRSS23	0.065420028	0.087190875	0.515296314520395
SMAD9	-0.098938683	0.15954183	0.515391151024422
RP5-1184F4.5	-0.10371189	0.16724876	0.5154138248570921
LINC00115	0.096245028	0.12831297	0.51543601813956
ARHGAP11A	0.066583025	0.088777478	0.5154857834199891
SLC22A4	-0.089933124	0.14509284	0.5155817827385679
PLBD1	-0.090369091	0.14580244	0.5155980573643499
FDPSP2	-0.030794	0.049692549	0.515668297565483
ITM2B	-0.14239609	0.22984029999999997	0.515758374301412
KCNK12	0.086798486	0.11580305	0.515770036411306
ZNF597	-0.11928978	0.19255784	0.515784473113797
TSSK6	0.10770073	0.14372329	0.515876512647994
GFI1B	-0.06927817900000001	0.11186024	0.515890561748529
USP54	-0.052122905	0.08417069	0.5159369181123029
ACACB	-0.052057407	0.084065364	0.51593892356256
ZBTB45	-0.15142582	0.24457358	0.5160045333551
RP11-455F5.6	0.11428342	0.15256272	0.516042299026632
KRT77	0.043730025	0.05838385400000001	0.516092909890367
DNAJC3	0.14894784	0.19887712	0.516132638752393
SLC25A34	0.068786857	0.091860248	0.5162083075217571
NDUFB9	-0.12998425	0.21010432	0.516297092287864
STAG1-DT	0.11996956	0.16032173	0.516524653187707
CYP2D6	-0.070994772	0.11482707	0.516536223914468
FOXN3-AS1	0.12091733	0.16159394	0.516540721026309
RN7SK	0.13271772	0.17737627	0.5165725348776811
SLC25A1	0.10563810000000001	0.14118942	0.516588372504196
RP11-295B17.6	0.11495445	0.15364522	0.516600711544457
GRIK2	0.11325157	0.15137519	0.516618884136738
TRAK1	0.20274861	0.27101363	0.516642998109478
TRBV5-1	0.098012944	0.13101747	0.516656225623985
ZDHHC2	-0.042274721	0.068400135	0.516674498143421
IL21R	0.11941176	0.15965098	0.516739414071976
POLR2D	0.12193985	0.16303362	0.516746867949807
USP9Y	-0.11003535	0.17808864	0.516786109119823
RP11-83A24.1	0.10579506	0.1414711	0.516821749088878
IDS	0.16708270000000003	0.22346028	0.516892023301716
SCAMP5	-0.049972256	0.080911642	0.5169415780771429
MIR3936HG	0.093284397	0.12483573	0.517167844580688
CCNL2P1	0.12036937	0.16111148	0.517252964761117
KAT6A	0.22373852	0.29949493	0.51729334831519
GIMAP2	0.11783372	0.15775009	0.517347534131125
ACSF2	-0.07442689	0.12074124	0.517677748293684
SGTA	-0.15369502	0.24935754	0.51770996292773
RP11-139H15.6	-0.10508352	0.17053154	0.517803587942131
MVK	0.09444295	0.12658956	0.517905370933569
SMG7	-0.13987402	0.22706937	0.5179355882332971
BACE1-AS	-0.082267358	0.13356045	0.517960720938411
RP11-480A16.2	-0.047246995	0.076724028	0.5180538531410129
RBFOX1	-0.068320425	0.11094537	0.5180550891905801
DLX6-AS1	0.072766659	0.097587066	0.518149681487986
PICALM	0.17712362	0.23757173	0.518211350616285
PER2	0.09588524	0.12867288	0.518440297192002
MRPL55	-0.11823132	0.19221753	0.5184922462111989
LRRC41	-0.16912372	0.27497917	0.5185225950549209
TRIM73	-0.053082399	0.086315596	0.518560434699866
CCDC138	0.095190215	0.12779435	0.518634447772322
DGKZP1	0.13267389	0.17812712	0.518661070543655
SMG1P4	-0.033862078	0.055103178	0.5188427639323859
IGKV1-5	-0.033642523	0.054758591	0.518930372353141
NUP62	-0.1685085	0.27431601	0.518987474533738
NOL8	0.11291007	0.15171359	0.519027149309988
WBP1L	0.25691156	0.34525034	0.5190889930405039
RN7SKP16	0.10326611	0.13883782	0.519299270667752
EMC2	0.072959736	0.09812612	0.519458769716094
NSUN5P1	0.11595261	0.15602133	0.51967164096192
FDX2	-0.086987855	0.14186485	0.519671764861836
ZNF410	0.14874983	0.20016471	0.519700700198582
MIA2	-0.10209077	0.16657735	0.5198571258145039
PPP1R14BP3	-0.091286406	0.14897152	0.5199159091417801
AP001055.8	-0.08295472799999999	0.13545410000000002	0.520136426884066
KB-1440D3.21	0.11796462	0.15891652	0.5202127030032361
TTC12	-0.063342581	0.10346147	0.520250964357125
CERS6-AS1	-0.045114265999999986	0.073690546	0.520263965624249
STMP1	-0.091020794	0.14869714	0.520319643420576
PINLYP	0.080317239	0.10825505	0.520446479422351
CTD-2184D3.7	0.10866345	0.14649932	0.520565080029523
HECTD3	0.15568197	0.20991699	0.5206252213082051
DSE	-0.081316731	0.13297243	0.5206839087683449
GPR52	-0.099443882	0.1626288	0.5207166261386049
FBXO34	-0.13134259	0.21483326	0.520783046351746
ZNF415P1	0.10320343	0.13922079	0.520836345331579
ADGRA1-AS1	0.098697621	0.13315287	0.5208719771807689
KARS1	0.16364431	0.22077758	0.520882720480621
FAM110B	-0.05487888	0.08979168300000001	0.5209000920676451
CALB1	0.080366164	0.10845125	0.520995539917074
VAMP8	-0.11039973	0.18072841	0.5210974338041071
STT3A	-0.10195579	0.16690783	0.5211029694387129
KIZ-AS1	0.12786416	0.17265138	0.521268795840039
TRA2B	0.17678325	0.23873497	0.521325259225533
SLITRK2	-0.10499322	0.17201579	0.5213996693016729
USP30-AS1	-0.089531794	0.14669502	0.521426562241306
CTLA4	0.0674824	0.091170284	0.521522738464101
ZFY	0.10790724	0.14578992	0.521537563867663
ASB16	-0.11087159	0.18173627	0.5215853192303019
NTSR1	0.074195677	0.10026065	0.5216164132829401
RP11-118B23.6	0.056218506	0.075981904	0.521699367196796
SERF1B	0.068835375	0.09303918	0.521723870874611
BICDL1	0.11089586	0.14991418	0.5218007669981429
DSTN	0.096720585	0.13076206	0.5218380295494041
ASB6	0.21917633	0.29635747	0.521900416819801
XCL2	-0.057699547	0.09466288	0.5219196532413889
ZNF546	0.052338392	0.070778557	0.521962498242151
LINC01136	0.06886627299999999	0.093166558	0.5221433033456649
PFKL	0.1575155	0.21315448	0.522266913016822
PDXK	0.10978272	0.14856638	0.522283039447193
TMEM179	0.094677692	0.12813004	0.522300638970406
RP11-666O2.7	-0.02850265	0.046811757	0.5223199050023251
RP1-101D8.1	0.088994291	0.12045143	0.522349462027833
LRATD2	-0.06998833900000001	0.11496993	0.522396797324255
PP7080	-0.093549294	0.15368572	0.522426593550304
KIAA1549L	0.08914059	0.12070462	0.522557941762626
POLR3GL	-0.10770015	0.17701669	0.522603844224706
ADAMTS2	-0.037546151	0.061711551	0.522606564064375
HMX1	0.089858378	0.12169285	0.52261890338314
POT1-AS1	0.081094008	0.10983915	0.522683911232296
RRP7A	-0.057183791	0.094008073	0.5226854058770779
KPNA1	-0.15483458	0.25457701	0.52273642894247
PPIAL4C	0.072994159	0.098887111	0.5227711962313271
ARAP2	0.098497295	0.13344756	0.522807650064383
ITGAM	0.11195311	0.15168276	0.5228220688703039
AC006946.16	-0.063026346	0.10372549	0.5230927081970039
CTD-3222D19.8	-0.12457749	0.20502859	0.5231026458497979
THOP1	0.08739676699999999	0.11848980000000002	0.5231216222031699
COL4A4	-0.053035103	0.087299893	0.5231678427723401
ENSA	-0.15386298	0.25329754	0.5232080497889661
SLC66A1	0.12466398	0.1690499	0.523214297573047
TSPAN17	-0.085358715	0.14053022	0.523229686464702
GORAB	-0.07133601	0.11745422	0.523262480990837
GALNT7	-0.099010309	0.16305527	0.523344217670209
KRT1	0.031122221	0.042216268	0.523356211689393
FASN	0.08049081	0.10920244	0.523436727100291
SEC24B-AS1	0.10893163	0.14779051	0.523443549309022
DTYMK	0.12470928	0.16919779	0.5234470996589841
ARL14EPP1	0.08978066900000001	0.12180961	0.523450028975208
GPR182	0.08109214599999999	0.11003949	0.5235245073989829
GRAPLDR	-0.054019065	0.089015803	0.5235736227963471
OR52B5P	0.089293773	0.12118804	0.523596661191076
TNIK	0.12239994	0.16614969	0.523680257182883
ARHGAP27P1-BPTFP1-KPNA2P3	-0.13201226	0.21760727	0.523693707251022
MCUB	-0.076908453	0.12678406	0.52372086089165
RNF141	-0.10145542	0.16725151	0.523724497273742
RP11-286N22.8	-0.056909359000000014	0.093826641	0.523765658062565
PGD	0.12253761	0.16639534	0.523841095700971
RP11-686D22.3	-0.079879271	0.13172888	0.523855785185528
LINC00294	-0.08796035599999999	0.14505605	0.523857499985269
UGP2	0.15048128	0.20437353	0.523914849426848
TSC1	0.15645934	0.21250204	0.523935250942026
RP11-482M8.4	-0.087189704	0.1438274	0.5239675778251021
RP11-332M2.1	-0.092032351	0.15187153	0.52410512783102
FER	-0.054571099000000005	0.09005883199999999	0.524129084720748
EPOP	-0.086114035	0.14211533	0.524131988049829
MTLN	0.10214071	0.13878926	0.524139973659125
AC003099.2	0.113772	0.15460001	0.524157898581653
DUX4L8	-0.062817079	0.10367925	0.524172661667868
CHURC1	0.14878579	0.20220451	0.524215808076825
RP11-609N14.4	-0.096974514	0.16008247	0.5242348024051421
RNF122	-0.094033898	0.15523185	0.524243631616731
SIGIRR	-0.12396496	0.20467216	0.524298341243385
MLXIP	0.14100279999999998	0.19166706	0.52431045584728
TTLL4	0.092365749	0.12556953	0.524366547490085
KRTCAP2	0.13554118	0.18427156	0.5243809574758129
ARSA	-0.10151173	0.16765336	0.5244157811969999
RFFL	-0.11651895	0.19244475	0.524427401029212
CLNK	-0.049428525999999987	0.081660722	0.5245360899977191
WDR41	0.083760532	0.11392124	0.52456757095916
GDE1	-0.11885365	0.19638557	0.524589118338821
EPOR	-0.091778259	0.1516983	0.5247130839841739
ZRSR2P1	0.043604661	0.05932507	0.5247142427217829
MTO1	0.11660533	0.15864834	0.52472656957241
CH17-118O6.6	-0.027310005	0.045145108	0.524754478515045
VASH1	0.053859103	0.073289637	0.524796018394638
ZNF484	0.13095001	0.17819801	0.52481052157344
TVP23C	0.1077096	0.14658651	0.524854792930446
TMEM163	-0.086867505	0.14363821	0.5248610847221571
RP11-767L7.1	-0.09367994	0.15491517	0.524890986097405
IGHV3-23	0.059254221	0.080650908	0.524907508726063
SMAD3	0.10055296	0.13688794	0.5249916221279171
AGAP2-AS1	0.11015386	0.14996163	0.5250021924638689
MED12L	-0.034702839	0.05741680900000001	0.5250862792559171
PPP4R3B	-0.18899344	0.31273081	0.525129253506919
SEC11A	-0.13288951	0.21990464	0.5251462645549171
NUDT13	0.11154482	0.15194094	0.525258505990126
OAZ1	0.14575472	0.19854233	0.5252638431890471
ACAD10	-0.099753136	0.16515065	0.525327125797739
TRGV7	0.10194342	0.13892398	0.525460029089733
DDX39A	0.14748221	0.20104829	0.525609278155609
RP11-349F12.4	-0.11316202	0.18753343	0.5256922926832329
NME3	-0.10960173	0.18163869	0.525703427215216
INTS9-AS1	-0.076440139	0.12668349	0.525709965050198
LUCAT1	-0.097833098	0.16216273	0.5257673580928879
C16orf70	-0.090798353	0.15051620000000002	0.5258018002509589
DGCR6	0.079660813	0.10864028	0.5258031639751679
MAP3K4-AS1	-0.082796966	0.13725349	0.525804983940668
SIAH2	0.067055165	0.091528349	0.526197484285957
TMEM175	0.14243707	0.19448971	0.5263544414032321
SCAP	-0.11688677	0.19409245	0.526436324908827
ABCB10	-0.098621174	0.16376421	0.526441080880601
TDRD9	0.050526091	0.069037158	0.526661148737912
TIMM9	-0.081378324	0.13521662	0.52667522165517
PDGFB	0.066486018	0.090849104	0.526685289516221
RHBDD2	0.15072829999999998	0.20597828	0.5267232093966889
AC140134.2	0.13436298	0.18362351	0.5267462071851811
RP11-974F13.3	0.13436298	0.18362351	0.5267462071851811
GLB1L3	-0.07691725	0.12784325	0.526789207540761
CCDC9B	-0.070322719	0.11692691	0.52693067763611
TMEM203	0.17930573	0.24514878	0.5269413863094761
SCUBE1	-0.047974607	0.079771584	0.526946114513301
FOXC2	-0.07466894	0.12416922	0.5269780491857989
RPL18A	-0.18304535	0.30439198	0.526978503732103
MST1	0.10954516	0.14981509	0.5270737566814451
TCHP	0.15702692	0.21477483	0.527122718466081
ANKHD1	0.20016744	0.27379416	0.5271451293241189
DEFA1	-0.017148043	0.028531356	0.527178790980602
INTS4	0.13213589	0.18075744	0.527191729068068
PBLD	0.11414276	0.15616214	0.5272459839896629
SELENOH	-0.10383105	0.17281485	0.527304043618865
ZNF271P	-0.11566019999999999	0.19250648	0.5273105972812461
GLIPR1	-0.11245233	0.18718689	0.5273496668329201
TSFM	0.11673895	0.1598651	0.5276743000373321
ZNF598	0.10816276	0.14812199	0.527678377321576
ANAPC1	0.10572511	0.14480522	0.5277454148894729
CCDC59	0.097525212	0.13358478	0.5277809054032371
MCMDC2	-0.10084975	0.16806904	0.5277835833162879
PPP1R12C	0.21753968	0.29801311	0.527840147742663
C8orf37	-0.094278241	0.15718788	0.527950468806744
CTC-448F2.6	-0.10269792	0.17123525	0.527971010937548
HEATR1	-0.084300294	0.14056459999999998	0.5279841331619629
ALAS2	0.040580979	0.055610772	0.527985638135744
MYLK	-0.050761861	0.08464987300000001	0.528020053481275
ATP7A	-0.11301527	0.18846875	0.528031581999814
SENP3	-0.091783443	0.15308554	0.5280895068203301
ZNF565	-0.084320221	0.14064513	0.528109329873273
ZFAND4	0.092663336	0.1270239	0.5281327710974191
SLIT1	0.06840892900000001	0.093793346	0.5282179627019461
ASB16-AS1	-0.11838764	0.19775937	0.528655521916607
GRAP2	-0.092445007	0.15445264	0.52872501157271
RP11-104F15.9	0.10800564	0.14827073	0.5287908644120279
WDR26	0.13935585	0.19133639	0.528856847749026
CFAP20	-0.086571811	0.14469315	0.528861609173834
DHX16	0.186596	0.25625204	0.528953327107297
HPRT1	0.098563841	0.13540001	0.529095016151109
TRIM41	0.11664011	0.16023929999999997	0.529115892910007
LINC02446	-0.045351286	0.075852104	0.529123886884368
ZNF79	0.14755249	0.20273918	0.529188810600325
RP11-394B2.1	-0.052546761	0.087911473	0.5292278763944911
RAB30	0.062789345	0.086282111	0.529234269638247
CABP1	0.092595908	0.12725176	0.529272980390759
AHCTF1	0.1159134	0.1593213	0.529343975007696
RPIA	-0.072948805	0.12213021	0.529488933908964
RP11-225N10.3	0.11433642	0.15722948	0.52956173575163
FTH1	-0.08664039	0.14509696	0.529602612329863
HEMGN	-0.046149061	0.07729533799999999	0.529647482915392
LINC00894	0.07316723	0.10063595	0.5296523773127151
LRRC34	-0.061255192	0.10259854	0.529654190263642
FCF1	0.11185946	0.15386074	0.529671711750906
KLF8	0.070641585	0.097181496	0.529742510636359
TAF15	-0.13791302	0.23105429	0.529748608229798
ARHGAP4	0.19710784	0.27118151	0.5297768697509689
PI4KAP1	-0.022175217	0.037154594	0.529779242583329
LINC01184	-0.084219974	0.141145	0.5298695901286
VIL1	-0.044345029	0.074325797	0.5299073919659311
RP11-330H6.5	0.026838072	0.036939179	0.529963858636761
PLEKHA7	-0.050037952	0.08389952699999999	0.530048622590823
LINC01465	-0.1116434	0.18719469	0.530049050124922
KLHL25	0.12560392	0.17291487	0.5300608110094039
CTD-2292M16.8	-0.094709336	0.15882033	0.530094154506857
TRPC5	-0.092125452	0.15450834	0.5301445178382089
KIAA1614-AS1	-0.08163782	0.13693067	0.5301761469793079
CENATAC	-0.13800125	0.23147098	0.5301797423642121
RP11-188C12.2	0.12986287	0.17887020000000003	0.53029360725068
RRBP1	-0.099479287	0.16691939	0.530316841099478
DNAJC2	0.12485384	0.17198323	0.530326022845103
ADD1	0.1763774	0.24297414	0.5303602539540251
SRRM2	0.17169953	0.23653254	0.530365119588897
SMG9	0.11170961	0.15399312	0.5306655228940851
SETDB1	-0.12379443	0.20791866	0.530673724067642
NID1	-0.057248573	0.096159692	0.530704466476335
PPP1R12B	-0.069183332	0.11623898	0.5308084448406379
IVNS1ABP	0.14240725	0.19637401	0.530812155381694
RP5-1000K24.2	-0.054259305999999986	0.091231151	0.531080120951053
FOXN3-AS2	-0.1019027	0.17139499	0.531202440459719
BST2	-0.1122529	0.18881507	0.531225146348831
ERMARD	0.098157932	0.13550297	0.531301926280623
C11orf65	0.11339121	0.15656673	0.531402283422485
ATG3	0.15522988	0.21444571	0.531632720454719
ADORA2A-AS1	-0.087600933	0.1475267	0.5316705467733449
RP13-554M15.7	-0.13666881	0.23020907	0.531748139143812
RDH11	-0.11523646	0.19413972	0.531809002720014
H1-10	-0.097503128	0.16428719	0.53186065614491
PTPN7	0.12578274	0.17390569	0.531996628748077
ZNF8	0.16465348	0.22767009	0.5320405423578329
DUSP16	-0.10614695	0.17897953	0.5321250783036761
GALNT17	-0.087694155	0.14786717	0.532129556704502
OPA3	-0.12223151	0.20612119	0.532162180662712
CCDC137	0.073557759	0.10176456	0.532282259915934
TRIM17	-0.12326123	0.20796401	0.5323512357014321
BOLA2B	0.10496942	0.1452543	0.5323840027328051
FLT4	-0.041725942	0.070410245	0.5324090907273471
SCART1	-0.050387974	0.085035839	0.53244770576611
POLR2E	-0.11052115	0.18653936	0.532490203081449
RNF175	-0.061532624	0.1038619	0.5325120837271741
ATF2	0.15347082	0.21244324	0.532540475067565
THAP12	-0.12692668	0.21428773	0.5325916536101629
CH17-189H20.1	0.15280096	0.21154139	0.53259456598108
FKBP14	-0.061506427	0.10384144	0.532596597736706
HK1	0.12040593	0.16670384	0.5326240433915259
RP1-68O2.5	-0.10212809	0.17248937	0.532738509453264
TTC3	0.12569821	0.17409956	0.5328011343440711
CTDSP2	-0.1531364	0.25869006	0.53281006051368
MYO18A	0.13912839	0.19271515	0.5328337998328799
RELB	-0.090443459	0.15279472	0.532835434096641
C4orf19	-0.072134719	0.12186829	0.532848343038766
SNORA63	-0.075814685	0.12809924	0.532888147551799
CTD-3099C6.7	0.075845725	0.10512623	0.53312382530224
ABR	0.15711808	0.21780259999999999	0.5331827968033179
MYO9B	0.20928092	0.29029242	0.533461578200385
H19	0.06533958599999999	0.090633281	0.533467023916389
RN7SL648P	-0.092959483	0.15736754	0.5335915375373471
TFDP2	-0.051696221	0.08751647800000001	0.533599656978454
GSE1	0.1290865	0.17914751	0.5336933833777121
BATF2	0.060734221	0.084289176	0.533702076425972
PCLO	-0.047198941	0.079929791	0.5337230348617971
SEPTIN5	-0.047474604	0.08043905400000001	0.5339174693056379
ZNF33B	-0.060101918	0.10184569	0.5339587753601339
CASP2	-0.15745666	0.26685516	0.534009879333556
LDLRAP1	0.10222933	0.14198832	0.534052725599411
DNTTIP2	-0.068863578	0.11672511	0.534060893890983
NOL10	0.094329693	0.13106572	0.534221975649942
MRPL13	0.10890988	0.15135317	0.534308409150652
SDCBP2-AS1	-0.11392367	0.19323626	0.534315204800558
YWHAZ	-0.16797141	0.28497673	0.534399431155278
NT5M	-0.048512677	0.082319498	0.5344616566699579
CCT4	0.13342959	0.18550019	0.534482119286367
KLRA1P	-0.067050743	0.11379242	0.53451442145139
RP3-323N1.2	0.12432361	0.17286516	0.534545883911997
CTD-2515O10.6	0.084407305	0.11738588	0.534630653665315
ADAT3	0.11978925	0.16660181	0.534657571389374
RP11-826N14.7	-0.040017156	0.06795267	0.534726690568665
NAIF1	-0.094641809	0.16073304	0.534779049256776
MED31	-0.07945471400000001	0.13496327	0.5348415551702379
LRRC61	-0.072981184	0.12399309	0.5349183178717729
BRD3	0.096166139	0.13386669	0.535059143350499
AC005562.1	0.074990788	0.10442951	0.535229611422459
PCSK5	-0.075146984	0.12780279	0.5352926102154629
CAD	0.089313238	0.12440570000000001	0.535342360907517
ANKRD36C	0.13111729999999996	0.18263962	0.535353231878315
FYN	0.16167714	0.22524367	0.535424500921184
ZNF8-ERVK3-1	0.11382650000000001	0.15869808	0.535759453321616
SIRPD	-0.08577207	0.14610803	0.5358841313097079
PRDM2	-0.18623163	0.31724138	0.535891047340758
DUSP18	0.097646504	0.13618035	0.535893105831039
ZNF366	-0.067118869	0.11435602	0.535956984831399
MRPL48	-0.083633475	0.14251652	0.536016703954513
NUDT21	-0.072506661	0.12361166	0.536182718566245
ZNF566	-0.059131043	0.10083183	0.536267693118045
LRRC37A	-0.030187846	0.051505251	0.5364680644438329
DUSP6	-0.069995614	0.11944151	0.536523014581322
PHLDA3	0.077889204	0.10878453	0.5365453767222489
ADCY10P1	0.082261389	0.11489289999999999	0.536552897953812
KCNMB1	-0.070304605	0.1200978	0.536917027742649
AC159540.1	0.083236141	0.1163576	0.5369505953893879
ADPRM	-0.093570087	0.1598896	0.5370283010796351
PPIA	-0.08721084900000001	0.14908232	0.5371737299336521
PLRG1	0.089361546	0.12505473	0.537431484277083
PGLS	-0.16268976	0.27836576	0.5375109388225711
CASP16P	-0.072901291	0.12476773	0.537604875120588
BMP2	-0.064495491	0.11038250000000001	0.537608100749332
RNF213-AS1	0.11991413	0.16789598	0.537658616485266
RP11-326F6.1	0.13077852	0.18313885	0.537734966348108
ZNF337	-0.11137958	0.1907179	0.537789240843015
ZBTB20	0.12746454	0.17857387	0.5379249267917899
TMEM81	0.11588698	0.16236032	0.53794213254384
NDUFAF8	-0.08949166199999999	0.15333213	0.5380121959207971
NEK9	0.13265204	0.18588023	0.538018331032146
RPL10	-0.1071142	0.18357824	0.538116215331964
H4C13	-0.065859568	0.11288197	0.538142791636839
NUDT15	0.12274971	0.17205907	0.538160233673157
A1BG-AS1	-0.072740498	0.12469338	0.5381944790707079
RP11-588H23.3	-0.043424803	0.074459498	0.538291390580375
ADGRE1	0.052747718	0.073993461	0.538502471427287
CLCN6	0.11054112	0.15507363	0.5385276117910061
RWDD4	-0.06134731	0.10527094	0.538569675383784
LINC02495	0.093146594	0.13069684	0.5386140325769949
NTN1	-0.088369935	0.15168826	0.538682766389842
EBAG9	0.10926898	0.15334467	0.538689831505623
RTKN2	-0.045718165	0.07848227099999999	0.538712486397911
SOX17	0.096710159	0.13573061	0.538724698556911
LINC00570	0.072223772	0.10138057	0.53879553627454
C2orf68	-0.13315733	0.22870344	0.538901558307417
TUBG1	-0.097105396	0.16680777	0.5389564425964299
TRBV3-1	0.072699922	0.10209007	0.538975487178598
EMC6	0.120423	0.16910777	0.5389801840866509
MDM4	0.18804152	0.26410374	0.539048729454782
RABIF	-0.14260842	0.24504743	0.5390674351325271
PLEKHA6	-0.049085877	0.08434635900000001	0.5390714832495971
FHIT	0.027410817	0.03850123	0.539081452216754
LSM1	0.11775943	0.16540932	0.539093431292519
RABGAP1L-DT	0.087880656	0.1234585	0.539158625763
ZSCAN18	-0.053950814000000014	0.092747433	0.53923460209556
SYNGR1	-0.055363935	0.095203041	0.5393353961663789
MFSD14C	-0.11128355	0.19139814	0.539405018988844
TAF11	0.14730444	0.20708615	0.539474667472432
CTA-228A9.4	-0.10529708	0.18115023	0.539502294982075
MMP24	0.14626803	0.20568326	0.5395921477433739
IFITM5	-0.063040036	0.10849015	0.5396293059788889
PCDHGB8P	-0.059906378	0.10311173	0.539680648959286
CTC-479C5.10	0.11685367	0.16437293	0.5397343126244319
IFNK	-0.089135225	0.15345996	0.5397735974598
RP11-574K11.29	0.099262265	0.13967011	0.539869219621979
HNRNPA1P36	0.11679048	0.16435522	0.5399275370298869
POLR2J3	0.046592476	0.065573034	0.5399618573891359
SV2B	0.070523267	0.099259992	0.539995052145622
ZBTB11-AS1	-0.11924939	0.20547671	0.5400762978034199
LACTB2-AS1	0.090466024	0.12735336	0.540080352045363
RP11-875O11.1	-0.094465921	0.16279535	0.540126954358482
MTMR9	0.16092169	0.22657667	0.540158088201158
SNX10	-0.10586862	0.18249256	0.5402201330412021
RP5-1107A17.4	-0.093983376	0.16208855	0.540407455472517
SAMHD1	0.14690782	0.20698051	0.5404495326017811
LINC00476	-0.081906874	0.14132836	0.540581548448698
H2AC13	0.077806205	0.10967348	0.54065764722708
CTB-129P6.7	0.10581145	0.14916101	0.5406938320710479
DLST	0.18735752	0.26413811	0.540732102965158
SKAP2	0.071020964	0.1001517	0.540846813593522
SRGN	-0.11523429	0.1989829	0.540853909870291
PTK7	0.070851531	0.099936475	0.540952455592873
OR4D9	0.11085517	0.1563953	0.5410477920180611
ZNF793	-0.072363465	0.12502397	0.541054846905331
PUSL1	-0.10844089999999999	0.18736259	0.54106812677577
COL6A3	-0.0485169	0.083863705	0.541228236953057
UBXN11	0.14437482	0.20379674	0.541291811573581
FTO	-0.07982902900000001	0.13801398	0.541296235668227
DUS4L	-0.065867517	0.11388363	0.5413194980466011
BTBD11	0.076779664	0.10839047	0.541331918805345
TMEM183A	-0.09694883	0.16775177	0.541599416105296
PSMD6	0.19806536	0.27981378	0.5416554360698611
PAPSS1	0.069312897	0.097930693	0.541700726746613
PDCL3	-0.092785249	0.16059790000000002	0.5417135028517429
C2orf49	0.10762301	0.152082	0.541770316504138
TIPARP	0.1144723	0.16178215	0.5418292036595159
NUP50-DT	-0.06609537	0.11445002	0.5418672961461479
H2BP2	0.038193843	0.053983778	0.5418698907410621
SVIL-AS1	0.050527421	0.071421554	0.541902928812647
DNMBP	-0.075787838	0.13124775	0.541907035259803
COA7	-0.10363819	0.17950248	0.541955776994574
SMIM14	0.069136195	0.097737471	0.541957680252629
SPDL1	0.088592769	0.12528483	0.5421057543590251
CH507-513H4.1	0.042261215	0.05978234	0.5422395928299799
MAP4K2	-0.10247058	0.17761939999999998	0.542240421872655
VTA1	-0.065828185	0.11411269	0.5422662216350139
NBR2	0.10066242	0.14241526	0.542299217507088
RAP1GAP2	0.10732151	0.15183682	0.54230038688911
AC004878.2	0.11338605	0.16042112	0.5423122781216889
HSPA8	0.12305878	0.17411391	0.542331655352624
ASXL1	0.14480065	0.20490567	0.542395733618231
TPT1P12	0.071750393	0.10154326	0.542440124521791
PFDN1	0.12368428	0.17504784	0.5424558960236371
RP1-47M23.3	0.10308843	0.14592269	0.542528237953245
TMEM131	-0.12135884	0.21053656	0.542545263091641
AC007040.11	-0.06770204099999999	0.11751328	0.542736556772363
MIR1302-9HG	-0.092229832	0.16009376	0.542751408100221
PRKG1-AS1	-0.078736656	0.13669438	0.5428104249968
NUTM2B	0.054847135	0.077699298	0.5428865737601379
IFT52	0.069004358	0.097759416	0.542905941645161
PPME1	0.11496442	0.16288813	0.542950878651568
C6orf120	0.17364995	0.24608632	0.543039656126811
TIGD2	0.12218519	0.17317172	0.543086269279426
GRAMD1B	-0.056101671	0.097472273	0.543087155987484
ERG	-0.051712997	0.089852123	0.543106627420714
H2AC16	-0.062017843	0.10776097	0.5431201411773829
MORF4L1P1	-0.11161325	0.1939575	0.5431585093329501
GK-AS1	0.10259835	0.14543852	0.543168794544489
HERC4	0.14234202	0.20181655	0.543255254079703
CSRP2	-0.045789968	0.079614012	0.54334896881758
ZNF761	0.096412261	0.13674781	0.543423366628284
GVINP1	0.1316519	0.18673104	0.543424692637775
FAAH2	0.065418906	0.092791609	0.5434410764172279
ARL8A	0.10078	0.14298	0.5435386916815589
SFXN5	-0.093104876	0.16197454	0.5435616971006499
CDK19	0.10556141	0.14978306	0.543596486805905
PHF21A	0.11872275	0.1684589	0.543599069902895
LXN	0.099672661	0.14144761	0.543659924118841
RP4-768P8.2	0.10095923	0.14327975	0.543679570349816
USP34-DT	0.074476268	0.10569962	0.543696668883793
OTOA	0.080806198	0.11472428	0.543855199727304
CRMP1	-0.073711173	0.12835494	0.543899140290491
HMGCS1	-0.073754603	0.12844282	0.543933655052697
DPP9-AS1	0.11746873	0.16683151	0.544003428364274
PDE6A	0.09210118	0.1308085	0.544018722216625
ARMC6	0.12463621	0.17701905	0.54402384343514
TRBV9	-0.060742334	0.10581583	0.544048997394912
TMEM181	0.19013388	0.27013915	0.544179310374013
XXyac-YX65C7_A.2	0.096384137	0.13696759	0.5442653382837871
USP18	-0.054217442000000005	0.094511049	0.544285792691266
CTD-3092A11.1	-0.069993523	0.12208775	0.5445110807672
H2BC13	-0.064287501	0.11214876	0.544555747745167
ARID3B	-0.13271237	0.23152348	0.54456882098573
CAST	-0.10774463	0.18798166	0.544598943932747
PGGHG	0.083279678	0.11844174	0.5446261548247651
FLG	-0.060615354	0.10576515	0.544632295373693
GOLGA2	-0.089140297	0.15556521	0.544697575906512
CTD-2240E14.4	0.10813191	0.15381181	0.5446976705575329
SLC15A2	-0.039442371	0.068851076	0.544788493441447
CITF22-92A6.2	0.092516363	0.13163078	0.5448028586371331
ATXN7L1	-0.13253054	0.23138189	0.544843133771952
LILRB1	-0.067172421	0.11728107	0.544862693820799
IL18BP	0.12324887	0.17538536	0.5448757773776041
TRPM2	0.07465601	0.10625201	0.544939041425194
LINC02193	-0.053600778	0.093610725	0.544960461485719
RP11-523H20.7	0.10490143	0.14930888	0.544971528710651
NEK4	-0.058718717	0.10255531	0.544982974321543
PRR36	-0.066884518	0.11682326	0.545001367241887
FAM241A	0.10545472	0.15012673	0.545061075335738
RP11-43F13.3	-0.078608851	0.13738467	0.54522006108563
RP11-1277A3.1	-0.10256659	0.17933769	0.545385268760673
RP11-134L10.2	-0.053622303	0.09376094	0.545394276145466
NOM1	-0.091019782	0.15915843	0.545408691687721
PPP1R32	0.097488731	0.13890474	0.5454390012425511
RN7SL834P	-0.093321878	0.16319941	0.545442974712058
ERCC6L2	0.15217962	0.21684594	0.5454717685526721
MRPL23	0.13472521	0.19198554	0.545497110076116
FDX1P1	0.11256541	0.16045646	0.545632274145851
COX5A	-0.10793001	0.18886171	0.5456643907215011
ABI2	0.059815703	0.085280689	0.545717085972128
SGPL1	-0.094731108	0.16579194	0.545721750228173
TRGV4	-0.03920914	0.068632206	0.545779731976088
ZFPL1	0.12636098	0.18018833	0.545796765839502
ZBTB11	-0.12616499	0.22085316	0.5457997494542329
TPRA1	-0.089325617	0.156384	0.5458425211005921
FZD2	0.091447841	0.1304201	0.545855223570467
AGAP5	0.11044479	0.15752857	0.545899092721017
QPRT	-0.081610237	0.14291152	0.545930761048465
ESS2	-0.091623537	0.16045329	0.545946517952536
ATP6V1D	0.11691973	0.16679164	0.54597281480383
LINC00624	-0.092670248	0.16233053	0.546044681923239
ZFP36L1	0.13905269	0.19844836	0.546157817816628
LAMTOR5-AS1	0.1277462	0.18232708	0.546193533397273
DCAF16	-0.099309539	0.17412902	0.546393324793108
PDZK1P1	0.091493217	0.1306597	0.5464476494556311
KLF10	-0.07993812	0.14020652	0.54650450640274
MRPL14	-0.10687671	0.18747473	0.546542116835721
RP11-426C22.6	-0.080251382	0.14079044	0.5465926776671021
H3C11	-0.084293596	0.14791578	0.546674972243535
ANAPC1P2	-0.028538482	0.050080699000000006	0.546691191212496
CTB-85C5.2	0.094252605	0.13469568	0.546760669947158
LA16c-60D12.2	-0.090301733	0.15853947	0.5468584072468979
TBC1D16	0.057824105999999986	0.082656603	0.5468709032102039
UMPS	0.033708678	0.048186296	0.546884325005338
RPL13AP5	-0.10222609	0.17950962	0.546928558170966
RCAN1	0.10278172	0.14694623	0.546946107886037
MRPL17	0.080323646	0.11486017	0.547031041909308
DTX2P1-UPK3BP1-PMS2P11	-0.08724764	0.15329765	0.5471404287918211
PPP1CB	0.11217172	0.1604823	0.547252498358538
OR10AH1P	-0.023144055	0.040681854	0.547289019187436
RP11-592G13.1	-0.097917971	0.17212454	0.547304840456213
RP11-635N19.2	-0.096839438	0.17023499	0.547318242659925
CSNK2A2	0.13280207	0.19002749	0.5473214507063521
NLRC5	0.11341818	0.16231013	0.547373690528269
DOCK7	0.044535593	0.063735997	0.547388523908003
EFEMP2	0.086659599	0.12402222	0.547393883373412
TSNAX-DISC1	0.056550668	0.080932371	0.547395619964381
OGA	0.20298525	0.29057488	0.54750648340555
COIL	0.10414631	0.14911529	0.547592588128747
CTD-2267D19.8	-0.08769623300000001	0.15434233	0.5477382002110099
JUNB	0.15979137	0.22890725	0.5478242319322489
XXyac-YR38GF2.1	-0.047413796	0.083480913	0.5478856993056489
CCDC71L	0.07339824	0.10518156	0.547974341314115
IGKV1-33	0.05687607400000001	0.08152978	0.548109144747
AZU1	-0.033148589	0.058407423	0.548150681512451
ZFAS1	-0.093813123	0.16531003	0.5481776425146321
TANC1	-0.07345434099999999	0.12945801	0.548240322386732
PRR34-AS1	0.098684814	0.14151403	0.548274203701626
GPR155	0.10913749	0.15653734	0.548370490202229
LINC00612	0.055151847	0.07911090700000001	0.5484032897621629
RP11-661A12.15	0.032553604	0.046701183	0.54845660426036
RGPD5	-0.040655974	0.071700492	0.548476847086276
H2BU1	0.060762275	0.087176061	0.548491537870673
SCAPER	0.086773363	0.1245093	0.5485444621223721
IRGQ	0.086584655	0.12425908	0.548617409889516
LINC02772	0.07734474	0.11101412	0.548678540311976
RP11-48B3.3	-0.082784098	0.14608026	0.5486807046688771
FNDC10	-0.087428739	0.15430591	0.5487498287459651
FAM168A	-0.16808403	0.29671619	0.548821185630935
VLDLR	-0.042324828	0.07471776	0.548832617824977
SETD4	0.08696597	0.12487129	0.5488468109345129
UNC50	-0.097674964	0.17249041	0.548958943937395
DDTL	-0.10382968	0.18336772	0.548975189158605
C11orf80	-0.071636514	0.12652609	0.5490117101717911
MTERF4	0.11950357	0.17170299	0.549134650981651
P2RY11	0.10312919	0.14818199999999998	0.549151780279875
IPO7	-0.065925508	0.11650134	0.549202935372885
PLEKHF1	0.10936562	0.15716737	0.5492204343866101
FMO5	0.12057587	0.17328631	0.549243021971842
RP11-111A22.1	0.08217791	0.11811155	0.5492769309614339
IRF7	0.12075535	0.17359575	0.5493737036204079
NRXN3	-0.05729945	0.10134331	0.5495057332740411
JMJD6	-0.08643329	0.15287623	0.549517507365136
SLC25A44	0.14450003	0.20779945	0.54951944344033
SPDYE10P	0.08912686800000001	0.12818545	0.549573815623439
ADNP	0.21733164	0.31265526	0.549688064835779
SAR1A	0.090199113	0.12976187	0.5496901231194
FAM153A	0.044215561	0.063614184	0.54972458610189
SLC39A9	0.12946049	0.18627227	0.549757146274963
DDX28	-0.11975275	0.21196354	0.5497785328096071
DOP1B	0.10777132	0.15507507	0.549785350160605
SPRY2	0.088726109	0.12767392	0.549797479228141
APLP2	0.1644953	0.23673289999999997	0.549852580287566
SHMT2	0.12284752	0.17684812	0.5499832298266429
CCRL2	0.095557846	0.13756421	0.549988356023599
CHIT1	-0.043475645	0.077004291	0.5500200968328829
CCR3	0.040157618	0.057820631	0.5500651027825071
LILRB5	0.050377033	0.072544653	0.550123803589452
DSC1	-0.055811055	0.098886062	0.550140286058376
SELENOO	0.16865967	0.24294538	0.550249968064849
CNDP2	-0.1023654	0.18142772	0.550251939109942
NCOR2	0.14939161	0.21520782	0.550284853758576
WDR5B	-0.11483357	0.20359036	0.550365419826413
NBDY	-0.093326985	0.16548097	0.550408621805432
SEC24C	0.14889000000000002	0.21455784	0.550433732840152
GOLGA7B	0.068781958	0.0991198	0.550440843773385
GOLGA6L7	0.07756965	0.11179186	0.550473716672781
GSDMD	0.14340129	0.20670189	0.5505476490789151
ZNF891	-0.12130425	0.21517234	0.5505481883249781
CDV3	-0.15558222	0.27601618	0.550600953121682
ZNF350-AS1	-0.08724589	0.15487368	0.5508132047765579
BORCS7	-0.072730789	0.12910988	0.5508202320187919
TRIR	0.16737778	0.24143305	0.5508589165565779
DCLRE1A	-0.093302472	0.16568426	0.55094102722409
EVC	-0.042289768	0.075102951	0.5509686453124449
RP11-20B24.7	-0.088590785	0.15733634	0.550984106376339
ZNF337-AS1	-0.068014358	0.1208681	0.5512064969413729
HOXA2	-0.049434008	0.087890145	0.5513734959029929
RP11-106M3.3	0.078979107	0.11406005	0.5513873902323609
AC005154.7	0.12111663	0.17494438	0.551463080723324
RPL36A	0.059151543	0.085459878	0.551564153545011
ZBTB2	-0.14355439	0.25541917	0.551638467888861
CNTROB	0.094537557	0.13660768	0.5516395311308679
PRR7-AS1	-0.094113261	0.16746246	0.551662795074385
GUCY2D	-0.050140818	0.08924147199999999	0.5517520081342021
SIL1	-0.08671757599999999	0.1544118	0.551914543817969
RP11-295K3.1	-0.052565634000000014	0.093600784	0.551918009021813
DNAJC21	0.10528787	0.15227412	0.552020516741378
RP11-867G23.4	0.062619927	0.090576401	0.552075822744219
RP11-439L18.1	0.10403429	0.15050351	0.5521441306226229
P3H3	-0.065065256	0.11594614	0.552188381759186
FCRL6	0.07886532	0.1141047	0.5521919438673001
PDE8B	0.082192769	0.11897652	0.5524042116405501
SLC25A43	-0.079921781	0.14251928	0.552435447617653
CTD-2179L22.1	0.10856120000000001	0.15717064	0.5524740114347421
CABLES2	-0.12185769	0.21733248	0.552487287971944
MDM1	-0.071790011	0.12804468	0.552508448141097
PSRC1	-0.070520574	0.12578647	0.552525314984933
DMAP1	0.11225529	0.16254095	0.5525337995098399
ANTXRLP1	0.095024879	0.13759617	0.552546965642869
JPH4	0.085571649	0.12394559	0.5526803426594461
FMO4	-0.071173822	0.12700883	0.552685557069122
ACP2	-0.095448499	0.17034809	0.55273024908448
GTF3C1	0.11100444	0.16082225	0.5527859273430911
FMNL1	0.21672277	0.3139993	0.552804449520347
PNISR	0.2482616	0.35975481	0.5528780475510661
DENND5B	-0.044393279	0.079307522	0.55308159758602
PBRM1	0.1484164	0.21520654	0.553157018639977
RP11-44D5.1	0.097911775	0.14199365	0.553217955319845
ABCE1	0.101351	0.14698461	0.5532278687374019
FLT3	-0.05663277200000001	0.10123307	0.553292318912291
HECTD4	0.12959945	0.18797999	0.5532930454614611
LINC00174	0.10518097	0.15259403	0.553385762512606
HTD2	-0.050120193	0.089620666	0.5534075891237049
RP11-274B21.1	0.078970364	0.11458073	0.5534332124148841
UVRAG	0.13736646	0.19936693	0.5535592200375601
WASF2	-0.14862205	0.26587371	0.553568515767375
MDH1	0.14147994	0.20535471	0.5535968960463771
RP11-533E19.7	0.069557069	0.10099852	0.553762142077145
SPRY3	0.083801378	0.12168446	0.553772454433005
ZNF181	0.065359903	0.094910597	0.553791938657169
MGC16275	0.10861135	0.15771923	0.5537981104808399
SNHG26	-0.085381692	0.15286009	0.553844285512049
RP11-763B22.3	0.10421287	0.15134804	0.5538444797263
MAP3K8	0.1256257	0.18245193	0.553859125268682
ZNF90	0.070490546	0.10238893	0.553911688870075
JMJD1C-AS1	-0.073595004	0.13180265	0.553963999443032
COMMD4	-0.078951896	0.14142138	0.55402668313209
LY75	-0.07505083900000001	0.13447819	0.5541442071956441
CCDC127	0.059739592	0.086841581	0.554257557810554
HCN3	-0.06924865200000001	0.1241469	0.5543306563280029
ZNF846	0.10262303	0.1492171	0.554366602052654
TUBG1P	0.11604796	0.16877978	0.5544765145442989
LINC00923	-0.057989906	0.10401015	0.554492968112227
ENSG00000279413	-0.070305435	0.12609987	0.554494962497723
TOMM34	-0.088154709	0.15811824	0.554503718791182
RP13-1032I1.7	0.10421081	0.15157627	0.5545123102008879
CTD-3234P18.6	-0.095585275	0.17146709	0.5545472608647429
LINC00638	-0.068198623	0.12239653	0.5547135439444489
MADCAM1	0.08238641599999999	0.1198941	0.554737552806745
PKP2	-0.052007476	0.093371569	0.5548403520603861
RBM10	0.2031799	0.29578791	0.5548960163949711
RP11-473O4.3	-0.10630209	0.19093674	0.55500256375593
GLI4	-0.12036010000000001	0.21622073	0.555057292634829
CRACDL	0.057530546	0.083807543	0.555182668877079
MFSD4B	-0.07076955900000001	0.12718172	0.5551905648747061
OSBPL5	0.077947301	0.11355385	0.555198923250534
FTX	-0.1157637	0.20806207	0.555225069482047
VSIG2	-0.076894474	0.13827789	0.555418335851752
USP43	0.08173238599999999	0.11914136	0.55546801057037
CHD2	0.17125292	0.24963913	0.5554743570586579
LINC00662	-0.08978285300000001	0.16149914	0.555515478205592
XXbac-BPG299F13.17	0.091308152	0.13311658	0.555522540630678
PEX13	0.10073714	0.14686568	0.5555306854538891
CCDC112	-0.065882342	0.11851812	0.555547208798018
HPCAL4	-0.048718771	0.087647751	0.555570604094097
RP11-245J9.5	0.11779869	0.17176636	0.555597976177181
CTXN2	0.026925262	0.039267877	0.555678241207727
IL12RB1	-0.092738642	0.16696498	0.555831456994639
TRBV2	0.07389585	0.10781433	0.555858099322861
TESK1	0.14048939	0.20498889	0.555888586299203
TRIM16	0.072474336	0.10575944	0.555936935557372
MYOSLID	0.080581107	0.11759484	0.555957165674927
NXN	0.077731414	0.11344848	0.556004450079109
SCARNA16	-0.064866083	0.11684879	0.556028399937656
MRPS34	0.14084321	0.20557424	0.556035271385417
LINC02603	0.082989252	0.12114107	0.556072217126692
ICE1	0.18622328	0.27183952	0.556081317215594
P2RY6	-0.055323697000000005	0.099712196	0.556216052046385
RP11-206L10.17	-0.027969238	0.050418149	0.5562723379431851
MAP3K5	0.19530136	0.28525592	0.55633320034264
CTC-453G23.8	-0.11120484	0.20056304	0.556452118906501
IRAK4	-0.11103493	0.20028982	0.5565107039139979
ABCC10	-0.08957776099999999	0.16158463	0.556511174337979
SDCBP	-0.12352979	0.22284078	0.5565299726677879
ZNF121	0.12019236	0.17564225	0.556556852627897
CLCN7	-0.078768239	0.14213023	0.556621363511183
ALG13	-0.090077061	0.16256731	0.5566894036522011
MME	-0.048013811	0.08668858900000001	0.556833081623948
UBL7-AS1	0.081286815	0.11890367	0.5569813587928921
GALK1	0.11437146	0.16731953	0.557035372887122
HBS1L	0.10158293	0.14861088	0.5570362652601031
HTRA2	0.12616426	0.18458195	0.557059374031603
CLCN4	-0.03811488	0.068865336	0.557085285530146
PGRMC2	-0.097759729	0.17665913	0.557142131608752
RP11-981P6.1	-0.088463302	0.15986442	0.5571523654702221
MRPL19	0.080439528	0.11771105	0.5571544952175209
CLEC4A	0.10338482	0.15129688	0.5571800240959661
GRIN3A	-0.096669805	0.17471268	0.557188842587579
CHCHD7	0.11202879	0.16401489	0.5573609948283891
GTF2IRD2P1	-0.050011368	0.090453062	0.557449464487763
IGFBP4	0.062025255	0.090830482	0.557470704079714
DMD	-0.047212987000000005	0.08541761699999999	0.557556159228109
HSPA9	0.11838293	0.17341669	0.5576097974863851
CHM	0.06072099	0.08895968900000001	0.557662528075511
PAXIP1-AS2	-0.08283018	0.14991216	0.5576878696229101
RAD18	0.074927099	0.10978824	0.557725159701282
RCC1	0.098549261	0.14440164	0.557726999718201
SARS1	-0.1575868	0.28525778	0.5577441700545921
RP11-1334A24.5	-0.074982201	0.13573827	0.557765658831678
FBXO24	-0.070622506	0.12786107	0.5578070993530501
RYR3	0.08516854900000001	0.1248249	0.5578304514031429
ENGASE	0.070760205	0.10371011	0.557840524345423
HIBCH	-0.070835934	0.12833671	0.558052101333856
MGST1	0.070849322	0.10391187	0.558138527053155
NAA40	-0.090489402	0.16399819	0.5581689009718399
MEF2C	0.084944923	0.12460443	0.558205212990696
RAB27B	0.05832348	0.085565683	0.5582654390021871
MIR194-2HG	-0.076081066	0.13795932	0.558357854397435
RP4-635A23.6	0.11522838	0.16909551	0.558382025654453
IRF1-AS1	0.15381309	0.22580299	0.5585459753437889
CCDC144A	-0.01795662	0.032586298	0.5586300473027421
DDX41	0.10505727	0.15427021	0.558665652650754
AC006946.12	-0.08860116300000001	0.16082869	0.558722112985171
SFRP5	-0.07999319	0.14521382	0.5587470775131099
CD48	-0.1284356	0.23317887	0.5587866291446371
PRMT1	-0.11425181	0.2074487	0.5588221406655091
MED16	-0.066757809	0.12121792	0.558835996504954
RP11-686D22.11	0.10238587	0.15042182	0.55888069457961
MDS2	0.087931472	0.12918738	0.558885599839933
OXA1L	-0.08521951900000001	0.15483841	0.559058474489325
AP000892.6	0.14520841	0.21344594	0.559106075367933
POLD2	-0.089988576	0.16354632	0.559150539525358
AARS2	-0.10810515	0.19649201	0.559187036719895
TGFBR3	0.071933316	0.10576328	0.559214812647151
NHEJ1	-0.051756019	0.094084123	0.559233137276514
ZCCHC8	0.14521558	0.21358013	0.559357590754428
ARPIN-AP3S2	0.04222663	0.06210643900000001	0.5593601738227271
ZNF826P	0.079811397	0.11741667	0.559474798179999
CAMKK2	-0.10170575	0.1850477	0.559542657346192
WASH9P	0.06438701299999999	0.094745922	0.559572159561235
CAB39	0.17906588	0.26355100000000004	0.559661684585431
PABPC1L2B	-0.07861239999999999	0.14315497	0.559847527802502
CCDC90B	-0.087837822	0.15995773	0.5598542145015021
SLC22A1	-0.057906273	0.10546022	0.55988604572714
LINC01597	-0.052627382	0.095855146	0.5599188504353969
SLAMF6	0.14273978	0.21022202	0.5599428301756221
MUC1	0.060398844000000014	0.088958694	0.559969404417847
CEND1	0.10696127	0.15756721	0.560048859972236
CCDC88B	0.14162614	0.20868713	0.560161665043772
POLRMTP1	0.054616749000000006	0.080484112	0.56019368894638
RBBP6	-0.08294048400000001	0.1512894	0.5604342501193941
ADAMTS13	-0.067372782	0.12289288	0.5604344848721861
USP53	0.060452734	0.08914617400000001	0.5604956740762729
ADAM29	0.054586254	0.080509209	0.560571040971354
PILRA	-0.11476785	0.20948117	0.5606624440048461
SPCS2P4	-0.073313142	0.13383501	0.560713376143604
RAB3IL1	0.06320242	0.093279865	0.5608623689595219
CELF2	0.24968459	0.36853303	0.5608927805944499
GPSM2	-0.083892014	0.15323756	0.56092040449066
ACO2	0.18857591	0.27838474	0.560967136981937
SMOX	-0.048291676	0.088233567	0.561014686068239
RP13-516M14.1	-0.08997694	0.16449268	0.5612192322775861
TMEM45A	0.067860787	0.10024693	0.561259324984672
RP11-473M20.9	0.064519356	0.095332621	0.5613583761197211
ENDOU	-0.06155496	0.11258918	0.561395064231089
PRRG4	-0.052505843	0.096039973	0.561403765054022
HAUS6	0.16595133	0.24533786	0.5615899633619139
CHCHD4	0.11878486	0.17562545	0.561632352415073
LINC01003	0.11969646	0.17697358	0.561633091691412
RP11-589F5.3	0.055711503	0.082371137	0.561636158728947
EBF1	0.048961092000000005	0.072401162	0.5617001979728579
ZNF213	-0.11867626	0.21726323	0.561708147042806
MFSD2A	0.084773215	0.12537362	0.5617530961087901
RP11-774O3.3	0.10543244	0.15599462	0.56194025935164
HADHB	0.17045464	0.25225107	0.562028726405916
SZRD1	-0.16963243	0.31085383	0.5620501325961421
ZDHHC1	0.08494030300000001	0.12573084	0.5621321142033571
RP4-681L3.3	0.027797455	0.041146518	0.5621321605927161
AIM2	-0.05679817	0.10417282	0.562349888091402
RP11-20I23.2	0.13289449	0.19683457	0.562397377843105
LGALS12	0.056111597	0.08311727299999999	0.562441412999529
RP11-474P2.7	0.085599676	0.1268398	0.5625855168915811
ASPM	-0.058957625	0.10823326	0.562671949939997
DSG3	-0.07605131400000001	0.13962511	0.562700907954258
DNAH9	0.080985687	0.12004485	0.5627366156727839
HYI	0.07057851	0.10462568	0.562766994011788
OR2B11	-0.074517955	0.13685007	0.5628031660839471
CTD-2020K17.3	0.074416309	0.11033082	0.56282958732386
OR2A5	-0.055239949	0.10145762	0.5628411417877851
CCDC66	-0.082903034	0.15229474	0.562907872482703
RHOT1	0.10042161	0.14893216	0.5629614788871121
CFAP94	-0.081411988	0.14959176	0.562992047932874
KRTAP5-AS1	-0.055420094	0.10183556	0.563002402417152
COMMD10	-0.090326142	0.16598212	0.563014962878205
TRBV7-2	-0.037341852	0.0686225	0.563033301917557
H3C6	0.052190631	0.07743395900000001	0.563138135318714
HCAR3	0.063765294	0.094628012	0.5632340246371971
TENT5C	-0.059984326	0.11030592	0.5632663558923929
THOC3	-0.056524133	0.10394781	0.5632827451732789
TRBV19	-0.059079028	0.10869519	0.563439635410178
PLIN5	0.068314745	0.10145047	0.563536467987001
SLC35A5	0.071955811	0.10687467	0.563605338919972
LINC01220	0.055548284	0.082507941	0.563621441470941
CORIN	-0.044051279000000006	0.081092558	0.563636544763389
UFSP1	-0.083789961	0.15424761	0.5636397242543411
C10orf95-AS1	-0.095620742	0.17603846	0.563662986802623
B3GNT6	0.080625375	0.11978219999999999	0.563716273303806
SCRN1	-0.072961042	0.13434519	0.563723624464719
INAVA	-0.050584863	0.093155051	0.563767519738223
ZNF736	-0.066889388	0.12318639	0.563783294242173
CDPF1P1	-0.07371475400000001	0.13579716	0.563888123526823
GPANK1	-0.10042841	0.18502259	0.563913670368893
OFD1	0.11275302	0.16762911	0.5640149835741272
CTD-2083E4.4	-0.083074526	0.15310373	0.5640336687748511
CTA-963H5.5	0.099452704	0.14788411	0.5640980973222829
ARHGAP30	0.23600544	0.35101635	0.56419778628462
MRTFB	-0.063330655	0.11679149	0.5642574432885339
PLAC8	0.095393642	0.14190817	0.564279847711599
LINC01857	-0.059957797	0.11059493	0.5643313703545961
KIAA0513	-0.10169102	0.18769468	0.5645553988259671
TOMM5	0.099958063	0.14879749	0.564567491902533
GCHFR	0.08857514699999999	0.13185871	0.564586514599599
DIABLO	0.15048816	0.22403405	0.5646011515052161
OLMALINC	-0.068261827	0.12601716	0.564621365641151
HCG4P11	-0.052581112	0.09708601	0.564681459745783
UBE2D1	0.075004846	0.11168898	0.564709622170407
KCNA3	-0.10901863	0.20138391	0.564839198650027
KLHL18	0.11812383	0.17609006	0.565182037123323
CTD-2506P8.7	0.10979257	0.16368162	0.565211418380357
CREBZF	0.11814373	0.17615801	0.565275627818641
SCN1A-AS1	0.07954341599999999	0.11865588	0.565467219346286
MPV17	-0.14146722	0.26185498	0.5655434367976729
CCDC144NL-AS1	-0.051791754	0.095872814	0.565567281973548
ZMYM2	-0.10463703	0.19369699	0.565569373410723
IFFO1	0.15645455	0.23345515	0.565596273027029
SNX15	-0.08721678	0.16149552	0.565667579704635
LINCR-0001	-0.068023827	0.12602268	0.565849018937068
CNOT6L	0.11456539	0.17106389	0.5658832251463941
SVIL	0.13474124	0.20120833	0.5659233235885419
RP11-52A20.2	-0.089270227	0.16554398	0.566183478794374
RP11-449K6.5	0.055310325999999986	0.082676364	0.566348807856609
SETX	0.1734486	0.25927118	0.5663570019758559
CHMP2B	-0.08839466900000001	0.1640305	0.5664161897200319
LEF1	-0.08708907800000001	0.16161087	0.566422846968577
TRAPPC1	-0.093998406	0.17443283	0.5664235372878229
AC005301.9	0.041872243	0.062615296	0.566526011358045
CCDC168	-0.07193240299999999	0.13358614	0.566685878475499
TUBB2A	0.014905397	0.022299728	0.5667256493626041
CD226	-0.055824386	0.10372659	0.5668685900738969
SLC9A3R1	-0.11680184	0.2170623	0.5669232186880371
HYKK	-0.066821117	0.12424407	0.5671041997477441
SPCS3	-0.10665654	0.19832348	0.567123879093197
ZNF433-AS1	-0.066709475	0.12407587	0.567213978008739
TCAF1P1	-0.050523856	0.09400888	0.5673513451572829
IL1RL1	0.035696992000000004	0.05348374	0.567352655238706
UFM1	0.10248369	0.15356357	0.567395451304373
EIF5A	0.16714486	0.25045907	0.5674056243849991
FBXO4	0.093786138	0.14053636	0.5674118523395469
MAX	-0.14225584	0.26477854	0.567462978510073
THOC1-DT	-0.08763666199999999	0.16315908	0.567552678975254
PIKFYVE	-0.11687014	0.21765921	0.567670462129221
ATP1A3	-0.067483011	0.12570672	0.5677424704429871
INTS2	-0.06342019900000001	0.11814009	0.567746972943878
MEAK7	-0.060001939	0.11179498	0.567816410978043
PRX	0.042830469	0.064242226	0.567824505676704
SPIN4	0.11164288	0.16747124	0.567865420161433
STXBP5-AS1	-0.08097140900000001	0.15089296	0.567880239788927
SSTR4	0.084099559	0.12617655	0.567940214987337
NR1H3	-0.068844507	0.12832576	0.567965515415224
NEK3	-0.036198611	0.067486306	0.5680284546190191
RASGRP1	0.12610881	0.18932123	0.568205732455012
ASB7	0.098454748	0.14782771	0.568270208990536
CRYZ	-0.062112787	0.11588371	0.568280824811403
GBX2	0.092197237	0.13844145	0.5682988505344
PGBD2	-0.11231752	0.20957468	0.568320503481268
RP11-566K11.2	-0.034805019	0.064947287	0.568342603400973
FAM174B	0.08177152	0.12281322	0.568392427255641
POLDIP3	0.19778026	0.29705713	0.568406241572465
CAP1	-0.14532174	0.27129939	0.5685006959378139
ZNF486	-0.055216533	0.10308510000000001	0.5685074660405821
IFIT5	0.045299769	0.068056363	0.568520395880199
ZNF160	0.11250781	0.16902784	0.5685231707651139
USP6NL	-0.083150093	0.15526132	0.5685660455676851
CLDN20	-0.08604860000000002	0.16067577	0.5685708490176811
TAOK1	0.11067160000000001	0.16631281	0.568635581065043
FLACC1	-0.053655387	0.10024241	0.568754659400755
NCKAP1	0.048498054000000006	0.072913013	0.5688241780659941
CDKN2AIP	0.12193164	0.18332511	0.568848636869832
HERPUD2	-0.12509765	0.2338007	0.5688804269873531
RNASET2	0.0698437	0.10502376	0.568902666398174
TNRC6A	-0.07026781	0.13136269	0.5689748147294781
JAK2	-0.099723984	0.18643272	0.5689802833798311
PSPH	-0.071228872	0.13316899	0.568999727368778
LINC01011	0.10390759	0.15631738	0.569099540194328
CDH26	-0.055421334	0.1036652	0.5691654695644079
ITPRID2	-0.10346146	0.19356220000000002	0.569233592137159
KCNMA1	-0.036564119	0.068440885	0.5694068389913121
RP3-465N24.7	0.13490613	0.20310647	0.5694267758912029
SBSPON	0.10659504	0.16056242	0.5696384267821669
DRAP1	0.11862471	0.17869518	0.5696686951529529
BMP6	-0.058921455	0.11037916	0.5696866081053481
SPATA6L	-0.051045351	0.095629957	0.5697057345397121
SPTLC1	-0.091535988	0.17148814	0.5697092523879399
LINC00472	0.06867564400000001	0.10346957	0.5697398318792789
HERPUD2-AS1	0.11793023	0.17769516	0.5697797525273329
CICP14	0.14947116	0.22526266	0.569859861764563
KRT5	-0.054093183	0.10138833	0.569870180098714
LINC00869	-0.067228528	0.12612587	0.570190850304702
CLIP4	-0.07678381599999999	0.1440536	0.570193891170983
RP11-399O19.9	-0.044237031	0.083003464	0.5702380666580961
RP11-96H19.1	0.074616259	0.11255989999999999	0.570271707840805
TLR8	0.13627762	0.20559829	0.570315733460949
ZNF713	-0.058793797	0.110346	0.570328905166647
ALAS1	-0.09394245	0.17634928	0.5703975017846871
RNF157-AS1	0.065580628	0.098968889	0.570441825413987
ADRA2A	-0.054075755	0.10153461	0.570476366991022
PDAP1	-0.13408086	0.25179808	0.570534953224954
LAMB2	0.053902911	0.081375712	0.5705986726546359
ZMYND8	-0.10551287	0.19822288	0.570663604559035
GOLGA8B	-0.029264911	0.054982494000000014	0.5706864353877329
CTD-2013N24.2	-0.085854314	0.161383	0.57085905491818
ABCC1	-0.096442982	0.18131408	0.5709105962785971
GABARAPL2	-0.092892343	0.17474729	0.5711235769807379
PLA2G15	-0.077030038	0.1449261	0.5711677724410121
RP11-158M2.3	-0.08013785400000001	0.15090974	0.571478058889321
RP11-720N19.1	0.10210288	0.15447676	0.571525054975214
AMZ2P2	0.094430749	0.14288474	0.5715714819222929
TACC1	0.16489157	0.24955352	0.571662626361294
ZNF804A	-0.081651412	0.15387689	0.5717384991714339
RP11-159D12.5	0.032998087	0.049949837	0.5717412451550171
GNAO1	-0.041756974	0.078698922	0.571762215317204
MTMR4	-0.089671116	0.16903576	0.571830231570655
TSPAN15	0.069314239	0.10494839	0.5718472859984289
SVBP	-0.060963797	0.11492644	0.571847514671592
IFI35	0.11521392	0.17447711	0.571926002675436
KCNH1	-0.051858225999999986	0.097809543	0.572017522002494
CCR2	-0.068125644	0.12849842	0.572036114112115
ZNF790-AS1	-0.084228552	0.15890492	0.5721077118413921
EIF5B	0.090792545	0.13755661	0.572120068056161
SPOUT1	0.09935338	0.15054788	0.5721796700216789
OR7E100P	0.10877200000000001	0.16483547	0.572220438639801
KRT72	0.029766714	0.045113504000000006	0.572261755481333
SIPA1	0.16205821	0.24562251	0.572282801279531
TRIM62	0.13946755	0.21139864	0.5723140859892161
CDK12	-0.16447058	0.31048476	0.572323650353135
JAKMIP3	-0.048411881	0.091416841	0.5724198878740071
RP11-151A6.4	-0.066727727	0.12601839	0.5724619103575389
RP11-514P8.10	-0.051220511	0.096768055	0.572588280707554
MPG	0.12371752	0.18767491	0.572653424975538
MTMR3	0.14385239	0.21823177	0.5726787796847039
ATP9A	-0.040404056	0.076369037	0.572749054702695
SUPT20H	-0.10459831	0.19772755	0.57278853295966
VIM2P	-0.062776186	0.11867882	0.5728166766233871
HOOK3	-0.066354371	0.12544616	0.5728241886203029
DAPK2	0.071732385	0.10885955	0.572826181382535
CTD-2233K9.1	-0.09304903	0.17591797	0.572832469239686
DGCR8	0.098164701	0.14897864	0.572843230575686
RP11-498C9.3	0.043171756	0.065530085	0.572914160099294
CYP4F12	-0.04291263	0.08118097099999999	0.573045489537666
NELFE	-0.11370435	0.21511808	0.573069642954894
WDR1	0.21720591	0.32982038	0.573075686234147
SNORD3B-2	-0.036484327	0.069064798	0.573266690348435
FGD6	-0.05583681	0.10572867	0.573362402424205
SLC25A12	-0.072129387	0.13658167	0.5733687051589029
RING1	-0.12349034	0.23395318	0.573538285680791
SPRING1	0.08842597	0.13445304	0.573648586632087
RP11-473C18.7	-0.03370297	0.063874835	0.5736684251352471
RP11-216N14.7	-0.086957565	0.16480771	0.57367512198727
CDH4	-0.06546677299999999	0.12408368	0.573693639884968
PTP4A3	0.061576603	0.093645182	0.573725836392485
GLI3	0.05408436	0.082260412	0.573774271368916
SLC39A7	-0.11936148	0.22629968	0.5737926207000601
RAB42	0.10189288	0.1549938	0.573824457688085
CAMSAP2	0.060356812	0.091821051	0.5738689867405351
PPIL3	0.090392495	0.13752882	0.5739133826001489
RP11-629N8.4	-0.088275083	0.16743851	0.5739476594872739
PCSK4	0.069036912	0.10504622	0.573950321343965
PRELP	0.095835747	0.14582599	0.573958459262889
RP11-617F9.2	-0.09875299	0.1873427	0.574002072051602
ZBTB47	-0.071865266	0.13634132	0.574019281011086
TIMM44	-0.092095151	0.17475083	0.57407738677736
GTF2H3	0.07577536	0.11533779999999999	0.57409178431194
VAT1	-0.074316178	0.14102944	0.574111877397955
PPP1R3D	0.14104369	0.21470638	0.574138354565255
DCHS1	-0.034513625	0.065504467	0.574154186655317
ARHGAP39	-0.047407303	0.09002369	0.574335596245958
MCUR1	-0.05884326400000001	0.11175058	0.5743681071463791
RAB13	0.070640564	0.10760706	0.574427186373787
RP1-101G11.3	-0.077009941	0.14628752	0.5744523905092751
PCDHB13	-0.067487714	0.12820574	0.574469860422232
PLEKHA5	0.058721279	0.089522325	0.574768606186275
RP11-686D22.8	0.084443658	0.12873847	0.5747739280100049
RP1-117O3.2	0.11096228	0.16917209	0.574785712460279
TXLNGY	0.095317682	0.14534486	0.574856898470124
ZNF76	0.14313628	0.21828461	0.574903004230385
TNFRSF6B	0.093796179	0.14305142	0.5749358688371989
NAT8L	-0.065822505	0.12522972	0.574979512652749
AMD1	-0.09676847	0.18418839	0.575132523284679
TMEM120A	-0.098466005	0.18753703	0.575345745421033
CYB561D2	0.14501242	0.22137784	0.5753480015152249
DAGLB	-0.099316461	0.18915936	0.575350344233056
UQCR10	-0.10084805	0.19215611	0.575491307810459
FAM189B	-0.08646197300000001	0.16478378	0.575571591528705
IGLV1-47	0.051431305	0.078569683	0.575639395311656
NT5DC1	-0.055521586	0.10584367	0.575660535387715
RCC2	-0.10353891	0.19742662	0.5757380223167671
MXRA7	-0.038340606	0.07315092	0.575940324560168
PAOX	0.075546023	0.11550501	0.575992365514322
KCTD10	0.096862453	0.14810963	0.576030035974516
USP48	-0.11636164	0.22210889	0.5760929827715581
G6PD	0.16683288	0.25515129	0.57611616286917
ZNF592	0.19315841	0.29542495	0.5761331440831489
PNMA2	0.056622606	0.086615422	0.576203195539672
RP11-196G18.3	0.057402901	0.087809594	0.5762058788607939
CASZ1	0.091362352	0.13985168	0.576490836187652
KCNQ3	-0.054848566	0.10483896	0.576562674173621
DDX18	0.13023918	0.19943082	0.576637247257531
CPNE8	-0.05497233	0.1051129	0.576683229793585
RP11-549D23.1	0.14054756	0.21523964	0.576684331053668
CCDC24	0.07793608099999999	0.11937806	0.5767690937025329
MAD2L1	-0.048773141	0.09330598	0.5768524754664929
STXBP3	0.099643602	0.15267281	0.576892160894682
DNAJC27-AS1	0.04501302	0.068973887	0.5769255501163649
TGFB3	0.072768036	0.11150966	0.5769501753242701
NAT1	-0.079081287	0.15136067	0.5770167349767491
PPP1R14B	-0.081516394	0.15603686	0.5770502167486989
BSCL2	-0.060961629	0.11670865	0.5771003201721501
RP11-206M19.1	-0.065283195	0.124997	0.577140628590876
GREM1	-0.056137222	0.10749036	0.5771565617090071
ACVR2B	-0.058446133	0.11193428	0.577225718612145
SCYL3	-0.09677050000000001	0.18533325	0.5772280907398001
RASSF7	-0.07675255	0.14703975	0.5773306699492271
LINC02631	0.096841028	0.14853924	0.577349376718916
RPAP2	0.050837747	0.077979478	0.5773612760871569
NEFM	-0.063551063	0.12176375	0.5773721552227441
CATSPERG	0.08515359199999999	0.13064216	0.577445324040814
EOMES	0.072011355	0.110483	0.57745902606261
KANSL1	-0.098685804	0.18913114	0.577460352722629
CTAGE4	0.036041677	0.055311997	0.577575699448962
ARHGAP33	-0.038956435	0.074709142	0.577683301925706
LINC02249	-0.044095048	0.08456705699999999	0.5776964260292691
ELOA	0.15360297	0.23581864	0.577735439966819
RP11-526I2.5	-0.044735875	0.085806118	0.5777360853195029
FMN2	0.078562845	0.12062096	0.577761764635848
RP11-377G16.2	0.084627517	0.12995251	0.577827413861525
DDI2	-0.08573615	0.16450271	0.5778503590734311
PKD1P4	0.056465265999999986	0.086715834	0.577870160728638
PGGT1B	-0.076867918	0.14749714	0.577873264341255
GUF1	0.098968373	0.15199523	0.5778862223857671
NOP2	-0.073912083	0.14190566	0.578064573504792
FAM86B1	-0.056553842	0.10859751	0.5781217520416829
PARD6A	-0.08418378300000001	0.16166321	0.5781412007097491
LYSMD1	0.10999536	0.16904976	0.5781844033675799
RIT1	0.09930563	0.15263114	0.578212684251653
SRGAP3	0.053554565	0.082319539	0.578248809770275
TRAV12-2	0.059608234	0.091630982	0.578277627167323
PMF1-BGLAP	0.046761986	0.071900215	0.578375946355708
ACAA2	0.094004098	0.14455118	0.578412496014597
CHTF18	0.069682853	0.10715636	0.578429174301546
BRCA1	0.06431743599999999	0.098918544	0.578484542018207
ZNF397	-0.10000392	0.19226551	0.578531352693155
ARID5B	0.093904279	0.14443892	0.578532994705322
MGA	0.16683857	0.25669575	0.5786528412515429
MAP7D1	-0.10597332	0.20388544	0.578768628999258
TADA1	0.13208191	0.20328191	0.578782200828864
PGM3	0.046828718	0.072074147	0.5787937169978941
CHGA	-0.070896506	0.13647981	0.5789658733991291
NAT10	0.10708966	0.1649521	0.5791268316882779
ANKHD1-EIF4EBP3	0.094536442	0.14563994	0.57919569165115
CERT1	-0.08693618	0.16747877	0.579210968128223
LYRM4-AS1	-0.08653062800000001	0.16671969	0.5792558681688721
ATP13A2	0.12401827	0.19109341	0.579272175875735
TNPO1	0.092678162	0.14284607	0.579399139209424
RP11-596C23.2	-0.073057711	0.14083257	0.5794265938275479
RP11-13J8.1	0.092911567	0.14322698	0.5794613960002261
PHF1	0.13060425	0.20135855	0.579517396234947
RPP30	0.092641382	0.14284960000000002	0.579576790114095
RP11-12J10.3	0.095395716	0.14711065	0.579616795074039
RP5-1171I10.5	0.16050893	0.24752729999999998	0.57962521374696
ZC2HC1C	-0.082800446	0.15973431	0.579681434908848
NSUN7	0.064208796	0.099082835	0.579896735944188
ZNF879	-0.061324800000000006	0.1183841	0.579907594173275
TMEM255B	-0.044160127	0.08525192599999999	0.57992049314023
CTC-457L16.2	0.040559902	0.062598345	0.579956904489068
NTN3	-0.08160291	0.15763617	0.5801346485224951
PAQR8	-0.073599745	0.14221272	0.580221326427388
PDE2A	0.06675744	0.10311066	0.5802844461553021
RAB21	-0.06918305799999999	0.13370729	0.580293529821371
ALOX5AP	-0.054075706	0.10453141	0.580362654802714
RP11-305L7.1	0.075081075	0.116004	0.580418736517442
PHF6	0.1076029	0.16626148	0.580443113390684
ELOF1	0.11722118	0.18112544	0.580448641560015
CPEB3	0.13043429	0.20154646	0.5804583693554219
HCG11	-0.06802066400000001	0.13161738	0.580693777955265
OR1I1	0.088985492	0.13758368	0.58071436377893
PLEKHB2	-0.14381754	0.27830752	0.580725286808795
PDGFA	-0.053410064000000014	0.10338335	0.580813818580672
CTD-2017D11.1	-0.082977732	0.16063039	0.580843719284199
RP5-900K19.2	-0.026389398	0.051104782	0.580972022879057
CH17-98J9.1	0.036433995	0.056368469	0.58098710059146
RRM2	-0.03955678	0.07663362900000001	0.581100700307633
RBM3	0.13809738	0.21374213	0.581156712369323
CH17-472G23.2	-0.038321987	0.074255902	0.581166025356804
CTC-351M12.1	0.08962433800000001	0.13873279	0.5812036074197011
C3orf18	-0.06457555799999999	0.12516311	0.581262807341531
RRP1	-0.082246048	0.15941656	0.5812707123283679
MYLK4	0.08922875300000001	0.13815025	0.581294245297984
PARM1	-0.047033403	0.091193648	0.58137872952239
SMAD2	-0.095034602	0.18430275	0.581449705885905
RP11-153M7.3	0.046256260999999986	0.071650471	0.5814893366887671
RASA4DP	-0.030592594	0.05934088	0.581517401601501
ZNF815P	-0.066699647	0.12937988	0.581521661586491
RP11-404F10.2	-0.079335456	0.15390018	0.5815437479164749
CLTA	-0.13447248	0.26092566	0.5816299260311479
PSEN1	-0.099547989	0.193205	0.581709065741955
RP11-158I9.8	-0.080122101	0.15550987	0.58172432886198
KCNE1	0.06554397099999999	0.10158498	0.5817293421636179
FAM168B	0.20978137	0.32516638	0.581769924747944
PRH1	-0.076249419	0.148073	0.5819047285195171
HSD11B1L	-0.07121166	0.13833176	0.582006166467572
RP11-177H13.2	0.0844618	0.13100382	0.582045294053156
ARFIP2	-0.10716486	0.20821898	0.58208111921177
TEN1	-0.072752124	0.14140184	0.5821902341786421
FCRL3	0.05669346	0.087974411	0.582238314667673
KLRC4-KLRK1	0.051155336	0.079385756	0.5822655935516899
EMSLR	0.082104602	0.12741782	0.582276255324149
NGDN	0.075638552	0.11739547	0.5823201519069879
NR2F1	0.078721816	0.12219224	0.582359179942191
GSDMB	-0.050734831	0.098683841	0.5824450335723791
RP1-34L19.1	0.08902016900000001	0.13820875	0.582454401125976
MCF2L2	-0.046124571	0.08972624300000001	0.5824815075612572
NIPAL3	-0.11025571	0.21448961	0.582495415108343
AC073046.25	-0.033994203	0.06615061900000001	0.582590877449456
GRB10	0.050959963	0.079147519	0.582609925014079
NCSTN	0.12858599	0.19974606	0.5826836380618571
LINC00324	0.12755139	0.19815925	0.5827266804835071
SOX30	0.091000673	0.14137754	0.582733109343595
RP11-33O4.2	-0.068768443	0.1339023	0.5827987318072321
TRMT2B	-0.094262489	0.18358139	0.582868754366666
GOLGA5	0.14129137	0.21962259	0.5829508111030289
BLOC1S6	0.091030527	0.14149942	0.5829567947152839
AHRR	0.049462197	0.076920708	0.5831519500259089
GLDC	0.061946068	0.09633758	0.5831636355546371
NIPSNAP1	-0.085379305	0.16643535	0.583179187531436
DENND2D	0.1380388	0.21470634	0.583223155621781
TXNDC15	-0.079604521	0.15521988	0.583268958482121
SLC30A5	0.06969973900000001	0.10845441	0.5833893760061
COG4	0.11392488	0.1772875	0.583431306938652
SMIM4	-0.052342538	0.1021518	0.583562515912452
RP11-521B24.4	-0.084550347	0.16502154	0.583588677482648
TTLL7	-0.042571859	0.083095979	0.5836133948028461
DNAH14	-0.044090325	0.086061532	0.583619836197226
SCO2	0.07081822	0.11026521	0.583656832240926
C21orf62-AS1	0.081651582	0.12715471	0.583728500151051
TESK2	-0.080785205	0.15776196	0.583777198146068
CTD-2006K23.1	-0.029340136	0.057316425	0.583889786356152
BRPF1	-0.13746489	0.26859442	0.583957585724376
SYT17	0.056531943	0.08809424699999999	0.5840038571563709
PDE11A	-0.067674834	0.13228414	0.584092303169849
AC003991.3	-0.064461486	0.12601589	0.584126438211274
DOCK5	0.12315473	0.19201493	0.584225649781026
LGALS9	0.07970271799999999	0.1243108	0.5843718314335941
SEC24D	0.10706264	0.16700811	0.5844333394526451
ARHGEF2-AS2	-0.087879145	0.1719653	0.5844565511370389
AAGAB	0.08988270400000001	0.14026554	0.584602011673157
RDH14	0.12600347	0.19680417	0.58496465142654
UBOX5	0.13274041	0.20734813	0.585008118357629
PZP	0.050568631	0.07899936099999999	0.585051786756542
RTEL1-TNFRSF6B	0.10591603	0.16546661	0.5850578423288829
CTA-29F11.1	0.089967726	0.14055376	0.585064624842953
NT5C1B	-0.070381682	0.13807019	0.585288722421775
CRADD	-0.07763869999999999	0.15234591	0.585374711787268
FNTA	0.12570611	0.19658132	0.58547813119757
PLAGL2	0.12672639	0.19818329	0.58549171122179
RP11-624A21.1	-0.069728594	0.13691215	0.585588006052763
RP11-181K12.1	0.10265883	0.16058371	0.5855928023114979
ZBTB42	-0.064291826	0.12623905	0.585593264222241
KCNA6	0.076080238	0.11901855	0.585628937222059
GINS3	-0.075005063	0.14729739	0.5856441863932521
PCDH19	0.08616926400000001	0.13482885	0.585713141305249
COX4I1	-0.11160969	0.21926466	0.585768375545982
FANCM	0.070282628	0.10998633	0.585771059963208
MAN1C1	0.10484369999999998	0.1640716	0.585771379216361
GUK1	-0.071107539	0.13970197	0.585783804393214
CTC-273B12.13	-0.061767117	0.12140635	0.58593466491767
RPS2P45	0.085445756	0.1337808	0.585975222508759
METAP2	-0.051599205	0.10143778	0.585990238910004
IGHV4-34	0.046801954000000014	0.073300379	0.586108622464209
ST3GAL2	0.11262353	0.17640826	0.586154285664153
AC093818.1	0.085818937	0.13442435	0.5861590911847429
SLC35G2	-0.07878953799999999	0.15498392	0.586190107521348
ROCK1	0.13313548	0.20855996	0.586199697512146
TIGD6	-0.057616064	0.11335503	0.5862506044669941
FOXP3	-0.040892506	0.080458976	0.5862762488728129
FBXO44	-0.080330889	0.15808358	0.5863323579801889
PRKCA	-0.063433367	0.12484464	0.586369022972853
CEBPB-AS1	0.09321587	0.14610483	0.5864277488119399
SLC25A13	-0.057475803	0.11314863	0.586454674396894
PPA2	0.10713207	0.16793670000000002	0.586477087268531
NAGA	-0.10899073	0.21461474	0.586535463705283
ZNF17	0.08669854699999999	0.13592881	0.586547671665502
EPB41L4A-AS1	0.051710895	0.08111046400000001	0.586734842276368
SMIM5	-0.069010211	0.13603424	0.5868904956538089
ERP27	0.076411251	0.11990455	0.586910845950381
GREM2	-0.056279948	0.1109558	0.586937381132212
WASHC5	-0.068219043	0.13452089999999997	0.587004412620843
FAM207A	0.10867139999999999	0.17056641	0.587006624902543
IGF2	0.0429786	0.067458959	0.587015355172344
AC006042.8	0.094390471	0.14817739	0.587079012043014
NKRF	0.12786557	0.20074904	0.587123183580657
CZIB	0.13350483	0.20960541	0.5871286055068791
RP11-139E24.1	0.076830059	0.12063803	0.587174173761362
RP11-195F19.30	-0.073860778	0.14576935	0.5872853247585721
KDM2B	-0.083629199	0.16506506	0.5873195330004399
FZD7	0.082879179	0.13020695	0.587399988947329
ESF1	0.099614536	0.15649977	0.5874021788844921
WDR73	0.11493773	0.18058891	0.587438061811936
ACTA2-AS1	-0.06591611	0.13019079	0.5875417774726429
FAM230H	-0.060802818	0.12011423	0.587604308778736
RP11-284N8.3	-0.08785381800000001	0.17355275	0.587604397302514
CXCL5	-0.040965657	0.080957685	0.587731880972385
SRRM3	-0.060131108	0.11883528	0.587738001237804
UNC13D	0.12864776	0.20229042	0.5877681468764301
STOM	-0.079278248	0.1567024	0.5877954486385389
ORAI2	-0.06874092700000001	0.13588684	0.587826238227626
PRR13P5	-0.07033680099999999	0.13911123	0.5879919498430439
AC009120.6	-0.074704963	0.14775725	0.5880069859214039
RP11-452F19.4	-0.059854805	0.11846286	0.5882230702555379
CCDC191	-0.066302377	0.13125307	0.5882970348701789
FRAT2	0.11564014	0.18207395	0.588309945887907
RP11-1012A1.11	-0.077601385	0.15364656	0.588352589217968
TRPV3	-0.044914639000000006	0.088931321	0.588362824536742
NRSN2	-0.067431709	0.13352852	0.58839556563905
H2BC12	-0.08475753800000001	0.16784769	0.588416228249245
DMAC2	-0.11545616	0.22869032	0.588487465564706
KPNA3	-0.11922071	0.23618121	0.5885353603241961
PITX1	-0.056388614	0.11171044	0.5885419680106501
CYP4F29P	-0.02027307	0.040192401	0.5887868656444151
AP001372.2	-0.069724265	0.13825353	0.5888384348693261
PSMB5	0.12764517	0.20123187	0.588838939874371
MEX3D	-0.08396980300000001	0.16654131	0.5889194150559389
NABP2	0.11128346	0.17555308	0.589111733536845
SRPRB	-0.08544248900000001	0.16957639	0.589141755775533
FAM118A	-0.018524453	0.036770837	0.589192364519883
VCL	-0.073473317	0.14593182	0.589391455439405
HSFX1	-0.023292558	0.046264616	0.5894001272584449
CTD-2587H24.14	0.12982269999999999	0.20494493	0.5894066054430661
ACP5	-0.043760565	0.086927259	0.5894314729205121
ARRB1	0.10160813	0.16042779999999998	0.5894683069554549
CA13	0.072429002	0.11436673	0.589502744563912
CD2AP	0.068256285	0.10782158	0.589670602455344
DDX20	0.11548749	0.18245665	0.589729524093087
H4C9	-0.07787681099999999	0.15488813	0.589838804716764
OLFM2	0.10120950000000001	0.15995479	0.5898738324051299
GABRB2	0.059312678	0.093744931	0.5898969977811329
TTYH2	-0.057120182	0.11363416	0.589921729904688
IGFLR1	-0.07911663	0.15739904	0.5899330762257479
HLF	0.057137415	0.090316179	0.5899396626638779
RP11-298I3.3	0.10769749	0.17028332	0.5900556446468299
NDUFC1	-0.083704191	0.16659883	0.590077431670027
HIF1A-AS3	0.092379955	0.14608256	0.590107244232115
PLPP7	-0.052981688	0.10547193	0.590142880059295
MAP4K4	0.12849205	0.20321158	0.5901564237844821
SLC16A1	-0.042029201	0.083680116	0.590188379184846
TRIM46	-0.073154222	0.14570146	0.590304588182195
SWT1	0.074379036	0.11768783	0.5903555590065811
GADD45A	0.083016548	0.13137496	0.590419352196723
ATG2B	-0.061771265	0.12313964	0.590597556744189
INKA1	-0.075442008	0.1504544	0.5907339963913671
GPR132	0.08594467300000001	0.13612353	0.5907685087830601
APOBEC3G	-0.093611517	0.1867152	0.590778457798466
COCH	-0.049606267	0.098948748	0.5907961316629959
OTUD7B	0.1197905	0.18977192	0.590859354069774
NHLRC4	-0.075814369	0.15127203	0.5908970226219039
ZNF706	0.11229311	0.17791508	0.590907032369042
ULK3	-0.066022774	0.13174833	0.590930488032679
TBCB	-0.0981929	0.19595582	0.59095071154087
TRA2A	0.15092096	0.23915389	0.5909720407202621
PELO	-0.080257583	0.16017614	0.5909761805706739
CLCN5	-0.052771242	0.10531995	0.590977388278734
WIPF1	-0.17582565	0.35094463	0.591009921854406
GINM1	0.11278136	0.17875294	0.591055856868484
EDEM2	-0.12233243	0.24426593	0.591134649567579
TMEM75	-0.077080107	0.1539287	0.5911769874861329
SERINC3	0.12706125	0.2014697	0.5912279874496129
ASAP2	-0.038571113	0.07705649099999999	0.591305318141264
UBQLN1	0.13527936	0.21455066	0.591324763317459
C6orf47	-0.13915725	0.27802635	0.5913303176352529
RP11-810M2.2	0.06976002099999999	0.11064618	0.591354764349947
RP11-524F11.3	-0.064170357	0.1282511	0.591441029522999
CBWD5	0.084691579	0.13441899	0.5916313369253801
RP3-395M20.7	0.091141218	0.14466164	0.59164859303733
AKT1	-0.10981208	0.21965135	0.591710786883433
PSMA4	0.090728314	0.14405023	0.591774707312886
RP11-114M5.1	0.13480202	0.21404434	0.59180918548159
SMIM10L1	-0.10641173	0.21296786	0.591892596652812
PEX5	0.089941504	0.14292377	0.59212963018464
VSTM4	-0.048260011	0.096665665	0.592164424590354
MED20	0.11423902	0.18157937	0.592232032502828
ADARB2	-0.012149564	0.024347318	0.5923194921351961
AF131216.6	0.12589214	0.20015515	0.592342388526492
RP11-329J18.4	-0.084843481	0.17004515	0.592361225057046
CTD-2054N24.2	-0.067535655	0.13536394	0.592379390436877
ATP1A1	0.14641036	0.23282973	0.5924359710531429
GAPDHP60	-0.080898077	0.16220845	0.592504079644029
FRMD8	0.10056164	0.15995274	0.592524068257804
CXCL10	-0.054370755	0.10902779	0.5925316441513361
TDRD7	0.11145981	0.17729572	0.592543637756954
CMPK1	0.12126012	0.19291522	0.592608788031866
TCF20	-0.13280081	0.26638384	0.59263362891895
HDAC9	-0.054219575	0.10877231	0.5926751216052281
FAS	0.082901104	0.13197118	0.5928654801342691
CHRNA2	0.094217384	0.14999279	0.592885006300326
RP11-723O4.10	0.084681003	0.13483869	0.5929696803739319
ESPNL	0.072162886	0.11491348	0.592996788874445
FBXL12	0.11651555	0.18559435	0.5931142959224829
ZNF702P	-0.045968911	0.09237249	0.5932144226170489
PTCD2	-0.044773437	0.09006436	0.5935560185446371
ZBED5	0.11267756	0.17967476	0.5935590920205911
SLC39A13	0.11103633	0.17708511	0.593622939992531
TENT4B	-0.090125031	0.18138991	0.5937328028311999
TIAL1	0.12294435	0.19617478	0.593829310744169
KNL1	-0.036613922	0.073724634	0.5938821175686729
TYRO3	0.057014213	0.090985957	0.593882993813658
CTD-3222D19.12	-0.083460239	0.16806559999999998	0.5939067993017889
STUM	-0.059929495	0.12071286	0.5939922148505711
ZNF654	-0.059156006	0.11917553	0.594048794231876
DNAJB2	0.091145866	0.14551668	0.5940579302862979
KATNB1	0.10854026	0.17332861	0.594156080440116
CCDC153	-0.063829681	0.12865854	0.5942197898239561
THAP6	-0.082476353	0.16631695	0.59436326904366
EMILIN2	-0.078773461	0.15887185	0.594408269624778
AC007743.1	0.086226946	0.13781849	0.594520877070308
TRAV9-2	-0.062671664	0.12647145	0.59459903411002
GAS6-AS1	0.036745219	0.058753181	0.5946781146961461
CCT3	-0.11985619	0.24194182	0.594695934666209
LRTOMT	0.067466969	0.10788924	0.594731482752837
RP11-398J13.1	0.11771347	0.18826251	0.59477952719096
NXPE3	-0.061512936	0.12426561	0.594946386256577
GRSF1	-0.089565104	0.18094775	0.5949687553413759
HS3ST4	-0.065773446	0.13292118	0.5950656256914151
ASH1L-AS1	-0.08397539300000001	0.16970706	0.595068809165233
TAGLN2P1	0.10507426	0.16820556	0.59516401187228
GRIN1	-0.045498446	0.092003035	0.59526189329383
GGT1	0.074445393	0.1192434	0.595402847986673
SMUG1	0.084465829	0.13530404	0.5954342236749139
RALGPS2-AS1	0.095448669	0.15295182	0.5955808275809089
GTPBP3	-0.06415696	0.12986499	0.595593363158746
RP11-328C8.4	0.054462952	0.087289845	0.595654339514321
PHF12	0.15835836	0.25381678	0.595670206041634
LINC01284	-0.07171927	0.14521561	0.5956900014551829
KRT17P8	0.047374805	0.075939931	0.595711254568563
C1QTNF4	-0.055795942	0.11299958	0.5957624001254339
GYPE	-0.052082697	0.10548832	0.5957898606828891
BRWD1	0.10643233	0.17064524	0.595803723364562
SLC1A6	0.079051087	0.12676465	0.595869576433119
KCNH2	0.049482859	0.079359623	0.5959210730713841
CTD-2013N17.1	0.10841564	0.17391231	0.596009471002097
ANKRD46	-0.070014862	0.14190826	0.596019104511948
N4BP2	0.072958144	0.11705601	0.596086492362955
SCRIB	0.082775634	0.13281672	0.596115119576313
SLC44A4	0.041382325	0.066414771	0.596209135712047
SRL	-0.082002517	0.1663219	0.59624695589639
RSU1	-0.059351071	0.12041449	0.596342576553669
TNKS1BP1	-0.045098406	0.091505186	0.596368209806754
TMEM102	-0.10252739	0.20809965	0.596477957151161
LMO7	-0.064694499	0.13133617	0.5965418638338771
PGAM1P8	-0.048602556	0.098673174	0.5965590285201059
IRX2	-0.06663989299999999	0.13534279	0.596679115284203
CDC42BPA	0.040234623	0.064647846	0.596685191869495
EIF1AX	-0.061894699	0.12575647	0.5968105367160811
RP11-358F13.1	0.036998024	0.059476773	0.596887777643181
RP11-115L11.1	0.093456851	0.1502957	0.5970448554164339
CTD-2260A17.3	0.078049843	0.12554477	0.597130818844094
ZNF669	-0.07562627200000001	0.1538256	0.597167914692836
LLNLR-245B6.1	-0.079976317	0.16270788	0.5972359562506929
RBM38	0.068238305	0.10980632	0.5972934558100551
NOP58	0.10187035	0.16393544	0.597317923222235
CHD9	0.095772857	0.15412473	0.5973224574406489
FZD3	-0.029003747000000007	0.059025315	0.5973381086590921
IGLV1-40	0.039338299	0.063329387	0.5974730963630971
SUPT4H1	-0.11698443	0.23819574	0.597503354345645
RBM45	0.091001639	0.14652127	0.597531270890175
CDK10	0.051129788	0.082363677	0.5977293708352049
MRPL11	-0.066699367	0.13591176	0.5977487236798411
LTB	-0.08745269900000001	0.17820221	0.5977520964768729
TRBC2	0.098176844	0.15818714	0.597823912386818
RP1-197B17.4	-0.05718183	0.11654524	0.597824051076637
CTC-435M10.3	0.07337679700000001	0.11826031	0.597935179802629
CACNB3	-0.052498291	0.107071	0.59804007660237
NUDT19	0.12406931	0.20003307	0.59808312652214
KIF26B	0.08750651599999999	0.14113207	0.5982223258644339
SPP1	0.048216462	0.077769339	0.5982484408761579
FAM219B	-0.086559753	0.17670893	0.598349399418711
SRD5A1	0.060149437	0.097040279	0.598349509175464
EIF4B	-0.13232951	0.27018066	0.598390335644974
RP1-258E1.2	-0.073661409	0.15039646	0.598390360808403
NKPD1	0.08533148199999999	0.13768952	0.59841642059512
WDR36	0.081326665	0.13123345	0.598435222915815
JAK3	0.10290845	0.16606942	0.5984606808676359
IFI44	0.051410012000000005	0.08296873099999999	0.598487127285532
PIDD1	-0.05908487	0.12068564	0.5985254745910821
AMZ1	-0.040300498	0.082320014	0.5985371513807299
RSBN1	0.10339532	0.16688887	0.598543318993084
GBP4	-0.047761427	0.097579895	0.598602587669585
HIVEP2	0.099275022	0.16027712	0.5986421323611171
MTF2	0.10982758	0.17735296	0.598731922921934
CTD-2574D22.6	0.057543083	0.092922391	0.598732130244799
TNFRSF13C	0.070595157	0.11400412	0.598749437169598
SAMM50	0.13256210000000002	0.21410123	0.5988003420501079
NOTCH3	-0.034212347000000004	0.069944094	0.5988144461893249
RP11-91A18.6	-0.024936568	0.050985228	0.598843779499262
TRIM9	0.047288332	0.076396216	0.598911334418323
SRRD	0.093793921	0.15154862	0.598967199327187
RP11-44F14.7	-0.089195118	0.18248789999999998	0.5990556518915021
ENPP5	-0.054399265	0.11136086	0.599238663087027
CCDC125	-0.06440282900000001	0.13185643	0.599280839450365
AKAP1	-0.058425502	0.11962342	0.59929373170066
NEK6	0.093308171	0.15089686	0.5993273151513211
PJA2	0.15145839	0.24494983	0.599349168793583
PDE10A	0.074364321	0.12027453	0.599372890042502
TMED4	-0.15556052	0.3186151	0.5994073994695279
UHMK1	-0.14388558	0.29472183	0.599428223018961
KLRK1	0.078415353	0.12684512	0.599432641862923
C19orf71	0.092678395	0.1499228	0.599448153036078
AP001469.9	-0.073250688	0.15006068	0.599472851591464
CPT1B	0.054737379	0.08855791699999999	0.599499067513203
DCAKD	0.089296388	0.14448497	0.599541670800131
SREBF2-AS1	-0.07740604400000001	0.1586775	0.599684404607608
PCDHB11	0.080563105	0.13042176	0.599752990998191
CCDC51	-0.072651248	0.14899516	0.5998241868166679
RP11-434H14.1	0.092769414	0.15029261	0.600052318948046
LCMT1-AS2	-0.10363856	0.21274003	0.600119611189165
CYB5D2	0.081632228	0.13228618	0.6001649113407359
PTK6	0.092418336	0.14979071	0.600234237959418
GLE1	-0.13051165	0.2680108	0.600249310078134
TBC1D22A-AS1	-0.086275949	0.17718694	0.600278145449775
OARD1	-0.073973338	0.15192593	0.600289040617835
ZP3	-0.057729066	0.11860414	0.6003990698086179
NR1D2	-0.076592962	0.15740143	0.600483780193422
AHR	0.068626058	0.11130666	0.600520574940973
NRG1	-0.024775685	0.050925005	0.6005471243273289
LINC00900	-0.042342407	0.087040834	0.600578265638242
LIPG	0.066941467	0.10861567	0.60067537695295
RP11-373D23.3	-0.07126760900000001	0.14657035	0.6007309564344
ELP1	0.090410245	0.14672767	0.6007663860618979
SLC22A18	0.051698784000000005	0.083924364	0.600872604520908
RP11-890B15.3	-0.054223964000000006	0.11156913	0.6008779874786839
RP11-946P6.6	0.1008032	0.16364634	0.600895306071464
PPP1R9B	-0.12182965	0.25074615	0.600972959121104
STAG1	0.11339179	0.18414075	0.601023009700053
NEU4	-0.050035265	0.10301274	0.6010715685858721
RPL39	0.062730103	0.10188294	0.6010765697440079
PVRIG2P	0.023442214	0.03807411	0.601081867754276
LRRC37A4P	-0.010746416000000002	0.022127128	0.6011060756921639
SIRT3	0.08219046099999999	0.13354151	0.601235203518063
HES4	0.051598656	0.083845827	0.6012803292622321
RP6-91H8.6	0.049828386	0.081000205	0.601435940993552
CHD7	0.074286974	0.12078331	0.601515451528205
NLGN3	-0.08843447900000001	0.18233669	0.601542533953639
PPM1J	-0.059738966	0.12317175	0.601543234837939
RPL9	-0.03961584	0.081687589	0.6015681898660601
RP11-577H5.6	0.055126539	0.089665353	0.601674235947666
RP11-190A12.11	-0.061621474	0.12711721	0.601704748810962
VPS13B-DT	0.074026267	0.12043150000000001	0.6017587101065229
CAPN3	-0.09622760000000001	0.19854374	0.6017669189403381
LRRC37A9P	0.086704689	0.14108322	0.601832179999874
DIRC3	0.063022858	0.10256514	0.601896630023455
ISLR2	0.07687458400000001	0.12513938	0.6019990782592199
ZNF534	0.066914508	0.10893085	0.6020172108039611
ITGA2	-0.065778727	0.1358304	0.6020286970547939
RP11-1055B8.1	-0.071738821	0.14814723	0.602049199023114
NEMP1	0.099781959	0.16246836	0.602097754023057
ACD	0.11029192	0.17959193	0.602122408427236
RNF10	0.09659664	0.15745789999999998	0.602551666440954
SCIN	-0.040945339	0.08469090900000001	0.6025597839232559
LRRC57	0.085047875	0.13864559	0.6025891679443721
BMPR2	0.090449859	0.14751045	0.602750110574317
TEX45	-0.058655737	0.1213989	0.6027599470079971
ZNF697	-0.063268098	0.13095321	0.602779917031136
PLXNA3	0.04729945	0.077145199	0.6027855180098841
RPP21	-0.084796009	0.17551816	0.602791157511994
CEP43	0.057530017	0.093836734	0.6028093917302071
PLPPR3	0.085939135	0.14018889	0.6028507116201539
TTTY14	0.07642043400000001	0.12466868	0.602874275810154
ATP13A1	-0.087749805	0.18171419	0.602935390035121
POP4	-0.06446096700000001	0.1334951	0.6029543833302471
IL7	-0.057198811	0.11848231	0.6030264839029189
EVX2	0.089215468	0.14560981	0.6030634262443629
CTD-3126B10.1	-0.038202438	0.07915649799999999	0.6031213378089859
PRXL2C	0.08046528900000001	0.13136945	0.603189711112764
THUMPD3-AS1	0.10468299	0.17091679	0.603210987151679
RPL7P21	-0.080108514	0.16603657	0.603216618748875
MRPL40	0.10519971	0.17178947	0.6032794752308779
CTD-2165H16.3	0.093977213	0.15349382	0.6033600322362951
WDR53	-0.068882254	0.14284079	0.6033781699140051
LINC02073	0.055066735	0.089955094	0.603423555946069
CELF1	-0.12369369	0.25654463	0.603429970808714
DYSF	0.079328998	0.12959222	0.6034333649399449
RANBP10	0.098958577	0.16169363	0.603519651720866
DCAF10	0.07990878	0.13062372	0.6036950601719621
SLC35F3	0.07016801	0.11472489	0.603779845936389
PLAAT4	-0.07236653	0.15028354	0.603839997060231
CCDC78	-0.056020485	0.11636486	0.6039143636423979
ANAPC16	-0.095650841	0.19879875	0.604097714066799
GPX4	-0.066802454	0.13884634	0.60411031375581
LINC01303	-0.034463795	0.071641654	0.604154675532201
MAMLD1	-0.062406885	0.12976442	0.6042431335470551
NBPF19	-0.042407389	0.08818188800000001	0.604253948353721
OPRD1	0.065102465	0.10656872	0.6042586637267751
PPP2R5C	-0.13243835	0.27540995	0.6042744893150159
RASSF2	-0.15131075	0.31465785	0.6042766228239389
ANGPTL7	0.091202369	0.14931478	0.604318586232439
PDCD6IPP2	0.050634279	0.08290030599999999	0.604332407869723
MRTO4	0.08245580200000001	0.13509121	0.604606490266645
COG5	0.099861544	0.16362724	0.604654391124931
GYPA	0.039966623	0.06549474400000001	0.604702483666405
PIGHP1	0.10441697	0.17112083	0.604723706923898
LYPLAL1	-0.06881556700000001	0.14333207	0.604780744578729
XRRA1	0.056712193	0.09296849	0.604842398806522
LIPH	-0.054218192000000005	0.11295507	0.604856920606312
MAPK14	-0.074727739	0.15570508	0.60490105273317
CENPUP2	-0.080161861	0.16705232	0.604947745320909
POLR3F	0.072893561	0.11953188	0.60496824430989
RAB3GAP2	0.095372227	0.1564229	0.605046210897761
CTU1	0.1172789	0.19241143	0.6051695328094089
VPS9D1	0.073297506	0.12030086	0.6053262716002801
RUFY1	0.11293207	0.18542542	0.605486571239151
RP11-43D4.2	-0.07710144099999999	0.16095269	0.605497212610578
TRIM65	-0.058038048	0.12115985	0.605504667467995
ZNF525	-0.04369661	0.091235714	0.605556717276104
TRUB2	-0.057129969	0.11937874	0.6058094878980699
HNRNPA1P50	0.098629759	0.16213622	0.60596978626577
MAP7D3	-0.051581268	0.10786247	0.606039830541759
DDOST	0.16899742	0.2778873	0.6060780202693111
RBMS1P1	0.077817779	0.12796755	0.606108093401812
KCNJ14	0.092761614	0.15260536	0.606275631188423
GYG1	0.071028689	0.11686762	0.6063303071117969
HEBP1	-0.038637414	0.080875957	0.606355898753837
ERP44	0.17472965	0.28751673	0.606363830545986
LINC00200	-0.034795975	0.072852111	0.606430134382
NUDT14	-0.073287014	0.1534731	0.606497319653223
ILF3-DT	-0.088044045	0.18440949	0.606554228518064
RP11-1023L17.1	-0.040404793	0.08463176300000001	0.6065667989217229
NUP58	-0.070716538	0.1481511	0.606627597546528
NAPEPLD	0.082639346	0.13607428	0.606635384291031
DST	0.048689878	0.080175913	0.606650277365347
ZFP1	0.051040559000000006	0.084051573	0.6066736475407889
LINC01002	0.064722315	0.10659084	0.606706514842195
VEGFA	-0.041200796	0.086344856	0.606734754735215
CICP6	0.044937019	0.074019831	0.606778832629772
TRAV17	0.07208517099999999	0.11874412	0.606799548975619
MTFR1L	-0.087623286	0.18373366	0.6069084491409721
TPM1	0.075591756	0.12457191	0.6069659960524301
SETDB2	0.088336931	0.14557818	0.6069736946767839
CCDC106	-0.068905048	0.14451993	0.606986779346762
LAS1L	-0.11308294	0.23722418	0.6070488367829351
CTB-107A22.1	0.071981798	0.11864962	0.607056831747595
IGLV8-61	-0.03235068	0.06786711200000001	0.6070590881929411
AC114271.2	0.077696509	0.1281005	0.6071547623219721
KMT2E	-0.12546286	0.26338122	0.607272925316396
RAB40C	-0.10066058	0.21137124	0.607357985945567
AC138969.4	-0.037210443	0.07813917	0.607370731768408
STRN	0.098356955	0.16225861	0.6073895297420739
PTPRN	-0.047229829	0.099196679	0.6074266273719771
FAT3	-0.057356361	0.12052386	0.607579914124105
WASF1	0.078831964	0.13013822	0.6076672296901011
ZNF28	0.043372431	0.071600667	0.607667958658809
CELSR2	0.065714507	0.10849981	0.607727623777564
ENTPD3-AS1	0.078837554	0.13017218	0.607743631896942
DRAM1	-0.047017521	0.098866488	0.607796605559478
TUBA8	-0.051230044	0.10775874	0.607897224236615
TMEM182	0.072350503	0.11950936	0.607905941398043
LINC00504	-0.048167904	0.10132976	0.607934635285174
H2AC4	-0.051894922	0.10917671	0.607953456869229
RP11-296I10.3	-0.055497575	0.11678114	0.6080214558605961
RP11-164J13.1	0.09113479	0.15060315	0.608081317715645
NDUFS8	-0.08421195599999999	0.17733328	0.608252327741429
GORASP1	-0.07964441900000001	0.1677586	0.608334361358584
ARRDC1	0.13131428	0.21714457	0.6083469365388221
MBD5	0.10974888	0.18153771	0.608466920640816
NFE2L1-DT	0.085904328	0.14215450000000002	0.60863223466465
TRIM4	0.13761803	0.22773809	0.608645908719979
RP11-135F9.3	0.12127145	0.20070686	0.6086859059163601
DCAF4L1	-0.07350261400000001	0.15504903	0.6087965207181529
EML3	0.11705393	0.19378171	0.6087997513056391
DCTN1	0.10702418	0.17718445	0.608815348480922
NUDC	0.12573881	0.20821502	0.6089068651704979
TRIM32	-0.088490098	0.18681451	0.609050056401955
RASSF1-AS1	-0.070545632	0.14894843	0.609086206103169
ESR1	0.062714017	0.10390134	0.609104397796878
ATF5	-0.052303308	0.11047514	0.609209126079199
MMP25-AS1	0.11896247	0.19717276	0.609270978726407
RP11-300B2.2	0.088983936	0.14752479	0.60937850950353
STOML1	-0.058174467	0.12297423	0.6094599706781271
RP11-57H14.5	-0.077419062	0.16367701	0.6095020286631889
GANC	-0.083980414	0.17756760000000002	0.609535278721164
KRT10	0.097637879	0.16194738	0.6095651357758131
IL10RB-DT	-0.077026775	0.16288578	0.609575641168179
RYR1	0.031604538	0.052426349	0.609606274017066
ZFP91-CNTF	0.03346512	0.055514997	0.609622678649424
RP11-554A11.11	0.048818034	0.080994117	0.609673664554574
VPS54	-0.11094413	0.23469136	0.6096851773567921
SP3	0.16198226	0.26879898	0.609753896001634
MARCHF7	0.14310864	0.23751093	0.609807027817039
PUS7	-0.054363535	0.1150558	0.609835724259655
TFAM	-0.055848089	0.11820579	0.609857125792906
DARS2	-0.096895525	0.20508535	0.609857486540109
CBR3-AS1	0.063174114	0.10486146	0.609861456572942
TFB1M	-0.059738556	0.12644228	0.609862327264436
ICA1	-0.046844225	0.099158248	0.609887778127765
TMEM72-AS1	0.081156583	0.13472029	0.609891443542894
CNTN2	0.078649245	0.13059215	0.6099958849186811
PACRGL	-0.050021179000000006	0.10595173	0.610091249368872
SEPHS1	-0.06891660000000001	0.14597896	0.610100143178252
SPIN1	-0.06430770200000001	0.13622253	0.610114261789045
TBX1	0.06029172400000001	0.10014208	0.6101216722039561
TOMM22	-0.083710721	0.17746127	0.6103575087133339
FAM50B	-0.067068499	0.14220464	0.6104100161203521
RGMA	0.037575127	0.062460685	0.610441838133557
PCDHGB4	-0.046133264000000014	0.09785733	0.610542922693748
SEPTIN2	-0.087948546	0.18671188	0.610805806053717
RPL18	-0.10848616	0.23034178	0.610845557940621
RP11-512C24.3	0.06932237599999999	0.11537925	0.610946559849464
SLC12A2	-0.058485557	0.12422889	0.610972276831915
MAL	-0.07148064400000001	0.15185698	0.611024440864708
ZBED3	0.061304457	0.10207481	0.6111051377278439
TTYH3	0.120972	0.20144511	0.6111468613838349
ILF2	0.15220251	0.25348115	0.6111946796677309
FLYWCH1	0.054649812	0.091027836	0.611251460482942
MSN	0.17625308	0.29362751	0.6113199836437879
THAP1	0.081128593	0.13516212	0.611339342261046
LINC01503	0.073905841	0.12313231	0.611350553480415
SFTPB	0.044540325	0.074222818	0.611434080813947
AC021188.4	-0.07249652	0.15421865	0.611437905945898
SCUBE3	0.10858412	0.18095212	0.6114463131190961
VARS1	-0.075584447	0.16080129	0.6114648108423161
ZC3H6	0.08944726	0.14907667	0.6114879783049421
RP11-112J3.16	-0.054336887	0.11562339	0.6115324516130101
MRPL33	0.087267474	0.14548693	0.611606542788652
ELF3	0.054533237000000005	0.090914756	0.6116079447508089
VAMP1	-0.080140907	0.17058603	0.611632042482805
MIR133A1HG	0.095104473	0.15858861	0.611698013348406
ARHGEF37	0.052020177	0.086763262	0.6117835010507541
MAP3K21	-0.065256658	0.13902215	0.611898452124196
BRI3BP	0.091720587	0.15302704	0.611909694306184
RNPEP	0.060634935999999987	0.10117728	0.611963679206319
SLC39A3	-0.086683337	0.1847291	0.611999583676736
CEACAM6	-0.027281072000000003	0.058140551	0.612012534741602
AC016747.3	-0.056112114000000005	0.11964481	0.6121704777681121
TMUB2	0.16918801	0.2824935	0.612219833699729
ZNF16	0.08474212099999999	0.14149436	0.612220658999593
RMDN1	0.083092087	0.13875153	0.612255867019432
FCGBP	0.029823651	0.049803487	0.612275003632706
USP8	-0.074663958	0.15929211	0.6123474065867011
NDUFA5	-0.080335625	0.17143695	0.6124286540622851
GNAI2	-0.20743514	0.44277188	0.612501578896213
JPH3	0.093823319	0.15681123	0.6126123461749239
ASL	0.091709225	0.15329529	0.612657716371148
ACTR8	0.080368341	0.13435572	0.61270851813271
RP1-187B23.1	-0.075348599	0.1609491	0.612728399006936
ZNF551	0.083199646	0.13910913	0.612766335817712
RP5-940J5.9	0.061062651	0.10212883	0.6128934693169089
TCP11L1	-0.061048062	0.13048621	0.6129290350457061
ZIC1	-0.056554753	0.12091511	0.613014262130189
EIF3H	-0.11605964	0.24813939	0.613016441657337
RP11-120M18.2	-0.066036371	0.14121489999999998	0.6130758780875021
METTL2A	0.080841308	0.13527137	0.6130767961048511
ACSL4	0.099990437	0.16736327	0.6131952055644762
RP5-1112D6.8	-0.08738459300000001	0.18696026	0.613231674605736
WASH8P	-0.024004808	0.051360088	0.6132410704770109
CWC27	0.083984186	0.14059848	0.613269861927536
CUL5	0.059798901	0.10011113	0.6132754022012149
SNTB1	0.097478012	0.16319117	0.61327618838819
ADNP2	-0.093533826	0.20020885	0.613375235201577
RABAC1	-0.10520017	0.22523828	0.613454965674572
CCDC57	0.11616792	0.19457682	0.6134731392901109
NT5C3A	-0.06584469400000001	0.14098701	0.613478317953096
RPS19BP1	-0.097656888	0.20913649	0.6135275097252271
RP11-57A19.7	0.08582310900000001	0.14377722	0.61354734748984
PBX2	0.16634551	0.27871097	0.6135997046049039
ANKRD28	0.063839445	0.10698409	0.613679528950207
CD4	-0.082255458	0.17628517	0.613759802761943
NPTN-IT1	-0.09928597	0.21283741	0.613837913603223
OXLD1	0.1007375	0.16893456	0.6139517935562739
RP11-342I1.3	-0.06546115400000001	0.14039704	0.613991348252839
RP11-237N2.1	-0.038544748	0.082674523	0.6140143949990811
ADAM19	-0.069425634	0.14896523	0.614127917294244
RP11-371C18.3	-0.077639734	0.16666822	0.614273709357854
KPNA6	-0.15178768	0.32584813	0.6142808400713039
TRIM44	-0.069412776	0.14906394	0.6143913583317571
JUP	-0.020420361	0.043854136	0.614401342658777
FAM153B	-0.044137075	0.094806136	0.614462675928008
DARS1-AS1	-0.066085416	0.14203805	0.614653003341335
RP11-318K15.2	-0.07293613	0.15676555	0.6146593258481171
AC006116.28	-0.068132162	0.14649497	0.614775583853687
NCOA4	0.077429175	0.13013926	0.6148451295468901
ELF2	0.16838896	0.28302604	0.614853422679195
IRAK2	0.08786213699999999	0.14768629	0.614876847916563
DCTN3	0.11382131	0.19133373	0.6149038583263541
STMN3	0.11095062	0.18650904	0.614905856688134
HNF4A	0.069034077	0.11607516	0.615002425364604
MRPS18B	0.094320917	0.15859389999999998	0.6150048680974219
RP11-316M20.3	0.041577474	0.069912244	0.6150201196746159
JPT2	0.090894508	0.15284231	0.615029980448724
SCLY	0.09726734	0.16358216	0.61508752492648
TPP1	-0.093267203	0.20074958	0.6151007248865501
PPP3CB	-0.067068882	0.14436889	0.6151199172486711
TP53BP2	0.10161848	0.17092113	0.615136984831707
LINC00534	-0.056005099999999995	0.12058494	0.6152005453850071
LINC02762	0.092094654	0.15493856	0.6152302341682979
KATNAL2	0.08971691	0.15100217	0.6153981274719089
KCTD12	-0.086789724	0.18701199999999998	0.615440123208147
RP4-773A18.8	-0.064873047	0.13981098	0.6154942056432989
KCNN4	-0.04198474	0.09051017	0.615586174442136
PKM	-0.11728674	0.25290611	0.6156606904441221
ACP1	-0.075223073	0.16222359	0.615698160110687
MSANTD3	-0.059025993	0.12731291	0.6157453505622951
ANKRD44-IT1	0.10046191	0.16924061	0.6157581097577081
TMOD1	-0.051658739	0.11142893	0.6157631988361469
CA3-AS1	-0.050344725	0.10859979	0.615778059195342
LL21NC02-1C16.2	0.08086412400000001	0.13624625	0.6158178885889599
GPR153	0.060913378	0.10264304	0.6158618433602869
TTC38	0.043287888	0.07295059200000001	0.615903455296754
RTTN	0.093285991	0.15721769	0.6159240414807391
PCDHGA10	-0.039295614	0.08481153400000001	0.615946135381333
ZNF169	0.099040526	0.16693474	0.615968562582246
RETREG1	0.072499365	0.12220456	0.615986289848266
ERMN	-0.047579395	0.10272719	0.6160570404062479
HMGN4	-0.056102534	0.12117106	0.6161638362026041
MAD1L1	0.060205996	0.1015309	0.6161735500881
ATF7	0.11955048	0.20161112	0.6161777995322328
KLHL6	0.1264995	0.2133301	0.616177968271843
SASH1	0.040117395	0.067673654	0.616290647279657
TCF23	0.09596854	0.16189847	0.6163152357981401
PSMA2	0.065311022	0.11020907	0.616421882669846
FAM13A	0.078753532	0.13290295	0.6164526428070799
ANAPC13	0.09507065	0.16049001	0.6165774718171451
AC025171.1	-0.094605642	0.20461970000000002	0.6166008563051589
RP11-265N6.5	0.035166974	0.05937788400000001	0.616657824641906
DENND1B	0.092914495	0.15689158	0.616681931367832
ARNT	-0.10126043	0.21911893	0.616750046166831
FOXP1	-0.14558646	0.31507794	0.616790471058931
CTD-2643I7.5	-0.06092565	0.13188148	0.616852067316663
ZNF727	0.04378192	0.073969338	0.616901277348777
MLLT3	0.077999117	0.13183411	0.617066282476231
OAS2	0.074394201	0.12575136	0.617098607483063
NKAPD1	-0.099101551	0.21470394	0.617119253496582
PDE4DIP	0.080872788	0.13671109	0.617123829447254
SNHG4	0.075549138	0.12772381	0.617161176518536
RP11-582J16.4	-0.07552416	0.16365084	0.6171709501234129
VEZF1	0.13911306	0.23519463	0.617176801699915
MEF2C-AS1	-0.052416325	0.11359471	0.617212997548152
ZSCAN2	-0.061418306	0.13312267	0.617257494149624
EN2	-0.064183037	0.13912850000000002	0.6172870787058591
MMD	-0.044046967	0.095494232	0.6173334474263149
RP4-613B23.8	0.07984421	0.13504611	0.6173398702696379
TSPAN9	-0.043713368	0.094776595	0.617351692489162
PEX2	-0.062363098	0.13522502	0.6173818896210981
LINC00672	-0.06719049	0.14571901	0.617438009347163
ADIPOR2	-0.092166536	0.19993584	0.6175153725370159
MINDY3	-0.098363163	0.21340205	0.617549937599868
MAPKAPK5	-0.069117553	0.15002099	0.617690132621725
B3GALT5-AS1	-0.067620736	0.14680612	0.61776148469746
ITGA5	0.12114475	0.20512776	0.6177776381129039
RP11-2H3.7	-0.079151375	0.17190724	0.617883070518537
ADAMTSL1	-0.05531338	0.1201353	0.6178864370815711
RP11-552F3.4	-0.071446143	0.15520792	0.617953548365224
TPBG	-0.044644085	0.096984415	0.6179556302111999
C8orf44	0.082492407	0.13975353	0.617985803930982
EDC3	0.10721275	0.18164213	0.618005206830021
DTD2	0.073070475	0.12380128	0.6180170727200439
COPS3	0.072984863	0.12366499	0.6180450405099129
RP11-317N8.5	-0.062893147	0.13669263	0.6181000413576729
NCL	0.14158477	0.23995528	0.6181357612143239
ANTKMT	0.09432695	0.15986361	0.6181358111202491
DDX19B	-0.07432335799999999	0.16156723	0.618161121797805
DUSP10	0.09449092	0.16016427	0.61819191309046
CNR2	-0.051271739	0.11148004	0.6182256723861079
CHRNB1	-0.081722166	0.17770705	0.618258079634329
AKAP9	0.12072182	0.20468126	0.618297987116878
RPLP2	-0.070727208	0.15384975	0.618361120094059
RFX5	-0.078458211	0.17066748	0.618362605274483
SOWAHB	-0.062805657	0.13669085	0.6185242832332529
IKBKE	-0.0888597	0.19342402	0.6185702083914201
RP11-5A19.5	-0.054326204	0.11826455	0.618598288030683
FNDC11	0.073616393	0.12493523	0.6186776740933759
TEX261	-0.08793667699999999	0.19149153	0.618693319613157
ZNF653	0.069865216	0.11857723	0.6187048302742719
MTHFD1	-0.067205214	0.14637106	0.618744778270612
KCTD21-AS1	-0.049699156	0.10827919	0.618846465076681
PDIA6	-0.098911584	0.21554549	0.6189142274952719
TEC	-0.046618278	0.10159174	0.61892158169191
SRI	0.081754907	0.1388364	0.618931037977825
DAPK3	-0.074911075	0.16329235	0.619004772388656
ACOX1	0.071347363	0.12120111	0.619057317053406
PDE3A	-0.038996852	0.085026554	0.61907915456952
NFYC-AS1	0.10886729	0.1849808	0.619148536733515
RP11-1348G14.8	0.08187330400000001	0.13912896	0.6191902695522901
H2AC21	-0.068857954	0.15021808	0.61925095069792
RP11-57H12.3	0.052688849	0.08957043099999999	0.619345096176969
TNFRSF8	-0.063042936	0.13761069	0.619425914576371
UBP1	0.10718238	0.18224742	0.619428553674612
TATDN2P2	-0.08018077700000001	0.17504248	0.619466483364935
ABCA7	-0.03866889	0.08442098199999999	0.619477432738771
PREX1	0.17161861	0.29191208	0.6195642347660141
RNASEH2B-AS1	-0.042111434	0.091968572	0.619583860146201
CTD-3148I10.15	-0.05491669999999999	0.11993982	0.6195976522511689
AKIRIN1	-0.10922395	0.23862032	0.6196898551788139
RP5-864K19.6	0.067245472	0.11444933	0.619802146202801
JAM2	-0.050601095	0.11063102	0.619920918938621
ADCY9	0.057925177	0.098618946	0.6199314983940629
FOXO6	0.070357041	0.11980148	0.619987318453978
DHX34	0.13811256	0.23528979999999997	0.6201823027655861
ACHE	-0.046097406	0.1008804	0.6202123731191489
CHD1L	-0.072405821	0.15845547	0.620214779519344
HEATR3	0.062672377	0.10678798	0.620251340627004
PAXX	0.13234705	0.22551672	0.620267894305337
STIL	-0.05090197	0.11141548	0.6202691850802751
RN7SKP80	0.083837612	0.14288363	0.620339496324467
ARL16	0.068511328	0.11677277	0.620371747074776
CISD2	0.056495581	0.096305599	0.620424097788446
SNX3	-0.074253399	0.16262525	0.620452896252539
RAE1	0.13055108	0.22256395	0.620457839652073
POLR3B	-0.07849646	0.17196199	0.620530901920074
AJAP1	-0.02363831	0.051797718	0.620609645209668
SFRP1	0.051178825	0.08728751	0.6206274439309039
SDHC	-0.082499292	0.18080803	0.620661248538277
RP11-384O8.2	0.075484075	0.12876089999999998	0.6206879373629111
DNAJC7	0.14961831	0.25523262	0.6207085483243809
ZNF239	-0.067161455	0.147261	0.620802154520129
ARFGAP2	-0.097544915	0.2139744	0.620935524599979
ZDHHC11B	-0.029525093	0.06478809599999999	0.6210387758303679
VPS36	-0.066643288	0.1462496	0.6210629195002451
RP1-80N2.3	0.066896793	0.11423695	0.6211152772734531
KLRG1	0.052271511	0.089291624	0.621245766223678
INSIG2	0.067683032	0.11564291	0.621330263640275
TMCC3	0.090447869	0.15453918	0.621331223298306
GZMH	0.042135176	0.071992933	0.6213355597136391
POM121B	0.033167691	0.05667379400000001	0.621355430170561
CNOT10	0.077646151	0.13267628	0.621361133225487
ZCCHC4	0.0884558	0.15119611	0.621488450442684
APEX1	-0.097462462	0.21420370000000002	0.621520758313851
RRP7BP	0.094853142	0.16217949	0.621605784698109
GALNT1	-0.082507619	0.1813963	0.6216224602552529
RTN4RL2	-0.058291202	0.12828252	0.62192442803573
CDK3	0.083369214	0.14266958	0.621950138647796
RTF2	0.15801400000000002	0.27041422	0.621957614596327
ZNF562	0.064390705	0.11019667	0.621967825559401
NKG7	0.065195532	0.11158910000000001	0.622020746327568
TXN	0.080435989	0.13767824	0.6220306389944139
RP3-395M20.12	-0.079893966	0.17590095	0.622057549490415
HLA-E	-0.13293782	0.29270293	0.622074604727547
CHD8	0.1407271	0.24100368	0.622239058335996
AFF2	0.054945284	0.094099323	0.622248220527823
MEIS1	0.050505375	0.086499917	0.622268071893744
ERGIC3	0.12026542	0.20598293	0.6222792069013571
ETV3	-0.11965538	0.26367719	0.62232834825418
HAS3	-0.051096335	0.11259987	0.622333826062824
RP11-214O1.2	0.092597907	0.15862378	0.622348356375531
RP11-161H23.5	-0.056289719	0.12408522	0.6224339455977261
PSPN	0.08629316	0.14787025	0.622472180046919
RP11-165D7.5	-0.072271063	0.15937063	0.622541076969116
ESAM	0.059002374	0.10114836	0.622638878881569
CAMTA2	0.12844645	0.22021498	0.622670767749391
RAB2A	0.10783069	0.18494170000000001	0.6228219208313841
UPF3B	-0.074924749	0.16538494	0.622840019333966
COMMD6	0.061767569	0.10594738	0.6228554761835289
RANGRF	-0.07378615200000001	0.16289453	0.6228827178144599
SRP14	0.06706266799999999	0.11504241	0.6228981954981371
PRKAB2	0.071491243	0.12264382	0.622912297240877
HSPA1B	0.049494005	0.08492539999999998	0.622995343244403
ALG2	0.12823184	0.22003674	0.6230082410381801
CSGALNACT2	-0.10557637	0.23317983	0.623017539866949
CTBP1-AS	0.12527347	0.2149686	0.6230231981747121
C9orf72	-0.064385919	0.14227252	0.623161583831266
KCNK9	0.064105121	0.11004448	0.6231669414915839
RP11-335G20.7	-0.040598329	0.089717979	0.623190398084853
CTD-2360A17.3	-0.080997813	0.17904518	0.6232729378765051
KIF14	-0.062717908	0.13863828	0.6232745323002099
MYCBPAP	-0.045521738	0.10066069999999999	0.623379066938658
P2RX1	-0.035982363	0.079604895	0.623525154932268
FAM135B	-0.052187724000000005	0.11547848	0.6235828827382409
HNRNPA1	0.096864654	0.16648593	0.623649936165961
PNMA6A	0.050704693	0.08715942199999999	0.623698493981812
PPL	-0.057576763	0.12747814	0.623761581852826
KRT8P33	0.096363218	0.16574977	0.6239462107052011
MAP2K6	-0.047330367000000005	0.10485873	0.6239544656955059
CTD-2013N17.6	-0.098841755	0.21899025	0.6239681658185239
BBS1	0.08514045	0.1465375	0.624189999371201
PMS2P1	-0.058258263	0.129173	0.624198393382088
CLUH	-0.058169215	0.12899419	0.6242421364862579
UTY	-0.072043167	0.15983409	0.624381419472545
RP11-61F12.1	0.12299711	0.21183153	0.624444138966437
ARL5B	-0.092595014	0.20549028	0.624470001676491
FHL3	0.044368086	0.076448399	0.6246255497859929
PODXL2	0.082266167	0.14177625	0.624701454828162
MFF	-0.08689977300000001	0.19306361	0.62480318998271
AC002456.2	-0.04310611	0.09576917	0.624806744451749
VASP	-0.1075732	0.23900228	0.6248144501536639
FAM114A1	-0.039421838	0.08759199599999999	0.62483506645585
NUTM2A-AS1	0.04234821	0.07302623400000001	0.6249362901917261
METTL15	-0.05372168	0.11942799999999999	0.624994543326885
CASC3	-0.10834085	0.24085395	0.624997999903757
SLC16A1-AS1	-0.05939926	0.13205273	0.625001364168734
SYNGAP1	0.06525031	0.11253846	0.6250031669389089
TRGV5	-0.027409664	0.060940903	0.625028383663796
MOCS3	-0.098095755	0.21813438	0.6250762237898609
BCKDK	0.13178471	0.2273587	0.625118181145273
NLRX1	-0.071402411	0.15884554	0.625207235644371
PAK6	0.056787536	0.098017815	0.625302446978603
CTB-109A12.2	-0.084693269	0.18847624	0.6253085119606011
TM7SF2	-0.065510246	0.14579147	0.6253190663878729
SLC43A3	-0.070816405	0.15760076	0.625320142437931
HEMK1	-0.07795103	0.17348612	0.6253329757821011
RPS27A	0.10113432	0.17461884	0.6254284825739891
NABP1-OT1	0.043858748	0.075738785	0.6254908429234589
RP11-53B2.1	0.08189742400000001	0.14142947	0.6254976404473349
CACNA1C	-0.056883255999999986	0.12667184	0.6255087620918599
PAK2	0.11903081	0.20559292	0.6255685409700711
TBC1D3I	0.046537183	0.080393202	0.625631692299288
SRGAP2-AS1	-0.030185444	0.06727728	0.6257695531140071
IPMK	0.095530313	0.16509096	0.625777634925115
RP11-449P15.1	0.043520898	0.075223361	0.62584286429378
SLC16A14	0.049483048	0.085530855	0.625853147180326
COL6A1	-0.038260444	0.085309908	0.625893634065956
GPR75	-0.09321956	0.20787473	0.6259250105577281
CAPNS2	-0.064874029	0.14468194	0.6259589121869361
POU5F1P4	0.10975239999999999	0.18980985	0.6260666266172921
CBX8	0.053919825	0.093257918	0.626095763620903
GCC2	-0.056377779	0.12582116	0.626168766784454
ZNF30	0.06295873099999999	0.10891381	0.626176125856963
PANK3	0.13072776	0.22617982	0.626228983421234
NLN	-0.03834414	0.085592788	0.626232926331516
SIAH1	-0.06454885	0.14409998	0.626258764174646
WDR83OS	-0.095531516	0.21336626	0.6264000729756078
NSA2	0.073424469	0.12712565	0.6265031640798829
PLAG1	0.056698009	0.098173068	0.626531969006702
PMVK	-0.082148545	0.18360373	0.6266098736448641
SNRPD1	-0.036944942	0.082587465	0.62666361707881
CNBP	-0.12546757	0.28049675	0.6266893954864621
HMGB1P14	-0.083864388	0.18766922	0.6269797931224971
ZNF582	0.075309511	0.13058221	0.627077147808906
CEP20	-0.067381567	0.15087211	0.627154558144075
SSBP3	0.082825727	0.14364444	0.62715703613625
DCTN5	-0.042577838	0.095346046	0.62719001980927
AC113189.5	-0.071042856	0.15911406	0.627237836079331
MAP3K2-DT	-0.037132516	0.08319135	0.627331697965577
PDSS2	0.094745249	0.16439162	0.627334551881409
RP11-298I3.1	-0.053972678	0.12097668	0.62747276577913
MICA	-0.05298362	0.11876982	0.627498194026556
FARP2	-0.045873781	0.10288578	0.627654724138203
CTD-2555O16.4	0.079765428	0.13853088	0.627700408869065
ZNF233	-0.052455572	0.11767031	0.627713117325796
CYBC1	0.15399063	0.26745593	0.627723660553067
LONP1	0.10305371	0.17902388	0.627803459343491
GPC2	0.073387018	0.12751511	0.627888326947231
MGST3	-0.063312098	0.14213599	0.6279494920786949
PGAM2	0.032900584	0.057177583	0.6279595163369089
TF	0.035405137	0.061538218	0.6280098796870269
DPM2	0.07612740900000001	0.13240183	0.62825457878557
GALNT9	0.064372635	0.11197180000000001	0.6283031062764711
MRPL38	0.12751287	0.22180770000000002	0.628316678836835
FAM221A	0.061381478	0.10677989	0.6283430168077321
TDP2	-0.08177464400000001	0.1838517	0.628385594645081
SAR1B	0.095942696	0.16692206	0.6283873289761689
SGCE	-0.047567985	0.10698278	0.628489184138027
CH17-264B6.5	0.092593444	0.16117124	0.628570529347055
FBXL16	-0.047471607	0.10681746	0.6286334653054461
VPS26C	0.12989734	0.22616296	0.628672027220342
NALCN	0.086097273	0.14990856	0.628686143906766
MCEE	-0.07639768599999999	0.17194357	0.628700640385081
ZNF236-DT	-0.069869734	0.15735285	0.628893491873629
MEI1	0.076487615	0.13325226	0.628905679963597
TAS1R3	-0.06736149400000001	0.15171472	0.628914490491613
NECTIN1	0.061765266	0.10762766	0.6289912817964051
RP11-553L6.2	0.064871459	0.11304263	0.628999305627784
CENPB	0.15093299999999998	0.26301107	0.629000415454106
AHNAK	0.090622681	0.15793279	0.6290410036710171
HCN4	0.072520163	0.12638871	0.6290535533741329
CCDC14	-0.053657068	0.12090521	0.629053718721405
SMCHD1	-0.090761041	0.20463744	0.6292379467355209
C16orf91	-0.074670845	0.16835932	0.629238275919622
METTL21A	-0.076021974	0.17141715	0.629258270361313
RP4-760C5.1	-0.043154751	0.097329591	0.6293278942832919
RP11-77K12.9	0.08635111599999999	0.15060107	0.6293300614490009
CNOT7	-0.055057369	0.12425579	0.62952393216803
PTOV1-AS2	-0.07896499900000001	0.17821672	0.629532633688859
FKBP5	-0.033298175	0.075156061	0.6295531085204921
BCOR	0.11439538	0.19970398	0.629702068639707
PCDH12	-0.054183527	0.12236038	0.629711253505763
C7orf26	-0.090316454	0.20409943	0.629918423962085
NAPSB	-0.029805655	0.067369409	0.6299796942159039
PLEKHG6	-0.07491300099999999	0.16935564	0.630033554515077
CYHR1	0.16155807	0.28244811	0.630263661378128
RP11-45M22.2	-0.082689546	0.18713203	0.6303460511081539
DYRK4	-0.064868146	0.14695053	0.630649435044697
ZSCAN9	-0.06950496099999999	0.15745973	0.6306590600238671
MALL	0.067866147	0.11882341	0.630830902309798
RP11-503P21.4	0.060320041	0.10561978	0.6308617834429859
AKAP11	0.17317631	0.30323789	0.630871856352186
H2BC15	0.078680265	0.13777823	0.6308894505380811
DDB1	0.1270412	0.22248577	0.630927473161147
OR1X5P	0.073999341	0.12960664	0.630964529495855
RAB28	0.093036808	0.16302314	0.6311375522467679
ZNF529	0.073068625	0.12806199	0.631221673604604
AC093642.4	-0.057607714	0.13076696	0.6312509476011179
LIN7A	-0.054831966	0.12447141	0.631263542965213
TTC37	-0.064035517	0.14538003	0.6312964582329929
NUP93	0.090254211	0.15822494	0.631326430000713
NFKBIA	-0.061823279	0.14039626	0.631378386069256
APRT	-0.10325648	0.23448829999999998	0.631378607090251
LRRN2	-0.06900457	0.15673615	0.631438497292911
RNF152	0.042843943	0.075133177	0.631445991690626
TEP1	-0.06274553299999999	0.14254398	0.6314896446353759
DUSP11	0.15685733	0.27511213	0.6315014825883979
HK3	-0.05932565	0.13480114	0.63154779665785
KCTD7	0.10264217	0.18005984	0.6315777796044761
DNAJB1	-0.10827096	0.2461078	0.631658849554027
SENP1	-0.063517612	0.1443926	0.6316844210152671
ANKS3	-0.077892432	0.17708088	0.6317019554737491
EHD1	0.094684595	0.16618591	0.631776119148318
PTGS2	0.062329972	0.10941087	0.631819224475045
ADAMTSL5	0.054584206	0.095817508	0.6318319275810699
GREB1	0.056962999	0.10000822	0.63188947309563
DTL	-0.041304415	0.093963562	0.631897915323963
FRMD4B	0.061669435	0.10828254	0.631929862163918
CEP162	0.059905241	0.10524301	0.632142350057593
SRC	-0.051288125	0.11683742	0.6323092851303
CAPZA2	0.08540059300000001	0.1501205	0.632364213645949
TEX264	0.11899132	0.20919277	0.632410482924958
LAMA2	-0.024261798	0.05530738	0.632510651213875
BMS1P4	0.06536893	0.11497742	0.632596047272089
RBBP8	0.054040665	0.095054311	0.632604849767201
RP11-10E18.7	0.091505196	0.16100217	0.63272410281966
CD37	-0.11744639	0.26802241	0.6328321810315639
NISCH	-0.14135823	0.32264784	0.6328841404520279
TBCC	-0.11762387	0.26849809	0.632910094072587
RNF146	-0.092685756	0.21161761	0.632973546166071
HYDIN	0.049632494000000006	0.087399611	0.6330400526428511
RP11-737O24.2	-0.051165205	0.11687677	0.63311982851168
CUL4B	0.13460694	0.23718633	0.633286347735266
MAF1	-0.072723303	0.16625510000000002	0.633356799280258
CLCN3	0.0707806	0.12476686	0.633430149201501
SMARCB1	-0.10004286	0.22877129	0.633434438145813
GARS1-DT	-0.08330576599999999	0.1905114	0.6334551880628749
FBP1	0.078849218	0.13900983	0.6334858723387691
SIVA1	-0.06813300900000001	0.15585201	0.633529328832225
RP3-510L9.1	-0.067504517	0.15441461	0.633529823123102
SLC22A5	0.086634425	0.15276718	0.633566617444829
SLC41A3	-0.07024321900000001	0.16076298	0.6336836467204859
CDX2	0.079806586	0.14077962	0.633709138914974
IFIT3	0.046989113	0.082898815	0.6337532962823559
HSPG2	-0.030292979	0.06935644099999999	0.633794639812536
NOL3	0.075323237	0.13294173	0.63391323917946
CWF19L1	-0.072253774	0.16552083	0.6339627942743511
TMEM19	-0.041210242	0.094431213	0.634043183645771
CUTALP	-0.019556557	0.044824092	0.634117046573471
PSMC1	-0.06693413200000001	0.15341939999999998	0.6341262572982691
HDHD3	-0.056458816	0.1294238	0.634160050490878
RP11-104L21.3	-0.066666654	0.15282865	0.634169377804721
GUSBP9	0.032096255	0.05668830900000001	0.634183826064594
ATF6	0.10947336	0.1934149	0.634309298172048
PLEKHA8P1	-0.040636146	0.093211536	0.6343466792272309
MRPS21	-0.082251435	0.18869292	0.634384011041329
RAB1B	-0.1355964	0.31112337	0.63443313616966
CERKL	-0.04791804	0.10997048	0.634495989892083
UST	0.061138713	0.108074	0.634506245288518
OSGEP	-0.074555583	0.17115309	0.634582529210308
HRH3	0.072558577	0.12830201	0.6346293945058941
RP11-234A1.1	-0.083989646	0.19285299	0.6346477035830109
PLCH2	0.052414418	0.09268986	0.634661785583275
LINC01970	0.087597384	0.15493451	0.634728336828637
CTC-281F24.1	-0.063204645	0.14523565	0.6348672030168471
PRKDC	-0.054780933	0.12590191	0.6349205396385279
ACTR3B	0.063936939	0.11314729999999999	0.634935590817421
ZCCHC10	0.06034636700000001	0.10681694	0.635020686281534
HGSNAT	0.11512775	0.20380064	0.635052830397167
RP11-490B18.9	-0.077059229	0.17722027	0.635114294424886
IL4I1	0.071943596	0.12739857	0.635182114705981
CEP250-AS1	0.096220771	0.17040361	0.6352151486572679
RP11-974F13.5	-0.019966816	0.045939223	0.635240370513575
LGALS3	0.057166941	0.1012534	0.635263278595546
PARD6G-AS1	0.078714398	0.13943945	0.635322068604148
PDE9A	0.047102836	0.083478804	0.635495951225707
NHSL1	0.044220695	0.07837326	0.6355075507828291
TMTC3	0.05972199900000001	0.10585447	0.635536143554681
ZBTB12BP	0.089979375	0.15948898	0.635547449464157
LINC00278	-0.061780786	0.14229326	0.6355491824588361
SLC36A1	-0.04748651	0.10937529	0.6355614172061551
RP11-367J11.2	-0.061411772	0.14151173	0.635691230910229
EFCAB8	-0.041838799	0.096410594	0.635694443964189
RP11-840I19.3	0.089450578	0.15864802	0.635779366630913
RP11-56B16.1	0.096203436	0.17062721	0.635784818842439
LRRFIP1	-0.10750327	0.24780002	0.6357851808955911
RPUSD3	-0.09928477	0.22890348	0.635846112514319
ZNF280C	-0.070197074	0.16187403	0.635905898894525
TMEM8B	0.05638048900000001	0.10006915	0.636060467945566
VPS13D	0.10778017	0.19141655	0.6362969392475589
SEC31B	0.083166953	0.14770549	0.6363015372545501
RMND1	-0.09188842	0.21230548	0.636474950068754
AC010547.9	0.050747526	0.090194473	0.636581753259257
RPAP1	0.061851039	0.10996181	0.6366956949503659
RBM43	-0.045764843	0.10586596	0.6368285022623321
SLC35B4	-0.036132231	0.083588365	0.6368465098454891
BATF3	0.07006127	0.12461649	0.6368734375689891
EVC2	-0.047000094000000006	0.10875739	0.636920004593064
IFNAR1	0.12137243	0.21596009	0.637010212778769
INO80	0.06731359099999999	0.11978788	0.63705990412263
PSMB9	-0.064462379	0.14927079	0.63712794474681
A2M	0.042673294	0.075976262	0.6372454197228671
SLC35B1	-0.072740891	0.16856813	0.637349158378367
MMUT	0.097007341	0.17280054	0.637437112452462
SNHG15	-0.066498544	0.15416048	0.63745963039189
TSSK4	0.10931443	0.19473684	0.637463494405409
PDE6G	0.067199749	0.11974943	0.6375819327062869
MTFP1	0.085773164	0.15285384	0.637598662405616
TALDO1	0.14648615	0.26109756	0.637669890189845
ZKSCAN7	-0.047755651	0.11079426	0.6376828212799871
KYAT3	-0.078481178	0.18210708	0.637729116666718
CCNK	0.12912787	0.23020037	0.637739761234032
PNO1	-0.054929012	0.12750455	0.637838477889235
MANEAL	0.077647675	0.13847161	0.637867814410765
COX7A2L	0.094873757	0.16922324	0.6379392588245
CA11	0.052453226	0.093577978	0.6380158780072289
LINC02298	0.05949228400000001	0.10614116	0.6380349023391229
RP11-240G22.5	-0.06489684	0.15078899	0.638122336199555
LRWD1	0.07229928299999999	0.12903257	0.638159282674443
PRSS36	0.065641202	0.11715029	0.6381605907232341
GYPC	-0.050225535	0.11672562	0.638186536708656
CTD-2336O2.1	-0.040748546	0.094710009	0.638214846860083
LAMC1	-0.031439281	0.073093195	0.6382958478396821
ZNF284	0.090816034	0.16216445	0.63835853648624
SUCO	-0.055726199	0.12960596	0.638404131389066
SHISA2	-0.051266951	0.11927565	0.6385040047542371
NLRC3	0.14025761	0.25056919	0.6385405215211429
LINC01234	-0.056695893	0.13193339	0.6385636270561279
PCIF1	-0.13621717	0.31706746	0.638641957359827
AMACR	-0.042025993	0.097829027	0.6386620410725931
H2AZ2	-0.076424705	0.17791671	0.6386843316547359
PITPNB	0.097966078	0.17508484	0.6386905030022789
GZMM	0.085861434	0.15346371	0.638720860889146
DOCK9	-0.049726302	0.11580457	0.638789360025855
DCUN1D3	0.08949274900000001	0.16001167	0.6388573988573609
MAPK12	-0.06184189	0.14407335	0.638897613159283
ALKBH8	0.072759378	0.13013449	0.638979357198215
ZNF383	-0.047707133	0.11119711	0.6390379250684389
HIP1R	-0.055303979	0.12891198	0.639055832875672
ABLIM3	-0.035616362	0.083035037	0.639106055740045
TNFAIP6	-0.039990812	0.093233658	0.6391065099884301
ZNF593	-0.06589141	0.15374251	0.639342798181848
TTC33	-0.045419146	0.10598611	0.6393728086074051
DMRTA2	0.068948653	0.12346992	0.6394438079312099
RPUSD2	0.07740991700000001	0.13862352	0.6394480952212951
LZIC	-0.059548091	0.13900688	0.639478938461001
SLC11A1	0.06575444400000001	0.11776115	0.6394800474195179
RP5-1099D15.1	-0.072650587	0.16961192	0.639511586824407
FCER1G	-0.050580185	0.11809064	0.6395235270543311
NT5C2	-0.08406529199999999	0.19631347	0.639589328501168
NCKAP1L	-0.096190521	0.22475834	0.639756731143037
TMEM59	0.11556129	0.20713832	0.639803820217077
INTS6	0.09038192	0.16204708	0.6399011055663221
MYCBP	-0.08728777900000001	0.20407745	0.639929323454112
RN7SL3	-0.023262655	0.054393584	0.6399606336560429
SDF2	0.094394851	0.16933962	0.6401195886070661
ELAPOR1	0.021746131	0.039013611	0.640140389187291
ZNF609	0.16851518	0.30234177	0.6401621423127829
PNRC2	-0.08046387	0.18832163	0.6402352665829971
CISD1	-0.052764124	0.12349531	0.640243572003646
NRL	-0.047908845	0.11219602	0.640410567845022
CREBRF	-0.098370254	0.23037029	0.64041119840298
PLEKHG4B	-0.041979538	0.0984187	0.640729789064805
FIZ1	-0.057250048	0.13428097	0.6408623166303249
SMYD3	0.10207834	0.18351002	0.6409171574060071
CPEB2	0.077563094	0.13949764	0.641078621462732
PRKCA-AS1	0.072708943	0.13078221	0.641121318499818
DHRS12	0.061500737	0.11062647	0.6411368760734201
ATP6V1FNB	0.08943632	0.16090303	0.641199118889862
DLGAP1	-0.039762746	0.093373693	0.641201989235388
OSMR	-0.044144158	0.10366645	0.641213203313813
ZNF662	-0.050340908	0.11822203	0.641221438042493
ADORA3	0.036328278	0.065361929	0.6412249941341229
GPR183	-0.072713124	0.17076418	0.641225842708887
DZANK1	-0.05827617	0.13686692	0.6412415276906429
CFAP74	-0.05662007	0.13301101	0.6413145909626011
CBY1	-0.064549651	0.15167752	0.641387941669582
CTD-2313J17.5	-0.060105206	0.14127299	0.641467663550212
RP11-158H5.7	0.10233015	0.18423124	0.641468097283654
GNG5	-0.092195646	0.21671507	0.641488754218646
OR10AD1	0.083811434	0.15090858	0.6415124080557261
MDH2	-0.08401835199999999	0.19753771	0.641553425496861
LINC01962	0.073761128	0.13282863	0.6415588946964329
KCNV2	0.075775658	0.13646496	0.641582613083982
PMPCB	0.12546171	0.22595935	0.641606663421535
BTBD6P1	0.074357907	0.13395233	0.6416970312681171
FLT1	-0.031477285	0.07404645	0.6417072443065001
ANOS2P	-0.067436475	0.15864149	0.641717175914345
LPCAT2	0.068401474	0.12325827	0.641807767085969
NBPF3	-0.036699815	0.086365241	0.641819096534918
LINC01476	0.077161911	0.13907856	0.6419003716061321
WIZ	0.081547236	0.14698899	0.6419162910021489
VSIR	0.15799611	0.28480170000000005	0.6419341925681611
RNF34	0.12044339999999999	0.2172623	0.642199149005068
ETFB	-0.069107956	0.16288843	0.642275833980337
TMC3-AS1	-0.048051281	0.11330181	0.642388534799837
PI4K2A	-0.088139915	0.20783967	0.6424044347854201
CAPRIN2	-0.060631911	0.14299899	0.642454823182818
HSDL2	-0.074714957	0.17625039	0.6425151257257761
GRWD1	0.072107961	0.13021916	0.642624488572741
TTYH1	-0.05172547	0.12208346	0.642667691706176
HMGA2	0.06026457900000001	0.10884787	0.642681834649427
GDAP1	-0.043333217	0.10229276	0.6427151644046221
HAUS3	-0.057303457	0.13529344	0.642762909546717
EVI5	0.047828045	0.086408305	0.642781597074807
P2RY13	0.09467808	0.17105134	0.642785221009332
ABCB4	-0.042045967	0.099289061	0.6428167405536221
LPGAT1	-0.066996598	0.15822351	0.6428440660651109
RP4-566L20.1	0.040045206	0.07239835900000001	0.6430462121210289
ARIH2OS	-0.071626432	0.16933488	0.643145612487986
UBR1	0.06949380599999999	0.12572339999999999	0.6432990074846711
PAXIP1	0.11760047	0.21282039	0.6434151839915071
PLPPR2	-0.076417821	0.18091704	0.64355076723792
FAM66C	-0.048533668	0.11490312	0.6435533335113629
C11orf58	-0.093757303	0.22199948	0.6435918183044399
EDARADD	-0.038674718	0.09159044	0.64364219981061
KCNJ6	-0.05113885	0.12111458	0.6436570834869849
BPNT2	0.11616895	0.21036589	0.643658451219571
CTD-2313J23.1	-0.070091063	0.16603327	0.643714648058749
WASHC3	-0.073041062	0.17314639	0.6439222536086371
BANF1P3	0.08630949800000001	0.15643508	0.643996111507152
ARHGAP42	-0.038018907000000005	0.090188455	0.6441238479369
TCAF2C	-0.028592851	0.067859213	0.644256022948131
TAF2	0.076738746	0.13920881	0.644321564281105
DNA2	-0.041755813	0.099128161	0.644341062331169
BICD2	-0.11917124	0.28298791	0.64441788329838
CTD-3092A11.2	-0.042380896	0.10064885	0.644445764974209
MTERF1	0.07511133	0.13633034	0.6445246422931721
XXbac-BPG252P9.9	0.064942683	0.11787737	0.644536003808228
C4orf3	-0.081732829	0.19420620000000002	0.6445962002404871
FAM41C	-0.035741862	0.08493083300000001	0.644610490034843
ARL10	-0.027216047	0.06467906400000001	0.644643793727723
SENP8	0.061659971	0.11195826	0.644667819273568
LYRM4	0.078868572	0.14324244	0.644767047125109
AJUBA	-0.042353785	0.10071136	0.644807117498896
PLCL1	0.057035344	0.10360510000000002	0.644826891671016
MBNL1	0.15673336	0.28472727	0.644853277970658
CLC	-0.01904721	0.045301576	0.64487022040754
KMO	0.053045833	0.096396042	0.64497438659009
TMEM53	-0.066595633	0.15845982	0.644996455449006
RBFOX2	-0.038798797	0.092337623	0.645053831670651
TTLL3	-0.094612187	0.22521269	0.645110071718727
M1AP	0.067131316	0.12204709	0.645142085970146
TTF1	-0.054451398	0.12963456	0.6451535508558389
DHRS11	-0.059674198	0.14208433	0.645185066660265
RAB39B	-0.073322832	0.17460595	0.64522475088087
WDR81	0.09944085	0.18083757	0.6452469642792211
KLHL21	0.10802729	0.19648548	0.645310062870392
NKTR	0.15513593	0.28217474	0.645317619674718
GATD1	0.06879065	0.12512263	0.6453182297029499
SLC51A	-0.06540218	0.15580633	0.645338736306583
MAPT-AS1	0.064257915	0.11689851	0.6453836682867959
AURKA	0.0754442	0.13725297	0.6453953610187719
BEND3	0.087029135	0.1583507	0.645446601525214
ZNF267	-0.064668777	0.15416791	0.645540499301834
HSPA12B	-0.04569982	0.10896137	0.645579153962824
SREBF2	-0.07632623599999999	0.18202922	0.64565102551967
ZFPM1	0.063771297	0.11611859	0.645723455703186
EXOC4	0.086882986	0.15821097	0.645745306923213
NANOG	0.05636854700000001	0.10265404	0.645777507897893
PLD1	0.034336996	0.062546135	0.6458627646986961
PPIB	0.1242767	0.22637579	0.645864549913761
ATP5MK	0.080531775	0.14669446	0.645869897608276
CYLD	0.13189149	0.24026092	0.645887054307689
TRAF3	-0.049688823	0.11863722	0.645976565470108
ZC3H14	0.07100981	0.12939883	0.646012480525585
PRXL2B	-0.064392605	0.15380141	0.646083072078076
C19orf12	-0.055179781	0.13180147	0.64609357945971
TBC1D14	0.1232147	0.22469381	0.646285082075177
NOVA2	-0.039891938	0.09536581	0.646334847001913
EBF3	0.073448458	0.13396512	0.646354347584696
FNDC1	-0.055472009	0.13262588	0.646365582909883
ECD	0.10361089	0.18900978	0.6464144307609201
HSD17B4	-0.049619897	0.11865895	0.6464248531087601
ERCC6	0.092858477	0.16942002	0.646469752253023
GPM6B	-0.069712055	0.16682258	0.646623265078884
SH3BGRL	-0.078934296	0.18891896	0.646664504087525
SNX24	-0.046405015	0.11108413	0.64671522820309
MYOM1	0.049864558	0.091049785	0.646765471113749
PTBP2	0.062107612	0.11341305	0.646792329732562
RAB22A	-0.08694389699999999	0.20819132	0.646804683833615
SLU7	0.070187906	0.12822208	0.6469491175305021
RP1-29C18.10	0.02386175	0.043592772	0.646959127639808
DUSP1	-0.04602323	0.11034389	0.647163686728129
AC009237.8	0.068469111	0.12516981	0.647210670176514
KCTD9	0.075993612	0.13893211	0.6472284001487579
RP11-68I3.11	0.10808029	0.19759663	0.647234849114134
LRP11	-0.040827602000000005	0.097919889	0.647259216835266
RP11-700A24.1	0.083333693	0.15239923	0.6473457626999239
EI24	-0.081938598	0.19658072	0.647347846207997
PHB	0.084776536	0.15504448	0.647361640959593
ZDHHC20	-0.068949476	0.16545888	0.647417725481136
P4HB	-0.13363503	0.32073585	0.6474622884878171
RAD51C	0.070745744	0.12943405	0.647505553489047
PRR3	-0.074285406	0.17833519	0.647531898347438
CLPTM1	0.160018	0.29288664	0.64766223351611
FSTL1	0.034812294	0.063721428	0.647681226445771
WASF3	-0.035951376	0.086363865	0.647717063445748
HS2ST1	-0.05929259200000001	0.14249635	0.647839195296894
CTD-2616J11.14	0.065008711	0.11906420000000001	0.647901578433173
LUC7L3	0.081144863	0.14863171	0.647936586410615
COPRS	-0.066772602	0.16053355	0.647946530845933
GNG7	0.070749297	0.12960511	0.647979101998322
TMBIM6	0.21625429	0.39618042	0.648003358323489
REXO4	-0.098801418	0.23762081	0.648047054229678
LINC01270	-0.029397675	0.070716722	0.648104450833259
TMEM145	0.064668208	0.11850828	0.6481145081600981
RABL3	-0.049907429	0.12009752	0.6482087689912149
SATB1	-0.07493372	0.18034883	0.6482526593174079
FAM124B	0.070929288	0.13003612	0.648269304593682
KIAA0895L	-0.044696536	0.10763813	0.6484199596943511
PPP3CB-AS1	0.069357885	0.12724401	0.648529082619622
TAS2R19	-0.059692862	0.14384852	0.6486096773299781
RP11-483I13.5	-0.030962514	0.07461623	0.6486188773736651
RP11-802E16.3	0.064717435	0.11877158	0.648657348914848
ONECUT2	0.057233759	0.10505012	0.648702776844967
AMZ2	-0.091631706	0.22096032	0.648795914038917
TG	-0.028470965	0.068667635	0.6488489734186801
DGAT1	0.10289883	0.1889682	0.6489031863479
RP6-109B7.5	-0.064256824	0.15502155	0.6489291032891861
RP5-1120P11.3	0.047253988	0.086809692	0.649032842813937
KRBOX4	-0.070641092	0.17051664	0.6490832450259829
TCF25	0.10984917	0.2018549	0.6491293612626851
ATG4A	-0.052259632	0.12616858	0.649132430118172
PPM1H	0.048997701	0.090059228	0.6492234853122679
CALCOCO2	0.10132251	0.18627997	0.6493156449900971
RP11-1C8.5	-0.055803172000000005	0.13481234	0.649318620872122
MAP3K7	0.15042412	0.27662212	0.649409048327553
ARL6	-0.051274025999999986	0.12391109	0.649411045770385
CNOT9	0.08929399800000001	0.16422538	0.64945058363004
TOX2	0.06204856	0.114123	0.649470646249549
ATP5PB	0.098891567	0.18191254	0.649523590914938
BRIP1	-0.045574278	0.11023313	0.649658047876183
CD8A	-0.025211478	0.061023138	0.6498556303824019
KCMF1	-0.052047874	0.12600098	0.649904179235614
ZFYVE27	0.099394962	0.18307274	0.649998739964229
HPGD	-0.037882714	0.09174600000000001	0.650017991016988
RP11-884K10.7	0.094860607	0.17476992	0.650102506120208
ANKRD63	0.071563173	0.13187936	0.6501934155918441
TTC7A	0.10873478	0.20038099	0.650194065833814
SEMA4A	0.08294942200000001	0.15287929	0.6502344243810251
IREB2	-0.047068307	0.11408619	0.650250800362741
CPEB1-AS1	0.065739453	0.12118018	0.6502943769907651
RP11-138I1.2	0.097095025	0.17899363	0.650324339177277
MTCO3P11	-0.06517808	0.15806465	0.65039926727953
COG3	0.077934009	0.14370139	0.650404034781833
RP11-1017G21.5	0.07896270799999999	0.14560343	0.6504173478898959
RPS28	-0.051975357	0.12611085	0.650543172312931
TMEM132A	-0.067166482	0.16304462	0.650672190572365
PALM2AKAP2	0.050925749000000006	0.094018745	0.650867340910642
IMPDH2	0.11277419	0.2082725	0.650991122177824
ZNF583	0.052100649000000006	0.096221683	0.6509976108431079
VPS33B	-0.055644468	0.13523734	0.651009746908297
CBWD2	0.071681358	0.13241462	0.651082754954524
ZNF334	0.072777028	0.13447081	0.6511713788521589
RP11-274B21.2	0.11471631	0.21197925	0.651200769988054
HLA-F-AS1	-0.052721905	0.12823696	0.65123478926513
GNA11	0.054421824	0.10057416	0.651239234038303
CTNNBL1	0.097382099	0.17998401	0.651274562349036
CDK11A	0.058818677	0.10871669	0.651296862167129
MBTPS2	-0.05718718	0.13916823	0.651376745583686
FOXG1	0.0836107	0.15461395	0.651472207751598
MIR600HG	0.10316289	0.19077689	0.651485358741189
LY6G6F	-0.039683973	0.096618039	0.651507224129509
SULT2B1	-0.052329878	0.12741765	0.651531015832386
GEMIN4	-0.061332783	0.14935481	0.651561216640096
BTAF1	0.10193048	0.18855804	0.6516034970340661
C1orf74	0.11463993	0.21210333	0.6516635821408859
MYH7B	0.067261955	0.12448194	0.6517702340136929
BRICD5	-0.051342829000000006	0.12517926	0.651901314245055
RAB3A	0.070940348	0.13135169	0.651945093656592
PSKH1	-0.10795405	0.26333012	0.6520363376838929
PLB1	0.043704949000000014	0.08097512700000001	0.6521821362534879
TMEM151B	0.052417402	0.097136339	0.65225460187652
MAP2K1	0.13046415	0.24178029	0.652274536223503
PDE4DIPP2	-0.050484809000000005	0.12330249	0.6523911046342801
S100P	-0.022651338	0.055326627	0.652409948848355
MICF	-0.026770231	0.065415031	0.652529354543313
NSFP1	-0.0095090297	0.02323644	0.6525344882942211
SLC37A4	-0.070894469	0.1732509	0.652553675951131
HOXA-AS2	-0.042594804000000014	0.10410195	0.652578896855484
MGAM2	-0.031479714	0.076954504	0.652644029943749
ZKSCAN2	0.090287471	0.16751022	0.6526859888451391
GAL3ST4	-0.060619009	0.14823789	0.6527388862443111
CHIC2	-0.082357076	0.2014061	0.652752613648808
ATP6V1F	-0.089428935	0.21891011	0.6530206816189771
ZNF724	-0.048553672	0.11885729	0.6530309828488641
CEP57	0.075078295	0.13943716	0.653068368242265
CELF4	-0.046438809000000005	0.11371241	0.6531101997759821
BCL6-AS1	0.076999446	0.14302437	0.653117873415437
ABCC3	-0.028027131	0.06863506	0.653136335483485
RP11-823P9.3	-0.030833527000000006	0.075514079	0.6531603885618951
TP73-AS1	-0.07126216	0.17455608	0.6532062637547321
LEAP2	-0.06992627400000001	0.1713325	0.653285672341502
TPMT	0.092769135	0.17241339	0.653325801507793
ITPKB	-0.11535084	0.28267924	0.653333162869329
H2BC9	0.06877410099999999	0.12783635	0.6533783675949251
CTSL	0.057997263	0.10783138	0.653470158229604
H3P37	-0.058239167	0.14279776	0.653483095838986
CHRNA7	-0.0323786	0.079409912	0.653554102494069
RP4-789D17.6	0.088348463	0.16433124	0.653625726194189
HEXA	-0.098561349	0.24181884	0.653661377874484
RP1-198K11.5	-0.064215588	0.15756797	0.653689650770347
CELF6	-0.046588807	0.11432734	0.653716015498612
LENG8-AS1	-0.06872423400000001	0.16868451	0.6537782197231229
GDF11	0.12128948	0.22572681	0.6538282051207039
ANKRD13D	0.13271911	0.24705463	0.6539125430835999
EBNA1BP2	-0.072475598	0.17798694	0.6539266475427541
ZSCAN30	0.08837852300000001	0.16452935	0.6539439936670141
ATF4P3	-0.061931981	0.15214712	0.6540245584078079
RP5-1171I10.8	0.061296294	0.11428952	0.6545160150584871
SRXN1	-0.031785959	0.078244783	0.65458358845886
STING1	0.11473553	0.21397125	0.654588224042866
BMP8A	-0.040842351	0.1005477	0.654610103130156
YIPF3	-0.088707019	0.21841806	0.654654410621204
MAP2K2	0.13572398	0.25316152	0.654658948128494
RP11-28G8.1	0.088368994	0.16493964	0.654899180561794
INO80B	-0.10286297	0.2535759	0.654986487569282
GRINA	0.06430255900000001	0.12013267	0.6552438091034261
HRK	0.033482805	0.062557759	0.6552661927376889
ITFG2	0.09399902	0.17565197	0.655325639015147
RP11-513H8.2	-0.053702039000000014	0.13256063	0.6553543684441611
ZNF835	0.053608223	0.10019801	0.6554083853446079
GBE1	0.082238422	0.15371292	0.6554150964952751
RP11-131M11.3	-0.076105198	0.18792060000000002	0.6554415342526619
SNHG8	0.048207759	0.090113969	0.655448514266876
PTPRB	-0.028851412000000007	0.071254674	0.655496655109926
IFITM2	0.075698725	0.14153445	0.655531618008839
METTL8	-0.038285863	0.094634159	0.6557287813713181
SLC29A4	-0.051739412	0.12789423	0.655741537552924
DUSP7	0.12896603	0.24126726	0.655742253770707
GMEB1	0.088144499	0.16492195	0.655793040746315
LRRC14	0.098994762	0.18534979999999998	0.6560433463511272
MSRB1	0.12414394	0.2324371	0.656043364203384
KIAA1143	0.12416115	0.23248405	0.656066562175437
ARRDC1-AS1	-0.10516944	0.26033499	0.656133273960521
XRCC3	-0.092700284	0.22947886	0.656145168976105
TSPYL4	0.11598371	0.21724015	0.6561809867095739
LINC01144	-0.062617617	0.15505683	0.6562298498051
YDJC	-0.097821803	0.24223377	0.656232836864173
HDHD5	-0.07484237	0.18536555	0.6562854300472271
DUSP2	-0.034710632000000005	0.08598645199999999	0.656340292769393
LGALS2	0.02971954	0.055694515	0.656372581798215
AIFM2	0.085158731	0.15959556	0.65639052828567
LL0XNC01-7P3.1	0.11668991	0.21871567	0.6564368431927879
ISY1	-0.053062304000000005	0.13150394	0.656458347007282
TMEM154	-0.08588265099999999	0.21327843	0.657024503964084
NSMCE4A	-0.081302928	0.20194711	0.657081747438042
CBX1	0.11473684	0.21547087	0.6571435317245999
LINC00997	0.048900004	0.091847784	0.657205904044309
H2AC20	-0.086622843	0.21536528	0.657343682616072
SUMO1	-0.08023264299999999	0.19953822	0.6574274274723629
SPDYE5	0.075835695	0.14254326	0.657469409756772
GRM6	-0.034576768	0.08603550800000001	0.657566184563657
SLBP	-0.06999366900000001	0.17424797	0.6577031747074
HECTD2	-0.035805629	0.08914056	0.657712747500766
AIRE	-0.028970324	0.07213033	0.6577384721792829
BROX	0.10140414	0.19074513	0.657742433778981
RP11-160E2.19	0.049042222	0.092253143	0.657753587377744
VDAC1P8	0.095032494	0.17876994	0.6577631118946949
ZBTB14	-0.073727432	0.18359696	0.657784081596421
HCG27	-0.064517735	0.16085948	0.6581211744547719
SLC17A5	-0.075450877	0.18817876	0.658209193395427
ZNF207	0.15001112	0.28254683	0.6582206185254921
RP11-632K20.7	0.050003676	0.094191649	0.658257129321921
POLDIP2	0.13732401	0.25874029	0.6583470431582851
SMYD4	0.09472835	0.17859013	0.658565161414548
CAPN12	0.052026662	0.098113574	0.658670582807747
KHDRBS2	-0.054349395	0.13580744	0.658730392647421
RP11-383A19.1	0.02244445	0.04233394	0.65873482535396
TEN1-CDK3	-0.041176485	0.10289460000000002	0.658739542030581
RP11-681B3.4	-0.048364138	0.1208587	0.6587466065803921
RP11-1246C19.1	0.082267124	0.15518688	0.658775893363836
SCAMP1-AS1	-0.06379802400000001	0.15945065	0.658787508205009
ZNF48	-0.065995503	0.16495947	0.658815254106668
LINC02605	0.073651022	0.13900854	0.658972113137577
LPAR5	-0.062804948	0.15709008	0.6590000316705911
GBA	-0.080498663	0.20143547	0.6591217240648111
MAP2	-0.034667926	0.08676386300000001	0.65916202511524
EIF2AK2	0.056598489	0.10687981	0.6591633008654479
ELL2	-0.038749516	0.097009194	0.659247752724652
LINC02363	-0.042247257	0.10577385	0.659268727370062
RP11-178H8.7	-0.074477721	0.18651577	0.659337865862186
AC092535.3	0.055954631	0.10571553	0.659340881585763
CTNNB1	0.12249727	0.23143927	0.659347474485806
MAN1A1	0.065738786	0.12420796	0.659361793277134
AC003104.1	-0.07448594	0.18657698	0.659397638420605
FCHO2	-0.046105454	0.11549171	0.659406957827174
RP1-102G20.8	0.08387495	0.15849514	0.659408646074981
MELTF	-0.042425042	0.10628377	0.659436117151907
PHC3	-0.080750795	0.20230498	0.659445656815235
TLR10	-0.042985189000000014	0.10769329	0.6594519898390949
PLPP1	0.067965476	0.12847672	0.6595362608163431
PIGM	0.11434936	0.21617792	0.659571021309318
SEPTIN9	-0.12472811	0.3127134	0.65964926792748
TUB	-0.051419885	0.12894656	0.6597101907836899
MLX	-0.094158297	0.23634554	0.659969026370802
TNS3	-0.048647922	0.12214789	0.6600528268833361
CARS2	-0.070409279	0.17679928	0.6600710460761171
METRNL	-0.051634976	0.12966756	0.660094243316277
RP11-229D13.3	-0.07499944900000001	0.18834807	0.6601041611303761
PRR29	-0.076754726	0.19277184	0.660126461523378
LOXL4	0.092393323	0.17495043	0.660154075176283
ZNF827	0.059244231	0.11218206	0.660156513369344
IST1	-0.073605385	0.18488449	0.6601595047682429
RP11-577H5.5	0.016679795	0.031586617000000004	0.660185814230287
SPTAN1	0.10136069	0.19195212	0.660194973260853
RP5-1112D6.7	0.083375216	0.15792652	0.660274199651615
ZNF69	-0.06319678599999999	0.15886008	0.660366774703983
PLPBP	0.07328261	0.13884745	0.660373568198522
FRMPD3	-0.044510975	0.11189827	0.660389754686681
ZNF816	0.061070778	0.11571751	0.66039751909178
MED17	0.10148886	0.19230986	0.6604121783885379
RPH3A	-0.019566136	0.049205550999999986	0.660485982769379
PDE4B	-0.063600653	0.15998421	0.660553066707431
PDPK2P	-0.05103089	0.12840679	0.660640770657216
TIMM8B	0.083583006	0.15849760000000002	0.660680791934094
TSBP1-AS1	-0.042165895	0.10612212	0.660697248145024
CCDC170	0.034404298	0.06524600400000001	0.660711299409326
RPL32P3	0.12505563	0.23723211	0.6608190361926629
DIRAS1	0.052206042	0.099041138	0.6608395990385401
ZNF557	0.11117730000000002	0.21092881	0.66086041551865
SPATA33	0.065895355	0.12503587	0.6609105244309761
CD3G	-0.05661846900000001	0.14266073	0.66101286952424
RP5-1055C14.9	-0.037125936	0.093547667	0.661018678321518
FGFR1	0.040364042	0.076625912	0.661078462613121
BTD	-0.063375245	0.15979372	0.6611975102338901
MTX1	-0.07481255	0.18871495	0.661318015613646
CD160	-0.03754793	0.094751039	0.6614223641003729
WDR17	-0.03038838	0.07669393599999999	0.661457218240724
KCNRG	0.095671237	0.18187657	0.661590885829751
BISPR	0.07866812	0.14962937	0.661776503820153
XXyac-YM21GA2.7	-0.026726692000000003	0.067534412	0.661787603997981
SOBP	0.051483321	0.097929249	0.661799653660541
TMEM115	0.13536147	0.25747931	0.661800833791785
ZBTB20-AS1	0.06256635	0.11903098	0.661860733830004
TNIP1	-0.089426683	0.22607979999999997	0.6619222763280009
FAM185BP	0.08198388	0.15600078	0.6619266586819039
GARS1	-0.08754381800000001	0.22144786	0.6620798425434681
TMTC4	-0.04376517	0.11071911	0.662109895414189
LRRK2	-0.069793824	0.17658733	0.662140339372093
CICP16	0.07948967700000001	0.15135966	0.6621773952640739
NCAPH	0.058270558	0.11095646	0.662180734308093
SRP54	-0.07482533	0.18935026	0.662187164077597
UBE2V2	0.05765928	0.10981233	0.662246064277933
MRS2P2	-0.065827393	0.16664218	0.66228803013995
RARS1	-0.056549643	0.14319932	0.662371191289408
CYP26C1	0.077319489	0.14730775	0.662374858508603
PSD4	-0.07557836	0.19139089	0.6623791488312429
NUP107	-0.043635959	0.11053049	0.662450389725292
NAA35	0.075631216	0.14413179	0.662476429811011
AMT	-0.08101249099999999	0.20529528	0.662568939452561
ITLN1	-0.036027764	0.091313281	0.6626125260720429
VPS50	-0.046508519000000005	0.1178838	0.6626281538018349
PGPEP1	-0.048660587000000005	0.12334274	0.6626373032697049
RP11-81A1.6	0.09173946	0.17495170000000002	0.6627287117002769
APTR	0.090244685	0.17210722	0.6627415594381949
RP1-59D14.1	-0.051048858	0.12948349	0.6628200243341441
MEA1	-0.06483910400000001	0.16446715	0.6628286381163621
EGR2	0.063921692	0.12198802	0.6629838742535079
HNRNPA3P15	0.12148191	0.23198147	0.663210497712122
H2BC5	0.072002002	0.13753305	0.66331085184565
H1-0	0.036032542	0.06886036400000001	0.663486811950971
C2orf27A	-0.024972448	0.063503801	0.663513503688342
PRR11	0.032972985	0.063029855	0.663581135891543
RP11-378J18.8	-0.067622118	0.17204012	0.663639739560845
VPS25	0.1154788	0.22079479999999999	0.663662898867344
ZNF260	-0.025479057000000003	0.06484187200000001	0.663721583260006
PRADC1	0.082318405	0.15743427	0.6637589704883521
PEX6	0.04853438	0.092837905	0.663819964199153
AP5B1	-0.092737937	0.23619354	0.663932525800782
TMEM161A	0.064938585	0.12425729	0.6639387553645539
TCEA3	-0.050511556	0.12867469	0.6639897245481661
ALKBH6	-0.064591279	0.16455437	0.6640103772377061
SALL3	0.057194592	0.10946449	0.664021049554662
GRIK4	-0.018344709	0.046761133	0.664159029927755
MRPS10	0.10894835	0.2086038	0.664172979104428
PLD5P1	-0.050794916	0.12950895	0.664224610774494
CLMN	-0.04857917	0.12389360000000002	0.664298836698994
GHRL	-0.049940625	0.12737739	0.664323483504917
DRAIC	-0.03847635	0.098160935	0.664389735767886
CCND3	-0.070164392	0.17901051	0.6644002811097031
NUTM2A	-0.031887129	0.081357842	0.664414119425647
EPHB2	-0.029514519	0.075372514	0.664658736339651
G2E3	-0.032498211	0.083007344	0.664708331973422
CCDC142	-0.08109517200000001	0.20715268	0.664732258497289
RP11-78B10.2	0.066565683	0.12766217	0.6647613942182521
CEP104	0.06755438700000001	0.12957534	0.6648085433289239
SDC4	-0.049759666	0.12718484	0.664895296073633
ZDHHC19	0.049167588	0.09434394	0.66494620629016
GRPEL1	-0.09328355	0.23848898	0.664960742991588
DENND1A	-0.071686574	0.18328001	0.6649694487843061
NUDT4	-0.052576336	0.13443373	0.664994711183514
RILPL2	-0.076163112	0.19478286	0.6650494335340601
FBXO30	-0.083375538	0.21344109	0.6653184159763801
CTD-2210P15.3	0.069283625	0.13309348	0.665352429108365
FAM111B	0.058928782	0.11320998	0.665378109862186
NPM3	-0.056546066	0.14481122	0.665417941531494
PRSS57	0.046495937	0.089348525	0.665473288762293
CACNB4	0.034925189	0.06711469	0.6654786086213149
ADAL	-0.046190711	0.11833402	0.665514170567047
PCBP4	-0.064667774	0.16570265	0.665567859531656
TRIM23	-0.058282212	0.14934434	0.6655747994612171
PIAS2	-0.043782746	0.11224467	0.665704959573277
ZBTB16	0.03556015	0.06838061299999999	0.665718737346915
FOXI3	0.07866179	0.15129926	0.665804300804808
RP11-334J6.7	-0.036631202	0.093977592	0.665897270198352
NUP210L	0.04828735	0.092906245	0.665918732166694
MRPS31P5	-0.039859023	0.10229822	0.666001482313808
CPT1A	0.051540452	0.099271333	0.666301822471441
UBTD2	0.089507528	0.17243212	0.666370274127714
MTSS1	0.062102316	0.11965902	0.666435462520157
MPHOSPH8	0.10306805	0.19862320000000003	0.666491779631703
ABCB1	0.046365135	0.08937226699999999	0.666578653419237
ABCG8	0.078535492	0.15139496	0.666606849023147
ARSB	-0.064005539	0.16469213	0.666690388065288
HIF1AN	0.088685667	0.17102095	0.666730873728245
NRBF2P5	-0.069404378	0.17861293	0.6667340994288571
RP11-345J4.11	0.06873945299999999	0.13256321	0.666748238022147
DUS2	-0.062511105	0.16089059	0.666763390031994
CTD-2555A7.3	-0.075147806	0.19342211	0.6667734899240021
RP11-142E9.1	-0.06675981	0.17190093	0.666880525629308
NONO	0.13548482	0.26139358	0.6669026294248871
RP11-216B13.1	-0.04049652	0.10430594	0.666959680389145
CEMIP	-0.040526489	0.10438758	0.6669710927738289
A1BG	-0.031897749	0.082165663	0.6669837485211639
RP11-536K7.3	0.048765617	0.094116058	0.667022693065804
RBFA	0.070004083	0.13514269	0.6671208578434039
AMIGO1	-0.076321058	0.19678152	0.667236474282419
AD000671.6	0.054280309000000006	0.10482319	0.6672409846566071
RP5-1074L1.4	0.094570468	0.1826409	0.667263587690201
TRGC1	0.038821726	0.074992913	0.6673482906784549
LLNLF-176F2.1	-0.01538998	0.039701035	0.667374508033754
TAP1	0.11124663	0.21491606	0.6673784242267701
TMEM71	0.092803223	0.17933267	0.6674725572272471
RP11-475M20.2	-0.06489311	0.16747851	0.6674957707510649
CTD-2270P14.5	-0.07315848400000001	0.18883231	0.6675272584675539
NIT1	0.094403948	0.18246621	0.6675514938224351
CDH24	-0.050695967	0.13087304	0.6675674190709739
VPS37B	0.12041321	0.23275598	0.6675798355577329
TGIF1	-0.055566078	0.14350521	0.667678995847052
NAIPP3	-0.010219401	0.026394344	0.667695938366203
WDR90	0.053867569	0.10416394	0.667714171219251
LINC02574	-0.035849002000000005	0.092609412	0.667752981044128
ZDHHC8	0.099827441	0.19307818	0.667790857655363
SUV39H1	0.091039177	0.17609529	0.667820592133702
RP11-661A12.8	0.081324151	0.15730579	0.667825316058996
RALGPS2	-0.043163944	0.11156446	0.667892538492098
STAMBPL1	-0.049880498	0.12896854	0.667983767406921
ZNF841	-0.057710657	0.14922327	0.6680007203487329
HYOU1	-0.059473069	0.15389127	0.668193307342593
ZNF568	0.056499246	0.10940279	0.668203895721339
R3HDM4	-0.05723898	0.14813902	0.6682449133031351
WARS2	-0.054112558	0.14005791	0.668264588429162
SLC39A14	-0.041114279	0.10642144	0.668281106507821
CDK8	0.096486892	0.18688963	0.668311653603338
MKNK1	0.069616918	0.13492182	0.668517387449198
ARHGEF11	-0.060893377	0.15776285	0.668525827072605
KIN	0.063351452	0.12278284	0.6685286278015881
BIVM	0.059748874	0.11580568	0.6685442767619599
IKZF5	0.08705511	0.16874583	0.668575982367558
RBM20	-0.027769057000000003	0.071996986	0.6687214033694301
SCN4A	0.04873521	0.094520659	0.668777183359881
CD19	0.05304189	0.10288613	0.668821431161448
CD81	0.10063945	0.19522246	0.668840897918757
KIAA1191	-0.064879694	0.16829205	0.6688451606344201
POMP	-0.067865887	0.17609928	0.6689379548477161
EHD4	-0.073442456	0.1905753	0.668946150107832
STX17	0.086664567	0.16822808	0.669083173278793
FCMR	-0.076653472	0.1990251	0.669103529553329
UBR5	0.10657481	0.20692697	0.669169799677491
HEXD-IT1	0.077352753	0.15019055	0.669173304257814
ACOX3	-0.057007934	0.14809067	0.6692361734417199
RP11-360F5.1	-0.060812426	0.15802929999999998	0.669329854656968
CHKB	0.094114116	0.18282557	0.6693498292739329
RP11-346C16.2	-0.058809262	0.15284153	0.6693607065129089
ISG20L2	-0.071517802	0.18587594	0.669368911212648
ZNF75D	0.10937269999999999	0.21249514	0.6693972707343061
CD200R1	0.051561360999999986	0.10018247	0.669419648341044
RP5-1166H10.4	0.053300112	0.10357539999999998	0.6694697307045461
MCTP1	0.069744779	0.13555552	0.669532823726136
TRBV4-2	-0.034818929	0.090554064	0.6695425443826619
MEF2A	0.075018614	0.14583994	0.669616329570095
CTD-2373H9.5	-0.063162205	0.16432344	0.669634186708569
MIER2	-0.061409651	0.15980463	0.6697018217234361
KLC1	0.13016969	0.25312640000000003	0.6697147114421851
RP4-669H2.1	-0.050311653	0.13093261	0.669718050189426
CHMP4A	-0.071220879	0.18536938	0.669749517603496
LMNTD2-AS1	0.05366372	0.10438795	0.6698309889473579
MTMR2	-0.078935876	0.20577807	0.670173862923383
RPL23AP82	0.061807048	0.12036617	0.6702375778086329
TIMP2	0.13099258	0.25512051	0.67026393438184
WWC2	-0.028672054	0.074773202	0.6702731639349611
RP9	-0.055827252	0.1456632	0.670405328005629
B9D2	-0.066230075	0.17282158	0.670429225923739
CTD-2035E11.4	-0.061853485	0.16142728	0.6704719787721259
USP44	0.048514432	0.094545803	0.6704868659476321
KLRD1	0.047183221	0.091953938	0.6704962227455539
ACAT2	-0.063241668	0.16508664	0.670530494699573
CD53	0.15178211	0.29584617	0.6705474088173161
EIF6	0.10537054	0.20543185	0.670631767123839
OR2A1	0.04399262	0.085775167	0.670658865164183
KCTD11	0.098140335	0.19137491	0.67070439903178
CCP110	0.08420060000000001	0.16423386	0.6707943091078721
EPN3	-0.04251917	0.11111995	0.6708347024624429
TRIM26	-0.09692159	0.25330398	0.670843386445655
MGAT5	0.073348796	0.14311052	0.670901363044349
RP11-629N8.5	0.03420903	0.066745735	0.670904784545318
SH2B1	-0.081200511	0.2122857	0.670929042645673
SOS2	0.13703325	0.26749303	0.671071149594183
SOCS1	-0.035410128	0.092634566	0.671101869964429
MYO1E	-0.025301286	0.066190942	0.6711082014255839
ZBP1	-0.052644411	0.13775073	0.671160394482919
RAB3IP	0.054220628	0.10586825	0.6711647786059
TMEM255A	-0.038273711	0.10016469	0.6712045178323061
RP11-423E7.2	0.08634608199999999	0.16862747	0.6712337357578281
CEP97	-0.055415335	0.14508061	0.671305187778153
MAP3K4	-0.046402586	0.12158369	0.6715204772187869
UHRF2	-0.069506058	0.18218926	0.671622063048346
LINC02694	-0.024325012000000003	0.063765447	0.671641673902678
CNNM1	-0.041710499	0.10934975	0.67166602644383
ZNF324	0.090974306	0.17790445	0.671708783301159
ARV1	-0.065452988	0.17164932	0.6717512964239399
SRFBP1	-0.046617744	0.12227202	0.671789726616963
UVSSA	0.045823962	0.08963454	0.671802284220656
AL133243.1	-0.063694128	0.16713446	0.671905675649398
TMEM121B	-0.030285698	0.07947513099999999	0.671922120864261
PACSIN1	0.047176444000000005	0.092313196	0.6719292751303941
GLB1L2	0.049533909	0.096965004	0.672070906606527
RP11-10J21.4	0.070392925	0.13780566	0.6720917790451839
RP11-325I22.4	-0.041083716	0.10789952	0.6721384637362819
MOB2	0.096189645	0.18838168	0.6722321030948121
RP11-320L11.2	-0.06366126700000001	0.16729485	0.6722947801532421
RXYLT1	0.066913792	0.1310839	0.672332544644664
PYROXD2	0.059999308	0.1175614	0.672401573242422
TXNDC11	0.09943826	0.19485793	0.6724390810953361
CPSF3	0.091171169	0.17869166	0.67250596792023
ACTN2	-0.042027137	0.11053982	0.672526322786877
SMAGP	0.077077386	0.15110215	0.6725848281262371
ARID2	0.12900464	0.25292024	0.672612961443455
RP11-277P12.6	0.037174119	0.07288351900000001	0.6726214179337111
PDK3	-0.069502608	0.18289062	0.6726484474885699
RP11-708J19.1	-0.061354664	0.16152067	0.672763729244136
AC002543.2	-0.069520685	0.18304736	0.672805471238809
ZNF587	0.06425360299999999	0.12604731	0.672822685821342
TIMD4	0.06720437900000001	0.13194070000000002	0.673103265060962
ATP5F1C	-0.066856469	0.17624181	0.673118024417381
CS	-0.093301946	0.24597548	0.673139580918163
SNHG14	-0.07618483599999999	0.20090304	0.6732103041551191
ACYP2	0.08412186599999999	0.16522188	0.6732474559416329
ANGPTL1	0.07466187099999999	0.14670253	0.6733937166354139
RP11-355B11.3	-0.060296184	0.15911876	0.6734000180808539
RP5-925J7.1	-0.031364935	0.082771208	0.673402039399096
SNIP1	0.06427381	0.12630931	0.6734445589909971
CTC-523E23.1	0.074028542	0.14555144	0.6736199212162779
AGAP1	0.038182387000000005	0.075084867	0.673678393013735
ADAM17	0.06931653	0.13636094	0.6738113517825961
NDRG3	-0.089790196	0.23743534	0.6739347036463439
FAT1	0.035299831000000004	0.069472996	0.673965673534199
LINC01550	0.06308876599999999	0.12417168	0.673987655335822
LY9	0.10656794	0.20976139	0.6740107516235191
TDRD6	0.056295822	0.11084059	0.674111048515864
RN7SKP23	-0.06545192	0.17334513	0.6743406431036479
SDHAF4	-0.04244727	0.11244733	0.674407033974691
RP11-603J24.7	0.08952602800000001	0.17642378	0.6744232388269439
HSPA14	0.074104673	0.14605281	0.6744690345965071
CFAP251	-0.041384717	0.10970442	0.674578630568674
SKIL	-0.044996787	0.11933339999999998	0.67469691350476
LRRC75A	-0.052342161	0.13882248	0.6747135683478449
TRMT12	0.07202552799999999	0.14206478	0.6747408961068561
PTK2B	-0.074265545	0.19710362	0.67489361916339
APOL4	-0.034937045	0.092739701	0.6749371229668389
ABHD4	-0.077917469	0.20684670000000002	0.674957732067036
BRCA2	-0.02628715	0.069787876	0.674971400203639
UBAP1	0.10876525	0.21469549999999998	0.6750102809822099
CTD-2286N8.3	-0.06503336700000001	0.17268587	0.675021982350187
CENPL	0.067687923	0.13364902	0.6751088535886429
RPL7AP65	0.08152501	0.16097569	0.675120855554547
MTATP6P5	0.056400885	0.11144013	0.675352375982421
TRMT1L	0.061669699	0.12185499999999999	0.6753651625633978
SPECC1L	-0.04632293	0.12316906	0.675373752463125
AATF	0.07387961700000001	0.14604138	0.6755105008508601
LPIN1	0.06078811200000001	0.12021826	0.6756725282041111
TMEM94	0.08595112	0.16998818	0.675684973043949
TNRC6C	0.07628833900000001	0.15089913	0.6757345741965191
RP11-449P15.2	0.101378	0.20055785	0.6757890027351031
ERVW-1	0.07807914099999999	0.15447067	0.6758011665620459
GNG10	0.06490625	0.12843186	0.675861939871894
LHFPL4	0.067562188	0.13370084	0.6758976270786751
MIER1	-0.090708922	0.24169589	0.675922283257263
UBE2W	0.060449578	0.11963573	0.6759276539683821
TRAF5	0.072738357	0.14397606	0.67597543905505
RP11-933H2.4	0.074009936	0.1465385	0.676084345962898
RP3-368A4.6	-0.05768933900000001	0.15387143	0.676187998894162
RNU1-3	-0.012779669	0.034093842	0.6762442907818841
RNVU1-18	-0.012779669	0.034093842	0.6762442907818841
RNU1-28P	-0.012779669	0.034093842	0.6762442907818841
RNU1-1	-0.012779669	0.034093842	0.6762442907818841
BAG5	0.11708308	0.23193023	0.6762469816656012
TSPAN2	0.04519922	0.089545406	0.6762866468871189
DCP2	-0.053107857	0.14171706	0.676308400797541
ZNF226	0.05699932	0.11293474	0.676323352965027
LARP4B	0.14490713	0.28714212	0.676363122506779
AMH	0.058681451	0.11628344	0.676371072826639
COPG1	0.10585963	0.20981337	0.676440242764778
SLTM	-0.085180485	0.22742604	0.676450182609424
COL6A2	0.036033238	0.071427367	0.6764874971253211
AC074141.3	-0.053139053	0.14190426	0.676499004230342
RP11-144C15.1	0.063382677	0.12566295	0.676548232308646
POLB	0.078451563	0.15555619	0.676587769134639
CC2D2A	-0.040542886	0.10833019	0.676650578908875
BET1	-0.053482308	0.14291432	0.6766689948526229
TOR1AIP2	-0.097478811	0.26063833	0.676825992538085
YIPF5	-0.039166101	0.10476878	0.676941680553768
C5orf51	-0.075824851	0.20285046	0.676967317265
CTB-102L5.7	0.08713771199999999	0.17297602	0.6769859412649649
MDN1	-0.05355011	0.14333917	0.6771108042371391
NRBF2	0.097076435	0.19281004	0.6771760743690629
PPP2R3A	-0.055105927	0.14754779	0.677188406749361
CPNE1	-0.063150919	0.16910168	0.677208620466091
PRR5	-0.057829166	0.15487884	0.677254564514461
WDSUB1	0.081672922	0.16225467	0.677259236251953
IL6R	0.10135541	0.20137697	0.677294451128559
SLC26A2	0.0799118	0.15879798	0.677351772501512
SMAD4	0.067277018	0.13376031	0.677534031920535
CD3D	0.067503415	0.13421264	0.677539756849751
CEBPA	-0.05140117	0.13781870000000002	0.6775470546111091
RP11-419K12.2	0.06498005	0.12920514	0.6775655842036881
PJA1	0.08031934	0.15972204	0.677601738371578
RP11-67C2.2	-0.052703227000000005	0.14139971	0.677711784458307
FMC1-LUC7L2	0.02340054	0.046555748	0.67776478049292
LPXN	0.10215346	0.20325826	0.677803131698816
OTP	0.065756435	0.1308412	0.677812088385381
UBL7	0.082168148	0.16350353	0.677826067986941
NACC1	-0.055627524000000005	0.14932529	0.677850292246665
RP11-158G18.1	-0.055849536	0.14995725	0.6779124436746401
SPHK2	0.10410028	0.20725202	0.678005514987206
GPATCH2L	-0.055214417	0.1484768	0.6783044337678841
GUSBP11	0.097646615	0.19460219	0.678361927224181
BAZ1B	0.13786392	0.27488016	0.67852430280644
XPC-AS1	0.073224662	0.14601009	0.678550566982508
PHBP19	0.082775585	0.16508455	0.678613713822975
GTSE1	0.061528696	0.12272988	0.6786686328977322
ANKRD49	0.089891808	0.17935551	0.678766525888987
VAX1	-0.054196765999999987	0.14602199	0.678803246071597
RP13-516M14.10	0.086181922	0.17197315	0.6788065353108579
RP11-575L7.8	0.046891324000000005	0.093587342	0.678870825977604
SLC36A4	0.06045726	0.12067564	0.67890815176369
OR52K2	-0.047020131	0.12675999	0.6789538027908039
HOXD8	-0.053395329000000005	0.14397916	0.679012021374889
ELMO1	0.090638953	0.18099644	0.679055696741925
MGAT2	-0.090570865	0.24427204	0.679064782935767
AXL	0.05820442	0.11625409	0.6791335693906979
PTGFRN	-0.029749632	0.080267222	0.6791665066771511
RP11-457M11.5	-0.041395902000000005	0.11171108	0.679215327840759
APIP	-0.049127981	0.13259254	0.6792457586983749
NFE2L3	-0.064130708	0.17313162	0.6793170558075561
LEPR	-0.040405576	0.10909214	0.679341833484413
ZXDC	0.16784764	0.33549025	0.679383895079395
SCAI	0.044147738	0.088247732	0.679408277318418
NOTCH2NLR	-0.012076129	0.032618178	0.6794484783840021
OASL	-0.026903486	0.072669555	0.679455573489462
KDM5C	-0.065468917	0.17687425	0.679506277673881
ERLIN2	-0.056423112	0.15247215	0.679567936531015
TNFSF9	-0.04562636	0.12332131	0.679620569230816
NR4A2	0.0516516	0.10334667	0.679742700460396
LINC01567	0.068743949	0.13755491	0.679765849212185
RPLP1	-0.064569449	0.17463279	0.679784314523941
ERCC2	-0.053756786	0.14552901	0.680031526258042
RP11-322D14.1	0.083043566	0.16630504	0.6800521436524289
RP11-392A14.12	0.07478099	0.14976892	0.6800769986153079
DAP3	-0.075557522	0.20473418	0.6802659884154261
ZNF441	0.046670322	0.093555254	0.680394343522334
IHO1	0.074888151	0.15013184	0.680420182186413
IGKV1D-39	-0.023153899	0.062826299	0.6806233436199239
CTC-425O23.5	0.10326161	0.20728411	0.680873451052694
HERC2P9	0.070425717	0.14141579	0.6809847924693909
GRAMD2B	-0.04142454	0.1125625	0.6809885314801442
UFC1	0.10848274	0.21784879999999998	0.6810070753415771
RP11-704M14.2	0.040703735	0.081748747	0.681048813535462
MOB3B	0.051156385	0.10274404	0.6810567748802011
ZBED6CL	0.053135552	0.10672984	0.681091777415523
RP11-66B24.7	0.061652154	0.12388081	0.681215532465549
FAM53B	0.12158735	0.24440237	0.681344129513842
OR2A1-AS1	-0.031418396	0.08549935800000001	0.681367464612035
MED28	0.057792966	0.11617854	0.6813711735006099
TNFSF15	0.055978306	0.11254138	0.681404312281916
CAPRIN1	0.11668472	0.23459544	0.681414764491264
PSME3IP1	0.10039073	0.20188034	0.6814903782810829
SPNS3	0.038541426	0.07751010900000001	0.681514416734367
RP11-386G11.12	0.059042485	0.11880728	0.6817119643046421
SLC9A6	-0.06310434599999999	0.17210521	0.6819300852738559
COX18	0.053952834000000005	0.10874877	0.682294582419244
TMEM9B	-0.071679011	0.19581241	0.6823493324030361
EDF1	-0.096160325	0.26276056	0.682417459528243
GOLGA8R	0.051635467	0.10412664	0.6824565907742429
RUFY2	0.06302389900000001	0.12709733	0.6824704447906241
H2BC11	0.064542011	0.13020279	0.6825870713859721
EVI5L	0.082071354	0.16556604	0.682588569649394
RPL21P16	-0.027790981	0.075992747	0.682595881048282
TMEM150B	-0.048539201	0.13274529	0.682630042459307
GNPTG	0.10007186	0.20193251	0.6826796993667801
RNF7	-0.049474647	0.13538542	0.682784108757784
ARID5A	0.080665524	0.16285174	0.682846750738673
MTHFSD	-0.069543729	0.19036006	0.6828595522070171
RP11-573G6.4	-0.063712255	0.17442745	0.682902917658762
TNFRSF10B	-0.047441591	0.12989642	0.6829299190668451
ZNF674-AS1	-0.061759694	0.16910979	0.6829449822243729
DBF4B	-0.051537609000000005	0.14113097	0.682965165130005
RNF150	-0.027793444	0.07611799400000001	0.6829926512971729
CTB-161A2.8	-0.060244472	0.16502905	0.6830501929224231
RP11-56L13.3	-0.062246412	0.17058966	0.6831645097458761
NUMBL	-0.049505540999999986	0.13575648	0.683321631752404
ANKRD55	0.046983432	0.094986898	0.6833348505787189
TTC1	-0.095363794	0.26162942	0.683436497810834
CH507-528H12.1	-0.029174636	0.080043857	0.683447914208687
DENND3	0.11891539	0.24051059	0.6834754830086489
APOL1	0.061402023	0.12418865	0.6834779113056441
ISCA1	0.05417473	0.10958591	0.683524535617392
PPP1R16B	-0.072456183	0.19889790000000002	0.683583708404965
ORMDL2	0.070502438	0.14264723	0.683604866823166
AGMAT	-0.058808346	0.16145903	0.6836238425235279
NUFIP1	-0.065045938	0.17859197	0.6836345856215501
PPP2R5D	-0.047711845	0.13100055	0.683637605980313
PHLDB2	0.051394714	0.10401884	0.6837114097064829
SCD5	-0.038468607	0.10568825	0.6837973716182401
NARS1	-0.080167028	0.22027884	0.68383052664681
COMMD5	-0.087724889	0.24112902	0.683917950559735
R3HCC1	-0.064834611	0.17824709	0.68396986034889
MED6	0.091005897	0.18432987	0.68397514603835
OAZ2	0.10769982	0.21818296	0.684038277612398
MTPAP	0.064191075	0.13005289	0.684069610631783
NDUFS7	0.10993348	0.22274952	0.6841024463527999
ARHGEF2	0.14996869	0.30393838	0.6841802081140071
FAM3B	-0.019860877	0.05464816	0.6841809588298801
ZFAND2A-DT	-0.040019097	0.11011542	0.684183133078924
NUP98	-0.080261844	0.22084992	0.684187366700897
AC007278.3	0.039745482	0.080563755	0.684233263274382
QRICH2	0.05697202	0.11550359	0.6842981479284259
ZSWIM8-AS1	0.054410704	0.11031477	0.68431040833329
BCCIP	0.091735296	0.18600016	0.6843322048808311
C2orf76	-0.05334304	0.14690074	0.684396274683989
CTD-2369P2.12	-0.061135439000000014	0.16836223	0.684399432410915
RP11-373L24.1	-0.05809589	0.16000791	0.6844253218614611
MMS22L	0.04803229	0.097438597	0.6845070959645819
CPNE2	0.072349247	0.14682233	0.6846340245320679
SLCO4A1	0.052426429	0.10641495	0.6847086451936899
TOP1MT	0.063737641	0.12937813	0.684718546105994
APCDD1L	-0.049437211	0.13634091	0.6847611087307471
MEGF11	0.073932398	0.15009415	0.684769238186294
KIZ	-0.051527229	0.14213559	0.684815743434367
MKLN1	0.085520754	0.17365499	0.684837893965271
PMS1	-0.041399807	0.11421005	0.6848390134378299
HPS3	0.099671528	0.20247202	0.684978791158177
FAM227A	0.042117975	0.08557247800000001	0.685036289490316
GNAI3	-0.11871249	0.32781787	0.6850893938302521
PTMAP9	-0.021522303	0.059439035	0.6851166278746401
MAGEE1	-0.06589793299999999	0.18202931	0.685166952874236
CAPZA1P2	-0.039546254	0.10927228	0.685245521759004
ARHGAP23	-0.026716741	0.073836152	0.6852925808100789
REC8	0.060803513	0.12369562	0.6854780370001221
SLC9A3R2	-0.046424197	0.12840579	0.6854986822923511
FBXW5	0.15790061	0.32150411	0.6857757612683522
SLC6A15	0.064428544	0.13121817	0.68586489584928
POLI	-0.044487679	0.12326726	0.685944398017812
MAP2K4	-0.06692398	0.18557257	0.6861323111907249
ISCA2	0.072816552	0.14843626	0.6861758662659971
SLC39A11	-0.051724282	0.14345252	0.686179658370969
NAIPP1	-0.013055171	0.036217227000000005	0.6862485870770949
IQCB1	-0.053804039000000005	0.14935348	0.6864037496314229
RP11-158L12.6	-0.054471248	0.15124712	0.686472853515191
CTC-281F24.5	-0.059035028	0.16393929	0.6865038137132929
USP28	0.063978879	0.13058823	0.6866152419620261
SBNO1	0.16525121	0.33736894	0.686688535168062
CTC-559E9.5	-0.063689356	0.17700632	0.68670559425098
ZNF396	-0.036116838	0.1004146	0.6868011853036259
NRBP2	-0.055151209000000014	0.15352177	0.6871062890813
TRAF2	0.04999789	0.10222739999999998	0.6872042195595629
FDX1	-0.071100069	0.19802458	0.6872415439815951
PRKRA	-0.058532022	0.16315424	0.6874469218801519
MIR3142HG	0.069254639	0.14175158	0.6875685641006279
HACD1	0.063518718	0.13003881	0.6876410374061022
CTSO	-0.065447014	0.18266984	0.6877769335498322
AFG3L1P	0.086284451	0.17673819	0.687819053301551
CTD-2562J17.6	-0.035807498	0.099966678	0.6878370343114671
SLX1A	-0.03928623	0.10968199	0.6878449356049
IGLV2-23	0.033806241	0.069276322	0.687968328754359
WDR5	-0.067828297	0.18954491	0.688078952710532
RTCB	0.096827321	0.19857819	0.6882396685265739
KRBA1	0.059469327	0.12196336	0.6882418088852261
SSR1	0.094617236	0.19421299	0.688533323365379
TCEAL4	-0.050661608	0.14187266	0.688607402087007
PQBP1	0.099038662	0.2034308	0.6887715622353299
LDHA	0.099154205	0.20368433	0.688798627784793
FMO3	0.055129032	0.11327127	0.6888714437231651
SPIN2A	-0.055944218	0.15685669	0.688910794421749
TWSG1	0.059623539	0.1225395	0.688964619163162
SLFN12	0.05375578	0.11051996	0.689087735767086
RP11-57H14.4	-0.081727462	0.22931602	0.689093640066685
LRRFIP1P1	-0.050731184000000006	0.1424339	0.689249660015475
IER3	-0.033832265	0.094994572	0.68926649555364
ADCK5	0.07423017400000001	0.15271804	0.6893181433901588
TMEM177	0.079545718	0.16365665	0.6893236132840811
DPYSL2	0.078371236	0.16124262	0.689328535592747
GMDS	-0.052149993	0.14648649	0.6893671876477391
CLEC2L	0.041685754	0.08577606	0.6893717982752371
ATP6AP2	0.10498979	0.21604015	0.689378814165239
ATP10D	0.046985398	0.096698821	0.689434270117231
SPEG	-0.029071051	0.081697395	0.689484206651808
RP3-525N10.2	0.039241592	0.080807382	0.689626822209552
TTC32	0.076343047	0.15721576	0.689644153565356
KIF21A	-0.030206265	0.08497628	0.689743792614204
GGA1	0.11532069999999998	0.23756788	0.689764461535291
TMEM41B	-0.05575772	0.15708434	0.6901026630545699
SREK1	0.07918199299999999	0.16331745	0.690175255092094
TTC26	-0.039291681	0.11073686	0.690196268787957
IL10RA	0.11520483	0.23765294	0.690227049370464
LINC01485	-0.028438639	0.080193279	0.6903320338291881
LINC01287	-0.044676971	0.1259954	0.690355911599656
SIGLEC14	0.012447722	0.025700616000000003	0.690524597908849
NINJ2-AS1	0.05691406900000001	0.11751956	0.6905533746514251
PDZD2	-0.044771361	0.12640041	0.6906284218492739
RP11-713M15.1	0.0769496	0.15893987	0.6906594604317321
AC010240.2	-0.063054972	0.17821346	0.6908982535743778
SLC9A8	0.086403704	0.17859371	0.690899123737213
MFSD6	0.07277566	0.15044525	0.690944762194976
GALNT10	-0.057166212	0.16165558	0.6910294575088011
NANOGP4	-0.046053356	0.13032177	0.6912029045015129
MKNK2	-0.082742281	0.23414842	0.6912074913055921
NUB1	-0.071989123	0.20377593	0.691277124871818
AGFG2	-0.048871564000000006	0.13834159	0.6912831176261149
ADA2	-0.070321266	0.19910768	0.6913427836661789
TSPAN13	0.053224234	0.11016256	0.691359485797761
CLEC5A	0.041754196	0.086440876	0.6914330398310881
RGPD1	0.018000347	0.037270473	0.691483652508024
SHROOM4	-0.033316702000000004	0.094387452	0.6914856173933139
ABCF1	0.071590898	0.14827761	0.691587754706521
CCR7	-0.041462331	0.11751318	0.691588376984687
WDR86-AS1	-0.038300237	0.10856134	0.691611628939271
AP001610.5	0.056448569	0.11692511	0.691616611638899
ANXA5	-0.055810077	0.15820226	0.6916266049267429
EIF4E	-0.05558719	0.15763591	0.6917291819129879
LINC01772	-0.06318438	0.17920039999999998	0.691756920911552
MAPKBP1	0.061085540999999986	0.12666227	0.691969815299437
ARNTL	0.071963956	0.14922744	0.691989117906131
STARD8	-0.045406473	0.12891207	0.6920106910481679
STAT5B	0.11588271	0.24038651	0.692111795445016
TRAV21	-0.041218252	0.11726909	0.69253174675823
DKK3	0.032122675	0.066745217	0.6926687927622079
ALG10	-0.041446262000000005	0.11798369	0.6926692696562
BEGAIN	0.024503698	0.050918648	0.6926973461848169
FAM182A	0.038075211	0.079121034	0.692700772981713
DPRXP4	0.079774913	0.16586048	0.69287690795567
SV2A	-0.041428662000000005	0.11807019	0.692954041829156
CH17-195P21.2	0.07616983599999999	0.158412	0.692976586354665
WASHC2A	0.07834824	0.1629431	0.692977884045437
YWHAQ	-0.07073496900000001	0.20162306	0.692991779226407
AP000704.5	0.067835801	0.14109186	0.693006008176415
FOSB	0.036730247	0.076402395	0.6930371377554301
C1orf112	0.059251257	0.12328107	0.6931268712598071
SRPRA	0.16729663	0.34809268	0.6931337421568701
RP11-165M1.1	-0.058230805	0.16609248	0.6931565270748261
PIF1	-0.037460155	0.10684861	0.693157744387832
SUN1	-0.060025701	0.17124993	0.693210827879688
RP11-426D19.1	0.08772213	0.18258331	0.6932455598783891
OTUD7A	0.062552045	0.13020911	0.693282726855499
DUSP28	-0.061292818	0.17496596	0.6933526599365799
BUD23	-0.05337941	0.15241216	0.6934102459215501
ZSCAN21	-0.054933366	0.15692012	0.693521329955533
MSS51	0.08269892400000001	0.17229271	0.693567251985208
PBX1	-0.033566359	0.09592687	0.6936306981921702
RP11-793H13.3	0.047083926	0.098114969	0.693641277456753
CTD-2370N5.3	-0.039877619	0.11396998	0.6936449343580421
PDP2	0.044302702	0.092322471	0.6936525906791771
SH3TC1	0.06890342299999999	0.14359728	0.6936744430691171
PRSS33	0.023206779	0.048370004	0.6937176881678391
RBM44	-0.036487649	0.10434724	0.6937995436077671
MOB3A	0.15582456	0.32497553	0.693913934159563
NFIA	-0.037297886	0.10677408	0.694051477115233
RPS6KA2	0.045147523	0.094195241	0.6940534354641171
ARAP1	-0.10271793	0.29406825	0.694062890130855
FAM86DP	-0.031455853	0.09006511800000001	0.694092933402591
CASS4	-0.055431479000000006	0.15871634	0.6940985782562881
MUC4	0.040127217	0.083742201	0.694138764951994
EEFSEC	-0.08208234	0.23510922	0.6941858269823199
LSM11	-0.068102207	0.1950849	0.6942098078857339
RP11-256P1.1	0.041292229	0.086194403	0.694220298606118
ZNF542P	0.050287974000000006	0.1049924	0.694284473650012
RP11-423H2.1	0.053397046	0.11152508	0.694409411739674
GLB1	-0.082867451	0.23762546	0.694461357257098
WWTR1	0.045440795	0.09493004	0.694488577974945
PACS2	-0.067073365	0.19236794	0.6945028029237889
PRKCH	-0.067330395	0.19311124	0.694510575219194
EPC1	-0.069160499	0.19836412	0.6945154157374461
AHI1	0.041312068	0.086359887	0.6947029148817401
RP11-797H7.1	-0.04833903	0.13880870000000003	0.6948045038793841
EFNA4	0.077861708	0.16281531	0.6948081130573741
IGBP1	-0.086445081	0.24826791	0.694839125028571
RAB44	-0.026294867000000003	0.075536718	0.694899197343557
TSIX	-0.049001591	0.14077946	0.6949228004526881
RP11-121C2.3	0.049882633	0.10436253	0.6949809863515121
FAM104B	0.072975675	0.15269489	0.6950204828864771
MAD2L1BP	-0.073768702	0.21212467	0.695141917984755
SLC25A11	-0.07311775	0.21029497	0.6951908054364699
DDX11L2	0.028376744	0.059410232	0.6952151792593001
C17orf67	0.075947191	0.15902185	0.6952509709436689
GLT8D1	0.087777663	0.18381175	0.695285046254275
H2AZ2P1	-0.027163049	0.078210673	0.6954610711648239
MTCO1P12	0.054655952	0.11451489999999999	0.6954665085408559
ARFGEF3	0.05963880200000001	0.12501061	0.6956156252829351
ZNF681	-0.028647285	0.082544395	0.695638675374929
TRAF6	-0.08751114	0.25229449	0.6957733905257839
PNKD	-0.054845024000000006	0.15814827	0.6958197956207851
APEX2	-0.07667187	0.22109682	0.6958305674587489
RP1-283E3.8	0.045058692	0.094514287	0.6958474864685109
NUP85	0.074039009	0.15533147	0.6959090831272291
ECHS1	-0.068583825	0.19790623	0.6959937684491401
ZNFX1	0.12340058	0.25896361	0.6960035779366079
GTF2H2	-0.019607324	0.056597449	0.6960725840461789
RP11-435F17.3	0.057144256	0.11997124	0.696144466558642
NPAT	0.08244244099999999	0.17310103	0.696178540256898
NR4A1	0.037096047	0.07793284	0.696366341154661
SECTM1	0.071690643	0.15061955	0.696386343568006
NLRP3	-0.044615139000000005	0.12895542	0.696396467004206
SMG6	0.069779329	0.14662419	0.6964324706096201
RP5-1139B12.2	0.089914398	0.18900239	0.6965549232400771
OVCA2	-0.062237534	0.18004422	0.696603007335937
CLCN2	-0.037323797	0.10798334	0.6966276629996649
ADAP1	0.092252598	0.19401466	0.696722446105312
TTC4	-0.050567594	0.14643589999999998	0.6968534948506441
NBPF11	-0.066295217	0.19202201	0.696905716234155
H2BC17	0.050065446	0.10535558	0.696924935407549
B4GALT4	0.047525848	0.10001423	0.6969345065991139
RPE	-0.047969098	0.13900284	0.69701359961926
ZNF572	0.071020124	0.1495483	0.697140475081504
AC110769.3	0.066739232	0.14053624	0.6971459020653822
VPS35L	0.073990033	0.15580763	0.6971523361939971
RETSAT	0.06266324	0.13195585	0.697152566793682
TCF7L2	0.053278647	0.1122077	0.6971937484192351
REEP4	-0.059548933	0.17270657	0.697221525441199
TNR	-0.028040266	0.081395423	0.697434979636572
SLC66A2	-0.044690407	0.12972831	0.697436432594967
FAM8A1	-0.070709778	0.20530302	0.69748957448274
CAMK2N1	0.064747924	0.1365114	0.6975572027823089
ZDHHC4	-0.050222286	0.14589343	0.6976139940163921
CSTB	-0.049653328	0.14427197	0.697666513936681
BMF	-0.044539955	0.12946628	0.697762960491215
PLXNA2	-0.024682914	0.071775936	0.6978606332978189
ING2	0.058833055	0.12415544	0.6978649251553571
PCMT1	0.080046904	0.16895782	0.697933441085268
CICP25	-0.024582843	0.071515908	0.697965258346853
RP5-894A10.6	-0.056818685999999986	0.16546234	0.6982083901410779
IGLV3-19	-0.027394733	0.079782542	0.6982266269088728
HLA-DRB1	-0.018607454	0.054196278	0.6982498057577888
SSB	-0.046330784000000014	0.13495520000000003	0.6982706102999879
RP11-1036E20.9	0.060572959	0.12801614	0.6983563818960379
DECR1	-0.054027909000000006	0.15744102	0.698370454562587
RP11-344B5.2	0.057915363	0.12241141	0.6983886816395689
DUBR	-0.036593237	0.10667393	0.6984580135244289
GTPBP4	-0.036356545	0.10598772	0.698466617593554
RP11-262H14.13	0.047834226	0.10113512	0.6984920975088189
GNPAT	-0.05009418	0.14606908	0.6985210443719371
ELP5	-0.063943291	0.18646021	0.6985322265103481
DDX11L9	-0.016413443	0.04788905	0.6986683505032719
NCF1C	0.048772364000000006	0.10317777	0.6986826847104379
DCTD	-0.068143644	0.19883926	0.698690672852736
KCTD6	0.069045121	0.14609437	0.69875009767777
ZNF461	0.052598471	0.11133011	0.6988564143609461
CDC5L	0.12714785	0.26918418	0.698933631347734
PHF8	0.07442368099999999	0.15757189	0.6989543452816789
LIMS2	0.04944927	0.10470261	0.6989772827484959
AUP1	-0.10447165	0.30522123	0.698989738353869
RP11-398C13.8	-0.05784645400000001	0.16901718	0.6990106836079039
IGLC1	-0.013935276000000002	0.040718236	0.6990213538729261
TMEM40	0.039463745	0.083583838	0.6990738917544991
ZNF865	0.12849572	0.27215467	0.6990762699927261
OR2A42	0.03779336	0.08005375299999999	0.6991061289284761
RP11-811I7.3	-0.04918413	0.14378361	0.6991382327398421
HOXA10	0.053791748	0.113976	0.69920665014499
AC074286.1	0.051368165999999986	0.10885981	0.699264511670464
RP11-753B7.2	0.077971654	0.16525488	0.6992981478305171
GS1-259H13.7	-0.054759624000000014	0.16023184	0.6993618270694549
ARHGEF4	-0.038549251	0.11284325	0.699456567530555
NUPR1	0.051906213	0.11007631	0.6994943568803531
ZNF518B	0.068122799	0.14449851	0.6995679334253021
SNTA1	-0.052207853	0.15299101	0.699716643597215
SEPT5-GP1BB	0.030031708	0.063733894	0.699735445909673
MARCHF2	0.079647135	0.16909038	0.699856231474739
MMP15	0.042574917	0.090404544	0.699923107610718
DNAJC19	0.08938782599999999	0.18982733	0.699956591726588
SH3GL1P3	0.044311690999999986	0.094200627	0.700303473286556
NFE2L2	-0.08800395800000001	0.25853624	0.700317785341956
TMLHE	0.07103377	0.15108954	0.700481746063568
CTAGE7P	-0.06238242	0.18340758	0.7005028828768511
AGAP7P	0.026345231	0.05606097	0.7006257051521211
S100A10	0.067237037	0.14310276	0.7006872480122529
BCL10	-0.08633933699999999	0.25411788	0.7007625201348942
RP11-517H2.6	-0.041672665	0.12267933	0.700814043242511
PLCG1	0.081004097	0.17249753	0.7008671721786051
ERCC3	0.095432269	0.20322992	0.700879719098624
PSMA1	0.1005407	0.21412771	0.700909056875771
NSD2	0.061891780999999986	0.13182981	0.700946842113208
LINC02076	-0.046471593	0.13696196	0.7010848273140261
C12orf29	0.054882982	0.11697033	0.701142553916081
ABLIM2	0.049475643	0.10546163	0.7011920076395501
SNPH	0.065265752	0.13915449	0.7012747169563339
PRLR	-0.023454928	0.069185021	0.701285746473616
LOXL1-AS1	-0.040729176	0.12020239999999999	0.7014118313457149
LRCH1	-0.055239908	0.16307938	0.701487917466636
SARDH	-0.032424209	0.0957306	0.7015072871360261
INO80E	-0.062261081	0.18385473	0.701549420675984
WWC1	0.037776706	0.080645207	0.701686886318995
EFR3A	0.073574341	0.15710145	0.7017622892999871
WNT7A	-0.030005605	0.08868939699999999	0.701774996847405
VILL	-0.063508805	0.18771844	0.701777019155781
SEC11C	0.07082815099999999	0.15129444	0.7018861917194921
SLC2A5	0.038403041	0.082076791	0.7020665141853499
PROB1	-0.053021105	0.15692595	0.7020910637588051
FBXO28	-0.043566559000000005	0.12912713	0.7024295166360949
ZNF519	-0.036880853	0.10935719	0.7025291458942099
PILRB	-0.04742791	0.14064934	0.7025604841350539
SNF8	0.072085244	0.15430399	0.7025789454559821
ARHGAP31	-0.046556847	0.13810507	0.702627387702263
ABCB6	-0.038285786	0.11364787	0.702790059119733
RPS3AP38	0.077611913	0.16627865	0.702864672689718
PLEKHO1	-0.068945798	0.20476465	0.7029121182185849
TMEM252	0.055330581	0.1185734	0.702950913992533
B3GALNT2	0.042454928	0.091056121	0.7032224997500789
TMEM200C	0.05561537	0.11937636	0.7034814173430299
PFN1	-0.08905417199999999	0.2651861	0.703539034978537
MYO19	0.082048056	0.17619127	0.703626949648294
SH3BP2	0.10030601	0.21542506	0.703667125814738
BZW2	0.08769507800000001	0.18836804	0.703714498493177
RP11-728K20.2	-0.04068346	0.12124709	0.703733452304326
CTD-2622I13.3	-0.059952233	0.1786949	0.703762496562672
RP4-800G7.2	0.06202140900000001	0.13328471	0.7038706050593521
VNN3	0.044559379	0.095780296	0.703944846587522
NPIPA3	0.031434762000000005	0.067580506	0.704000868808489
STAG3L5P	0.052552489	0.11298632	0.7040169588921329
CTD-2377O17.1	-0.04644375	0.13858082	0.7040177092242521
ANKRD13B	0.048931743	0.10521475	0.704057242016823
HBG2	-0.019697872	0.058805545999999986	0.7041390419854191
RP11-206L10.19	0.052015385	0.11187358	0.7041400717710391
DCXR	0.069607376	0.14971848	0.704158502528325
CTD-3185P2.1	-0.062965899	0.18800156	0.704170068035361
PFKFB2	-0.02701925	0.080701507	0.7042528414132841
RP11-284E5.1	-0.038335908	0.11450576	0.7042600369564951
TMEM185A	-0.053803787	0.16075041	0.704323959520169
PSD	0.056639953	0.12189276	0.704335683120922
RBM28	0.038943079	0.083809041	0.7043398659062571
HMBS	-0.046730285	0.13963724	0.7043584896362409
RIMBP3C	0.022267066	0.04792814	0.7043903879212509
RP11-262H14.14	-0.03898523	0.11652202	0.704415556108635
NAT14	-0.047005434000000006	0.14059024	0.704578005406356
AC058791.1	-0.04151731	0.1242249	0.704671524428656
ZIK1	0.042978300000000004	0.09259063	0.704684524840283
SGSM2	-0.063401485	0.18971942	0.7046893729051991
PBX3	0.05903487	0.12723382	0.7048172160789709
LYSMD2	0.079476172	0.17131095	0.704858070282553
RP11-1275H24.1	-0.059212223	0.17739639	0.7049719032172901
RP11-461F11.2	0.070025881	0.15100371	0.7049942632910701
NUDT9	0.047383303	0.10218587	0.7050217346506551
DNAAF1	-0.027199833	0.081506486	0.7050220369237029
RP11-21K20.4	0.078412838	0.16916964	0.7051494682679119
SMARCAD1	0.071908672	0.15514067	0.705156355400891
BMP7	-0.041331888	0.12393229	0.705170083306523
DEPDC5	-0.050990000999999986	0.152923	0.7052180331228409
PA2G4P4	-0.044394912	0.13325281	0.705410391217057
PEX11A	-0.03715829	0.11157015	0.7054910513768421
ALG1L13P	0.050573835	0.10923917	0.705538560138931
USP36	0.075447884	0.16299662	0.7055979647901569
SGCB	-0.037850899	0.11371009	0.7056157040397311
B4GALT2	0.066633809	0.14396444	0.7056198117838081
LSMEM1	0.046549956	0.10058039	0.7056449568512181
CTD-2583P5.1	0.065573246	0.14182544	0.705970592216915
AIRN	0.090969442	0.19681803	0.7060771445452209
CUBN	-0.025015378	0.075298178	0.7060773205409481
RP11-146F11.1	0.072299988	0.15647628	0.706182940359993
POLE	-0.042240826	0.1272115	0.706194182583005
PABPN1	-0.066814105	0.20124066	0.706223093935531
C9orf40	0.070414093	0.15246245	0.7063277946647529
RUSC2	-0.048504209000000006	0.14629309	0.706544822207213
SZT2	0.082715875	0.17925893	0.706619289967618
FUOM	0.071389577	0.15476868	0.706736473849252
CCDC39	0.074790737	0.16215819	0.706768563261857
FANCL	0.060248065	0.1306575	0.7068436390439251
RP11-34P13.13	0.056003934000000005	0.12145689999999999	0.7068529196409692
MED11	-0.061987032	0.18721461	0.706864923258495
CHN2	-0.036298907000000005	0.10964387	0.706892843613078
LGR4	-0.025469907000000003	0.077022326	0.7071609079666709
ANKH	-0.035132957	0.10627985	0.7072398796455659
RP11-327P2.5	0.066257448	0.14387758	0.7072684089680609
PTPRO	-0.038450076	0.11637905	0.7073695597798308
DNLZ	-0.046058925999999986	0.13946025	0.7074549629267192
CNNM3	0.10310043	0.22403497	0.707490599483143
ATXN2L	0.10113562	0.21986665	0.707640081939611
PRKCQ-AS1	-0.042048655	0.12744337	0.707684929688137
Z83001.1	-0.041097936	0.12462366	0.707800419027192
SNX13	0.093855146	0.20414315	0.7078056894512451
RP11-474N24.7	-0.048765569	0.14790108	0.707841998638304
PKP4-AS1	-0.035495441	0.10768448	0.7079076626431391
ZNF689	-0.044433449000000014	0.13483718	0.7079714769665941
RP11-102L12.3	0.11207197	0.24396766	0.708073582292154
LAMP2	0.10725912	0.23354375	0.7081473508890229
MAN1B1	0.099178326	0.21606205	0.708317378276437
NR5A2	0.058743059000000014	0.12801646	0.7084274858132249
HINFP	-0.059972327	0.18240884	0.7085043049132359
MFSD6L	-0.034858681	0.10607399	0.7086128300907629
TEPSIN	0.093130257	0.20308881	0.708640827697141
PPP1R11	-0.087590945	0.26660952	0.708676153473043
SLIT3	0.039605568	0.086413434	0.7088122053057879
MXD4	-0.071528617	0.21785901	0.708825349087504
F2RL3	0.053543224	0.11683466	0.708843640578135
TRADD	0.098680686	0.21533257	0.708851379846394
GRHL1	0.039024946	0.08516573699999999	0.708884947726478
PAG1	-0.037458302	0.11413596	0.7089207934752808
RP11-399B17.1	-0.05104872	0.15563892	0.709058994710754
SNHG32	0.076312894	0.16667368	0.7091431459264069
KLRB1	0.044446203	0.097076651	0.709151358024476
ALG1L9P	0.066501416	0.14529861	0.7092633998429679
PIGP	-0.042025368	0.12824288	0.709266171241115
RP11-677M14.7	-0.053410491	0.16307879	0.7093990076595209
RP3-467D16.3	-0.03557163	0.10862289	0.709423890724522
SGSM3	-0.049699291	0.15177317	0.7094383986118901
MTND1P23	0.036903604	0.080695125	0.709522428708522
NAMPTP1	0.016376021	0.035817783	0.7096056198213291
RP11-326I11.5	0.080868989	0.17688158	0.709613269697595
TNFRSF13B	-0.027174858	0.08306242900000001	0.7096474757191379
COMMD2	-0.043600916	0.13332269	0.709738571563778
MOK	0.05191385	0.11362616	0.709832295293825
GNAZ	-0.030085678	0.092037055	0.7098420435470072
TRMT10C	0.081120572	0.17757263	0.709869435769535
PLAAT3	0.047781369	0.10462521	0.70996811146356
OLR1	0.042400956	0.092866424	0.7100463801848941
WWP1	0.062389299	0.13667978	0.710128923630866
ZMPSTE24	-0.065719578	0.20152139	0.7103860191381809
RP11-574F21.2	-0.054346574	0.16667865	0.7104292359059431
RP11-35G9.3	0.07418491099999999	0.1626813	0.7104467215038229
OR52U1P	-0.046921877	0.14393575	0.710474610315903
PSMD4	0.097878076	0.21466026	0.710479510465494
SMNDC1	0.0794612	0.17437408	0.7106729098214141
GOLPH3	-0.078622517	0.24146116	0.710743595838386
RP11-557N21.1	0.059136509	0.12981222	0.710771642777886
USPL1	-0.069604232	0.21385371	0.7108394444064889
KIF1B	0.054451448	0.11960553	0.710980706272655
PRPS1P2	0.08081896	0.17753198	0.710996645139203
DNAJC8	0.10981755	0.2413696	0.711180078595721
UTP4	-0.053121988	0.16350479999999998	0.711249903251633
TCF7	0.11452125	0.25178022	0.7112724661393721
OCEL1	0.067420177	0.14823129999999998	0.711283201089001
PANO1	-0.04732067	0.14571803	0.711359005210332
RP11-358B23.6	0.074401379	0.16362695	0.711374905746928
ZKSCAN4	-0.065464304	0.20168594	0.7114693556550279
RP11-329N15.3	0.061426435	0.13515635	0.711528411832663
AFTPH	-0.07672760099999999	0.23650837	0.711587670652921
RGS9BP	0.053808967	0.1184221	0.7116001813552422
RP11-362F19.2	-0.04051606	0.1249132	0.7116332386949541
P2RY1	0.063258995	0.13923455	0.7116346827350021
RMI2	0.055122374	0.12132833	0.711641768845566
RREB1	-0.10183489999999999	0.31401698	0.7116730508479829
HTR7P1	-0.034039247	0.10497273	0.711694211537513
GP1BA	0.059744605	0.13152932	0.7117080530275189
DEFA1B	-0.0086624448	0.026721963	0.711763584315067
RP11-47G11.2	-0.052801733	0.16290126	0.7117891464430369
LA16c-312E8.4	0.061108119	0.13463082	0.711946018252154
GALNTL6	-0.029857927000000006	0.092179248	0.7119460619728359
RP11-709D24.6	0.074849788	0.16495265	0.712037071954263
LINC02649	0.05258447	0.11591592	0.7121234606916741
ADAM12	-0.020449481	0.063247603	0.712361745352754
RP11-645C24.5	0.056034177	0.12361984	0.7123817688851771
SNORA22C	-0.041392425	0.12805414	0.712420212499999
IP6K1	0.10389693	0.22925479	0.7124412408715279
CSNK1A1	-0.087785019	0.2716807	0.7125074418098959
SEM1	-0.049435691	0.15299662	0.7125089479259821
GTF2H2B	0.024480383	0.054036058	0.7125518278019509
OSBPL8	0.059506229	0.13135625	0.7125686941385971
SLC37A1	0.066214334	0.14619926	0.7126461023647791
RP11-649A18.3	-0.042230551	0.13083039	0.712740887093388
CAB39L	0.062085651	0.13712473	0.712743079447384
FCGR2B	-0.018883676	0.058519865	0.712811845424338
APOBEC3F	0.059050883	0.13048977	0.712909473962064
PDIA3P1	-0.052625279	0.16317765	0.712943038299516
SH2D1A	0.049096427000000005	0.10850925	0.712958725234749
ARL13B	0.050497555	0.11161072	0.7129725053815741
RP13-516M14.11	-0.039893645	0.12372868	0.712995818731811
PHEX	-0.029224651	0.090662592	0.713054751007639
MAP3K13	0.053351422	0.11795054	0.713059797683782
SEC14L2	-0.03761451	0.11673426	0.7131409820629008
GAK	0.12452657	0.27540831	0.713178566212452
GID8	0.092103934	0.20374877	0.7132535923299509
NFKBIL1	-0.051178385	0.15891632	0.7132665025408621
NIPA2	-0.05865410400000001	0.18217899	0.713328433727342
IFITM1	0.055871063	0.12362873	0.713338826347441
ZNF786	-0.062241366	0.19333072	0.7133399183407371
GNAL	0.056380784	0.12475843	0.713343460770033
BEND3P3	0.046124161	0.10207579	0.7133843534663009
EIF2S2	-0.079222743	0.24617856	0.7134336475217009
OR8B9P	-0.046934124	0.1458469	0.713437910794269
MPP7	0.050835758	0.11252237	0.713439799818956
PTPN22	0.084454901	0.18696138	0.713482149878619
FBLN2	0.036286082	0.080353788	0.7135846814028871
MED22	0.078265179	0.17336227	0.713672820230996
NT5E	0.037242412	0.082533003	0.7138228520299041
RP11-342M1.3	0.04976157	0.11028323	0.7138416439909909
AACS	-0.045837108	0.14271865	0.7138861725375301
BACH1-IT1	0.073031077	0.16192762	0.7139871875471591
SNX25	-0.042244356	0.13162576	0.714047804336768
DCTN6	0.076710972	0.17012413	0.7140572130988949
RP11-170L3.4	-0.055471727	0.1728863	0.714108870672432
SSR4	-0.080003877	0.24940421	0.7141632195040791
IRS2	0.055265408	0.12262483	0.7142164697978359
SPC24	0.05135955	0.11395956	0.7142197923167859
C21orf91	0.061997571	0.13761563	0.714339988769627
AK3	-0.039377072	0.12286161	0.714361989656373
N4BP1	0.099059379	0.21996463	0.7144605969533192
RAB1A	0.11925191	0.26485755	0.7145265443544251
RP11-439L12.4	-0.053350043	0.16667165	0.714651561879555
CABP4	0.04554168	0.10122923	0.714783400086353
DNAJC25	0.070466798	0.15667014	0.714860333258379
PABPC4	0.095030848	0.21130207	0.7148878171168299
ESYT3	0.037988179	0.08447559199999999	0.71491982905905
H2BC6	-0.038098603	0.11921357	0.7150114761234642
FMNL3	-0.052866585999999986	0.16544920000000002	0.715046290300489
DYRK1B	-0.064881096	0.20310178	0.7151047531651858
MARCKSL1	-0.044201791	0.13844466	0.715230245689338
KANK2	-0.021959655	0.068847032	0.7154507543288441
H4C6	0.050560782	0.11262478	0.715460494820767
ZSWIM5	-0.040274162	0.12628471	0.7154843554625541
RP4-740C4.5	-0.026630122000000003	0.083513727	0.715515809873232
TMEM260	0.054487202	0.12139336	0.7155192896234
DNAJC18	-0.033645147	0.10554084	0.7155748413432321
FLOT1	0.07148407	0.15935978	0.7157163114168431
RP11-1415C14.4	0.02645438	0.058980951	0.715749052671023
CYFIP1	0.045361688	0.10117676	0.715878879087167
RP11-96D1.10	-0.050471888	0.15859854	0.715965566025033
HK2	0.053064835	0.11839803	0.715985793418265
C1R	-0.037215182	0.11700564	0.716088681210709
ZNF408	0.079357317	0.17712252	0.716094901508552
EXOC5	-0.036242606	0.11395243	0.716097770575699
HLCS	0.045750815	0.10213375	0.716156069095013
NR4A3	0.055657046	0.12430814	0.716308882021078
RP11-798G7.6	-0.024609913	0.077465774	0.716355005324139
SERPINE1	-0.035116419	0.11056002	0.7164006957582649
KIF1A	-0.024807093	0.078159193	0.716564700444387
C19orf54	-0.045271208	0.14275883	0.7167598656862622
RBM7	-0.040097388	0.12648104	0.716826389747157
MMP9	-0.018715452	0.059045341	0.716865719858803
IGKV2-30	0.035279017999999995	0.078970176	0.7170152493568639
JTB	0.10428699	0.2334493	0.717026786007672
STK16	0.065888121	0.14751503	0.71707546847773
GGTA1	-0.034558171	0.10913191	0.7170808181632758
CTD-3088G3.8	-0.025566506	0.080742313	0.717095723950053
ZNRD2	0.051299565	0.11486089	0.7170968780443101
USP6	0.045830684	0.1026387	0.717167134444644
CKMT2	-0.04340151	0.13715170000000002	0.7172335521595591
PPIAP51	-0.047227977	0.14930303	0.717322922085572
AC017116.11	-0.034432415	0.1088615	0.717342323823611
SUGP2	-0.067363935	0.2130263	0.7173934487685
DDX60	0.06333071700000001	0.141934	0.7173984148759169
ZNF395	-0.037660172	0.11913759	0.717476474773476
ZRANB3	-0.031640797000000005	0.10019037	0.717689175024041
SEC22B4P	0.044372968	0.099553656	0.7177384465575841
TMCC2	-0.033528214	0.10620416	0.7177678828292728
OR2L2	-0.027665222000000003	0.087687242	0.717907711058992
ZEB2	0.089583055	0.20110513	0.717926680935442
RAPGEF3	-0.025273909	0.080138288	0.717992965181932
UBE3B	-0.064207548	0.20360892	0.7180151596149409
EPN2	-0.027057437	0.08582260400000001	0.718068916322515
PCED1B	0.068688207	0.15444098	0.718423536976189
MS4A6A	0.060394027	0.13580697	0.7184582184389781
CASR	0.043232835	0.097224391	0.718482523750952
RPL7AP2	-0.054377268	0.1729054	0.7186227521925179
VAV3	0.065359237	0.14709115	0.718713605149157
SNX4	-0.040802868	0.12980306	0.7187271215946859
UBE2D4	0.060813086	0.13687033	0.718737372221338
ARL4A	0.04170324	0.093899068	0.7188674973186799
LTC4S	0.061017858	0.13744305	0.718994068909386
FBXO48	-0.058207564	0.18540736	0.719011294749559
MECP2	0.11260650000000001	0.25367164	0.7190249813440269
ACOT9	-0.042881228	0.13661127	0.719048128605259
RP11-541N10.3	-0.03615445	0.11525043	0.719182289423711
CTC-444N24.7	0.06898038299999999	0.15547721	0.719193812148889
RAB31	-0.04056381	0.12935125	0.7192597795945121
LINC00910	-0.041382412	0.13202022	0.7193585931126751
PUM1	0.08415643699999999	0.18980783	0.719400959816986
ATAD3A	0.060908137	0.13738215	0.719421430055923
TSPAN16	-0.03653633	0.11663511	0.71950193403878
ARHGAP32	-0.034973914	0.11164776	0.719502659713505
RP11-121A8.1	0.047466072000000005	0.10710271	0.7195389608697759
PARL	-0.049427309	0.15781791	0.7195454502449571
PIGR	0.026945772000000003	0.060826178	0.719671374283994
H2AX	-0.052027096	0.16633071	0.7198288039679159
LILRA1	-0.048316883	0.15450012	0.7198733363182671
ARL1	-0.052839276	0.16900709	0.7199337590431341
MAN1A2	-0.032993406	0.10560644	0.7200948985453219
SMIM1	-0.012292953	0.039353635	0.7201282962800529
NAV2	-0.021418988	0.068570009	0.7201316900153059
SAMD1	0.06814466799999999	0.1541172	0.720264479544966
CAMSAP3	0.037107231	0.08392856800000001	0.720287645167936
TSEN54	-0.056039564000000014	0.17954503	0.720307084743445
RP11-566E18.1	-0.053895657	0.1726956	0.7203320427711709
SLX1B-SULT1A4	-0.038833431	0.12445155	0.7203662749980241
DCAF17	-0.045028628	0.14437726	0.72047627854467
GNRHR	-0.037581455	0.12051003	0.720496437371948
RP11-14H3.7	-0.043180633	0.13850739999999997	0.7205649911582841
TBK1	0.047588607000000005	0.10773145	0.7205683342743342
AFF4	-0.072190027	0.23157585	0.720581360675855
TCIRG1	0.11121415	0.25178181	0.7205862417540191
RP1-80B9.4	-0.047895659000000014	0.15368849	0.720647219474159
ITIH4	-0.028718752	0.092164998	0.7206753902175409
NEDD4	-0.027207245	0.087344559	0.7207522826749109
UBA7	-0.06029120900000001	0.19359702	0.720799874734962
FOXD2	-0.046683343	0.14996529	0.720893698408672
RP11-364L4.1	-0.044104314000000006	0.14172695	0.720966304563645
XXYLT1	-0.042548539	0.13682106	0.721117467286986
RPAIN	0.076939955	0.17449107	0.7211328907799609
TIMM10	-0.042121344000000005	0.13546126	0.7211401666499341
LRPPRC	-0.05749025	0.18489794	0.721152883614069
AMN1	0.05789558700000001	0.13136171	0.7212786752165641
RP11-673E1.1	-0.024091345	0.07753189099999999	0.7212960644650541
NAPRT	-0.031176078	0.10037363	0.7213869954815041
RUBCNL	-0.030697731	0.098866791	0.721461220983647
LHPP	-0.050054468	0.1612414	0.721506723221879
DNM1P41	0.059063247	0.13411914	0.7215311177683051
SNURF	-0.045461273	0.146471	0.7215455153148241
UQCRHL	-0.047283691	0.15236262	0.721574476388001
LIN37	-0.056815665	0.18309947	0.721600858143059
TM9SF2	0.12064953	0.27403584	0.721609172240124
ADRA2C	0.060580751	0.13761727	0.7216499278580591
LRIG2	-0.03746968	0.12083228	0.7217450712226819
PDHX	-0.041238507	0.1331704	0.7220503940605258
NRIP2	0.091762316	0.20872265	0.7220582211293248
SEC31A	0.11055494	0.25159607	0.7222168958039421
PDZD7	-0.030590501000000006	0.098869117	0.722237556303678
MEF2C-AS2	0.053019903	0.12068587	0.7222829227864641
CDK5RAP1	0.079470067	0.18090751	0.72230847448317
PRKAG1	0.092612882	0.21086341	0.7223637278427572
RP11-147L13.8	-0.039120938	0.12652611	0.7223878970732529
AC137932.4	-0.06343650099999999	0.20531378	0.722543789510527
ZNF658B	-0.024387818	0.07893462700000001	0.722551752317615
CLEC18A	0.029401388	0.066987648	0.722577315408184
ZNF302	-0.039131613	0.12669503	0.7226211824159441
CELF2-DT	0.051166238	0.11660008	0.722640887429477
CBL	0.10616904	0.24195902	0.722661418859975
RP3-475N16.1	0.07318323	0.16683659	0.722758997312769
RP11-295D4.3	0.082053595	0.18707916	0.7227935286140269
CNTF	-0.049007906	0.1588372	0.7228508513582941
SERPINB8	-0.048575633	0.15755535	0.7230168729206291
RP11-213G2.3	0.077387283	0.17657717	0.7230356425276411
YY1	-0.077513065	0.25150099	0.7230926614075641
BSND	0.029458096	0.067232406	0.723113903073434
MRPL45	0.08595562300000001	0.19618473	0.723126058924537
SMARCE1	-0.062333644	0.20237024	0.7232235645722671
NUTM2E	0.05205348	0.11886328	0.723274618371888
CCNDBP1	0.089005586	0.20328247	0.7233353930778391
RP11-69H7.2	0.052349868	0.11958276	0.7233858211447071
SYNM	0.02783394	0.06358333	0.72339700366273
LINC00211	0.038310785	0.08751918199999999	0.7234067735032241
RP11-676B18.1	0.051166614000000006	0.11688959	0.723411757569543
LINC01293	0.02212938	0.050556223	0.7234233916250781
IL17RA	-0.07498352400000001	0.24377196	0.72352300365569
ADM	-0.026705125	0.086879568	0.7236767444706128
DDIT4	-0.02351712	0.076531074	0.7237425318659509
NDUFA4	0.061828833	0.14143132	0.723816996350898
PHLDB1	-0.032435684	0.10562191	0.723882120912565
NETO1	-0.017199822	0.05605382	0.724058338653557
TAF5L	0.078964172	0.18076932	0.7240605384994949
AMPH	-0.040608183	0.13235337	0.724078541504726
SQLE	-0.037258128	0.12157747	0.7243351799336178
RP5-1041C10.3	0.068917372	0.15791617	0.724349094706971
NPIPB11	-0.022517654	0.07349615400000001	0.724390126724825
PCDHGB5	0.038557886	0.088367844	0.7244085664178309
RP13-270P17.2	0.057462335	0.13171411	0.724457189558553
ADARB1	-0.041322202	0.13509126	0.7247425725002921
NUTM2D	0.045090415	0.10351631	0.72493991526004
TRBV28	-0.020132131	0.06588759200000001	0.7249782050925649
EIF4ENIF1	0.069341622	0.15922235	0.725000965086962
PORCN	0.06584212099999999	0.15118897	0.725005426860223
COPE	0.090337428	0.20753735	0.7251569419355358
PSMC4	0.10706003	0.24597759	0.7251852429963329
PAICS	-0.042574863	0.1394888	0.7252146480688221
BAX	-0.07116570400000001	0.23320501	0.7252552043862629
ZNF235	0.05978378	0.13740940000000001	0.725302880205479
SLC6A6	-0.079084136	0.25936782	0.7254350881993291
INHBA	-0.030538218	0.10016569	0.7254593694430559
RTL8C	0.10108349	0.23258760000000003	0.7256403477958471
PDPR2P	-0.05019819	0.16480883	0.7256678389148399
RC3H1	0.055250828	0.1271532	0.7256989332009871
UNC93B1	0.093263939	0.21468559	0.7257706321154991
MTG2	0.07891983	0.18172997	0.725878402866396
H3C10	-0.034142966000000004	0.11226538	0.725993424382707
COILP1	-0.047567033	0.15644655	0.7260509574580151
PAPOLG	-0.033334329	0.10965271	0.726084721382708
RP4-669L17.8	0.043655094000000005	0.10059557	0.7260945429335091
C11orf49	-0.050026014	0.16462631	0.7261723369991221
USP7	-0.05766504	0.18978307	0.7261930307816128
DSC2	0.02512589	0.057931662	0.7262728750125308
MARCKSL1P1	0.067450343	0.15552936	0.7262968382042589
PTPRE	-0.082544538	0.27194255	0.726414231682712
GEMIN6	0.058631644	0.13528215	0.7264961524767
PIGG	0.095863907	0.22119939	0.7265106349412191
ATP5F1D	-0.062243937	0.20517982	0.726538092779434
CDKN2B-AS1	-0.03701081	0.12200817	0.726549396278968
GOLIM4	0.055578614000000005	0.12826600000000002	0.7265639889120621
RP11-400F19.18	0.067048377	0.15476220000000002	0.7266157361770559
ATOH8	0.022256523	0.051400267	0.726780199212883
ZFYVE21	-0.046249607000000005	0.15263216	0.726787041300806
ZSCAN16	0.082515659	0.19058839	0.7268171559652451
SPINT1	-0.032215231000000004	0.10636878	0.72689389545314
LYPD5	-0.03250191	0.10735225	0.7269681111451278
CDAN1	0.05219567	0.12062409	0.726987258147303
RASA3	0.11093321	0.25641029	0.727040018819357
CEP44	-0.037141584	0.12275293	0.727101809212137
DCLK2	0.042705744	0.098763394	0.7272074252754559
ACO1	-0.047818725	0.1581422	0.727239990617454
CHAMP1	-0.05061037	0.167389	0.727258663814511
ST7L	0.08057175	0.18637791	0.7272797623021809
S1PR4	-0.087969078	0.29102568	0.727315165242081
PF4	-0.02076019	0.068681496	0.727318711494182
CD109	-0.031066471	0.10278931	0.7273423285546351
ASB8	0.059639546	0.13804605	0.727476960973034
AP000580.1	-0.049477756	0.16389072	0.7275844667047
RP11-347I19.7	-0.056750848	0.18798752	0.727590558355357
ANKRD33B	-0.032350129	0.10716613	0.727602880107891
AZIN2	0.040722791	0.0943057	0.727626376343868
HEIH	0.082917792	0.1920307	0.7276423418826892
DALRD3	0.075430295	0.17469156	0.727644595480391
QSER1	-0.040098815	0.13288397	0.7276819361026908
RP11-697N18.3	0.067184616	0.15575895	0.7279684251919609
CTC-523E23.5	-0.056166936	0.18640581	0.7279976022815259
KTN1	0.070537123	0.16362515	0.728144810655783
PDP1	-0.040879075	0.1357739	0.7281640408951031
DDX18P5	0.07225206	0.16761997	0.7281753963244949
TRAF3IP2	0.052467108	0.12173788	0.7282200399599961
ZNF449	-0.049484192	0.16454127	0.728407702626443
EEF1A1P25	0.077960851	0.18102778	0.728453517061578
ZNF100	-0.020358917	0.067715145	0.7284683359217141
MICU3	-0.022024947000000003	0.073258874	0.7284753670175491
TRAV8-2	-0.036043306	0.11988726	0.728476863791804
ZNF385D	0.034563371	0.080265347	0.728484171045866
RP11-13K12.2	0.05805177900000001	0.13487102	0.7286192940075359
MIF	0.092814188	0.215731	0.728757158108503
ARPC1A	0.08941275300000001	0.20792952	0.728911521711959
ARPP19	-0.032359334	0.10785521	0.728917432045441
THUMPD2	-0.024309641	0.081086175	0.7290783967102629
ZNF442	-0.030855367	0.10295338	0.729148128561486
ADRM1	-0.085656136	0.28580714	0.7291504523674649
FUNDC2	-0.028950921	0.096674517	0.7293153486700771
SPATC1L	0.035530795	0.082737033	0.7293197676695681
AC010976.2	0.073571515	0.17133904	0.7293561834455501
ZNF462	-0.021956168	0.073341005	0.729384555436481
IDNK	-0.046355797	0.15493426	0.7295090059313029
CIP2A	-0.029712716	0.099309245	0.729510939658331
GCC1	0.10852261	0.25311505	0.729815176269443
FTSJ3	0.06160520200000001	0.14374445	0.7299391223173609
TLN2	-0.018407142	0.061649714	0.729951676255134
RP11-119F19.5	-0.032118025	0.10764608	0.7301011330409419
STX10	-0.06164314200000001	0.20662678	0.7301268484124429
RP11-799O21.2	0.038050283	0.088891345	0.7303107111159979
HGH1	-0.059719513	0.20039483	0.730356410318638
DERPC	0.031699244	0.07406574099999999	0.7303577587995799
NRXN2	0.032935251	0.076988794	0.7304970640919151
MIR23AHG	0.051441054000000014	0.12028159	0.7305833719039151
CAPN15	0.083128936	0.19438119	0.7305923217461
KIR3DL2	0.031081101	0.072682151	0.730612958513242
CICP3	-0.02688596	0.090339524	0.730641318730435
RP4-734G22.4	-0.053067271	0.17838929	0.730734144928028
UTP3	0.094444469	0.22106979999999998	0.730909122814041
IGF2R	0.069009375	0.16155369	0.7309483752957819
CHRFAM7A	0.025247854	0.059152538	0.7311871697139352
NFATC1	0.073745814	0.17278032	0.731192762156022
XIAP	-0.034260574	0.11544963	0.7312499650792711
AC005253.2	-0.06433332	0.21683342	0.7312950259649399
CYB5R3	0.070516592	0.16530450000000002	0.731358675154616
NSG1	-0.020640400000000003	0.06963921099999999	0.731512267708832
RAP1A	-0.05934788200000001	0.20024562	0.73152302431144
BTBD18	0.077566432	0.18196974	0.7315914832181959
RP11-417N10.4	-0.03797169	0.12832357	0.731858474224259
ADO	-0.064599663	0.21834318	0.7318890613369571
CAMP	-0.019890378	0.067237142	0.731916723751763
TRERF1	0.085328407	0.20042320000000002	0.731962102220142
TAS2R3	-0.048174283	0.16289462	0.7319776736150259
MTND4P14	-0.044740552	0.15130629	0.732008882130315
ALKBH5	0.12065276	0.28344678	0.7320180683989058
DYNC2I2	0.058839563	0.13828511	0.7321382708003691
TBKBP1	0.040649378	0.095544382	0.7321699521109721
IGLL5	0.023622328	0.055540037	0.732262475399473
NUAK1	-0.022786587	0.077180632	0.732336200661006
RP11-214O1.3	-0.046214787	0.15663762	0.732475102261409
RPS19	-0.06329897599999999	0.21454487	0.73247818051041
RARB	0.073566067	0.17309845	0.7324948186063941
GRN	-0.05199238	0.17626059	0.7325238359481608
MATN1-AS1	-0.036590262	0.12408786	0.732595779273251
RNF144A	0.057950261	0.13642473	0.732650054976022
RBM17	0.072191605	0.16995276	0.7326527099340508
SCAMP4	-0.058250275	0.19763301	0.732691697803498
ULK1	0.056051362	0.13198457	0.7327194237635659
GPR35	0.051334008	0.12093888	0.7328757552327659
C19orf47	-0.042424981	0.14414474	0.732990083825106
IRF5	-0.055865416	0.18985856	0.7330433490204631
MRPS30	0.099796687	0.23525676	0.7330609509142091
RP4-761J14.8	0.046333159000000006	0.10922418	0.7330615636370409
LLGL1	0.10425014	0.2458115	0.7331304519746908
CYP2S1	0.037088584	0.08746382300000001	0.733174168455742
SSX2IP	-0.029205521	0.099344666	0.733233315892465
GRASLND	0.049426309	0.11660804	0.7333012342263021
GOLPH3L	-0.03588744	0.12212001	0.7333130255334058
RP11-212P7.2	-0.051700104	0.17596382	0.7333553946041791
LINC00886	-0.025255125	0.08596272	0.7333692575273709
INKA2-AS1	0.049066909000000006	0.11579013	0.73337971948037
COX11	-0.033602831	0.11440176	0.733415777349347
UTP11	-0.043061243	0.14662558	0.733447849487191
ACSL3	0.053628692	0.12659076	0.7334647885573929
CCDC88C	-0.086763405	0.29556735	0.7335429105937951
FAM225A	0.020900968	0.049353513	0.7335671675313391
CTD-2236F14.1	0.06244990900000001	0.1474763	0.7335941851720379
THAP9-AS1	0.06570334	0.15519137	0.7336566897259921
CMPK2	0.033968501	0.080241685	0.733687043870063
ZNF257	0.039179827	0.092555476	0.733698151307765
CEP76	-0.03348189	0.11415591	0.733720945801296
YIF1A	-0.051204652	0.17466588	0.7338224165336921
SESTD1	-0.024135833	0.082344817	0.733858770941062
RIC8A	-0.044086031	0.15041318	0.7338640267226891
RP1-30M3.5	-0.045797303	0.15625222	0.7338647097778911
SDE2	0.084684657	0.20017292	0.7338799683251959
XKR4	-0.034926322999999995	0.11917380000000001	0.7338847925451991
RP11-28G8.2	0.065208692	0.15414328	0.733892857543886
WDFY1	0.054702884000000014	0.12933814	0.7339605998133171
NRIR	-0.028000498	0.095582686	0.733974309512201
NEDD9	-0.070142048	0.23947659	0.734008620586346
PRDX6	-0.023615743	0.080633973	0.7340239641620492
SLC25A15	0.052684589	0.1246202	0.734091793986482
TBCEL	0.046277041	0.10950902	0.7342167026860191
CTD-2319I12.4	-0.047727146	0.16313295	0.7342455656795039
SRGAP2B	0.03025229	0.071602116	0.7342746370528691
SIX2	-0.041333106	0.14131419	0.7342992809336841
RP5-1184F4.8	0.067642603	0.16011455	0.734304472995203
PARP6	0.071715526	0.16983687	0.7344493292891121
FAM169B	0.049719812	0.11780425	0.7345971975793522
TAS2R15P	-0.041743397	0.14294273	0.734629711095807
CBX7	-0.070738147	0.2422491	0.73464615828718
RP11-423P10.2	-0.048714342	0.16685694	0.734684119649598
FCRL5	0.02206343	0.05230183	0.7347447785778299
CST7	0.034649088	0.08213717200000001	0.7347476052596009
CELSR3	-0.02359858	0.080880934	0.734815278591187
RHAG	0.057669996	0.13676832	0.734877952889764
RP11-75C10.7	-0.036518592	0.12522439	0.73491839243811
ARHGEF7	0.07931929	0.18814584	0.7349336502165559
ZMYM4	-0.030343342	0.10406971	0.7349597144576941
JADE3	0.034296117	0.08135930000000001	0.7349659003271191
EREG	0.034087211	0.08086384	0.734966346270496
TRIT1	-0.035851377000000004	0.12296605	0.734968561833288
MAVS	-0.10463202	0.35888799	0.7349757361168922
SNRNP48	-0.052018701	0.17843247	0.734985377938246
ANO9	0.048389749	0.11481555	0.73502497239124
ENO2	-0.045776352	0.15712295	0.7351217487438672
IFNAR2	-0.045654854	0.15675801	0.7351910124164671
PTPN2	-0.044384577	0.15239827	0.7351934883953058
HEXIM1	-0.084674144	0.29083723	0.735266033940964
MEG3	0.018648987	0.044294518	0.7353353985095359
XRCC6	-0.06106236	0.20980778	0.7353373950483949
DPYD-AS1	0.055703365	0.13231864	0.7353665207449509
MYCT1	0.040748948	0.096817277	0.7354336924097241
MARCHF6	0.067448689	0.16029325	0.735506665173937
ZFP28	-0.028453597	0.097909726	0.7356443603881
ABCC8	0.042182363	0.10031992	0.735724647037835
CEP131	0.056955232	0.13547379999999998	0.735769958766035
ATXN3	0.05385582	0.12813548	0.735849653676119
ST3GAL6	-0.034581015	0.11912356	0.7358699006533621
POLR3D	-0.058185403	0.20057367	0.736013345383639
COX6B1	0.099089336	0.23588850000000003	0.736017967223915
USF3	-0.071565152	0.24686411	0.7361550317105501
POLH	0.095497097	0.22745477	0.7361736984495941
PRR14	-0.08322241799999999	0.28710881	0.736178840823471
IRF2BP2	-0.065942547	0.22752448	0.736205697808519
MTA3	-0.02660867	0.091836849	0.736268450629513
ZNF830	0.075669265	0.18029395	0.73628213769214
MREG	0.049680334000000013	0.11838719	0.7363226463025551
ONECUT3	0.060952316	0.14529761	0.736425029500509
SLC25A46	0.070371161	0.16775328	0.736430586488259
RP11-342K2.2	0.06953541	0.16580625	0.7365125601320199
RNF185	-0.05530661	0.19118553	0.736594920699106
CLBA1	0.061300364	0.14622036	0.7366161634998821
CDYL	-0.025598206	0.088504154	0.7366312297416909
HTATIP2	0.082458323	0.19669887	0.736631764970917
FTH1P10	-0.04260569	0.14733581	0.736672506078655
GTF2H4	0.055267711	0.13186774	0.7367006513021679
KCNN2	-0.039254682	0.13578248	0.7367256784316251
RNF115	-0.073393968	0.25400497	0.7368350630028779
GCATP1	0.069498083	0.16590053	0.736844234388921
FAIM	0.050917582	0.12158999	0.7369513240880591
RP4-583P15.14	-0.02961839	0.10260386	0.737035232425708
TMEM191C	-0.033700587000000004	0.11678742	0.7371096299755671
ORC6	-0.042991466	0.14900516	0.7371383858611171
ICAM1	0.05590949	0.13359849999999998	0.737148696176214
AC084219.4	0.05448442	0.13021294	0.737194067504403
AMER1	0.091621772	0.21897395	0.737202318320261
HIKESHI	-0.04207218	0.14587108	0.7372121763861079
CASP10	0.060507176	0.14462031	0.7372220649796909
C6orf226	0.069816424	0.16690322	0.7372805012136451
NLRP1	0.075766791	0.18113479	0.7372914375017842
HSD17B1-AS1	-0.059214391	0.20540327	0.7373100665629729
TSTD1	0.068306033	0.16332812	0.7373458668920301
GATM	0.043347251	0.10369109	0.737468566410034
CTD-2135J3.3	-0.039323587	0.13663889999999998	0.737662091989045
ZNF540	0.045900144	0.10990862	0.737770221343648
RABL2B	-0.040954871	0.14240384	0.737802014762997
TMEM144	-0.025572991	0.088980424	0.737942748816243
RP11-326C3.15	0.033139128	0.079413281	0.73800043150932
RP11-830F9.6	0.057533396	0.13790789	0.738080966737696
RP11-16G12.1	-0.047516355	0.16556273	0.7382300742116991
MT1L	0.027380754	0.065671105	0.738259705369145
RN7SKP203	0.063557574	0.15245953	0.738299827639264
ALPL	0.025063345	0.060147626	0.7384319613247969
ZNF630	0.047923162000000005	0.11501301	0.738447130764579
RP1-225E12.2	-0.053673239000000005	0.18723042	0.7384662519543721
SHANK3	0.039964416	0.095930211	0.7385023958445459
KPNB1	0.079657342	0.19122824	0.7385328294177379
RP11-573D15.8	-0.031919112	0.11144152	0.738644776133667
USP9X	0.053759151	0.12912749	0.7386977691750991
APBB3	-0.047286284000000005	0.16520703	0.7387851305808321
RPH3AL	0.040961853	0.098465527	0.7389300626078199
GTF2F1	-0.068879521	0.24087622	0.7389788897909159
MAGOHB	0.053858969000000013	0.12949782	0.7389985527617909
CASP7	-0.037756025	0.13206852	0.73903043608237
RGS9	0.050982615	0.122598	0.739037569916884
ZCCHC7	-0.043290756	0.15144062	0.739046550346521
RP11-479O9.4	-0.017756218	0.062135287	0.7391128680817471
ENTPD7	-0.038438568	0.1345131	0.7391173716299251
B4GALT6	0.039840836	0.095836395	0.7391341411700658
MIR3180-1	-0.025918649	0.090723227	0.7391686514939
SLC35F1	0.056729572	0.13647916	0.739171743162158
CTA-150C2.22	-0.031873851	0.11162994	0.739281787295174
RP11-102N12.3	0.058132728	0.13990712	0.7392830238501459
CHST3	0.052082964	0.12536868	0.7393339257103759
ZNF274	0.072656051	0.17490314	0.7393561867744071
ANAPC15	0.059996	0.14454183	0.7395929175377559
RP11-550O8.2	0.071898419	0.17324426	0.7396396643099108
HSF5	-0.043160362	0.15143547	0.739656737683623
RP11-139D23.7	0.067412561	0.16247519	0.739712751141253
TOX4P1	0.058040429	0.13989765	0.739735752477766
WAKMAR2	-0.034485424	0.12107404	0.7397850949357042
ATG16L2	0.092833037	0.22391922	0.739947284159552
YIPF6	-0.038505658	0.13531245	0.7399720170003101
YME1L1	-0.059315744	0.20851781	0.7400471538808431
ANKRD36B	0.055930285	0.13499219	0.7401339194339029
TELO2	0.056729216	0.13692788	0.740149989273539
PDLIM5	0.056110912	0.13543846	0.740156556076687
FAM155B	-0.033282089	0.11707468	0.7401782434203571
RP11-792A8.4	0.064078667	0.154705	0.7402223285737092
CARD11	0.068138735	0.16454776	0.740295511366826
CEP170	0.05866697	0.14170124	0.7403516231577
FBXO6	0.067012796	0.16187398	0.7403784870106921
AGAP14P	0.03795664	0.091689824	0.740388113118782
RP13-580B18.4	0.024159233	0.05836204	0.7403976491133181
SPOPL	0.061988642	0.14976202	0.7404265096943
SIRPB2	0.052667436	0.12726337	0.7404754927968911
ALKBH1	0.063012391	0.15226457	0.740483463684255
AFMID	0.054631419	0.13203263	0.7405284879173609
DYNLL1	-0.052950693	0.18660345	0.7405513493845229
RP11-473M20.5	-0.038420942	0.1354195	0.7405818887444019
GCAT	0.032096642	0.077594028	0.7406172173700071
JMY	-0.057483234	0.20284412	0.7408197768372718
RP11-71L14.3	0.023897812	0.057831024	0.740913541687449
CDC42-AS1	0.060683657	0.14687229999999998	0.740958186221922
RNF145	0.095248217	0.23055041	0.7409860780217099
H3-3B	0.074219372	0.17966763	0.741015768637356
C12orf45	-0.020714997	0.0732026	0.741109931457348
PLCXD2	-0.04021545	0.14213251	0.7411374464607791
NLRP12	0.080924887	0.19603783	0.7412239344396641
SPIB	-0.030318494	0.10720333	0.7412309539119549
ATP1A4	-0.020578734	0.072766665	0.741237104265586
CD93	0.036744827	0.089029471	0.7412783361403009
AGBL5	-0.03924685	0.13886998	0.7413724227531969
ARF1	0.11638237	0.28209154	0.741391000366539
LINC00987	0.033345104	0.080825987	0.741401940220854
LINC02884	0.040381024	0.097927561	0.7415441059054642
LINC02656	-0.034899352	0.12362727	0.741602619401753
TNPO1P1	0.067203296	0.16308406	0.7417438513051
TOP2A	0.036278796	0.088058712	0.741810915589345
BICD1	-0.043348499000000006	0.15372032	0.741817169211712
GPR78	-0.031847985	0.11294316	0.741826846599744
UBA2	-0.03995027	0.14171966	0.741888522142194
RP11-434P11.1	0.06552925799999999	0.15910424	0.7418973645521569
AKR7A2	-0.051942008	0.18428302	0.7419146986353691
BPTF	0.10784865	0.26193443	0.74198675088724
AIF1	-0.041321297	0.14671534	0.742070640609599
KDM5A	0.066254927	0.16099417	0.7421323535712859
ZNF212	-0.045840173	0.16283467	0.742163260728635
GMPS	-0.042426675	0.15078581	0.7422659612806259
HIBADH	-0.049954842	0.1775592	0.742286470556812
PPT1	0.039352096	0.09568412	0.742322716746947
SLC39A8	-0.037189901	0.13221815	0.7423331774099201
CLDND1	0.061220056	0.14892019	0.74245036816176
RP11-22N19.2	-0.036186926	0.12881215	0.7425836142024369
RPL24	-0.051336561	0.18275644	0.7426025418531479
FIG4	0.07212044599999999	0.1755723	0.7426797303139241
WDR27	0.073365345	0.17864823	0.7427545027266608
RP11-281P23.3	0.040265664	0.098067045	0.7428091102937231
PVT1	-0.049968137	0.17817946	0.7429358885822509
ZNF432	-0.031107441	0.11097757	0.743031570265716
AC093627.9	-0.033967769	0.12123274	0.7431158717196301
RP11-426C22.1	0.062201417	0.15165097	0.743118884477137
LRP3	0.050270282	0.12261849999999999	0.7432542900328208
AE000661.37	0.040067141	0.097756857	0.743331684061846
EFCAB12	0.04669416	0.11392574	0.7433319777497509
TNF	0.060073615	0.14657462	0.7433426200124441
LINC00665	-0.025707908	0.091868244	0.7433685120860821
PREPL	-0.04266207	0.15252707	0.7434639493768922
TNFRSF11A	0.027968685	0.06834758	0.7438003831161651
SOCS6	0.050064116	0.12235117	0.7438210152910321
TRAV12-1	-0.034989555	0.12532502	0.743830983418564
PTCH2	-0.034990322000000004	0.12534504	0.7438586242874129
RP11-1250I15.3	0.06256004400000001	0.15290995	0.7438596491919529
RAC1	0.082214167	0.20100916	0.7439479238562429
POLE3	-0.057940685	0.20785853	0.744146946703535
RP3-453A3.2	-0.043725469	0.15687416	0.744162024510092
ADHFE1	-0.035906709	0.12882687	0.744168438688949
C17orf49	0.060182097	0.14733644	0.744335675988721
ODC1-DT	0.044100185	0.10799402	0.744414327061407
NAPA-AS1	-0.043163888	0.1550628	0.7444246815446239
AGPS	0.06774302	0.16590226	0.7444335489870321
MERTK	0.036520813	0.089460099	0.744501884391533
ATP11A-AS1	0.066094163	0.16190291	0.7445036393838829
RP11-393I2.4	-0.045158091	0.16229485	0.7445085050662591
RP11-87G24.2	-0.031102236	0.11178662	0.744521878439868
ZNF208	0.029155147000000006	0.071432711	0.744564646883653
KCNC3	-0.033387215	0.12005912	0.744621612636773
CTNND2	-0.025620614	0.092137783	0.7446369013826741
KDM3A	0.086250336	0.21137513	0.7446396964975229
THBS4-AS1	0.054912833	0.13462337	0.744743298069951
KLF6	0.095535137	0.23423799	0.7447754143758639
CTC-205M6.5	-0.021782523	0.078403786	0.744811912941269
COG8	0.07203786200000001	0.17667912	0.744863250227913
SAPCD2	0.030147232000000006	0.073950428	0.744909670415061
LIN52	0.054565757	0.13392755	0.7450825964202622
GNB4	-0.050894482000000005	0.1834613	0.74510812590309
YWHAQP5	0.05912276	0.14514691	0.745152272452993
DNAH10OS	0.065520183	0.16085293	0.745152797044217
RP11-632C17__A.1	-0.0094816004	0.034188057	0.7451627329830991
POC1B-GALNT4	0.045006465	0.11051626	0.74521842741512
ARHGAP42P5	-0.052063331	0.18784126	0.7452848888525779
NARF-AS1	-0.039741999	0.14341335	0.745321947272335
XPO5	0.062234553	0.15288032	0.7453321012892379
KDM1B	0.091771659	0.22545589	0.745354308730271
HNRNPDL	0.10135380000000001	0.249031	0.7453949779928208
RP11-73M18.8	0.06784992	0.16671045	0.7453950504153221
ZBED4	-0.08340017599999999	0.30108184	0.7454034243315029
RP11-147G7.3	-0.046244448	0.16696945	0.7454308489716741
BTG3-AS1	-0.034401296	0.12423318	0.745469968108277
UBE2D3	-0.068258423	0.24653549	0.745497644654677
CRCP	0.079167693	0.19459434	0.7455086579248922
NACC2	0.07271793	0.17875116	0.7455255722106411
IMPA2	-0.041527781	0.1500734	0.745608407345206
TSHR	-0.026223533	0.094790966	0.7456591127511321
ABHD17AP1	-0.042082272	0.15216819	0.7457272927562891
DENND1C	0.11497509	0.28282098	0.745727800732879
SIRT2	-0.065044022	0.23534666	0.7458535576943309
MAPK8IP1P2	-0.0057226851	0.02070887	0.745879123634848
CTD-2031P19.5	-0.022370605	0.080991332	0.7459725248933621
RP3-508I15.9	0.067326758	0.16576913	0.7460022408558841
SP2-DT	-0.02733348	0.098981387	0.746017230200606
RBSN	0.067946603	0.16730539	0.7460198732685649
ABCC2	0.046032625999999986	0.11336783	0.7460749016235291
EMC9	0.066031621	0.16269756	0.746212659562573
RP11-196B3.5	-0.050311918	0.18246218	0.746311095842915
FAM184A	-0.027777683	0.10080557	0.7464418371594721
SP140	-0.040357699	0.14649097	0.7464856006358291
ARHGEF10L	0.055361933	0.13657043	0.746559343079309
MTND4P22	0.044903845	0.11078634	0.746597753078501
SIK1B	0.02710967	0.066897967	0.7466554640826741
RP11-79P21.2	0.030088413	0.074266558	0.7467261124251509
LYPLA2	0.10923099	0.26965328	0.746770273163725
RP11-295P9.3	-0.045963393	0.16708886	0.7467822978045459
METRN	-0.034731343	0.12631758	0.7468764554831829
VNN1	-0.017177215	0.062488705	0.746924970156287
UBA6-AS1	0.065943645	0.16287911	0.746926213792324
RP11-17G11.2	-0.043515755	0.1583258	0.7469506421559459
CCL5	-0.032630631	0.11878493	0.7470556045267959
LINC00467	0.053407643	0.13197599	0.747059639713287
LEMD3	0.06692203	0.16537722	0.7470697256676608
EML4	-0.047151276	0.17181913	0.7472566608798901
TGFBR2	-0.0859753	0.31334842	0.7472910767170792
LINC00511	0.039245149	0.097087004	0.747383523217044
SOX13	-0.028875900000000003	0.10530571	0.7474103519643491
RNF138	-0.034242193	0.12488301	0.74742188452529
POLR1C	0.073223789	0.18120204	0.7474743901318578
RP11-594N15.3	0.06068298	0.15018786	0.747512568341136
ADRB2	0.059922195	0.14835852	0.747617502845865
VCAN	0.042452596	0.10511605	0.747644267498398
DLEU2L	-0.044922479	0.16404349999999998	0.747673102569999
PMS2P6	0.044067874000000014	0.10914001	0.74770920532437
PLXNB2	0.058553266	0.14502556	0.747730295098235
LAMB1	0.058521607	0.1449844	0.747804919889377
HMGCL	-0.052096438	0.19042197	0.7478606729609799
GGACT	0.04733124	0.11728625	0.747867890783843
HOTAIRM1	0.030035599	0.07443143599999999	0.7478818479348409
KCNMB3	-0.025893184	0.094664969	0.7479036358639408
AL133243.2	0.081552074	0.20211867	0.7479161478189251
RP11-449L23.2	0.048325727	0.11979326	0.747971333128097
FAM95B1	-0.017193476	0.062905843	0.748050137092412
CLU	-0.020511256	0.075052724	0.7480713743487141
NPM1P37	0.05533574	0.13721753	0.7480714653204259
C8orf82	-0.050962842	0.18664089	0.7482428760121691
TRAPPC2B	-0.036156952	0.13244101	0.748277942184242
ACVR2A	0.043692311	0.10846504	0.7483925551424101
AC025442.4	-0.044385542	0.16268309	0.748400122279453
CACNA1B	0.034659685	0.08604573199999999	0.748405880304538
GSDMA	-0.024403701	0.089513276	0.748549636875283
BCL6	0.055105938	0.13687448	0.7485522412520459
RP11-1212A22.9	-0.006911666899999999	0.025370933	0.748694989717889
C21orf62	0.052795717	0.13121801	0.748732750568024
SHISA6	0.048802416	0.12130959	0.7487721068653859
LINC00689	0.025576311	0.063580737	0.748794667773597
SLC8A3	0.04877069	0.12124932	0.748816513529948
MED13	-0.046449523	0.17062254	0.7488310535752009
KLHL3	0.052170627	0.12971148	0.7488377859830609
FAM110C	-0.029388391	0.10796746	0.7488589907638492
PAX8	0.020624275	0.051300561	0.7489651200769979
LINC01504	0.05572687	0.13865558	0.749051225119918
DLEU1	0.058158162	0.14474774	0.74913674420055
CIDECP1	0.073211749	0.18231370000000002	0.749294787446955
CYB5RL	-0.030415214	0.11201475	0.7493398598297679
RP3-337H4.6	0.067452287	0.16800522	0.749353077813523
TOR1A	-0.052328572	0.19281594	0.749438727544421
FSCN1	0.053207561	0.13260134	0.749518361433609
FAM66D	0.033626389	0.083803852	0.749524479644918
FN3KRP	-0.040455536	0.14922229	0.749641827567124
AC093642.1	0.051010825	0.12721097	0.7497096257554859
TTC34	-0.048972841	0.18073599999999998	0.749746789327433
DPY19L1P1	-0.033968938	0.12541042	0.749819683914569
RAB2B	-0.033078285	0.12217458	0.7499032895246031
UBE2L6	0.06806856900000001	0.16989389	0.7499547664022629
PIK3R1	-0.054264723	0.20050673	0.749981150045123
EPHB1	-0.022400981	0.082821118	0.75009898067801
DCAF11	0.079638305	0.19892103	0.7501722642794519
PIM2	-0.052288579	0.19340207	0.750179785764885
ELFN1	0.047952727	0.11980745	0.7502464740310552
PITX2	-0.039287943	0.14541909	0.750317754723245
FAM20A	-0.055017223	0.20365457	0.7503327017936819
NKX2-1	0.05411689	0.13526811	0.750373913812365
RESF1	-0.050550235	0.18720495	0.7504216662363921
CLDN5	-0.024604739	0.091143191	0.7504715078650149
SUGP1	0.072832733	0.18214635	0.7505272996670159
AP3S1	0.08021194799999999	0.2006108	0.7505414737729609
CHRM3-AS2	0.024646999	0.061643594	0.750547224385687
LGALSL	0.028568962000000007	0.071475886	0.750640809108883
NFKBIE	0.056299176	0.14086828	0.750671350462838
ELAPOR2	0.02685647	0.067200355	0.7506789601096371
ZNF564	-0.035052307000000005	0.13005948	0.750793557366712
CTD-2376I20.1	-0.041959806	0.15577419	0.7508992914113491
FBXO8	-0.051660382000000005	0.19179577	0.7509079594939599
FBXW11	0.05724999400000001	0.14337657	0.7509307752318131
PCDHGB3	0.036244897000000005	0.090812738	0.7510613100516391
CD99P1	-0.038078453	0.14154693	0.7511489507644141
PROSER2	-0.028944671	0.10765128	0.7512512986078921
L3MBTL2-AS1	0.057245398	0.14353085	0.751263003710206
VIM	0.069558028	0.17444154	0.7513278069038901
KCTD1	0.038150006	0.095681834	0.751349131751402
FUBP3	-0.031960994	0.11893454	0.7513570479259359
RP11-448G15.3	-0.051475976	0.19158113	0.751383971326021
C9orf85	0.063046867	0.15815948	0.7514131782872221
PRKCZ	-0.046678152	0.17392858	0.7516107970163292
SH3RF1	0.03864496	0.097015724	0.751623091935318
USP35	-0.051135625	0.19068120000000002	0.7517563597755129
PIH1D1	-0.053343768	0.19909483	0.751930699789287
TAF10	0.037858248	0.095152538	0.7519603386433291
ZNF532	-0.026595385	0.099328336	0.7520598443324499
RP11-417B4.2	-0.042218134	0.15772003	0.7521135692521709
DDR1	-0.022519686	0.084134645	0.7521245554766971
UFD1	0.067741862	0.17040797	0.752206421345658
RGPD2	-0.0095406128	0.035671257000000005	0.752270898834471
C1orf109	-0.034557924	0.12928992	0.7523928665700541
RNF6	-0.044841559	0.16779497	0.752428898150433
RP11-46D6.1	0.057134233	0.14389752	0.752551991237255
FAM66B	-0.031427679	0.1176874	0.752570518175018
CTC-338M12.4	-0.039157932	0.14665896	0.7526020681801121
CHSY1	-0.026834958	0.10052838	0.7526458960819541
CCDC28A	0.079021761	0.19909658	0.752657526589042
ARMT1	0.069916598	0.17617303	0.7526852154369059
PTGDS	-0.015409268	0.057763782	0.7527725153963409
AC009404.2	0.059503712	0.14999895	0.7528070695783392
FAM228B	-0.034012621	0.12754683	0.7528415578801809
FBXO3	-0.036493037	0.13685986	0.752857717487725
CHMP1B	-0.068976849	0.25868762	0.752860469753996
WFS1	-0.031071925	0.11653268	0.7528636977441681
PAQR6	-0.023565704	0.08839583699999999	0.752895473853482
MRPS33	0.043328255	0.10930675	0.753025344725817
TFEB	0.094967795	0.23964704	0.7531042547230871
RP11-809N8.2	-0.013684457	0.051429965	0.753265671874542
NAA80	0.052896063	0.13361323	0.753387268114793
MRPS25	0.069942782	0.17667856	0.7533970159471058
CH507-154B10.1	0.031903918	0.080601696	0.753435923073357
SHFL	0.081492169	0.20595301	0.753535874482982
TRABD	0.094092789	0.23781603	0.753557230109998
ENKD1	-0.038439379	0.14470448	0.7535821474728001
RP11-212D19.4	-0.018158973	0.068373404	0.753621972853911
SNHG17	0.083298572	0.21066673	0.7537369160386931
THBS3	-0.033660591000000004	0.1268174	0.7537371199842241
CTC-429P9.3	-0.048573372	0.18311571	0.7538561991635649
AC012314.8	0.070465926	0.17832205	0.7539124850594929
DBP	-0.044704264	0.16859837	0.7539341896163421
GPR22	-0.036169307000000005	0.13642736	0.7539592318791508
TNRC18P1	-0.035612845	0.13434112	0.753977276560888
RP11-977G19.11	-0.024030783	0.090651189	0.753978730025617
ACKR1	0.049266258	0.12470313	0.7539793530646859
ERLEC1	-0.039086479	0.14747025	0.75401054893977
RP11-630A13.4	-0.034342958	0.12959406	0.7540411579242771
PTP4A2	0.078823992	0.19959121	0.7540811505360929
XPO4	0.063266663	0.16025484	0.754181638695909
H4C11	-0.0068651073	0.025934204	0.7542514989096328
PRKX	-0.04020747	0.15192453	0.75429351227926
FBN1	0.030294334	0.076768945	0.754304842580573
RP5-1163L11.2	-0.039667633	0.14989833	0.754310815506095
EXT1	0.051980368	0.13172975	0.754318190302763
INPP1	0.053258397	0.13498444	0.7543516763134142
EFCAB13	0.039907474	0.10117621	0.7544358818627299
C20orf204	0.033248821	0.084309317	0.754485128152376
MPP5	-0.043799865999999986	0.16567967	0.754502321625458
TARBP2	-0.044368178	0.16783115	0.754504321123495
RASSF1	0.10858479	0.27538067	0.7545277889124391
HAUS1	0.053043625	0.1345319	0.7545458720585879
SENCR	-0.043917941	0.16618266	0.75456699962542
GPRC5B	0.037122787	0.094167463	0.754590550925163
VPS33A	-0.053150668	0.20122213	0.754664998942758
SPSB4	-0.032479238	0.12300331	0.7547281564742451
COMTD1	0.057122627	0.14498271	0.7547527410924979
OTOF	0.027079699	0.068737366	0.7547795824942081
ABALON	-0.029690928	0.11252751	0.7548702098369241
TEX52	0.063290659	0.16076643	0.754980223809561
IGHV4-39	-0.020065077	0.07610454900000001	0.755016933776733
RP11-863P13.4	0.047268805	0.12011849	0.755097596993419
STIMATE	-0.026096551000000003	0.099037451	0.755124913195543
ADA	0.057731921	0.14677435	0.755227633176891
IFFO2	0.037591283	0.095579962	0.7552573864101858
ATP6V0D1-DT	0.069459761	0.17664841	0.755320598685247
AP000487.5	-0.02454052	0.09323257	0.755329508363986
ASIC2	-0.025842653	0.098214642	0.755397401229451
NEURL1	-0.020964027	0.079692477	0.7554426367198901
RORA-AS1	0.061273535	0.15590418	0.755456709084866
MOB1A	-0.064230821	0.24426706	0.7555207863788271
RP1-55C23.7	-0.037113689	0.1411987	0.7555973001109091
CDH7	-0.044981249	0.17115265	0.75562156128059
NR3C1	0.10929225	0.27826199	0.755639320085883
ZNF665	-0.027688031	0.10538962	0.7556886626978699
AC004980.7	0.047243514	0.12033769999999999	0.755766545834064
IQCN	-0.021758646	0.082858624	0.7557760030223729
SURF6	-0.033459551000000004	0.12744369	0.755816309087322
ENO1	0.096570539	0.24605129	0.755845802937581
ATCAY	-0.030393049	0.11580638	0.75588610567378
EBF4	0.036525008	0.093095795	0.755949332954913
AC007405.4	0.045047295	0.11482361	0.7559641661192859
RBM38-AS1	0.05483904	0.13979109	0.755981875381618
CHD4	-0.044030215	0.16797158	0.7561157610677521
CRTC2	-0.050550903	0.19285026	0.756118509993735
RP11-379K17.4	0.040542234	0.10341356	0.756164473488082
PIGV	-0.04234994	0.16160832	0.7561706160211199
RP4-814D15.1	0.067582958	0.17248021	0.7563157878929592
MB21D2	-0.03465282	0.13241649	0.7564285741963421
EIF4E2	0.086378726	0.22058779	0.75649328654467
CCDC186	0.053714954	0.13719903	0.756546117267552
UBE2S	-0.025596327	0.097877676	0.756560128723676
PLEKHF2	0.07040453599999999	0.17985128	0.7565832440553921
DCAF12	0.053069179	0.13557164	0.7565920984439929
NUDT3	-0.061516064	0.23541967	0.7567114627861691
STK11	-0.050891513	0.19496417	0.756909137889085
SEC13P1	-0.040902567	0.15687427	0.7571224408152841
UBA6	-0.025401559	0.097432071	0.757139960761048
HELLPAR	0.06597824599999999	0.16892809	0.757225698834364
DIPK1B	0.062459928	0.15992496	0.757234569070535
EPHA1	-0.031194646	0.11974277	0.757281959479478
TLR6	0.069121159	0.17708166	0.7573954489738292
TMEM88B	0.061757141	0.15822412	0.757410351563365
RPL23AP7	0.019500128	0.049968834	0.7574598351384308
LRRC7	-0.019555128	0.075146036	0.75748814742385
RP11-527B17.3	0.06415408	0.16441825	0.7575013512959079
VPS35	0.069093432	0.17708805	0.7575187051571322
UBALD1	-0.052454002	0.20167215	0.75758416281479
DHX37	0.082820287	0.21233708	0.7576073498209742
THAP3	-0.045679424	0.17565509	0.7576156506871841
TMEM132E	-0.026957107	0.10371969999999998	0.7577228223809358
KDM7A	0.060118375	0.15420728	0.757742592826057
HNRNPA1P68	-0.046069958	0.17738174	0.75785382831029
HKDC1	-0.021522107	0.082876386	0.7578775487075591
KY	-0.028553118	0.10997950000000001	0.757926005876369
RP11-23N11.1	-0.044515753	0.17147697	0.7579406349363009
TLE2	-0.026777683	0.10316638	0.757972206687906
NEU3	-0.033721938	0.12992378	0.757976919131225
LINC02055	0.031749574	0.081527883	0.7580475901787579
JARID2	-0.050133957	0.19324641	0.7580646863496401
IFT46	-0.04251798	0.16393284	0.758113835209675
NDUFAF3	-0.058595469	0.22618951	0.758335943617381
FPGT	0.040820512	0.10495071	0.7583963274158871
RP11-186B7.4	-0.032575301	0.12579797	0.7584121196796391
RP11-180C16.1	0.06759198	0.17380823	0.758440486891617
CHRNB2	-0.036835578	0.14231313	0.7584949381729309
TBRG4	-0.047665300999999986	0.18416572	0.75850741506878
TAGAP-AS1	0.073100131	0.18805770000000002	0.758568420991268
LAMP1	0.074861579	0.19260254	0.75858787571578
TNRC18	0.082717868	0.21288689	0.758682623232256
ZFP90	-0.019783523	0.07651010400000001	0.75868333912549
DGKA	-0.050433481	0.19512471	0.7587599782049119
SLC30A10	0.054638679	0.14066023	0.7587612006761261
ACTG1P20	0.06605258900000001	0.17004746	0.7587671344441421
TBL1X	-0.057394388	0.22210251	0.758798985864383
MSLN	-0.017899923	0.06928783599999999	0.7588513530758609
AC093620.5	-0.041083851	0.15904489	0.758869720269387
SMIM11B	0.026284561	0.067715969	0.758967460339607
HTRA3	-0.026374222000000003	0.10218291	0.759020135504295
PITPNM2-AS1	0.051479739	0.13271303	0.759152691297746
ICAM2	0.089433582	0.23059301	0.7591967632739541
MAGEH1	0.064664649	0.16675158	0.7592338954414621
MRPL32	0.059041377	0.15225513	0.7592419065954978
NDUFV3	0.064663812	0.16676692	0.7592632976339599
BTBD10	-0.04641944	0.1801683	0.7593548266303359
NAA60	0.072492965	0.18703703	0.759381453251689
C1orf147	-0.044344663	0.1721759	0.759420218724207
FLJ16779	-0.034411695	0.1336187	0.7594331504725219
LAMTOR4	-0.047560974000000006	0.1847903	0.759547679917825
MNDA	-0.041240751	0.16026319	0.759581429138525
XKR7	0.056178972	0.14506691	0.7596154087079829
ELF3-AS1	0.040543486	0.10472624	0.759705535697013
CDYL2	0.031293644	0.08086435900000001	0.7598128655745129
EEF1B2P7	0.06593337099999999	0.17037609	0.759814390321479
TOMM40L	-0.035032375	0.13641158	0.759955628598894
LINC02256	0.049981482	0.12922906	0.7599739097638969
RP11-87H9.4	0.061688658	0.15950209	0.759980341691933
CLASP1	0.08106329400000001	0.20960562	0.759991684727877
IRAG1-AS1	0.048875663	0.12638205	0.7600007265207741
AL022344.7	0.048528894	0.12548753	0.760005518461468
RWDD3	0.051953186	0.13437909	0.7600823356069609
MAPK11	0.054469145	0.14088994	0.760088718604942
CPT1C	-0.02778534	0.10827803	0.7601022068525041
RP1-78B3.1	-0.03520278	0.13718888	0.7601096101710608
ST3GAL4	0.050087934	0.12957749	0.76013185424513
INTS14	0.056187193	0.14536831	0.760154996951462
EVA1B	-0.031634639	0.12331679	0.7601597500862428
LINC00543	-0.036427588	0.14205114	0.760225931504968
RP5-1021I20.5	0.039854975	0.10313972	0.760226401527263
DNAH10	-0.020548638	0.08020962400000001	0.7604090668363391
MAP3K3	-0.080458886	0.31422636	0.760505093269663
RP11-147L13.2	0.06443307200000001	0.16695863	0.760584307864472
TMEM156	-0.03254836	0.12719033	0.7606143767153422
CDR2L	0.046718592	0.12107593	0.760628006145545
RAB12	0.059019012	0.15298172	0.760679106304648
RP1-228P16.1	0.038942241	0.10094564	0.7606913399754742
MAIP1	-0.03889014	0.15207873	0.760743871246565
ZNF839	0.061058585	0.15832933	0.7607864027118499
AC097381.1	-0.028573102000000006	0.11177861	0.7608172528563639
SAAL1	-0.034757183	0.13599351	0.760848025954452
ADM2	-0.036201534	0.14167633	0.7608891798542109
ANKRD27	0.075315673	0.19541123	0.760946590001019
ZBTB38	-0.035918978	0.14066928	0.761018928037775
FGF22	0.056598948	0.14692374	0.7610874311615992
FBRSL1	0.047332182	0.12287329999999999	0.7610985801316229
KCNH3	-0.021411791	0.083953002	0.7612348120100171
AC005785.2	-0.039522818	0.15498955	0.761265090124641
LAP3	0.040990427	0.10648142	0.761284816071678
GS1-114I9.3	-0.01896285	0.074377068	0.7612994650172008
CIB1	0.062381349	0.1620581	0.7613005810539208
MVB12B	-0.023786752	0.093317368	0.7613384884982459
RGL1	0.055338907	0.14382408	0.7614192075045351
TRMT11	-0.027829603	0.10924165	0.7614462678700121
MAT2A	0.078081907	0.20300004	0.7615119124123959
PLEK	-0.057972564	0.22765116	0.761516737379825
SNU13	-0.06390040599999999	0.25106625	0.7616174089100141
CHAF1A	0.046178625999999987	0.12010776	0.76162999940635
RP11-583F2.5	-0.041459527	0.16291033	0.7616341802056079
RP5-1092A3.4	0.063973105	0.16639709	0.761641689549655
FSBP	0.041346796	0.10756278	0.7616877146126129
RP11-620J15.1	0.064038691	0.16661068	0.761713458877361
KCND1	-0.029129685	0.11482378	0.7622149011796341
GPC1	0.055296759	0.14417634	0.76231086941777
SPECC1	-0.033219137999999995	0.13107222	0.762394999222897
RP11-326C3.12	0.03088922	0.080563385	0.76239805133367
RPS4Y1	0.062452888	0.16291575	0.76244901642675
G0S2	-0.025239197	0.099638345	0.7624915469893521
PIWIL4	-0.02981791	0.11773155	0.762518848538919
RPL4P6	0.063141571	0.16476481	0.7625375061238191
RP3-465N24.8	-0.041349634	0.16330531	0.762566529132999
GLUD1P3	0.061938573	0.1616749	0.76262199442769
KRT73	0.019282461	0.050333803	0.762632132491764
HNRNPA1P34	0.037617402	0.098199216	0.7626461380930271
LRRC10B	0.054159076	0.14139784	0.762679534082439
ZNF606	0.043827002	0.11442548	0.7626855477467529
ATG12	-0.055925844	0.22108237	0.7627406977549821
RP11-304F15.3	-0.04414342	0.17452067	0.762757279739915
MRPL54	-0.039149577000000005	0.15479013	0.762772151914732
AC006129.2	-0.036953619	0.14615344	0.762829425905042
RP11-523O18.5	0.053798797	0.14053551	0.7628339428390141
SMG1P6	-0.020292847	0.080280268	0.762877357340982
MAU2	0.11538189	0.30152168	0.7629407173835542
REPS1	0.062414399	0.16310496	0.762941668367138
MYSM1	-0.032926682	0.13049726	0.763208896663363
CEP350	0.054655565	0.14304195	0.763353800077042
ZNF10	-0.02693265	0.10687236	0.763432905133115
PIGS	0.098391511	0.25759087	0.7634453837939571
MVB12A	-0.049731552000000005	0.19742349	0.763508707570578
ZNF880	-0.030165468	0.11979579	0.763577858111711
LRRC2	-0.023788674	0.094524124	0.763678980617443
COPS4	-0.035134651	0.13963056	0.7637093540028399
ZNF385A	-0.04292323	0.17061743	0.7637454961204009
RP13-487P22.1	-0.04154166	0.16534584	0.763987976411618
TACC2	-0.027103756	0.10792583	0.764066079148848
CNKSR3	0.020744063	0.054430877	0.764067918768359
NPLOC4	-0.056338293	0.22436225	0.7640870939206809
RP11-454P7.5	-0.03357909	0.13373320000000002	0.764097233562527
AGT	0.044751994	0.11745305	0.764131712739805
SLC46A2	-0.02969227	0.11834471	0.764237495979795
TRIM14	0.083080881	0.21814231	0.764250436153618
WASHC1	0.022157817000000003	0.058183879	0.764273853196014
FAM20B	-0.024352244	0.097263777	0.7646164923661679
CARMIL1	-0.020816251	0.08314379400000001	0.7646228281595909
TUSC1	0.046885558	0.12327509	0.7646296236038449
SYS1	0.081778474	0.21503025	0.7646450418885841
TMEM11	-0.056319596	0.22504349	0.7646978159129709
USP38	-0.060971554	0.24370883	0.764755022924033
CTC-444N24.11	0.072901089	0.19177143	0.764765096489713
RP11-490F3.3	-0.041074146	0.16432138	0.764914163322285
DCAF8	0.096673597	0.25450255	0.7649770305855559
LINC01535	-0.018533957	0.074194278	0.7650295184620501
TBC1D22B	0.071782569	0.18909054	0.7651458676811829
TMEM50B	-0.031107434	0.12460814	0.7651461363584159
IMMT	-0.042393253	0.1699006	0.765236053260275
CCT8P1	0.057542825	0.15163371	0.765243223630351
PRIMPOL	-0.03498008	0.14019989	0.765248003729908
TTC19	0.070434644	0.18565415	0.765315234914013
TMOD2	-0.029019719	0.11637746	0.765351533832776
ZSCAN29	-0.03144492	0.1261234	0.765380449753021
SLC22A16	0.044833918	0.11824924	0.7654881677341899
MCL1	-0.059899062	0.24047483	0.765548590144789
CELF3	-0.033217852	0.13335869	0.7655486585466149
RP1-29C18.9	0.021962292	0.057945107	0.7655814228913119
RP11-117L5.1	-0.028079293	0.11275998	0.765598126242769
CHID1	-0.036021717	0.14484047	0.7658292924824971
RP11-1102P22.2	-0.039588018	0.1591895	0.765839728118272
TMEM168	0.049425015	0.13054203	0.765874980029745
MON1A	-0.042160835	0.16958220000000002	0.7658896856215909
RBM14-RBM4	-0.022341474	0.089877511	0.7659179510416471
CH507-338C24.1	-0.020737453	0.08344260099999999	0.7659566109635191
CIAPIN1	-0.044119711	0.17755543	0.765985169763484
STK25	0.07474362	0.19753683	0.766045750007437
RP11-449J21.3	-0.050441541	0.20313677	0.76610907181083
ROR1	-0.019773107	0.079653831	0.766163580208242
CTBP1	0.10526727	0.27835026	0.7661873577402251
RTEL1P1	0.060505563	0.15999179	0.7661899518143008
METTL2B	0.042746677	0.11304471	0.766218648577523
SEC13	-0.055816712	0.22493842	0.7662330139392959
BAHCC1	-0.020377274	0.082123025	0.766241080931907
ATPAF2	0.058691046	0.15525776	0.766302947374877
RBPMS	0.071778473	0.18989805	0.7663312299154009
ACAP1	0.054728961	0.14482186	0.7663883812101421
KHSRP	-0.053363943	0.21542401	0.7665420403330309
NXT2	0.057005327	0.15101789	0.7667010715135799
ARAF	0.11012891	0.29184285	0.766785973891988
LCMT1-AS1	0.037071925	0.098263938	0.76684977130336
NUP88	-0.036361192	0.14720045	0.767047806051352
PIGC	0.043620684000000014	0.11571645	0.7670723695666909
LRPAP1	0.048013556	0.12739144	0.767118774325015
INTU	-0.017463211	0.07072432	0.767119397037797
KCNJ15	0.030636437	0.081311665	0.7672057349110709
MAB21L2	0.060180951	0.15977611	0.7672926388799809
RELN	0.040238003	0.10684180000000001	0.7673253303151841
ZFPM2	0.041702507	0.11073577	0.767338525117021
RP1-45N11.1	-0.03157491	0.12807981	0.7674052189632121
AC097724.3	-0.022650915	0.09189063	0.7674245371571508
SLC38A10	0.085048989	0.22598458	0.7675169678745151
STARD3NL	-0.041733649	0.16945932	0.767586469580771
TSPAN5	-0.032754995	0.13308397	0.7676971078454601
GPR15	-0.011099338	0.045106788	0.7677368130902241
SHISA7	-0.02278859	0.092616877	0.767748253312484
MRPL36	-0.044098734	0.17923642	0.7677595323581469
PSMC6	-0.04122822	0.16761677	0.767809963897827
LRRC45	-0.033557795	0.13644828	0.7678312241603928
EEF1A1P10	0.053420534000000006	0.1421416	0.7678958464881759
GIMAP1-GIMAP5	0.021169368	0.056331821	0.7679164987634821
SLC5A9	-0.027476058	0.11185597	0.768048806898269
CCDC102A	0.04712085	0.12545915	0.7680691712562729
TMEM51-AS1	0.039596355	0.10543444	0.768093044838649
KPNA4	-0.057098783	0.23251074	0.768094516961727
RABGAP1L	-0.044604288	0.1818105	0.768269223901591
CD83	0.057376474	0.15294277	0.7683862892121741
CTD-2649C14.2	-0.044259961	0.18059189	0.768451433163957
COX7A2	0.052520224	0.14011194	0.768607693167374
CTD-2012K14.5	0.068683247	0.18324403	0.76862675810104
RP11-91I20.3	0.037313252000000005	0.099557494	0.7686466864229029
FGD3	-0.064498157	0.26347525	0.768658172944369
WDR18	0.043823002	0.11695506	0.7687130760614459
FOXM1	0.047401112	0.12655055	0.768812338457117
TM2D2	-0.030452679	0.12451763	0.7688269148850991
C1RL-AS1	-0.020392658	0.083385057	0.768830613844207
MLH1	-0.03813265	0.1559779	0.768892571272019
ZNF571-AS1	0.036473041	0.09741171	0.768914727331115
RGS14	-0.06728213799999999	0.2754957	0.769075853384548
BARD1	0.029256769	0.07827079299999999	0.769373598412845
RP11-75C10.6	-0.047313483	0.19410789	0.7694196048022579
GBGT1	0.050418413	0.13495059	0.7695061205596151
DPP4	0.048538148	0.12993577	0.769543520096115
LRIG1	0.052313399	0.14004307	0.769545494546175
CMTM7	0.084896019	0.22728851	0.7695713769638041
GDAP1L1	0.046308115	0.12403542	0.7696952137318059
EEF1AKMT3	-0.029661014	0.12189274	0.769718151440001
DDN-AS1	-0.04001226	0.16447218	0.769761870785573
KCNJ11	-0.022203878	0.091366973	0.7699492261199659
PTPRT	0.040491392	0.10856873	0.7699779814141609
SLC2A3P4	0.06141934	0.16472881	0.770054248611274
NAP1L4	-0.051191663	0.21081096	0.770084639893595
TP53BP1	-0.027751997	0.1142903	0.7700932360165171
RP11-158I9.5	0.051082864000000006	0.13709388	0.7702276783906591
ARAP1-AS2	-0.036949781	0.15234445	0.77029590572964
UTP20	-0.030713142	0.12664937	0.7703218715055451
RP11-162P23.2	-0.027692796	0.11420925	0.7703444248770791
GALNT3	-0.03399157	0.14020005	0.770361652017938
USP33	0.061632543	0.16551327	0.770401946007808
TMEM30B	0.039407684	0.10587098	0.7705097903865521
PHAX	0.062194494	0.16711897	0.770558179599152
ATP8A2	-0.031376719	0.12963888	0.770665682796838
SGO2	0.036286227	0.097543265	0.770671173703177
DROSHA	-0.028685249	0.11853302	0.770687110914647
GRM2	-0.023836683	0.098565003	0.7708069121476979
MYCBP2-AS1	-0.030460482	0.12595864	0.7708126808967741
RUNDC3A	0.025657797000000003	0.069012198	0.7708272398790291
WNK2	0.031861102999999995	0.08569825199999999	0.770830128879607
CSF1R	-0.032638449	0.13500301	0.7708623072007992
MED18	-0.037601487	0.15555757	0.7708914800135659
RP11-131L23.1	-0.027184865	0.11251303	0.770968058138723
ANKUB1	0.049445852	0.13307163	0.770982029079883
ZNF579	-0.031089047	0.12877819999999998	0.7711131444902509
POLQ	-0.017222075	0.071363364	0.77117565980333
WBP2NL	-0.029565145	0.12251038	0.7711768763700579
RP11-109G23.3	0.033865567	0.09122837	0.771240317838172
SERPINB6	0.053467996	0.14404419	0.7712591148136779
MIEN1	0.06314672	0.17013807	0.7712894397492
PLEKHM3	-0.055774733	0.23128160000000003	0.7713022140542242
CTBP1-DT	0.043861697000000005	0.11818878	0.7713143409635609
MEPCE	-0.06028704	0.25005171	0.77134346326783
FKBPL	0.062358453	0.16811516	0.771451275712647
SSH3	0.040226348	0.10854665	0.771695707973255
SCARNA5	0.026387753	0.07120976799999999	0.77171514456366
RNPEPL1	0.10405414	0.28083264	0.7717467696339629
CENPBD1P1	0.03729894	0.10067181	0.77176112414277
ARHGAP18	-0.035522201	0.14772805	0.771809427610572
PPP1R13L	0.044260601	0.11950349	0.771855234791595
DIAPH1	0.079676674	0.21526503	0.7720280112893481
GNA12	0.035696852	0.096454458	0.7720590236182711
TP53TG1	0.046216534	0.12489222	0.772087274072044
CIDEB	-0.030005347	0.12499380000000002	0.772101468009417
SSBP1	-0.045294941	0.18870922	0.7721229810284421
NR2F1-AS1	0.046428575	0.12548581	0.772131363451505
ZNF890P	-0.011771195	0.049057893	0.7721811540233929
RP11-44M6.7	-0.044753905	0.18653055	0.772193481500374
GNGT2	0.059347187	0.16044359	0.7722012588015279
HCAR2	0.0320071	0.086567626	0.7723169103424241
ZMAT1	-0.043583246	0.18180722	0.7723429246231001
TRAT1	0.05638944200000001	0.15258108	0.7724366879476601
USP14	0.058077857	0.15716892	0.7724695767528391
SLC7A8	-0.016800289	0.070174311	0.772571298983734
RAD9A	0.073808261	0.19988387	0.772665266467556
RPA2	-0.045580201	0.19058292	0.7727499821249201
GAPDHP42	-0.043341304	0.18128752	0.772813271926962
DDX10P1	-0.032913259	0.13775999	0.77292775383943
SPATA20P1	0.033333615	0.090437629	0.773155334758235
RP11-326A19.5	0.023391503	0.063471862	0.77319008966014
RP11-20G13.1	0.030258741	0.082106699	0.7731929465676992
SF3B5	0.089263436	0.24222286	0.773201451955476
TSPAN14	-0.059856785	0.25109027	0.773312826776183
TAMALIN	0.041075898	0.11150897	0.773313173634173
CCR6	0.037198504	0.10098739999999999	0.773324859459524
NBAS	0.071828614	0.19501307	0.7733399773907471
IL1RN	0.048911456	0.13280033	0.773353743896347
RP11-981G7.1	0.054818502000000005	0.14885193	0.7733776107210552
LBX1	0.049960895	0.13568383	0.773421106692082
NLE1	-0.028193027	0.11833997	0.7734218072552271
MCAT	-0.03329385	0.13977494	0.773451921037534
AP4S1	0.06085831200000001	0.16531205	0.7734745417547941
PPIH	-0.040336844	0.16953271	0.773645666024379
HSF1	0.093973845	0.25546083	0.7736794507164242
ERGIC2	-0.033681449	0.14158998	0.7736815778030491
MRPL3	-0.032203014	0.13538342	0.7736924007485899
RUNDC3A-AS1	0.033886164	0.092126731	0.7737077176268541
LA16c-358B7.4	0.05704929	0.15510757	0.7737197284973208
NPIPA8	0.018281839	0.049712484	0.773758397347238
ZHX1	0.048686645	0.13239479	0.77376791608851
BORCS5	0.04958351	0.13484572	0.7737918225750642
ZNF576	-0.036427741	0.15333039999999998	0.7739021163600179
EXOSC8	-0.034118451	0.14370935	0.7740212556509091
CTD-2653M23.3	-0.040618219	0.17113193	0.77406672949566
FAM199X	-0.06216349700000001	0.26193142	0.774083413231532
CAMSAP1	-0.02496559	0.10521192	0.7741116016329449
TMEM38B	-0.021386223	0.090159388	0.7741726561686021
SMAD1	-0.023237005	0.097983791	0.7742112592043109
SERP1	0.064564415	0.17590544	0.774275240234064
CH507-513H4.10	-0.038858345	0.16392097	0.7742811621830559
EPS8L2	-0.027136643	0.11447829	0.774287832745643
LINC00943	0.031749412000000005	0.086536758	0.7743851281054209
GAPT	-0.02505378	0.10577997	0.7744318831164549
POLL	0.059912541	0.16334509	0.774460915660913
TRGV2	-0.019796766	0.083627648	0.7745212634907271
CCDC50	-0.023078099999999997	0.097490578	0.77452402511313
ANKRD11	0.1200548	0.32749793	0.77460865630315
RP11-354M20.3	0.061484747	0.16782998	0.7747762362862858
CTD-2007L18.5	-0.036214977	0.15327575	0.774849766985732
VNN2	-0.028767189	0.12178539	0.774894284608708
TSPYL5	0.039793125	0.10867279	0.7749054051382179
TBC1D9B	0.059271886	0.16189552	0.7749503498376422
TFEC	0.040581158	0.11085268	0.7749722152586039
HDX	0.033126795	0.090497954	0.774995243583765
DHX30	0.08771798199999999	0.23965622	0.775020211735727
GCLM	0.045583973	0.12454489	0.77502857960175
LINC00641	-0.061091331	0.25886137	0.775048427003302
ANXA9	0.060257325999999986	0.16467927	0.775099264506028
AP002884.2	-0.012506683	0.053062615999999986	0.775269143342896
LINC00921	0.08980349800000001	0.24562458	0.775313315584676
ENPP2	-0.025496258	0.10823821	0.775370816431168
AP004290.1	-0.042306508	0.17961539	0.7753835226731279
RP11-848P1.4	0.062016285	0.169798	0.775587629745294
ZNF232	0.055583461	0.15219621	0.7756068693372591
MTMR11	-0.029014762000000006	0.12336486	0.7756342677307201
KAT6B	0.10441254	0.28601182	0.775712693057777
ADCK2	-0.038768749	0.1649389	0.7757401396839041
POMGNT2	-0.038074031	0.16200477	0.77576283396811
CEP68	-0.06873481299999999	0.29253275	0.7758017174877021
LINC01012	0.046791695	0.1282659	0.775902858432409
DEF6	-0.053633679	0.22847259	0.775958599463728
DHDDS-AS1	0.061430872	0.16844844	0.7759870972985842
IFI27	0.017553638	0.048147224	0.776062722888973
PGK1	0.09510371	0.26088213	0.7760888240673721
APLF	-0.032085344	0.13680887	0.7761201522671659
ABCF2	0.042541612	0.11671589999999998	0.7761310922135479
GLYATL2	0.03368222	0.092427683	0.776183145868832
C1orf174	0.07928758799999999	0.21763266	0.776254870875606
ZNF737	-0.020084657	0.085708095	0.7762575602472509
KIR2DL3	0.028220802000000007	0.077477847	0.7763093827604001
RP11-384K6.6	0.03038382	0.083452742	0.7764253224275771
NPRL2	0.071887139	0.19758223	0.7766073019420608
KLHL7	-0.02916505	0.12479481	0.776718800138042
ACADM	0.057976975	0.15944932	0.776772102778649
TYW1	0.054304031	0.14935403	0.776782928632185
RAB10	0.087888255	0.24173052	0.776792527451998
CTD-3214H19.16	0.015728528000000002	0.043262625	0.776807248737918
OAF	0.050877183	0.13998128	0.7768816129750601
RP11-346D14.1	0.049590027	0.13644131	0.7768844460977041
RTL8A	-0.04242363	0.18174788	0.776925333823532
FJX1	-0.027361661	0.1172251	0.7769318458684671
SPACA6	0.041039135	0.11296127	0.776993931311822
RP11-266L9.4	0.046758715	0.12871476	0.777014878742666
LTBP4	0.04670163	0.12860612	0.7771145921790109
ZNF664	-0.038601971	0.16560965	0.7771655880335491
ELP2	-0.034288735	0.14712004	0.7771828593174781
CD5	0.050456223	0.13900857	0.7772345874992479
SPON1	-0.023257819	0.099829427	0.7772489332235191
C5AR2	-0.041856956	0.17969438	0.777279100444976
BCL2L2	-0.028733241	0.12336042	0.777288607108855
CLEC10A	-0.020190048	0.086715407	0.777354061641477
CTD-2366F13.1	-0.030448413	0.13079246	0.7773771346136309
IRAK3	-0.029209509	0.12549038	0.777403713097399
AD000684.2	-0.039282808	0.16877106	0.77740733577677
FTSJ1	0.073645338	0.20310484	0.7775070773250529
PTBP3	0.08854913	0.24420925	0.7775087758918071
TMX3	0.044597735	0.12299787	0.777513013049244
PNKP	-0.045507251	0.19580318	0.777658263208337
ZNF136	0.055147399000000014	0.15224094	0.777769116060925
SYMPK	-0.049768978	0.21433160000000004	0.7778094815744291
OCIAD1	-0.044757417	0.19291111	0.777951395665598
DNAL4	-0.041305607	0.17805716	0.7779740333443679
FAM220A	0.066756419	0.18444273	0.7779888871938309
SNAI3-AS1	-0.031893642	0.13752305	0.778021054541828
SCARF1	-0.017722122	0.07651543	0.778239395325083
KLF7	0.056734686	0.15692012	0.778268722859185
GCNT3	-0.024141249	0.10429054	0.7783371631631779
CLEC17A	0.055358186	0.15318207	0.7783875660835881
BSDC1	-0.05800569200000001	0.25068048	0.778401090922896
ABL2	-0.031266075	0.1351368	0.778420627544491
AL163953.3	-0.03386352	0.14641623	0.7784814624375931
LGALS1	0.058128503	0.16095432	0.7785616547419358
RP11-274B21.3	0.06275484	0.17377004	0.7785702311855991
KDM2A	0.10989421	0.30430959	0.778578185969896
ZNF268	0.031217668	0.086457769	0.7786161854447711
MRPL20-AS1	-0.049358803	0.21363634	0.7786571893326629
CTD-2666L21.2	-0.041071049	0.17782608	0.778714967399491
CTD-2517M22.14	-0.023346348	0.10108334	0.7787153311909659
RP11-259G18.3	-0.004902508	0.02122798	0.778726851570272
ZBED6	-0.054371992	0.23545831	0.7787456027900891
NOC3L	0.044766893	0.12418895	0.779053208399183
CXXC5	0.04591544	0.12740279	0.7791101470522329
ATPAF1	0.049007453	0.13606599	0.7792716326975309
MBOAT2	0.031221188	0.086698981	0.7793181946476879
CMAHP	0.052575151	0.14602839	0.7793738716210671
LINC02188	-0.031354773	0.13630395	0.779389533350195
UBLCP1	-0.045193228	0.19650067	0.779422671384604
CTB-4E7.1	0.057845338	0.16073401	0.7794841478132281
RP4-568C11.5	0.053863729000000006	0.14975016	0.7796238124384179
C1QTNF7	-0.017458227	0.076005458	0.7796362415161501
CLIC6	0.045317315	0.12600899999999998	0.7796639491372171
AHDC1	-0.03035386	0.13216961	0.7796643822753091
ZNF33A	-0.049859131	0.21711246	0.779672994600648
ZNF599	0.05255489	0.14614183	0.7796784223810709
MIDEAS	-0.061080851	0.26612274	0.7797642132756059
SLC25A33	-0.038566835	0.16809535	0.7798276420215521
TNNT1	0.032384735	0.090130652	0.7799019728975121
CDKN2A	-0.031816616	0.13881771	0.7800004466558901
SPTSSB	0.022755787000000003	0.063385613	0.780122890594031
THYN1	0.070153918	0.19545463	0.780180219838315
VPS29	0.07159274	0.1995294	0.780266843680952
XIST	0.031161559	0.08686512699999999	0.7803200326831781
CAMK4	0.036808967000000005	0.10263027	0.7803775416646309
GBP5	0.02865311	0.079901792	0.7804153910804109
TMEM200A	0.042158162	0.11756793	0.780428901447773
NUP37	0.046149075	0.12870338	0.780440780108859
OTX1	-0.019674003	0.08611419099999999	0.780534521382894
CH507-528H12.4	-0.03778309	0.16540968	0.7805657390278621
CH507-528H12.3	-0.03778309	0.16540968	0.7805657390278621
CH507-513H4.7	-0.03778309	0.16540968	0.7805657390278621
BYSL	-0.029790958	0.13051109	0.780680489513053
SUMO3	-0.051534661	0.22580657	0.780708917728239
RP11-319G6.1	-0.025384066	0.11125077	0.780748995044106
ANGEL2	0.060669606	0.16954291	0.780970616765838
KMT2A	0.097240747	0.27176613	0.7809937801809491
LINC01237	0.045018476	0.1258458	0.7810543446853241
LA16c-431H6.6	-0.026067771	0.11445869	0.78105619960538
IYD	-0.030522303	0.13402961	0.781070942376647
MSTO1	0.060850987	0.17013122	0.7810954392892471
FCHSD2	-0.056675216	0.24894306	0.7811180936238841
TMED10	-0.038297368	0.16836871	0.7812653741167521
SYN3	0.022795432	0.063777448	0.781277210834749
UBTD1	-0.039436193	0.17344591	0.781332792000268
MLLT10	0.050573198	0.14152492	0.7813331114405
LACTBL1	0.045615613	0.12765181	0.7813336724802479
SPSB3	0.082816767	0.23185642	0.781446042277659
MTATP6P11	0.05706157	0.15975196	0.78144701629085
COPS5	-0.051652765	0.22742941	0.7815173809700009
GPX7	0.058378728	0.16354761	0.781619089393801
RP4-808A1.2	0.062595927	0.17544288	0.781738940088193
ZNF791	0.04206851	0.11793526	0.7817969596602691
SKIDA1	-0.024465478	0.10791179	0.7818076840042071
DEFA3	-0.0048961717	0.021599061	0.7818316801232541
CDCP1	0.038332081	0.10749433	0.7818787492839709
ARRDC3-AS1	0.05148938	0.14439806	0.7818910250555808
NT5C3AP2	0.045008837	0.12622467	0.781892682731288
ST8SIA1	0.028389337	0.079652528	0.782011091679411
RLF	0.093911217	0.26375802	0.7822765595723701
FAM78A	-0.07814498	0.34575621	0.782322137872242
KLHL20	-0.032783812	0.14508071	0.7823529906889699
TMEM223	-0.042958578	0.19042585	0.782628149278498
ARNILA	0.046175158	0.12987645	0.78265519957071
NEK1	0.048814977	0.13733514	0.7827187915405641
SARS2	0.042088466	0.11843611	0.782773980641569
PSMB1	0.071688138	0.20175854	0.782811917748666
GAMT	-0.03406547	0.15121628	0.782858368476478
TYMP	-0.039289623	0.17445965	0.78290866931884
IFITM3	0.015836817	0.044588225	0.7829119346453599
SIRT7	-0.042543288	0.18895263	0.782948284943613
ZNF780B	-0.022617545	0.10048948	0.7830062160082829
GRIN2C	-0.031396047	0.13951327	0.783030944117238
NEURL1B	0.034978293	0.098547236	0.783086967949112
DBNDD1	0.036636455	0.10324777	0.7831593118379471
TRIM13	-0.039000633	0.17345876	0.7831760235590991
DEGS2	-0.043274302	0.19247006	0.783179246829261
THOC6	-0.043720524	0.19467055	0.783361077809647
RNF168	0.07183571700000001	0.20272257	0.783513345127134
MEGF9	0.07675953099999999	0.21665362	0.7835561678440269
GAA	0.044106928	0.12451066	0.783595487766358
LINC01506	-0.027054962	0.12067963	0.7836521184901769
ANXA11	-0.034584	0.15428217	0.7836722473026279
RP11-134O21.1	0.030136753	0.085101317	0.7836788389211279
RNF103	-0.051846335	0.23132003	0.7836928309874341
KCNA7	0.050989516	0.14405935	0.78381011769576
LA16c-306A4.2	0.056285684	0.1590846	0.783910952390278
CTB-75G16.1	-0.042607854	0.19036346	0.783918114374364
URB1	0.045489438	0.12858374	0.7839378684915692
CCDC162P	0.04334595	0.1225589	0.7840096865023629
ATG9B	0.037984461	0.10743595	0.784097217158833
LINC01355	-0.04501036	0.201428	0.7841861686689019
EGFL7	0.045804655	0.12961899	0.7842250869231279
POLR3G	0.02802011	0.079297227	0.7842424016179691
CEP170B	-0.020200397	0.090453405	0.784282875654864
AGAP10P	-0.018453924	0.082636973	0.7842906261895229
LINC00189	-0.014517755	0.065106466	0.784530217114266
TRAV26-1	-0.026863924	0.12053710000000001	0.784615106572668
WDR3	0.029821867	0.084519342	0.784618003160542
TMEM147-AS1	-0.037581311	0.16864387	0.7846328372532
WTIP	0.029865428	0.084660439	0.784671651264422
CARD9	-0.031365983	0.14085081	0.784745819715987
C1orf122	-0.031424254	0.14115401	0.784793640851906
GDPD3	0.034140363	0.096826776	0.7847994035801479
MOCS1	0.030365908	0.086181174	0.7849763875676049
TMEM44-AS1	0.050882353	0.14440984	0.78497844180692
RP11-378J18.9	-0.028010656	0.12599143	0.785014024922178
RBBP4	-0.044673887	0.20095219	0.785021980204778
TIMM10B	0.08743365199999999	0.24828596	0.7851228486138969
IL32	-0.023378939	0.1052491	0.78515440677239
INSIG1-DT	-0.033875434	0.15265205	0.785312703797967
STAG3L5P-PVRIG2P-PILRB	-0.028328339	0.12772179	0.785397012280325
COQ4	0.084022964	0.23896425	0.7855139986842671
TACR1	-0.02619843	0.11838458	0.785760496069015
CTD-2095E4.4	-0.031485325	0.14230675	0.7857967398596271
IL27	0.052986465	0.15086184	0.785797257685088
APMAP	0.050234335	0.14303397	0.7858114713279151
LMF2	0.089675423	0.25535218	0.7858277691394191
RPL13P12	-0.0057749373	0.026108337	0.7858393635877751
RP11-317B3.2	-0.038682735	0.17494877	0.7858995175636959
IGKV3-15	0.022561732	0.064271674	0.7859346278977349
LINC00623	-0.025631266	0.11595035	0.7859397553800759
MIR4280HG	0.046784158	0.13332760000000002	0.786037326660278
TMSB15B	-0.029884301	0.13531792	0.78609213832736
RNF187	-0.033406048	0.151302	0.786131993850288
WWP2	0.091081112	0.2597484	0.7862162013352678
CPB2-AS1	-0.045696626	0.20710456	0.7862381143086571
KPTN	-0.025955638	0.11769073	0.786314146393924
APOD	0.024839157	0.070891393	0.786411913639303
TIGD5	-0.044072344000000006	0.20011766	0.786539726883927
ZNF197	-0.03253452	0.14774098	0.786553538554053
TOMM40P4	-0.016848773	0.076533728	0.786600943843742
MYOZ3	0.048665438	0.13900447	0.786618906324271
ZNF282	0.03552081	0.10146143	0.786624778660706
PTPN18	0.097890611	0.27972305	0.786724308888559
ACAN	-0.018562112	0.084395329	0.78675133680038
PAFAH2	0.04910625	0.14035733	0.7867896850809979
MBD4	0.05668820400000001	0.16211526	0.786926653479395
OSGEPL1	-0.039359774	0.17916308	0.7869379777265809
GRAP	-0.038184361	0.17381549	0.786940571276875
AMOTL1	-0.020193276	0.091963271	0.7870161755283871
UBE2E1	0.051981563	0.14884026	0.7872439502231351
STK38L	-0.034720641000000003	0.15839961	0.7872961404046209
PHLDA1	0.045484414	0.13036901	0.7875026723511299
COQ7	-0.027874478	0.12733403	0.7875066694022129
AOC2	-0.026690772	0.12192998	0.787510943021327
NPIPA9	-0.0098813478	0.045148400000000005	0.7875392290377871
RP11-644F5.11	-0.036843426	0.1683618	0.7875603457879781
WDR89	-0.037228958	0.17020475	0.78763662123185
RP11-423H2.5	0.045277484000000014	0.12987496	0.7876970874437359
HEG1	0.036173554	0.10379081	0.7877701294562429
TAC4	0.042414696	0.12182848	0.7880424531824429
GEN1	-0.020791547	0.095306618	0.788057559319524
TPI1	-0.049272596	0.22592264	0.788100887720509
DIMT1	-0.037360184	0.17131495	0.7881126067608241
ATP8B4	-0.022090181	0.10132469999999999	0.788160231556775
NSD3	-0.037752142	0.17318778	0.7881820787787551
TMEM87B	-0.039789232	0.18260923	0.7882486430708341
TNFRSF14	0.079500217	0.22853856	0.7882524791785079
PPP1R35	0.078645593	0.22628473	0.788480449158561
MTCO3P12	-0.017248675	0.07928409	0.7884952415387209
KCNK6	-0.032975528	0.15159934	0.7885227916507791
LRFN3	-0.032057815	0.14738475	0.7885275795525759
ZDHHC11	0.031038606	0.089381639	0.7886939657253559
WDR25	-0.032501841000000004	0.14960124	0.788713626652222
SERTAD1	-0.038865562	0.17890126	0.788721378926633
AC006128.2	-0.015690155	0.07222382299999999	0.788723129380112
INO80D	0.079091959	0.22782297	0.788763534251591
RP11-7O11.7	-0.014691963	0.067657365	0.788789663613662
RP11-50I19.2	0.058407858	0.16827473	0.7888117018082471
TMEM132B	-0.022074107000000003	0.10171966	0.7888943303020501
RP13-1056D16.2	0.058523519	0.16879551	0.789093570366944
NTAN1P2	0.057220138	0.16503863	0.7890972135173391
GAB2	-0.05482976	0.25309866	0.7891686464525831
RP11-138C9.1	0.044126151	0.12732047	0.7891937563904069
EEF1AKMT2	-0.021862854	0.10093742	0.789194832575234
RP11-122G18.7	-0.031471751	0.14535264	0.7892519470374679
SPATA6	0.032366326	0.093432809	0.7893126108243091
PTPRCAP	0.079155832	0.22850837	0.789320303650391
TASOR	-0.042537613	0.19658874	0.7893552287353259
TOMM40	-0.038620358	0.17856725	0.789428052341412
COX10	0.056546984	0.16333647	0.789468661050957
MAP4	0.060236936	0.17399602	0.789470249015673
GPATCH3	0.072624388	0.20985265	0.7895608578316509
CTD-2561B21.5	-0.035834995	0.16587065	0.789601496846361
TBP	0.051115238	0.14776018	0.789662816562519
HMGB1P3	0.045858544	0.13256968	0.7896726759024429
ARMCX7P	-0.018128773	0.084059652	0.7898765602892421
CALM1	0.076949812	0.22270328	0.789960812673359
H2BC8	-0.028898295	0.13410411	0.7900038353752329
SLC6A4	0.0340832	0.098688724	0.790081844694083
CDC26	-0.035369036	0.16430583	0.7901706006919971
RP3-453I5.3	0.057464247	0.16645556	0.790182657406922
DCUN1D1	-0.027457559	0.12765989	0.7903020290260129
CTD-2540B15.13	0.037848198	0.1096934	0.7903190240231239
CLASP2	-0.030935738	0.14388829	0.7903644651360621
NME2	-0.039396094	0.18324367	0.790368394137052
LAGE3	0.059007085999999986	0.17105454	0.7903743028046791
PSMD10	0.060295198	0.17484303	0.7904527974663059
RP11-23P13.6	-0.015569195	0.072457706	0.790456196445539
RP11-429P3.8	-0.033737476	0.15706404	0.7905089146088841
SLC25A40	-0.025327181	0.11796523	0.790582317615795
ZC3H8	0.028022238	0.081313371	0.790623183882739
RP11-1145F21.2	-0.034950016	0.16286512	0.7906595082951858
PLEKHB1	-0.034337318	0.16016646	0.7908128369975079
H3C14	0.0098151864	0.02850429	0.790827674847056
DUSP8P2	-0.025789072000000003	0.12040002	0.7909520068749469
PCDHB9	0.034578362	0.10052641	0.7910966547063101
C11orf54	-0.032917094	0.15382939	0.791105964594277
SELPLG	0.078225374	0.22750705	0.7911959544344049
EMC8	-0.032569867	0.15232754	0.791230116943278
CXorf65	-0.030847736	0.14437737	0.7913429337636091
PXN-AS1	0.040742087	0.1185708	0.7913622489006221
NIPSNAP3B	-0.023346295	0.10929999	0.791388381353967
CFAP410	0.045237211	0.1316805	0.7914150154987291
RP11-81K2.2	-0.027417846000000003	0.12846078	0.7915088971207379
RP11-416A14.2	-0.033016661	0.15472026	0.7915365012125759
SERGEF	0.048800542	0.14222926	0.7917265125030258
MTERF3	0.055862901	0.16285139	0.791786422377148
MTDH	-0.029831202	0.14006379	0.791838566022567
AFAP1	-0.011513409	0.054126738	0.7920367920712329
TIMM23B-AGAP6	-0.017121379	0.08051420299999999	0.79208187349629
C2orf81	-0.025762939	0.12126189	0.792223387762668
MPZL2	0.037826912	0.11047860000000001	0.792253678391385
RP11-22E12.2	-0.022162817	0.10440807	0.7923594292931321
TRPM7	-0.043065211	0.20290622	0.7923807689333772
RNF25	0.050941725	0.14886135	0.792386911468592
SELENOK	0.049776208	0.14550046	0.792464303650739
RTCA-AS1	-0.016294581000000002	0.076850815	0.7925367890268791
RP11-399B17.2	0.06487808099999999	0.18974343	0.7925946522543149
NEXMIF	0.04628457	0.13537801	0.792619503012038
ZNF106	-0.045075693	0.21300555	0.7928377791507021
GRK7	-0.029760727	0.14069786	0.792907469747552
RP11-582E3.6	0.055188578	0.1616434	0.792963148441916
TFG	0.08187318	0.2398695	0.793034829860683
RP3-402G11.26	0.050194776	0.14707873	0.793068183451374
HSPE1P18	-0.029841358	0.14137003	0.793226124347413
FAU	0.078519562	0.23023368	0.793240452024478
LSM7	0.059540610999999986	0.17465053	0.7933356373501509
SEC63	-0.024301207	0.11523757	0.793378138141274
SLC30A9	-0.027186554	0.12893110000000002	0.7933913907306971
PRMT1P1	0.05788908	0.16998629999999998	0.793600190012242
HLA-DRB5	-0.0038320214	0.018200051	0.793619108870297
FAS-AS1	-0.028013668	0.13311623	0.793695873449434
CES4A	-0.02595965	0.12338886	0.7937370478244651
ACTR3C	0.042636039	0.12531652	0.7938378457753521
GPN3	0.044432659000000006	0.13067074	0.793978082269997
DDX51	-0.033654975	0.16029772	0.7940562650474019
PTPN2P1	-0.032688531	0.15577457	0.79413520643798
USP32P2	-0.0061295838	0.029212883	0.7941501663882679
GPLD1	0.036696997	0.10801994	0.794205757340129
ZFAND3	-0.048240978	0.23001561	0.7942201141391659
NRF1	0.063807276	0.18785929999999998	0.794256779002413
GCNT2	-0.021229244	0.10125156	0.794264656418335
FDXR	0.047445198	0.13970901	0.794296675793225
FREM2	-0.027902063	0.13312784	0.7943231032439141
EPS8L1	0.041484342	0.12225047	0.794487933147547
ATXN7	0.08174882900000001	0.24090873	0.7944906053094392
LINC00339	0.04924029	0.14514577	0.7945551249115759
EPHX2	0.039318071	0.11590275	0.7945652767026942
PSMD14	0.04708781	0.13886785	0.7946748918862181
MCRS1	0.06929994099999999	0.20440331	0.7947102543440648
MMP8	-0.011645908	0.055716213	0.7947380351120059
APOA1-AS	-0.034956846	0.16727946	0.7947740272179109
PSEN2	-0.023647973	0.11317471	0.7947899175908371
RPS6KA3	0.087983656	0.25973021	0.794919068275342
DKC1	0.051924158	0.15328254	0.7949206551504501
PSIP1	-0.045447949	0.21796476	0.795112539857308
GALR1	-0.026797327000000003	0.12858350000000002	0.795190504027153
PPOX	0.061125535	0.18067145	0.795231014435789
TMPRSS3	-0.020950382	0.1007573	0.79553837993444
SLC23A2	-0.032369166	0.15576509	0.795627456632497
RP11-421F16.3	0.057952161	0.17156766	0.7956295221387191
TRBV29-1	-0.017849893000000002	0.08590928699999999	0.795650551910033
ISOC1	-0.031083817000000007	0.1496121	0.795660325487774
PSMG4	0.050934333	0.15087792	0.795771499547798
YARS1	-0.050080983	0.24137699	0.795867183045685
NUP153	0.10339711	0.30653129	0.7959715085163191
GUSBP1	-0.014957014	0.072152153	0.796000610508691
C5orf24	-0.034060058	0.16453095	0.796209539127118
PNMA8B	-0.016324399	0.078870556	0.796235908392234
APOLD1	-0.01525873	0.07375570299999999	0.796305563442083
XBP1	0.054694689000000005	0.16240155	0.7963573536720319
CTD-2619J13.17	-0.029951396	0.14484508	0.7963786506534741
NOLC1	-0.03123514	0.15109641	0.796421917896215
PAIP1	-0.026671114	0.12908316	0.796497850947386
RP11-817O13.8	0.049981423	0.1484951	0.796504197416636
GPATCH4	-0.024713422	0.11961947	0.7965119822066121
CLHC1	0.028492497	0.08467887800000001	0.796584293045572
CENPE	0.024648111	0.073266435	0.796627916099063
ZNF530	0.043713662	0.12998927	0.796723777490129
CYP1B1-AS1	-0.021570087	0.10458531	0.796773152431321
PSTK	-0.033550182000000005	0.16272987	0.796826594529226
ACBD5	0.074496863	0.221771	0.7969939853539921
THG1L	-0.032722502	0.15889546	0.7969978803420559
KIR2DS4	-0.0094113982	0.045709117	0.7970269666585671
PARP15	-0.035527762000000004	0.17265417	0.797117473033148
TBC1D32	0.035500603	0.10576974	0.7971973864389259
MED4	0.053864393	0.16049275	0.79721320205135
CAP2P1	0.057492608	0.17132583	0.7972455904229079
CASP4LP	0.031145459	0.09282678	0.7972839354648911
HM13	-0.041853001	0.20367523	0.797326524607125
RP11-339B21.12	-0.030803283	0.14996225	0.7973866325322639
IL11RA	-0.033389719	0.1625614	0.7973934648033031
ATP6V0E2-AS1	-0.016369047	0.079707316	0.797417776633777
RAD51AP1P1	-0.033919895	0.16520082	0.79744651352955
RAB27A	-0.041374062	0.20152882	0.7974642887571809
NOG	0.033656338	0.1003877	0.79747362441643
ZNF124	-0.030817453	0.15012788	0.7974835543446881
MNT	0.052507351	0.15665341	0.7975336437436078
AHSA1	0.057186673	0.17068689	0.7976386128177241
PPP4R2	0.0355467	0.10611720000000001	0.7976845133917099
MARK2P8	0.058398398	0.17435612	0.79771264634204
MXI1	-0.025393211	0.1238927	0.7977132694461251
CTD-3220F14.1	0.031362267	0.093677814	0.797821757670687
EPHA4	-0.01503648	0.07341665900000001	0.7978240539194169
CCDC28B	0.054381534	0.16252045	0.7979501477684391
CUTC	0.06358693	0.19003414	0.797954219398989
ZC3H4	-0.037858197	0.18503833	0.797980713286146
LINC02604	0.041962214000000005	0.12545455	0.798046984754612
ZDHHC16	-0.040921134	0.20016478	0.798097487159853
RP11-574K11.31	0.046743565999999986	0.13979905	0.7981341233383851
IARS2	-0.033051785	0.16172205	0.7981438366999641
BCAS1	-0.023119133	0.1132068	0.798256501701602
SLC22A23	-0.029242712	0.1431996	0.798264493384023
PRDX2P3	-0.030645625	0.15036775	0.798561422197888
ARL2BP	0.070851115	0.21233505	0.7986374795374691
KCNE1B	-0.015653411000000002	0.076888303	0.7987213810635551
FCGR2C	-0.011456913	0.056282362	0.7987397422088001
LARGE2	0.036063684	0.10813061	0.7987521549718951
SIRPA	-0.038869605	0.19107834	0.798841664110516
GNL3	-0.027698866000000003	0.13617952	0.7988583190495642
DAZAP1	-0.06139981200000001	0.30202559	0.7989362224981679
TRPV2	-0.036311161	0.17876869	0.799064776746369
RHOG	0.095926767	0.28802585	0.799097175370295
SGK1	0.036397128	0.1092995	0.799130576571243
DPY19L1	0.042294952	0.12701102	0.7991316008893911
H2BC20P	-0.02083392	0.10263399	0.799156985088249
GPM6A	-0.01745383	0.086056005	0.799283846674103
C22orf34	-0.017829458	0.08797955199999999	0.7994047734128029
ORMDL3	-0.024611221000000003	0.12149249	0.799463859205003
FCAR	0.035482057000000004	0.1067651	0.7996190623960509
BRD7	0.06778482799999999	0.20400963	0.799673875454299
SMIM24	0.02253008	0.067822091	0.7997245250897901
UBIAD1	-0.046807813	0.23159539	0.7998040141525758
IER3IP1	-0.023986481	0.11871883	0.799852323009068
GVQW3	0.06568946	0.19799389999999997	0.800031638468101
BTN3A3	0.059080965	0.17816783	0.800158042069754
TRAC	-0.031702736	0.15734407	0.800261518090425
AP000347.2	-0.020197385	0.10028344	0.800322920315698
RP4-545L17.11	-0.011813867	0.058695888	0.8004186922662191
GLTPD2	-0.028734087	0.14281046	0.8004686744313629
PLA2G7	0.035675309	0.10777695	0.800592610377644
MYEF2	-0.018462509	0.091879766	0.8006611383070409
PSMA3-AS1	-0.050865203	0.25321238	0.800706963775633
MICAL3	0.038874039	0.11750157	0.800718882752339
RP11-539G18.3	0.032094271	0.097097744	0.8009410536297591
PTGIS	-0.030159272	0.15043983	0.8010046292809341
GPR135	0.041762675	0.12640009	0.8010401505340641
RITA1	0.05478282	0.16582725	0.801069419215876
RP11-1149M10.2	-0.020544588	0.10257487	0.8011406056911751
NDE1	0.067668736	0.20515278	0.8014475279285329
PPP4R1	0.057381789	0.17398335	0.801472204529864
CHAF1B	-0.02386332	0.11955175	0.801641240960769
GUSBP13	-0.014904068	0.074669846	0.801646414189433
SORCS2	0.031375782000000005	0.095291869	0.801877483041912
IQANK1	0.033012305	0.10026284	0.801879093801606
PTAR1	0.049215446	0.14951393	0.8019436657650699
RP11-242C24.4	0.053062419000000006	0.16121048	0.801958128469595
ARPIN	0.016442623	0.049965405	0.802009357342789
IFT172	0.037218689	0.11311958	0.8020529587530979
PPP1R21	0.054973387	0.16716371	0.802171287876362
CCZ1	-0.018460691	0.092881715	0.802266514480045
CDC42BPB	-0.018715587	0.094173462	0.802280898809506
RP11-325F22.2	-0.025865162	0.13016126	0.802294826921308
TMEM126B	0.054018205	0.16434703	0.8023003362734151
C2CD2	0.037245343	0.1133245	0.802317056001361
TMEM69	0.059120299	0.17994191	0.8023969898316251
FOXP4	0.041998602	0.12786903	0.802471860718729
GSTP1	-0.042973743	0.21652775	0.802477412214687
TTC21A	-0.022716218	0.11445837	0.8024777971027081
C12orf50	-0.025723026	0.12962755	0.8024991790528101
BTG3	0.039657762	0.12076929	0.802526151198516
NDUFAF5	0.036561697	0.11138475	0.802621108876216
RNF14P3	-0.033563143	0.16929761	0.80263765492311
RP5-1022E24.7	-0.020018673	0.10102273	0.8027032048431949
C16orf54	-0.04565824	0.23046589	0.802737938151399
ZNF782	-0.016547459	0.083538327	0.802760367121498
CIRBP-AS1	-0.039913800000000006	0.20169411	0.802899518959309
METTL3	-0.047849635	0.24180052	0.8029023540521529
RDH5	0.047668143	0.14542014	0.802952154696857
RECK	-0.034970102999999995	0.17678436	0.802958662652235
NANP	0.05500961	0.1678505	0.8030007846810849
FEZ2	-0.032053206	0.16209228	0.8030068002980649
AFG1L	0.029233416	0.08921147900000001	0.803032423203833
FAM98B	-0.042013331	0.21255321	0.803070208272258
RAD51B	-0.023050603	0.11662047	0.8030742056019581
DCLRE1C	0.03818979	0.11656644	0.8030795752623678
TNFRSF4	0.031855102	0.097251664	0.803130406548554
ETF1P2	-0.035932696	0.18191079	0.8031664776895
SIDT2	-0.017893253	0.090633471	0.8032434958327711
CYB5A	0.03501425	0.10702211	0.80341307921289
DNM1P46	0.039334402	0.12029747	0.803554271492738
AF131215.4	-0.032376846	0.16449828	0.803686042745396
CLEC7A	0.04722161	0.14451626	0.803715663138732
VWA8	-0.023060127000000003	0.11718939	0.8037192532439279
EIF4EBP3	0.051812128	0.15858626	0.803747819477662
HOMER1	0.030891052	0.094552504	0.803751258790984
TP53RK	0.075171193	0.23011935	0.8037851632907429
CCAR2	0.053556143	0.16400549	0.8038665812981391
WDR19	0.039906703	0.12221163	0.803876300781606
RP11-960L18.1	0.045512413	0.13938315	0.803883876667505
LINS1	-0.029741381	0.15146858	0.8040300519198822
SCAMP2	-0.039643876	0.20200298	0.8041031812194309
RP11-564A8.8	-0.031597764	0.16105789	0.8041509772588811
ZNF200	0.053082998	0.16275979999999998	0.8041660762895579
TMEM222	0.07896212	0.24219810000000003	0.8042544628834091
WDR47	-0.026752563	0.13646288	0.804258283615553
RP11-287D1.3	0.019053572	0.058488473	0.804442964316757
RAB8B	-0.04000107	0.20450937	0.80458705628932
RP5-981O7.2	-0.031532969	0.16123434	0.8046039557258441
MRPS12	0.06336608099999999	0.19466248	0.804625593516142
KIF18B	0.033606569	0.10324801	0.8046432815652719
ZNF644	0.04895203	0.15041213	0.804673367573182
KRCC1	0.061589605	0.18924959	0.804681822596367
ARMCX6	0.044185597	0.13590478	0.80491651638652
RP4-681N20.5	0.057098492	0.17570402	0.8050281844857271
ISYNA1	0.044022276	0.13552298	0.805129004640525
H2AZ1	-0.042462078	0.21801414	0.8051952804177529
AC012513.4	-0.042112985	0.21624124	0.8052081619631009
TMCO4	-0.029816118	0.1531124	0.805220279261639
RP11-322D14.2	-0.02982596	0.15325067	0.8053021993921229
CRYGS	-0.028668069	0.14746322	0.8054593106908811
BMS1	0.07953526799999999	0.24519228	0.8054621777188641
TCHH	0.043980715	0.13565008	0.805577821629525
ZNF836	-0.022984099999999997	0.11833979	0.8055967682049291
ZNHIT1	0.065705777	0.20271771	0.8056493304977059
SEMA3C	-0.018329667	0.09443103	0.8056811724783531
FAM200B	0.048887814	0.15085420000000002	0.805686982130662
LINC02395	0.044943652	0.13878103	0.8058541770086729
NLRC4	-0.030590126	0.15780232	0.80586895026509
DMAC1	-0.022195275	0.11454311	0.80592677667389
ZNF789	0.066195109	0.20453004	0.8060018239092679
ZNF660	-0.017807141999999998	0.091953247	0.8060134724951391
TMEM179B	-0.050939396	0.26312372	0.8060571796988579
NCF1	0.039900662	0.12332859	0.806085313189708
IGLV2-11	0.020942472	0.064732419	0.806090922676968
MAN2B2	-0.052572071	0.27203504	0.806307157775645
H2AC12	-0.019646311	0.1016765	0.8063299929082769
TMEM45B	0.024494666	0.075830461	0.806462054935831
TMEM106C	0.044072467	0.13665488	0.8068366587834731
RCL1	0.045713409	0.14176735	0.8068774943653441
PARD3B	-0.014815152	0.076984352	0.8069034766322539
EIF3J-DT	0.035294769	0.10947468	0.8069161044291079
FHOD1	0.054522651	0.16931813	0.8072014969094929
ATP6V0E1	0.077416333	0.24050322	0.807289694224478
ETFA	-0.032254923	0.16810522	0.8073228028667
FCRLA	0.035759033	0.11110551	0.80732323640999
TMEM254	-0.024709007	0.12885518	0.8074076976471579
RP4-657D16.3	-0.026168352	0.13647345	0.8074158913615671
RTN4R	-0.026406016	0.13778423	0.807488864032454
ZNF799	-0.028290985	0.14763695	0.8075052111596751
TAF4B	-0.033171944	0.17318811	0.807570141577242
SIGLEC17P	0.029048218	0.090409775	0.8077294646410501
RAD23B	-0.046538349000000014	0.24342072	0.807829203520189
EDEM1	0.050591871	0.15770483	0.8080928338922709
GLRX2	0.042619001	0.1328584	0.808104522863563
RP11-66B24.4	-0.022696045	0.11897574	0.8081402315826771
UBE2R2	0.08017985799999999	0.25003691	0.8081876770684259
TRABD2A	0.050641401	0.1579428	0.808217693685054
MRTFA-AS1	-0.032398841	0.16996998	0.8082482737515
LINC00630	0.044567694000000005	0.13908123	0.8083557166702869
ATP8B3	-0.026842853	0.14094166	0.808367020765973
UBR7	0.050026143	0.15612618	0.8083721938863349
RPL38	0.059421120999999986	0.18556188	0.8085182508107971
RP1-40E16.12	-0.032555507000000004	0.17112938	0.808524810725269
RMRP	0.036829505	0.11503033	0.8085554378215909
RP11-271K21.12	-0.028411291	0.14940646	0.8085822482173979
RP11-493P1.2	-0.024256702	0.127608	0.8086362723966121
GPR150	-0.03012231	0.15850787	0.8086737522922871
MACC1	0.025259200000000002	0.078932708	0.8086752186653571
TUBB2B	-0.013601402	0.071616305	0.808759254294168
CRELD1	-0.038166423	0.20109181	0.808850817471431
GNA13	0.10768513	0.33680391	0.808883272023716
PRICKLE2	0.023753118	0.074302442	0.8089163466009509
SLA	-0.035254904	0.18590895	0.808969033096147
RP5-1140G11.1	0.023241652	0.072741947	0.8090438271994149
TRIM24	0.04911456	0.15377478	0.80912875395274
WDR35	-0.023526299	0.12435202	0.809295873179194
TACO1	0.06039692400000001	0.18924075	0.809304543077942
SLC39A1	0.074202212	0.23263002	0.8094391758470991
AC093690.1	-0.037271217	0.19725867	0.809476315736298
C4orf48	0.049745099	0.15600976	0.8095216195997711
RP11-382A20.8	-0.022973281	0.1216276	0.8095232334955941
TFE3	0.09538278	0.29922329	0.809588570991903
CYP27C1	0.053215896	0.16696677	0.8096227288029041
PLAGL1	0.037934061	0.11904389999999998	0.8096708628015269
THUMPD1	-0.02688719	0.14253699	0.809706518176261
TMEM97	0.037537308	0.11781838	0.809709789666736
MTRF1L	-0.021894377000000003	0.11609871	0.809742524898242
RAD50	-0.03462597	0.18364313	0.8097674228351021
ARHGAP25	0.090639146	0.28458268	0.8097868363038241
BLM	0.030623528	0.09617459	0.8098475234993209
TTC30A	-0.027130127	0.14407599	0.809948480461078
GPR137B	-0.024523699	0.13027334	0.809989899872269
RPP25L	-0.034680451	0.18440618	0.810124189602018
MDC1	-0.020688757	0.11002057	0.810139722958238
ESPNP	-0.015941252	0.084797425	0.810178203289282
SCAF11	0.07453481	0.23443286	0.8102002637809179
PML	-0.037476783	0.19940744	0.810216058231777
APOL3	-0.027753661	0.14767618	0.810219592227744
RFX3	0.033957431	0.10682758	0.810248332275874
MYH3	0.026601747	0.083688532	0.8102522317812311
CTC-435M10.13	0.062893166	0.19788526	0.810281421723008
SCN8A	-0.013276907	0.070688865	0.8103036279037379
AC015849.16	0.028823115	0.090712531	0.810344104483968
NELFA	0.072819645	0.22919055	0.8103558329432871
INPP4A	-0.043587609000000006	0.23223664	0.810403422941418
N6AMT1	-0.02550002	0.13596881	0.810508707901355
RMND5B	0.077230235	0.24324597	0.8105227789745779
ZNF263	-0.039690269	0.21167783	0.810538122357973
ZFC3H1	0.058189083	0.18345952	0.810759677680071
DLAT	0.057782087	0.18222855	0.8108265772366751
RP11-111F5.8	-0.011621012	0.062113663	0.8108403163750241
SLC25A18	0.051444768	0.16236565	0.8110037361042192
INTS5	-0.044610759000000014	0.23872983	0.8110063614185391
RP11-174O3.3	0.025725846	0.081197195	0.811013635352267
GIN1	-0.020585056	0.11030090000000001	0.811183620050244
TSC22D2	-0.029622277	0.15880054	0.8112489447826641
ZNF155	-0.017952086000000003	0.096245801	0.8112594872625201
ZDHHC3	0.048198022	0.15236303	0.8113780466972959
SMTN	0.034124986	0.10794833	0.8115351635850981
RP11-17A4.2	0.047084517	0.14899965	0.811622873704672
RP11-424G14.1	0.062619414	0.19820684	0.811677787390212
RAD1	0.043989052	0.13925788	0.811712894229832
PES1	-0.0274433	0.14762514	0.8117195172333659
ABHD13	-0.04428295	0.23832417	0.8117849199604599
GPS1	-0.048273768	0.25997868	0.8118778300867909
FNIP1	-0.041671502	0.22454485	0.8119525590173671
DEAF1	0.057277939000000014	0.18153217	0.81197573955864
TC2N	-0.023053818	0.12426607	0.8119984161559279
CATSPER2P1	-0.029748569	0.16037476	0.8120173736794871
RP11-855A2.2	-0.034165438	0.18419079	0.812020822553312
AGBL2	0.032647326000000004	0.10351477	0.812076557534577
PHLPP1	-0.026275013	0.14176922	0.812133406288284
UHRF1	-0.031999606	0.1726751	0.81214789597548
LINC02019	-0.024819792	0.13412591	0.812345562495631
SLC16A8	0.036721727	0.11665322	0.8125141423735671
PPIAL4H	-0.020378071	0.11030528	0.8125709253468258
WNT4	-0.027298226	0.14777858	0.8125846611524041
TTLL1	0.052372121	0.16643822	0.812609819297909
SLC38A7	0.04639956	0.14754782	0.8127517501822091
RN7SL473P	-0.027717296	0.15029981	0.8128133350972501
ZNF837	0.046607904000000006	0.1483793	0.8130155237991791
ERMP1	0.05905574900000001	0.18808513	0.813110625411261
CHRNA10	-0.033814895	0.1838379	0.813163051865595
MAPKAP1	0.076883112	0.24494329	0.813186399339673
TTC5	0.045357442000000005	0.14451837	0.813207642962902
TTC24	0.031907084	0.10167050000000001	0.8132254046350109
LRFN1	0.056631826	0.18052267	0.813312336156095
IL13RA1	0.045330867	0.14456725	0.8134212490786679
SULT1B1	-0.024313116	0.13244379	0.8134323637826278
KLHL34	0.045297083	0.14446767	0.813434298353961
DHX8	-0.02738387	0.14923134	0.8134866202169929
C5orf17	-0.013721257	0.074813055	0.8135545532362141
BMP2K	0.04584538	0.14636825	0.813674002234277
TNFRSF14-AS1	0.039894108	0.12737139	0.813680279783034
MINPP1	0.055142515	0.17605965	0.813685664831484
MAFB	-0.023055066000000003	0.12587567	0.8137386092057529
CACNA1E	-0.01546785	0.08447800400000001	0.813781571147125
SSNA1	-0.040169789	0.21970889	0.813978509606148
KMT5C	-0.023493556	0.12875443	0.814246701714758
CPNE5	-0.018111636	0.099305574	0.814309383773861
PPP1R7	-0.025985825	0.14249170000000003	0.814320871140237
EIF4EP1	-0.030109629	0.16514681	0.8143554384910441
XPO7	-0.031816076	0.17469205	0.8144982259554719
HMOX2	-0.036581539	0.20091178	0.8145343511136299
BRMS1	0.063227671	0.20263972	0.8145577402342551
CDC25B	-0.034382341000000004	0.1891028	0.814725508386516
BTG2	-0.033846627000000004	0.18626486	0.8148035622315369
RP11-88E10.5	-0.030496476	0.16785543	0.8148252102538099
DTX1	0.025535627	0.081938285	0.814834480899802
RP11-154J22.1	0.012937585	0.041540142	0.814979573409291
KLHL36	0.075288852	0.2418	0.815038164121107
LENG8	-0.04620405	0.25477388	0.8150683152383471
STAU1	-0.040183971	0.22161313	0.8150891801225891
RP5-940J5.10	0.0099629363	0.032005157	0.8150946932989459
PINK1-AS	-0.033815307999999995	0.18652232	0.815112207520223
RP11-34P13.15	-0.018473296	0.10194332	0.8151727798710608
LPAR1	0.024885367	0.079970871	0.815176658514384
IDI2-AS1	0.040542621	0.13029352	0.8151889222859859
RP11-144G6.12	-0.013015129	0.071833489	0.8151924988078341
RGS19	0.074570103	0.23966043	0.81519980098497
COMMD3	0.049260737	0.15835292	0.815249219545291
CITF22-49E9.3	-0.021120907	0.11671199999999998	0.815353698706203
RP11-631N16.2	0.063458268	0.20409015	0.8153593581200641
PDIK1L	-0.017825264	0.098526004	0.81538808108971
SLC35C1	-0.041224747	0.22810211	0.8155281758886841
ST8SIA5	0.025478831	0.082015105	0.8155601032532421
ZNF347	0.028133087	0.090559584	0.8155615173439151
CHORDC1P4	0.044696996	0.14391464	0.815619309607057
HLA-DMA	0.038061958	0.12265771	0.8158180321130429
EIF1B-AS1	-0.022555641	0.12508499	0.815828109050308
AC007566.10	0.025835703	0.083267638	0.8158455497275781
SHQ1	-0.024892188	0.13816949	0.8159502301437551
AC013271.3	0.041009046	0.13223209	0.815951524616265
PI16	0.023751407	0.076622205	0.816061069047157
DISP1	-0.018340932	0.10190829	0.816084443677731
SNCA	-0.01818065	0.10105591	0.81613460455768
POP7	-0.029702331	0.16519957	0.816215851124907
ADCK1	-0.01688739	0.093965236	0.816272707875434
RP11-704M14.1	0.018847587	0.060877779000000014	0.8163438875849549
RP11-758N13.1	-0.025195588	0.14033622	0.816407094795758
CYP2U1-AS1	-0.024195135	0.13479295	0.8164356949030259
CSTA	0.04257216	0.13760591	0.8165059295522009
EPPK1	-0.013055439	0.072803897	0.8165648727303021
SCFD2	0.04880071	0.15780082	0.816596113126553
PLIN3	0.062645083	0.20275504	0.816806881588292
ARHGAP45	0.10272802	0.33251222	0.8168247451143649
ANKRD52	0.07791524400000001	0.25223689	0.8168601287660908
EMC1	0.05180244	0.16770732	0.8168683307541558
FOXC1	-0.024402077	0.13655129	0.817022642696317
CCDC183-AS1	0.057466833	0.1861981	0.817055091068044
RP11-490O6.2	-0.029377689	0.16451678	0.817120814615753
CD24	0.021500306	0.069684393	0.81712473528286
IPPK	-0.022724998	0.12728759	0.8171479972105451
CTB-39G8.3	0.045943759	0.14893617	0.8171680972873508
OR52K3P	-0.014628651	0.081976055	0.817208777464782
SFXN2	0.029345573	0.095179296	0.81728659715894
PRKXP1	0.028621862	0.092840968	0.817308526489741
PRUNE2	-0.013478974	0.07561119599999999	0.8173440423133861
CDKL5	0.041755292	0.13548429999999997	0.817379552300304
SGO1	0.044777676	0.14531167	0.8174117298073391
DEXI	0.047987614000000005	0.15575996	0.81745764052533
HP1BP3	0.06947725	0.22551731	0.8174631889299772
STARD3	0.06772949	0.2198937	0.8175143180510591
SH3PXD2B	-0.014550012	0.08175813400000001	0.8175674165355159
TAGLN	-0.016232337	0.091215261	0.81757310911295
PIBF1	-0.01877823	0.10556434	0.8176263482816272
ZNF829	0.053314065	0.17320001	0.8176561076229091
FBXW4P1	-0.029157916	0.16414032	0.8178063729299979
KCTD21	0.048285964	0.15696949	0.8178067590592449
AC006129.3	-0.028903595	0.16279268	0.8178740046621841
TNFSF12-TNFSF13	0.010861968	0.035333691	0.8179562403627271
MMAA	0.031488886	0.10248257	0.8180670294789921
RPSAP16	-0.029782689	0.16808711	0.818141416703623
PARD6B	0.039006267	0.12701644	0.818188525133318
TRIM3	0.03240774	0.10554407	0.8182195815916391
PRPF40B	0.034760157	0.11321809	0.8182451491986179
RP11-644F5.10	0.047499363	0.15475666	0.818311629456902
PPP2R2B	0.029734684	0.096889483	0.8183386065204922
MSH6	0.060529815	0.19724333	0.8183488615436121
SULT1A4	0.014767868	0.048127802	0.8183724566778741
PRDM13	0.037055508	0.12079033	0.8184251770566641
FUBP1	0.065115653	0.21236572	0.818539619928199
PFN1P2	-0.01717979	0.097341921	0.8186556374111341
SNORD3A	-0.012076406	0.068427312	0.8186585501131379
RAB40B	-0.018190411	0.10307613	0.8186656937517058
LCNL1	-0.019562255	0.1109165	0.818744128328601
RP11-550I24.2	0.045218575	0.1476395	0.8187930139890891
ENTPD2	0.027446663	0.089617701	0.818802676084761
JPH2	-0.021021651	0.11930799	0.818871564814254
ITPRIPL2	-0.02634726	0.14957728	0.8189097273468231
CSNK1E	-0.025574344	0.14521465	0.81893239883876
RUSC1	0.05918580900000001	0.19337191	0.818943937629793
TBC1D9	-0.01819446	0.10337361	0.819011554320215
DSEL	0.028337235	0.092759633	0.819373006851384
RP5-1014D13.2	-0.038255129	0.21805314	0.8194302712715691
TMEM62	-0.025775779	0.14693067	0.819438621694088
KTI12	-0.029597385	0.16877761	0.819486562234179
ARFGAP3	0.045672614	0.14958242	0.819488825890476
SPATA2	0.080033036	0.26214655	0.8195148539552959
TBC1D1	-0.034918546	0.19940342	0.819669712990865
AHSA2P	-0.027523261	0.15718634	0.819681154925108
RP11-166P13.4	-0.031084404	0.17754135	0.8196936812064549
DNAJB6P7	-0.029865141	0.17070542	0.8197905795395001
NPIPB14P	0.029317974	0.096151514	0.8197986543444259
EGR3	0.026762718	0.08781652300000001	0.8199146361450921
EXOSC3	0.030816491	0.10114734	0.8199795007204541
EPN1	0.05889646	0.19331895	0.8199867312369069
BRF2	-0.018126946	0.10391968	0.8201737598563579
RYBP	0.058724626	0.19296836	0.8202354808415401
RP4-669P10.21	0.057842161	0.19008662	0.820256786880518
RP11-121C2.2	-0.012100025	0.069419047	0.8202683698958699
GMPPB	0.061212888	0.20124719	0.820349831983938
TSPAN18	0.043982884000000014	0.14463148	0.8203974800121451
HCAR1	0.036099902	0.11871252	0.8204033560277191
LMTK2	-0.025067769	0.14401989	0.8204503042971291
RPF1	0.050369016	0.16574497	0.8205513600782192
RGS6	0.027556707000000003	0.090736442	0.820694700214361
AL133243.4	0.053203813	0.175244	0.8207700560053629
RP4-769N13.9	0.048716978	0.16054444	0.820880745707518
RIN1	-0.016877238	0.097313257	0.8209122370745351
MZF1	-0.049332523	0.28463399	0.8209955980784599
RP11-951I11.5	-0.032786981	0.18929405	0.821078705752389
SLC2A3	-0.019995392	0.11550214	0.8211448285029691
GFI1	-0.020765824	0.11996395	0.82115703631294
LINC02325	-0.026137408	0.15106395	0.8212149283787371
LLGL2	0.048465007	0.15995934	0.821224307812082
RP11-574F11.4	0.036918099999999995	0.1218545	0.82123507006946
H2BC3	-0.019389355	0.11213587	0.821298120715073
NSFL1C	0.056681073	0.1872057	0.821378636909728
ZGLP1	-0.022574351	0.13065468	0.821394676337305
LA16c-431H6.7	0.052418159000000006	0.1732422	0.821528374052927
RP5-1153D9.5	-0.029582047	0.17152165	0.821623949298731
MTCO1P11	0.047291587	0.1564635	0.8217635085697641
PLEKHA1	0.045874797	0.15177622	0.82176371403203
RP11-93B14.9	-0.025197347	0.14629679	0.821796657999091
ITPK1-AS1	0.043665665	0.14450929999999998	0.821828546817053
ZNF584	0.041475545	0.13726300000000002	0.8218314639704479
RP4-614O4.13	0.059926485	0.1983606	0.821870108888375
UBE2J2	0.072973401	0.24174356	0.8220517758947841
AC104534.3	0.041472876	0.13741909	0.822099303749635
CFP	-0.035266731	0.20527118	0.822113443004065
ID3	0.038715775	0.12830122	0.822130049113848
CAMKK1	0.035679124	0.11827339999999999	0.8221968008119009
SCAT8	-0.025524584	0.14880702	0.82231841140165
BACH1-IT2	-0.027384844	0.15971276	0.8223664208028241
CBLL1	-0.036265466	0.21153498	0.8223838010539108
ZNF18	0.057896831	0.19215909	0.822470235042372
ZNF792	-0.035806375	0.20921852	0.822602574334746
ANKRD13A	-0.041429366	0.24214056	0.8226373550540671
UTP14C	0.011984768	0.039815018	0.822680839625425
PCTP	-0.021959732000000003	0.12857106	0.8228574678748991
KEL	0.033297519	0.11070952	0.822862963888963
EMP3	-0.026391568	0.15453282	0.8228689024675471
SRSF4	0.07068677	0.23510854	0.8229433575150341
TMPPE	0.07838432299999999	0.26073423	0.8229630858766891
FOXK2	0.051870322	0.17255893	0.8229884800539801
DHX9	0.055184866	0.18364098	0.823055520467852
RDX	-0.015220286	0.089255986	0.823060230700407
CDC42EP3	-0.02049797	0.12022156	0.82307675452274
KNOP1	0.037484038	0.12476243	0.8231004156560691
TYROBP	-0.041841002	0.24554828	0.823153110910106
XXbac-BPG181B23.7	-0.012193388	0.07161003	0.8232442999253728
RAF1	-0.041402364	0.24318242	0.8232609742921101
KLRK1-AS1	-0.019667058	0.11557628	0.823325349600583
PRKAR1B-AS1	-0.027480212	0.1615799	0.8233942147213149
NPIPB4	0.03196121	0.10654498	0.8234438237809201
VDAC1	-0.03676237	0.21635413	0.823508306004879
ZNF473	0.05299677	0.1767209	0.823509516611612
TONSL	0.048676223	0.16232827	0.8235292930597231
C2orf88	-0.019991409	0.11770232	0.823560312965762
SAP25	-0.02766089	0.16289424	0.8235886200574281
CCDC47	-0.027307162000000003	0.16083462	0.823606937596075
ZNF280B	0.048232911	0.16093972	0.823652974743404
OR6D1P	-0.022512671	0.13271525	0.8237197934150541
MKNK1-AS1	0.042341708	0.14133845	0.823740767334375
PTGER2	0.046337121	0.15471108	0.8237919394487501
HSD17B11	-0.040541769	0.23940436	0.8239319365678941
WDR83	0.047853420999999986	0.15987694	0.823934837572979
PDCD6	-0.046086207	0.27236491	0.8240330019653399
TMEM126A	-0.027817215	0.16441792	0.824048922365382
ECE1	-0.025091602	0.14841293	0.8241375304303871
BCL2L15	-0.012308335	0.072882055	0.8242749749911891
XPNPEP3	0.036788269	0.12314393	0.824357618942682
RPS10P7	0.030033945	0.10053509	0.824358442475456
ZNF623	-0.044562905	0.26409785	0.824381295374695
AP3B1	-0.033523039	0.19870276	0.824401144812343
BRD4	0.08842841300000001	0.29610455	0.824433655868207
RPL37A	0.053173548	0.17828611	0.8247224806360629
RP4-591C20.9	0.067373579	0.22598798	0.824810721279545
SF3B6	0.051483585	0.17271521	0.8248442546323149
UCK1	0.044522967	0.14942446	0.824933419199627
PIN4	0.043652932	0.14652099	0.824958179647665
TAS2R40	0.036326967	0.12198836	0.8250610241476021
DENND2C	-0.02058753	0.12277909	0.82516257034524
RP11-197N18.2	-0.031944727	0.19052213	0.825170016445246
TSTD2	-0.023646933	0.14112982	0.8252549634922901
ZNF317	0.055783476	0.18749111	0.825256530639104
YAF2	-0.013643398	0.081451266	0.825292421683996
GTPBP8	0.047185789000000006	0.15864725	0.825330567696946
GRK5	-0.031429287	0.18770728	0.8253412503598242
C2CD4A	0.037863487	0.12738035	0.825462436814899
AC020951.1	0.043121312	0.14513602	0.825564328717593
BICRAL	0.098699009	0.33243933	0.8257242963558209
SLC1A2	-0.017338788	0.10392593	0.825784755451995
ZNF649	0.040334841	0.13589851	0.825792386350867
ZDHHC7	-0.038596241	0.23137721	0.82580475029165
SLC20A1	-0.034692966	0.20806919	0.825858924089581
CSDE1	-0.034326576	0.20598514	0.825926773638203
ZMYND19	-0.031489254	0.18898612	0.8259443970993109
ZNF699	0.021348596	0.07202691	0.826090903489853
CTIF	0.029661027000000006	0.10012305	0.8262031300826479
FAM83A	0.019066158	0.064373443	0.8262513725871959
IRAG2	0.056537191	0.19088919	0.8262531713596921
TM4SF19	0.027348401	0.092346911	0.8262750171643671
FAM95C	0.030377445	0.10261645	0.8263633984769301
RPL5	-0.040866811	0.24614441	0.8263838632864681
RP11-490B18.6	-0.027731124	0.16718856	0.82650251607823
PAK4	-0.018535454	0.11175058	0.8265046216750659
STXBP5	-0.02320626	0.13991711	0.8265100257281078
RP11-360N9.3	0.051012819	0.17253522	0.8266317826458521
QTRT1	-0.026047795	0.15722568	0.826647455992939
ATP5MG	0.050494167	0.17084971	0.8267196672119509
TCAF1	-0.014292228	0.08642544099999999	0.8268699183679821
RRP9	0.052789351	0.17880889	0.8269559835728829
DNAJB14	0.032980108	0.11172808	0.8269899026026409
RP11-182N22.9	-0.029782907	0.18054199	0.8271707728804121
ZAR1	-0.021209342000000003	0.12866955	0.8272655530580508
PABPC1L	0.04865903	0.16507951	0.8273011154546299
PEX16	-0.019928514	0.12110126	0.827468993860662
RP11-206L10.2	0.033343559	0.11322594	0.82750399169668
NOMO1	-0.015926439	0.096810681	0.8275056652730342
MTCYBP23	0.0497051	0.16880516	0.827529460325088
RP11-361L15.5	0.044864909	0.15237144	0.827535485348567
ARNTL2	0.0301848	0.10255436	0.827620253613395
CHUK	0.043143933	0.14660411	0.8276506301704849
ZNF137P	0.025261344	0.08585874800000001	0.8277016061754889
TMEM116	-0.025227742	0.15360449	0.8277075333326879
BPGM	0.026620463	0.090481981	0.8277108251147101
BABAM2	-0.033231775	0.20252284	0.8278179836202091
CTD-2270P14.2	-0.030163806	0.18390514	0.82787031830431
KSR2	-0.01029654	0.06279523099999999	0.8279059734015021
ZNF416	0.049733894	0.16920187	0.827914312312659
RP13-511M20.1	0.028786117000000007	0.09793635	0.82791838272338
BLVRA	0.044196125	0.15044893	0.8280405648311802
ABCB9	0.027864986	0.094884573	0.8281065530697329
FLJ42393	0.0515295	0.17551489	0.828167214458485
CSTF2T	-0.039280065	0.24022082	0.8282416019245501
DLK1	-0.013503423	0.082602797	0.8282729211285209
RP11-190D6.1	0.048499014000000014	0.16528114	0.8282833994786709
UBXN1	0.070383443	0.23987023	0.828291131274032
SLC48A1	-0.017856415	0.10928419	0.828332004257708
STOX2	-0.011694423999999998	0.07162237	0.828417386916524
HCG25	0.03069259	0.10468877	0.8284713728803108
MIGA2	-0.024375694	0.14947833	0.8285706918785051
FBXL8	-0.023178118	0.14218317	0.828612032330354
C17orf107	-0.014428968	0.088529853	0.828635479688623
PSMA3	-0.036638585	0.22488354	0.828681158929963
GOLGA4-AS1	0.052047044	0.17787678	0.828898892815469
RP11-159D12.6	-0.021285131	0.13095744	0.8289681336230141
RP11-1072C15.6	-0.020483145	0.12608862	0.8290305396739821
MANBA	0.035818245	0.12250247	0.8290570699030291
LYRM9	-0.021379929	0.13167204	0.829088123980199
TREM1	0.035159338	0.12027756	0.8291085777685321
RP6-91H8.5	-0.015364316	0.094682547	0.8291626517118491
TRPM6	-0.014486658	0.08934433	0.829257220872557
RP11-143K11.7	-0.028542636	0.17626808	0.829417613567294
SUZ12P1	0.04261737	0.14601176	0.829435759143063
MT-ND4L	-0.021081016	0.13026036	0.8294841485363191
RP11-275G7.2	-0.025635055	0.15851871	0.8295739076887021
FAM27C	-0.013962269	0.086352489	0.8295939096999391
SPATA5	0.045772333	0.15693629	0.8295944578002641
DDIT3	0.047481987	0.16296911	0.829821061006911
C1orf131	0.045517198	0.15624422	0.8298469002863051
NPC1	0.057437257	0.19718065	0.8298678373357821
MACROD2	-0.012020356	0.074525484	0.829888062744593
TP73	-0.019437108	0.12053706	0.8299159523127609
CTC-444N24.8	0.039176878	0.13455112	0.8299606088354309
SLC35A1	-0.031452891000000004	0.19544054	0.8301535241033571
CTNNBIP1	-0.027756133	0.17264487	0.8302743509917271
TWF1	-0.020864668	0.12978304	0.8302775721259751
TMEM132D	-0.019585866	0.12185546	0.8303038113236441
RP6-109B7.4	0.05082655	0.17485899	0.830327503145611
GPAA1	-0.030746065	0.19139633	0.830370061056038
SLC12A4	-0.025926658	0.16141253	0.83038282908213
FSIP2	-0.015783648	0.098301658	0.830427390319267
CR1L	0.036171232000000005	0.12451075	0.8304494675863839
LINC00906	-0.01244543	0.077648835	0.830638413477813
RP11-747H7.3	-0.020949266	0.13071377	0.8306459249159109
RP11-329A14.1	0.042743915	0.14729871	0.830687608537991
AKAP10	-0.02696017	0.16828618	0.8306932727192099
NDUFA1	0.048346379	0.1666301	0.830719690617568
TK2	0.024846487	0.085691345	0.83085936891682
PLA2G12A	0.02433476	0.083942796	0.830901086953136
TASOR2	-0.025927418	0.16215099	0.830920996801108
CACTIN-AS1	0.034862855	0.12027372	0.8309265173127242
ZW10	-0.027497092	0.17199003	0.830936313280929
AC005786.7	-0.014787934	0.092577228	0.831039894976035
ZCCHC17	-0.030566351	0.19136216	0.8310441984744321
LILRA6	0.014593196	0.050399249000000014	0.831156627246477
AC009506.1	-0.01903435	0.11929405	0.8311716678880792
PSME4	-0.026110846	0.16370535	0.8312155212699731
DAAM2-AS1	-0.01100852	0.069076665	0.8313135185615009
DDX56	-0.027852705	0.17477975	0.8313193143199
ALDH6A1	-0.017618784	0.11059104	0.83135199682981
JOSD1	-0.023457178	0.14723846	0.831352396440847
LINC00273	0.039118594	0.13528777	0.8314534695867472
PRPF4	-0.030552600000000003	0.19194979999999998	0.8314593872229069
ARHGDIA	0.09277331	0.32089955	0.8314883561158749
RAB11FIP3	-0.023736115	0.14917617	0.831500187341765
C3orf52	-0.021325882	0.13410722	0.831569451481614
STON2	0.027205552	0.094203069	0.831715733639183
PCNX2	-0.020381638	0.12840483	0.831785424168769
LOXL2	-0.015607894	0.098341601	0.831799145751975
RP11-573D15.9	-0.028438185	0.17921489999999998	0.831820601203596
TAPT1-AS1	-0.024935927000000004	0.15716119	0.831833474675463
SLC23A3	-0.019366757	0.12211184	0.8318824599647471
B3GLCT	0.032260461000000004	0.1118068	0.8319077954779871
TTC22	0.047470277000000005	0.16455051	0.8319470700031959
LRRC37BP1	-0.019173746	0.12097767	0.8319628765926279
POLM	-0.032680807	0.2063368	0.832040067430783
CCT8	0.057473332	0.19932297	0.832052091903547
CDKN1A	-0.017743458	0.11212359	0.8321412758525201
IBA57	0.035601412	0.12357507	0.832235277707488
MLEC	-0.033346259	0.21099827	0.832295843778
SEC22A	0.034202607999999995	0.1187604	0.8323083749538299
CTD-2017F17.2	-0.020869007	0.13229608	0.8325149211342591
SNX16	-0.017710083	0.11233661	0.83258366089542
ACOXL	0.03538691	0.12318454	0.8328486229560369
BNIP3L	-0.017648746	0.112318	0.8329688867988381
RP11-475G3.1	0.044434011	0.15493807	0.833205621530293
EPS8	0.026690385	0.093080289	0.833235105144562
TRGV3	-0.01637891	0.1045616	0.833330694850558
PROK2	0.022198846	0.07745292299999999	0.833335134586842
MCM2	0.032786653	0.11448629	0.833505720930428
COQ10A	0.046939313	0.16392659	0.833533214651072
MIGA1	-0.031704145	0.20278893	0.8335552424541199
BMS1P2	0.023855042000000003	0.083362662	0.8336693444302
PIK3C3	-0.02821638	0.18075377	0.833730608576563
CDHR2	0.026431541	0.092409655	0.833768671985907
DOCK6	-0.01069369	0.068563821	0.833832145764659
WDR86	0.03630393	0.12700663	0.833904250259082
ELOVL6	-0.0084337357	0.054116027	0.833922201243009
EDA	0.027061177	0.094680058	0.8339233095514479
RP11-819C21.1	-0.02397906	0.15395539	0.8339904811461759
CTD-2010I16.1	0.046713022	0.16353609	0.8340519349547311
C19orf44	-0.015596629	0.1002238	0.8340907465593721
CTTN	-0.014651918	0.094174092	0.8341164536606189
NR6A1	-0.021495437000000003	0.13823348	0.834177504419287
RLIMP1	0.049071883	0.17191012	0.834194742598636
SPRED1	-0.013730744	0.08836634199999999	0.834263949559259
VPS39	-0.040951313	0.26361071	0.83429110234987
DBET	0.040319115	0.14131896	0.834302239423921
RP11-152L20.3	-0.026718257	0.17201027	0.834304630329564
EPHA7	-0.025452637	0.1639372	0.834357231090904
RNF5	-0.027214038	0.17532620000000002	0.8343861407481751
RP3-325F22.5	-0.023885956	0.15391913	0.834411600960799
MRPL12	0.049147543	0.17235484	0.834415276036818
RAVER2	-0.013199100000000002	0.08513128800000001	0.8345161525231128
PRDM16-DT	-0.014066971	0.090758442	0.834553597850766
WARS1	-0.016223003	0.10473702	0.8346283100685759
UBE2Q2P1	0.031577572000000005	0.11085859	0.8346433662905809
RP11-437B10.1	-0.027237312000000003	0.17601866	0.834740746722925
GBF1	0.040623318	0.14269636	0.8347633588956299
GASK1B	0.027774153	0.097588413	0.8348216282469479
LLNLR-470E3.1	-0.012547496000000002	0.081169748	0.8348576033079821
TNFRSF18	-0.01655911	0.10719548	0.8349373548881399
ZNF436-AS1	-0.01901753	0.12314398	0.834968880945461
RPGRIP1L	-0.013275434	0.085977335	0.8349889588291051
MIR100HG	-0.017484135	0.11342977	0.8351858463531071
COX16	-0.024593726	0.15957292	0.835199519874524
ZNF346	-0.020865664	0.13547609	0.835277255730902
ADGRA1	-0.021644998	0.1406454	0.8353659654762629
TRAV13-1	0.036605035	0.12895445	0.8353737701115692
BLOC1S2	0.034614807000000004	0.12197512	0.835428925448418
CHMP3	0.0788973	0.27802366	0.835433900848375
UNCX	-0.022231936	0.14459519	0.8354732568830401
RUNX1T1	0.027763527000000003	0.097901444	0.8355766874052679
RP11-34P13.8	-0.01218806	0.079361929	0.835604702732429
RP11-1149O23.3	0.033714836	0.11890719	0.835611843521922
PHKA2	0.041689121	0.14705926	0.835651810280336
PPP1R3B	-0.027989674	0.18241729	0.8357070542534301
MORN3	-0.019755763	0.1288638	0.8358036617801359
ZKSCAN3	-0.025564019	0.16682681	0.835855893782568
COQ10B	0.055201919	0.19494697	0.8358901062563442
ERICH1	0.026924232000000003	0.09510687	0.835941465509511
EXOSC4	-0.026654282	0.17408404	0.8359487993512769
WDTC1	0.067247557	0.23759544	0.835986421294129
CMTM4	0.044473074	0.15718314	0.8360575572664329
PCED1B-AS1	0.04394719	0.15534501	0.836085268236621
ST6GAL2	0.02937553	0.10384333	0.83609817019235
HELQ	-0.021738999	0.14221623	0.836136261689707
TMEM39B	0.06011996	0.21258226	0.836153915900145
ETF1	0.031421876	0.11112008	0.836179079090559
RP11-1055B8.4	-0.020730996	0.13574274	0.836237167992201
APH1B	-0.018165016000000003	0.11901469	0.8363071266107192
NOS1	-0.013948422	0.091395738	0.836316535710413
MT-ND3	-0.017440742	0.11428238	0.8363200439026551
YWHAB	0.083044671	0.29392015	0.836351443222381
HMGB1P10	-0.022907712	0.15016832	0.836367531541265
RP11-258F1.2	-0.025481173	0.16705406	0.836378211340415
PDE3B	-0.023844262	0.15647276	0.836486833414693
GOT1	0.038324553	0.13576371	0.8365390300389219
CRTC3	0.052620830999999986	0.18660929	0.836764973207217
ACTR1B	-0.037954423	0.24987377	0.836851454982553
PPP4C	0.08655770900000001	0.30713107	0.83688168170988
ITCH	-0.017972257	0.11836528	0.836893849060248
SLFN14	0.039237643	0.13929864	0.8369904122171099
GAPDHP61	0.04475874	0.15892971	0.837030458665998
RPL6P6	-0.024698847000000003	0.16290975	0.837061928093625
MRNIP	-0.025597832	0.16894766	0.8371340421553392
CLDN7	-0.016056328	0.10605851	0.837224648401457
POLR2M	-0.011300888	0.074712376	0.8373230422727859
ACTR10	0.039367149	0.14005293	0.837429769470572
NDUFV2	-0.0322512	0.21421602	0.8378452939881049
WDR13	0.038784208	0.13832328	0.837948669401871
RP11-542K23.7	-0.0094131925	0.062621062	0.838019383667616
INPP5A	0.040760732	0.14543662	0.8380403560548558
NRAV	0.046405951	0.16560479999999997	0.838072635986267
HSPA12A	-0.011018449	0.073354447	0.8381021629372659
DDX24	0.04827013	0.17228401	0.838104831641772
UQCRQ	-0.020656218	0.13755313	0.83813133199374
KAT2A	-0.02427164	0.16163653	0.838136653164998
MON2	-0.027542663	0.18391375	0.8384358548686222
RP11-97C16.1	-0.025355155	0.16933924	0.838457102320981
LA16c-390H2.4	0.035543741000000004	0.12711334	0.838516774332532
ARHGAP28	-0.022450269	0.15020506	0.8386543395538629
RP11-471B22.3	-0.022610474	0.15134044	0.8387008911878661
SIRT6	0.049678855	0.17785428	0.838738675823092
FAM111A	0.055383665	0.19828202	0.8387429296925519
LINC01801	0.03920994	0.14046992	0.838879137523279
CCNG1	0.039602786	0.14191236	0.838930326134623
ZBTB8A	-0.020800607	0.13958285	0.838984071771937
RECQL4	0.029179077	0.104602	0.839013241485147
RPL12P29	0.042494089000000006	0.15234805	0.8390322875201659
MIF4GD-DT	-0.018882568	0.12678812	0.839050623285152
RP5-940J5.6	-0.022332124	0.1500371	0.839114514790947
VWDE	-0.0097342946	0.065448813	0.8391980736188429
DCP1B	-0.029776829	0.20022002	0.839206143835465
ITSN2	0.053084967	0.19048684	0.8392157267746779
SLC2A8	-0.018263201	0.12283879	0.839239068176888
CLSPN	0.023271511	0.08352277599999999	0.839257106289632
ANKRD23	-0.022685544	0.15260898	0.8392574324617671
TMEM30BP1	0.03254098	0.11680658	0.8392839384547379
RGS1	-0.016641137	0.11205999999999999	0.839368310008228
ADAP2	0.031567316	0.11337516	0.8393998459126221
SMARCA5-AS1	0.044711223	0.16060883	0.8394344013018599
RNF41	-0.021530918	0.14512709	0.8394744226489119
TIGAR	0.035260462	0.12669261	0.8394869154800959
RP11-203H19.2	-0.025321604	0.17084468	0.839581950793874
RP11-712B9.2	-0.023395752	0.15793929999999998	0.839643475582999
RP11-823E8.3	-0.019999172	0.13513125	0.839742304044119
CACNG5	0.034083874	0.12269068	0.8398667560880799
POLR1G	0.030463296	0.10966729	0.839884620380335
FITM1	0.039854943	0.14357254	0.8400217589288391
RP4-605O3.4	0.046340784	0.16694663	0.840033657932168
OR51R1P	-0.014614745	0.099033438	0.8400572408504219
PDE8A	0.03333351	0.12013653	0.8401189233283959
PIP4P1	0.034845469	0.12560729	0.840154245632384
TRIM8	-0.037497065	0.25432543	0.840158564722356
LINC02084	0.040640786	0.14659059	0.840284814571178
SPOCK2	-0.022281901	0.15137893	0.840340038764595
ANKRD18EP	-0.021978454	0.1494551	0.8404407312066801
RP11-586D19.4	0.031914041000000004	0.11522817	0.8404898404632479
BAG4	-0.021095211000000003	0.14355158	0.840518761137902
PTOV1	0.072986387	0.26363288	0.8405754427254429
ADGRE3	0.042058854000000014	0.15194554	0.8406099015529258
RAC2	-0.039497965	0.2691105	0.840652274508763
ZNF844	-0.017377621	0.11840824	0.840661231633562
CERS5	0.050380397	0.18208315	0.8406939370399
GEMIN2	-0.022136498	0.15106369	0.840826577572131
PABPC1P3	-0.021837813	0.14902804	0.840828501477865
SNAPC5	0.048227715	0.17442002	0.8408317522360809
SMN2	-0.012779802	0.087286678	0.8409198990141171
MANSC1	-0.020482648	0.13993478	0.8409488631524269
TLR2	-0.016641176	0.11372126	0.840978407810396
NSMAF	0.042510314	0.15385284	0.840978973940572
CTC-463A16.1	-0.02362104	0.16142928	0.840984819320387
NELFB	-0.048084769000000006	0.32898949	0.8411076310205892
NCLP1	0.050055881	0.18144761	0.8413022634412909
IGHEP2	0.040846432	0.14813389999999999	0.841398550977182
LINC01819	0.033934901	0.12318922	0.841599194600596
SLC35G6	0.046828127	0.17006981	0.8416906955949891
SNRPA	-0.03601549	0.24780988	0.8417193556295259
GPAT2	-0.011236094	0.077319165	0.841729918390045
CRELD2	0.046052314	0.16740097	0.841872384569657
RP11-445F6.2	-0.01459936	0.10060622	0.841883682718
DCAF5	-0.042019717000000005	0.28965865	0.84191900581999
RBFADN	-0.011651124	0.08035659	0.841973641803571
FOLR2	0.036288222	0.13197974	0.841982933832984
MXD3	0.044554888	0.16205783	0.8419984819914459
ZNF512B	-0.030983499	0.21387178	0.84206517824502
RP11-364L4.4	0.044520494	0.16205551	0.842153176965169
RIOX2	-0.019454023	0.13449989	0.842235858620677
MARVELD2	0.029225715	0.10643726	0.8422587212164331
SRGAP1	-0.009876742	0.068323997	0.842296950931067
ZNF132	0.034505091	0.125755	0.8424059013093829
ATG2A	0.033838496	0.12334763	0.842442342572246
MPHOSPH6	-0.017709683	0.12268908	0.842453958966938
ATL3	-0.025393835	0.17597879	0.842487758109178
TSEN2	0.053044584000000006	0.19344338	0.8425329084842099
ULK2	0.025743837	0.093922458	0.8426188666743509
PDZD11	0.048636783	0.17747582	0.842655513937611
SMG8	-0.021417639	0.1486761	0.8426696214936021
RP11-902B17.1	0.037779046	0.13787653	0.8426859852082409
TET1	0.04878388	0.17813786	0.842798669394416
CD33	-0.020559904	0.14290204	0.842804504076734
RABGGTB	0.041467802000000005	0.15144136	0.8428237687772231
OSBP	0.06438904599999999	0.23517723	0.842847094065062
TMEM159	-0.019077473	0.13265654	0.842851370186448
CDH13	0.029108528	0.10632355	0.8428592337857959
NDUFA7	0.036762866	0.13430284	0.842890432316629
WNT2B	-0.018286746	0.12722613	0.8429084376856101
HBM	0.01918551	0.070173525	0.84313566911606
ZNF571	-0.014842056	0.10355696	0.8432141772279019
FANCF	0.054242987	0.19851486	0.843252302348986
RPN2	-0.033766511	0.23570945	0.843264565418673
PTGES2	-0.034339849	0.2397569	0.843284640947304
DICER1-AS1	0.036305922	0.13289713	0.8432937631449979
AP5Z1	-0.031247829	0.21836199	0.843378798472389
SLC2A11	0.032819437	0.12020658	0.843414745407611
GTPBP10	-0.012405857	0.08672527099999999	0.843418376801948
DHX35	0.047443706	0.17384015	0.843496169773381
TBC1D25	-0.026009305	0.1820741	0.843565226652831
RRP36	-0.029989357	0.21009067	0.8436434480523921
RP11-196G11.4	0.047978836	0.17598185	0.8437046105147339
TMED8	-0.024692703	0.17321772	0.8437859818591
WDPCP	-0.018982502	0.13339223	0.8439695710086059
CCPG1	-0.02748657	0.19315715	0.8439727740436821
KCTD15	0.027160162	0.09976708	0.8440013813325999
FOXE1	0.036128628	0.13275275	0.844065243248146
POU5F1P3	-0.022372126000000003	0.15743161	0.8441174080924191
NPIPB6	-0.0057015305	0.040168184	0.8442403802036991
PANK4	-0.032879978	0.23181390000000002	0.844317391850141
FAAP24	-0.015109683999999996	0.10673927	0.8445261198401449
MARCHF4	0.03943941	0.14529754	0.8445934408583341
MTCO3P5	0.030849604	0.11366859	0.844622717431108
DAZAP2	0.063113839	0.23273742	0.8447855322010229
CFLAR-AS1	-0.035410673	0.25087375	0.8448290105354209
TBC1D3C	-0.0064243631	0.045515804000000014	0.844831690534035
PIGH	-0.022348364	0.15834502	0.8448380988189911
COPA	-0.025905082000000003	0.18361262	0.8448764667124928
ERVH48-1	-0.021011625	0.14896349	0.8449012445538241
RTRAF	0.038955986	0.14373866	0.8449051106379899
GALNT16	0.028061565	0.10355941	0.8449414283602281
C1QL2	0.037039626	0.13674497	0.8450188814994459
YBEY	-0.017625852	0.12522573	0.845123870378978
RP11-826N14.1	-0.013234545	0.094080129	0.845182977355447
FIBCD1	-0.011793864	0.083892417	0.8452498113751991
RGCC	0.03631106	0.13424794	0.8453079065600391
LINC00891	-0.016963998	0.12078264	0.845348343629318
VPS53	0.044672192	0.16525118	0.845418331036844
NPM1P27	-0.024477376	0.17469383	0.845597189440723
INTS4P1	-0.010307945	0.073623521	0.845676727536337
CTD-2583A14.10	-0.018768162	0.13409921	0.84571506349144
MPST	-0.018726351	0.13382575	0.845734714737611
ELOVL1	-0.040468876	0.28920999	0.8457360632795901
TRIAP1	0.046162378	0.17107659	0.8457858668159319
XYLT1	-0.018277008	0.13071288	0.845812951057329
CTB-114C7.4	0.03393294	0.12586235	0.8459575848461999
BPNT1	-0.015678502	0.11231744	0.8459873645353392
ZMAT3	-0.027149312	0.19452733	0.84600628676954
KIT	-0.013153225	0.094330541	0.8461013913924069
MED9	0.047286704000000006	0.17552306	0.846105565504473
ARL6IP5	0.072225387	0.26813616	0.8461380145507629
CTD-2550O8.5	0.015671513	0.058182426	0.8461451069953678
CCDC12	0.058537689	0.21734481	0.846160233143615
BMS1P1	0.033174188	0.12323383	0.846259764325047
SF3A3	0.045188248	0.1679257	0.8463344129345
TXNDC12	0.052810066	0.19634717	0.8464340242764191
XPA	0.050130873	0.18642295	0.846473687011828
CCM2	-0.034797017	0.25047123	0.846481604542745
RECQL	-0.024570128	0.17688882	0.8464999504444909
SMIM10L2A	0.038813506	0.14444721	0.8466265477145242
GLYR1	0.06068294	0.22592896	0.846708878518442
FOXD1	-0.016481341	0.11905745	0.8468491937046121
LRP2BP	-0.020212599999999997	0.14616123	0.846954841962804
ZNF536	0.030374459	0.11323801	0.846974688147438
TARS3	0.027537567	0.10266332	0.846977468228939
GRK3	0.04983988	0.18583805	0.847008650111481
PIP4K2A	0.048707643	0.18163577	0.847030053831015
ETS2	0.048966062000000005	0.18260933	0.8470408474701991
MYG1	-0.019883745	0.14397907	0.8470947238677641
RP11-480C16.1	-0.017645598999999998	0.12780148	0.8471179653228399
C1orf167	-0.0087932262	0.06370832900000001	0.8471530633230769
DAB2IP	-0.0098988753	0.071769812	0.8472258241726479
DPF3	0.022292163	0.083213854	0.8472315844388292
AKNA	-0.045497295	0.32988949	0.847232189150535
CCHCR1	0.034855669	0.13014991	0.847289850232912
AMER2	0.036642878	0.13682437	0.847291410771832
LMF1-AS1	-0.020264671	0.14707979	0.847333815488898
KIR2DL1	0.016272134	0.06080064900000001	0.84742426814264
FAM53A	-0.015818188	0.11492936	0.847442477617492
NUDT16	0.044230595	0.16530524	0.847470160695128
RP5-1090P18.1	0.035350672	0.13217676	0.8475588318277522
RABL2A	0.046077911	0.1723019	0.8475770929374961
OMA1	0.039364237	0.14724648	0.847643844849852
DLEU7	0.031933136	0.11948571	0.847703954375045
POMK	0.022405602	0.08389297300000001	0.847838721506338
RP11-552F3.9	-0.017397538	0.12692141	0.8478594738657809
FBLN7	0.036293108	0.13593113	0.8478962518451859
RUVBL2	0.04307709999999999	0.1614797	0.848068415474405
GRPEL2	0.034871982	0.13089255	0.8483272178612571
RP11-578F21.4	-0.012242926	0.089930026	0.848554908979346
FNDC3A	-0.02901397	0.21313178	0.84855993605145
FAM200A	0.046733478	0.17564022	0.8485814775813539
GTF3C4	0.037255528	0.14001956	0.8485824388864771
DLK2	-0.020513609	0.15072675	0.8485849330750079
LY6E-DT	0.032328658	0.12152477	0.848618497897062
AP000648.5	0.047513881	0.17861042	0.8486226773821691
HPS5	0.035025706000000004	0.13166686	0.848624177783989
TLR5	-0.011997826	0.08826599	0.848711335316754
RPL10AP1	0.038915396	0.1463566	0.848715873780114
MED24	-0.019701978	0.14498068	0.8487368248355329
DRAXIN	-0.011141373	0.082056529	0.8488238693788679
RP11-642A1.1	0.043803296	0.16483454	0.84882996227788
AP2B1	0.051336377	0.19319315	0.8488413739445341
POFUT2	0.031751279	0.11949139	0.848845416136484
EMP2	0.033485561000000004	0.12603489	0.8488717270508009
HNRNPA1P35	0.043158772000000005	0.16260806	0.8490717778517559
AKAP6	0.016865642	0.063559247	0.849118550585867
FZD1	-0.017157785	0.12693778	0.849277624967754
TRGV10	0.024059109	0.090746747	0.849289229587791
B3GAT1-DT	-0.013716132	0.10154683	0.849348232176948
MKLN1-AS	-0.021670176	0.16076883	0.849557378626322
CCL28	-0.019712666	0.14640488	0.8496660375637428
PRPSAP2	-0.020084923	0.14922403	0.849702577407723
VPS13B	0.072271447	0.27320124	0.849726778296452
P3H4	0.030402779	0.11499344	0.8498372707996958
MAP6D1	0.026457497000000003	0.10007301	0.849841085524723
BCL11A	0.046210795	0.17489291	0.849959085195097
ADAM9	0.044587654	0.16875981	0.8499706963220508
SPPL3	-0.018405415	0.13717411	0.8500152473051441
FRS3	-0.024575814	0.18332167	0.8501024238265021
ALDH18A1	-0.01698848	0.12676692	0.850135852660814
MVD	-0.020701289	0.15460165	0.8502197022634581
SMAP1	0.052165084	0.19778093	0.850309972104825
ZNRF3	0.031784492000000004	0.12054889	0.850374782020678
SULT1A3	-0.010879096	0.081394599	0.8503999026569441
CCNH	0.051870884000000006	0.19677759	0.8504217931807941
RNF38	-0.024415482	0.18315459	0.850662891313006
CCNT2	-0.023688644	0.17771654	0.8506709190955859
ZNF483	-0.011442841	0.085876916	0.8507063014436659
FAM186B	-0.018467743	0.13867084	0.85075852836557
FAM243B	-0.015978381	0.11999776	0.8507742809138
MOSPD3	-0.021423101	0.16092109	0.850794879553912
SFR1	0.034810916000000004	0.13239677	0.850922547084845
PPARG	0.027082406	0.10300843	0.8509331649864429
KIAA1586	-0.017308597	0.13019989	0.850935809891661
SH3GL1	0.061944303	0.23564792	0.850967736584617
CACNA1A	-0.014068555	0.10586952	0.8509751474739119
RP11-39E3.6	0.027318396	0.10393475	0.850987267502496
ZNF507	-0.029467658	0.22178241	0.8509888151125451
LINC01410	-0.01116854	0.084090389	0.8510271728615749
CDR2	0.028437032	0.10829706	0.8511794410843492
ZNF552	0.047699655	0.18165593	0.851180313247667
SNX18P13	-0.0086622148	0.065361495	0.851241617185173
PCDH8P1	0.028314465	0.10789972	0.8513052065315759
MSH3	0.039928669	0.15218184	0.851334906939513
RAB5A	-0.022281456	0.16832767	0.851359424380268
RP5-867C24.4	-0.022734781000000003	0.17213743	0.851579844347255
KPNB1-DT	0.034615763	0.13211637	0.8516066671668521
NMRAL1	-0.020417476	0.15466483	0.8516262364443951
MIIP	-0.024335773	0.18437318	0.8516405127727559
TMEM186	0.043116087	0.16463541	0.8516970041642059
RP11-466A19.1	-0.01833669	0.13901112	0.8517029371420171
PCBP2-OT1	-0.022550514	0.1709737	0.851712944267925
ZC3H12D	-0.018332477	0.13911607	0.851799567825698
CD300LD	0.019502022	0.07452347200000001	0.85184487472628
LRR1	-0.017719892	0.13457654	0.851879078517933
TCF3	-0.015835026999999998	0.12041021	0.8520000421948799
SLC41A1	0.05386797	0.20609834	0.852082675078582
FSD2	-0.02164569	0.16482967	0.852139588686208
ORC4	0.029124297	0.11148177	0.852174304202933
RP11-295M18.8	0.023494072	0.089940837	0.852196785685913
HERPUD1	0.041203684	0.15774487	0.852206003666516
POGLUT1	-0.017606309	0.13425573	0.8522747050291859
LY75-CD302	0.009219524	0.035310298	0.8522837588096371
HECW1	0.022628608	0.086685168	0.852325857786076
APBA2	-0.015306064	0.11678691	0.8523345212139749
RPL12	-0.024868828	0.18980058	0.8523595814335909
ORM1	0.016031798	0.061433563	0.8523869484111221
HNRNPA3	0.090151489	0.34556427	0.8524461950694101
RP11-32B5.7	-0.0093998923	0.071820442	0.8524680198840809
STX5	0.066443817	0.25484719	0.852566626320315
MBTD1	-0.021848632000000003	0.16719043	0.852616445496225
RAI1	-0.02089956	0.16014775	0.852750011440686
QRICH1	0.030123698	0.11572427	0.8528752159544541
KDM5B	0.046837599	0.18006665	0.853019098003365
RASIP1	0.026694987000000003	0.10268735	0.853129930751093
SMCO4	0.015556361	0.05984062	0.8531303073498621
POLG2	0.045311961	0.17438236	0.8532201498396899
MTND5P24	0.026886156	0.10349604	0.853267079238915
MRM2	-0.015274582	0.11772734	0.853313240025585
CALM2P2	-0.022081907	0.17032306	0.853386386976349
RP11-848P1.2	0.041977573	0.16170945	0.853410937542643
ZNF595	0.020974276	0.080807083	0.85343069287969
LRRC8B	-0.016761243000000002	0.12942249	0.8534900795483349
GATAD1	0.042899459	0.16532950000000002	0.8534912477007641
MAP3K10	0.039646322000000005	0.1528355	0.853545887855686
RP11-589M4.5	0.031423391	0.12114072	0.8535528883990251
AC074391.1	-0.017766136000000002	0.13740411	0.853646133245755
MAP3K7CL	-0.010087704	0.078042267	0.853675130091462
ZDHHC23	-0.014611511	0.11309941	0.8537255880030491
BHLHE22	-0.018461738	0.14292449	0.8537408406494049
TRBV20-1	0.029368626	0.11334221	0.85376228030267
TTBK2	0.028367441	0.10948601	0.853775787637153
PISD	-0.019678183	0.15240193	0.853778807561348
RRNAD1	0.040872991	0.1577626	0.8537887542340541
KHDC1	-0.020201071	0.15662654	0.853886254639287
SNX29P1	-0.013672419	0.10611755	0.853985940404234
FGD1	0.036481248	0.14105586	0.8541233918969251
ZNF582-DT	0.037115141	0.14352314	0.854145289117987
GDF6	0.032593484	0.12606718	0.854189843264249
SLC12A5	0.023006488	0.089000972	0.85422227800136
POLR2I	0.04541617	0.17578308	0.854320736249525
RP11-142C4.6	-0.015503176	0.12078222	0.8543477824001059
RUSF1	0.056598279	0.21916902	0.85441349986501
EBP	-0.020703633	0.16141905	0.854419496254379
DOCK10	0.047529147	0.18417854	0.854547690541937
ZNF24	0.068373488	0.26500972	0.854589771043067
MYL12A	-0.02797982	0.2186081	0.854620174332053
CYBA	0.077613108	0.30099763	0.854702111536095
EPM2A	0.033290282000000004	0.12912559	0.8547316769758649
DAPP1	0.052628969000000005	0.20417349999999998	0.8547669047403729
ZNF471	-0.0097235597	0.076195592	0.8549014989968822
ZBTB7B	-0.031092069	0.24526057	0.8555285248967719
RP11-277J24.7	0.032350969	0.12601268	0.855540257443097
NR2C2AP	0.043817732000000005	0.17068470000000002	0.855548081810178
PLEKHO2	-0.031230609	0.2464584	0.855568772860746
ARHGEF39	0.032181496000000004	0.12538215	0.855585413744981
RP11-486N10.1	-0.018806582	0.14854758	0.8556540742431751
VAMP4	-0.0099827081	0.07887917	0.8556884438907341
CYP2D7	0.029673716	0.11567426	0.8556890119156579
RCOR1	0.055301769	0.21558417	0.8556947548381869
ZNF543	0.041345231	0.16126894	0.8558036437709341
DMAC2L	0.030939995	0.12076244	0.855929546356849
RP11-589M4.1	0.035924889	0.14025716	0.855981406819333
MTND5P32	-0.021458253	0.17033881	0.8561228910240541
ADSS1	0.029604392	0.11568483	0.856153025023292
AC096921.2	-0.023770634	0.18879632	0.8561733603419301
SPTB	-0.012024332	0.095520876	0.8561916286241691
NTRK3	-0.0096577404	0.076742167	0.856217803153721
RP11-423H2.3	-0.013699473	0.10887628	0.8562331080600519
NET1	-0.011215294	0.089148382	0.8562489563232991
KIAA1549	0.034280803	0.13403778	0.85626538245719
PLAA	-0.019072656	0.15165167	0.8562777120621391
DLG3	0.024257343	0.094870968	0.856315345131511
ZNF550	-0.018272712	0.14538064	0.8563354327451949
MS4A14	0.023639258	0.092490873	0.856392085492923
ZNF585A	0.035477726	0.138819	0.8564043976742901
NEPRO	0.03599221	0.14090157	0.8564983094724959
CTD-2521M24.6	-0.020373408	0.16246618	0.856549952926819
ARGFX	-0.023412174	0.18678683	0.8565941086212
RN7SL5P	-0.0093789052	0.074993198	0.8568014998106891
SLC26A4-AS1	-0.012905741	0.10321307	0.856819105847896
PLEKHM1	0.06524024099999999	0.25586408	0.8568427485133829
ADCY5	0.022194449	0.08708365900000001	0.8569296143791708
EFHD2	0.070373811	0.27615765	0.8569530953819509
RP11-16C1.2	0.060335123	0.2367687	0.8569566309918871
AATK	-0.013521216	0.10831179	0.8569709671940319
CDC42EP4	-0.014817116000000003	0.1188883	0.857124135196872
PCDHB1	0.04721589	0.18548894	0.8571645886053699
MBIP	0.040501154	0.15912355	0.857180840624606
CTA-212A2.4	0.043977662	0.17279717	0.8571971968554399
KATNA1	-0.019760967	0.15871601	0.857217585082571
NOC4L	-0.018392632	0.14776014	0.8572391364645229
GNG4	-0.017066691000000002	0.13739059	0.857429999062451
HERC5	-0.0099055063	0.079757515	0.85744860685563
AC092066.1	-0.011482403	0.092514174	0.857508391329398
MYEOV	-0.012066606	0.097249595	0.857535489026441
UBE2I	0.073527144	0.28948733	0.8575800694531078
CECR7	-0.0090158368	0.072747966	0.85764449900141
CNOT6	-0.018581515	0.15002418	0.857700928738486
RP4-543J19.8	0.033869779	0.13343594	0.8577014937961229
NFATC3	-0.032671661	0.26396153	0.8577624093135241
PLD4	-0.011819906000000002	0.095505802	0.857772250672479
SCAMP3	0.052803952	0.20812195	0.8577846934526541
MRPL10	-0.019326527	0.15622016	0.857807835946719
RFC4	-0.018551093	0.15008189	0.8578875447611349
LIME1	-0.021233276	0.17179918	0.8578971629986609
CYTIP	0.060862972	0.24004948	0.8579136284674319
ZMYND19P1	-0.021210107	0.17169979	0.8579444255176071
SCYL1	-0.029871906	0.24183492	0.857950609162448
TMEM14C	0.037259079	0.14698472	0.857953869971396
SH3RF3	0.023155516	0.091354726	0.857969739334697
RTL6	0.039077141	0.15418195	0.857984616535601
LARP4	0.034771238	0.13722795	0.858033197203983
AC110781.3	-0.012595795	0.1020725	0.858041124585002
RIMS1	-0.019403393	0.15724241	0.858042999654977
PIGU	0.038345467	0.15146791	0.858200235209492
THAP7-AS1	0.030979931	0.12240041	0.858241869003616
ABRACL	0.040969373	0.16211164	0.858525163778394
PFN2	-0.015003065	0.12228576	0.8585719175271469
ODF2L	-0.014029254	0.11436284	0.858583389647038
RP5-991G20.1	0.03825178	0.15140991	0.8585892662167559
PI4KAP2	-0.0088382958	0.072087909	0.858634670999304
VRK1	0.025689702	0.10173083	0.858672043610727
RP11-228B15.6	0.048675968	0.19281005	0.858724730613973
DPEP2	-0.020623732	0.16839067	0.858730798783976
FBXO38	-0.020850693	0.17027864	0.8587494853155171
TMEM147	-0.024727986	0.20198123	0.8587668476761271
MOSPD1	-0.013935104	0.11388597	0.8588168101282572
FGD5-AS1	-0.029516949	0.24140582	0.858883231074655
RP11-162A12.3	0.046918714000000014	0.18615621	0.859034978935292
RAB3D	-0.031084496	0.25496257	0.859146613882016
RP3-402G11.25	0.040024469	0.15891247	0.859165183217022
HNRNPA1P49	-0.024001635	0.19708214	0.859245756758624
PPIE	-0.016043185	0.13174797	0.859255568889987
RP11-1100L3.7	-0.011808959	0.097008202	0.85928556477679
ADH5	0.046079817	0.1830947	0.8593089839495741
KDM1A	-0.02658461	0.21866435	0.8594006427744392
LINC02696	-0.014008361	0.1152762	0.85944335680205
DLGAP2	0.016727437	0.066662894	0.859865561353182
TREML3P	-0.008615756899999999	0.071321425	0.8599789914205881
ADD2	-0.0098403182	0.081467795	0.859989414345588
RP5-1142A6.10	-0.017464143999999997	0.14465352	0.860031905778376
ZNF780A	0.026093777	0.10416017	0.8601712584196851
EXTL3-AS1	-0.013491411000000002	0.11200939	0.860242195438373
POLE2	-0.013575927	0.11271672	0.860246709036016
NBPF14	0.030730501	0.12273314	0.860269106876026
AC011558.5	-0.013733212	0.11408358	0.8602947254299301
BIN3	-0.022964528	0.19085045	0.860332896202081
GMEB2	-0.033239277000000005	0.27700818	0.860581668265994
TMOD3	-0.021008785	0.17512239999999998	0.8606022247982529
CYP20A1	0.027825202	0.11133279	0.860609634074137
RP11-283I3.6	-0.027283909	0.22757371	0.8606588194497881
NSUN3	0.030084737	0.12045857	0.8607412733286519
MORF4L2	0.038774839	0.15526319	0.860752850127223
BPI	-0.0063202664	0.052787232	0.860777774934361
C8orf17	0.041889479	0.16777668	0.860799235321734
RP11-29G8.3	-0.007839552900000001	0.065499187	0.860808848432177
YJU2	-0.02339285	0.19547348	0.860821202870115
KIAA2012	0.033610154	0.13464242	0.8608355843899951
FBXL13	-0.0097662452	0.08164049400000001	0.8608568184813221
EHD2	-0.012242381	0.10242578	0.86093186575471
KIF5A	0.022641288	0.090754449	0.8609450610096852
UBE3C	0.049872731	0.19995457	0.860988504539346
ALKBH4	0.037929224	0.15215761	0.8610962446284941
STAG3L2	-0.016730838999999997	0.14034126	0.8611624118204629
GATA1	0.033841078	0.13585417	0.8612285501569821
NECTIN2	0.0082459823	0.033113766	0.8612873319435149
ACSS2	-0.01948876	0.16384799	0.8613647906789019
TNFAIP8	-0.027698809	0.23331277	0.8615322953069859
CMBL	-0.0076441630000000016	0.064413321	0.8615666248224291
LINC00482	0.024179666	0.097265933	0.861605464124417
FMOD	-0.007210329	0.060792298	0.8616171197896859
SMCR8	-0.042106086	0.35568184	0.86178473823283
RP11-512C24.4	0.031831273	0.12821619	0.861852335857279
ITGB2-AS1	-0.011830474	0.10006087	0.861895583035893
LRRC8C-DT	-0.018292902	0.15476583	0.8619220626899008
MYO7B	-0.010082805	0.085311443	0.861928846989722
RP11-575A19.3	0.037728073	0.15211376	0.8620292804053359
VTI1A	0.048198627	0.19439975	0.8620962373556921
MARCHF1	0.040957355	0.16523311	0.8621405927209209
XXbac-BPG299F13.14	0.025582288	0.10321008	0.8621480688647031
EDRF1-AS1	-0.018613372	0.15803042	0.862230863367826
TRGV9	-0.010406936	0.088437213	0.8623110737751841
GLYATL1B	-0.015622201	0.13276803	0.862318986787896
DNAJA2	-0.026920959	0.22889582	0.8623586197366869
COPS2	0.027390575	0.11068696	0.862451323035241
KDM4A-AS1	-0.013712931	0.11682918	0.8625350163863841
PDXDC2P-NPIPB14P	0.033640409	0.13612716	0.862701261205229
GM2A	-0.010414787	0.08897925	0.862780216746135
COA4	0.046042552	0.18648052	0.8628670606521641
RNF215	0.028796265	0.11665486	0.8629063317701079
WDCP	-0.0129881	0.11126787	0.863018416630429
ZNF117	0.021859502000000003	0.08864689199999999	0.8630999290428198
TOR4A	-0.024254525	0.20807264	0.8631383083166659
MX2	0.039459054	0.16006375	0.8631520730828041
ATRX	0.037793475	0.15338827	0.863249070226731
PKD1P6	0.02865471	0.11631095	0.86326992367589
IGKC	0.010584236	0.042985298	0.8633697639598259
DNTTIP1	-0.023014414	0.19800082	0.8633873560892321
KIF15	0.02911726	0.11834814	0.8635180412993141
AP003068.9	0.028413603	0.11550399	0.8635433067797091
RP11-373N22.3	-0.014704364	0.12680468	0.8635912848372801
SNX1	0.033517386	0.13628969	0.8635949611808349
PPFIA3	0.026983432	0.10972613	0.8636034131649659
PRCD	0.026560786	0.10807213	0.86371323422687
E2F5	0.029208801	0.11887051	0.8637502428223149
RP13-198D9.5	-0.020324871	0.17572908	0.8638155856630608
CTC-510F12.4	0.018691404	0.07612618	0.8638902927151341
AC008746.12	-0.020032879	0.17360247	0.8640135204745529
IGFN1	0.029314099	0.11950245	0.8640624608223079
CTC-260E6.6	0.032132372	0.13105927	0.864157198128105
LETM1	0.038859816	0.15860773	0.8642830172713221
CILP2	-0.013620627	0.11842538	0.864297737138472
ARHGEF10	0.017788948	0.07263539299999999	0.864356454844148
LINC-PINT	0.055634404000000005	0.22719904	0.8643838368200971
RP11-123K3.4	-0.0046971385	0.040906094	0.864437405803432
ZNF672	0.074564351	0.30460788	0.8644456378818791
PARVA	-0.011856549	0.10328271	0.8644600428992879
REXO2	0.039622942	0.16192647	0.864513475732748
ATP2C2	-0.010930313999999998	0.095734214	0.8649255732621931
FAM157B	-0.0085592801	0.075026926	0.864993348249158
WDR12	0.016153033	0.066211092	0.865061874011845
PTTG1IP	-0.027037833	0.23719851	0.865063965170044
CEP85	0.036981284	0.1516864	0.8651826370792909
RPS6KA5	0.031052418	0.12740667	0.8652379909411191
AC131056.3	-0.0055708432	0.048980994000000014	0.865253195582335
SMN1	-0.01085105	0.095431886	0.8652756972308829
BORCS8	-0.020977488	0.18475885	0.865398785077722
SNRPG	-0.015831559	0.13966642	0.865538566205363
MUC20	-0.006634721	0.05858979900000001	0.865622538745728
CKB	0.023496811	0.096639578	0.865677224439971
RP11-730K11.1	0.030350734	0.12490703	0.865790727962696
TPP2	-0.018190034	0.16114412	0.86589115269194
RP5-1039K5.12	0.039010823	0.16064405	0.865900109770119
MTRNR2L8	0.036121791	0.14875586	0.865910670369841
TMEM204	0.029224763	0.12044336	0.8660471866133729
MARF1	-0.020404368	0.18116755	0.866080465609343
IBTK	0.034973948	0.14424063	0.86617695792046
CCDC82	-0.019558386	0.17420624	0.866346075901757
C3orf38	-0.018153509	0.16178016	0.8663912406611559
ATG5	0.036656821	0.15136899	0.86640163886019
OBSCN	0.027033018	0.11162891	0.866401657180169
PLEKHM1P1	0.05524856	0.22821764	0.8664624937713291
RP11-336A10.2	0.03743177	0.15463163	0.8664748693081801
SNORA8	0.021074179	0.087064507	0.866488399940103
AC096558.1	-0.017849882	0.15950892	0.8666196133970441
RP11-49N14.10	0.048568107	0.20085364	0.866670670521412
NDRG4	-0.011538453	0.10327071	0.866750389552283
ACADSB	-0.01749888	0.15663626	0.8667604701770659
MIPEP	0.033978847	0.14060999	0.86678666748802
RAB33B	0.028163839	0.11658495	0.8668461294960691
PATL2	0.022969024	0.095097686	0.866878027783429
KLF7-IT1	-0.018851297	0.16902982	0.8669025466154391
TMED5	0.044123106	0.18275329999999998	0.8669493704371841
HMGCR	0.031686816	0.13124832	0.866956001867228
RP11-671J11.5	-0.013440356	0.12061332	0.866972038526022
MIR223HG	0.041194353	0.17067908	0.8670089268302921
CTC-457L16.1	-0.0078364578	0.070389986	0.8670499380171
PODNL1	-0.013300148	0.1195608	0.867115259906787
PRPSAP1	-0.016535678	0.14865105	0.8671178710541841
TMEM266	-0.01686918	0.15172816	0.8671611543486859
KMT2E-AS1	0.040094625	0.16626355	0.8671617550535871
CXCL8	-0.008186451899999999	0.073704649	0.8672427637507141
SPACA9	0.032572435	0.13516608	0.867288893820164
MEMO1	-0.01497141	0.13492533	0.8673251868043002
LYRM7	-0.0097058399	0.08752479099999999	0.867376171373629
NBPF12	-0.02262081	0.204206	0.867464330168457
AF131215.1	0.039062312	0.16226324	0.8674731372681809
CLIP1	-0.022049103	0.19930283	0.867571394666958
RPS6KA4	-0.018620148	0.16833483	0.8675843914211759
NONOP2	-0.017869733999999998	0.16157424	0.8675964175747379
ROBO3	-0.010304708	0.093195095	0.8676160729394891
CLPX	0.037323814	0.15519037	0.8676455593289789
BTBD6	0.051346001	0.21355579	0.8676976694923492
CLIP3	-0.0083210405	0.075366432	0.867738285798398
RP11-115C21.2	-0.015636148	0.14163658	0.867746895107885
RASGEF1A	-0.013490178	0.12224624	0.867779587156818
RPL32	-0.019498621	0.17714000000000002	0.8679871990941
KLHDC8A	0.021392154	0.08912799699999999	0.8680096532326129
UGT2B11	-0.0075943565000000015	0.06902853	0.8680297789599691
CDK20	-0.016122449	0.14655157	0.8680339084140021
DDN	-0.014235874	0.12941125	0.868039290275973
DIS3	-0.017509285	0.15917479	0.8680426959938209
LYNX1	-0.0069180844	0.06291501299999999	0.868073453033277
TVP23C-CDRT4	-0.0096388239	0.087682623	0.868096349812195
SOX8	-0.01422342	0.12942359	0.8681190308213141
HERC2P3	0.015907465	0.066318777	0.8681235450317959
VBP1	-0.01593714	0.14504284	0.8681334934214731
MYO5C	0.02492119	0.10393914	0.868195662624688
TBC1D20	-0.030710143	0.28001935	0.868288421343322
DDX25	-0.012421817	0.1133759	0.8683694099391278
PIK3C2B	-0.010199384	0.093286634	0.868540752055699
ZNF81	-0.0088165338	0.08078930200000001	0.8686930905129191
CBR4	-0.01897914	0.17415305	0.8688054136183271
TMEM234	0.044476615	0.18614713	0.8688192777795841
H3C4	-0.015378107	0.14131773	0.868925196795585
GLB1L	-0.010265154	0.09433729	0.8689297232459399
ZNF501	0.023933127	0.10023362	0.8689382085766679
OTUD4	0.039663005	0.16612101	0.868948460078655
MSL1	0.057214206	0.23964961	0.868962390921175
RPRD1A	-0.021072212000000003	0.19374324	0.868966881089601
KIAA1958	-0.015076322	0.13871579	0.869025643212803
TRBV11-2	0.025880211	0.10849747	0.8691180087064959
RP11-544I20.2	0.033990522999999995	0.14252941	0.86915692599168
UQCC2	-0.01617704	0.14923107	0.8692366550806471
GGPS1	0.046485683	0.19505176	0.869273444549608
OR7A17	-0.020496532	0.18917347	0.869277622066191
TRNP1	0.026683389	0.11196521	0.8692781397301899
SYNJ1	-0.013214882	0.12203463	0.8693223523432791
GMCL1	0.033744057	0.14164004	0.8693382727213029
CTD-2301A4.6	0.041260485	0.17324460000000003	0.869394281785504
TNFSF14	0.038372182000000005	0.16119327	0.8694782990745409
TKTL1	0.015820332	0.066469275	0.8695089967834809
H2BC21	0.041906127	0.17611381	0.869554265305804
NDC1	-0.016805821000000002	0.15570799999999999	0.869588665172709
DAG1	0.036495688	0.15342811	0.869614655757798
JPX	-0.019961441	0.18516483	0.8696843545219609
LRSAM1	0.054191904000000006	0.22806316	0.8698017813069359
LINC00862	0.032016039	0.13481571	0.869904874046226
FASTKD5	0.058399881	0.24591932	0.8699080566401299
RP1-111C20.3	-0.0072431521	0.067381955	0.8699158327996759
RPL15	-0.025278331	0.23517778	0.8699217327336021
SYT15	0.016733232	0.070494819	0.869988425925003
RP11-272L13.4	-0.017574239	0.16378157	0.8700586297362048
LRRC47	-0.023313888	0.21755921	0.8701646206301791
LDLRAD4	0.042518567	0.17932854	0.870189902642455
NAA15	0.038562562	0.16270137	0.8702529615131509
TEFM	0.029820657	0.12584206	0.8702869258215341
ANKRD13C	0.041075782000000005	0.17336689	0.870316172228259
HERC2	-0.011738393	0.10975744	0.8703235668557892
RP11-535M15.1	0.036290048	0.15318307	0.870333673765292
CCN3	-0.0078142552	0.073076362	0.8703353463001651
CDK17	0.047218044	0.19938446	0.870398943533631
ZNF506	-0.020332778	0.19033436	0.870414666924671
POU5F2	-0.017951789	0.16814861	0.8704633891915509
NUP43	-0.018253316	0.1714061	0.8706650999091229
SFI1	-0.022679088	0.21319849	0.8707519530463871
COX15	-0.012848928	0.12088689	0.8708167041865079
PSMB4	0.061697996	0.26114443	0.8708168538843248
CCDC15	-0.013058357	0.12287273	0.8708267063809151
RFPL1S	-0.010626848	0.10015367	0.870953830573169
UPF3A	-0.01686096	0.15912706	0.871063244322961
FPR2	-0.012744376000000002	0.12029353	0.871074539857009
OPLAH	-0.0083165659	0.0785699	0.87114536145947
EIF2B1	-0.02829126	0.26759558	0.8712390574529191
STKLD1	0.026736392	0.11346739	0.8712874274797979
KIR3DL1	0.013474969	0.057234250999999986	0.871433402627859
MTA1	-0.021620144	0.20530226	0.871549432892958
CCDC137P	-0.014006825	0.13327591	0.8717082547436898
FOLR3	-0.0044658876	0.042498837000000005	0.871718620410718
RP11-459F6.3	0.039510311	0.16814939	0.8717802861617309
AFAP1-AS1	0.015794046000000003	0.06721977	0.871787879648207
FBXL14	0.051916758	0.22105704	0.8718660045021991
HSPA7	-0.0059273778	0.056618582	0.872012473038367
MTCO3P23	-0.016703101	0.15960725	0.8720411547607649
EIF2AK3	0.036719797	0.15661537	0.872163917995009
FAM153B	-0.0080527189	0.077072365	0.872167307651521
RP11-474G23.2	-0.0064177501	0.061464942	0.8722192007489409
MRC2	0.019551977	0.08345221	0.8722902518929679
HEY1	0.020367994	0.086982151	0.8723849209565079
TCP11L2	0.036408241	0.15556285	0.872475348382221
FADS3	0.027819523	0.11887833	0.8724942227280881
LINC00402	-0.011738568	0.11289833	0.872547139327718
RP1-97D16.9	-0.012563551	0.12089535	0.8725873788490859
GSPT2	-0.016924762	0.16292062	0.872615342399396
CFL1P5	-0.014745381	0.14202249	0.8726596298287679
ZNF93	-0.01332249	0.12849649999999999	0.8727676925564909
HCST	-0.018959802	0.18290906	0.872784744246592
ZCCHC3	-0.027233284	0.26273487	0.8727876495118271
CTAGE8	0.013072963	0.055960649	0.872798482849098
BTBD9	-0.015902785	0.15345108	0.8728017657905022
SEMA7A	0.020359524	0.087170229	0.87283543911475
ZNF251	-0.019109197	0.18481222	0.872978519659663
BAZ2B	0.035460118	0.15196783	0.8730006406196071
APCDD1	-0.0083501937	0.080818825	0.873036859579873
RFC3	0.036063191	0.15464745	0.8731079550639291
IMPDH1	0.069679596	0.29881876	0.8731174455473628
GDF15	-0.014535358	0.14091699	0.873165164251713
KDELR2	0.030177164	0.12958459	0.8733472885728009
LIPT2	-0.0087904866	0.08544779300000001	0.873369252768415
NAB1	-0.01862178	0.1811382	0.8734225554621379
APOOL	0.043893104	0.18861232	0.8734671018444531
EPSTI1	0.018669413	0.080260081	0.873545316457432
PRIM2	-0.01239421	0.12083110000000001	0.87359430313614
PRRT3	-0.01939779	0.18917919	0.8736227832289889
ZNF502	0.025928943	0.11155458	0.8736789361648071
ITGB5	0.016810934	0.072329121	0.8736864481150078
RP11-750H9.5	-0.016993685	0.16603804	0.873763754383137
RP5-1142A6.8	0.037714071	0.16242103	0.8738535197391001
LINC01115	0.017870058	0.07698741099999999	0.873915456080861
FERP1	0.027856036	0.1200573	0.873985618561734
NOL6	0.052007397	0.22430436	0.8741068117704021
DVL1	-0.017634884	0.17375691	0.8744044805700891
ACLY	0.061402126	0.26532833	0.8744370543685369
S100A9	0.029992821	0.12960494	0.874438662219739
MAB21L3	0.029577462	0.12783060000000002	0.874466438792376
MTUS1	-0.0072699587	0.07174252099999999	0.8745224469869101
RP11-53B2.3	0.041185239	0.17833944	0.8747977185147678
PDCD1	-0.0099806126	0.099057419	0.874955065826022
COG6	-0.0066061748	0.06566611900000001	0.8750698083362509
BNIPL	-0.010827383	0.10790683	0.8752661411189491
MRPS9	-0.018174126	0.18138791	0.875374874568582
TSN	0.03653892	0.15875043	0.8753750351769941
TMEM201	-0.014953206	0.14934547	0.8754271527698779
CYSLTR1	0.040777304	0.17724128	0.8754492495560459
WSB1	0.033851286	0.1471438	0.87545733223599
EMC4	-0.019983797	0.19977905	0.8754985789081171
ABCD3	0.037006995	0.16095672	0.875559778699467
IFT74	-0.010038266	0.10046496	0.8755819547644691
RP11-713M15.2	-0.014595496	0.14609313	0.875591425465254
ZNF677	-0.0097306714	0.0974578	0.8756366642881089
GSTM4	0.016144297	0.070317428	0.8758046553813059
ARMC10	0.041705746	0.18173617	0.875884410548024
IL16	-0.03133276	0.31529625	0.8759879188448492
CTU2	0.029636347	0.12925538	0.876034014282838
PPTC7	-0.023104233	0.23265413	0.876039113910023
RP11-196G11.6	-0.013346865	0.13444277	0.8760628965076099
PIM3	0.033252197000000004	0.14505233	0.8760657881130021
FYCO1	0.033650089	0.14680654	0.8760874377527049
DOK7	-0.012982065	0.13093162	0.876155662568222
LARP1	0.041882393	0.18280722	0.8761674726887231
CLDN9	-0.013678291	0.1380178	0.8761902543414191
C17orf80	0.044024866	0.19223319	0.876233974340855
CROCCP1	-0.012528361000000002	0.12650952	0.8762458617611709
RGS12	-0.0077759931000000015	0.07866098099999999	0.876377931724644
SLC4A1	0.017928318999999998	0.078356615	0.8763940429061792
SIX5	0.030500444	0.13330397	0.876394378085054
CTC-527H23.1	0.040001887	0.17485163	0.8764149896361509
ASTE1	-0.017289211999999998	0.17517020000000003	0.8764939511757409
RP11-460N20.8	0.021908561	0.09581361	0.876503342358958
SLC9A5	-0.012194998	0.12361694	0.876529872238818
RP11-295G20.2	0.020283593	0.088750938	0.876587931259609
RP11-319G9.3	0.031738677	0.13893736	0.876667541935727
AF230666.2	-0.01370579	0.13922442	0.8766853001440759
ZNF567	0.027260634	0.11937834	0.87673027129071
ATP8B2	-0.016996082	0.17276884	0.8767370727094441
DUS4L-BCAP29	0.044907428	0.19670845	0.876775617883832
RP1-102H19.7	-0.015244575	0.15508824	0.87679587478138
IFI44L	0.013078039	0.057299718	0.8768169374773129
SGSH	0.030090701	0.13184476	0.876825086378185
VIRMA	0.031265892	0.13700318	0.8768365926794781
HLA-DOA	0.023662911	0.10378178	0.876991158277046
SLC26A8	-0.0086950015	0.088713162	0.8770081658811179
UBE2B	0.036997579	0.16230297	0.877030528573804
WDR61	0.041717516	0.18314660000000002	0.877159059931705
H3C12	-0.008036270600000001	0.082391335	0.877363531064428
FAM230B	-0.010456988	0.10726733	0.87740284120846
CENPT	0.041968576	0.18454125	0.877429286044772
RERE-AS1	-0.014424313	0.14823837	0.877537926340928
SLC5A5	-0.010814775	0.11117477	0.8775586014239979
C11orf1	-0.010613427	0.10911177	0.877563161525448
NDUFA6-DT	0.030406318	0.13389906	0.877681739389463
ATP5F1A	0.048686733	0.21443814	0.8777121506627099
TJP3	-0.0092768291	0.095576415	0.8777198107013591
INE2	0.026110486	0.11503148	0.877755332399765
FRMD5	-0.0096861071	0.099911331	0.877805813504645
H4C2	-0.012245406	0.12652193	0.8779272404251641
PARN	0.039077433	0.17234474	0.877939241587181
SMIM27	0.039077379	0.17240814	0.878001903580835
TRIL	0.028293856000000006	0.12487246	0.878057457364338
RP13-452N2.1	-0.014009226	0.14505813	0.8780831276394611
AP2M1	0.048712187	0.21507417	0.878126219985592
SLC52A2	0.045065682	0.19948522	0.8785607090708131
FAM229A	-0.015523633	0.16200855	0.878649786015438
ALG14	-0.0060518293	0.063159222	0.8786506969692929
BAIAP2-DT	0.027236243	0.12064434	0.8786755669247059
CDK5R1	-0.008814183199999999	0.092039231	0.878690469682673
PHYH	0.033118262	0.14675199	0.8787365426944379
RB1CC1	0.02790796	0.12384163	0.8789784399207979
COL6A6	0.031890297000000005	0.14152786	0.878995847973855
CBFB	0.033826635	0.15012298	0.8789977958943491
POLR2L	-0.016146683000000002	0.16943256	0.879040110218136
CTD-2643I7.4	-0.006039974300000001	0.06338777599999999	0.879049455753136
CTD-3194G12.2	-0.010657216	0.11192724	0.8791022774661941
RHOBTB2	0.028272675	0.12558444	0.8791455882351551
H2BC10	0.027229241	0.12103065	0.8792584726916741
SMIM26	0.039224298	0.1744299	0.879338331949495
ADCY7	-0.021495081	0.22665511	0.879386474107183
ZNF77	0.031560934	0.14044433	0.8794502098213629
NPAS2	0.016502806999999998	0.073445997	0.8794718862138492
GAS2	0.025228987	0.11228974	0.8794834980303571
RPL7AP10	-0.013147381	0.13884582	0.8794954877578729
LINC02723	0.027892441	0.12419498	0.8795521518767929
SLC5A2	0.024089781	0.10726657	0.879557594750215
CRB2	0.038046116	0.16943278	0.8795790975833822
SMO	-0.010281551	0.10871903	0.8795857991270859
AC137932.5	0.049164283	0.21926623	0.879824789411407
IFIT1	0.012816759	0.05716375200000001	0.8798326959317571
CALR	-0.021063686	0.22355300000000003	0.8798461247983291
NUCB2	0.026826286	0.11967997	0.8798784875694159
QARS1	0.040902004	0.18247775	0.87988018690362
TERF2	-0.011412426000000002	0.12125230000000001	0.879921786317515
UGDH-AS1	-0.015607662	0.16586745	0.8799398503759241
DCTN1-AS1	0.028856336	0.12883994	0.8800131085367671
CTC-215C12.2	0.043563066	0.19459297	0.8800901047615219
KIF3C	0.026495772	0.11837919	0.88012487045709
DCDC2B	0.04016461	0.17945502	0.8801299914301801
BCL2L13	0.040151668	0.17944815	0.8801775944901279
SLED1	0.025307979	0.11315642	0.8802494896295509
MAFF	-0.0136101	0.14531457	0.8802676346289209
UBASH3A	-0.011586456	0.12386968	0.880359098373947
ZNF428	-0.016015778999999997	0.17127509	0.880380345052729
C6orf89	0.060051395999999986	0.2687175	0.8803848677204991
FBXL20	-0.016128902	0.17252973	0.880398567159229
FBXO31	-0.011618711	0.12430658	0.880410988120111
DNAL1	0.017664906	0.079065676	0.8804248744306651
TPTEP1	-0.0038249159	0.040935694	0.880434214495462
OSTF1	0.05872419	0.26288281	0.88045126692351
CTA-292E10.6	-0.013784331	0.14789371	0.8806086525308778
SGF29	-0.016589962	0.17809417	0.880647270310354
TENM3	0.023366394	0.10473292	0.8806616417024229
ZNF726P1	-0.013246755	0.14225339	0.8806711798826731
SRP68	-0.014142004	0.15218339	0.8808160981068951
RP11-360N9.2	-0.014495296	0.15612668	0.880879182776615
HLTF	-0.0081141264	0.087519734	0.880977470209997
LAPTM5	-0.030317003	0.32757812	0.8810996072247859
RAP1GAP	0.005516005500000001	0.024790852	0.881113293135484
C12orf4	-0.010769646	0.11656472	0.881217178366845
RP11-252A24.3	0.030850228	0.13891047	0.8814238330927231
PPM1B	-0.019294532	0.20963899	0.881483173303258
FOXD4L4	-0.010464966	0.11379349999999999	0.8815374258360341
CMTM2	-0.012207727	0.13277835	0.8815553229894849
PCDHGB6	-0.0083350247	0.090748962	0.8816254413641371
AQR	-0.015085586000000003	0.16432803	0.881659450416284
EIF4E3	-0.012054221	0.13136862	0.881691592941067
DOK4	0.025013949	0.11282022	0.8817025254939449
RPS11	-0.020184572	0.22044804	0.8818393270066459
NAA25	-0.008532535	0.093381606	0.8819808051705691
RP11-397P13.6	0.039427445	0.17815279999999997	0.882004180511412
POU3F3	-0.011984463999999998	0.1312551	0.882030334867276
UNK	-0.019255198	0.2110098	0.8820708182121091
ZNF585B	-0.011600965	0.12716642	0.882090291192396
RAB37	-0.014821878	0.16254141	0.8821190003252151
ECI2	0.03389819	0.15328843	0.882133505551575
IL27RA	0.051758447	0.23408197	0.882154054316745
WDHD1	0.024996581	0.11309494	0.8822211166317641
AC008132.13	-0.0098129772	0.10818894	0.8824832442323799
FGD5	0.030987406	0.14043398	0.882497145982977
C16orf86	-0.013618537	0.15033306	0.882568012913588
SLFNL1	-0.014156688999999997	0.15651705	0.8826735810930659
PRDM8	0.024718601	0.11214891	0.8826813743748421
RP11-124O10.1	0.038810381	0.17613482	0.882729337861126
FRG1	-0.013061878999999998	0.14456151	0.8827433150925809
MRPL51	0.032857053	0.14923176	0.882856786597658
KDF1	-0.013681355	0.15168316	0.882861897024441
C21orf58	0.030398438	0.13809241	0.882889419701246
RP11-649A18.4	-0.014500546	0.16092064	0.882927098477659
WBP4	0.04120903	0.18728049	0.8829583862941309
BTK	-0.014441747	0.1603761	0.882972570437391
RP3-508I15.18	0.025733527000000003	0.11696974	0.882986496375145
GAPDHP14	-0.0056851751	0.063331239	0.8831826755772071
NOMO3	0.020400964	0.092852864	0.883202901515702
STRBP	0.019038032	0.08668385099999999	0.883267924582005
LLNLF-173C4.1	0.022946498	0.10450937	0.8833144029006079
TIMM21	-0.010951721	0.1223674	0.8833851871600541
ALAD	-0.015139181000000003	0.16925239	0.883423646019583
LILRB3	0.022622356	0.10314403	0.8834914364822372
SLC35E1	-0.01571368	0.17598557	0.8835418956012991
ANKIB1	0.025995992	0.11857696	0.8835624351083561
SLC1A4	-0.013064641	0.14636785	0.8835648588901991
IFT80	-0.0098318002	0.11031963	0.883668221009063
RBM15	0.074645565	0.34098714	0.883804432330583
TUBGCP6	0.043181013	0.19735292	0.883886290997923
NDUFS5	-0.013524075	0.15228936	0.883905014555907
RPS20	-0.014757226000000003	0.16655157	0.884055357947961
DTNBP1	0.036703376	0.1679828	0.8841157537995892
MRM3	0.034199647	0.15658909	0.8841840223131859
GPN1	0.032298743	0.14797271	0.884280537027228
NEK11	-0.0096348592	0.10919814	0.884333998875322
DVL2	0.041245729	0.18909878	0.884398699339637
7SK	0.005264913100000001	0.024147718	0.884464616762541
ZNF862	0.036588514	0.16783231	0.884481893328904
SCRN3	-0.012540343	0.14290565	0.884693979442561
ANAPC1P2	0.034896928	0.1602884	0.884701542468731
RP1-8B1.4	0.026598054	0.12222795	0.8847788474415509
CEP89	-0.010242125	0.11698813	0.8848470496256469
RP11-576N17.3	-0.013010937	0.14864887	0.884862361069562
TMA16	-0.013978274	0.15992682	0.884955169697932
ACSM3	0.019031565	0.087596988	0.8850393330082321
ABHD14A	0.038897433	0.17924594	0.885231880040015
ZNF767P	-0.014049871	0.16162293	0.88531072821585
DEDD2	0.066492302	0.30660781	0.88533803421606
ZNF671	0.040324995	0.18599165	0.885378188125196
CIAO3	0.033855525	0.15622511	0.8854538421267909
COA3	0.04168112	0.19237534	0.8854870310093591
PHF23	-0.016593657	0.19166979	0.8855774484012858
RPS8	0.037361348	0.17254584	0.8855887215081171
RP11-22B23.1	0.018126538	0.083735778	0.8856314174490909
CDKAL1	0.048315735	0.22324103	0.885664757731884
SELENOI	-0.0068501896	0.079331321	0.8857462041355251
ARPC5	-0.015819601000000003	0.18327776	0.8857718634385049
SCYL2	0.03560356	0.16461796	0.885776200015987
FAM204A	0.022313485	0.10318206	0.885795991248461
CALML4	0.02530885	0.11713588	0.885938083934516
LONRF2P1	-0.01022165	0.11890572	0.886034723583369
ANXA2	-0.017259767	0.20081321	0.8860459453170391
AMMECR1L	0.058419268	0.27056298	0.886047992180659
TGM1	0.023600183	0.10940226	0.8861965389802241
RP11-304M2.5	-0.0088215546	0.10293504	0.886232772286918
DSTNP1	0.032917645	0.15264628	0.886251106897582
TMEM202-AS1	-0.012671479	0.14804572	0.886314174997655
REXO1	-0.018236276000000003	0.21344305	0.8864289488748052
ACSL1	0.025967406	0.12066565	0.8865849808042379
PRICKLE1	0.01566483	0.072805619	0.886616243413792
CDK13	-0.02947636	0.34622617	0.886655765905295
FUT10	-0.0063678501	0.07484896	0.88670086516184
ATP6V1E1	0.054784384000000005	0.25501706	0.8868661731512758
LRATD1	0.030694939	0.14288356	0.8868672997432908
RP11-111K18.1	0.013780736000000002	0.064160332	0.886896489108565
MFSD14A	0.054649767	0.25446565	0.886913799687097
C4A	-0.0048701162	0.057460467	0.8869408873228849
TVP23B	-0.011372293	0.13434795	0.887021798536347
SSBP4	-0.014564339	0.17256121	0.887207085576294
CARS1	0.050807557	0.23702704	0.88722084671578
RP11-286N22.6	0.036169836	0.16875713	0.887237872896785
RTN4	-0.020788205	0.24644102	0.8872425839423299
TLCD3A	0.028995613	0.13533679	0.8873000386876851
TRAPPC12	-0.022396117000000004	0.26590888	0.8873392533039279
PCED1A	0.040490146	0.18912878	0.8874201313405781
MTHFR	-0.016851457	0.20049933	0.8874722572623771
SAMD8	0.062791995	0.29382806	0.887708520431775
MTR	0.038982004	0.18242181	0.887717236065641
TRAF7	0.043912678	0.20550511	0.887724655891965
SPATA32	0.030503146	0.14277164	0.887748502614366
BCAR1	0.020147701	0.094304975	0.887752846946022
B2M	-0.016047051	0.19213285	0.8878674207381679
MRPS6	0.039448835	0.18481144	0.8878950457442341
VIM-AS1	0.014288624	0.06694266900000001	0.887901666032629
LTBP1	-0.0068471331000000005	0.082038055	0.8879107100680309
DAAM2	-0.0040127008	0.048089717	0.887926400204773
TRAF1	-0.015854683	0.19001641	0.8879290092530508
THBS1	-0.0044672520000000005	0.053724356	0.88814440593071
C18orf54	-0.0072848931	0.08761852099999999	0.8881504337233129
FRMD4A	0.023082903	0.10831357	0.888152084986737
LDB1	0.06689416299999999	0.31399546	0.8882046041906759
MGLL	-0.0074882788	0.090328217	0.888332364184518
WASHC4	0.035706631	0.16776513	0.888358224816266
PCNX3	-0.020200438	0.2438554	0.888379622816913
SHROOM3	-0.007577967	0.091483124	0.88838201019241
BCL7B	0.040757023	0.19157404	0.88842488500129
SH3GLB1	-0.016406837	0.19838889	0.888482687015411
OPHN1	0.020670359	0.097220037	0.8885253827647971
AC007952.5	0.015476803	0.072820809	0.8885865137239408
PCDHGB7	0.018844674	0.088782769	0.8887940945871259
XXbac-B461K10.9	-0.012509907	0.15209206	0.888818903535133
AP2A2	-0.010582493	0.12884365	0.8889073015775741
MOB4	-0.012463068	0.15174969	0.8889112451337479
VPS4A	-0.020932643	0.25506462	0.888957099549402
E2F1	-0.010153224	0.12376504	0.888980892150943
R3HDM1	0.038890865	0.18348995	0.889022945268327
FIGNL2	0.032617392	0.15389551	0.889027355381795
LMX1B	-0.012682394	0.15471266	0.889027726308871
RP11-455F5.3	0.02090003	0.098616308	0.889036551688126
RP13-143G15.4	0.023286264	0.10988687	0.8890527060399449
FAM198B-AS1	0.019500013	0.092020067	0.889053318740926
PCDHGA9	-0.0076544564	0.093425949	0.889060080937573
IRF2	-0.023736626	0.28986253	0.889091198483015
SNRPA1	0.033533869	0.15829207	0.88910011955239
HAGH	0.030236339	0.14273009	0.8891040852557349
SH3GLB2	-0.014720228	0.18007803	0.8892004723067629
PSMD10P1	0.042038618	0.19864745	0.889268033844261
UTP18	-0.014414546	0.17655955	0.8892772502096892
TSPAN32	0.030107058	0.14232843	0.8893370267711909
OLIG1	-0.005748779599999999	0.070535705	0.889381971153848
EMP1	0.016879376	0.079874245	0.889493004659641
DNAJC14	-0.01911348	0.23525326	0.8895735217069909
WDFY2	-0.014729005	0.18132573	0.889586170157058
KB-1125A3.12	0.032857212000000004	0.15565267	0.889666509606685
GPX3	-0.012655806	0.15606471	0.8896883745216441
RP11-989E6.10	0.027474052	0.13026491	0.889804618986798
LINC00494	0.023442627	0.11115781	0.8898151687190029
SULF2	-0.0095349748	0.1178318	0.889818261648092
SSTR3	-0.0077305796999999985	0.095839461	0.890012196041893
CCND2	0.039616642	0.18817076	0.8900848575859649
GNPTAB	-0.013339418	0.16570147	0.8901315444505391
CMC4	-0.010106176	0.12561402	0.890167942584706
KDM4C	0.04204001	0.19986307	0.8902285754726049
OPTN	0.023449693	0.11152081	0.8902827171239001
PSME2	0.03693782	0.17582621	0.8904256520589979
H4C1	0.027791707	0.13229135	0.8904270648175071
RP11-407G23.8	-0.018122327	0.22628631	0.8904443695546942
POLR1D	0.029132328	0.13873323	0.890495685774255
TPD52	-0.0077084248	0.096418704	0.890548253138751
NDOR1	-0.013191785	0.16512598	0.8905919164742621
IRF2-DT	-0.014950054	0.18715369	0.890597965080934
FAM110D	-0.011331987	0.14196269	0.890641084951394
CAMK1	-0.0086929367	0.10890362	0.890642140086923
EHMT2	-0.018188594	0.22838000000000003	0.890777594443742
DYNC2H1	0.016076492	0.07670236700000001	0.8907901021541558
FANCA	0.02156679	0.10291841	0.890822728932001
GIGYF2	0.034613692	0.16542475	0.8910561051642759
FKBP1B	0.027196699999999997	0.12999869	0.891081488858948
UMAD1	0.033191106	0.15869814	0.891127528607118
ZNF614	0.02965651	0.14182061	0.8911525332242729
XXbac-BPG248L24.12	-0.0033963698	0.042944059000000014	0.891193039654958
FAM227B	0.029052146	0.13910101	0.891344934443214
XXbac-BPG32J3.22	-0.011487647	0.14586098	0.8914412645612858
B3GALT4	0.042965282	0.20591348	0.891494667317255
PCDHB7	0.030773594	0.14749457	0.8915057402056079
TMEM44	0.028571297	0.13699112	0.891565097975279
RNASE6	-0.0067083764	0.085439948	0.891622764477538
CTDNEP1	-0.018524375	0.23622845	0.8916966837998102
SPPL2A	-0.01327182	0.16929713	0.89171436567223
CEP112	0.021314891	0.10230121	0.8917218873243101
PPBP	-0.004777049199999999	0.061038923	0.89181292263164
CTD-2574D22.3	-0.015638099	0.20002557	0.891874352942667
ZNF575	0.030839365	0.14818317	0.891900311248095
SMIM12	-0.010589479	0.13599542	0.892110101983725
ANKRD18A	-0.0048249389	0.062339571	0.8924619684946009
LINC01094	-0.0091220413	0.11807453	0.8925678550703859
SOX11	-0.0097899842	0.12680056	0.8926045669238271
NEMP2	-0.0091898987	0.11912802	0.8926531276323341
NPR3	-0.0074599483	0.096736007	0.892673012772879
SH3KBP1	0.06319859900000001	0.30528319	0.8927261847900351
COLCA1	-0.0059370761	0.077156582	0.8927992486932191
COBLL1	-0.0058527862	0.076289612	0.8929722275875971
ZMYND10	0.028897248	0.13982532	0.8929885896915001
SOCS4	0.012241541000000002	0.05925000900000001	0.8930325136661179
RP11-855A2.1	-0.0119698	0.15626171	0.89306007846642
MCPH1-AS1	0.032676524	0.15823158	0.8931057115077781
C12orf60	-0.011398701	0.14893369	0.8931093070926891
UBAC1	0.036789754	0.17817877	0.893131326244898
WDR62	-0.010562049	0.1380573	0.893132273837605
WAC	0.061713317	0.29893631	0.89315656018364
RAB33B-AS1	-0.012005749	0.157202	0.8932323826836001
ZNF275	0.040534559	0.19655084	0.893316955557551
TNS2	0.024092546	0.11682490000000001	0.893318124646569
KLHDC7B-DT	-0.010477824	0.13747508	0.8933489885678871
DHCR7	0.025973456	0.12613761	0.893554001766399
CD36	-0.0081931371	0.10788811	0.893555544791924
EFNA5	-0.0060007017000000005	0.079133403	0.893638780349323
SPRTN	-0.010253724	0.13522979999999998	0.8936431027548709
ST7	-0.0099671907	0.13148828	0.8936592898398499
RP11-426C22.12	0.026295303	0.12781254	0.893689374301195
NME1	0.029826621	0.14501658	0.8937314472731601
FBLN5	0.021936017	0.10670031	0.8938005269930258
GS1-146J4.4	0.027018559	0.13144382	0.893825437100891
ZNF480	0.032518679	0.15822549	0.8938487320450541
SLC39A4	0.026294398	0.12794498	0.89385458004674
TSTD3	0.026467378	0.12878953	0.8938579986697701
PPP6C	-0.020573931	0.27271999999999996	0.893931946921688
CDC42EP1	0.013078551	0.06372481	0.8940636848493771
ARL3	0.034775069	0.16945094	0.8940732838909
FYTTD1	0.024941893	0.1215435	0.8940826272050669
CYP2E1	-0.0082755792	0.11004125	0.8941087217379742
DMXL2	0.026160057	0.12759299	0.894219461151167
TYMS	-0.007654034899999999	0.10209869	0.8942869213000759
ZNHIT6	0.042962318	0.20964043	0.8942900610358749
RILPL1	-0.0096496496	0.12892856	0.894378599513373
JAML	0.045136562000000005	0.22058203	0.894521738233971
ZFP91	-0.021676211	0.29043165	0.8945366484510459
RP11-275F13.3	0.033956522999999995	0.16597349	0.894547864423837
TECTA	0.02298435	0.11236555	0.894578093349526
CPLX2	0.015737903	0.07695218200000001	0.894603948300807
AC009133.12	0.028397903	0.13894293	0.8947015526104171
TREX1	0.027399047000000003	0.13410173	0.8947541173113019
TACR2	-0.012352548	0.16617820000000003	0.89476292906688
TRIM21	0.041153738	0.20147556	0.894794437995618
SOGA1	0.023960751	0.11743848	0.894969850457887
DUSP22	-0.015138372	0.20451375	0.894997129038655
RP11-95J11.1	0.033635376	0.16513874	0.8952316563240971
GNE	-0.013451305	0.18254649	0.8952481815015791
SHARPIN	0.028651209	0.1407418	0.8953117504037841
ANKEF1	-0.010333362	0.14042777	0.8953248795403159
SLAIN2	0.026293049	0.12917798	0.895335473309952
AC006160.5	0.026906763	0.13220743	0.8953519774202521
RP11-494O16.4	-0.010044729	0.13657603	0.8953534924810369
L1CAM	0.018439356	0.090637474	0.8954109623201701
TDG	0.0344207	0.16922104	0.8954365131990171
SPDYE1	-0.012750257	0.17366118	0.895448488261261
DOCK8-AS1	-0.010969127	0.14946791	0.8954728710170441
RSAD1	0.035440586	0.1743021	0.8954952668889951
SYTL2	-0.0073387389	0.10019779	0.895582021332192
TRPV6	0.022426142000000003	0.11036229	0.8955882080015041
MSRB2	-0.0065351373	0.089569871	0.89579321721074
RP11-295D4.1	-0.009591139	0.13146958	0.895799255685516
TUBB4A	0.019644289	0.096830055	0.895836725139694
REXO1L6P	0.014835408	0.073198322	0.895986740230827
SCP2	-0.013392121000000002	0.18422338	0.895993258594361
SCML4	-0.012718275	0.17542674	0.896140439232225
STARD4-AS1	-0.0093579352	0.12921164	0.89619734358548
SBDSP1	0.031446659	0.15542079	0.8962434560171499
RHOC	-0.0089566053	0.12378264	0.8962467621449379
RNF14	0.023864767	0.11795317	0.8962496870046149
ATF7IP2	-0.0094960311	0.13130124	0.896273085482025
SEMA4G	0.024372099	0.12048213	0.896276738843047
GAREM2	0.012354417	0.061102757	0.896349787844198
BIRC5	0.020004799	0.099026434	0.896482053905614
NAPG	0.032050254	0.15879486	0.896617578159271
ZSCAN32	-0.011447649	0.1596857	0.8967492278199899
FBXL5	0.045664124	0.22649343	0.896783494489115
TMC6	-0.015502746	0.21639141	0.8967841439696121
MEF2B	0.018416517	0.091351574	0.8967932743663292
NSMCE1	0.031017582	0.15385699	0.896793544427655
RP11-157L14.5	0.031319479	0.15547748	0.8969133394222181
GPCPD1	0.031916528	0.15848638	0.896956308332728
TET3	-0.016694787	0.23420084	0.897053160031095
CTNS	-0.0093126209	0.1308268	0.897129217013547
SRP9	0.039758947	0.19780388	0.8972429543824829
MARCO	-0.0057103379	0.080575621	0.8973647617390891
DNAJC15	-0.0067611635	0.095452999	0.89739249773881
CCDC146	-0.0066612373	0.094246132	0.8975076175741109
C9orf106	0.023511414	0.11718811	0.897522553514257
THAP11	0.05040983	0.25134349	0.89757377944563
PTPN13	0.014212899	0.070887455	0.8976203702524109
LAIR2	-0.00597832	0.08488519900000001	0.8976960977973509
SFT2D1	-0.012334878	0.1752039	0.897715114498412
RAB36	-0.0067231326	0.09550384	0.8977200159768829
FOXJ2	0.043279622	0.2161504	0.897823452098009
MYCBP2	-0.010203241	0.14534189	0.897866388803605
LYSMD4	-0.0099225769	0.14148842	0.897920257562672
NECAP2	0.046720186	0.23352564	0.897947213563035
PRDX3	0.042570088	0.21290362	0.8980331957508491
SV2C	0.017960891	0.089868524	0.898102795056712
ALG11	0.033810303	0.16923018	0.898154316745442
LRRN1	0.015094135	0.075566763	0.8981867492454929
RTP4	-0.010685515	0.15319752	0.898205808756427
CTBS	0.022707865	0.11377544	0.8983075262175859
USP5	0.041990492	0.21040389	0.8983180848095401
ARHGAP11B	-0.0071169031	0.10248704	0.8984372038519979
CTB-163K11.1	0.014794777	0.074203086	0.8984598492154771
MRAS	0.013963061	0.07003880400000001	0.898475206396194
RIPK2	0.023982578	0.12031183	0.898493968990287
RCN3	-0.0087168855	0.12587071	0.8985794432291759
RP11-864J10.4	0.032665397	0.16403889	0.898647852398557
DIAPH2	-0.014122007	0.20442099	0.8987069889432729
MLLT11	-0.011260752	0.16319106	0.8987667088362941
PCDHA10	0.027230665	0.13689271	0.8988073640506379
RP11-640N11.2	0.01884966	0.094797237	0.898865895321869
USP10	-0.0091834865	0.13336482	0.898874619434172
UFL1	0.040238995	0.2024165	0.8989025733918861
GLIS2	0.027040978	0.13604070000000001	0.898918978164042
KRT18P4	0.032492485	0.16361853	0.899057552357021
C19orf53	-0.01362258	0.19914663	0.899216642866822
RP11-73O6.3	-0.0093827347	0.13727335	0.8992572507356981
RP11-458J1.1	0.030948068	0.15611249	0.8993166159874109
TMSB10	-0.014405359	0.21103644	0.8993254010469302
RP11-325I22.3	-0.010653337	0.15619483	0.8993664521131758
SILC1	0.02547234	0.12855162	0.8993867863420799
EIF3M	0.03426261	0.17295683	0.8994240072071691
LLNLF-173C4.2	-0.0044165149	0.064941487	0.899515132530451
RP1-90J20.15	-0.008802622099999999	0.12964202	0.8995964171050671
IMPA1	-0.0091486048	0.13491029999999998	0.899661765229057
RP1-240K6.5	0.025907933	0.13099906	0.899669990476011
TBC1D12	0.024502181	0.12391957	0.899704127100254
ZFYVE19	-0.010361642	0.15315417	0.8997801611165409
MED21	-0.0090898081	0.13445741	0.8998187562396841
BCAS2	0.036743517	0.18601514	0.8998520152066
GALE	0.028782978	0.14582099	0.8999602507304292
CMTM6	0.050562359	0.25617776	0.8999704289730429
RP11-1079K10.3	-0.0078931334	0.11716615	0.8999965941216519
ESRG	-0.0029316017	0.043620723	0.9001171431090699
LEPROT	0.028911184	0.14670241	0.900194769355003
PTGDR2	-0.0039465826	0.058985201	0.900341598144961
VAMP2	-0.018433436	0.27556639	0.9003529554705479
CALHM6	0.015157706000000003	0.07701203400000001	0.9003835130242529
CFH	0.014749637	0.074955582	0.9004167363700301
ACOT13	0.050502799	0.2570346	0.900639137315506
RP11-717F1.2	0.012244891	0.06232085900000001	0.9006399471757209
LAT2	0.043165951	0.21976209	0.900685150333388
UGGT2	0.019755658	0.10059178	0.900705382311695
LINC01291	0.0042220017	0.021497921	0.900707787858433
AF131217.1	0.01589971	0.080976965	0.900739817886714
YTHDF2	0.071493908	0.36417094	0.900761550326746
RASSF5	0.062785514	0.31984171	0.900774938300119
SLC7A14-AS1	0.021726968	0.11071194	0.900815603579052
SCNN1D	0.02151546	0.10972821	0.90094201645679
GLRX5	0.020682982	0.1055065	0.900975408877811
DPM1	-0.014499451000000003	0.21964799	0.901014968127765
RP11-23I22.1	0.033107895	0.16893512	0.9010169033152192
NOCT	-0.011679692	0.17701507	0.901038176846572
PFKFB4	-0.015537881000000003	0.23574038	0.9010910657405942
ST3GAL5	-0.0092540029	0.14059173	0.901158101748036
KDM6A	0.052550074	0.26846366	0.901194486619876
SYNJ2BP	-0.012975863999999998	0.19733552	0.9012080755523
SATB2	-0.0058695639	0.08926629	0.9012095186779788
AP4E1	0.023152203	0.11829065	0.901210037335908
ALMS1P1	-0.0071758129	0.10966689	0.901450546304803
ZBTB39	-0.016216175	0.24784249	0.9014531398191592
FAM21FP	0.024524763	0.12551382	0.901456689788765
CBS	-0.0045045184	0.068872342	0.901472295572203
RP11-19D22.1	0.023340262	0.11946501	0.901473016252305
TBCCD1	0.038322935	0.19616462	0.901482119905609
BNIP1	-0.011021768	0.16859223	0.901493783253502
RP11-31L22.8	-0.011166935	0.17082647	0.901497729260786
AC008079.12	0.0088407399	0.045259248	0.901501331976892
PRECSIT	0.019882933	0.10182658	0.9015560996190451
CTNNAL1	0.020548825	0.10524459	0.901566937070256
IGLV2-14	-0.0036699336	0.056235714000000006	0.901580586218608
KIAA2013	0.04974494	0.25500118	0.901695480303817
RNF19A	-0.010716771000000002	0.16488451	0.901779233107004
HYAL2	0.029928835	0.15351322	0.901784168635141
FZD9	0.023551535	0.12081935	0.901804851703744
MAP2K5	-0.012196157	0.18793849	0.90185532719981
FOXN3	-0.013536145	0.20884471	0.901915478520786
NARS2	0.024689976	0.12676442	0.9019260972835808
TAF5	0.038268548	0.1965559	0.901982530044926
ADAM1B	0.031560681	0.16210983	0.901988893718649
HNRNPA1P59	-0.011912567	0.18413637	0.902005802313199
ECM2	0.024811795	0.12746949	0.9020175633376591
RPL7P52	-0.010176122	0.15736951	0.9020286556042272
PRELID1	-0.012448336	0.19251004	0.902029076854684
ARHGAP12	0.028069544	0.14427548	0.902088014721105
MEX3B	-0.008918548	0.13830523	0.902163494160362
DAPK1	0.016721451000000002	0.085993711	0.9021673275057892
GS1-57L11.1	-0.004730940800000001	0.07349264	0.902247361810682
NEGR1	-0.0044918623	0.069988815	0.902392681047128
TXNL4A	-0.0095127657	0.14845197	0.9024678442378008
PRDM4	0.033775031000000004	0.1742815	0.90265894739066
EEF2K	-0.006018167	0.094309361	0.9026683924764268
ERFL	0.031916512	0.16472605	0.902689593625333
TCTN1	0.024978198	0.12896196	0.902741128296435
XBP1P1	0.033629148	0.17372696	0.9028252217645152
RP11-667F14.1	-0.010022726	0.15780941	0.902895068259764
NDUFB5	-0.0065475199	0.10311581	0.9029062160162192
CR2	0.0098550974	0.050982128	0.9030280807837868
LRFN2	-0.0053297285	0.08430136	0.903112580479079
FAM151B	-0.0075891766000000015	0.12012619999999999	0.903146898963267
APEH	-0.014507089	0.22990152	0.903203582450178
LINC02018	0.020118502	0.10429776	0.903336446988361
SLC25A53	0.030275686	0.15698786	0.903367423386826
IRAK1BP1	-0.0073973375	0.11767863	0.9033846803660408
RP11-167N5.5	0.025884378	0.13425466	0.90340733826043
COQ5	-0.0093018027	0.14807435	0.903416294169327
TMCO1-AS1	0.024905701	0.12927174	0.9035118595158058
RP4-773N10.4	-0.01238664	0.19762132	0.903521425585512
CTC-301O7.4	-0.0097463355	0.15561467	0.903557110006542
DDRGK1	0.037817051	0.19650926	0.903675412901716
ZNF174	-0.012219434	0.19602402	0.903778814108177
IGSF8	-0.012807633	0.20590816	0.90388087530253
FAM193B	-0.013191554	0.21225505	0.9039193538953108
XXbac-BPG300A18.17	0.036562714	0.19031779	0.903923671724004
ZNF343	0.025238552	0.13140151	0.9039552666414192
HAMP	0.02155245	0.11224386	0.903998503849046
C2CD5	0.02711216	0.14125266	0.90405387681124
PPP1R3G	-0.0078886575	0.12733613	0.9040683363789128
RUNDC1	-0.015596286	0.25191831	0.9040994415823792
DMRT2	0.024518572	0.1277912	0.904111464971822
DTX2	0.042352712	0.22076175	0.904123695905659
UTP25	-0.011307064	0.18276261	0.904131481108369
PCNX4	-0.0068215125	0.11031654	0.904155308881463
PTMA	0.050031087	0.26088652	0.904179861393125
LNPK	0.015653958	0.081633179	0.9041901014640308
RP11-435I10.4	-0.0024847253	0.040214029	0.9041916259073292
RP11-799M12.2	-0.0082410551	0.13345483	0.904218611751296
VANGL2	-0.005547873	0.08986521800000001	0.904230761868546
ASPHD2	-0.010073783	0.16370254	0.904379959196536
R3HCC1L	0.036621679	0.19127124	0.904412062409463
SERBP1	-0.011991803999999998	0.19509949999999998	0.904434151752652
CCR4	-0.0052695965	0.08574419800000001	0.9044400852015
CCNJL	-0.0070258078000000005	0.11432198	0.90444073324271
DCBLD1	0.017021196000000002	0.088960409	0.904509930431442
RP11-507K2.6	0.036958188	0.19333299	0.9046386449760808
DNAJC16	-0.0065787608	0.10794832	0.904826368313637
MATR3	-0.012807182	0.21034131	0.9048684846334848
TPBGL	0.024880164	0.13038083	0.904891765040865
OTUD1	0.038185321	0.20021702	0.904972403126266
RP11-182L21.6	0.020946524	0.10983318	0.9049780273617328
PRKCZ-AS1	-0.0087642968	0.14431523	0.904986874271344
RPL8	-0.013374663	0.22130423	0.905208468262417
ANKAR	-0.0064194018	0.10622705	0.905211996781739
ZNF256	0.029538734	0.15515351	0.9052249306890858
LINC00937	-0.0040514655	0.067065435	0.9052272785397372
TLE5	0.055752159	0.29298515	0.90529554701013
CTD-2587M2.1	0.024267421	0.12754083	0.9053092888112172
RP11-305L7.7	-0.0095359208	0.15877065	0.9054903028687972
CCR8	0.019717841	0.10377408	0.9055081860318828
SLC25A25	-0.010153468	0.16915666	0.9055180866334592
CRACR2A	0.037613922	0.19817089999999998	0.905660066422913
PTOV1-AS1	-0.0092794371	0.15553718	0.905791519968481
JUND	0.030427128	0.16052366	0.905852867073636
EEF1A1P6	0.025312047	0.13363463	0.905955814276853
ZNF512	-0.0099132341	0.16680873	0.905965920126022
LAMTOR3	-0.0070498307999999985	0.1186876	0.905988897831968
RP11-94C24.13	0.026941264	0.14236842	0.906088290782265
PI4KB	0.053893403	0.28492280000000003	0.9061524957382427
GRIN2A	0.01793646	0.094840137	0.906173414345576
HSPA1L	-0.0098809052	0.16818584	0.906476627061234
SLC47A1	-0.005677186	0.096643388	0.906481342564992
RP11-392O18.2	0.033212624	0.17605665	0.906531314620586
POLE4	-0.009558513	0.16317783	0.906606522707018
GTF2H2C	0.01941203	0.10304149	0.9067246357019392
SLFN12L	0.029003208	0.15395973	0.9067311412455672
CA1	0.011946926	0.063419582	0.906733125742738
NOC2L	-0.010803287	0.18497271	0.906736321276751
PPAN	-0.0081477288	0.13968831	0.9067941357812092
CD6	-0.0084322375	0.14459425	0.906802693984253
RP11-96K19.2	0.029103679	0.15462947	0.9068561676201
CEP83	0.021733946	0.11559385	0.907003399545424
RP4-613B23.1	0.027571949	0.14665835	0.9070174644004
NPBWR1	-0.0060837677	0.10494752	0.907063729208594
STRA6LP	0.02718941	0.14469278	0.9070851175100112
OR7E38P	0.031256599	0.16640971	0.907146917718964
NCBP1	0.029877475	0.15917122	0.9072392150446128
CTD-2008P7.11	-0.008112507	0.14076368	0.907317691297622
SLC25A39	-0.0071530059	0.12418437	0.9073419316268848
AC104530.1	0.035887998	0.19139404	0.907388255639254
ANKRD17	0.052275191	0.27885058	0.90741967996424
RIN3	0.05972551	0.31860609999999995	0.907425622474856
UHRF1BP1L	-0.010029977	0.17472217	0.90748836185817
IGHV1-69	0.0089544895	0.047797873	0.907514432337696
RP3-424M6.4	-0.010548403	0.18521573	0.9078294757420992
FLVCR1-DT	0.016422456999999998	0.08786656400000001	0.907844407736826
MYO6	0.018396155	0.098446905	0.907873391303682
TDRKH	0.023610824	0.12642826	0.90795690097367
RNF113A	-0.01113378	0.19636723	0.908020027545368
TPRG1L	-0.0094809697	0.16737274	0.908059856241845
MIR663AHG	-0.0046056715	0.081320863	0.9080674192752
RGPD8	-0.004012501	0.070971165	0.9081417203393342
ESPN	0.0074973402	0.040251201	0.908324880490114
SLC25A51	0.036698417	0.19704189	0.9083376600213692
MAP6	-0.0059123598	0.10531668	0.908441383420609
HMGB2	-0.0079747487	0.14209405	0.9084533075210308
CTB-58E17.10	0.024568226	0.13216086	0.9086013573629208
B3GAT3	0.039091998	0.21033585	0.908632401513074
UGDH	0.019753426	0.10629602	0.908648229278686
UBFD1	0.027830469	0.14978699999999998	0.908673669413852
TMEM214	-0.0092419634	0.16560129999999998	0.9086900075731372
IGHG1	-0.0018232264	0.032754278	0.908798952044488
LINC02878	-0.0095860348	0.17254114	0.908878578962274
DTX2P1	-0.0075426753	0.1359253	0.908928732858004
MAPK8IP1P1	0.0071743915	0.038685376	0.908933639179256
GCNT1P3	-0.0076261652	0.13768164	0.909005110755058
CSNK1G2	0.047377675	0.25568476	0.909052298517216
LY6E	-0.0048550932000000005	0.087876371	0.909111021440365
ISG15	-0.0041524694	0.07528916	0.90918291260372
POLR3A	0.037196708	0.20099241	0.909226899953516
MAP1LC3B2	0.024296885	0.13132622	0.909267205515203
CAPG	-0.0061792531000000005	0.11237337	0.909307125276983
EGOT	-0.00937757	0.17057739	0.909317008927094
SEC23A	-0.008060495	0.14707679999999998	0.9094455593767968
FPGS	-0.0094270375	0.17201439	0.9094462322160208
SASH3	-0.016830364	0.30715535	0.909453359399772
PEX19	0.033948461	0.18376878	0.909475716388484
KRT8	-0.0055679904	0.10193389	0.9095818921885048
FOXO4	-0.0065423423	0.11990747	0.9096285246300708
NUTM2G	0.04098275	0.22219028	0.909690808952077
KRT18P61	0.030602377000000007	0.16595108	0.9097230858672578
ATG9A	-0.0089719225	0.16499311	0.909767048817958
MAP3K12	0.026106646	0.141628	0.909778398553499
RP11-120K19.3	0.02747552	0.14905979	0.909783681220266
ZSWIM4	-0.0090265022	0.16675103	0.909952181412015
GOLGA2P5	-0.008414083900000001	0.15549491	0.909967219726254
LINC00941	-0.0040875153	0.075575574	0.909987166567934
RP11-717D12.1	0.031853489	0.17311718	0.9100290130435008
EPC2	-0.01234681	0.22971826	0.9102412377583248
ZNF620	0.024246487	0.13198732	0.910252154356751
BZW1	0.025741001	0.14013781	0.9102669612269028
TMEM160	-0.0098526812	0.18372951	0.910332781471503
CORO1C	0.029011184	0.15802195	0.9103376361800178
RP11-463I20.1	-0.0041824721	0.07802399900000001	0.910348643337658
ADAM15	-0.0070636678	0.13183498	0.910367708031522
HSPB11	-0.0097180619	0.18140649	0.9103744661612272
FAM216A	-0.010021452	0.18740273	0.9104460991328042
AC073065.3	-0.0098440586	0.1841409	0.910458221497184
LYZ	0.014183417	0.07735363099999999	0.9105118817435458
ZC3HAV1	0.037021393	0.20200293	0.910577043328273
AKR1C3	-0.0053596254	0.10068792	0.9106308465325492
ORMDL1	0.037148994	0.20287197	0.910694560925045
EVA1C	0.028463736	0.15544855	0.910700837345573
IGKV3-20	-0.0032963708	0.062079374000000014	0.910729303231524
SLAIN1	-0.0069874383	0.13183895	0.910804204234812
ERV3-1	-0.0056064536	0.10596966	0.910874658965518
AC002310.7	0.016356096	0.08944479400000001	0.9108850149158528
CD72	0.020343933	0.11129027	0.91093156499807
TSPAN10	-0.0072361034	0.13703665	0.9109515029206852
SCN1A	0.023418287000000003	0.12818493	0.911013784768856
INSR	-0.0037683441	0.071741393	0.9111603242415188
SHANK2	-0.0040850336	0.077970785	0.911261909206791
UBE4B	-0.012903200000000002	0.24664947	0.911320584299724
KCND3	-0.0064211648	0.12276365	0.911327221910193
ZNF765	-0.0060747796	0.11622309	0.911354951901473
FAM160B2	-0.009289813	0.17774310000000001	0.9113571162418772
TRIQK	0.020330905	0.11165728	0.9114717730337548
ZNF354A	0.019171995	0.10533887	0.911532044779432
TRIOBP	-0.010165669	0.19545808	0.9115498119202092
DDB2	0.031273843	0.17189328	0.9115813564430708
NSMCE2	-0.0092558181	0.17821519	0.911604976059114
DPP6	-0.0058125827	0.11210186	0.911669193037308
LDLRAD4-AS1	-0.0076767581	0.14814297	0.911692513634385
AC009505.2	-0.0077147538	0.14912484	0.911757569363414
RPS20P31	0.030803305	0.1695664	0.911790896833913
INPPL1	0.039661843	0.21853870000000003	0.9119208955788708
IGHE	-0.0038511228	0.074814054	0.9119515285419392
MTARC1	0.017196156	0.094781978	0.911964606185033
ANAPC11	0.031558516	0.1741489	0.9121248546800268
SLC5A6	0.023870073	0.13182906	0.9122358058612652
PCDHGA6	0.016994772	0.093873952	0.91225851448604
CHKA	0.026091918	0.14423159	0.912360370651446
CEACAM8	-0.0023422955	0.046089175	0.912444721451723
WHRN	-0.0034018201	0.067012085	0.912487393514435
VPREB3	-0.0051272537	0.10128928	0.9125961111661428
WDR11-AS1	-0.0050359354	0.099518234	0.912608731617859
ARMCX2	0.013652578	0.07560927099999999	0.9126129411185228
ZNF766	-0.0054907935	0.10871861	0.912682914809407
TCAF2	-0.0078961286	0.15670954	0.912771472375975
RP11-734K23.9	-0.0048824243	0.096903044	0.9127732786952673
EID2	-0.0096450158	0.19163628	0.912814570782851
RNF144B	-0.0051134579	0.10160649	0.9128173591964872
TMTC1	0.0056823208	0.03152731	0.912863427835544
ANGEL1	-0.0089987404	0.17909339	0.912877618368322
CNNM4	0.021792981	0.12097417	0.912930558078853
RP11-245P10.9	0.025828003	0.1435047	0.913055221563516
PHKG1	-0.0066646025	0.13402545	0.9132689808175328
ZBTB34	-0.013078258	0.26368091	0.913365069202616
PIN1	-0.011977168	0.24267359	0.913548642168587
BTBD7	0.020493049	0.11428124	0.9135514996038392
FAM53B-AS1	-0.008505210899999999	0.17242664	0.91357011125595
CYP4F3	-0.0047700025	0.096756962	0.9135910056476568
SRF	0.047443971	0.26471395	0.9136221970681422
TENT4A	0.031437901000000004	0.17546632	0.9136670869325292
RP5-1085F17.3	-0.009065351	0.18437165	0.913688842179741
STS	-0.0073670021	0.15026395	0.9137956539851558
PIK3R3	-0.0059401387	0.12128826	0.913834588685518
CITED2	0.03991621	0.22308356	0.913846561845279
ADGRE4P	0.010723157	0.06000163	0.914008476948986
PARD6G	-0.0070797887	0.14554543	0.914084812984226
MATK	0.024718612	0.13842770000000001	0.914119553763985
RNFT2	0.016981793000000002	0.095162347	0.914207069493272
VAPB	0.035528134	0.19911556	0.914222912287406
SOAT1	-0.009916091	0.20559199	0.9143945738793192
PPP2R5E	0.032938463	0.18487106	0.9144185889473888
EPM2AIP1	0.027529979	0.15463332	0.914521014763155
OSBPL7	0.027382983	0.1538145	0.9145269731332792
PSAT1	-0.0062402597	0.12993762	0.91455037955319
FOXL2	0.024049728	0.13513935	0.914574867324219
TTPAL	0.027949996	0.15707495	0.914591392565097
LMNA	-0.0038345095	0.08003015299999999	0.914634538878193
MAP3K15	0.016901575	0.095016847	0.914637131824592
PTPRA	-0.0049686682	0.10415512	0.914791822930944
GS1-124K5.4	0.025029608	0.14091802	0.914834141398028
CMTR1	-0.0089047063	0.18709547	0.9148747207036628
RCAN3	0.024881545	0.1401356	0.914883006825204
PTGER1	0.023220761	0.13087258	0.914975692095832
RAB39A	-0.0072359991	0.15274601	0.915041719296828
ATP5PDP4	0.027598456	0.15565697	0.915071543058765
PPIL6	-0.0050548217	0.10685469	0.915092329106881
RTN3	0.044771182	0.25259015	0.9151127648272892
COQ2	0.030160872	0.17019918	0.9151421903426372
RPL22	-0.0073022589	0.1547521	0.915181782068652
LILRA5	0.015509843999999997	0.087562445	0.915202691038297
DNAJB12	0.045546972000000005	0.25721912	0.915243635036827
CMC1	-0.0049137289	0.10434178	0.915252733372795
IFT57	0.018670484	0.10544757	0.915255077992306
LAIR1	0.027537057	0.15559042	0.9153116738560012
NFXL1	0.0095934943	0.054226150999999986	0.9153628199317672
RP11-281A20.3	0.018529629	0.10478119	0.915419475612896
NRAS	-0.011907883	0.25440085	0.915467479312064
RP11-531A24.5	-0.0086005927	0.18422101	0.915558847243347
CCL3L1	0.01019222	0.057722042	0.91562063649548
PIP4K2C	-0.008751286	0.18826834	0.915711947823438
ANAPC4	0.024270314	0.13755299	0.915719140157793
IGLV3-1	0.01492699	0.08461994099999999	0.915751527824144
SOX1	-0.0062354091	0.13454054	0.915815228794355
C4orf46	-0.0060437368	0.13082802	0.9159281643671492
FLII	0.047535954000000005	0.27021605	0.91611469026164
RP3-425C14.4	0.031554065	0.17937838	0.916122583281662
AEBP2	0.027612689	0.15709625	0.916227003826243
RPF2	-0.0061250493	0.1343634	0.916387994821783
TTC9C	0.032134954	0.18314781	0.9164606488059192
RP11-53O19.3	0.031978223	0.18225802	0.91646317037998
OR5AU1	-0.006277206	0.13818808	0.916508998990312
LRRK1	0.022905836	0.13066972	0.9165838004315452
RIPOR3	-0.0076783993	0.16940607	0.916584102033966
ATP6AP1	-0.012799014	0.28246093	0.916593818733765
SAT2	-0.006883421999999999	0.15199853	0.91661371071241
RP11-934B9.9	-0.0075388287	0.16699452	0.916720657413114
GP5	0.022367638	0.12774201	0.916731146083197
HCN2	-0.005427721700000001	0.12043462	0.916778205673425
AC008697.1	0.019719825	0.11266152	0.916779419038726
PARS2	0.031168061	0.1780805	0.9167897543755228
EXOG	-0.0052665414	0.11734412	0.91691881349058
WASIR2	0.019157803	0.10957619	0.916930542537772
PHBP9	-0.0074711474	0.16660817	0.916947858415248
WWOX	0.020838554	0.11929997	0.917052495249246
FOXN2	-0.006126614	0.13706584	0.917056581465795
NUDCD2	0.016284474	0.093234537	0.917061684201551
CCNY	-0.0088430295	0.19787238	0.91706242662201
LINC01001	0.018850957	0.1079752	0.9171185047499358
TFPT	0.028433119	0.16286318	0.917120865032725
NOX5	0.018669714	0.10694398	0.917127005026211
STAB1	-0.0042222358	0.094774229	0.917167995369552
C10orf95	0.02469642	0.14155204	0.917206775684512
F2RL1	0.014260034	0.081754278	0.9172393982709308
C9orf163	-0.0066369	0.14951712	0.917289734381056
OCRL	-0.0061870815	0.13940681	0.917295318669548
FCGRT	0.044031542	0.25277815	0.917416527986344
ANK3	0.016416118	0.094288562	0.917480863467294
ABHD3	-0.007664221999999998	0.17382221	0.91751322208246
CDC123	0.030052753	0.1726608	0.917517383639488
NUP50	0.03346174	0.19233145	0.9175754512048208
HCCS	-0.0071361935	0.16222029999999998	0.917589743200794
HNMT	0.018366861	0.10559681	0.9176098765144792
RP11-45M22.3	-0.008078049	0.18416162	0.917685324275185
AMMECR1	0.023278705	0.13394485	0.917715866708057
SDF2L1	0.027968503	0.16097957	0.9177563726382488
RSAD2	0.010630186000000002	0.061198223	0.917785434537156
CUL1	0.043256708	0.24920461	0.917877216221859
GOLGA5P1	-0.0076397713	0.17526805	0.917892432571788
PGM1	0.027540617000000003	0.15871636	0.917921008940411
ADGRL1	-0.0045835918	0.10530798	0.917940270874856
GRTP1	0.027506211000000003	0.15854789	0.9179455966478448
EMILIN1	-0.0058054266	0.13347786	0.91796440851579
CCR9	-0.0040493548	0.093338092	0.918047169162373
LTF	0.0063236987	0.036506569	0.9181471696405852
ID2	0.026954808	0.15571358	0.918234425506275
RP11-8H2.1	-0.0055100013	0.12842516	0.918408411684042
LRRC75B	-0.0058513428	0.13644557	0.9184237058925808
PPIL4	0.035934792	0.20802585	0.9185080592629692
GCDH	0.027020925	0.15644674	0.918527283136514
ESPL1	-0.0042286238	0.098969327	0.918542379841519
SYCE1	-0.004503431	0.10604501	0.918737907555004
FH	-0.0048533672	0.1149485	0.918922600054528
MSC	-0.003555177800000001	0.084350996	0.91897887610144
CH17-408M7.2	0.013618216	0.079222423	0.919143716281088
GRIK3	-0.00297567	0.070998807	0.9191566552927808
KRBA2	0.025334361	0.14750417	0.919252986777376
SAT1	0.03486207	0.20319493	0.919391619177372
BBS2	-0.005703588000000001	0.13744235	0.9194683193213068
PTMAP4	0.011679432	0.06813173	0.919501148728318
HPS1	-0.006186995799999999	0.14926173	0.9195040366221292
IDH3A	0.020087014	0.11718045	0.9195047434404192
BAIAP2L2	0.022972704	0.13402653	0.91951630327404
IGLV1-44	-0.0029566857	0.071542327	0.919596645377188
NAGLU	0.026858399	0.15679532	0.919597879497028
RP11-347C12.3	0.018712896	0.10924926	0.919605172404652
ZNF594-DT	-0.0065990841	0.16113299	0.9198781768530642
ECI1	0.033590362	0.19659459	0.919925641830771
RPL23AP42	-0.0035412658000000007	0.086623815	0.919933426913082
TNFRSF9	0.011708023	0.068549286	0.919973813040067
TMEM104	-0.0061129414	0.14977347	0.9199834710500692
RP11-936I5.5	0.028392524	0.16628287	0.920010613651226
CTCF	-0.011744217	0.28813436	0.920024976508891
NR2F2	0.017413516	0.10205235	0.9200974160366108
STON1	-0.0056179446	0.13837794	0.920146303710323
ARMH3	-0.0081410472	0.20074593	0.920179901502404
RGP1	-0.0086712107	0.21405837	0.920214091401685
HHLA3	0.026261177	0.15404435	0.920214360717468
RP11-680G24.4	-0.0054310696	0.13438994	0.920286348956962
BBOF1	-0.0042748353	0.10590327	0.9203220021718028
ZFYVE28	0.025130338	0.14761742	0.920394049331385
HSD17B1	0.016754086	0.098439514	0.9204263777144
SNX20	0.039536624	0.23231917	0.920437231797708
NDUFA12	0.027884456	0.16394045	0.920507660811961
CTD-2325P2.5	-0.0063437595	0.15868768	0.920615299441398
TRBV12-3	0.019034357	0.11209078	0.920716433013262
ABRAXAS2	0.037467066	0.22067729	0.9207389094388442
CASKIN1	-0.0037537557	0.094320902	0.920749992639568
PCDHGA5	-0.003672688	0.0922972	0.9207543128914408
Z97634.3	0.021028825	0.12387665	0.920758504844838
ACY1	0.022149411	0.13056489	0.920843859796683
VPS13C	0.03157694	0.18618689	0.9208776727350192
UPF2	0.046925877000000005	0.27675603	0.92090876377928
SELP	-0.0033599995	0.085150145	0.921004797130522
RP11-545E17.13	0.0094453172	0.055757029000000013	0.9210259597553648
CD300LF	0.028579854	0.1690689	0.9212963928425668
RP11-104H15.10	-0.004416752800000001	0.11319969	0.9213382724660152
ELOA-AS1	-0.0051141387	0.13122645	0.9213725740063392
TMEM191A	0.025181988	0.14908294	0.921394422520804
MC1R	-0.004496185	0.11602296	0.921537916252956
CTD-2210P24.1	-0.0059133827	0.15261958	0.921542926253818
ABI3	-0.0075282115	0.19472882	0.921607704584797
CTD-3128G10.6	-0.0061801304	0.16004598	0.921641825198162
ZNF688	-0.006991388	0.18154516	0.92172042636099
CAVIN2	0.014677028	0.087126324	0.92173800487953
MFSD9	0.011360385	0.067472533	0.92180311780957
FGF13	-0.0025839585	0.067364812	0.921835608241702
CTNND1	0.021264309	0.12633203	0.921840587534042
TSPYL6	-0.0057214564	0.14925281	0.921853473257438
DDX11L10	0.0051993487	0.030918349	0.921958918166712
AC144831.1	-0.0053194075	0.13932137	0.921968940952808
COL4A3	0.013134918	0.078132302	0.921998587312794
KRT18P15	-0.004423646	0.11640761	0.922104273553463
CIBAR1	0.024629869	0.14666147	0.9221300497929208
LRRTM2	0.017788861	0.10594972	0.922158541091802
GIMAP4	0.032131753	0.19141748	0.922186370883566
RNF222	-0.0060933859	0.16114984	0.922247091185704
SNRPD2	0.028943876	0.17261743	0.922326406327266
OGFOD2	0.020975203	0.12510579	0.922339001043549
GJD3	0.015708067	0.093795511	0.9224809888663672
NOMO2	0.021466709	0.12821537	0.92251451735049
APBA3	0.029212869	0.17449027	0.922521024037467
MUC5B	-0.0024675018	0.06597955900000001	0.922559210086058
RP11-236P2.2	0.03577688	0.21392483	0.9226551540229342
CYB561D1	-0.01001391	0.26868501	0.922655646611045
GAB3	0.027156174	0.16243835	0.922701969213053
PPP1R15B	0.059946235999999986	0.35873411	0.922757326648082
PPM1N	-0.0050384472	0.1360947	0.922842982454143
CENPO	-0.0043274064	0.11731655	0.92294481268903
BLK	-0.0038654637	0.10494985	0.922986322350106
TPGS1	-0.007130647	0.19403978	0.923049024566376
LINC00884	-0.004273359799999999	0.11648499999999999	0.923096119286876
CCDC80	0.016194513	0.09722643	0.923164502892868
HDDC2	-0.0043716558	0.11982062	0.92324762525489
EGR4	-0.0049002431	0.13482256	0.9233525432156272
PGAP2	-0.0075936663	0.20960114	0.923440576771638
RP11-213H15.5	-0.0045650803000000005	0.12612457	0.923466301890838
SPATA2L	-0.0057979789	0.16044898	0.923510827886978
CCNT1	-0.0048088117	0.1333208	0.92356096733999
AC010761.8	-0.0059699988	0.16559849999999998	0.923574868196232
RP11-555K12.4	0.02688295	0.16202917	0.923655148712905
B3GNT7	0.015906347	0.095912282	0.923709154293206
OGFR	-0.008727764499999999	0.24353249999999999	0.9237353813031948
ABCF2-H2BE1	0.010614988	0.064022317	0.9237402854597828
TOP2B	0.030889797000000007	0.18639029999999998	0.923796803602027
AVPR2	-0.0062511191	0.17538399	0.923882978928753
SNX32	0.024809498	0.1498056	0.9238836240674432
RP11-357N13.6	-0.0067261536	0.18909465	0.9239374050501808
RPL22L1	-0.0038954663	0.11073136	0.92423217771059
ZNF577	0.016845305	0.10204951	0.92429187993546
CTSG	-0.002386598	0.068059613	0.924317507550198
HTATSF1P2	-0.0034205072	0.098307868	0.9245229900434292
C6orf132	-0.0042801617	0.12326019999999999	0.9245751983839742
XRCC5	-0.007413836	0.21378072	0.92460911825547
DPPA4	0.016903941000000002	0.10283753	0.924815822091797
TMEM123	-0.0044159976	0.12840277	0.924826230132004
MYZAP	0.010783763	0.065681899	0.9249618057289092
LINC02158	-0.003590001500000001	0.10505315	0.924991079512387
OPRM1	0.016413835	0.10011585	0.9251377162223672
PLXNA1	-0.0030143974	0.088731879	0.925142843929241
RP1-77N19.1	0.013750878	0.08396084300000001	0.925266794715043
LYST	0.028190129	0.17215374	0.9252875705491208
RP11-707O23.1	0.0078249992	0.047793949	0.925307253887578
CEBPG	0.034602987	0.21139988	0.925336404132269
GAN	-0.0026760681	0.079390189	0.9253421041632448
GALC	0.024158664	0.14760689	0.925348502527622
ZNF843	0.020280279	0.12393842	0.925376450005092
NOTCH2NLB	-0.0017729298000000004	0.053060313	0.92556409536219
GCNA	0.020996253	0.12854527	0.925598559940566
ZNF787	-0.006878073199999999	0.20627049	0.925615810035584
PKDREJ	0.021849518	0.13392098	0.925738178109197
SKOR2	-0.004150407	0.12529765	0.9257821609730392
MASTL	0.019058779	0.11686875	0.925793864809915
EBLN2	-0.006217960600000001	0.18788383	0.925804543151938
TASP1	-0.0046207664	0.13978626	0.9258337856465708
EXOSC5	0.029597479	0.18164986	0.925900608055384
RP11-1275H24.3	0.025800115	0.15834593	0.925901995580797
MTMR9LP	-0.0040908006	0.12410523	0.925904377370423
SCML1	-0.0040112262	0.12260209	0.926089123694102
RAB24	-0.007555504	0.23102835	0.9260994138388248
TBC1D17	0.041491013	0.25526223	0.92619800847073
PLCG1-AS1	-0.0062159433	0.19098636	0.9262180443658828
BTF3L4	0.025957967	0.15980228	0.926276976933057
WARS2-AS1	0.021009909	0.12934256	0.926278379738075
MSTO2P	-0.0038627988	0.11900912	0.9262848232180392
COL5A2	0.012942496	0.079691564	0.926300113609021
RNF157	0.015270398	0.094085937	0.9263790851077448
LLNLR-271E8.1	0.012469952	0.076914018	0.92651048475855
RP1-34B21.7	-0.004914004699999999	0.15286758	0.926520563322226
ZNRF2	-0.0054641132	0.17029451	0.926565254450661
RP11-326C3.2	0.019519745	0.12045622	0.9265708450094372
RBM26-AS1	0.019514262	0.12048876	0.926638174602864
PRELID3B	-0.0052161095	0.16363835	0.9267239889049068
RP11-881M11.4	-0.0051626654	0.16230196	0.926774399415237
DUT	-0.004575688499999999	0.14408301	0.92681340670775
PTPMT1	-0.0052273020000000005	0.16460702	0.926814201501658
DNMBP-AS1	0.017320335	0.10716889	0.926896180521297
CMIP	-0.009249001	0.29228393	0.9268989665386292
SCARNA6	0.019765545	0.12234909	0.926946565232815
SKA3	0.012941878	0.08011394	0.926951842649411
F2R	0.020688442	0.12810884	0.926991270843216
FOXD4L5	-0.0043801555	0.13900042	0.926998606298351
SPI1	0.04242375	0.26273476	0.9270073042224872
RP5-841K13.1	0.015436378999999997	0.095608041	0.927018671484027
FCGR1A	0.011058424	0.068561738	0.927141889136906
CTB-36H16.2	-0.0023373128	0.074629186	0.927144053500043
BHLHE40-AS1	-0.0041839203	0.13395954	0.927209161159115
RP11-153I24.5	-0.0034595706	0.11096682	0.927251479554313
TAF1B	-0.0029872511	0.09584281	0.927257808779164
KCTD5	-0.0055430971	0.17801418	0.927280230287726
CALM2	0.038816734	0.24167676	0.927652803461614
SERPIND1	0.030164776	0.18788067	0.9276991432943472
RPS10-NUDT3	-0.0011621159	0.038088309	0.927753590507488
CACUL1	-0.0045565475	0.14948404	0.92777566556091
IL5RA	0.0083228861	0.05187583	0.92778532573822
SNORD17	-0.0027621738	0.09072993	0.9278042773589672
SIGLEC1	0.0093232515	0.05822647900000001	0.928025347964786
XXbac-BPG254B15.11	-0.0028728824	0.095322118	0.92803457250006
COPG2IT1	-0.0048692019	0.16191679	0.928084691692037
MTMR14	-0.0083158268	0.27728788	0.92814684769606
MIRLET7A1HG	-0.0038590377	0.12869458	0.9281497537103148
RNLS	0.016372528	0.10235739	0.9281505575814508
EGLN2	-0.007615195	0.25449046	0.928197072340054
TDRD12	-0.0028645064000000003	0.096089706	0.928281992685249
VPS26B	-0.008342772	0.28386449	0.928599477097369
RP4-737E23.6	-0.002507263	0.08542113400000001	0.928628295983262
FOXJ1	-0.0036853318	0.12619306	0.928739871091698
TRMT5	0.018364468	0.11539573	0.9287625675007058
ARSG	-0.004775366	0.16370038	0.928764423322205
SUCLG2-AS1	-0.0042880183	0.14737349	0.928821100392942
RAB19	0.016020383	0.10075489	0.928868111765388
RPAP3	0.017696434	0.11153521	0.9291255734473192
CHMP6	-0.006316796800000001	0.22142479	0.929249937332018
GHRLOS	-0.0032748052	0.11496138	0.929281497301487
NFU1	0.026527725	0.16763271	0.929437384912997
TRAPPC12-AS1	-0.0043470759000000005	0.15412029	0.9294930898293392
RRN3P1	0.023719883	0.14996312	0.9294959882330028
RP5-966M1.6	-0.0032469402000000003	0.11525799	0.929519253205495
AC004067.5	-0.004797062800000001	0.17034209	0.92952658380532
YBX1P3	0.026241115	0.16597094	0.9295448504174648
FEZ1	-0.0026911646	0.095733086	0.929564484186546
JMJD7-PLA2G4B	-0.0034851212	0.12407546	0.929581389297472
DUSP5	0.018830694	0.1191568	0.9296005344388528
FDFT1	-0.004287932	0.15314206	0.9296485660998808
APP	-0.0043941579	0.15701826	0.9296596520125908
NIPSNAP2	0.02266614	0.14363502	0.9297734717503578
NEXN-AS1	-0.0042503961	0.15328301	0.929852791951936
TBC1D3E	-0.0017715074	0.063959988	0.929876908967482
DDX50P1	-0.0045678594	0.16570949	0.929976260206734
TMEM134	-0.0045385446000000005	0.16485384	0.930002484142104
RPS9	-0.005469376800000001	0.19871118	0.930007362865354
LINC02863	0.02712891	0.17232147	0.9300540051510408
RBM4B	0.030688999999999998	0.19511863	0.930165828044199
RHOQ-AS1	-0.0050464627000000005	0.1847562	0.9301659048219092
C2orf50	0.020406256	0.1297423	0.930166442973332
FAM174A	0.019535342	0.12421246	0.930173514655695
NPTXR	0.01715427	0.10912479	0.9302300850646
RP11-876N24.3	0.013742575	0.08742846800000001	0.930239252427814
SLC25A29	0.010200457	0.064973089	0.930383693583186
EPAS1	0.011683899	0.074461591	0.930446605427812
FAHD1	-0.0034504493	0.12813554	0.930457252136278
SNORA9	-0.0033659302	0.12511378	0.930476246209465
DYM	-0.0045247126	0.16844196	0.930507043373361
CDC23	-0.003678693	0.13705185	0.93052253946524
PCCB	-0.0046663672	0.17394597	0.930533922332322
POLR1A	-0.0040762926	0.15203403	0.93054510645578
MAPRE2	0.032658455	0.20834726	0.930568594855539
ESRP2	0.02323819	0.14832273	0.9306266782982672
MBNL1-AS1	0.025560951	0.16318019	0.930649820401378
RP11-25K21.1	0.014174122	0.090544828	0.930725204753633
GEMIN5	-0.0037920551	0.14446008	0.930969160708492
FAM181B	0.019747443	0.12643405	0.930993053333964
NUCB1	0.024070988	0.1541365	0.931008906097942
RBIS	0.024361551	0.15613675	0.931114325586404
CRTAP	-0.0037139882	0.14268932	0.931136225712907
LOXHD1	0.0097888617	0.062774067	0.931181519766538
PSMB8	-0.006015083199999999	0.23214702	0.931225160619182
IRS1	0.011587594	0.07446166	0.931422839186424
TLE4	-0.0058729359	0.23088483	0.931582937343739
NCLN	0.033874339	0.21797550000000002	0.931584299193473
KIF9	-0.0027023562	0.10630763	0.931595387832259
ASCC1	-0.0040827592	0.16066651	0.931602003046332
PIGZ	-0.0035101598	0.13833185	0.931629528770258
DNAJB6	0.033603737	0.21633897	0.931641092592521
LOXL1	-0.0026497137	0.10475942	0.9316911189764908
FARSA	-0.004531693900000001	0.17932786	0.931708391166092
RP11-489E7.4	0.019649895	0.12664558	0.931771305750478
RP4-781K5.2	0.0089455637	0.057662946	0.9317872971289952
TAP2	0.017010884	0.10966692	0.931803382335154
FAM160A2	-0.0043100125	0.17242177	0.931914849879398
RP5-1067M6.6	-0.0031221328000000004	0.12828792	0.9324130412105708
BTN3A2	0.011213669	0.072717857	0.932487379553165
SHISA4	0.0074784593	0.048507074	0.932514076895413
SECISBP2	0.040763321	0.26489585	0.932731641505106
PDCD4	-0.0043480541	0.18192538	0.932742704304998
ZNF135	-0.0021008461	0.08793665099999999	0.9327500707368892
MAPK8	0.019155995	0.12453457	0.932779674266894
RP3-466P17.3	-0.0039424112	0.16544934	0.9327968280790828
TTC3P1	0.023016128	0.14965286	0.932797732458699
RP11-769O8.1	0.022043126	0.14343759	0.932887800782224
MALT1	0.029391369	0.19125624	0.9328894037686728
CD101	0.011174792	0.072718528	0.932892027533285
AGPAT3	0.029468831	0.1922003	0.9331549770508628
ARFGEF2	0.020161378	0.13158471	0.9332333228332792
TRIP10	0.020162186	0.13163509	0.933272957514396
CNOT2	0.032962426	0.21550535	0.933433878951555
PLXND1	0.017923446000000003	0.11737334	0.9336222535443968
PTPRM	-0.0015277033	0.067410891	0.933677033395968
IGHV1-2	0.010687089	0.070056529	0.9337393199686708
BICDL2	0.011050359	0.07247430099999999	0.933797235096784
GUSBP15	-0.0013015691	0.057897975	0.9338145645752058
GPD2	0.021915507	0.14377493	0.933830097185946
ORC3	-0.0033595181	0.15004113	0.933882319167942
MCHR1	-0.0020223892	0.09073172	0.933958479711765
TM9SF3	0.026085116	0.17157078	0.934126204560454
CEP128	-0.0022506873	0.10208462	0.934141564047988
ATG101	-0.0035717778	0.16232544	0.934174378512001
YY1AP1	-0.0053766771	0.24437686	0.9341760607974352
ZBTB6	0.033804694	0.22259073	0.934252872310787
FAM76A	0.02036913	0.13427178	0.93438011200602
KCTD2	-0.0049013311	0.22588365	0.93440490660345
MARS2	0.028898671	0.19079226	0.934556840393988
INTS9	0.025807264	0.17050399	0.9346383608036692
CHCHD3	0.025104224	0.16604769	0.934768131889808
STAG3L3	-0.0051834604	0.24431122	0.93476871746894
AHCYL2	-0.0027991	0.1332279	0.934924836097195
ENTPD6	-0.0033324553000000003	0.16001123	0.9350633751562348
RP11-2C24.9	0.013439039	0.089158189	0.935111158972369
ICMT	-0.0033606978000000004	0.16196771	0.9351216665126568
RPL10P16	-0.0034213223	0.16576579	0.935204489927153
RUFY4	-0.0019836976	0.096289791	0.935233308770948
SLC18A2	-0.0025038985	0.12172976	0.935257477110435
NPM1P26	-0.0031833364000000003	0.15558675	0.935339870581647
PKD1P3	0.010324919	0.068644964	0.93535435426992
TCAIM	-0.0036754002	0.18026661	0.935393868523108
PCSK6	-0.0014845046	0.072857336	0.935403830609999
PLCB2	0.026840445	0.17852982	0.935406391785912
KLC2	0.019989661	0.13299708	0.935436607429463
KBTBD3	0.016631863	0.11066372	0.9354438468401792
LTB4R2	0.023565731	0.15688631	0.935506481603326
RP11-862L9.2	-0.0032057615000000003	0.15914434	0.935578835828102
NDUFS1	0.020578602	0.13714237	0.935624374768456
DENND5A	-0.0043015153	0.21492039999999998	0.9356764549711032
TMEM237	-0.0020407082	0.10219126	0.935710403695274
RP11-744A16.4	-0.0008310219199999999	0.041623968	0.935713812206491
LINC02861	0.018294239	0.12202767	0.935725606458555
DPP8	-0.0029979956	0.150387	0.9357363008278922
TMEM184B	-0.0032514477	0.16339179	0.9357631107378268
NDUFB6	-0.0030359222	0.15268452	0.935775246983322
RCN1	-0.0032008763	0.16157306	0.9358303128033092
LZTR1	-0.0036085182	0.18324431	0.935919657601462
KIAA1522	0.01917159	0.12817233	0.9359839421232472
NLRP2	-0.0011916616	0.061271111	0.936103453389021
CTC-479C5.12	-0.004244273	0.21824031	0.936104429577457
SFT2D3	0.01359075	0.090970181	0.936118964154576
MMP28	-0.0020479986	0.10562593	0.936148634608326
PXK	-0.0025949805	0.13395667	0.936161755919092
FOXP1-IT1	-0.0033416465999999995	0.17273666	0.936181741845765
PDE6D	-0.0042448964	0.21950701	0.936187032800104
FZR1	0.020341633	0.13630098	0.936237755888936
SPAG1	0.013216491	0.088609929	0.936303402156534
GSDME	0.01470159	0.09860398	0.9363459111394772
ETV6	-0.0040159891	0.21005921	0.936353130825112
SLC35F2	0.022482026	0.15082655	0.936374992555042
ENY2	-0.0029864220000000003	0.15695523	0.9364219606767472
GABPB2	0.023672033	0.15895647	0.9364786999680292
AKT2	-0.0040570918	0.21627510000000003	0.936624561662987
SGMS2	0.013820751	0.092930206	0.93662947058976
CCAR1	0.038389261	0.25831773	0.936711987343405
THEM4	0.020639516	0.13903399	0.93683518882495
SUOX	-0.0026131646	0.14331124	0.937020854019706
RNF19B	-0.0039524369	0.21693487	0.937031977279028
CTD-3065J16.9	-0.0028565915	0.15692072	0.9370436241852
PSMC3	-0.0034234071000000003	0.18860959	0.937083864797997
FKRP	0.018437421	0.12449224	0.9370983400768892
WNT3	0.01225439	0.0827457	0.9371013437288508
RBM12B-AS1	-0.0030577022	0.16978128	0.937190430051286
CTD-3126B10.5	-0.0018764167	0.10480117	0.937269816701662
ANKRD16	0.020369368	0.13787119	0.937369432900474
RP11-566K19.6	0.01679024	0.11372162	0.93744396011795
SMC2	0.023765415	0.1612658	0.937651920020011
RP11-10J21.2	-0.0028617174	0.16626823	0.937793277468552
EMX1	0.020495504	0.13928779	0.937820319002466
C5	-0.0014344311	0.08403721800000001	0.937900869241068
COL5A3	-0.00086411891	0.05068101	0.937915103071579
GGCT	-0.0026422719	0.15533147	0.937945023426645
C2orf69	-0.0023359049	0.13921933	0.938120206963341
ANTXR1	-0.0017060568	0.10292372	0.938273278660223
MROH6	-0.0017182073	0.10504554	0.9384388061530532
CTD-2619J13.14	0.018497166	0.12652831	0.938541684798314
PPP3CC	0.027284945	0.18678026	0.938624383446891
UGCG	0.015954764	0.10924981	0.938655475900782
EFCAB7	-0.0015024957999999998	0.094674915	0.9388064538672142
AC007278.2	0.012867384	0.088266178	0.938851830516521
NRDE2	0.022961524	0.15755744	0.938885838333102
ARG1	0.013745631	0.094324668	0.9388915125123208
PCAT1	-0.0020496163	0.13047754	0.938928426101168
NUBP2	-0.0037028818	0.23830900000000002	0.9390571566378608
CIAO1	-0.0040995064	0.26715055	0.939202830327247
TRAF3IP1	-0.0016212845	0.10586258	0.9392257283033788
YEATS4	0.015412863999999997	0.10609229	0.939230596743624
SLC38A6	0.021278836	0.14669547	0.939399347112438
PCDHA4	-0.0020002863	0.1326967	0.9394076776097868
RTP5	-0.0017178267000000002	0.11455351	0.939466807245619
MINDY2	-0.0020033676	0.13403785	0.939504247122887
ABT1	0.037230993	0.25718117	0.939617554067469
PHKG2	0.028895715	0.19963262	0.9396335409294252
NODAL	0.023222914	0.1605306	0.939694718726996
AQP11	0.022985861	0.15893320000000002	0.939723077810568
AC016907.3	-0.0017393487	0.11878665	0.939733630719063
DPY19L3	-0.0014820738	0.10135938	0.939749235073947
FAM110A	-0.00237494	0.1653341	0.9399437436346352
AARS1	-0.0023694531	0.16720893	0.940090205625264
R3HDM2	0.031289252000000004	0.21715911	0.940132119430932
ITPKC	-0.0024669749	0.17479804	0.9401335128072892
ZNF470	0.013577457	0.094296996	0.9402064191375208
SPAST	-0.0020750447	0.14877658	0.940258840661701
SLC44A5	0.0097812151	0.067980508	0.9402845774614158
LRFN4	0.015955059	0.11094166	0.940335785442314
LINC00887	0.017975471	0.12509121	0.940423372848264
RP11-681H18.2	-0.0018780182	0.14030013	0.940683164088109
PRKAA1	0.019181065	0.13384582	0.940719329649203
SLC4A4	0.014945378	0.10433785	0.9407698934441352
CTB-25B13.12	0.024934216	0.17412627	0.940803178302998
GCNT7	0.024056285	0.16803957	0.940831674061018
CTD-2293H3.1	-0.002215501	0.16805441	0.940836139477244
DGKE	0.018662934	0.13068133	0.941093011188822
SEMA4D	0.034438475	0.24129874	0.9411619267497628
MUS81	-0.0025048119	0.19870064	0.94127227892262
CCNYL6	-0.0012566094	0.099862715	0.9412893456904672
ZNF852	0.025433157	0.1784311	0.941300663548696
TMEM167A	-0.0028609693	0.22854536	0.9413386062389808
TM9SF1	-0.0025010752	0.19991382	0.94134419857225
ELAC2	0.025358601	0.17817068	0.941459414451255
FAM3A	-0.0017848743	0.14454327	0.941466893294602
AC010761.13	-0.0019763428	0.16016431	0.941473619505148
STK39	-0.0018498848	0.15034159	0.941500008145511
HLA-F	0.02035889	0.14309684	0.941500262373998
CHASERR	-0.0019967091	0.16488297	0.941647104069563
CTD-2349P21.9	-0.0019826991	0.16449667	0.941689967375764
DUX4L26	0.021091322000000003	0.14852553	0.9417033619952172
N4BP2L2-IT2	0.035552961	0.25051501	0.941767740407811
HSCB	-0.0017854695000000004	0.15035379999999998	0.941824460418424
CSKMT	-0.0013921574	0.11818431	0.941896674837878
TPRKB	0.022401244	0.15811928	0.941953915855033
EME2	0.025647177	0.18104626	0.941963108200738
GP6	-0.0012479369	0.10739349	0.942017050135194
CTD-2284J15.1	-0.0017914617	0.15477758	0.9420516573608392
ACTR6	0.017514788	0.12378991	0.942093752868298
NDFIP1	-0.0019073667	0.16560982	0.942094872473126
ZNF56	0.021034229	0.14867937	0.942104516033844
FLI1	-0.0037890414	0.33213378	0.9421772715374008
AC007292.3	0.026854958	0.19007378	0.942245608147922
EED	-0.0021808425	0.19476108	0.942336438671955
USP21	0.02721285	0.19283742	0.942373242367211
NECAB2	0.013394067	0.094929027	0.9423902544049508
AGPAT4	0.016131992	0.11438912	0.942441830884107
USP32P3	0.012656499	0.089773973	0.942476209640676
RP1-230G1.7	-0.00065669519	0.059644314	0.94247799281339
TMEM128	-0.0020264454	0.18584808	0.942558402110456
LRP1	-0.0012067917	0.11069169999999999	0.94255953129038
NBEAL1	-0.0011949272	0.11040129	0.942619066302601
ADAMTS15	0.01959839	0.13922259	0.9426361279676032
ZNF467	0.023674424	0.16826186	0.942689251126746
WNT6	0.017639195	0.12544595	0.942755722379657
FSD1	-0.0010222743	0.097063094	0.942839278187434
RSL1D1	0.015172915	0.10799149999999999	0.942839518299324
RFXAP	0.02530411	0.18011986	0.942851743424157
TPH1	-0.001097018	0.10523233	0.942920385032782
FBRS	0.041418646	0.29502577	0.942923461827417
MAPKAPK5-AS1	0.020832355	0.14849498	0.942998992919316
NPIPB2	0.019728388	0.1407881	0.943121207218632
PDSS1P1	-0.0015436195000000002	0.15402963	0.9432250244977248
STPG1	-0.0011639009	0.11701991	0.943281999944129
ZNF37A	0.012814266	0.091591031	0.943288050187875
SAMD4B	-0.0024001423	0.24298302	0.943333656241402
CHRM3	0.011860073	0.084839931	0.9433741262206732
RIC3	-0.0011489821	0.11730327	0.943396262313176
TSSC4	0.028782137000000006	0.20623937	0.943552901522968
MRPS17	0.023067967	0.16530923	0.943562430138014
UBA3	-0.00089732712	0.094424302	0.943616795138604
RP11-98I9.4	0.030404943	0.21834053	0.94378131422173
CNPPD1	-0.0014240471	0.15348681	0.943786947628326
TRPV1	-0.0012279756	0.13302163	0.943822146901937
MAP4K3	-0.00083022187	0.09022782	0.94384481985442
SERPINE2	0.013224591	0.095088602	0.943915960396331
SMS	0.026017525	0.18727334	0.9440281364784712
PIGBOS1	-0.0013152397	0.14692427	0.944033426006639
CERS6	0.026507032000000003	0.19083777	0.944050674666404
HEPACAM2	0.019315152	0.13911742	0.94409421086231
GRID1	-0.00091262705	0.10309505	0.944108644502268
RPL27A	-0.0013734056	0.15932606	0.944284119372268
LINC00506	-0.00074242174	0.086663221	0.944324437029922
RENO1	0.018460694	0.13326252	0.944329892791748
PIAS4	0.015464455	0.11165984	0.944354571977208
ABCC13	0.012712193	0.091931126	0.9445182522066948
RP3-370M22.8	0.022773833	0.16475342	0.9445558312852608
EFCAB14	0.044882891	0.32480864	0.944591533580646
PSMD12	-0.00094187955	0.11879364	0.9448066375070472
PHLDB3	-0.0010322802	0.13062086	0.94482615900961
ATM	0.035037282999999995	0.25440736	0.94494022668199
COPB1	0.025038278	0.18190423	0.944997509269294
SPAG5-AS1	-0.0012184862	0.15983486	0.945037372844124
RAB29	0.024610952	0.17900672	0.945117831334047
TGM2	-0.00073938019	0.09873237	0.945139158885752
RP11-171I2.2	-0.00090813718	0.12226497	0.94518534981751
PIK3CG	0.031620646	0.23030373	0.945258729777924
CARMIL3	-0.00062079236	0.08624397	0.945358820012328
ZNF253	0.011397851	0.083113138	0.945382063500385
MSX2P1	-0.00098075935	0.13798817	0.945427246827244
CPLANE1	0.016252065	0.11858226	0.945445160622236
ZNF814	-0.0011012372	0.15633874	0.9454753489571128
GNRH1	-0.0011487419	0.16690345	0.9455972201022828
FBXL19-AS1	0.023244191	0.16985419	0.945600233395592
MBTPS1	0.029565858	0.21615583	0.945651343594317
IKZF3	0.025474866	0.18629642	0.9456789835494692
RAB11A	0.021649423	0.15839773	0.945728951430434
LINC01347	-0.0010538529	0.15746396	0.945740835311796
CTB-193M12.5	0.023851423	0.17455711	0.945757635560761
SHPK	-0.001167843	0.17600003	0.945784061649407
KLLN	-0.0010439248	0.15825118	0.945813417170906
SCARNA10	0.011436936000000002	0.083814647	0.9458971252778232
CHEK1	-0.0008148592999999999	0.12613267	0.94591643538213
RP11-330O11.3	0.019602792	0.143729	0.94594847216871
RP1-191J18.66	0.02145215	0.15744395	0.94605017344734
PACS1	0.037033424	0.27185479999999995	0.946071037480524
TSPEAR-AS2	0.01136576	0.08349274400000001	0.946143821225002
PSMB7	-0.0015297185999999998	0.24864187	0.94614926454044
CHKB-CPT1B	0.011587097	0.085132338	0.946160320270076
ASAP1-IT2	0.022006792	0.16173134	0.94618815876358
ANXA6	-0.0011987766	0.19742533	0.9462099188500608
DAAM1	-0.00058416145	0.097145259	0.946254343518638
RMDN2	-0.00086212891	0.14555234	0.9463224642279252
RP11-796E2.4	-0.0006148035099999999	0.10521498	0.94638281801461
ZNF230-DT	0.012125316	0.089289205	0.946393616596341
SLC22A17	0.01584574	0.11678673	0.9464822310434308
ARID1A	-0.0013397257	0.2362848	0.9465138456236328
SH2B3	-0.001233536	0.22433816	0.946643407674379
DZIP3	-0.00068201682	0.12818892	0.9467780710193192
LA16c-380H5.5	-0.00078837194	0.14907526	0.946802251059673
ARHGAP19	0.020549046	0.15205571	0.946889980234101
AC010886.2	-0.0006446557	0.1261369	0.9469365388966672
C11orf96	0.016567534	0.12270879999999999	0.946985614376714
ALDH3B1	0.025069911	0.18571719	0.94700475621015
SLX4IP	-0.00074853417	0.15507446	0.947151087515116
SERAC1	0.020613665	0.15307187	0.94724901736958
TRIM39	0.024097264	0.1789581	0.94725920531372
BLCAP	-0.0013358384	0.29185170000000005	0.947339932876011
RP3-522J7.7	-0.0007761973	0.16968333	0.947341994004447
CDC40	-0.0008815026400000002	0.19539147	0.947389555463064
TCAF2P1	-0.00052170843	0.11763767	0.947447455038357
WNT16	-0.0004061132	0.093641091	0.947521509594562
EXOC2	0.026797222	0.19965328	0.94758751500092
ALYREF	-0.0007965775	0.18769037	0.9475916668319948
EFCAB2	0.011085657	0.082652312	0.9476591857372
LINC01128	0.018011427	0.13441485	0.94775382226194
TTC39C	0.020909499	0.15618812	0.947848294426571
SPATA41	-0.00052585383	0.13759385	0.94791092343654
PRDX6-AS1	-0.00065634466	0.17394888	0.947947647300562
RP11-395A13.2	0.020488766	0.15323738	0.947975111785874
GALNT6	0.012884798	0.09643391	0.9480456659333358
PRR14L	-0.00070748054	0.19505079999999997	0.9480580517017
GOLGA3	-0.00047502508	0.13327238	0.948105559867394
TRBV5-4	-0.00046198216	0.13117294	0.948137601678756
SURF2	-0.00058918682	0.16916353	0.948167077182408
DLEC1	-0.0003732934	0.10719635	0.9481675377673
CEP63	-0.0006546199500000001	0.19047259	0.948201945210778
ZNF26	0.016244148	0.12177494	0.948210387333735
KHK	-0.00035357107000000005	0.10546522	0.94826569768904
COPS7A	0.030088174	0.22570219	0.948275140782352
FAM20C	-0.0002990546	0.092597332	0.9483585823977192
CICP27	0.013964933	0.10492095	0.948433602523327
OSBPL1A	-0.00032618641	0.10573356	0.94846792978752
CDKN2B	0.014052739	0.10565123	0.948500831010951
PLCD1	0.017304953999999997	0.13011924	0.948514130941198
SPAG5	-0.00030387365000000003	0.10415364	0.948594509837168
CRTAM	-0.00030578827	0.10858781	0.9486712483084628
NPIPB15	-0.00015029441	0.053716466	0.948684951722396
TUBA1C	-0.00047055894	0.17222736	0.9487346401062472
RP11-264B17.4	-0.0003911103	0.14504013	0.9487615769991172
FBXL2	0.020462486	0.15435842	0.948837918358745
ARL6IP1	-0.0005035217	0.20326244	0.948927422754616
FAM234B	0.016033366	0.12106332	0.9489338637341668
SERINC2	0.0088013316	0.066462992	0.948943922889424
COQ8B	0.036720102	0.27733207	0.9489588399842608
JOSD2	0.019074041	0.14425377	0.9490943367612852
RFTN1	-0.00052725122	0.23871220000000004	0.9491303940149772
LFNG	-0.0004011066	0.18533749	0.949164064746526
EIF3CL	0.009485141	0.071804058	0.949191132631428
SRGAP2	-0.00038551379	0.18469893	0.9492222357240252
UXT	0.024388904	0.18474857	0.949256325596925
SUMO2	-0.00029962801	0.1584489	0.949370609105134
LETM2	0.014493718	0.10992647	0.949378898335702
RP11-72O13.2	-0.0002411225	0.14150252	0.949511985601091
MAD2L2	-0.00032530277000000004	0.20104658	0.949576983310024
RP5-1047A19.16	0.02266819	0.17227461	0.9495811304488008
RP11-264L1.2	0.019557155	0.14867583	0.949610968555344
SLC9A7	0.013368262	0.10165744	0.949640620150092
SLITRK5	0.011953887	0.090981148	0.9497271346440708
FZD5	0.015976569	0.12159862	0.9497277895254892
AP5S1	-0.00016294408999999998	0.12974654	0.94985082044156
QSOX1	0.019257699	0.14680141	0.949883367169313
AC007952.6	-4.7829094e-05	0.039998033	0.94989624521126
MS4A7	0.012219108	0.093172942	0.949911785697924
RPUSD1	0.031692454	0.24180878	0.9499724771557572
RP11-864I4.1	-9.3775958e-05	0.097777444	0.9500752198829492
SUPV3L1	0.019481774	0.14884014	0.950103679036163
ELMO3	-0.00014426039	0.16264694	0.950129750476659
CHIC1	0.017518192	0.13417049	0.950348601752098
LCN10	0.012991107	0.09955539	0.950405615958112
DNAAF5	-6.3229293e-05	0.13393086	0.950443422207308
ZNF526	-0.00011319258999999997	0.25056775	0.95045881660804
DPY30	-7.5039382e-05	0.16856182	0.9504637844128442
YKT6	0.035669016	0.27353351	0.950473931268123
MPV17L2	-3.9104745e-05	0.16796744	0.9506243571018572
ZNF430	-2.5674129e-05	0.1113309	0.9506260206408912
ORAI1	0.02431142	0.18678955	0.950660564361895
MCC	0.020046081	0.15406197	0.950688595559559
ACADS	0.021949687	0.16871513	0.9507021259893872
RP11-702N8.3	-9.2488295e-06	0.13809787	0.950749753474175
ANXA7	0.02675133	0.20613529	0.9509467404492008
INSL3	5.1536532e-05	0.12147597	0.951121192280589
AC000123.2	0.00010495657	0.24625715	0.9511226700909508
MYO16	0.008238105899999999	0.06359857099999999	0.951130270956735
RP11-101O6.2	7.9470011e-05	0.16830328	0.951157435178317
TRMT13	0.015713377	0.12139116	0.951197352311724
PLAC4	0.0074078142	0.05726258400000001	0.95125668381847
RP1-197B17.7	0.012559657	0.097198346	0.9513692941422222
BEX4	0.00011676558	0.1548971	0.951370404310121
AP1M1	0.022724616	0.17603736	0.951465360919932
RP11-504I13.2	0.020480667	0.15865943	0.951468393909283
GPR160	0.016140906	0.12505726	0.9514816968025408
UICLM	0.0092254639	0.071682758	0.9517611961319952
DNAJC5	0.00043986017	0.34337561	0.951769035462754
ADRA1D	0.013445364	0.10455912	0.951842471565092
LINC02207	0.008576990500000001	0.066710298	0.951857832867499
RPSAP36	0.019820195	0.15437186	0.951992569969989
CHAD	0.016699188	0.13029037	0.952161598992475
RAN	0.00027516917	0.14442766	0.9522410997832008
B3GNT5	0.014677657	0.11464367	0.952267859887424
TRAK2	0.0002854713	0.14175769	0.952323194376229
MUTYH	0.022028499	0.17233768	0.9524242241691412
SYP	0.00030051036	0.13253662	0.9525149583974548
LMBR1L	0.00046681615	0.19792082	0.952583946326459
IL21R-AS1	0.016213363999999997	0.12705392	0.95258426110282
TBL1XR1-AS1	0.00029732138	0.12597597	0.952585113350951
PRPF40A	0.016889228	0.13238529	0.952609803172601
LLNLR-229A6.1	0.022272147000000003	0.17458821	0.952614893610701
CYBRD1	0.00021418891	0.08920213800000001	0.9526161338677652
SRRM4	0.00028782546	0.11844905	0.952637905440492
TDP1	0.019714969	0.15464579	0.952679108809835
LRRN4	0.00038798784	0.15595536	0.952681662952872
SHLD2P2	0.00040347248	0.15879579	0.952721753595872
LCN2	0.0058059832	0.045610074	0.9528217414931032
UBA5	0.014847831	0.11670965	0.952879078843846
SYNGR2	0.00073791758	0.26276002	0.95292405739321
STRN4	0.030508153	0.23996597	0.952943301050453
RBMX	0.0008434548800000003	0.29702635	0.9529477511978108
L3MBTL1	0.015667892	0.12324782	0.9529510358644492
SDR39U1	0.023801618	0.18726998	0.952971616769312
GLI2	0.00034311547	0.11635334	0.9530303698415832
CH17-264L24.2	0.012540176	0.098745832	0.9530498160079208
GAS2L3	0.012521775	0.098713609	0.9531594417317272
AOC3	0.013338357	0.10524888	0.953248637955619
TCOF1	0.023944422000000003	0.18894266	0.9532509660751508
KIF21B	0.032559134	0.25699185	0.953277626639223
ZNF692	0.025838697	0.20413791	0.953367279655414
BCORL1	0.00060283375	0.17706922	0.9533749297782552
P4HTM	0.02561525	0.20252068	0.953437283754998
KPNA2	0.00060578348	0.17093219	0.95348042396054
KIF1C	0.015885712	0.12565876	0.9534846938798728
CEP85L	0.00064930917	0.17977747	0.9535316553656008
TBC1D27P	0.010466109	0.082832183	0.953534822728009
SMIM8	0.0004029539	0.10955978	0.9535817208081552
LINC00958	0.006059152900000001	0.047990879000000014	0.9536080549767272
LIMD1-AS1	0.015542923	0.123178	0.9536638131390692
SIRT5	0.0005552830599999999	0.13681949	0.9538695492219352
ZBTB33	0.030011123	0.23838408	0.953882102812484
MAP1LC3A	0.0004380366200000001	0.10581876	0.9539308039013707
UIMC1	0.00080152188	0.19215863	0.953954739441719
GUCY1B1	0.00044690886	0.10617031	0.953983639449988
YPEL5	0.00097236319	0.22236083	0.9541073353694252
INTS8	0.019653843	0.1565081	0.954121722610818
STARD5	0.0005697731400000001	0.12960621	0.954124942380553
CERS1	0.022227483	0.17711747	0.954183323680208
CLINT1	0.022522032	0.17947541	0.954189065106139
ELOVL5	0.032407291	0.25831118	0.954211590234527
PTER	0.0005000106799999999	0.11073602	0.954215060884624
OLFM4	0.0058198736	0.046442415	0.9543209421718252
RALGAPA1	0.00066235982	0.13420928	0.954532676136901
RP4-714D9.5	0.011908799999999999	0.095288838	0.954576540191072
GALNS	0.001051024	0.20928616	0.9545982301825008
CNP	0.0008174825200000001	0.15891709	0.954690607749354
ROBO1	0.00040097248	0.077873654	0.9546943369626468
MIATNB	0.0011187407	0.21261514	0.954779653087965
DCAF4	0.014214719	0.11407894	0.95485758373086
TATDN2	0.022571894	0.18149006	0.955034857705928
DGCR2	0.0015881992	0.28149173	0.955067278003359
CTB-181H17.1	0.00095950536	0.16962915	0.955078175822362
SEC14L4	0.014805886	0.11927151	0.955211758947118
CBR3	0.0007376436099999999	0.12470237	0.955273885847483
ASIC3	0.00076851207	0.12696649	0.955377996074124
AP004289.2	0.020020964	0.16202007	0.955639192347395
FOXA2	0.00091804201	0.13932791	0.955783582118905
PLXNA4	0.0083887633	0.068016693	0.955818456060425
ABCB10P1	0.00082396625	0.12288093	0.9558715758498258
PRMT8	0.01758204	0.14268274	0.955901042062667
TRIM7	0.0008435282	0.12472024	0.955915416477122
PCID2	0.022911638	0.18597004	0.955919205661648
OPN3	0.00090378175	0.13315653	0.955933571236756
AC006369.2	0.00089424272	0.12955861	0.956020455560869
GRAMD1A	0.0014071578	0.20260764	0.956052990276167
LINC02471	0.013627694	0.11085648	0.956123235891979
LINC00649	0.0005685548	0.080671194	0.956130576457205
ZNF277	0.020980743	0.17094253	0.9562709733661858
SNORD3B-1	0.0076203403	0.062120507	0.956320421291271
C3AR1	0.00061528019	0.083827681	0.9563514697439608
IGFALS	0.018775028	0.15313459	0.9563699970164128
BFSP1	0.00083263469	0.11265599	0.956390145618282
C2CD2L	0.022468848	0.1834392	0.9564593537006808
ITPR2	0.0010579663	0.13869707	0.956569381529491
C1QTNF3	0.0010281519	0.13409547	0.95659920163611
DENND2A	0.015385137	0.12591843	0.9566887492723192
ZNF608	0.0093742242	0.076756675	0.956729794415333
GPSM1	0.016309633	0.13358537	0.956758270161272
NUDT4B	0.0007712754300000001	0.097866164	0.956760788092256
TFAP2E	0.0013899866	0.17423061	0.956834116718912
RP11-91E8.2	0.014391534	0.11799667	0.9568534849397328
DLD	0.0009837096	0.12227372	0.956885018260407
SLC19A1	0.022038928	0.18081164	0.9569115181522858
BBS12	0.0013264856	0.1618211	0.957000071439455
RP11-431N8.1	0.018312583	0.15040967	0.9570155411093432
MAN2A2	0.0015044597	0.18218452	0.9570459558691508
ELMOD1	0.020069816	0.16511099	0.957165238158372
MIR22HG	0.0011263176	0.13294271	0.957208080976808
TBPL1	0.012614439	0.10391213	0.95728494270487
LINC01278	0.0016817789000000002	0.19562348	0.95730250411728
HNRNPUL1	0.0027186306	0.31004057	0.957432325579852
CROT	0.014055257	0.11620896	0.957623175495304
BOLA3-AS1	0.0013185455	0.14592362	0.9576344886296428
ADAT1	0.015076582	0.12473422	0.957682542946867
AK9	0.018803042	0.15564029	0.9577270024035258
PLCB3	0.010963277	0.090751111	0.957730718574879
RP11-495P10.10	0.0018423563	0.19992783	0.957770091217467
KIAA1328	0.0014976625	0.16001533	0.957879322444292
ECSIT	0.019595324	0.16267488	0.957994746871268
RASSF4	0.0013528888	0.14070669	0.95807258867265
RP3-412A9.17	0.016186467	0.13452264	0.958094413760154
ZNF611	0.020377728	0.16942415	0.958131349654916
NUP42	0.01776687	0.14773559	0.958142799613232
ACTG1	0.034115842	0.28371563	0.9581538932413408
TMX2	0.026253377	0.21843607	0.958198295342199
ASAH2B	0.0012361414	0.12627132	0.958204686680601
GMPR2	0.0017140122	0.17421005	0.9582419094705592
BAP1	0.002583874	0.25917143	0.958341002900133
LTV1	0.0020032492	0.20081746	0.958345333554536
ARPC2	0.032198238	0.26841527	0.958373139310031
OGG1	0.0019073215	0.19036838	0.958378345595432
ESYT2	0.02381854	0.19858742	0.958385985594621
ZHX3	0.0078658586	0.065593001	0.958401609743391
P2RY10	0.011197424	0.093458075	0.958482486990012
AEBP1	0.010709902	0.089469939	0.958564463109558
STIM1	0.025829101	0.21586745	0.95860328684754
SC5D	0.0012390199	0.11937324	0.9586509092442128
BCR	0.019572814	0.16371338	0.958676843610273
LINC00632	0.00090084118	0.085488651	0.958770579521188
SNX14	0.028061971	0.23549819	0.958975948634138
C3orf35	0.018413208	0.15453301	0.9589805956967208
NFE4	0.0012880201	0.11808264	0.959050688450308
ANO5	0.0098173098	0.082536371	0.959138438935617
KNSTRN	0.015625796	0.13142458	0.959176054204544
ALDH4A1	0.013990033999999998	0.11769145	0.959195045185036
MCU	0.0016130758	0.14417821	0.959262747614364
MRPL47	0.019397109	0.16354227	0.959395043527512
VIPR1	0.015207796	0.12834344	0.9594806298856008
CCNT2-AS1	0.0012339291	0.10740577	0.959490037272366
CD3E	0.0019615422	0.16908742	0.9595749880918292
SMYD2	0.0018215378	0.15631081	0.9596147465876
IFNGR1	0.027498651	0.23257559	0.959675566412147
UQCC3	0.0022726436	0.19306195	0.959704230456128
FRS2	0.0012436046	0.10536754	0.9597276579812328
NFIL3	0.0020642124	0.17363671	0.9597924021423992
TOMM7	0.014170144	0.12015891	0.959907818906631
VPS28	0.0021396627	0.17744406	0.959921124060687
LINC02273	0.0091767955	0.077926458	0.960033497720484
TAGLN2	0.016766943	0.14248188	0.960097457392805
LAMA1	0.0016291378	0.13196329	0.9601383894346908
COL27A1	0.010272455	0.08733751	0.960142718713056
BMERB1	0.0014860806	0.11933564	0.960219774083415
SOX6	0.011556216	0.098439372	0.9603119400621948
LINC00539	0.0016455763	0.13056846	0.960333437426864
LINC01134	0.012647845	0.10781049	0.9603715018540728
ZBTB18	0.032033449	0.27348823	0.960512514612278
TXLNA	0.034999631	0.29907757	0.960591134494954
CACNA2D3	0.0013795801	0.10571533	0.960671497572688
RNF8	0.0016140678	0.12158541	0.960841915581818
PAM16	0.0022725831	0.17087574	0.9608604141541072
MAGT1	0.0019692039	0.14606158	0.960998421947369
PELI3	0.002367479	0.17475425	0.961047957055278
OCLN	0.008242143	0.07087164	0.961142352501057
BORCS6	0.0027398689	0.19999129	0.9611633240654158
NAA50	0.0023242965	0.16877804	0.961217336603666
TEDC1	0.002050047	0.14878788	0.9612226320932
TRIM28	0.028072645	0.24164171	0.961234748507728
POLR1B	0.012889682	0.11110236	0.9613545978897592
ZNF764	0.0029845926	0.21351486	0.9613740183852308
TRIM47	0.0014887774	0.10596971	0.961427516687412
RP11-138A9.2	0.02595031	0.22416457	0.9615450761904092
TCN2	0.011821539	0.10214010000000001	0.9615648097939812
C1orf43	0.02101402	0.18171488	0.961637194681569
CTC-425O23.2	0.021921116	0.18955907	0.961637308322731
CD300H	0.0010451981	0.072340898	0.9617295531630858
RP11-398K22.12	0.0018477602	0.12681321	0.961822242543665
SCAF4	0.03579239	0.31044065	0.961900054002783
RP5-1111F22.1	0.0028730322	0.19544729	0.961919902026536
CCDC22	0.02314477	0.200827	0.961936480301812
S100PBP	0.0025426576	0.17214191	0.961973573415375
RP11-867G23.8	0.0020418153	0.1380635	0.961987385021296
SLC38A1	0.0025410408	0.17141495	0.962013838491759
SLC3A1	0.015239508999999997	0.13243464	0.96206918864291
RP11-861A13.2	0.0036867372	0.24428181	0.962216816623795
RP11-811I7.2	0.0023149292	0.15289277	0.962253684053757
MPPE1	0.0021942961	0.14208427	0.962482791283728
PRG4	0.015111071	0.13198165	0.962506730482244
TAF8	0.0023435488000000003	0.14935532	0.9626700651407908
XYLT2	0.023849233	0.20889015	0.962750817949875
TRNAU1AP	0.01886368	0.16549009	0.962890370288449
ZNF143	0.0022738617	0.14160319	0.96294770920544
ATP2B1	0.018255514	0.1602922	0.962964373387246
TRAV4	0.0019682701000000003	0.12223251	0.962981528367368
SLC35A3	0.0025480732	0.15759346	0.963031455537273
PFN1P6	0.016564481000000002	0.1456544	0.9630888002359572
MRPL52	0.0019713037	0.12128834	0.963095318123575
CASTOR1	0.0023747383	0.14559029999999998	0.963139261555258
MAILR	0.0016663625	0.10033519	0.963363913055211
CASC2	0.0018972732	0.11376782	0.963415946265756
PSMB3	0.0034328467	0.20527944	0.9634508246442868
RP11-6N17.2	0.0022201893	0.13263647	0.963463013454909
UBL3	0.032121677	0.2840515	0.9635735625579068
CPLANE2	0.0018530227	0.10957033	0.963593796740116
NAP1L5	0.020911797	0.18499859	0.963608668485275
SMPD4BP	0.022079879	0.19539776	0.9636373857904258
NEXN	0.015397601	0.13631120000000002	0.9636680183264008
RP11-544A12.8	0.002687507	0.15772986	0.9636898720939928
PDE5A	0.0017576958	0.10285436	0.963728091224761
ANKRD6	0.0018822215	0.10970543	0.963779461737954
C22orf24	0.011925061	0.10574377	0.9638087819444828
PPFIBP1	0.0016971896	0.096767507	0.964068401187445
TUFT1	0.013718168	0.12208153	0.964114735783129
DPYSL5	0.0027212181	0.15431374	0.964140664844203
SFT2D2	0.027759381	0.24717651	0.964162414922664
CDC34	0.0028486302	0.15989601	0.96427779670544
RP4-669L17.4	0.01346308	0.12005367	0.9642863182222928
MIR9-1HG	0.0017528265	0.09818025	0.964306276162648
DLG5	0.0013671548	0.07632404	0.964351199309552
TMEM150A	0.019267246	0.17212386	0.964440650932504
Telomerase-vert	0.0019841135	0.10962452	0.964492476453096
CD1D	0.0023550153	0.12972028	0.964534397876221
VAV2	0.011907449	0.1064982	0.96453853995288
GDPGP1	0.020371653	0.18226746	0.964569579520797
CXCR2P1	0.001402939	0.07698605	0.9645864093690542
EMG1	0.021598106	0.1934529	0.964662374049581
GPALPP1	0.0027957211	0.15207259	0.96470813443315
APBA1	0.008729111999999999	0.078232723	0.964712715349536
MRPL41	0.0032763881	0.17752678	0.964762336799393
C4orf50	0.0094988091	0.0853293	0.9649090012346928
GLUD1	0.0046660517	0.2477032	0.965051095817575
GNG12-AS1	0.0016408879	0.086053782	0.9652258520958292
CEACAM22P	0.006456147299999999	0.058290499999999995	0.965333814092402
SLCO4C1	0.0023534135	0.12227253	0.965361415772129
ITGB7	0.0031474611	0.16346341	0.965367135306249
ALPK2	0.0080687061	0.07288773	0.9653774612270892
SUPT3H	0.014211884	0.1284093	0.9653956499477728
MOAP1	0.0047724067	0.24649332	0.96544763990055
SPIRE2	0.0023303283	0.11985091	0.9655099736183772
KANSL1L-AS1	0.019967465	0.18081828	0.965583415952
SNRPD3	0.018132612	0.16421329999999998	0.9655889126578348
ST8SIA5-DT	0.013793371	0.1250412	0.965672536132466
RNF13	0.0039437012	0.19876813	0.965810570859529
RIMBP2	0.007214609	0.06555849799999999	0.965870981210344
DHDDS	0.025983479	0.23623697	0.965915919667165
TACC3	0.024984792	0.22740494	0.966006652287372
GPR55	0.0018230739	0.09059604	0.966024312668166
ERCC1	0.0038242833	0.18936822	0.96607869630726
TMEM86B	0.0030183379	0.14922394	0.9661028731109792
DUSP4	0.012790052	0.11662382	0.966157933691933
PHRF1	0.004322095	0.2127877	0.96616711103453
CIZ1	0.018147686	0.16556916	0.9662044125923992
SNX18	0.0034083903000000004	0.16702177	0.966239085954952
SLC25A37	0.0033671688	0.16241146	0.966485438465127
EIF2B2	0.015340413999999997	0.14045658	0.966499369683115
ERBIN	0.016280481	0.14921497	0.9665831121812672
MRPS5	0.021961903	0.20136101	0.9666135818021652
ZNF25	0.0040095512	0.19177987	0.966617681681011
ANKRD10	0.015965155	0.14639172	0.966620798052807
RUFY3	0.0031107496	0.14873672	0.966623298340185
ITGAX	0.0027697402	0.13089384	0.9668092986918008
MSL2	0.032241426000000004	0.29645656	0.966849223331369
AP001189.4	0.0059401637	0.054646434	0.966890267194734
TIMM23B	0.018839419	0.17331953	0.9668934075211892
ANKZF1	0.022271573	0.20492564	0.9669057989160472
USP30	0.011312083	0.10410107	0.96691852628234
CCDC43	0.0034062101000000003	0.15964597	0.966942382449948
RSRP1	0.017058287	0.15703526	0.966946770979376
PROS1	0.0019822	0.092589091	0.9669972949452958
DIAPH1-AS1	0.003935252	0.18347352	0.9670276028890892
IGLC2	0.0008328148299999999	0.038800318	0.9670393453032888
KIF13B	0.0035130337	0.16247666	0.967158676838474
MT2A	0.008257691	0.07622282	0.967166967537784
IDO1	0.0014202609	0.065556932	0.9671910495190792
MASP1	0.0020976671	0.096563279	0.967235479043505
IFI6	0.0080776822	0.074625338	0.967237397620654
SMPD4	0.019109359	0.176966	0.967434152562802
CTA-243E7.1	0.014611958	0.13543041	0.967502638613684
ZNF818P	0.0080195681	0.074350518	0.96752619163054
ETFRF1	0.017456137	0.16186343	0.967538895368236
ARF6	0.0087190109	0.39395597	0.967544846219095
SLC9B2	0.010899555	0.10111532	0.967577905581652
EVX1	0.014383276	0.13345823	0.967592812119444
PAN2	0.014454178	0.13433329	0.9677247042204632
BTBD17	0.0025989005	0.11606857	0.967741001202883
AF001548.5	0.0016881031	0.075366159	0.9677467607430452
TFAP4	0.0029665074	0.13237676	0.967755005204808
DDX42	0.021373304	0.19902246	0.96788212168371
RP1-153P14.7	0.0067680301	0.063055236	0.9679248700785108
PPWD1	0.0038311055	0.16868632	0.967983486982654
ZNF726	0.014977185	0.13965087	0.9679911779584972
CTD-3014M21.1	0.0083881816	0.078258648	0.968038095730753
WDR92	0.0034293774	0.1494611	0.968160263393348
LINC01116	0.014258694	0.13324601	0.968170620005802
SEPTIN7P2	0.0030080397	0.13096985	0.9681772749295992
TMEM256	0.016563611000000002	0.15496428	0.9682642218968291
HYPK	0.004201604	0.18061654	0.968400692796587
RPL18AP3	0.016619926	0.15592789	0.968490844440746
SHISAL2A	0.018560131	0.17417775	0.968512564860808
SLC5A4-AS1	0.0055963914	0.052528025	0.968525819077284
IFT43	0.003868687	0.16471921	0.968570252449005
RP11-156E8.1	0.0039601884	0.16839279999999998	0.96859372406111
C6orf62	0.023678683	0.22285576	0.968745269086658
PSME2P4	0.01671	0.15733452	0.96877882666841
PARP3	0.0030594032	0.12864303	0.968793988729545
HVCN1	0.0036945667	0.15532505	0.968796954175236
FBXO5	0.018584813	0.17511264	0.968836517449604
PLEKHH2	0.001763888	0.07387506	0.968865542169896
UBE3D	0.012691709	0.11980057	0.968980581317692
ACBD6	0.0038144103	0.15849035	0.969009758076434
TRMT61B	0.014792118	0.13973137	0.969040535638298
H2BC7	0.013459668	0.12722442	0.9690908214709828
CTRL	0.0034459104	0.14235586	0.969115108652742
CPSF2	0.010450754	0.098959703	0.969233536435183
SLC12A1	0.00048052725	0.019688784	0.9692663825217408
PUDP	0.0044860612	0.18336489	0.9693111013961412
RTKN	0.012067311	0.11462586	0.969483739306228
RP1-29C18.8	0.007969097	0.075767088	0.969556997290908
SNHG1	0.020827027	0.19856868	0.9697788915328192
LEF1-AS1	0.0028426809	0.11314695	0.9698096668148172
NADK	0.025809116	0.24623955	0.969833943330412
PDK4	0.0020941437	0.082964548	0.969898718466333
GPHN	0.0028382998	0.11241598	0.9699038363094792
NOP10	0.0042886344	0.16888447	0.9700141424339352
IPO5P1	0.0097625981	0.093416836	0.970066561352324
PLEKHA8	0.0036310097	0.14202713	0.970144135236614
FAM98C	0.015844452	0.15185525	0.970192673602834
RP11-218E20.3	0.013625737	0.1308698	0.9703610710231668
ZSCAN22	0.005358924300000001	0.20694689	0.970393631556902
BEND3P1	0.0018950887	0.07275330099999999	0.970509446531579
KANK1	0.0076696162	0.07381375	0.97052138673651
ABHD18	0.017862447	0.17196239	0.970544729080638
ZNF2	0.0046299621	0.17705028	0.9705869719953172
PRELID2	0.0023759337	0.090587086	0.970645737074077
MAPK10	0.010981167	0.10592967	0.97070329788777
KIAA1841	0.010904362	0.10529314	0.970781087684775
RP11-574K11.32	0.015863519	0.15319931	0.970791463305644
TMEM199	0.0037551795	0.14208969	0.9707971976654292
PKD1P5	0.00078195038	0.029582687000000007	0.970800581326118
PPP1R2	0.0040937202	0.15439293	0.9708628450253008
TMC4	0.0023551272	0.08864486	0.970903100797397
NPAS3	0.012490943	0.12085139	0.970935580756628
DDX11L1	0.0017844064000000005	0.066945299	0.970968644283745
LINC01725	0.0029623073	0.11087069	0.971017011262438
FAM89B	0.005890404399999999	0.21995173	0.9710638460661508
RNF4	0.029938761	0.29027943	0.97110224650108
FAF1	0.010295794	0.09984208	0.971115073003764
CKMT2-AS1	0.012057987	0.11708278	0.971216471788006
SRR	0.010121933	0.098308306	0.97123595320873
NCDN	0.019003259	0.18458088	0.9712416779805352
ABCC4	0.0029668318	0.10972366	0.971259692091449
TNXA	0.006105864200000001	0.059390706	0.971351567261524
ZNF3	0.0047883781	0.17496012	0.971508981136668
ACTG1P14	0.0048903044	0.17844724	0.971536513442022
MAFIP	0.0019802632	0.071974213	0.971618844876615
CYP4F35P	0.0029102803000000004	0.10574574	0.971624886309278
AKAP8	0.0040647034	0.14765277	0.971630421680789
AKIRIN2	0.030380467	0.29665357	0.9716527536710732
CSNK1A1L	0.0030844936	0.11079661	0.97186545888222
BRI3	0.018464845	0.18084073	0.971883690376287
SNRPF	0.0039483537	0.14148315	0.9719166711808108
SRRM5	0.016128756	0.15804522	0.97192459903642
PARP1	0.017018206	0.16690075	0.971989336266278
MXRA8	0.003585071	0.12745815	0.972083654544606
EEF1A1P3	0.018021988	0.1769961	0.972098843157646
PIK3CD-AS2	0.0047885339	0.16989864	0.9721269716891032
KPNA5	0.0091471856	0.08988616599999999	0.972142208654979
ABLIM1	0.0045042089	0.15927791	0.9721983535400468
OPRL1	0.015355572	0.15126789999999998	0.972332758566861
ADNP-AS1	0.0049095579	0.17194618	0.972405762802502
SNAP29	0.005500628299999999	0.19224617	0.972450846247917
RP11-345F18.3	0.0045686652000000005	0.15895806	0.972548443736174
C12orf66	0.015385007	0.15216535	0.972639597418359
FNBP4	0.0065614252	0.22671014	0.972700316022777
ISCU	0.020015748	0.19812692	0.9727018987070092
ZNF75CP	0.015027465	0.14888502	0.9727711924390092
SLC2A4RG	0.015674446	0.15557908	0.972910725906586
TRIP12	0.021830393	0.21685704	0.972972699406875
CCL4L2	0.0025251970000000003	0.08609391699999999	0.972994701561012
RP11-475I24.8	0.0077786904000000014	0.077302277	0.973003202837872
EMC10	0.0061954182	0.21100607	0.97301787105658
TTF2	0.0028736041	0.097858868	0.9730204861736942
COPG2	0.0042316441	0.14405854	0.973027827306075
ZNF326	0.0046333726	0.15754352	0.973054808450307
ERVK3-1	0.0058431663	0.19856437	0.973067643838356
TENM4	0.0014679282	0.049801208	0.973104510163058
STX16-NPEPL1	0.0042210473	0.14280217	0.9731673162996908
C1orf216	0.01707593	0.17023169	0.973243205382464
RP11-235E17.2	0.0016013774	0.05390261	0.9732808972647512
CTC-459F4.3	0.0047340614000000005	0.15918996	0.973303403533652
CMYA5	0.0029126766	0.097355276	0.973439369773115
AC141586.5	0.015578875	0.15575378	0.973460873947389
CRACD	0.0075137916	0.07513433900000001	0.973474272934817
SYNPO2L	0.0032008782	0.10634789	0.973575783832898
MNX1	0.0034717014000000004	0.11498882	0.973646550177693
C12orf75	0.012307879	0.12343972	0.973699264943774
PARG	0.016619993	0.16680923	0.9737544412278192
HNRNPH3	0.022893735	0.22984617	0.973777261628154
ZNF285	0.0092119522	0.092524053	0.9738089208851222
KIFAP3	0.016481499	0.16591097	0.973978046310465
ACOT2	0.0048206189	0.15705243	0.974027169960019
CARM1	0.0037277921	0.12101215	0.974111048879082
RNF40	0.015833754	0.1598781	0.974207474090091
CTSB	0.016103668999999998	0.16260553	0.9742084012540893
CXCR3	0.0034316064	0.11030834	0.974341318571417
C20orf194	0.017907273	0.18117804	0.974357715616656
ASNSD1	0.013916409	0.14082769	0.974372324919788
MRPL9	0.014462355	0.14638201	0.974387448332604
NPTX1	0.0028540983000000003	0.091497241	0.97440496199147
L3MBTL4	0.0024502436	0.07811516	0.97453655950262
PEX12	0.0051609698	0.16449161	0.974542774260105
TMEM165	0.0067801325	0.21420039	0.974753233599029
RP11-379B18.8	0.0039022214	0.12326853	0.9747555385318232
RP13-395E19.2	0.0093981309	0.095612133	0.9747693670494928
ATAD5	0.01707957	0.17388706	0.9748239819323108
ZBTB41	0.0051922684	0.16344814	0.974839439519823
GRIN3B	0.0092097653	0.09379179	0.974845546815536
CMTM1	0.017863909	0.18194905	0.97485531294972
EXOC6	0.0021027774	0.065727015	0.9750102044566608
TMIGD3	0.0091931006	0.093880749	0.975050411594013
AC010878.3	0.010907612	0.11139941	0.975057018564708
PRPS2	0.0043984822	0.13717796	0.97506432176535
FOXD3	0.012440733999999998	0.12714921	0.975110678237843
CCT5	0.0033086531	0.10296409	0.9751173186282908
PABIR1	0.026634781	0.27228735	0.975129555729136
MYO15B	0.0033323699	0.10300134	0.9752828723803708
XPNPEP2	0.0045930431	0.14152109	0.975360219889819
PHACTR2-AS1	0.014403423	0.14770617	0.9753602215460992
IAH1	0.019744611	0.20256695	0.975392026028684
ZNF101	0.0062166724	0.19094832	0.975437456765658
SLC5A10	0.0053266385	0.16328884	0.975486015107256
ANP32E	0.0055608301	0.17007978	0.975542399706535
DDAH2	0.015137732	0.15577948	0.97561761053424
SGO1-AS1	0.012080507	0.12435757	0.975640929729628
ATP6V1G1	0.007681980400000002	0.23390969	0.975653128618712
FAM238A	0.012643871	0.13020284	0.9756668945708652
FXR1	0.0052217963	0.15885676	0.975675427435132
SEC61A1	0.029930546	0.30847026	0.975727527923377
ARHGAP35	0.014322308	0.14783411	0.975839605383607
UTP15	0.0037988736	0.11480724	0.975840538526244
RER1	0.0085065015	0.25695786	0.9758522836179828
GSPT1	0.0038231993	0.11508944	0.9759391526266072
ITPR3	0.0057237094	0.17202965	0.9759787326007828
ITGB1BP1	0.014531803	0.15031454	0.975994816599964
TNFSF4	0.01115981	0.11563133	0.97611898534924
ABCA11P	0.013198922	0.13684291	0.97616358829121
COMT	0.0054640711	0.16263666	0.976224952509903
KXD1	0.0098567949	0.29320821	0.976240287338327
MRS2	0.0061985548	0.18434641	0.976245924519169
PABPC1	0.026466634	0.27477470000000004	0.97626344738153
MTCYBP11	0.010149578	0.10547621	0.976335379666557
RP11-231E19.1	0.0051620849	0.15298265	0.976335619206963
BCL2	0.014439098	0.15026445	0.976437592808331
ASGR2	0.0088514605	0.092186523	0.976493919929035
RP11-55J15.2	0.0075309074	0.078532992	0.976586331724499
RELT	0.0096346598	0.28217121	0.9766398734868053
KAT5	0.0061134059	0.17875143	0.9766821799085872
RBM42	0.023648541	0.24707215	0.9767224098233142
LEMD2	0.0084765705	0.24635269	0.9768394434895092
ADORA2B	0.0035414791	0.1027777	0.976876843577342
MBNL2	0.006602764499999999	0.19157599	0.976882787859475
ATG16L1	0.0053950227	0.15644645	0.976897385463276
SDHD	0.0054613412	0.15789006	0.97697669327282
DBT	0.014443979	0.15154246	0.977026859597156
GLG1	0.021075413	0.22120353	0.977054851481061
POPDC2	0.008801733	0.092576891	0.9772072707428752
RNASEH1-AS1	0.0096884599	0.10199515	0.9772719571332292
RP4-539M6.20	0.015055955	0.15853342	0.977286491088295
RP4-734G22.3	0.0056364961	0.16091741	0.9773081819900572
PRRT4	0.0106894	0.11266223	0.9773547635190192
CSNK1G2P1	0.0053540413	0.15253549	0.977363493044948
CYB561A3	0.019560141	0.20645411	0.977458342394817
BAHD1	0.02035352	0.21498123	0.977509452993328
IFRD2	0.0059881876	0.16949360000000002	0.977537344347662
AC012358.8	0.0051211167	0.1449321	0.977540916049074
PPP2R3C	0.0055299899	0.15625071	0.977584220162095
MFSD13A	0.010742472	0.11359306	0.9775897249016858
RFPL3S	0.0043917133	0.12346068	0.977720516032838
SERPINA1	0.013524482	0.14331182	0.977740256417037
HAP1	0.0099033804	0.10501881	0.977793267133551
XXbac-B562F10.11	0.01627424	0.17301371	0.977973288282768
MBD2	0.013659917	0.14593042	0.978319834343236
ZNF559	0.0041940344	0.11530361	0.978327922261716
GSTZ1	0.012611486000000002	0.13479529	0.978354212505644
THTPA	0.0050189452	0.13718029999999998	0.978488966180295
RP11-88I18.2	0.0091079276	0.097550499	0.9785011313790792
FNDC5	0.010918483	0.11709269	0.978591850306758
SUGT1P4-STRA6LP-CCDC180	0.010620016	0.11390734	0.9786014443888852
BIN1	0.006525120400000001	0.17753809	0.978615336066329
RBM48	0.0066438829	0.18048541	0.978659136100164
MZF1-AS1	0.01558079	0.16754195	0.978781285661033
CTD-2201E18.3	0.016112545	0.17346796	0.9788657275083492
CDK5RAP3	0.006898325	0.18492519	0.979031837490742
GPER1	0.010144615	0.10955881	0.979085117725179
CTD-2201E18.8	0.015436108	0.16672179999999998	0.9790920312245508
C4B	0.00566171	0.061161476	0.9791042611763652
RRP1B	0.021034991	0.22730100000000003	0.9791250283228392
RP11-564A8.4	0.015524133	0.16778498	0.9791390230752672
YIPF4	0.015623283	0.16895942	0.979181660338573
TANC2	0.0039682126	0.10549312	0.979268511098772
SGK3	0.0050951636	0.13543421	0.9792723787750748
EPB41L4A	0.0065496168000000006	0.070962264	0.979310776296996
RPRD2	0.010512066	0.2789959	0.979315743196591
STX8	0.0070613060999999986	0.1871462	0.979356098925131
ST6GALNAC4P1	0.0061359991	0.16260052	0.9793600036817328
P2RX5-TAX1BP3	0.012309035	0.13349446	0.979379575051295
HTR6	0.0033182484000000003	0.087423104	0.9795262695714152
RP11-927P21.1	0.0022892864000000003	0.060280179	0.9795423534115408
RP11-65F13.4	0.005913154300000001	0.15553119	0.979573902653999
RP11-57K16.1	0.011977793	0.1303115	0.9795989818950148
ZNF91	0.0054904716	0.14424666	0.9796072134300808
ATXN1L	0.0093687037	0.24455125	0.979794047523259
RP11-166B2.3	0.014689876	0.16037486	0.979840947406142
DENND4C	0.012040134	0.13160152	0.979922588803415
CYBB	0.0068036878	0.17620753	0.980022773061594
RBCK1	0.0093242961	0.24090846	0.980093160591277
MUCL3	0.0051342452	0.13258743	0.980107353490872
WWC2-AS2	0.0051578249	0.13266251	0.980225368597184
FZD10-AS1	0.0039623214000000006	0.10149825	0.980345808657071
RP11-57A19.5	0.0056939286	0.14524771	0.9804693939562148
ASB3	0.016119563	0.17768724	0.980506181685552
FNIP2	0.0054972939	0.13984669	0.980551132731453
PGF	0.0040284404	0.10243784	0.980563460058707
CH17-3B23.3	0.0025537476	0.064930125	0.980567244533585
IMP3	0.020974517	0.23142674	0.98057237147188
CIITA	0.013912987	0.15361179	0.980617018612298
CLEC4F	0.0023107989	0.05865123	0.980618956940426
RP11-34F20.7	0.005984414	0.151777	0.9806416819644008
METTL6	0.0060551703	0.15254585	0.9808424634920592
ADGRG2	0.0066293921	0.16694081	0.9808552880594092
SMYD5	0.010672756	0.11843589	0.980964033896156
COL10A1	0.0043041763	0.10793535	0.980981254974415
ANKRD44	0.016466381999999998	0.18283587	0.981004327703554
CPT2	0.01548538	0.17212660000000002	0.9810769854582272
TPST1	0.0065942977000000005	0.073312309	0.981089887217756
NAP1L2	0.0061681711	0.1534479	0.981223471145944
KCNK3	0.004915692199999999	0.12220528	0.981244454617897
RALGAPA1P1	0.0055795341	0.13821143	0.9813540333448828
RP11-38L15.3	0.0072505101	0.08107221	0.9814801484345268
RP11-342K6.1	0.0047660312	0.11737533	0.9815323907121172
HLA-H	0.0020921037	0.051505528	0.9815429649064108
NOXA1	0.012310003	0.13787086	0.9815909252320892
KCNA5	0.010488171	0.11750731	0.981614406417594
TUG1	0.026257535	0.29494178	0.981788082545766
GABPB1-AS1	0.0037587477	0.091528334	0.981881877097989
THOC5	0.0074338183	0.18058384	0.9819568386030308
SLC25A28	0.008231575999999999	0.19985115	0.9819743083067042
RP11-715J22.6	0.006931924599999999	0.16788403	0.982051127218818
PART1	0.0050282372	0.12162499	0.982090646305706
CALCRL	0.0039592552	0.095702353	0.98211213587902
CAPN2	0.010401274	0.25062703	0.9822109737738168
FASTK	0.018307191	0.20716884	0.982286218478846
PRSS27	0.012329719	0.13963515	0.98233841752447
RPL15P3	0.0067423437	0.16158588	0.982381432530864
PRR18	0.0049176097	0.11768412	0.982427216143228
ZNF641	0.0036646305	0.087546389	0.982482340496492
CARHSP1	0.0056280996	0.13422420000000002	0.982536335180709
SIN3B	0.0088385175	0.21065708	0.982556261330914
ABCB8	0.01592814	0.18104869	0.98258262307111
ZNF720	0.011945881	0.1360023	0.982689591676726
TREML4	0.0037737858	0.042964418	0.98269014736257
TBC1D3	0.0036549033	0.041627155	0.982716051061502
RP11-707P17.2	0.0053040138	0.12550852	0.982785974166112
CPSF6	0.0095030737	0.22440059	0.98285301547023
SEC14L1P1	0.01383345	0.15793401	0.9828757715900508
ZNF57	0.005392724399999999	0.12716141	0.9828983047926791
AC068831.18	0.0057797683	0.13601917	0.982961781025304
TRMT61A	0.0087776402	0.20629469	0.983004749054292
RP11-701H24.4	0.003233346	0.075950116	0.983022118585816
CTD-2587H24.16	0.012592822	0.14411363	0.983033962958296
CORO1A-AS1	0.007805245400000002	0.18295709	0.9830900184218392
MICAL1	0.0076817301	0.17999775	0.9831015262782858
GTF2F2	0.015549017	0.17818013	0.9831214332894772
GLMN	0.012190831	0.13970429	0.983124484202128
RP11-274B21.4	0.014320947	0.16414033	0.98313470537302
IRF4	0.0080855231	0.092720488	0.983168782865241
YWHAE	0.009582677	0.22360291	0.9832370791803792
RCE1	0.0085189334	0.19873612	0.9832444806390592
MRPS2	0.0062191573	0.14492570000000002	0.983280212603748
PHF20L1	0.016330529	0.18758915	0.983281208122653
TSPO	0.0068877697	0.15934160000000003	0.983517821742129
FLVCR1	0.007970921	0.091896937	0.983521421776095
RP11-75C10.9	0.013590049	0.15673304	0.9835436523150078
AC009133.17	0.0072877583	0.16823529	0.983587812385019
PRDM16	0.0065282449	0.075358626	0.98360366263805
TRIM52	0.010893076000000002	0.12582583	0.9836463620784592
RP11-34A14.3	0.0067274152000000005	0.15484416	0.9836843947032572
ROPN1L	0.013301608	0.15375217	0.983691316307934
ESYT1	0.0080961386	0.18615855	0.9837178688595368
CDCA4P4	0.013647331	0.15785425	0.983735275363192
ASCC2	0.007747390600000002	0.17797188	0.9837489138679608
NCF2	0.02185454	0.2535377	0.983929844832769
BTBD3	0.0041576298	0.094782056	0.984001601257272
LRRC8A	0.0079841845	0.18169200000000002	0.984060948919692
FEM1C	0.017940246	0.2085486	0.9840617034525808
CUL2	0.011374371	0.13225176	0.984075987503981
AK1	0.004367286	0.099159229	0.984136427692224
TKFC	0.005678455600000001	0.12892773	0.984136842083064
RHOXF2	0.012853466	0.14985083	0.984250470099809
NAMPT	0.007898287700000001	0.1786046	0.984272033103584
AKTIP	0.0077242308999999985	0.17437547	0.9843283463522
FBXW2	0.012452963	0.28104141	0.984338585585005
PRKN	0.004777129099999999	0.10775714	0.984355479910471
PAX1	0.010716356000000002	0.12531403	0.984446696546201
RP11-392O17.2	0.013086916	0.1532435	0.9845349516879808
VPS18	0.021219809	0.24853024	0.984548805342154
OXER1	0.0087126255	0.10205796	0.98455775202815
RP11-803J6.1	0.012290134	0.1441541	0.984642941506981
MTND3P12	0.0071396217	0.15946735	0.984688234998928
FEM1B	0.0060293987	0.13455821	0.984716386386094
PSMB6	0.009693015	0.2161179	0.9847480004591228
CD27-AS1	0.012214961000000002	0.14365333	0.984814189554975
GET1	0.0058174887	0.12925749	0.9848664544087858
RP11-148O21.2	0.010343493	0.12195761	0.984979786844608
PLEKHG5	0.0074313825	0.08769518400000001	0.985033672553818
CHCHD2	0.015013101	0.17718083	0.9850396161091608
JAKMIP1	0.0086905086	0.10260432	0.985065341938195
OSBPL3	0.0043333818	0.095499254	0.985146031610997
FXR2	0.006621016	0.14587902	0.985154327730274
CDKN2AIPNL	0.014531371	0.17199501	0.9852259821995772
RP11-296A18.5	0.0078557536	0.17243998	0.985282654064692
SNORA54	0.0045636846	0.099378573	0.985559704883432
DUX4L50	0.0048013496	0.10450353	0.985576486858908
CRISPLD2	0.0042805748	0.092820136	0.98570714943227
BCAM	0.0055154575	0.065819247	0.98574872268227
RNF182	0.0015751321	0.0341102	0.985753252722207
PSMB10	0.018747693	0.22445368	0.985954105066903
PSMD5	0.0095634	0.11456809	0.985993783617752
C10orf105	0.0055945663	0.12030905	0.9859985819332328
ITGB1	0.0116766	0.14009497	0.9860890388254828
INTS6-AS1	0.011258728	0.13513949	0.986116186799165
SELENOF	0.010791948	0.23123289999999996	0.9861271302260932
CKAP2LP1	0.006853441899999999	0.14683709	0.986128981985582
CLDND2	0.0065048695	0.13922376	0.986165817609789
CTDSP1	0.01378005	0.2941935	0.9862549574368008
SPTBN2	0.0052471898	0.063138223	0.9862718573681172
SCGB2B2	0.0096015969	0.11560002	0.986307915906462
SEC62	0.0097619362	0.11763777	0.9863653122342828
SLC7A5P2	0.0022576225	0.048000805999999986	0.986401088222919
PIGF	0.012159481	0.14682528	0.9864918266771742
SPRED2	0.0092331607	0.1115	0.986497408346406
AGAP9	0.0066688885	0.08054303	0.986504636499175
TSR3	0.016148749	0.19541551	0.9866266387532352
GRHPR	0.010816166	0.13094969	0.986657044068712
ZNF204P	0.011808331000000002	0.14300718	0.98667694835356
ZDHHC6	0.0075974402	0.15995495	0.9867528301818508
RPL3	0.020347095	0.24706269	0.986840253642736
RP11-290L7.5	0.0040009583	0.083919177	0.98688838338738
FGL2	0.013138937	0.15968033	0.986895739785532
RPS15AP24	0.013652218999999998	0.16647242	0.9871031794318
SKA1	0.0061154281000000005	0.12663695	0.987354004510692
ARHGAP17	0.019102983	0.23412091	0.98741705905597
BCAS3	0.0071534574	0.14784347	0.98742544831613
CTD-2267D19.1	0.01755284	0.21515906	0.987427477385084
RP11-326C3.11	0.0079513507	0.097802527	0.9876401121119108
DDX55	0.0088715902	0.18216582	0.987664272742628
GRM4	0.00486579	0.099830499	0.987694486572895
FAM210A	0.005555634	0.11394729	0.987706347756336
STXBP4	0.0054806297	0.067502576	0.987722403129651
RAB5C	0.024024659	0.29609009	0.987761581044029
ZNF709	0.005564145899999999	0.113641	0.987862625366372
MARK3	0.02219253	0.27447777	0.9879782556653292
TOMM20	0.011431116000000002	0.23250902	0.988015409129725
MFAP3	0.012970919	0.16057185	0.988034400289942
EXPH5	0.0048075285	0.097703761	0.988046444342866
ITPRIP	0.012227394	0.24825723	0.9880826308015458
TRIM59	0.012097488	0.15021731	0.988220959234212
PITPNM2	0.005257935	0.10614026	0.9882982800675568
BRCC3	0.013325074	0.1661536	0.988475417307088
PIGK	0.011204676	0.13978978	0.988508419397739
LINC00565	0.0045280883	0.090888481	0.9885123910555292
FAM90A12P	0.00960403	0.11984509	0.988521088814184
PLD6	0.006868888199999999	0.13767313	0.988567281883271
LINC01551	0.0070162433	0.14051064	0.988598464952792
PAXIP1-DT	0.0092359656	0.18455242	0.9886827909527808
ATRN	0.0098699751	0.19679047	0.9887657569469158
NUP155	0.006327483199999999	0.12601067	0.988810546596274
ITGA9-AS1	0.0090232226	0.11349868	0.989003126838903
DUSP8	0.0081611289	0.10267709	0.9890161862790542
CCDC174	0.0066956549	0.13259141	0.9890260835072148
ATAT1	0.007978942900000001	0.15800182	0.989026576985727
MCFD2	0.0078070092	0.15414388	0.9891390601931128
DNAJA4	0.011343201	0.14302938	0.9891499987158052
ARIH2	0.010837969	0.21384433	0.989164841151458
TPM3	0.02191448	0.27656842	0.989202790128906
CCDC85C	0.010465477	0.20608284	0.989241565362391
CYP3A5	0.0074565132	0.14655889	0.989313063251789
KLF17P1	0.01198427	0.15163079	0.989355228274712
TARBP1	0.011582939	0.14661101	0.989378938194382
H2AC8	0.012367202	0.15690609	0.989519405837054
RGS5	0.007767265799999998	0.1516731	0.989565557096881
CCDC149	0.0052850408	0.10310665	0.989601484773173
PAGR1	0.013327372	0.25988551	0.989619441995854
LCLAT1	0.0070875557	0.090340954	0.989796447623232
ANKRA2	0.011188971	0.14262669	0.9897995224618912
ZNF292	0.019515169	0.24888438	0.989828888653486
PNPLA7	0.0084493862	0.10780443	0.989854339799868
PUS10	0.0073377499	0.14205683	0.989901176631639
TBX2	0.0055908375	0.10822633	0.989905065794797
HYLS1	0.008886475	0.17192495	0.989927296808304
CCDC13	0.0083578199	0.10682119	0.9899571868490092
TMEM64	0.0099670883	0.12777404	0.990135683640984
RALGPS1	0.0066396289	0.12756365	0.990201089042642
FBXO40	0.0090722856	0.17315360000000002	0.990462359884655
BAG3	0.013690505	0.17651821	0.990474282855114
EEF1DP2	0.0065076802	0.12409865	0.990496550993918
MYO3B	0.0042252541	0.080496261	0.990534800838953
RP11-887P2.5	0.010204479	0.13171978	0.990540546852414
GNB2	0.015810207	0.30087959999999997	0.9905776429416472
NCEH1	0.006098820400000001	0.11590887	0.990631238580103
MTIF3	0.012188136	0.15757164	0.9906324475209528
IGHV3-30	0.0055344783	0.071613914	0.990683688121649
ARF4	0.010538575	0.19929355	0.990829925883121
VIPR2	0.0077056297	0.099960456	0.990831697562114
RMC1	0.0098008683	0.18514129	0.99087354409307
MBLAC2	0.014972193	0.19442745	0.99089245236202
RP13-93L13.1	0.005620727900000001	0.10607035	0.990913943407354
IKZF2	0.0043698122	0.082294404	0.990996652022095
LINC01238	0.006796110500000001	0.088533789	0.991077044511134
LINC02611	0.007559135600000002	0.1416529	0.9911966711306271
NEFH	0.01078802	0.14098539	0.99126202608802
RP11-552M6.1	0.012408782	0.16217748	0.991265900574323
THEM6	0.012953598	0.16970036	0.991403332556735
CD244	0.0093050079	0.17319904	0.991469816439079
CSNK2B	0.023180169	0.30489581	0.9916348746301692
CTB-31O20.4	0.0087192316	0.11477888	0.991681127816467
CTD-2260A17.2	0.010059313	0.18613134	0.9917120801045528
TADA2B	0.013169855	0.24338882	0.991762220013631
HNRNPA3P11	0.0080251788	0.14822295	0.991786663783592
MRFAP1L1	0.015915926	0.21014511	0.991853602508882
HSFX2	0.003400795	0.044904293	0.9918562472714472
CTC1	0.013376788	0.17691526	0.991949441191314
SCRT1	0.0069252308	0.12699564	0.992081064810492
SORD	0.005052544	0.09263466	0.992089734768191
FHL2	0.0054590799	0.099962253	0.992141792690598
FAM104A	0.0068476656	0.12534953	0.992154790087571
KCNIP2	0.0065330282	0.11948064	0.992192649628897
PKD1P6-NPIPP1	0.0078040313	0.10367808	0.992206640065944
CD163	0.0050680265	0.092524905	0.9922655101131173
RBBP5	0.012105031	0.22019124	0.9924172842550608
UPRT	0.010424503	0.13913984	0.992472312729962
SATB1-AS1	0.01118476	0.14934741	0.9924951648176372
ZNF281	0.015240309	0.20417041	0.992681401543082
MKRN2	0.016414235	0.29660574	0.992693916914144
POGLUT3	0.007388993000000002	0.099127157	0.992760559403698
XPNPEP1	0.0092400494	0.12401662	0.992786323064208
SLC25A25-AS1	0.011941076	0.21514858	0.992816098325636
RP11-605F22.2	0.0036279103	0.04873091	0.992830804144372
TMEM216	0.011958972	0.16085559	0.992907929733708
COL5A1	0.0052341254	0.070424872	0.992926035683386
ABL1	0.011017218	0.14834425	0.9929670927446892
RP11-158H5.8	0.0086310644	0.15491813	0.9929768364284328
IGKV1-16	0.005864402800000001	0.079058713	0.993035347856374
STRIP1	0.014435379	0.19477333	0.9930838942068848
SEC23B	0.010578163	0.18928361	0.993106786919229
SPRN	0.010572737	0.14285870000000003	0.993163727315444
GALNT2	0.013608688999999998	0.18389242	0.9931673745194008
CCDC163	0.0053252293	0.07198457700000001	0.9931872008141608
STX1A	0.0073862582	0.13185144	0.993208520721629
KLHDC1	0.0090482277	0.1224374	0.993245163486132
MRPS35	0.0094013749	0.16724205	0.993355964857063
CTC-265F19.1	0.007550802099999998	0.13398764	0.99346223698557
FERMT3	0.0081858999	0.14499545	0.993539347583388
CTB-134H23.3	0.010088872	0.13728121	0.9935559827161708
LINC01137	0.008895886	0.15730167	0.9936126596183408
RASSF8-AS1	0.0071126294999999985	0.12558928	0.993674038370712
ZCRB1	0.012170749	0.16597262	0.993677719326053
CDC14A	0.0092900465	0.16364854	0.99377572664274
LINC02714	0.006973592099999999	0.12245011	0.9939137465327
RP11-7O11.9	0.0097831229	0.17135124	0.994022454062588
BTLA	0.0068224866	0.11946779	0.994032574162268
MTFMT	0.0081934079	0.11255442	0.9940828461628092
ITPR1	0.01339949	0.18458949	0.994237634223831
AC137932.6	0.0087962088	0.15315369	0.994279946189082
ZFP92	0.0087627391	0.15255658	0.994284039405365
EIF4BP6	0.0079467279	0.13800335	0.994393364857952
MORC2-AS1	0.0098916515	0.13677668	0.994442952772155
CENPV	0.011408777	0.15800662	0.994530302337043
PHYKPL	0.016524668	0.22932694	0.9946417968524992
LRRC24	0.0062401577	0.10772163	0.994654693971136
TMEM192	0.0045736554	0.078918585	0.9946740505748072
AC015971.2	0.0085005662	0.11805623	0.994681844236528
VWC2	0.0081723756	0.14098374	0.994683668957953
TAS2R30	0.0091325684	0.15749872	0.9946974843982928
RP11-445J14.1	0.0093327413	0.16083435	0.994729309534378
RIPOR2	0.017875915	0.24854134	0.994743262333319
RP11-35G9.5	0.0094642389	0.16291047	0.9947805847610208
SNX29	0.0086881789	0.14876349	0.9950138427221048
FCGR3B	0.0046763487	0.065377961	0.9950428042913309
VASH2	0.005705023399999999	0.097358481	0.995161933482775
CH507-528H12.10	0.008385091400000001	0.1174924	0.995164628036314
ELF1	0.016129526	0.27510772	0.99518597997544
ATF6B	0.016533528000000002	0.28189662	0.995202021145257
TMEM161B-AS1	0.012709709	0.17886438	0.995398938355978
NCBP2	0.015174545	0.21411355	0.995540087420111
NOTCH2	0.010354869	0.17508798	0.9955731678997408
PLA2G4B	0.0070705111	0.099910834	0.995618320236266
KLHL9	0.01778418	0.25154201	0.995669512931748
KIAA1671	0.0057200494	0.080990156	0.995725695154683
ANTXR2	0.011772185	0.16671262	0.995735418552148
CTD-2026K11.4	0.010102009	0.14325347	0.9958075530913192
SLC25A20	0.008720295500000001	0.12392719999999999	0.9959228129966032
CAPN5	0.0060649276	0.10175181	0.995924797371975
RP11-72M17.1	0.0067521175	0.11327478	0.995927219585179
CCDC189	0.0067149818	0.11231276	0.996063529343348
BLOC1S3	0.013414581	0.19137432	0.996127540851919
LINC01534	0.0089956239	0.12846209	0.9961809656941272
NAAA	0.0066296627	0.095018117	0.996372552231953
MRPL43	0.012654619	0.18151612	0.99641527065764
PPT2-EGFL8	0.007702316	0.12770486	0.9964613887746252
ARID3A	0.0095821536	0.15880421	0.9964810899120408
GCH1	0.0092262748	0.15241899	0.9966272249178588
SPRYD7	0.010566462	0.15222527	0.996644741458348
POLR3K	0.010056027	0.16557821	0.996779098978343
RP11-264B17.3	0.0094528055	0.13667317	0.9968339423040128
FNDC9	0.0085438249	0.14049666	0.996838791136008
KLHDC10	0.011387354	0.16476101	0.996871215682097
TRIM5	0.012611792	0.18257932	0.996900526710723
TNK2-AS1	0.0072148422	0.11820829	0.99700803600954
ZNF511	0.011725641	0.17020822	0.997041212904784
ANKRD26	0.007686683499999999	0.11168357	0.997090019437378
SLC4A2	0.010703887	0.15557043	0.997106252061911
PEAK1	0.007442034599999999	0.10850841	0.99727236194833
PCDHGA7	0.006658171899999999	0.09748638	0.9974893142741992
TIGIT	0.0056485687	0.082787713	0.997541533430553
ZFP3	0.013097837	0.21143046	0.997700219573711
PPP1R26	0.0076670459	0.11277726	0.9977275821962208
RAB4A	0.007113014300000001	0.10467258	0.997749608115054
IGLV2-8	0.0031482811	0.050759712	0.997756697399558
ILKAP	0.013374527	0.19688776	0.99776869168993
PPP1R15A	0.011323917	0.18239752	0.997802527849552
H2AC6	0.014495657	0.21415037	0.997950927398787
USP37	0.0062304203	0.092098979	0.997981211373122
JADE1	0.013397713	0.19873785	0.99815937834867
POLA2	0.0094661209	0.15124909	0.99818326673855
SLC6A19	0.0042020336	0.06708563299999999	0.998221573871169
IGHA2	0.0022534982	0.033471934	0.9982267946887
PCDHGC3	0.0058861821	0.093686223	0.998366892234247
PKD1P2	0.0017039910999999998	0.025444072	0.998495692768086
SKP1	0.011260563	0.16816419	0.998502015798716
IGFBP3	0.0053687759	0.084946003	0.998649873985362
BEAN1-AS1	0.0070333453	0.11111418	0.998722707842316
SH3PXD2A	0.0070242561	0.11062674	0.998871754212535
ELOC	0.0092741479	0.14569438	0.998992743673879
RP1-283E3.4	0.0057491176	0.090140128	0.9990874216082488
CCDC86	0.011930551	0.1811	0.99932282507774
ZNF622	0.015697898000000002	0.23884654	0.9994398450980008
IL1R2	0.0079515893	0.12124901	0.9995482772774058
CD9	0.0042969003	0.066648323	0.999611258825046
UQCRC1	0.010829052	0.1653675	0.999620923008644
PGM2L1	0.0066869414	0.10366480000000002	0.999637148335053
COPS6	0.013865516	0.21186278	0.999650485025222
TTC28-AS1	0.0092809319	0.14379819	0.999664382631257
IFIT2	0.0063855403	0.098658418	0.999802532687269
EZH2	0.01040357	0.16054422	0.9998617549022508
NIPAL1	0.0054050868	0.082957184	0.999870638364342
