## Supplementary material for "Multi-omics Integration Identifies Genes Influencing Traits Associated with Cardiovascular Risks: The Long Life Family Study": File S2: adjTC.csv

Genes	betas_genes	se_genes	p_vals
HDC	-0.24301468	0.041067587	7.62379537979527e-08
CPA3	-0.32092207	0.056498460999999986	2.3840980723527798e-07
AKAP12	-0.32107990000000003	0.057099489	3.11691888764297e-07
GATA2	-0.19452925	0.034938271	4.034307597866861e-07
SLC45A3	-0.30538069	0.055375341	5.15508335582805e-07
FCER1A	-0.31455584	0.063028902	5.20378417266946e-06
MS4A2	-0.27182018	0.055771853	8.48019606932133e-06
SLK	0.81380902	0.1674425	1.85599477143121e-05
BCL2A1	0.52586846	0.10916669999999999	2.20294147999597e-05
MS4A3	-0.3008829	0.064914257	2.22905044862969e-05
GCSAML	-0.4177545999999999	0.090765627	2.53451564865337e-05
HIVEP1	0.88251289	0.18537046	2.7498822278249404e-05
GATA2-AS1	-0.34824496	0.07616350599999999	2.8539360111704998e-05
FADS2	-0.15862487	0.035360033	3.990913803844461e-05
OR2I1P	-0.39232992	0.08896472400000001	5.33786453235884e-05
DPP9	0.90084446	0.19731384	5.8279299412768005e-05
MYBL1	0.60775017	0.13786752	0.000104597369400054
LINC02458	-0.33887939	0.080608465	0.000114849300948041
SNRNP200	1.3279238000000002	0.30476793	0.00012596805012975702
SCARNA7	0.39682533	0.091579617	0.000137403976067542
HIPK1	0.88114692	0.20889093	0.000206918105347312
SORL1	1.0073794	0.24117847	0.00023916393143282597
GAS7	0.47949613	0.1157643	0.000270028565589704
PRRC2C	1.0193639	0.24616999999999997	0.000271068430507706
TGFA	0.48654893	0.11800215	0.000288149587898989
ZC3H13	0.75094184	0.18222741	0.000290461443968589
HAT1	0.63240493	0.15350845	0.000291696328516119
HIPK3	0.92333303	0.22424940000000002	0.000293954702757242
AJM1	0.66850804	0.16345435	0.000323162101699021
RBM47	0.79097481	0.19466078	0.000353822892833344
ITGB8	-0.23585581	0.060874896	0.000366886542797375
SLF2	0.82786085	0.20475515	0.000378944888169861
TLE3	0.70014948	0.1766343	0.0004948444219883121
MIDN	1.0239119	0.26211716	0.000598743743634081
UPF1	0.97821897	0.25049511	0.000601057957084494
MCEMP1	0.34082064	0.08758055199999999	0.000628596271897312
RP11-403I13.5	-0.53666771	0.14522458	0.0006667237555933468
STK35	1.2059044	0.31288944	0.000710353607013228
ENPP3	-0.31073691	0.084634438	0.000720823148161776
ADGRE5	0.66675133	0.17418598	0.000773571364174968
RP11-57G22.3	0.48764718	0.12789887	0.000812112769987182
HCFC1	0.74959525	0.19802056	0.0008866209783705279
PFDN5	0.4623604	0.12240081	0.000909652253893559
KBTBD7	0.65449931	0.17338925	0.000917506795984636
ARHGEF12	0.55631449	0.14737935	0.0009175908636657119
ENPP4	0.61216888	0.16249494	0.000939532339725944
AMOT	0.37549215	0.10054071	0.00104204908520321
CACNB2	-0.40107673	0.11310316	0.00107774624915789
ATL2	0.48951546	0.13175748	0.00110809400190018
ARF5	-0.78066627	0.22185257	0.00117443669349318
LINC01126	-0.57996721	0.16504802	0.0011927240149897
TSPAN3	0.2936298	0.079566477	0.00119832190254258
RP11-339H12.2	-0.6174558000000001	0.17606922	0.00121933341139319
SLX4	0.80571079	0.21908675	0.00124722780109213
HYAL1	-0.50981504	0.14592125	0.00127042756315426
GRAMD4	0.3752955	0.1027498	0.00134854509853029
HMGN2	-0.74565218	0.21502571	0.00137768751146514
PRF1	0.35518287	0.09750921	0.0013908724373783699
BEX3	-0.40896439	0.11829386	0.00142346619186534
STX16	0.85445049	0.23566013	0.0014649728074228401
ODF2	0.6813154	0.18794682	0.00146828159717741
RUNX3	0.79077941	0.21818939999999998	0.00147174702960373
DOLPP1	-0.57809376	0.16782482	0.0014798437193617301
ITPRIP-AS1	-0.55245207	0.16042908	0.00148458174707981
EYA3	0.48601352	0.13425372	0.00149078465309918
TMA7	0.47024422	0.13001107	0.00150535798174419
MYD88	-0.86998126	0.25417046	0.00158258029001385
DNAH1	0.71654158	0.19953469	0.0016299335074443301
B4GALT5	0.49298339	0.1373323	0.00163668700963152
HMGA1	-0.78588495	0.23102635	0.0016883199857674
ADGRB1	0.38190456	0.10670471	0.00169075092879038
NARF-IT1	0.48605277	0.13603021	0.00172174322605779
ZNF276	0.78590468	0.22001063	0.00172701135476514
COX6C	0.57131796	0.16009774	0.00174586220322575
RP11-571I18.5	-0.56137061	0.1657142	0.0017626673087856699
MBOAT4	-0.53733298	0.15891624	0.0017970498463055601
GPT	-0.47235387	0.13969890000000001	0.00179708082797025
NOP14-AS1	-0.64111401	0.19059899	0.00189535000390365
YJEFN3	0.44323675	0.12518736	0.0019005163442396894
ATP5MC2	-0.942902	0.28058398	0.00191368740179013
CA8	-0.26143493	0.078354029	0.00205682166543362
FTL	-0.57572921	0.17293396	0.0021030707661699893
TFCP2L1	0.22820914	0.065266651	0.0021696164107188397
JMJD4	-0.65361212	0.19695447	0.00217092155767094
FADS1	-0.29975575	0.090326811	0.0021710908996576397
HIPK2	0.57553202	0.16502146	0.00222841459262703
STX11	0.56268222	0.16169463	0.0022802729767357607
NCAM1	0.23119216	0.066477662	0.00229502441843327
MBOAT7	0.85866612	0.24711268	0.0023152444111516892
IRF2BPL	0.52709656	0.15172297	0.00232023568586106
VCP	0.6361111999999999	0.18332492	0.00234950777837937
RPL23AP30	0.53632473	0.15483036	0.00239108995085552
USP25	0.62994835	0.18204193	0.0024160012442383107
PIM1	0.40887569	0.11830989	0.00244833519890803
MED26	-0.50625542	0.15443427	0.0024491079652617397
SCARNA9	0.41118616	0.11918855	0.00249289178084833
SEMA6B	0.2811018	0.081601601	0.00253055260142517
XAB2	0.81492919	0.23663666	0.00253809866280606
SMG1	0.94734868	0.27511577	0.0025406841626436803
MED1	0.82439046	0.23963614	0.00256539564104697
IQSEC1	0.93864462	0.27337836	0.00261639019541428
KIF5B	0.95290772	0.27768386	0.0026308565252768697
PRMT3	-0.51125187	0.15732198	0.00266355733515229
YBX1P4	0.57357373	0.16742062	0.0026752267097216
MORC3	0.51881221	0.15150555	0.00268757768337089
NT5C1A	0.42456102	0.12400172	0.00269189247854998
E2F2	0.29799235	0.08725305800000001	0.00276044889618937
CTA-113A6.1	-0.51134419	0.15836602	0.0028316447952091107
OLFM1	0.22421289	0.065908726	0.00287086491221755
SIK3	0.82392521	0.24220148	0.00287130262872834
CAMK1D	0.41540052	0.12220562	0.00289340336413341
ZNF518A	0.47363543	0.13972722	0.0029745311239960607
PLXDC2	0.54498056	0.16103767	0.00302285473833287
POR	0.53267636	0.15766456	0.00307282641224732
MFSD1	-0.67203102	0.21009809	0.00309266545030762
RIPK1	0.86767836	0.2571208	0.00310826338406407
KLHDC7A	-0.33610578	0.10534537	0.0031666344394342
RP4-724E16.2	-0.65973277	0.20704796	0.00320483729771827
GPC4	0.34846983	0.10367219	0.00323066977339588
DYNLT4	0.45135408	0.1348219	0.00335899443231274
GPA33	-0.40313288	0.12720979	0.00336956969737999
REEP6	-0.46050937	0.14544602	0.00339740146023663
TNFAIP8L1	-0.69974822	0.22122321	0.00342789309727278
HAGHL	-0.40242804	0.12754272	0.00350616373450798
HRH4	-0.2152866	0.06837249299999999	0.0035723414726102297
ANP32A	-0.74779447	0.23763328	0.00359175479379035
UBR4	0.69914219	0.21043026	0.0036127482478537695
NDUFB1	0.45966922	0.13839908	0.0036242516430302213
ATRIP	0.51151334	0.15450452	0.0037364800505955797
AFF1	0.573383	0.1732475	0.00374771697774851
SRSF3	1.07209	0.32424699	0.0037823028596727696
MYNN	0.42564519	0.12887751	0.0038222956863340094
CNTRL	0.70348765	0.21324872	0.00386395031206735
KLF3-AS1	-0.38955734	0.12492334	0.00389625683760905
MYO5A	0.47537974	0.14474206	0.00402748206605662
PHTF1	0.45986019	0.14004615	0.00403537648529061
HS1BP3	-0.74127655	0.23900416	0.0040873487084103
RPL23	0.28504454	0.08733194300000001	0.0042668382931707795
RABGEF1	0.50135985	0.15391845	0.00434714221864762
RP11-1086F11.1	-0.55344301	0.17976077	0.00435882640398468
ZNF638	0.60168263	0.18481834	0.00436890630949637
CATSPER2	0.29847719	0.091784559	0.00441343670870728
RPL11	0.40146292	0.12370887	0.00449746219986639
SLIRP	0.48182035	0.14884332	0.004601171905948129
AMDHD2	-0.50029432	0.16354745	0.00460782930894935
HLX	0.41884322	0.12966615	0.00469134430672928
ARHGAP26	0.66283003	0.20545002	0.0047431969678187295
RFX2	0.27695602	0.085988686	0.00481516808834541
ST6GALNAC4	-0.30666105	0.10123789999999999	0.00500926744465211
MRPL35	0.39386783	0.12311183	0.005113117972788171
FOSL2	0.5930875	0.18560519	0.00516791755820099
UBAC2	-0.74423507	0.24714333	0.0052624711169564214
UBE2Z	-0.70665642	0.23470023	0.005269189832160229
MLYCD	-0.64020574	0.2131424	0.00537574567081455
RANBP6	0.51363848	0.16170981	0.0054486244435129
TRAM1	-0.58959698	0.19692872	0.00552149777437824
PDCD5	0.38814775	0.1223982	0.0055259017307519795
EP400	0.83828059	0.26445765	0.00554691400584538
MICB-DT	-0.32898139	0.10996035	0.00555420769596036
ADGRE2	0.26076177	0.082341652	0.00559265119724851
MEAF6	-0.52285902	0.17504709	0.00562897405508636
ZNF490	0.41644076	0.13176611	0.00569149334748865
ASNS	0.33787884	0.10695650000000001	0.00571379135417241
DR1	0.60701956	0.19245155	0.00579094957838624
ANKRD12	0.43711145	0.13858384	0.0057911419101009795
STAT3	0.86841823	0.27545553	0.00581449503548511
ADGRG1	0.29905881	0.094934444	0.00585447850017135
PRRC2A	0.85528736	0.27179678	0.0059087706880188795
ZNF618	-0.32408712	0.10924983	0.00595448043679049
LINC01684	0.39184186	0.12480438	0.00602528311118352
SLC38A5	-0.22789418	0.076949468	0.006034301485400371
FNDC3B	0.43360119	0.13815487	0.00604395671814454
TMSB4X	-0.74714384	0.25247549	0.00607293158064023
DHCR24	-0.31078393	0.10507571	0.0060988329314897215
TMEM43	0.81724018	0.26072626	0.006110960716249021
ATF7IP	0.74393849	0.23754515	0.00615609861537682
ATP2B4	0.48149284	0.15378159	0.00616886136782605
NABP1	0.76736042	0.24583464	0.006331624446304311
CTSA	-0.55644124	0.18910501	0.006357010800804271
LBX2	0.25955158	0.083258871	0.00640159276292919
BCAT1	-0.19801338	0.067364458	0.0064101868413894295
ZFX	0.46124703	0.14837546	0.00655545797922716
KCNAB2	-0.55366517	0.18912615	0.00662125914160169
MSC-AS1	-0.2374815	0.081137714	0.00663197827029515
VANGL1	0.33125187	0.10686975	0.006718195960559
PTPRC	0.70963656	0.22917557	0.00677486275245551
ATP6V1H	0.41903401	0.13545761	0.00683005343489414
RP11-244H3.5	-0.61248061	0.21019746	0.0068702836397522
USP49	-0.46176102	0.15892285	0.00702510014283846
DIDO1	1.2462745000000002	0.40488595	0.00711886015999501
RP11-73E17.2	0.51052318	0.16586585	0.0071219143079127795
KBTBD8	0.27529675	0.08946254599999999	0.0071353016727866096
HLA-DPA1	-0.30496994	0.10523164	0.007167963773424759
ZBTB7C	0.29415433	0.095863802	0.0073051539712590706
DNAJC3-DT	0.45203493	0.1474186	0.00734686579953815
RPL9P33	-0.39594481	0.13711058	0.00736892035635927
RP4-744I24.5	-0.55492499	0.19218424	0.007375117359798759
MASP2	-0.60130231	0.20852745	0.00745252855184981
GOLGA2P7	-0.26400268	0.091554991	0.00745296913027995
RP11-571F15.3	0.50566067	0.16547559	0.007556781803965871
CYB5R1	-0.49307351	0.17133021	0.0075660075100045295
FMR1	0.59111289	0.19367609	0.00763245278238817
RP11-334C17.3	-0.41944322	0.1461492	0.00772823075381114
RPL31	0.21103296	0.069252646	0.00773031943197667
ADAMTS1	0.22018509	0.072280281	0.00775141804329205
INTS10	0.48793994	0.16021289	0.007765791914133691
TCTA	-0.62584752	0.21839478	0.00781720003238215
CCDC7	0.30256955	0.099447626	0.007829535034474571
SFMBT2	0.47313378	0.15551224	0.00783120131733217
RP4-647C14.2	-0.36019327	0.12572637	0.007833293419955659
NEK5	-0.47711702	0.16666802	0.00787971360940698
SLC35E2B	-0.56307341	0.19672874	0.00789014115787351
PTPN4	0.37929626	0.12481314	0.00790462565508705
RP11-15H20.6	-0.47681921	0.16664354	0.00790841599668653
RNPC3	0.49178358	0.16188324	0.00792613161385452
TNFSF13B	0.31083934	0.10240749	0.00798048202782248
PPIL2	0.97661193	0.32178112	0.00798682146600247
SREBF1	-0.35662871	0.12500947	0.0080890316486138
CDK2AP1	-0.32557367	0.11429493	0.00818124941587213
TRRAP	0.92656726	0.30621749	0.00818350329002699
RP11-822I2.1	-0.16335551	0.057385492	0.00822266713633368
NFATC2	0.61595127	0.20370248	0.00822844376732868
IFNGR2	-0.73775272	0.25955459	0.0083158274245131
KDELR1	-0.6408484999999999	0.22552159	0.00833238280595642
LINC01422	0.3876446	0.12850138	0.00838490243845444
CBLB	0.52284423	0.17332583	0.008387507985346359
ZNF776	0.35422754	0.11743664	0.008392177880794991
ZZEF1	0.83171485	0.27580013	0.00840738826317203
RP11-394B2.5	-0.55533787	0.19578862	0.008448014475354999
CLASRP	0.60240175	0.19990141	0.008455240728354109
HERC1	0.55052444	0.1827473	0.00847767710647496
GIMAP7	0.55761701	0.1851594	0.00849871132589919
ZNF513	0.7018390999999999	0.23305006	0.00849900674106755
ASXL2	0.48215127	0.16018805	0.00853563413141299
KCNAB1	-0.45185319	0.15959500000000001	0.00856403671995632
C1orf229	0.41241477	0.13712128	0.00858627364233321
UBAC2-AS1	-0.46598578	0.16505874	0.00874876263956113
RNF130	-0.81880713	0.29005948	0.00875468882769621
CISH	0.3234316	0.10784294	0.0087820989201349
HPCAL1	-0.52538582	0.1867842	0.008990177761973391
HACD4	-0.55142127	0.19612983	0.00902053114964999
NINJ1	-0.40567737	0.14437039	0.00905693200723558
SEPTIN6	-0.79747125	0.28412182	0.0091328255291801
RFX1	0.38381008	0.12862273	0.009137042415254171
RAVER1	0.60847517	0.20401894	0.00917429943062805
MAML1	0.56424138	0.18918817	0.00917453397730979
ACTN4	0.70803758	0.23748400000000003	0.00919912927398855
AC129492.6	-0.4311539000000001	0.15383804	0.00923251509504115
ZSWIM8	0.60365699	0.20273172	0.00929093256746195
JAGN1	-0.58560619	0.20916511	0.00930323421818511
RORA	0.34242159	0.11509092	0.009349092317093941
RP11-317B17.5	-0.42098492	0.15049647	0.00936238285894635
FLNA	0.50578655	0.17010725	0.00939528830934053
GAS5	0.40342402	0.13575055	0.00943301648689912
RP11-307C12.12	-0.40556428	0.14514375	0.00943808935856336
PNMA3	-0.21900732	0.078468627	0.00951743078854587
TIGD1	-0.56436784	0.20242009	0.00959007876607879
MT-ATP8	-0.20052286	0.071929606	0.00959849697109225
ZNF335	0.96100704	0.32460723	0.00971441252494785
ANKS1A	0.68668477	0.23203368	0.00974235009071618
ZAP70	0.68560488	0.23171178	0.009756273977979093
ITM2C	-0.26763544	0.096291498	0.00980909181570603
CREM	0.42179609	0.14273942	0.00985468191971191
ARHGEF40	0.29131169	0.098593424	0.009863159086379629
AC003075.4	0.24535619	0.083065692	0.00988664498519435
COPZ1	-0.63171505	0.22826312	0.0101180166800501
RP11-274A11.3	-0.48370827	0.1747962	0.0101236918029491
HIF1A	0.41153581	0.13977199	0.0101312337897198
DBI	0.46180443	0.15685208	0.0101347344628843
TOGARAM2	0.32320555	0.10990286	0.0102236391025841
SH3BP5L	-0.57565405	0.20851714	0.0102972914811802
PRKAG2	-0.5518694000000001	0.20001959	0.0103407158385894
CDC73	0.70832536	0.24127753	0.0103593511518918
PPRC1	0.58559589	0.19960645	0.0104123639168235
RPL26	0.26674081	0.09103946	0.0105151212022327
CTD-2093G19.1	-0.42359352	0.15402120000000002	0.0105797307924856
BCL3	0.41270892	0.14101738	0.0106048057741773
ING4	-0.58561601	0.21319639	0.0106726145688682
CREBBP	0.77654846	0.26558003	0.0106783106529944
RPL10P9	-0.095093612	0.034635875	0.0107088269739839
RBM5	0.92622737	0.31695118	0.0107242787281591
ZBTB5	-0.61439176	0.22385256	0.0107335858672507
PFKFB3	0.31359362	0.10738773	0.0107824770870071
SH2D1B	0.16113998	0.055230157	0.0108545533729674
RPS2P5	-0.15968698	0.058290572	0.0108761658448997
RP11-374P20.4	-0.49472349	0.18075424	0.0109464019748403
JKAMP	-0.47069095	0.17203238	0.0109727336421013
RP3-329A5.8	-0.47535131	0.17410381	0.0111368964189675
CPD	0.34459009	0.11854085	0.0111561270042248
AMFR	-0.4106077	0.15058995	0.0112405703573571
CEP135	0.45437874	0.15665835	0.0113429767493202
WDR20	0.66113883	0.22818119	0.011430749032828
SPRYD4	-0.55358676	0.20391594	0.0115874440846631
FANCC	-0.37138034	0.13683022	0.0116055148426758
ALKBH7	-0.52421675	0.19320102	0.0116306126424271
CPTP	-0.57105809	0.21048147	0.0116371130889924
RP11-369E15.3	0.30079869	0.10410713	0.0116698891768972
CD82	-0.39844972	0.14694428	0.0116827512965422
DYNLRB1	-0.58799633	0.21690523	0.0117043996584891
ODCP	0.50110558	0.17359014	0.0117475418470623
TREML2	0.42784356	0.14821818	0.011751655145572
RP11-51F16.1	-0.63496597	0.23443808	0.011775805171891002
STMN1	-0.36748477	0.13577141	0.011830425672474
ACCS	0.19015825	0.06596581	0.0118689625866817
HRH2	0.41807062	0.14505592	0.0118854336557579
SSH2	0.56766826	0.19696659	0.0118878673892064
CTC-429P9.5	-0.42818834	0.15844049999999998	0.0119553443529393
TFB2M	-0.43654436	0.16157511	0.0119770725842026
ZCCHC14	0.42892596	0.14913604	0.012070048069516
CDA	-0.29087513	0.10790005	0.0121618154163068
HDAC5	-0.46746265	0.17347166	0.0121937836548909
PRR34	-0.46799667	0.17372405	0.0122198519315991
FAT4	0.18447098	0.064291634	0.0122797653469942
TXNDC9	0.46822755	0.16321503	0.0122955672692197
SLC10A3	-0.58395959	0.21704101	0.0123244357776906
POMT1	0.35611987	0.12423483	0.01236654829802
SLC27A5	0.37555838	0.13108532	0.0124140564747034
VDAC3	-0.56199725	0.20912496	0.0124240061484106
GZMB	0.23745723	0.08301543	0.0125592000491778
CSPG4P12	-0.27619941	0.10301185	0.0126185103135312
NCOA1	0.77162902	0.27009697	0.012672069559141002
GOLGA6L9	-0.35949698	0.13422255	0.0127105411120789
RP11-678G14.3	-0.12037928	0.044966408	0.0127514429794065
RP11-192H23.4	0.27465445	0.096257695	0.0127856807101774
NUP205	0.37138096	0.13017968	0.0128015334410371
ZNF407	0.48254623	0.16917948	0.0128196250953235
UPP1	0.36540023	0.1281464	0.0128470178436214
OR10H5	0.3577026	0.12546376	0.0128594882922083
C19orf38	-0.55186337	0.20640903	0.0128631359740356
CTB-189B5.4	0.46992508	0.16487002	0.0128843885551376
MYL9	-0.14604829	0.054659573	0.0129177112973571
ARL4C	0.60704149	0.21316009	0.0129644248482044
NREP	-0.3704828	0.13877991	0.0129958290879571
CCDC177	0.34575858	0.12149091	0.0130252237764255
RP11-90L1.8	0.41740879999999997	0.14681547	0.0131199341446652
SERTAD2	0.43239526	0.15219308	0.0131857126872479
SCCPDH	-0.36540464	0.1371817	0.0131909485335565
RP5-908M14.10	-0.44654273	0.16768777	0.0132146315529136
EEF1B2	0.36807536	0.12963413	0.01324408713149
KMT2B	0.70472629	0.24848561	0.0133528479325897
LPP	0.34010323	0.11994911	0.0133759674683055
ARL11	-0.46374094	0.17451384	0.0134023651143304
TPPP	0.35519209	0.12562492	0.0136468734056846
TCF3P1	-0.39315398	0.14840318	0.0136775941193239
ATP2C1	-0.40679888	0.15361413	0.0137133570031715
RRAS	-0.40212985	0.15187968	0.013730533029674
U2AF1	-0.14023795	0.052985369	0.0137634969770771
LINC00299	0.27565187	0.09768017	0.0138332029453519
GPATCH8	0.74845536	0.26543619	0.0139117811914035
RPL17	0.25725622	0.091278165	0.0139585266307174
REPIN1	-0.66264546	0.25110720000000003	0.0140359118023741
FOXD2-AS1	-0.43968559	0.16663332	0.0140447941661132
ADIPOR1	-0.42215805	0.1603442	0.0142502553156737
CLK1	0.54656044	0.19459221	0.0142979368473232
ERH	0.53211529	0.18947734	0.0143127543699023
SORBS2	0.21782877	0.077693312	0.014478755687322
ANXA1	0.34124224	0.12177113	0.0145283940374134
HCLS1	-0.75350318	0.28704376	0.0145290830691723
SNAPC3	-0.39386541	0.15018664	0.0146211839721815
C19orf48	-0.38356741	0.14646074	0.0147524864895143
SNX11	-0.48674155	0.18599541	0.0148242790598809
CCNL1	0.67128734	0.24036495	0.014876762715916
ASCC3	0.45265642	0.16212446	0.0149045809294094
CEBPB	0.41838935	0.15001266	0.0150159494972091
RNF125	-0.44847348	0.17179025	0.0150602639988171
ORAI3	-0.52056503	0.19986036	0.0152835497538412
RP11-96K19.4	-0.40142666	0.15424554	0.0153641427145509
SSPOP	-0.18782294	0.07219826	0.0154032605584517
B4GALT1	-0.58754646	0.22587678	0.0154149559912227
TMEM185B	0.47485895	0.17093991	0.0154338470594724
CIT	0.22186256	0.079868263	0.0154366198063847
NFKB1	0.44323206	0.15967892	0.0155163056264659
RP6-109B7.2	-0.48065177	0.18503169	0.0155491319485759
RPS17	0.32738671	0.11802524	0.015589218716302
MTMR12	0.40496851	0.1460996	0.0156664596243979
THRA	-0.43451903	0.16765058	0.0157755045930545
GRIN2B	0.20888184	0.075438191	0.0157808408784956
PTMS	-0.27119492	0.10470165	0.0158395748036676
TPM4	-0.48093397	0.18567732	0.0158399050843021
USP34	0.64991298	0.23495066	0.0158878770360832
EVI2B	-0.65784313	0.25410692	0.0158913353545455
PFDN6	0.44944264	0.16250921	0.0159083705190471
LINC00893	0.32943639	0.11915936	0.0159465153423346
GSTO2	-0.35240376	0.13620253	0.0159498442630937
SBNO2	0.51435935	0.18613368	0.0159969440151144
HECTD1	0.51896106	0.18784163	0.0160216783689177
INTS3	0.64455233	0.23331018	0.0160262948916997
RP11-313P13.5	0.47098887	0.17056212	0.0160755820398219
POLR2K	0.43013606	0.15577562	0.0160810351002345
ERG28	-0.51337047	0.19890398	0.0162010455629466
MON1B	0.61808018	0.22416144	0.0162379842528566
RP11-128N14.6	0.42996148	0.15601456	0.0162935961597127
TMEM41A	-0.41441711	0.16073351	0.0163092079605762
RP11-141B14.2	-0.46432920000000005	0.18026961	0.0164111144885803
MYADM	0.30881139	0.11217939	0.0164167665260587
FHL1	-0.29147936	0.11316991	0.0164174739070139
GOLGA4	0.44217405	0.16071	0.0164754815717371
RP11-452L6.5	-0.55184506	0.21460479	0.0165850480899981
MRPS24	-0.4865876	0.18927016	0.0166088407926886
RBM39	0.80762952	0.29391196	0.0166179862701281
NBPF10	0.21327335	0.077680165	0.0167130164502655
CARD19	-0.45823183	0.17846829	0.0167428176885007
FAM182B	0.28781115	0.10486753	0.0167543755638753
EMD	-0.53381278	0.20800295	0.016792455666112
PKD1L3	-0.35076211	0.13669635	0.0168079287947647
MRPL16	-0.62049593	0.24185196	0.0168240719788183
ESD	-0.49329323	0.1923256	0.0168535664186843
LY86	-0.3545763	0.13825555	0.0168635303290271
MUC5AC	0.36060351	0.13152322	0.0168683341187156
PHC1P1	0.32077132	0.11711869999999999	0.0169878697298984
IGHG4	-0.10207578	0.03985922	0.0170182176843155
CNTNAP3B	0.16353583	0.059732564	0.0170317238447118
STYX	-0.63365454	0.24750249	0.0170478741936369
ZBTB24	-0.64892572	0.25361493	0.0171099941831782
RNF213	0.56077382	0.20512331	0.0171971376583117
RN7SL1	-0.35671511	0.13976383	0.0173805450802193
C4BPA	0.099499279	0.036463197	0.0174111961552722
TMEM60	-0.42714079999999993	0.16744712	0.0174386777092297
NCR3LG1	-0.35114853	0.13770223	0.0174744913230411
RAB32	-0.42889072	0.16819719	0.0174799796344687
QPCTL	-0.31684948	0.12426253	0.0174837537704646
CD164	0.55693666	0.20423978	0.017491134749894
F12	0.34489278	0.12648859	0.0174998817069453
HAND2-AS1	0.34411017	0.12625635	0.0175502991850406
C1QC	-0.25542046	0.10025993	0.0175800324943376
RP11-415F23.2	-0.40664609999999995	0.15970737	0.0176394655706572
MIA3	0.4211107	0.15469068	0.0176878593137004
MAPK3	-0.50561662	0.19887561	0.0178039329452445
SLC39A10	-0.44143245	0.1736476	0.0178151609152363
TTBK1	0.34957126	0.12859428	0.0178548966074549
RBL1	0.25365567	0.093352566	0.0179080400712834
ACTR3	0.52578856	0.1936731	0.0180105708361802
ZNF341	0.57857699	0.21311950000000002	0.0180116242569119
CD300A	-0.45515559999999994	0.17951266	0.0181031751881844
SRSF6	0.56629201	0.20890997	0.018191494695732
RRAGB	0.30453811	0.1123586	0.0182041258514631
MAPK1	0.73618365	0.27169924	0.0182419963116782
MIR3945HG	0.27555177	0.10172246	0.0182726952804358
ZNF148	0.47348953	0.17490575	0.0183500432928864
HAUS1P1	-0.33415900000000004	0.13210691	0.0183702811531354
ZNF182	0.56072387	0.20721831	0.0184013789774325
B3GNT8	-0.38810144	0.15353829	0.0184478208162107
C2	-0.23170727	0.091714881	0.0185072758245415
KCNAB3	0.32273492	0.11943363	0.0185686741082876
YPEL1	0.42358054	0.15677068	0.0185821191056706
CREB1	0.3724048	0.13788261	0.018628328065224
CMC2	0.27239050000000004	0.10091224	0.0187004825338978
CEBPZ	0.47709479	0.176799	0.0187350693976759
GPAT3	-0.26120879	0.1036155	0.01875223294496
DOT1L	0.56186506	0.20825089	0.0187574624268523
BHLHE40	0.39350474	0.14586359	0.0187692903481054
ITPKB-IT1	0.43492429999999993	0.16125739	0.0187999622529095
DCP1A	0.45896604	0.17020318	0.0188228263395526
EAPP	-0.54265036	0.21543794	0.0188483280718904
UBB	0.22594127	0.08383844	0.0188963250198519
SLC13A4	-0.24207781	0.096159321	0.0189101818186821
HIP1	0.19343727	0.071813611	0.0189582771435677
RPS21	0.38279894	0.14216901	0.0190057872840622
SEC16A	0.58388442	0.21704818	0.0191181118976903
H1-2	-0.30835045	0.12278958	0.0191972794790822
TBX21	0.37630408	0.14000668	0.0192267738878299
ANKRD10-IT1	-0.34265591	0.13661515	0.0193375317410624
FAM185A	-0.34641142	0.13818256	0.0193967766746657
NCALD	0.28061961	0.10457402	0.0194266338346538
CDK6	0.26746534	0.099743794	0.0195168920419439
SF3A1	0.58007348	0.21632633	0.0195192048947553
CPEB4	0.45799989999999996	0.17084408	0.0195505150881438
PHIP	0.89789206	0.33541493	0.0197317201492861
FAM126B	0.35573177	0.13306170000000003	0.0198990109737307
PIGX	-0.32218808	0.12912015	0.01994671505465
DUS3L	0.35828962	0.13409236	0.0199693063324857
KAT7	0.50903715	0.19055699	0.0200003709303164
FAM193A	0.89644019	0.33583509	0.0200974809335705
PMPCA	0.61394468	0.23003351	0.020114352332838
CHP1	-0.51674309	0.20744809	0.0201533811818048
PYCR3	-0.35435076	0.14259407	0.0204405041439114
SMIM3	-0.39019754	0.15704771	0.0204625712758562
RPS24	0.26496812	0.099562397	0.0204831893177949
SPON2	0.17390082	0.06535200299999999	0.0204998298269761
PLVAP	0.17105095	0.064299018	0.0205362741084065
ZNF429	-0.21273053	0.085691844	0.0205640770881597
CYP4F8	0.3445499	0.12971104	0.0207306987774626
UBA1	0.89970218	0.33932929	0.0209726335541564
RP11-503N18.5	-0.43895104	0.17758432	0.0210957578274468
EIF1AD	0.56549521	0.21352670000000004	0.0211254982827171
PEA15	-0.42945296	0.17382973	0.0211586105038173
MCRIP1	-0.53393481	0.21621394	0.0212121609203465
FURIN	0.42786819	0.16188665	0.0213954128065516
PATL1	0.76398122	0.28910457	0.0214174258284755
SMIM29	-0.45047855	0.18272343	0.021420589172597003
LIMD2	-0.69129938	0.28046023	0.0214451294181018
CARNS1	-0.23873545	0.096858054	0.0214490870454512
OTUD4P1	0.43678576	0.16550358	0.0215930966637658
LINC00342	-0.53968458	0.21932994	0.0216633274111652
LIG3	0.39879883	0.1512608	0.021728205960244
STARD4	-0.33739666	0.13734242	0.0218693830711203
LINC01948	0.26661414	0.1012544	0.0219030321022451
FAM53C	-0.63355048	0.25798821	0.0219147191260258
RANBP9	0.47413202	0.18014066	0.0219601683300262
C1orf198	-0.28305291	0.11535553	0.0220181579265514
BNC2	0.16541166	0.06288189400000001	0.0220380009906812
STAMBP	0.51661791	0.19647232	0.0220924460279045
SYVN1	0.52959163	0.20157503	0.0222075918155381
PRR5L	0.31082865	0.11833504	0.0222382752972656
PPP3CA	0.74000157	0.28188463	0.0223166227481345
DHRS7	-0.45968314	0.1878184	0.0223460661741367
TLE1	0.20856047	0.079466281	0.0223523330341764
RPL23AP1	-0.33380645	0.13639669	0.0223548487312774
LIPT1	0.41363176	0.15763073	0.0223765996530435
CWC22	0.55174495	0.21037562	0.0224500393441253
PDIA3	0.3680282	0.14042196	0.022545076556535
RPS6KA1	0.81994613	0.31305364	0.0226348125370619
LMAN1	-0.32593691	0.13349046	0.0226558546298869
HSD17B8	-0.3636485	0.14895345	0.0226714839101239
PUS7L	0.33187311	0.12683353	0.0227728998073996
ITGA9	-0.20708788	0.08497014300000001	0.0228953297027793
TANGO6	-0.37354497	0.15333685	0.0229534263504633
WDR91	-0.32362806	0.13284666	0.0229536797441924
CTD-3022L24.1	-0.4091829	0.16802552	0.0230001337667689
FAM91A2P	-0.15416314	0.06331771900000001	0.023026520561981
ELMOD2	-0.29597126	0.12164415	0.0231167830885142
GAL3ST3	0.32482755	0.12445591	0.0231302583948994
RP11-81A1.12	0.32040106	0.12279596	0.0231718891877996
RP11-565O12.1	-0.45161601	0.18584178	0.0232792099842887
IFI27L2	0.41796304	0.16034137	0.0233086736900516
STK11IP	0.37521044	0.14395684	0.0233249879506319
RBM25	0.51886362	0.19910791	0.0233505792328208
TBR1	0.24226538	0.092987261	0.0233824134777557
BRD7P3	-0.42455517	0.17489087	0.0234198829268765
TRAP1	-0.34032275	0.14023855	0.0234639586335513
GUSBP14	0.15136925	0.058175213	0.0235698738503525
WAPL	0.58841012	0.22619781	0.0236056017240383
HAX1	-0.59518664	0.24556908	0.0236316969446214
CCDC134	-0.50920924	0.21017251	0.0236809146820996
LARP7	0.34257771	0.1317956	0.0237162499193706
TTN	0.23930946	0.09210622	0.0237785381007775
AC007192.4	-0.057705893	0.023849197000000003	0.0238590213396897
LSM4	-0.52665946	0.21767312	0.0238656488464578
STIP1	0.49635792	0.19117123	0.0238780499709547
RFC2	0.41711833	0.16068959	0.0239117516295015
HS6ST1	0.35188246	0.13567814	0.024040257033813
AP1S1	-0.33589808	0.13909331	0.024122956592044
FLT3LG	0.52618458	0.20305268	0.0241606842769785
MAK	0.29594818	0.11422017	0.0241797139717942
MRTFA	0.65475487	0.25278907	0.0242311008619473
TP53INP1	-0.52238647	0.21649179999999996	0.0242331034426194
DNAJB7	-0.38872818	0.16111108	0.0242424917129971
ACADVL	0.49229021	0.19008487	0.0242468910710822
UCKL1-AS1	0.45809759	0.17688592	0.0242498939378774
DCBLD2	-0.21258763	0.088183112	0.0243584583194324
GNLY	0.15003673	0.057999748	0.0244167839470964
POLR2B	0.53454065	0.20664682	0.0244233863496287
ZFR	0.48321179999999997	0.18683493	0.0244480079494657
IGLV1-51	-0.15744439999999998	0.06542297799999999	0.0245977501013478
KCNE5	0.36160412	0.1400395	0.0246852950388557
H3C7	-0.24733438	0.10285604	0.0247066596482789
ZNF236	0.31356609	0.12155363	0.024829706176006
RN7SL798P	0.37009515	0.14351794	0.0248825732260552
C1orf115	0.34861099	0.13520076	0.024898133145563
DDHD1	-0.38393575	0.15992353	0.0249331722420303
LMNB1	0.26124538	0.10135866	0.0249580639404417
GFOD1	0.23907795	0.092814554	0.0250492229147612
PTGDR	0.25509823	0.099059994	0.0250887122839155
GPR141	0.3079854	0.11961345	0.0251091231129053
RPS3AP26	0.29459211	0.11443637	0.0251413280468238
GAPVD1	0.47241436	0.18352383	0.0251504724758367
RP11-1336O20.2	-0.40714263	0.1700497	0.0253121338255927
PPP1R18	-0.6107345000000001	0.25519046	0.0253713840216125
ACTBP4	0.44966336	0.17497829	0.0254031991171366
AGTPBP1	0.60310388	0.23470699	0.0254161849580458
IDH2	-0.54048279	0.22594879	0.0254416128668054
RP11-440L14.1	-0.42361807	0.17716585	0.0254993409134802
USP3-AS1	-0.39969774	0.16718503	0.0255189424394659
SAG	0.18800802	0.073235335	0.0255596174405052
SMG1P1	0.37376791	0.14561137	0.0255767774175911
GEMIN7-AS1	-0.36508919	0.15279495	0.0255986494277459
HMGXB3	0.49853409	0.19425425	0.0256056559129947
RP11-342K2.1	-0.45676833	0.19119056	0.025618394409554
ARHGAP24	0.25858341	0.10077338	0.0256300313860662
MIR646HG	0.2831772	0.11035808	0.0256302764259534
ACSF3	-0.4593649	0.192396	0.0257059861981321
RIC8B	0.29411239	0.11471089999999999	0.0257517027232697
ZNF691	-0.46782291	0.19607173	0.0258028167441814
ALDH1L1	0.31815599	0.12418028	0.0258649342867052
FBN2	0.17434436	0.068077518	0.0259297125918662
ZNF445	0.41894759	0.16363174	0.0259693732656637
RP11-102M11.1	0.43155625	0.16859874	0.0260080066349109
SKAP1	0.59473772	0.2324315	0.0260621382397688
MT-ND1	-0.26216366	0.11011099999999999	0.0261076745009348
AP006621.5	-0.31843659	0.13378389	0.0261482931425823
MICOS10	-0.34390276	0.14448916	0.0261545140883664
SORT1	0.25414192	0.099450705	0.0262621964684018
STAG3	0.41167949	0.1612615	0.0264195177477606
ZNF710-AS1	-0.34590545	0.14563678	0.0264586408364238
NDUFB11	-0.5096185999999999	0.21459324	0.0264777240105466
ARHGAP9	0.57209306	0.22424197	0.0265195446557521
TBC1D2B	-0.44343657	0.18681739	0.026549659515582
RBM18	-0.35752148	0.15063149	0.0265589750865454
LIPA	-0.24772074	0.10445148	0.0266725378301871
CUL7	-0.40426392	0.17045812	0.0266727063689084
CHST2	0.22282487	0.08744678800000001	0.0267104533400903
ALOX5	0.53716258	0.21085732	0.0267475710602086
PSMD8P1	-0.40292214	0.16999964	0.0267648977539601
LMNB2	0.29621042	0.11645145	0.0269874605232763
FAM78B	0.29349240000000004	0.11543368	0.027057038736151
SLC38A2	0.37115690000000007	0.14610121	0.0271886414710814
RPL35	0.42954192	0.16923971	0.0273353097560294
SH3BGRL3	-0.47814068	0.20252187	0.02733780170489
TPCN1	-0.38348703	0.16245537	0.0273607439048359
HSPA1A	0.40540569	0.15984976	0.0274549114589924
SIGLEC5	-0.20969958	0.08894710900000001	0.0275494628227659
CACNA1D	-0.19803453	0.08404433800000001	0.027629630978704
OSTC	-0.45725261	0.19415462	0.0277067698480488
SIRPG-AS1	-0.28560773	0.12132339	0.0277699185319728
INPP4B	0.32412184	0.12806767	0.0277909104524879
GGT5	0.16952049	0.06699277099999999	0.0278185881670008
GPR37L1	-0.46372265	0.19708509	0.0278462409965872
MRPL39	-0.41062363	0.17453256	0.0278590615611795
RP11-294J22.7	-0.43657088	0.18559459	0.0278860625635435
TRMT112	-0.4669835	0.19869443	0.0280156120644159
ACER2	-0.35859909	0.15272126	0.0281569095577996
SAMD9	0.33992751	0.13466341	0.0282133101309608
PRCP	-0.51535301	0.21960654	0.0282441732707489
SUB1	0.35994315	0.14267807	0.0283109499340283
RPL7AP64	-0.33409979	0.14245122	0.0283313977392342
SDC3	-0.22723374	0.096952026	0.0284344391880601
DNASE2	-0.30811541	0.13150535	0.0284856635411987
ABHD12	-0.45041303	0.19227128	0.0285114791838708
JMJD1C	0.57227892	0.22712703	0.0285136254735806
MPC1	-0.40765867	0.17405929999999997	0.0285456043917119
CCNG2	-0.38721622	0.16535934	0.0285718712683787
DYNC1H1	0.53189676	0.21119723	0.0285891806301687
RPS6KC1	0.37100563	0.14731405	0.0285902411810715
BAG1	0.33014761	0.13112211	0.0286296560647572
RP11-352G9.2	-0.41294727	0.17647577	0.0286829879191701
TRMT44	-0.36112579	0.15435015	0.0287034806385902
UBE2Q2	0.43970781	0.17480558	0.028790366381706
TET2	0.54755059	0.21779055	0.0288755131736942
SNORA22	-0.24512707	0.10490453	0.0288996696748496
CFLAR	0.67262744	0.26759167	0.0289072466700084
SYT12	0.35126922	0.13975431	0.0289175846927562
TPPP3	0.22499655	0.089517855	0.0289209039436075
PPP6R2	0.67265585	0.26767091	0.0289493127525311
PIGA	-0.30939955	0.13249512	0.028998099525853
AC092171.2	-0.39499323	0.16916760000000003	0.0290149249636167
OGDH	0.6274516	0.24980874	0.0290330617330289
STN1	0.34424066	0.13708925	0.0290766265185494
LAMTOR1	-0.59329103	0.25424966	0.0291092921244697
MFAP1	0.45356393	0.18083428	0.0292689197891414
BIRC6	0.55386423	0.22082861	0.0292726745650537
ZNF718	0.31673204	0.12633946	0.0293477588706393
CTC-448F2.4	-0.36567553	0.15697802	0.0293775486375146
UBE2H	0.25685063	0.10249268	0.0294114706794825
LINC02580	-0.17761007	0.076281631	0.0294527150127663
NTN4	0.21725466	0.086756609	0.0295356359519187
PDE12	0.48270014	0.1928648	0.0296294375697354
H3C1	-0.34929204	0.15020145	0.0296446220351692
IQGAP1	0.49099669	0.19629596	0.0297293426014529
CWC25	0.46014023	0.1839925	0.0297593426621198
CARD16	0.35791924	0.14324305	0.0299068856531404
RNF166	-0.39567445	0.17044826	0.0299229958532017
HAUS8	-0.32685591	0.1408649	0.0299927155330144
MZB1	-0.16612271	0.071646824	0.0301097747305681
HERC6	0.29145013	0.11678485	0.0301157577701877
SYNE1	0.43078851	0.1726383	0.0301356876398237
GPATCH1	0.35424923	0.14206004	0.0302496240790764
HCP5	-0.32971458	0.14234906	0.030273600186778
ZNF419	0.28335741	0.11366392	0.0302988493020462
ZNF493	-0.31838147	0.13748913	0.0303117155598131
PDZD4	0.26976144	0.10824961	0.0303612977597305
EID3	0.39633519	0.15904952	0.0303704699803067
EEPD1	-0.25366198	0.10969709	0.0305390397343741
ENTPD1	0.43411705	0.17439066	0.0305470336404016
PRKAR1A	0.581992	0.23395132	0.0306628834296435
SH3BGRL2	-0.17822802	0.07718792	0.0307728523484229
S100A4	-0.38736908	0.16780605	0.0308133049788225
DACT3	0.31149303	0.12536814	0.0308740009665606
WNT1	-0.30667287	0.13292857	0.030909792458974
TMEM130	0.27796813	0.11190376	0.0309182289821271
BCL11B	0.52664009	0.21201873	0.0309224786785937
ZFP41	-0.35845946	0.15539645	0.0309313481018661
XRCC4	0.39325861	0.15837557	0.0309822866573851
SPDYE6	0.20303661	0.081775399	0.0309976372156086
AKT1S1	-0.46369579	0.2011905	0.0310701147656664
ZSWIM6	0.66948834	0.26978247	0.031086688975793
GNAS	-0.50234871	0.21798776	0.0310896652535138
ZNF248	0.34502156	0.13907788	0.0311432865416532
NCOA2	0.59837111	0.24128095	0.0311997526676369
BHLHA9	0.35772138	0.14426342	0.0312234335057358
FASLG	0.32424857	0.13079651	0.0312663674752099
FKBP2	-0.40516966	0.17602898	0.0312839292963315
MAFK	0.59606163	0.24052010000000001	0.0313236067430889
EXOC1	0.34757846	0.14027620000000002	0.0313521910850044
EIF5	0.40791469	0.16464476	0.0313713166199043
PSMA6	0.40913419	0.16517905	0.0314159623753095
CTB-89H12.4	-0.59773143	0.25991888	0.0314279613823895
CDK5RAP2	0.35471043	0.14323088	0.0314456444510071
GK5	0.23124932	0.093405306	0.0314975399101226
C11orf21	-0.3870252	0.16842494	0.031553973435393
RP11-70L8.4	-0.43399614	0.18888393	0.0315697686434302
CLEC2B	0.37669222	0.15221526	0.031570580632328
IP6K2	0.50510589	0.20425301	0.0316981545936525
FBXO33	0.33167724	0.1341271	0.0317041763344665
RP11-640L9.2	-0.4043116	0.17617375	0.0317642844264883
SLC27A1	-0.45934374	0.20028101	0.0318690626180422
QRSL1	-0.37311896	0.16273537	0.0319193215293789
AC013474.4	-0.30548388	0.13324715	0.0319325920329632
ARRDC5	-0.33803471	0.14748766	0.0319799244035746
COTL1	-0.62540732	0.27297887	0.0320451302021556
CCZ1B	0.28234693	0.11443853	0.0321074178883758
DHX38	0.44961302	0.18225615	0.0321295959130942
ACRBP	-0.27811836	0.12157401	0.0322908983317952
TAL1	-0.18134465	0.079318926	0.0323907017734327
HPR	-0.33908779	0.14838735	0.0324721754245713
BECN1	0.51227133	0.20811777	0.03252716953077
EIF4A2	0.63239101	0.25695576	0.0325534517314269
RP11-585P4.5	-0.40575811	0.17780459	0.0326993136170829
ALDH1A1	-0.22540984	0.098813584	0.0327640754421372
PLPP5	0.33375244	0.13593687	0.0329855798894006
RHOBTB3	0.21088638	0.085958689	0.0331228244053074
CHST1	0.28383779	0.11569434	0.0331230965002345
SH3TC2	0.17624628	0.07186996	0.0332008061868062
CNIH3	0.33716224	0.13756274	0.0332991712415133
RP11-110G21.1	-0.22288349	0.09804071	0.0333400777386015
TMEM50A	-0.44253755	0.19471016	0.0333829881397126
LINC00235	-0.39818018	0.17523013	0.0334184060016619
TRIM56	0.47794886	0.19521855	0.0335002268443324
COA1	-0.54942875	0.24193032	0.0335161105754137
PIGN	-0.34582283	0.15227657	0.0335163064389817
RP11-379H18.2	-0.35464636	0.15618108	0.0335372580030026
NMD3	0.37635548	0.15376603	0.0335519107756345
RP4-647J21.1	0.33658336	0.13763931	0.0337158295870738
RP11-408A13.4	0.37632881	0.15391749	0.0337457640828351
C15orf61	-0.25438221	0.11216856	0.0337537281657226
DOLK	-0.44567537	0.19658921	0.0338153801826203
NTPCR	-0.26971009	0.11904658	0.0339252541810269
MBD1	0.51059675	0.20904251	0.033930886903281
AIFM1	0.49239073	0.20174825	0.0340771369031137
BNIP3	-0.47826609	0.21135349999999997	0.034130943374554
LIN54	0.48385799	0.19832705	0.0341471873914851
YBX2P1	-0.30658147	0.13550252	0.0341553622414784
ARPC4	-0.78620213	0.34775435	0.0342890920653328
IKBIP	-0.31994274	0.14153445	0.0343095887931549
MITD1	0.38754079999999996	0.15905069	0.0343844196445766
RP11-345P4.6	-0.22893681	0.10132609	0.0343954465446261
EEF2KMT	-0.3220455	0.14262137	0.0344997785913079
SAMD3	0.2996205	0.12315647	0.0346717127721708
C3orf62	0.27015462	0.11110297	0.0347700004848611
AC145124.2	-0.25991486	0.11536469	0.0348900710141191
CD2BP2	0.50229159	0.20672044	0.0349060437378244
SRCAP	0.55131905	0.22701179	0.0350005930022025
SPG11	0.49854695	0.20529753	0.0350145962802647
FOXJ3	0.45884887	0.18900516	0.0350695013113442
UBE2O	0.25461711	0.10492343	0.0351482291981758
ANXA4	-0.36606418	0.16272242	0.0351513605039053
C1orf116	0.28185863	0.11618349	0.0352040911956343
CTD-2540B15.11	-0.20805157	0.092516938	0.0352160753302763
MPPED2	-0.19896895	0.08850050599999999	0.0352606677423926
MIB1	0.41655767	0.17183796	0.0353485446452267
RP11-513I15.6	-0.42014140000000005	0.18702507	0.0354000621866244
PCDH8	0.16005355	0.066043089	0.0354001905997895
DAD1	-0.44629908	0.19872148	0.0354465393476457
RAD52	0.3190446	0.13168151	0.0354489304593436
TWF2	-0.69459419	0.30939525	0.0355130607439204
CLIC3	0.19545577	0.080712644	0.0355452408335999
TECR	-0.60784136	0.2708406	0.0355704449860518
H3-3A	-0.37741691	0.16817459	0.03557675899668
UBE2E3	-0.32735247	0.14588455	0.0355990122975699
ALDOC	-0.38175182	0.17016668	0.035639658070019994
ERLIN1	0.30727975	0.1270277	0.0357524879484143
RP1-56K13.3	-0.24101555	0.10752747	0.0357951698027218
HSP90AA1	0.41542109999999993	0.17182281	0.0358529132851299
TERC	-0.12369777	0.055212807	0.0358784696686104
RP11-888D10.4	-0.33845535	0.15107216	0.0358805541471357
KLHL11	0.56438532	0.23347594	0.0358856544940538
KLRC1	0.17505206	0.07242238	0.0359029460463447
GSAP	0.33338709999999994	0.13802557	0.0360379184865521
MAGED2	-0.36849995	0.16463517	0.0360454465421971
RP11-274A11.4	-0.40421362	0.18059118	0.036045614365908
THAP7	-0.43997775	0.19662691	0.0360976546011459
DHRS1	-0.34537907	0.15436351	0.0361126140180747
POLR2G	-0.51566181	0.23063511	0.0362409719934295
NFAT5	0.64531487	0.26758206	0.0363374690197235
RP11-456P18.2	0.33732054	0.13988219	0.0363527502189387
PPM1F-AS1	-0.24355338	0.10901029	0.0363700691131392
SCRT2	-0.23330630000000002	0.10444947	0.0364140501539155
ARFGAP1	0.61593816	0.25551233	0.0364218832502883
HEXB	-0.44146073	0.19770176	0.0364714043076978
C2orf49-DT	-0.36882489	0.16518723	0.0364870498327905
RPS6	0.39063542	0.16217586	0.0365736556203548
ZNF587B	-0.40467637	0.18140269	0.0366444157796331
CTC-277H1.6	0.42657212	0.17720926	0.0366987306594416
ZNF574	0.58706947	0.24388766	0.0367015908049707
TICAM2	-0.20459164	0.091740883	0.0367022090889938
RP11-192M23.1	-0.37664243	0.1689032	0.0367161729596081
AP000347.4	0.21452879	0.089143098	0.0367472500864171
TAS2R41	-0.25195281	0.11307809	0.0368620932439245
CD55	0.29314954	0.12190451	0.0368947757008253
UBE2J1	-0.27491021	0.1234897	0.0370209149698912
TMEM242	-0.32963432	0.14808217	0.0370336445849206
CREBL2	-0.5049462	0.22683974	0.0370351831571013
LINC00528	-0.38021633	0.1708119	0.0370407538296699
RP11-196B3.1	-0.34317332	0.15419244	0.037066758299148
TBX19	-0.3814636	0.17160425	0.0372868986351659
NRROS	-0.38139419	0.1716394	0.0373574553209242
CTB-131B5.2	0.30621487	0.12768936	0.0374362146604853
STK40	-0.56228199	0.25339129	0.0376079175651972
RP11-203J24.8	-0.36471603	0.16436324	0.0376131289002859
DLGAP4-AS1	0.34283268	0.14309052	0.0376182855842923
CLECL1	-0.29106228	0.131181	0.0376279801283088
NKX3-1	0.077996913	0.032567814	0.0377015198399811
ELOVL7	-0.18148458	0.081848999	0.0377499899955793
LATS2	0.48490623	0.20255018	0.0377762559411879
TTC31	0.45958088	0.19202346	0.0378299525815638
H1-3	-0.29030876	0.13112098	0.0380207725727738
MYO1B	0.21386402	0.08950548800000001	0.0381600056519692
PLK3	0.36762735	0.15387622	0.0381838211359643
CPSF7	0.62766072	0.26272531	0.0381899293206017
FBXW7	0.31305963	0.13104882	0.0382033105965926
TPK1	0.3181107	0.13318452	0.0382352812887364
EIF1AY	0.22895193	0.095859232	0.038241806887315
SNAPC2	-0.39106865	0.17691263	0.0383164598911025
SHOC2	0.45340969	0.18994262	0.0383533760412828
LCOR	-0.066886027	0.030264237000000006	0.0383542870463088
CARD8-AS1	-0.33768893	0.15283257	0.0383990909471478
DIP2B	0.56897368	0.23856478	0.038530185974092
SAFB	0.50109382	0.21012162	0.038547569338273
KCNQ1OT1	-0.49956530000000005	0.22629633	0.0385645423216668
CRTC1	0.45758317	0.19191882	0.0385919655631761
CTD-3074O7.5	-0.32290177	0.14630818	0.038613020925335
TAOK2	0.68118427	0.2857889	0.0386537286887042
YTHDF3	0.44730992	0.18775018	0.0387424405672149
AP3B2	0.18354016	0.077043937	0.0387589556240373
GPR34	-0.24415447	0.11072632	0.038779861767135
BORA	0.32732616	0.13747445	0.0388677504950289
GATA3	0.32770704	0.13765274	0.0388946800851957
SPTY2D1	0.5031852	0.21140303	0.0389339421034166
CSF3R	0.51017228	0.21436836	0.038962143436982
TPD52L2	-0.62854069	0.28533687	0.0389688788411295
RP11-265N6.1	-0.24137125	0.10957835	0.0389752445814986
PGA4	0.1657513	0.069677931	0.0390529010487967
TPST2	-0.38805443	0.17633521	0.0391513933427229
RP11-932O9.7	-0.28278696	0.12857092	0.0392541425272991
XKRX	0.24850578	0.10467706	0.0394637920923642
PRMT2	0.37280274	0.15708033	0.0395238623424983
OGFRL1	-0.33111151	0.15076559	0.0395345101872486
SHC3	-0.29806709	0.13573534	0.0395567252070875
ZNF142	0.45643644	0.19242265	0.0396337320796311
NUDT5	0.43080961	0.18163332	0.0396498914209654
FLJ37453	0.43622074	0.18394789	0.0396868600695909
ODF3	-0.29507243	0.13451771	0.0397628781403608
TNFSF12	-0.40521857	0.18476051	0.0397930657933355
ARIH1	0.26879022	0.11341701	0.0398173952143305
NBEA	-0.14793612	0.06746202	0.0398216679652215
PARK7	-0.44352048	0.20227877	0.039844233971611
RP11-983P16.4	-0.28251266	0.12886171	0.0398658578289105
TMEM220	-0.24231319	0.11053107	0.0398752139731407
SLC8A1	0.24590876	0.10380232	0.0398970733266918
RP11-190A12.10	-0.18996212	0.08670268	0.0399884974263562
CTA-212A2.3	0.31487388	0.13300706	0.0400417082784167
FAM171A1	0.27754126	0.11729839	0.0401492987521274
SH3BP5	0.37639209	0.15908092	0.0401555439596986
SYCP3	-0.28993021	0.13254843	0.0403035442017524
PSENEN	-0.3310012	0.15135509	0.0403416606463426
SLC35F6	-0.60395835	0.2763645	0.0404777488671514
SLC1A3	-0.13349594	0.061100577	0.040522911697491
ZCCHC18	-0.21585309	0.098839842	0.0406099980737979
ASMTL	-0.4552005	0.20870708	0.0408591475369213
RP11-800A18.3	-0.35100666	0.16095673	0.0408855643110272
CLUHP3	-0.23735163	0.10885809	0.0409188621239754
NARF	0.42768784	0.18145299	0.0409500620878391
CTDSPL2	0.35997776	0.15280883	0.0410636626522999
XXyac-YR21IF11.3	-0.29354246	0.13474168	0.0410806242286077
MPHOSPH9	0.27797301	0.11801643	0.0410960431195872
VPS16	0.46789129	0.19865934	0.041107709863771005
GHDC	-0.40105756	0.18412128	0.0411102295129595
FABP5	-0.34193615	0.15698642	0.0411190738091758
PPP2R1B	-0.27537796	0.12647460000000002	0.0411893288943548
ZNF823	-0.2540078	0.11668034	0.0412235761474333
CD34	-0.22240662	0.10217617	0.041246544067553
RAPGEF6	0.27471101	0.11675338	0.0413154421693118
CXCR1	0.35995628	0.15298766	0.0413218763088227
S100Z	-0.28480087	0.13092184	0.0413670922836451
MORN1	-0.31913199	0.14675147	0.0414305325073978
MCM8	0.43444995	0.18481338	0.0415097110173857
FGFR2	-0.13137332	0.06045941	0.0415855283880531
RALY-AS1	-0.27419821	0.12619816	0.0415997936456673
RP11-327E2.5	-0.30633402	0.14111004	0.0417685596312276
AC006115.7	0.300104	0.12784813	0.0418161662872601
RP11-27J8.3	-0.29075245	0.13398549	0.0418461376735694
RP11-1102P22.3	-0.34687511	0.15986565	0.0418676681811471
PEX3	0.26644492	0.11353939	0.0418731050542414
POMGNT1	-0.26964172	0.12431689999999998	0.0419405357638132
LRRFIP2	0.37804928	0.16117299	0.0419732639714596
HTT	0.3205824	0.13667429	0.041974885863076
RP11-359E3.4	-0.28507682	0.13150505	0.0420481146157299
MYRIP	0.33295353	0.14204196	0.0421150210079111
GBAP1	0.26209955	0.11184527	0.0421730872301303
SELENON	-0.56042085	0.25875916	0.0422301632575064
EIF1	-0.29049684	0.13415354	0.0422662113634553
SLC52A1	-0.31876491	0.14732064	0.0424175833298125
ZNF391	-0.21392402	0.098872721	0.0424284576056151
IDH3B	0.48484756	0.20715188	0.0424350639499927
C17orf100	-0.33256869	0.15379734	0.0425428056226103
WBP11P2	-0.30866167	0.14276189	0.0425711945446363
H3C3	-0.16386811	0.075813616	0.0426275050269115
H2AC19	-0.089251631	0.041319889	0.0427603738384598
WDR37	0.55794848	0.23879619	0.0428057548647901
NDUFB3	0.3255245	0.13932919	0.0428182242052416
RAB3B	-0.29237664	0.13541882	0.0428490461524922
GABARAP	-0.45237111	0.20960528	0.0429275589484641
POM121	0.57452023	0.24606982	0.0429644978247579
RBMX2	0.35139124	0.15054565	0.0430262930452234
PAPSS2	-0.24507355	0.11361922	0.0430415960862541
KRI1	-0.30638754	0.14204676	0.0430438323255174
C9orf16	-0.39036373	0.18101659	0.0430846656402457
RP4-647C14.3	0.37355911	0.16009737	0.0430997636355431
HDGFL3	-0.31006568	0.14379969	0.0431101364140403
GPR89B	0.31335642	0.13431532	0.0431307036488072
RP11-131M11.2	-0.37778952	0.17525117	0.0431593379753153
ZC3H11A	0.62165453	0.26660911	0.0432498778715019
PTRHD1	0.38109428	0.16348488	0.043309449478137
DDA1	-0.29138959999999997	0.13530031	0.0433503262019332
CCDC69	-0.49722395	0.23102242	0.043478653880302
MYO5B	-0.27097554	0.12590710000000002	0.0434870179070686
KIF2A	-0.36607341	0.17015252	0.0435565497939831
CTB-30L5.2	0.30179243	0.12962113	0.0435709448055751
RHCE	0.25216971	0.10830904	0.0435730980640692
EMC7	-0.47892325	0.22281734	0.0437482416060592
CD44	0.42941165	0.18459916	0.0437660641165148
ERI1	0.26240174	0.11285196	0.0438599409195101
RP11-347P5.1	-0.40867395	0.19026742	0.0438899092163601
PDS5B	0.41405359	0.17810479	0.0438985740925074
TPX2	-0.27870652	0.12976913	0.0439070477983585
CSRP1	-0.48388306	0.22530641	0.0439111837135469
CIPC	-0.30755148	0.14322639	0.0439447906511617
GLUL	0.40328618	0.17353436	0.0439757791185278
TMED2-DT	-0.37833789	0.17622693	0.0439854649897602
KCNS1	-0.31592198	0.14721232	0.0440656908684342
HSD17B10	-0.41345514	0.19274225	0.0441517821466954
KCNN3	-0.16589061	0.07734626	0.0441840460912765
CH17-112A12.2	0.13758894	0.059276537	0.0442423205537222
RP11-139H15.5	0.34227728	0.14760808	0.04446190218541
IL2RB	0.21902122	0.09445369999999999	0.0444622767618123
EIF4G3	0.41089551	0.17721205	0.0444770550741363
HOMER2	-0.23493478	0.10970557	0.044495292271833
KBTBD13	0.29946206	0.12919749	0.0445535434217628
EAF2	0.33202605	0.14330312	0.0446407318868927
STIMATE-MUSTN1	0.16627931	0.071802928	0.0447531600271023
MMP24OS	-0.43367397	0.20284962	0.0448389109441151
TBCA	0.31999794	0.13825169	0.0448651761746447
RNF227	-0.29100634	0.13614699	0.0448836634478344
FES	0.33073296	0.1429128	0.0449011654196629
OST4	-0.36082924	0.16888843	0.0449747075929009
NORAD	-0.58674135	0.27474265	0.0450604873772619
RFESD	-0.23593032	0.11057412	0.0452456019400228
GPSM3	-0.58453259	0.27395873	0.0452487738998437
DISC1	0.24402492	0.10562551	0.0452811637568787
BTG1	-0.41246797	0.19338377	0.0453216466206654
NCR1	0.20625295	0.08930456199999999	0.0453525928761636
POM121C	0.46906433	0.20313066	0.0453884272632843
IGKV1-17	-0.16317666	0.076562003	0.0454765142495936
U2AF1L5	0.12750777	0.05525584	0.0455422853935846
ZNF433	-0.33016002	0.1549647	0.0455494533017709
TIE1	0.20569549	0.089203435	0.045705191971244
MYDGF	-0.38051785	0.1788116	0.0457941750209089
SMAD7	0.36351811	0.15782693	0.045963394289019986
RANGAP1	0.5081827	0.22064011	0.045968353922895985
AP1AR	0.24257274	0.10536273	0.0460620839288361
RP11-30L15.4	-0.381316	0.17945432	0.0461049572811234
STARD7-AS1	-0.35197896	0.16569649	0.0461663463971358
RP11-709D24.8	-0.35480334	0.1670846	0.0462395247878229
LTA	0.35639716	0.15497506	0.0463133979430179
USP40	-0.20315598	0.095736678	0.0463840744194779
SNAP25-AS1	0.29816107	0.12994494	0.0468269080209017
THRAP3	0.52566278	0.22920827	0.0469397397880289
FBXO9	0.29104895	0.12694816	0.047012028538852994
CYP4V2	0.27202157	0.11868909	0.0470895334324589
SCARNA13	0.25233591	0.11011810000000001	0.0471276239625431
MACROH2A1	-0.54289608	0.25676389	0.0471443310983531
SIRPG	-0.31370479999999995	0.14838734	0.0471728034826827
PNPLA6	0.34100004	0.14887188	0.0472218822420811
PYGL	0.37008284	0.16166632	0.0473605981719443
TUBGCP3	0.55276122	0.24155024	0.0474396384923662
DPCD	0.33660492	0.14710144	0.0474537119787287
UNC45A	0.37643645	0.16451953	0.0474692535386809
ANKFY1	0.48241727	0.21085241	0.0474851142389616
SAP30-DT	-0.2167695	0.10276745	0.0476527321909018
STX7	0.43436666	0.19000514	0.0476725373074395
PPP2R5A	-0.3281216	0.15557549	0.0476767339568393
RPL4P7	0.40927974	0.17908397	0.0477403780578597
DHPS	0.55115921	0.24116993	0.0477454892610822
RP11-268J15.6	-0.31716428	0.15047095	0.0478053830846412
PRAF2	-0.33745053	0.1601411	0.047866486264243
NDUFV1	0.54379856	0.23810907	0.0479008633125049
SRRM1	0.65161767	0.28562927	0.0481528451798377
ABCA1	-0.14276723	0.067860767	0.0482102639977683
FGD4	0.31994306	0.14032386	0.0482861126780911
SPIN2B	-0.25786129999999996	0.12262099	0.0483033785343449
TCN1	-0.17850872	0.084895304	0.0483259239403856
LHX4	-0.3731485	0.17751570000000003	0.0483906644706766
GRIPAP1	0.35506256	0.15584662	0.0484650685286547
NKX1-1	0.31312826	0.13748045	0.0485328576135467
VENTX	0.26845534	0.11788251	0.048564384644556
PHETA2	-0.33067481	0.1575251	0.0486850833802578
ABHD2	0.31586298	0.13879687	0.0487278009163891
ARFRP1	0.52114936	0.22902870000000003	0.048753001272121
SLF1	0.17828288	0.07836385900000001	0.0487953139277546
PPARGC1B	-0.27059928	0.12900866	0.0488559980958213
GOSR2	-0.62984935	0.30028933	0.0488614669176539
LY96	0.31357149	0.13795749	0.0490126979766515
ANKRD36	0.31463006	0.13846626	0.0490857667421586
LAMTOR2	-0.40236604	0.192064	0.0491215776088742
AGAP3	-0.30141741	0.14400542	0.0493146002708332
EOGT	-0.2263743	0.10818163	0.0493726743175854
RP11-152P23.2	-0.24430589	0.11675703	0.0493840421135243
ELFN2	0.27115682	0.11951524	0.049443326777131
SSR3	-0.41796743	0.19981367	0.04945107400821401
CABLES2	-0.45418868	0.21716888	0.0494904908271227
WNK3	-0.30201369	0.14442054	0.0495110885943156
TOLLIP	0.37545661	0.16554298	0.0495239856875178
DTX4	-0.21818526	0.10435759	0.0495594588944108
ROGDI	0.24736166	0.1090838	0.0495658360992015
GNAQ	0.47374321	0.20892191	0.0495729839548927
CTA-215D11.6	-0.31715066	0.15175199	0.0496449736573355
THAP2	-0.23096938	0.11058934	0.0497909898679655
CASC15	0.26220013	0.11575458	0.0498262817758167
NHLH2	0.24100887	0.10641462	0.0498607072053223
EIF3J	-0.33726844	0.16155919	0.0498903586178085
RHOB	-0.24523608	0.11747576	0.0498943574430566
INTS1	0.34462535	0.15218779	0.0498958840901583
SNORA79B	0.29390917	0.12980214	0.0499156606780214
FAM131B	0.23357764	0.10316988	0.0499446275735565
H3C13	-0.28778502	0.13789688	0.0499561062761006
RP11-936I5.1	-0.37934611	0.18181631	0.0500121415818035
ESR2	-0.33805897	0.16206879999999999	0.0500676064083971
CACNB1	-0.25407067	0.12180807	0.0500749705280685
TNKS2	0.81550355	0.36058338	0.050195773486950986
GNL2	0.33323583	0.14739599	0.0502804333321618
PSMA6P1	-0.38320631	0.18391322	0.0503072351139999
RP11-230F18.5	-0.32499185	0.15597816	0.0503128311979037
FAM43B	0.29171539	0.1290788	0.0503692911393399
TEDDM1	-0.29865402	0.14341459	0.0504313913720157
SUPT16H	0.53789747	0.23807567	0.0504353127937186
CNTNAP3	0.12567911	0.05565804	0.0505727172160899
RP11-768B22.2	-0.41513255	0.19948986	0.0505884683390583
SERPINF1	-0.24219946	0.11641578	0.0506417238215897
MZT2B	0.38622434	0.17120245	0.0507966967032219
DIRC3-AS1	-0.26276639	0.12640416	0.0508215581638952
PEBP1	-0.40697955	0.19578178	0.0508257015267105
DDX1	0.48605845	0.21556710000000004	0.0509205017591327
DBNDD2	-0.31499274	0.15171077	0.0510894772983922
LRIF1	-0.38795689	0.18685619	0.0510936374063152
USP11	0.35221395	0.15631949	0.0510938576921583
PMAIP1	-0.25728641	0.12393023	0.0511122656190576
BDH1	-0.25534757	0.12303718	0.051186133654372
IDI1	0.27923749	0.12399355	0.0512154114472732
CALU	-0.32188166	0.15513389	0.0512403673256645
CITF22-1A6.3	-0.26923486	0.12984036	0.0513778711556905
CACNA1G	-0.28343682	0.13670671	0.0514061951861688
DDX49	-0.24982767	0.12053789999999999	0.0514830467804894
CUEDC1	-0.25061212	0.12093395	0.0515154854456602
RP3-487J7.4	-0.35787196	0.17279751	0.051651216499107006
RPUSD4	-0.36050699	0.17407908	0.0516631018361172
RP11-531H8.2	-0.15234725	0.073571817	0.0516857704613416
MTCO2P11	-0.32178363	0.15544022	0.0517489755266909
RP11-265D17.2	-0.10658935	0.051510351	0.051842505379594006
RP4-671O14.5	-0.38594241	0.18667176	0.05203659037205099
KLHDC8B	-0.17458551	0.08444844900000001	0.0520507582750787
RPL34	0.16248636	0.07240351099999999	0.0520633858215257
PDE7A	-0.54551442	0.26391299	0.0520875434341897
CDK18	-0.20528043	0.099317886	0.0521006845482448
CNIH4	0.32891742	0.14662751	0.0521678586765864
ZNF266	0.26287872	0.11724142	0.052278757262228
LDLR	-0.1685708	0.081624613	0.0522867560864718
RP11-100G15.12	-0.32068742	0.15530438	0.0523194609415778
WDR48	0.45816716	0.20443137	0.0523903094675069
PWWP2A	0.3514136	0.15686788	0.0524985805256218
MKRN1	0.30063720000000005	0.13421628	0.0525251401561079
TMED3	-0.39071376	0.18939781	0.0525349364569144
LRG1	0.26437931	0.11816186	0.0528008602184654
BRD3OS	-0.21865998	0.10612866	0.0528202171876783
SUN2	0.6008031999999999	0.26860459999999997	0.0528753354102288
NSL1	-0.30474983	0.1479604	0.0528926436297448
DDX5	0.44330325	0.1982214	0.0529141490641347
NDUFA10	0.54660138	0.24441442	0.0529178256600947
ZNF778	-0.13265657	0.064450754	0.0530481338156837
TMEM218	0.25431159999999997	0.11378060000000001	0.0530574994869677
DHX15	0.76224106	0.34105102	0.0530716892333828
ARHGAP19-SLIT1	0.14756413	0.066024992	0.0530720075662777
GPANK1	-0.38087547	0.18523218	0.05327578071461099
ADAM23	-0.14375842	0.069918196	0.0532881052147773
RNGTT	0.41010769	0.18387787	0.0535874552108872
COX5B	-0.41684649	0.20309675	0.0536932616281838
LPP-AS2	0.36091449999999997	0.16191170000000002	0.0537261720236967
RALGAPA2	0.58453938	0.26225631	0.0537480897496051
FKBP1A	-0.38755852	0.18889909	0.0537807258919326
PDLIM7	-0.46960234	0.22891152	0.0538043850856929
RP11-345P4.9	-0.35447704	0.17279686	0.053809851147343
ALDH1B1	-0.32685431	0.15934546	0.053829776762035014
LAPTM4A	-0.47691171	0.2325163	0.0538455985537027
DAGLA	-0.29230589	0.14251535	0.0538501718053349
BOD1L1	0.53102891	0.23836118	0.0538657414783936
DGCR6L	-0.41437397	0.20205844	0.0538821252774001
TMEM74B	0.31633157	0.14200886	0.053897608268605984
WDR74	0.42673456	0.19159427	0.0539273448772205
CUTA	-0.43175001	0.21058487	0.0539404243836201
MTHFS	0.29355301	0.13184532	0.0540155169186729
ZNF658	0.25176391	0.11308537	0.054035500411066
LRRC4	-0.35168931	0.17163166	0.0540692708637268
ZMIZ2	0.50459734	0.22690729999999998	0.0543179644989441
RP11-175B9.2	0.30131431	0.13552735	0.0543777739523161
POLR2A	0.45331324	0.20390146	0.0543862794106325
H4C4	-0.26748478	0.13078119	0.0544982382388069
EFL1	-0.18466716	0.090304659	0.054537769634703
RP1-34B20.21	-0.16455205	0.080495362	0.0546161014980113
MCM3	0.42009620000000003	0.18916819	0.0546622652162504
NINJ2	0.18111629	0.081574818	0.0547197548220802
WNT7B	0.24557807	0.11062996	0.0547687663901304
RP11-248B24.1	0.25056082	0.11290399	0.0548342614487298
E2F4	0.37179137	0.16753129	0.0548345585604038
GOLGB1	0.29237005	0.13182891	0.0549978128181121
RP5-1184F4.7	-0.33915967	0.16628905	0.0551461739387882
TRMT9B	0.23150675	0.10445935	0.0551757482399883
ZNF831	0.42947159999999995	0.19383559	0.0552429771788902
AC004156.3	0.32783853	0.14798882	0.0552836863132688
CTD-2373H9.3	-0.33568368	0.16469581	0.0553032741488974
RP11-72I8.1	0.13043596	0.058888157	0.0553196836722951
ARHGEF1	0.57290925	0.25867408	0.0553409473843753
PODXL	-0.31862536	0.1563889	0.0553963530368132
POU5F1B	-0.19059538	0.093560584	0.0554258845275451
PAF1	0.40130292	0.18125410000000003	0.0554275909316031
EIF3F	-0.53138854	0.26090275	0.0554720879597545
ZNF84	-0.25609117	0.12573829	0.0554755807865015
XPC	0.44726462	0.20206804	0.0554962704629676
FKBP15	0.36352212	0.16427143	0.055553632117991
IQCG	0.32708558	0.14783388	0.0556012292123412
STRC	0.20346685	0.091968836	0.0556213870008108
YTHDF1	0.62421394	0.28218588	0.0556534630513189
MRPL58	-0.36858851	0.18117142	0.0557313710781934
SBF2	-0.3208562	0.15772776	0.0557582455431633
IKZF1	0.69797399	0.31604155	0.0560660311530542
TRBV6-2	-0.20973045	0.10323851	0.056073050009955
PRNP	-0.47789029	0.23526460000000002	0.0560991112481086
THAP5	-0.28869759999999994	0.14216526	0.0561651558417005
GINS4	-0.19052531	0.093836976	0.0562036436423257
NRARP	0.28629049	0.12970579	0.0562117053277002
DEK	0.43900352	0.19892398	0.0562509969695934
LSM10	-0.42763007	0.21065864	0.0562522800862312
FAH	-0.22191382	0.10932337	0.0562618362265647
LGI4	0.25578832	0.11592798	0.0563031308959249
AC083843.1	-0.38201309	0.18823099999999998	0.0563075451786906
RELL1	0.25778609999999996	0.11690561	0.0564614697166132
NFE2	0.34883374	0.15821004	0.0564849037376056
COX7C	0.26559128	0.1204747	0.0565241960586585
LA16c-361A3.3	-0.35294589	0.1741174	0.0565907623664618
ACOT8	-0.41922257	0.20689548	0.0566845958072141
HNRNPF	0.49426270000000005	0.22453189	0.0569021537408819
LINC01409	-0.25064208	0.12385508	0.0569866110970403
NEU1	-0.50701136	0.25056318	0.0570083411504173
HELZ	0.51110336	0.23229053	0.0570224473883541
NOP53	-0.46593334	0.23037705	0.0571264174639748
GOPC	0.54495182	0.24779619	0.0571495498364019
CDK14	-0.18239386	0.090235727	0.0572649240235584
AC018890.6	0.31503595	0.14331971	0.0572741753130423
CORO6	-0.21295736	0.10537346	0.05730344482657
RTN4IP1	-0.25809575	0.12771389	0.0573136930735896
ACTG1P17	0.29659131	0.13500050000000002	0.0574120081547116
BOK	0.14998043	0.068271346	0.0574280688337565
SF3B1	0.4056445	0.18465764	0.0574386958411572
ZNF407-AS1	0.31848127	0.14498323	0.0574459741149196
KCNJ13	0.2060063	0.093786871	0.0574624893136254
FAR2	0.23334720000000003	0.10623719	0.0574699252711293
IGKV2-28	-0.1077368	0.053349847	0.0574848586807882
AIMP1	0.43079658	0.19617418	0.0575270332916478
RP11-770G2.2	-0.25672531	0.12718502	0.0575937805160987
B3GNTL1	0.27844262	0.12683907	0.0576153416750376
RPL9P32	-0.33495754	0.16601558	0.0576993337386181
RP11-455O6.8	-0.28514559	0.14133806	0.0577177163496254
FAM135A	-0.27831917	0.13795639999999998	0.0577211577152582
MYO18B	0.16553164	0.075476225	0.0578619217925812
B3GALT9	0.27719274	0.12639725	0.0578778803678019
ST3GAL6-AS1	-0.22807849	0.11313659	0.0578975539368212
RP1-240K6.3	0.35453235	0.16173023	0.057985639812225
KB-1995A5.6	0.16918849	0.07718810400000001	0.0580121835820193
JAK1	0.67405507	0.30759976	0.0580788936230096
CD151	-0.16506679	0.081948774	0.0580985714261152
RP11-563N6.7	-0.29630384	0.14721337	0.0582796378278716
ACAA1	-0.49600605	0.24644962	0.0582969220171186
ZNF202	0.28604786	0.13066653	0.0583406988396926
NASPP1	-0.30021933	0.1492567	0.0584377179251717
ZNF615	0.25959534	0.11865912	0.0585087142584828
TLNRD1	0.62944172	0.28773721	0.0585306075814413
C5orf66	-0.33423371	0.16623459	0.0585353859965096
CRIP2	0.17789201	0.081324061	0.0585439495129885
BCL9L	0.31901111	0.14583962	0.0585482435550247
CDK11B	0.43749763	0.20016574	0.0587564047397419
SEMA6C	-0.17963949	0.089430281	0.0587642076195831
MAP1B	0.15962841	0.073046914	0.0588034066191579
TNFSF13	-0.33112218	0.16490027	0.0588478959884351
RNASEK	-0.39967144	0.19904304	0.0588539022064541
ELK3	-0.49122324	0.24476728	0.058982431071836
S1PR2	-0.32674632	0.16284889	0.0590380172395892
ATP6V0A2	-0.39094858	0.19485369	0.0590463392475022
RP11-81A1.4	0.33371185	0.15287822	0.0590958756033308
RP11-521C22.2	-0.35131306	0.17518404	0.0591643072980914
FITM2	-0.41706589	0.20800357	0.0592011304430665
EOLA2	0.40504728	0.18564448	0.0592188455834948
RP11-328C17.2	-0.31351534	0.15638136	0.0592347106663838
RP3-477J10.1	-0.35604649	0.17768076	0.0593508079081037
GPATCH2	0.26046844	0.11944906	0.0593717779244145
RP11-1114A5.4	-0.30516459999999995	0.15232768	0.059412944359601
C2CD4C	0.28299202	0.12980918	0.0594348791021749
RP4-751H13.7	-0.25402636	0.12682167	0.0594521613453569
CTD-2015H6.3	-0.41013784	0.20478514	0.059482391539105
MATR3	0.13630965	0.062564356	0.0595990691997111
C1RL	-0.37167788	0.18567382	0.0596031738183115
MRGBP	-0.38079650000000004	0.19028566	0.0596756785623656
CGGBP1	0.39433981	0.18111639	0.059774264858521
PLSCR3	0.51393906	0.23625496	0.0600082723487801
LRP6	0.14379772	0.066114429	0.0600542211386241
TARS2	0.33307774	0.15326997	0.0602796797028656
LYPLA1	-0.32494362	0.16278907	0.0602976516705258
VPS9D1-AS1	0.29939756	0.13779048	0.0603162474559336
PEX14	-0.35444947	0.17759202	0.0603269565548995
PCNT	0.27201886	0.12520791	0.0603542646425253
ZNF707	0.36958822	0.17020415	0.0604892331823315
PSMG2	-0.42205226	0.211682	0.0605808049499279
GIPC1	-0.30772364	0.15437599999999999	0.0606381647447106
ALDH2	0.2591666	0.11943148	0.0606666320115021
TIMM8A	-0.28821472	0.14464751	0.0607379160992488
CTD-2537I9.18	-0.31266317	0.156926	0.0607511861042723
TMEM209	-0.30815374	0.1546909	0.0607961164386085
SH2D3A	0.37710298	0.17387592	0.060814642818138
PPP1CC	-0.43964735	0.22073742	0.0608382261092252
RTEL1	0.23398752	0.10790809	0.0608652440951115
PDLIM2	-0.3832864	0.19247703	0.0608859509752683
UBE2L3	-0.54484956	0.273623	0.0608975960965314
RBM12	0.31625891	0.14590168	0.0609618586830667
SLC4A10	-0.12532789	0.062968887	0.0610126149804145
CNOT4	0.55691422	0.25705374	0.0610969177888056
CHORDC1	0.33709614	0.15567657	0.0612419377391138
AC127904.2	0.35399807	0.16348353	0.0612441981910389
COL9A1	0.29931538	0.13832401	0.0614277102268436
IFT20	0.37353759	0.17270005	0.0615456499431369
MARCHF8	0.27390276	0.12666037	0.0615993308033948
VPS26A	0.3541991	0.16381979	0.0616457542888088
CTD-2516F10.2	-0.19581288	0.098639154	0.0616573622961517
BRD9	0.42548215	0.19683443	0.0617085912620729
PYROXD1	-0.24326605	0.12258767	0.0617473701296502
IMP4	0.37956066	0.17566032	0.0618163421720455
SLC30A4	0.29058448	0.13448516	0.0618222675396253
HLA-A	-0.24524228	0.12362187	0.0618245621420139
ZNF440	-0.27217974	0.13727942	0.0619677982550535
SCARB1	-0.22388435	0.11293245	0.0619938507596585
SF3B3	0.36972427	0.17127067	0.0620741375725839
WRN	0.23833014	0.11047121	0.0622401308251146
TMEM14EP	0.24403617	0.11312338	0.0622576934794995
SCFD1	-0.41897411	0.21159139999999999	0.0622904561496498
SLC30A1	-0.42071977	0.21254	0.0623693236087624
NCOR1	0.51418359	0.23853536	0.062468729415485987
SMARCC2	0.4802303	0.22278984	0.0624758094504856
CUL3	0.50697409	0.23524601	0.0625327778590093
RP11-761I4.6	-0.27299776	0.13807085	0.0626550343690857
H4C5	-0.33838063	0.17114332	0.0626617020991596
AK4	-0.16241982	0.082202586	0.0628305582354629
SMG1P3	0.28217349	0.13110487	0.0628891413705225
IRAK1	-0.4047297	0.20489567	0.0629007389927204
PSME3	-0.43708261	0.22129957	0.0629293219964979
IL24	-0.28693562	0.1452872	0.0629442795608357
FZD4	0.27035823	0.12564774	0.0629600602161108
PAFAH1B2	-0.45855351	0.23227175	0.0630390297843303
RASA2	0.33742996	0.15691212	0.0631228401955288
PLAUR	-0.31174904	0.15796403	0.0631241332122294
ZNF32	0.37071597	0.17250842	0.0633101625525009
METAP1D	0.27186859999999996	0.12653707	0.0633669624852777
PTPRN2-AS1	-0.19390428	0.098372201	0.0634332108155286
EWSR1	0.64145754	0.29864262	0.0634462641565276
CHST6	0.22241854	0.10357772	0.0635169679305723
ZNF717	0.27957178	0.13020814	0.0635483257767244
OVOS	-0.11376227	0.05774238	0.0635563171749398
MPP1	0.35628237	0.1659503	0.0635730164755935
CEBPA-DT	-0.28064819	0.14255146	0.0637388094032033
RP11-120K19.4	-0.28617739	0.14539034	0.0637918040338285
AASS	-0.19612444	0.099664355	0.0638548212049491
H2AC11	-0.24954624	0.12684974	0.0639310214836763
INSYN1	0.24119542	0.1125185	0.0639998037354744
RP11-599B13.10	-0.11515643	0.058564187	0.0640511236087648
RIF1	0.27882304	0.13010186	0.0640635170382707
LRRC58	-0.45936639	0.23365327	0.0640913552282504
KIAA1109	0.47287244	0.22075231	0.0641952031959467
NF2	0.53764806	0.25099281	0.064196447417595
NFKBIB	0.46401351	0.21667934	0.0642754288006462
CEACAM1	0.17500068	0.081761642	0.0644179645593855
RPS26P19	-0.23943572	0.12194415	0.0644192590929012
RP11-53I6.2	0.30755682	0.14372644	0.0644828709768879
SNRK-AS1	-0.34718689	0.17694734	0.0646006425936156
NAA38	0.37039858	0.17317042	0.0646065202589117
KNTC1	-0.14755213	0.075234503	0.0647129215854352
RP11-481C4.2	-0.41739658	0.21285208	0.0647467395140349
SNORD15B	0.27056237	0.12656348	0.0647582594410917
RP11-701P16.6	0.24948825	0.11671309	0.0647765068307428
SPATS2	-0.21653768	0.11047531	0.0648661774409942
PAQR3	-0.19473062	0.099367988	0.0649136303142488
ST6GAL1	-0.43592641	0.22247357	0.0649448903426861
BIRC3	0.35563743	0.16651829	0.0650238664643561
ZNF19	-0.23554932	0.12029915	0.0651311082518741
LINGO2	0.16033247	0.075128106	0.0652340592168394
RP11-391L3.4	-0.3281348	0.16766936	0.0652615764791886
LLPH	-0.20618519	0.10536972	0.0652952573898184
CD99	-0.42763546	0.21862372	0.0653930495329684
HENMT1	0.33779144	0.15841204	0.0654654058191215
CEP19	-0.27403702	0.14014257	0.0654743628574461
PPP6R1	0.61164011	0.28696451	0.0655899072698
PRR7	0.34330845	0.16110747	0.0656538999790245
EXT2	0.29344713	0.13771025	0.0656572756136483
AGER	-0.28381609999999996	0.14530725	0.0657647389573343
SIN3A	0.44112219999999996	0.20712467	0.0658103800588511
DDX31	0.35031418	0.16454077	0.0659029960854501
PAPLN	-0.34599863	0.17725288	0.0659244638067994
UNC119	-0.39438057	0.2020854	0.0659842669064184
BCAP31	-0.49769861	0.25502747	0.0659849301391203
MACF1	0.41369596	0.19438051	0.0660039531621311
PNISR	0.76373361	0.35885229999999996	0.0660054939023469
ZBTB8B	0.29967955	0.14085492	0.0660970906267658
WDR49	0.21676788	0.10188705	0.0661030248903705
PATZ1	-0.52509836	0.26927768	0.0661869764553183
RP11-1275H24.2	-0.31031407	0.15914794	0.0662107405271321
RP11-805J14.5	-0.22272719	0.11423941	0.0662364765130717
CTC-378H22.2	-0.33715155	0.17295435	0.0662744361122097
CLIC1	-0.46519083	0.23864768	0.0662862141947138
RPS3A	0.19207535	0.090372481	0.0663895186223899
SRSF7	0.57300571	0.26961146	0.0663991734858402
SLC18B1	-0.28619814	0.14691516	0.0664496784031314
RP11-443B7.1	-0.24021937	0.12331871	0.0664623186022805
IGFBP7	0.21941264	0.10326979	0.0664853452985022
LRP5	-0.15296835	0.078564096	0.0665828604347385
NRDC	0.44768921	0.21090753	0.0667488199559024
BBC3	-0.30617335	0.15735865	0.0667629057440468
PRRC2B	0.50207742	0.23659239	0.0668237175700243
HNRNPH1	0.43302799999999997	0.20409738	0.0668834509462912
APPBP2	0.31329531	0.14769118	0.0669352824511973
CSNK1D	0.58369814	0.27521722	0.066991973823458
SPG21	-0.47307886	0.24341863	0.0670610884239805
PGRMC1	-0.24049281	0.12374759	0.0670697247091777
EMSY	0.38342606	0.18087952	0.0671364015102941
CTR9	0.42130783	0.19875551	0.0671441981919672
YTHDC1	0.39073375	0.18436436	0.0671942831799775
SP1	0.74617217	0.35233376	0.0674037876922599
DEF8	-0.40340524	0.20785700000000001	0.0674237766543759
ELANE	-0.10277599	0.052957231	0.06743010614888201
ZSCAN12	-0.36558468	0.18839643	0.0674608758381523
RP11-468E2.11	-0.38192569	0.19685509	0.06751097171883401
PCK2	-0.26023854	0.13415929	0.0675600484823211
IFT140	-0.19602445	0.10105707	0.0675644574491852
RPL7	0.19832476	0.093738105	0.0676827209804986
SSH1	0.32742524	0.15476321	0.0676934936206748
MAPKAPK3	-0.44813491	0.23114678	0.0676988270120136
SEMA4F	-0.17444432	0.09003188699999999	0.0678562315100408
TAF4	0.30103244	0.14237667	0.0678714423755338
C1orf50	-0.22518544	0.11623423	0.0678890158879486
FBXL22	0.29539913	0.13973214	0.0679120635436977
ITGA2B	-0.11668232	0.06023377200000001	0.0679139868530941
SNRPB2	0.28893623	0.13669251	0.0679487783439775
ALDH1A3	0.23426954	0.11083219	0.0679536295539656
RBM34	0.28421777	0.13450568	0.0680456446672858
FAAP20	-0.32020489	0.16541735	0.068106592623229
BRSK2	-0.28252435	0.14595685	0.0681159801774649
CASP9	0.37546381	0.17780255	0.0682311125090855
ACTB	0.54874366	0.2599806	0.0683645484820019
CENPN	0.25166407	0.11927751	0.0684745075468314
TRIO	0.23352616	0.11071419	0.0685610423662177
ALG1	-0.35251451	0.18247573	0.0686380018417792
MCM5	0.37886597	0.17971084	0.0687077380457948
GTPBP1	0.41561249	0.19718515	0.0687721626046575
HMGB1P51	-0.31526832	0.16339748	0.0689652357918754
RP11-495F22.1	0.29507694	0.14015774	0.0691025048421199
RPS26	-0.056779861	0.029443488	0.0691056354625393
PLD3	-0.40164917	0.20831609	0.0691551334094542
DYRK1A	0.51786645	0.24603008	0.0691616040010537
AGFG1	0.30966055	0.14711812	0.0691681764933418
HDAC8	-0.34859439	0.1808158	0.0691796108140497
CRKL	0.51249131	0.24349696	0.0691860215138549
EYS	-0.23393146	0.12134636	0.0691931450423959
RPTOR	0.32660824	0.1552051	0.0692339431303238
RP11-135N5.3	-0.39639739	0.20567607	0.0692633940350628
CLIC4	-0.22992806	0.11930281	0.0692669055754483
SIDT1	0.32114229	0.15265996	0.06933327361346
PTPRG	0.20226788	0.096151903	0.069335498614948
MYLIP	-0.27880785	0.14471395	0.0693566659346911
PDZK1	-0.26791798	0.13912759	0.0694828644189871
PHF3	0.39102335	0.18601357	0.0695434026490129
TBCEL-TECTA	0.2083853	0.099142094	0.0695762553437129
RP11-2C24.3	-0.24677758	0.12823719	0.0696649486379555
MVP	0.50097676	0.23842477	0.069671857426991
MYPOP	-0.41499264	0.21595038	0.0700369921521674
ATPSCKMT	-0.20052556	0.10434974	0.07004194337866701
ZDHHC12	-0.43516629	0.22645951	0.0700503909532161
RP11-154H23.3	-0.33690285	0.1754441	0.070234462720744
TP53	-0.42081874	0.21921033	0.0703157825339405
CTPS1	0.32560952	0.15537089999999998	0.0704371543567075
CBX3	-0.42970637	0.22410518	0.0706334058455301
MTCYBP3	0.36968529	0.17659543	0.07075759745532299
BANK1	0.19143662	0.09144891	0.0707618006271863
INPP5E	0.20008515	0.095588797	0.0707879099217881
PHBP12	0.32349454	0.15454896	0.0707926489977165
LRRC25	-0.3405789	0.17776516	0.0708493223346409
TPT1	0.27304867	0.13048182	0.0708675950980193
TOR1B	-0.26936233	0.14061306	0.0708864492087446
PDLIM1P4	-0.28764154	0.15029288	0.0711333452877526
HAL	0.28999779	0.13871344	0.0711479233526811
PA2G4P6	-0.32696026	0.17088370000000003	0.071207170931278
ZNF365	-0.17887064	0.093497393	0.0712412071501254
ATAD2B	0.42821934	0.20508805	0.0715215999261737
SIGLEC10-AS1	0.24790416	0.11874892	0.0715704333410864
BFAR	-0.39815649	0.20841353	0.0716219129761431
MYH11	-0.20729160000000002	0.10851234	0.0716376940508466
PHF20	-0.33800414	0.1769807	0.071704078052362
TRAPPC11	0.22976995	0.11012134	0.0717286604923065
SLC16A6	-0.26878476	0.14075071	0.0717303331427676
PPIAP41	0.33429058	0.16025001	0.0717938582244649
SLC6A9	0.18346316	0.08795510699999999	0.07181994598733299
ENTR1	0.33738203	0.16181047	0.0719375926067721
PIP4K2B	0.49959419	0.23968645	0.0720341532704823
IQSEC2	0.24196816	0.11610899999999999	0.0720898667222415
SIGLEC22P	0.3322063	0.15947403	0.0722091235041439
RGPD6	0.14984005	0.071936015	0.0722339965687388
EHBP1L1	0.42610504	0.20456824	0.0722360856416711
THOC2	0.40447858	0.19418729	0.0722386479376691
EPHA10	0.20023623	0.09615171	0.0722995955301165
PHETA1	-0.24206239999999998	0.12703091	0.0723156410500582
EIF4G1	0.33706329999999995	0.16186423	0.0723167515755672
RSRC1	0.33786715	0.16228096	0.0723730241805376
RP1-244F24.1	-0.28474397	0.14948721	0.0724206195844207
HAUS2	-0.25550673	0.13415496	0.07245504251130001
TAF9BP1	0.34558502	0.16607756	0.0725336806366817
QKI	-0.30456265	0.15996808	0.0725506259464856
PPIAP22	-0.29628540000000003	0.15568077	0.0726561421296883
CTD-3094K11.1	0.20529151	0.098713096	0.0727036685191395
CCSER2	0.28928302	0.13912042	0.072747728845456
CNOT1	0.43310509	0.20830175	0.0727694935881932
STAG3L1	0.25800977	0.12411249	0.0728242720180759
RP11-675P19.1	0.32199392	0.15489389	0.0728292718173194
UFSP2	0.26234597	0.12621372	0.0728605931300252
RIMKLBP2	-0.30800598	0.16198882	0.0729084546001202
SSR2	-0.54455475	0.28650439	0.0730116356770888
TIPARP	0.33603021	0.16174544	0.0730129799372492
H2AC7	-0.22132988	0.11647543	0.0730775182755634
TLDC2	0.37805475	0.18202422	0.07309613019129403
S100A8	0.15691681	0.075566143	0.0731535127772191
VPS37A	-0.26548446	0.13981139	0.0732725358182722
RP11-574K11.8	-0.30884388	0.16265247	0.0732840297353078
SGMS1-AS1	-0.25919063	0.13662403	0.0735280291451712
BAZ2A	0.43347363	0.20902628	0.0735540941638961
SBDS	0.33947689	0.16370704	0.0735671824947157
METTL7A	-0.27832234	0.14673305	0.0735736307265163
NMUR1	0.17126855	0.082599572	0.0735969280266657
TXNDC5	-0.129591	0.068334357	0.0736270142689053
FXYD7	-0.23025236	0.12144472	0.0736968394239817
TCP1	0.46541151	0.22462933	0.0738247429075709
SF1	0.75867073	0.36618815	0.0738397195008293
ARL14EP	-0.18692241	0.098694561	0.0739867443421031
BOLA3	-0.24060665	0.12705439999999998	0.0740186389577218
TGFB1	-0.6637459	0.35050635	0.0740262148455118
SNHG16	-0.33550985	0.17721992	0.0740981155348228
AP3M2	0.26095338	0.12615953	0.0743298655077574
GMIP	0.67362624	0.32568075	0.0743409650803515
SDK1	-0.10743767	0.056812779	0.0744047216076053
ZMIZ1	0.34337842	0.16606312	0.0744293859688272
MID2	0.18604689	0.09003680800000001	0.0746365806544391
SEZ6	-0.26170558	0.13851705	0.0746601085125297
CD63	-0.39689724	0.21008968	0.0746833330106923
MFSD1P1	-0.34506143	0.18265307	0.0746858192853918
USP16	0.45851989	0.22194088	0.0746933524297407
SLC2A1	-0.27994765	0.14823822	0.07478334114667999
SLC6A12	-0.18479782	0.097854822	0.0747846259282144
SLC38A9	-0.25899193	0.13717419	0.0748489910132346
RP11-421L21.3	0.32164849	0.15580347	0.07491423955581401
CLIP2	-0.1956505	0.10365282	0.0749218029373889
STAT4	0.37598795	0.18213020000000002	0.0749229272424386
LINC00926	0.17744621	0.085957315	0.0749285768850666
TSPOAP1	0.17902113	0.08673164900000001	0.0749685271978187
APLP2	0.48772623	0.23629283	0.0749693117143134
FAM219A	0.42566395	0.20636639999999998	0.0751775101119364
NXPH4	-0.19797953	0.10498898	0.0751925546531721
RP11-452D12.1	0.24945923	0.12102086	0.0753796184993294
ANKRD36BP2	0.13147968	0.063785863	0.0753832100534088
TGFB1I1	-0.20276481	0.10760621	0.0753984494755031
HARBI1	-0.22268379	0.11818067	0.0754068353817943
MUSTN1	-0.23780692	0.12621513	0.0754254978993205
NOS1AP	0.16137924	0.07830674	0.0754432910999456
ASAH1	-0.30523649	0.16204946	0.0755051802517043
SLC15A3	-0.42362801	0.22495218	0.0755657778904987
RELCH	0.42174594	0.20476964	0.07562800550309799
RGS3	0.31703729	0.15393372	0.0756341592048276
SLC16A11	-0.28069535	0.14910474	0.0756625534378401
CDKN1B	-0.45414423	0.24124648	0.0756695983041881
ELOB	0.35361562	0.17171999	0.0756805209715179
DGCR5	0.17962824	0.087254144	0.0757662804744539
RELA-DT	0.29264009	0.14224206	0.0759652281440216
MAP3K5	0.58195327	0.28294021	0.0760443552993984
BUB3	0.37131619	0.18054184	0.0760636760568909
BCLAF3	0.28311404	0.13766005	0.0760725069322099
MACIR	-0.27835906	0.14814256	0.0761892656792655
HPSE	-0.19604767	0.10434489	0.0762118428709509
HMG20B	-0.41377656	0.22030479999999997	0.0763077130875645
RP11-438J1.1	-0.18940935	0.10089	0.0764295275056771
CXCR2	0.31428287	0.15299686	0.0764360884944671
LRMDA	0.15493742	0.075429581	0.0764527430872066
MLF2	-0.37976273	0.20230414	0.0764590617352079
DPYD	0.36732544	0.17883961	0.0764720681443384
WDR55	-0.59070217	0.31469708	0.0764795589037373
RCN1P2	0.27242606	0.13268059	0.0765753095930091
RBM6	0.34664766	0.16883108	0.0765791230165042
GRIP2	-0.37260621	0.19861943	0.076639584552593
IL23A	-0.29680491	0.15823368	0.0766759553736836
ATP7B	0.1836115	0.08945960900000001	0.0766944629693452
MAGIX	-0.22609817	0.12056025	0.076727263254894
SIGLEC15	-0.24109779	0.12858334	0.0767818765553832
RXFP4	-0.30329995	0.16176819	0.076800875814429
ANGPTL2	-0.23718743	0.12653135	0.0768563715110095
UBE2F	0.29229654	0.14251314	0.0769099287120081
PRSS21	-0.1370085	0.07313331599999999	0.0770257847265625
NUDT18	-0.32262616	0.17226761	0.0771142373474666
LINC00847	-0.31728568	0.16942738	0.0771331180241365
PIP4P2	0.38753592	0.18913754	0.0772183840902848
MTHFD2L	0.34314283	0.16747288	0.0772210722910291
HNRNPUL2	0.49696651	0.24259387	0.0772801681953247
ZMAT5	-0.34906633	0.18651109	0.07730434584657599
APH1A	-0.48914204	0.26135566	0.0773044878726494
DNAJC13	0.33242644	0.16230599	0.0773415380757232
KCNJ1	-0.22778023	0.1217347	0.0773704510383249
LACC1	-0.20620135	0.11020262	0.0773717658985099
SAMD11P1	0.32984948	0.16110502	0.0774513181103662
MTHFD1L	0.20676766	0.10101122	0.0775180533426155
GRIP1	-0.16256075	0.08692468099999999	0.0775194791102256
ZNF700	0.42064453	0.20566492	0.0777732531983124
CHROMR	-0.27098374	0.14506617	0.0778424091601588
ATXN2	0.4059836	0.19858135	0.0779053098520124
CCNL2	0.50794091	0.24846707	0.0779236596883503
PDE1C	0.18026524	0.08818380599999999	0.0779388001868091
ABO	-0.093202519	0.049914282	0.0779561586701011
KCNQ2	0.17278363	0.08455625800000001	0.0780576755547605
RPL41	0.21726187	0.10634421	0.0781200071226531
SIPA1L2	0.17885307	0.08758581800000001	0.0782682060331172
SERINC5	-0.44388768	0.23800708	0.0782958494616362
RP11-234B24.4	0.27363375	0.13403425	0.0783460976983121
HCG18	-0.46447274	0.24913041	0.0783938913225758
GIPC3	-0.20657272	0.11080898	0.0784171264157181
TRG-AS1	-0.21159689	0.11350963	0.0784311630189678
RP11-158L12.4	-0.27409866	0.14705627	0.0784660245880205
POC5	0.29516914	0.14465728	0.0785061204436019
LCAT	-0.29109120000000005	0.1562043	0.0785232300222688
DCUN1D5	-0.17685255	0.094935434	0.078623627737566
BCL7C	-0.33105965	0.17773334	0.0786535747372473
FRA10AC1	-0.21157789	0.11360253	0.0786897269032105
OR2W3	0.14648417	0.07184128299999999	0.0787315699936818
PXMP4	-0.21691378	0.11648842	0.0787408326132592
SIPA1L1	0.36255427	0.17798665	0.0790416012322699
NSUN5	-0.41767831	0.22462129	0.07914409510190701
KRIT1	-0.28472751	0.15312632	0.0791516110257912
ITGAM	0.30788432	0.15126753	0.0792893252484345
TAS2R5	0.30659315	0.15063701	0.0792973375849275
TNNT3	0.20141291	0.09897585	0.0793497946325774
FBXO41	-0.31830714	0.17138313	0.0794820140854911
DHX36	0.26730135	0.13145983	0.0796025784754964
CTB-58E17.1	-0.29926771	0.16130099	0.0797828576751868
PMEL	-0.24525147	0.13218774	0.0797844330903576
SEPTIN8	-0.20983918	0.11319452	0.0800221568661995
KNDC1	0.12579688	0.06195552	0.0800502235830378
RHOXF1P1	-0.15788098	0.08517673099999999	0.0800568366231128
LINC02280	-0.23774913	0.12829482	0.080122455156767
HCG4P3	-0.28997021	0.15648725	0.0801458907113227
NPHP3	0.26441351	0.1302684	0.0801556222093066
ELP4	-0.24865626	0.13425191	0.0802755340038091
RP11-21K12.2	-0.34867446	0.18837785	0.0804671040656054
STK36	0.23524029	0.11604469	0.0805612650419821
EEF1A1P19	-0.30924606	0.16716555	0.0806218907002135
CTD-2012K14.7	0.32295781	0.15935702	0.0806426832411077
BSN	0.25292176	0.12480051	0.0806461416112799
PHB2	-0.56419511	0.30502696	0.0806659778666886
RPL21	0.24228785	0.11956989	0.0806898694387105
PCDH1	0.16196522	0.07993378599999999	0.0807032983186096
PSTPIP1	0.48258454	0.23817276	0.0807106186284027
EIF4BP5	-0.32028964	0.17321008	0.0807467261030934
RPL5P23	-0.28477282	0.15400541	0.0807514933932327
SENP3-EIF4A1	-0.13092427	0.070811368	0.0807816994856617
ADI1	-0.34114328	0.18458408	0.0808979527832536
GNL3L	0.44208192	0.21833879	0.0809362658567704
RP11-552M11.8	-0.30460654	0.16491676	0.0810766772267811
ZNF600	0.15538414	0.076785922	0.0811164360608934
ASTN2	-0.27672711	0.14987826	0.0811843116767514
CERS2	-0.44095553	0.23883054	0.0811897467939404
LINC02449	-0.20894294	0.11316949	0.0811941569999057
AC006547.13	-0.31090675	0.16839994	0.0812009064319576
ARCN1	0.57362469	0.2835483	0.081207278276168
PEBP1P3	0.33506711	0.16565908	0.0812688737437458
ELAVL1	0.30122016	0.14893335	0.0812867769383696
TGOLN2	-0.67027871	0.36332374	0.0814190207334759
KLHL42	-0.22823334	0.12372112	0.0814366697479078
ZNF354C	0.32839288	0.16246253	0.081470887295392
DCAF6	0.3696567	0.18289238	0.0814983964437654
TADA3	-0.49512303	0.26845484	0.0814990963881928
FAM89A	-0.26671904	0.14462975	0.0815295246871864
H1-4	-0.23926166	0.12974180000000002	0.0815316582393253
PPP1CA	-0.64672977	0.35081629	0.0816320929388877
SOX9-AS1	0.26081822	0.12911224	0.0816687823355635
IGLC3	-0.072588823	0.03938847	0.08172746356597299
TLR3	0.21162227	0.10482236	0.0818618247049375
NECTIN3	-0.1925957	0.10460198	0.0819915496189357
RARA-AS1	-0.4008196	0.21771976	0.0820288350073286
ZNF624	0.20338153	0.10080202	0.0820566791175977
SIKE1	-0.1970479	0.10705841	0.0820960203625292
LINC02035	-0.31731343	0.17246325	0.0822028777341684
CTA-373H7.7	-0.13064031	0.071072257	0.0824817798444973
NRSN2-AS1	-0.23837725	0.12970279	0.0825232593357652
TMEM179	0.25752042	0.12783473	0.0825571178898245
DENND6B	-0.25579725	0.13921233	0.0825887841616597
GOLM1	0.26203623	0.13009057	0.0825920276195471
RBM26	0.55686307	0.27647453	0.0826084200470735
RP11-568J23.5	-0.30983767	0.16863494	0.0826100127955902
LINC00343	0.2628551	0.13053887	0.0826946029377258
RTL10	-0.31431454	0.17128932	0.0829825707765991
RP11-165F24.3	-0.39015074	0.21262882	0.0829987092976721
CASD1	-0.27155389	0.14799481	0.0829992088445716
RNF165	0.12390616	0.061594092	0.0830070838849613
PCF11	0.71599871	0.35610581	0.0831704662519283
TESC	0.23763575	0.11823613	0.0832976576615055
RSPH9	-0.33890326	0.18501938	0.0835071483939783
GUCY1A1	-0.16348944	0.08928198300000001	0.0835970271199331
RP11-127B20.2	-0.2891318	0.15794702	0.0836929503368891
RO60	0.21615101	0.10770421	0.0837706725405837
CTSS	-0.37722787	0.20615047	0.0838048707048674
HACD1	0.25999753	0.12958498	0.0838525381262223
PPA1	0.26130146	0.13024194	0.0838700706179472
KLHL24	-0.25200597	0.13775094	0.08387491582443901
CDKL1	-0.16784984	0.091762441	0.0839158570756559
RAB43	0.42688932	0.21280945	0.0839196443965557
YRDC	-0.33387849999999997	0.18258735	0.0840097569024178
SF3B2	0.41636891	0.20764721	0.0840478961515031
EDC4	0.33238517	0.16579878	0.0841163713223095
ZFAND1	-0.25952245	0.14199959	0.0841660763738754
CRX	0.25264622	0.12610175	0.0843167467229384
EHMT1	0.40368930000000003	0.20152301	0.084368334085169
WNK1	0.30237563	0.15096297	0.0844028742481377
ZNF107	0.16555953	0.082660983	0.0844198394732149
RP11-293M10.6	0.22247481	0.11108543	0.0844421598545598
SYNGR3	-0.24041191	0.13167907	0.0844715250276678
NFKB2	0.29923917	0.14943069	0.0844758616527438
TTC30B	0.31803309	0.1588511	0.0845480198457387
BID	-0.29869661	0.16373646	0.0847132002894382
SHROOM1	-0.11269245	0.061780797	0.0847429424634347
MLKL	0.31108632	0.1554953	0.0847862522747668
ELK1	-0.39054284	0.21415518	0.0848120531599035
AP003419.11	0.10569434	0.052842999	0.08486068032059099
RP11-705O3.3	-0.32296407	0.17720977	0.0849989787994644
C1orf220	0.2562618	0.12818438	0.0850222048000863
ANKRD36BP1	-0.11509677	0.063166709	0.08506166799109699
RP11-361L15.3	-0.26007549	0.1427437	0.0850838503795513
INPP5F	0.20841923	0.10429029	0.0851383636392077
RP11-159D12.2	-0.37897275	0.20805725	0.0851641338518024
NOTCH2NLC	-0.22804205	0.12521625	0.0852126669718147
UBAP2L	0.57689051	0.28875127	0.0852317489220839
C10orf143	-0.27510477	0.15110807	0.0853111445535087
LINC02288	0.15196687	0.07610024900000001	0.0853870025550568
ABTB1	-0.37971504	0.20863850000000003	0.08541194597507801
PDS5A	0.49013901	0.24551651	0.0854804310193273
PHTF2	-0.30560697	0.16797913	0.0855185335697448
AC005522.7	-0.12632889	0.0694597	0.0856133246116858
NIBAN1	0.32828153	0.16450961	0.0856184138526622
ZBTB1	-0.27860551	0.15320358	0.08564695394734301
NAPA	0.34830088	0.17459171	0.0857119481496397
TBL1XR1	0.23175138	0.1161756	0.0857296921025893
CPED1	-0.16226057	0.08925571300000001	0.0857456909965715
STRN3	0.28258605	0.14167837	0.0857750707978265
CELF2-AS1	-0.47514626	0.26144684	0.0858371203971567
MIB2	0.36484004	0.18295617	0.0858442024073233
PROSER1	0.45932969	0.23034164	0.0858467363020112
RGL2	0.44782985	0.22461365	0.08590341938376
KIAA0319L	-0.27476568	0.15123474	0.0859285530420755
RP11-553D4.3	0.22719603	0.1139771	0.0859741349863695
CAMKMT	0.3069159	0.15399834	0.086034331399226
RBMXL1	0.39007845	0.19574999	0.0860744647471214
OR52N4	0.25860815	0.12980645	0.0861531937958255
RP4-706A16.3	0.23733059	0.11912774	0.0861570521237308
LRCH4	-0.51248514	0.2823289	0.0861934851674065
PRORP	0.20184785	0.10133498	0.0862145226762152
GABPB1-IT1	-0.48079808	0.26491174	0.0862378723970963
PSME1	-0.38826294	0.21399989	0.0863406406832509
CICP4	-0.21740356	0.11984241	0.0863794356924914
USP19	0.38484388	0.19330763	0.08638777851175901
PBXIP1	0.3369258	0.16927933	0.0864674238503554
AXIN2	0.19758370000000003	0.099295564	0.0865499682357699
AC005519.4	-0.28412671	0.15671946	0.0865636359007763
MRPS23	-0.19776288	0.10910663	0.0866295745628584
SNHG5	0.15318353	0.07700448900000001	0.0866448389142768
ADPGK-AS1	-0.33391124	0.18426384	0.0867005176756954
SYTL4	0.13098233	0.065867252	0.0867606953417243
ITGB2	0.47386293	0.2383027	0.0867754054405102
LRRC26	-0.18048789999999998	0.099678972	0.0869399905026764
HULC	0.25576445	0.12869759	0.0869681196909495
HAUS5	0.31443584	0.15822402	0.0869758171972129
LATS1	0.56654711	0.28509715	0.0869883253850314
SOCS5	0.35757145	0.17993714	0.0869891815561834
STARD9	-0.25809743	0.14257336	0.0870086647412435
RP11-138A9.1	-0.41311993	0.22829378	0.0871216771543384
SCO1	-0.20390387	0.11269469	0.0871632703481331
C5orf58	-0.33662718	0.18606693	0.0871923974050975
CTB-50L17.8	-0.31524847	0.17426381	0.0872160974445457
PITHD1	0.18363572	0.092473886	0.0872201598057389
PYCARD	-0.42481086	0.23486007	0.0872572349816458
NR1D1	-0.24769210000000003	0.13694223	0.0872653244705628
MRPL30	0.21434275	0.10795959	0.0872889539501945
RP11-147L13.15	0.339343	0.17097536	0.0873971923232653
TSPAN33	-0.17100298	0.094609918	0.0874787819841472
TRAV14DV4	-0.17239686	0.095426449	0.0876221096776814
AFF3	0.19255794	0.097110267	0.0877089033077392
SEPTIN1	0.5341201	0.26938437	0.0877315938114682
CUX1	-0.36443999	0.20184413	0.0877963501499511
SDK2	0.11831462	0.059703972	0.0879081571461647
RP11-582J16.7	-0.29721549	0.16470883	0.0879740092166816
CCDC61	-0.20407322	0.11315392	0.0881398696469622
PDCD7	0.1923134	0.09717317	0.0883455687052239
IL18R1	0.20797174	0.10509422	0.0883744094796255
TXNDC17	0.21451049	0.10841008	0.0884101289269234
ISG20	-0.23945442	0.13289147	0.0884122821692939
TMEM143	-0.27397511	0.15214183	0.0885961046942755
SLC7A14	-0.20838444	0.11573299999999999	0.0886341267821267
FDPS	0.42463926	0.21478646	0.0886904335411642
PSMD9	0.287628	0.14552699	0.0887868571644069
RP11-417L19.5	-0.35194386	0.19556908	0.0887983283347561
TPT1-AS1	-0.26422493	0.14686087	0.0888721517623147
AC024028.1	0.092187489	0.046671358	0.08899127276707001
AC079305.10	-0.27641588	0.15373678	0.0890699328937593
CDKN2D	0.32965562	0.16693615	0.0890769810335799
TAX1BP3	-0.3357177	0.18676061	0.08913736292329699
GPR88	-0.23031139	0.12816244	0.0892315218124102
CTA-204B4.2	-0.31357493	0.1745152	0.08926418512406402
HUWE1	0.3982374	0.20179412	0.0892898139682438
STK19	0.35850168	0.18168247	0.0893324578763213
RP11-25K19.1	0.25957070000000004	0.13155987	0.0893678427833715
NR2F6	-0.21220059	0.11814138	0.0893789063179792
SLIT2	0.17753983	0.090002809	0.0894391309808382
CBX6	-0.43426014	0.24186104	0.0894915825617865
SCARNA21	0.26862941	0.13620586	0.0895023324184327
HEATR6	0.19397657	0.098361502	0.0895282819435791
TOX4	0.32636225	0.16550572	0.0895569726276735
C2orf16	-0.24185608	0.13474032	0.0895791236315754
LINC02754	-0.19396059	0.10806493	0.0896006941353433
KCNQ4	0.27568557	0.13983201	0.0896183091503329
MAML3	0.27734872	0.14068024	0.0896293945079243
G6PC3	-0.32290232	0.17992325	0.0896322084915382
MAP4K5	-0.31490258	0.17548989999999998	0.0896742295288065
RASA4	0.15846636	0.080408274	0.0897503742389323
RHPN1	0.27512898	0.13963745	0.089829096193699
BHLHA15	-0.18709043	0.10431676	0.0898336162469276
CTD-2554C21.2	-0.15141493	0.0844323	0.0898599326301851
C16orf71	0.25309663	0.12847419999999998	0.0898785461059518
PDC-AS1	-0.22905933	0.12776893	0.0899566137633083
AHNAK	0.30767963	0.15624352	0.0900128477790336
IRF8	-0.28551584	0.15930927	0.0900506975455339
C7orf50	-0.25056212	0.13983323	0.0901099804558559
C18orf25	0.46053474	0.23393578	0.090114198106631
TMEM158	-0.1014428	0.056626505	0.0901829750279917
DFFBP1	0.27824338	0.14138026	0.0902145957623382
GLYCTK-AS1	-0.26362486	0.14718496	0.0902383631123558
UBE2V1	-0.40161365	0.22427171	0.090301098703618
RN7SKP203	0.29950942	0.15228121	0.0904252796290455
NCAPD2	0.29437763	0.14969504	0.0904770599552
SHISA8	-0.17207393	0.096170259	0.0905550397051768
RP11-330H6.6	-0.2943158	0.16449242	0.090559718877224
PAFAH1B3	-0.26225347	0.14659259	0.0906010216109447
KIAA0100	0.36549504	0.18598318	0.0907018021586686
OCIAD2	0.26005347	0.13233126	0.0907077100724663
RP11-1102P22.1	-0.28308655	0.15831927	0.0907592291656134
NFKBIZ	0.28178517	0.14341645	0.090770672002656
SLFN13	0.18900722	0.096206322	0.0908051642503321
PSMD2	0.39935661	0.20334607	0.0909215270831797
TPRKB	0.31055294	0.15813068	0.0909258661333873
CKS1B	-0.28047317	0.15695102	0.090942006955227
EPB41	0.32543908	0.16575026	0.0910068032105277
PIK3R2	0.14232335	0.07248824400000001	0.0910121573838472
CLEC11A	-0.19425989999999999	0.10873436	0.0910204930144943
MCRIP2	-0.31801962	0.17801005	0.0910254235916949
NUCKS1	-0.28144143	0.15758161	0.0911153418794896
CTD-2335I23.3	-0.34188616	0.19143357	0.0911288657823938
RP11-830F9.5	-0.23002285	0.12880552	0.0911479511255067
RP5-882C2.2	-0.24128627	0.13512511	0.0911762701898131
COL9A2	0.1763698	0.089888522	0.0912368625693688
NFASC	0.21129811	0.10769126	0.0912406300697425
ZKSCAN5	0.36889045	0.18805747	0.0913250471080178
MAPRE1	0.53535686	0.27301085	0.0914368315204525
TMEM268	-0.23501060000000001	0.13173079	0.0914575310832041
DIP2A	0.22609679	0.11530915	0.0914624545467945
FAM117B	0.25903002	0.13212054	0.09150214813987
RP4-564F22.5	0.27690696	0.14125106	0.0915314749337486
MRPS27	0.28578219	0.14578843	0.0915549575778855
PARVG	-0.42871504	0.24038435	0.0915552855602876
PAM	-0.10314106	0.057872269	0.0917695932170553
IFNG-AS1	-0.17258388	0.09684426	0.0917942950209663
ATRAID	-0.27036345	0.15171949	0.0918083431956284
CCR10	0.21483663	0.10968478	0.0918284617619146
MTOR	0.49812175	0.25431772	0.0918308668378787
RP11-752G15.11	-0.24551649	0.13780141	0.09186497284715403
CEP72	-0.24971625	0.14016955	0.0918890842122175
TMEM9	-0.25556074	0.14346494	0.0919209552556525
TCEA1P2	0.18208027	0.093029392	0.0920782414217497
CTB-109A12.1	-0.33834888	0.19015871	0.0922771608676425
NR2C2	0.42489005	0.21728499999999998	0.0923884747529859
ACE	-0.14745484	0.082915949	0.0924395643568863
RNF214	0.30570231	0.15637022	0.0924686245032701
SH3BP5-AS1	0.47688124	0.24401727	0.0925902881666826
MICU2	0.38084995	0.1948945	0.0926180523342591
TSPAN31	-0.22358749	0.12580565	0.0926349900803703
RP11-211N11.7	-0.3082448	0.17348121	0.0927093636809726
TMEM219	-0.41425868	0.23321143	0.0927962850166744
DPH6	-0.18790196	0.10579816	0.0928453562120727
DPY19L4P1	0.21793783	0.11162917	0.0929320033121851
ZDBF2	0.2517226	0.12895230000000002	0.0929806641192702
ECT2	0.19564744	0.10023792	0.0930208011848587
RP11-27M15.2	-0.29645594	0.16706132	0.093109537613039
C1orf52	0.27490712	0.14089469	0.0931395274657594
ZNF318	0.30064224	0.15417952	0.0933507800994224
PLN	-0.28882345	0.16289003	0.0933578626726439
SHB	-0.21875914	0.12339542	0.093408650863407
ENO3	0.27648646	0.14186479	0.0935275870818474
GGT7	-0.26224534	0.14798571	0.093537298425774
RSL24D1	0.29355147	0.1506392	0.0935694416032765
MFNG	-0.38499243	0.21728986	0.09359136563504597
ARSD	0.22652827	0.11625752	0.0936049131263641
LST1	-0.2958229	0.16699913	0.0936597351259257
PARP9	0.39349768	0.20199591	0.0936852862730639
ZNF749	0.18837492	0.096703371	0.0936996107008665
SMPD1	-0.30383217	0.17155041	0.093714068524593
MYH9	0.38303912	0.19668151	0.0937801232167739
ZNF563	0.25579365	0.13135693	0.0938139972097693
KALRN	0.16801208	0.086293185	0.0938715366284849
MINCR	-0.21985005	0.12425736	0.0940288759689467
LINC02284	-0.27442103	0.15516063	0.0941503198656037
AC079584.3	0.31553831	0.16224521	0.0942546537932668
POU5F1P5	0.31356497	0.16125956	0.0943166138316193
FAM107B	0.37151341	0.19109609	0.0943795612615007
UBC	-0.39972789	0.22618111	0.0943866349868522
CNPY3	-0.44006933	0.24910094	0.0945038435493417
CARD6	0.33032133	0.16998061	0.0945267426222937
STK17B	-0.30947863	0.17526016	0.0946470366518091
RP11-71G12.1	-0.17039854	0.096499685	0.0946524369800132
KCNK7	0.19190717	0.09880619	0.0947095920564748
AC092620.2	0.3269567	0.16838116	0.0947972637434906
CCSAP	-0.3011587	0.17064389	0.0948225233370882
PCGF6	0.26947692	0.13879464	0.0948353523154218
CTD-3088G3.6	-0.21916707	0.12420275	0.0948663618669838
SEPTIN7P13	-0.21549381	0.12212262	0.0948702521586016
TTC39A	-0.22750173	0.12895876	0.0949461032210547
ZC3H10	-0.26627432	0.15094216	0.0949570534227171
SLC50A1	-0.33868242	0.19200935	0.0949921055643731
SRSF9	-0.52449154	0.29736093	0.0950034734659431
FAM126A	0.21368516	0.11012092	0.0950297866682599
ZNF731P	0.41205778	0.21241311	0.0951315032513794
WT1	-0.24229678	0.13742847	0.0951364530140966
ITFG2-AS1	-0.24554216	0.13933120000000002	0.0952764705628456
LRRC59	-0.49905131	0.28321905	0.0953163239239634
MYORG	0.31596540000000006	0.16297734	0.0953423153489983
RP4-671O14.6	-0.23613059	0.13403536	0.0953814844273723
RPP25	-0.27216542	0.15450724	0.0954168555997155
ZNF316	-0.29752502	0.16891763	0.0954426792813367
RP11-57K17.1	-0.30028419	0.1704944	0.095461670895582
PPFIA1	-0.29282836	0.16630888	0.0955521408341019
CCDC65	0.25712595	0.13271886	0.0955809570355894
DNAH2	0.21507977	0.11101896	0.0955896327150916
UBXN2B	-0.44894069	0.25510935	0.095722877148789
MAST1	-0.19234804	0.109303	0.0957279015971361
PMM1	-0.34548297	0.19633728	0.0957510146760593
CNR1	0.16139448	0.083368459	0.0958417974400132
OSGIN1	-0.23587718	0.134103	0.0958792937462748
NPHP1	0.16985445	0.087761067	0.0959312782913171
RP11-732A19.10	-0.11099813	0.06312053299999999	0.0959537693452678
TLN1	0.35992681	0.18601829	0.0960245142182645
FNTB	-0.22364829	0.12722899	0.0960742038643693
CANX	0.22819526	0.11797397	0.0961351225513197
TAF12	-0.39128591	0.22277836	0.0963351960371423
VOPP1	-0.30026113	0.1709594	0.0963461870526321
FASTKD3	-0.23885782	0.13612469	0.0966405866297161
DUOX2	-0.13821006	0.07878333	0.0967115910225902
RP11-290L1.4	-0.24887334	0.14186523	0.096713719852904
CD320	-0.23775412	0.13552994	0.0967207257658386
RPS2P44	0.36444536	0.1887536	0.0967635981929256
RP11-46C24.7	0.32368985	0.16767487	0.0968247505642493
LSM14A	0.31029649	0.16080487	0.0969723028256257
USP12	0.23584619	0.12227394	0.0971193707201275
INPP5K	0.36287709999999995	0.18816351	0.0971764076327107
RRN3P3	-0.21156622	0.1208195	0.0972938077613637
STX2	0.15900438	0.08248546799999999	0.0973315518527803
TGIF2	-0.40400638	0.23083425	0.0974559760648987
LA16c-360B4.2	-0.27995754	0.15997529	0.0974916943705103
RP11-231C14.10	0.091497737	0.047494427	0.0975444802855043
G3BP2	-0.21295	0.12171697	0.0975743837598914
MIS18BP1	0.32934309	0.1709886	0.0976141478622183
ZNF321P	-0.19206571	0.10981432	0.0976738937461579
DCUN1D4	-0.21528254	0.12309819	0.0976986435796855
CNEP1R1	-0.28147397	0.16094757	0.0977011028692683
NDUFS2	-0.36882211	0.21092614	0.0977504757093105
RP11-338I21.1	-0.32494112	0.18583511	0.0977575524328293
TMEM18	0.30435597	0.1581401	0.0978901725749227
LAMC3	0.159426	0.082837872	0.0978979210243746
KCTD20	-0.3968758	0.22711155	0.0979496477498282
UQCRFS1P1	0.22368103	0.11625588	0.0979917396206458
RP11-395I14.3	-0.30934273	0.17707767	0.0980520278297058
NDRG1	0.30050578	0.15621213	0.0980533793767829
C9orf50	-0.21882324	0.1253023	0.098156251302172
CHTOP	-0.60224017	0.34493512	0.0982313901493157
CLK2	0.43537265	0.22648176	0.0983045722267262
PRPF19	0.39432748	0.20514776	0.0983350824634313
LL22NC03-2H8.4	-0.20734897	0.11883679	0.0984385471912924
TSPAN7	0.18154738	0.094478339	0.0984425476417125
FECH	0.1789611	0.093196568	0.0986852035777234
ZNF189	0.34465585	0.17948803	0.0986921552317656
ADCY1	-0.27674092	0.15873902	0.0987048952472517
CEMIP2	0.27732638	0.14444820000000003	0.0987499136630393
GALNT11	0.45869571	0.2389389	0.0987834056895661
MIR3648-1	-0.091314138	0.052391174000000006	0.0987859053857324
MIR3648-2	-0.091314138	0.052391174000000006	0.0987859053857324
CNTD1	-0.26466394	0.15187178	0.0988318136065695
PKIA	0.22860505	0.11910639999999999	0.0988541835208408
RP11-678G14.4	-0.11517533	0.066105525	0.0989026661278874
SLC16A10	0.14405492	0.075065013	0.0989031088698401
PGA3	0.13006001	0.067776848	0.098925983390453
NTRK2	0.25156128	0.13110926	0.0989682405681655
SLCO3A1	0.38098403	0.19864518	0.0991160768260683
PCYOX1L	-0.33909108	0.19478239	0.0991650225628354
ITM2B	-0.39789998	0.22859013	0.0992021510877062
NSMF	-0.24522853	0.14092559	0.0993022527425806
RPL10A	-0.40373913	0.23208115	0.0993911801676097
TMEM200B	-0.29935509	0.17209811	0.0994284975437685
GGN	0.23596071	0.12314235	0.0994390330305539
THRA1/BTR	-0.27839372	0.16009352	0.0995209671603788
RP11-401P9.5	-0.29140452	0.16761749	0.0996015334709574
LINC00484	-0.14028816	0.080728598	0.0997374221211322
C14orf28	0.25848622	0.13502915	0.09978372534511
WIPI2	0.44836294	0.23431826	0.0999359202684255
RP11-226M10.3	0.30924627	0.16162899	0.0999672822411685
SMPD5	0.23873176	0.12486248	0.100218408012858
BNIP2	0.32595813	0.17054102	0.100337365492504
HES1	0.21818823	0.11417181	0.100386945079933
UCK2	-0.19952907	0.11505315	0.10039536982685
IL18RAP	0.11549398	0.060437485	0.100402904533141
NUP188	0.28845639	0.15098665	0.100494143106378
RPP38	0.34646494	0.18135972	0.100513145959507
LILRA2	-0.30828062	0.17786154	0.100576586865126
NICN1	0.20450054	0.10707191	0.1005947465804
RHOT2	0.49316229999999994	0.25823014	0.100624268368568
GK	0.24312209	0.12731824	0.100664579244556
DTD1	-0.31989415	0.18467801	0.10077999140301
DNAJC4	-0.33531536	0.19363581	0.100871931881721
SMIM19	-0.22469124	0.12978078	0.100940553251854
IL1RAP	0.21982872	0.11520985	0.100942899702232
ISY1-RAB43	-0.070359665	0.040647149	0.10100177410168
CTC-523E23.11	-0.27630148	0.15962524	0.101010747558406
ZNF217	-0.42717325	0.24693147	0.101200363347476
AMBRA1	0.36051244	0.18916743	0.10137138242228
TEKT4P2	-0.090166522	0.052152451	0.10139238254075697
ZNF683	-0.071766753	0.041533491	0.10157613981049303
ARRDC4	0.13833169	0.072635172	0.101617890288885
HARS2	0.34521103	0.18128096	0.101652721177795
SBK2	0.29172016	0.15322613	0.101734239640878
ZNF613	0.21585891	0.11338293	0.101743584414215
TANGO2	-0.23336294	0.13519612	0.101918442209737
CTD-2049O4.1	0.23031037	0.12106805	0.10202289666248
CHN1	-0.20045607	0.11617934	0.102051395840416
KIFBP	0.29702048	0.15615712	0.102071939082197
ZNF682	0.17986613	0.094642912	0.102372378480018
RILP	-0.23495947	0.13633305	0.102425494178766
RP11-21M24.6	-0.26775318	0.15538937	0.102484429340991
PITPNA	0.36339172	0.19132971	0.10259486804619802
SF3B4	0.56161866	0.29571732	0.10261794269478802
MFSD8	0.27987636	0.14738773	0.102667564864775
INSIG1	-0.23432626	0.13606719	0.10266918177689
LARS2	0.21696615	0.11427247	0.10271276318338303
DDX27	0.37673706	0.19842328	0.10271660622892098
IMPDH1P10	0.26587404	0.14006416	0.102796869011571
SLC22A15	0.26112288	0.13758198	0.102851239889053
YWHAG	0.52904567	0.27874935	0.102854612977744
BBS5	-0.20495001	0.11909517	0.102905248440019
ADTRP	0.19474882	0.10263871	0.10295059131260903
TMEM106B	0.18086145	0.095332722	0.103000086343571
GTF2A1	0.26285879999999995	0.13862018	0.103172776840879
CAPNS1	-0.48405882	0.28153501	0.103197599941674
AP3D1	0.40617756	0.21426506	0.10328208244129902
SLC35B2	-0.3608759	0.20995105	0.10329252905128697
SYNRG	0.46368637	0.24480493	0.103581908693159
RAPH1	-0.16251718	0.094648649	0.103635925896087
GABRG2	-0.18260883	0.10635498	0.103651741855116
TANK	0.40755775	0.2152163	0.103657009486378
GDF7	-0.17869022	0.10408785	0.103699472423659
ADAMTS4	-0.14212162	0.08279370400000001	0.103728138621534
KIF26A	0.19448970000000002	0.10272656	0.10374040298930802
FGFR1OP2	0.31404157	0.16588395	0.103766325927994
LTN1	0.33503935	0.1770215	0.103860480259827
CYSTM1	0.23898057	0.12629843	0.10394817902465
RPS7	0.17666842	0.093368704	0.103954050208665
DNAJC9	0.30572683	0.16160908	0.10402897091469003
RP11-1024P17.1	-0.32679731	0.19056800000000002	0.104056616314275
SCARNA12	0.29319927	0.15500812	0.104078497366264
SLC12A9	0.43445309	0.22977122	0.104213058813716
ZNF358	-0.24181411	0.1411055	0.104276829230529
LOXL3	-0.25221211	0.14720770000000002	0.104354332100555
AKAP13	0.407325	0.21557029	0.104459672781823
NEDD8	-0.34478832	0.20138937	0.10459653366015598
TARS1	0.24396209	0.12917004	0.10461994409985
EPG5	0.32867181	0.17402466	0.104627375182363
VWA1	0.22589199	0.11960705	0.104633745548017
CAND1	0.30730541	0.16271759	0.104640722526885
SUMF2	-0.36121861	0.21106043	0.104712433009944
MFSD4A	0.19245063	0.10192995	0.10473966253180804
RP11-473J6.1	0.31148638	0.16502078	0.104837732233041
TRPM2	0.20013125	0.10606151	0.104957814740177
NEIL1	0.16145587	0.08556760699999999	0.104968415945235
LBX2-AS1	0.1829154	0.096968958	0.105074835166225
MTIF2	0.27186206	0.1441355	0.105108304538476
ZNF655	0.59149577	0.31361223	0.105124222518718
PCNP	-0.29130561	0.17042873	0.10513586191258502
RALGAPB	0.52739927	0.27972312	0.105247984427805
HNRNPMP1	0.34494855	0.18297857	0.105295893123446
PKNOX1	-0.17910947	0.10484324	0.105309296446263
FKTN	-0.24776328	0.14505398	0.105363212991598
RP11-1099M24.6	-0.36393092	0.21313216	0.105467799736783
CRLF3	0.45956562	0.24389652	0.105474090472626
SLC35D2	-0.28825934	0.16895273	0.10573592564268
ARHGAP10	0.23903586	0.12698131	0.105826169621911
C22orf46	0.30225691	0.16060966	0.105926086173703
AC068831.15	-0.19891282	0.11666756	0.105969067518787
MTMR7	-0.26001707	0.15250806	0.10597179968240597
SCRN2	-0.2718988	0.15950828	0.10603672202913003
KMT2C	0.56263953	0.29907183	0.10605230284993
RP11-131M11.3	-0.3203887	0.18798886	0.106097036614038
C1QA	-0.13712544	0.080462261	0.106111762223943
AQP1	-0.17862376	0.10484772	0.106222990102548
CCDC136	0.22124319	0.11766815	0.106257777074146
CDC37	0.5530116	0.29412503	0.10626513648543902
SOCS2	0.21708303	0.11546204	0.106278309734574
RP11-156E6.1	-0.13469455	0.079099665	0.106379625765508
MRPL20-DT	-0.28525979	0.16756099	0.106462045378284
MYBBP1A	0.30003445	0.15967578	0.106493143030153
CDC27	-0.20245946	0.11893809	0.106500714606167
FN1	-0.17027638	0.10004443	0.106543280127343
RPS4X	-0.41124073	0.24162565	0.106549714528497
SIGLEC10	0.15366405	0.081804268	0.106607799159651
TMEM236	0.26109807	0.13900554	0.106628734752217
MRPS31	0.32365529	0.17231641	0.10664180107018903
KLF3	-0.43153092	0.25364639	0.10667976793197803
SLFN11	-0.2228105	0.13098965	0.10674451808937803
CCDC77	0.23196656	0.12356189	0.106823748501206
SPDYE16	0.1988811	0.10594018	0.106830537799711
PRKACA	-0.47452082	0.27912762	0.106933240071014
TOR3A	-0.26565494	0.15629371	0.106991557850226
KCNQ1	-0.35676708	0.2099209	0.107027841823952
MUC3A	0.17686452	0.094275737	0.107077631603661
TMEM241	0.20968008	0.11177713	0.107108612335461
RAB11FIP1	0.35812489	0.190957	0.1071977801015
GADD45GIP1	-0.30672533	0.18057155	0.107203394171179
FGFBP3	-0.28816786	0.169656	0.107221824847152
CALM3	-0.47230249	0.27813206	0.107304095653399
PAPOLA	0.56175013	0.29972319	0.10743179743998
DGLUCY	-0.26620489	0.15683318	0.107450911594882
ISM1	0.2260436	0.12063278	0.107513176312548
TERF2IP	0.41115583	0.21955223	0.10773242360572803
KRAS	-0.34765878	0.20500374	0.10774823674119
DPYSL4	0.11392532	0.060868862	0.107939353623932
BRAF	0.3904611	0.20867738	0.108043656976974
MCAM	-0.10262554	0.060573665	0.108071531201783
CLN5	-0.43221627	0.25511474	0.108076174082944
ZNNT1	-0.29621728	0.17487218	0.108134661851154
IQCH-AS1	0.19092805	0.10207636	0.10817795014449
RP11-545G3.1	-0.21489752	0.12689822	0.108222376029958
INAFM1	0.32159855	0.17196434	0.108236548993874
ALOX12-AS1	-0.31231366	0.18443587	0.10824573346431697
CLDN23	0.24378687	0.13036733	0.108265622937461
GATAD2B	0.41912926	0.22415100000000002	0.108294773183702
API5	0.25984619	0.13901175	0.10841610664813198
S100A11	-0.29136071	0.17218978	0.108494173340717
FBXL4	0.36887963	0.19740446	0.108532971617236
SOCS3	0.12395788	0.066347735	0.108600903363978
NPAP1	0.28413963	0.15211567	0.10867781479245403
TNFRSF1A	0.48178059	0.25796262	0.10873354755977198
OSBP2	0.13950687	0.074699988	0.108748440557183
RP11-770J1.3	-0.19873144	0.11755618	0.108805105518148
NDUFB7	-0.31186928	0.18454993	0.10893067862417
CSRNP1	0.26703431	0.14306028	0.108942261360388
RP4-635E18.7	-0.17391537	0.10297973	0.109141540627865
TNFRSF21	-0.17839447	0.10564037	0.109168409016817
PTRH1	-0.22406935	0.13270082	0.10920144323138
CAPZA1	-0.40819541	0.24174687	0.109202670794025
PRR33	-0.37624029999999997	0.22282712	0.10921040444862598
ABHD11	-0.24641934	0.14599275	0.10932950851333098
SSRP1	0.48030423	0.25761111	0.109366423346631
PAN3	0.5664825	0.30385441	0.109392841008666
P2RX4	-0.3007692	0.17825738	0.109451685359238
POU2F1	-0.23879770000000003	0.14156760000000002	0.109544386671683
FSD1L	0.20445783	0.10971798	0.109559804122894
FZD8	0.22937828	0.12313568	0.109694764920791
FKBP11	-0.2385573	0.14154267	0.109824448759895
SCAMP1	0.30063112	0.16146596	0.10987945181706
LINC00461	0.23276503	0.12502446	0.109905380790643
OSBPL11	0.6166825	0.33127885	0.10995240176841302
MICB	-0.24980585	0.14827456	0.109956002406471
PPFIA4	-0.10848086	0.06439426599999999	0.109979315876214
BLOC1S5	-0.26965066	0.16009725	0.110047950355389
MRPS22	0.33821934	0.18173745	0.110050152550178
GPAM	0.27146001	0.1458843	0.110098826505552
GGH	0.21563124	0.11590702	0.110180699029296
MATN2	-0.22258956	0.1322259	0.11022623720065
ZDHHC5	0.55017007	0.29591683	0.110416720182622
RPS29	0.20915509999999998	0.11250801	0.11045307085981
NDUFA13	-0.37462957	0.22271597	0.11048893702356
PCYT2	0.24929186	0.13411425	0.110497670010551
POLR1H	-0.28629414	0.1702194	0.11052574802148403
POLA1	0.2595272	0.13963134	0.110526199216483
C1orf162	-0.29840152	0.17745367	0.110593788669116
EXOC3	0.39161635	0.21074502	0.110609214506551
H1-5	-0.12553976	0.074680516	0.110704469835451
CDC42	-0.45621108	0.27146733	0.110802466265847
STRN	0.30118056	0.16218110000000002	0.11084752684468
F13A1	-0.13476057	0.08020702099999999	0.110878726285698
IL6ST	0.1880054	0.10126386	0.110943045588822
FAM106C	-0.10838732	0.064538736	0.111028840787496
PPIL3	0.25467064	0.13727109	0.111215545909246
CAHM	-0.26990963	0.16083862	0.11128646879936
RASGRP2	0.58118663	0.31335729	0.111322557977877
CTD-2561J22.5	-0.12746755	0.076029889	0.111609142391838
IGKV4-1	-0.10627449	0.063408094	0.111711573999694
ZEB1	-0.25658551	0.15309656	0.111725377691259
DEGS1	-0.32719511	0.19523015	0.111730696146002
MMP14	-0.13473891	0.080405905	0.111773600254816
HDGF	-0.30465291	0.18182212	0.111809981024012
RETREG2	-0.34831285	0.20788277	0.111815943675397
H2BC19P	0.16777709	0.090596423	0.111887998697121
ACAA2	0.26897058	0.14527220000000002	0.111973969916421
SLC9A3R1	-0.36046899	0.2152413	0.111979385297851
EFTUD2	0.17794308	0.096112179	0.111990931765583
LMTK3	-0.21316365	0.12729121	0.11200097175092802
EZH1	0.40429203	0.21845933	0.112145186427676
NSA2	0.23488724	0.12692603	0.11215892621268403
FAM118B	-0.28969192	0.17308712	0.11219152149777
SLC40A1	-0.24474777	0.14627182	0.112280578713965
USP31	-0.20139584	0.12036484	0.112286243916785
FOXO1	0.44889085	0.24270041	0.112365627505123
RHBDD3	-0.27401243	0.16381872	0.112399323221027
RP11-104L21.4	0.2529577	0.13680012	0.112460015087718
RP11-967K21.1	-0.24847333	0.14861242	0.112542244221576
GTF3A	0.43551434	0.23563189	0.112627543117685
WDR44	-0.28137028	0.16838324	0.112734951670196
SNORC	0.18754928	0.10150503	0.11274962081214697
RP11-49K24.8	0.29573091	0.16005942	0.112760330086839
ITGA1	-0.12403546	0.07423542400000001	0.112770060658913
LGALS9B	0.11311636	0.061226248	0.112784399703841
AGO3	0.29742468	0.16099502	0.112804589824394
BBS10	-0.30953818	0.18527842	0.11280567181867697
VPS45	0.30210668	0.16355216	0.112857177384717
GEMIN8	-0.22241817	0.13315783	0.11287314562659
TMEM86A	-0.24047136	0.14405361	0.113081075170119
TMEM208	-0.29079747	0.17420382	0.11308601268175998
RP1-167O5.3	0.23995962	0.13000125	0.113129711427287
RP11-322M19.5	0.28137067	0.15244085	0.1131411715018
SPN	0.38144037	0.20666484	0.113156315111981
SAP30L-AS1	-0.33279743	0.1994211	0.11318369141379
DTX3	0.27251697	0.14766643	0.113198338356341
RP11-170K4.2	-0.20542005	0.12312658	0.113276479201252
SMPDL3A	-0.18817179999999997	0.11282746	0.113395652842065
CLMP	-0.2850792	0.17097947	0.113488779261577
AC018442.1	0.31066559	0.16848052	0.11351911481448
PLSCR1	0.21472084	0.11649089	0.113659668566548
ATXN7L3	-0.3619136	0.21718363	0.113680997706436
CHD1	0.30585398	0.16594628	0.113690722696386
BTNL8	-0.20229802	0.1214021	0.113690774875732
DNM3	0.16855356	0.091461549	0.113731941213368
TMEM151A	0.24776605	0.13445296	0.11375632235820403
H2AC17	-0.20048827	0.12034766	0.113780786816761
TRMT1	0.23557311	0.12785972	0.113825658317509
ARMC7	-0.37489416	0.22507578	0.113837168207296
ATP5F1B	0.37139614	0.20159119	0.11384845879281402
USF1	0.47815036	0.25963013	0.11398505137355
VWA7	-0.16983699	0.10202066	0.114023321095816
KLHDC3	-0.45050368	0.27073654	0.11417557875922503
TNFRSF1B	-0.30538286	0.18352713	0.11418119107732
LRP5L	-0.22971122	0.13805266	0.114186686843468
CCDC115	-0.36215327	0.21765474	0.114197086102141
RIPOR1	-0.33046944	0.19862727	0.114222258428436
TEAD2	-0.16082163	0.096678853	0.11428507544502806
KANSL1L	-0.242152	0.14558181	0.114310408785499
ANKRD39	0.27669231	0.15037866	0.114333330827102
TLR4	-0.22882356	0.13758942	0.114362010875762
MITF	0.16067336	0.087339582	0.114401653629325
DMTF1	0.44081526	0.23966043	0.114465081789451
C2orf42	0.29950522	0.16287206	0.114554759054972
TUT7	0.31512288	0.17138016	0.114588404835513
BAD	-0.27900508	0.16792420000000002	0.114691985632568
TOB1-AS1	-0.2054697	0.12366756	0.114697392992375
RAP2A	-0.18637565	0.11218992	0.11474228570422
EPHB3	0.14883528	0.080993622	0.114819936087731
PAK1IP1	0.31730165	0.17267285	0.114825896812076
STYXL1	-0.21717109	0.13076727	0.114847163689222
GIT1	-0.31551219	0.19000263	0.114883966606494
CH507-513H4.1	0.10966422	0.059690974	0.114906521963593
PAQR7	-0.21407522	0.12893396	0.114929501462864
RNF111	0.37798199	0.20593776	0.115276073716703
AC009403.2	0.19963753	0.10876999	0.115277868694653
LYPD2	0.10826775	0.058992004	0.115301668761532
CTD-2012J19.3	0.26080111	0.14213351	0.115383385810427
FRRS1L	0.25199796	0.13733621	0.115384243645546
PIEZO1	0.33813105	0.18431755	0.11546648054940803
HSPA8	0.32034157	0.17467264	0.115580719505573
ZSWIM9	-0.28046682	0.16924044	0.11558181661343198
BCL2L12	-0.27254653	0.16446855	0.115597350614801
SIT1	-0.23947199	0.14453045	0.115646983816563
C16orf72	-0.57902409	0.34955331	0.11573617071249198
RP11-57A19.2	0.24494351	0.13362518	0.115766107093565
SOX18	0.22577927	0.12318355	0.11580684099157902
RP11-96D1.9	-0.21469341	0.12966822	0.115893719445953
ATP6V0D1	-0.37950207	0.22930860000000003	0.11604605854936
WDFY3	0.27938475	0.1525268	0.116048832452063
CTSE	-0.17255093	0.10426889999999998	0.11607097561101598
P2RY14	0.12575351	0.068664889	0.116111489845207
FRG1CP	0.16222698	0.088584993	0.116131288667674
SYNJ2	0.21588864	0.11792419	0.116251202827312
FBXL17	0.29148592	0.15929781	0.116444480722736
AHCYL1	-0.40399681	0.24439905	0.116456766077104
PDCL	0.22178503	0.12123065	0.116522104652587
BASP1-AS1	0.195599	0.10692885	0.11656454531082598
KRT77	0.10560562	0.057734566	0.116582728349509
ULBP3	-0.20667785	0.12511292	0.116685470362442
MKI67	0.14084938	0.077025241	0.116696889425352
PSMG3-AS1	-0.17189226	0.10406785	0.116727039736554
REST	0.36141653	0.19767964	0.11676385808131097
LINC01567	0.2520968	0.13789148	0.11677815576795
INTS6L	0.373768	0.2044675	0.116824159829798
AC004057.1	-0.069664587	0.042188985	0.116828242533484
C19orf25	-0.37691437	0.22829589	0.11688285606196
HNRNPM	0.48289579	0.26420573	0.1168830640909
ZNF322	0.15433874	0.084450099	0.116915242293857
HDLBP	0.3612554	0.19770357	0.116981534366218
CILK1	0.45230395	0.24753216	0.116982494326695
ENG	-0.25386044	0.15381371	0.116998425404878
PACRG-AS1	0.24029503	0.13153510000000002	0.117067059387236
TAF6	-0.29257995	0.1773497	0.117147013709467
FAM131A	-0.26901717	0.16308549	0.11718654084370697
CCDC141	0.17667194	0.096740814	0.117195627873878
ATP5IF1	-0.30158234	0.18284786	0.117225458094193
RP1-257A7.4	-0.20232525	0.12267077	0.11723107426301403
SEL1L3	0.2703165	0.14805761	0.117298341477588
UNG	-0.28053047	0.17012655	0.117311922498445
SPTBN1	0.31790392	0.17413909	0.11733571766743403
GPR84	0.19270021	0.10555706	0.11733990859767
CPT1A	0.18113376	0.099229105	0.117370527090837
CNPY4	-0.32603894	0.19776919	0.117389639905401
TUBGCP5	-0.22306644	0.13531242	0.117401067593494
CDC37L1	-0.22242653	0.13498022	0.117545263959138
CRPPA	0.15307831	0.083901339	0.117561539769905
MRPL42	0.15498614	0.084958967	0.117615719642468
ATF4	-0.37509189	0.22768058	0.11762920453595098
RP11-231I16.1	-0.23397137	0.1420266	0.117644155188873
RP11-800A3.4	0.13308578	0.072962867	0.117663511160894
TARDBP	0.39511937	0.21662510000000001	0.117672566080545
VWA5A	-0.19570193	0.11883894	0.11776970086240303
MYCBPAP	-0.16581861	0.10071105	0.117834005272783
RP3-510L9.2	-0.38187607	0.23194494	0.11784891934538498
RP11-949J7.8	-0.24510518	0.14887362	0.11785117152291302
CEP95	-0.23576023	0.14320022	0.117857489676821
PI4K2B	-0.2629224	0.15970064	0.117862251336725
LTBR	0.30426509	0.1669279	0.117935538850349
WDR5B-DT	-0.24268033	0.14744116	0.11794652888577
ZNF80	-0.19062320000000002	0.11581998	0.117965442993188
GPRC5D-AS1	0.18314554	0.10049112	0.117983964849225
CNST	0.36602535	0.20086685	0.11804236319186
ATP11C	0.31757787	0.17435977	0.11821912646862
MANF	-0.26186941	0.15922617	0.118223820285978
TRAF3IP2-AS1	0.27933608	0.15343184	0.118390221894884
RNF126	-0.46143933	0.28073226	0.118423041283683
SLC5A3	0.35658871	0.19591544	0.118490403131806
RIMS2	0.206702	0.11357524	0.118524141155687
TMEM63A	0.46605164	0.25608155	0.118528821559224
AGPAT1	-0.34789818	0.2117239	0.118535578395816
TNPO2	0.25963885	0.14267612	0.118562073351249
RP11-523H20.3	0.16751024	0.092089294	0.118727829100436
ADGRG3	0.20511138	0.11276441	0.11874075046748303
MOV10	0.28999378	0.15945054	0.11878976331339698
SSXP10	-0.26679606	0.16249769	0.118817133092732
IFI16	0.36615799	0.20143027	0.11898487375441302
LYPLAL1	-0.23491934	0.14315257	0.1189882900167
RPSAP12	0.23972818	0.13190059	0.119048577379325
PTPN1	0.43753471	0.24076759	0.11910018697224
RP11-363K21.1	-0.25147064	0.15334281	0.119226543298248
KCNG2	0.26421996	0.14546539	0.11928626593613198
FUT4	-0.33625659999999996	0.20511547	0.119348652724974
RASSF2	-0.5120032999999999	0.3123984	0.119436101708425
RP11-20I23.6	-0.24455441	0.14921816	0.119444297348419
MTMR10	-0.39814726	0.24295342	0.119470996284334
VGLL3	0.24919513	0.13728093	0.119533329721511
RSRC2	0.35421764	0.19518151	0.11962073757748
OR7E128P	0.26591755	0.14654495	0.119670238295693
NT5DC2	-0.16614223	0.10144289	0.119682681842638
CASTOR3	0.22970448	0.12661855	0.119763272988671
OTULIN	-0.24399493	0.14901919	0.119779413857809
TRAPPC2	-0.26981136	0.16478992	0.119786716221022
CATSPER1	0.23944936	0.13200426	0.119804744790501
MCM3AP	0.26058756	0.14369049	0.119894287940143
CLPP	-0.32634087	0.19937853	0.11989697899825
DPH5	0.27410705	0.15121559	0.120075133975995
KANSL2	-0.23167344	0.14170573	0.120304705784318
RP11-297C4.6	-0.24428083	0.14942838	0.120331021153658
RBP5	-0.15305072	0.09362363	0.120336213823058
LINC01089	-0.31973957	0.19559893	0.120352377947768
SLC20A2	-0.24566531	0.15031425	0.120422179755149
TFDP1	-0.18390494	0.11256702	0.120552919909454
STRADA	-0.42947754	0.26293029	0.120619661313122
SLC31A1	0.22042998	0.1217806	0.120640880056568
RP11-506K6.4	-0.23786597	0.1456685	0.12072756506101
MED7	0.37315591	0.20626013	0.120836180756242
KIAA0586	0.25476246	0.14084000000000002	0.120895116577075
PLXNB3	-0.12948412	0.07933698900000001	0.120910704428967
FASTKD1	0.21513404	0.11893787	0.120913501435312
DDX19A	0.36671578	0.20279076	0.12101012916082
OBSL1	-0.16050126	0.09837434	0.121027637099334
OLA1	0.21516636	0.11899437	0.12104021931951
BRWD3	0.24238576	0.13407186	0.12111077408148803
PARGP1	0.27606883	0.1527262	0.121169820702467
AKR1B1	0.35925366	0.19875869	0.121195685423432
HNRNPD	0.4372933	0.24197374	0.121259087139833
CORO2B	0.14852734	0.082193108	0.121289306390108
RNH1	-0.32656785	0.20030961	0.121291443553823
ZBTB40	0.54509275	0.30167869	0.121330002460439
AGO1	0.49696586	0.27507082	0.121369359331947
MARCHF3	0.1700786	0.094152105	0.121425519834491
GPR26	0.23861153	0.13212515	0.121527912509445
H2AC14	-0.14055857	0.08628424900000001	0.121572444976502
CAPN10-DT	-0.31507342	0.19341356	0.12157321680623802
HS3ST3A1	-0.10674216	0.065531887	0.121606975037105
COLEC12	0.20383141	0.11290655	0.121666618115145
UBL4A	-0.29354853	0.18037637	0.121918601430266
PTPRK	0.12940474	0.071730921	0.121944458869145
MAP3K20	0.19406602	0.10757517	0.121950173989493
PISD	-0.24671479	0.15161702	0.121961763063534
SNHG6	0.29874974	0.16561428	0.121975159135731
CHCHD10	-0.278863	0.17139956	0.122015532000266
SEMA5B	0.22736758	0.12606648	0.122048123640576
SNX19	0.20962979999999998	0.11623335	0.122054097859258
PNN	0.24831839	0.13773770000000002	0.12220414206906803
CH17-172B3.1	-0.25986494	0.15981523	0.122220511467951
GDF10	-0.20585879999999998	0.12660554	0.12223095261119198
CSNK1G3	0.21366709	0.11853684	0.122268946236231
HSD17B2	-0.12007061	0.073853002	0.122270194609742
MARK1	0.20034342	0.11116502	0.122338845024609
SYK	-0.28702575	0.17658139999999997	0.122345742365769
RP11-16E12.2	0.22872926	0.12695063	0.122447340841118
RP11-567P19.1	-0.25742884	0.15842164	0.122454353460154
RPL7P57	-0.28625212	0.1762003	0.122536411824662
DAP	-0.283184	0.17432277	0.122558843416176
PAWR	0.12797674	0.071059457	0.122608007658942
GTF3C3	-0.21469495	0.1322089	0.122684049140773
HMGN1	-0.28075763	0.17290599	0.122716388557918
C2CD4D	0.23463944	0.13032451	0.122729421541334
HRAT92	-0.17871891	0.11009485	0.122812749012061
RP11-252A24.5	-0.20480009	0.12619864	0.122917309015806
ALG12	-0.22775292	0.14034516	0.122924616665466
UBN2	0.45134715	0.25081638	0.122928664039646
ZNF185	-0.15025765	0.092592366	0.122928803538139
ZNF562	0.1980086	0.1100413	0.122952616899265
SPART	0.20600114	0.11451665	0.12306798342375802
FAM43A	-0.18704185	0.1153392	0.123173604525892
AGTRAP	-0.34511164	0.21286644	0.123263100236333
JCHAIN	-0.063966891	0.039456848	0.123279099855237
HDAC4	0.24624243	0.13696614	0.123295746658679
PPP1CB	0.2881052	0.16026745	0.123335583012179
RPL6	0.33127691	0.18429778	0.12336704325957698
MTND5P14	-0.25354217	0.15643664	0.123378203049001
CTD-2035E11.5	-0.25809914	0.15925386	0.12339056966617097
PARP14	0.27145373	0.15103285	0.12340937779926
AC002310.12	0.27826025	0.15486297	0.123519008181913
BTN3A1	-0.25292744	0.15613316	0.123550819616832
LENG9	-0.28484074	0.1758379	0.123559989753784
RP11-830F9.7	-0.21097526	0.13026746	0.123636972752626
RP11-47I22.1	0.37034087	0.20617419	0.12364265832983097
C14orf119	0.25591701	0.14247697	0.123654340561759
SLC49A4	-0.28959879	0.17885311	0.123715060809892
RPS15	-0.47076757	0.29076774	0.123747765762512
CCL4	0.20296074	0.113041	0.123816401317313
WDR43	-0.20934185	0.12933588	0.123848784385727
PLK1	-0.1627098	0.10053776	0.123891841430231
LAMP3	0.17577081	0.097927234	0.1239370730578
TAZ	0.34493687	0.19218381	0.123955661845186
PALM	0.16521727	0.092056908	0.123977260546695
GPD1L	0.23676623	0.13192813	0.123992462260676
DHX32	0.23396146	0.13038944	0.12406558555791697
HNRNPK	0.590985	0.32937762	0.124083362075478
RRP8	-0.29831383	0.18443753	0.12410537652559694
RP1-266L20.9	0.28125490000000003	0.15676667	0.12411611842152802
PNP	-0.25716526	0.15901431	0.124144754068404
TUBA1B	-0.36268881	0.22433531	0.124259279886761
MAN2C1	-0.20028287	0.12389649	0.12430173783466
ANKRD42	-0.20823904	0.12882801	0.124328781540019
SHPRH	0.30878959	0.1722086	0.124333172140944
LPAR6	0.22757671	0.12693251	0.124381303105542
AC083899.3	0.1575094	0.08786027099999999	0.124418665028066
CTA-941F9.10	-0.36021082	0.22290349	0.124420706116442
EXOC3L2	0.2281549	0.12727559	0.124445291673383
NATD1	0.20165549	0.1125116	0.124510821538356
RP11-1299A16.3	-0.22289663	0.13799333	0.124580462557953
PMFBP1	-0.14482012	0.089663694	0.12460768215802
CLN8	-0.22574196	0.13979457	0.124681882941744
PILRA	-0.33914393	0.21002088	0.124682220668871
RP11-731C17.2	-0.24510992	0.15185358	0.1248349174233
ZNF254	0.16905128	0.094411097	0.124891239220154
CHCHD6	0.28059328	0.15676897	0.125053916239297
EGR1	0.17454811	0.09752605	0.125074573802434
EP300	0.52914128	0.2956791	0.12511428474473502
PLIN4	0.23725121	0.13257802	0.125127156289637
ENPP7P12	-0.18889322	0.11715877	0.125241679672654
AC083884.8	0.29704898	0.16604988	0.125261782369837
RP11-549J18.1	-0.29639553	0.18388482	0.125337058203946
BUB1	0.16503614	0.092285922	0.125395087846367
SPOCD1	-0.13966093	0.086668543	0.125429600245444
RP11-356C4.5	0.17147657	0.095912197	0.12549807271692
SEC24A	0.31785299	0.17781699	0.125569300320552
NUFIP2	0.33115017	0.18527369	0.125607541017635
TJAP1	0.43737669	0.24471362	0.125620111187751
SLC4A7	0.25671271	0.14364701	0.125662837340968
TRIM22	0.36230797	0.20278727	0.125766777958052
LIMK2	0.32292194	0.18075722	0.125799090356722
PKD2	0.20835023	0.11663857	0.125844946761239
SDHAF3	0.23973452	0.13422029	0.125881012686963
RBPJ	0.35811249	0.20060441	0.126094799853545
RP11-426C22.5	0.26395344	0.14790206	0.126210160690789
ABHD8	-0.30840917	0.19181301	0.12622526716516802
RRAGD	-0.2694422	0.16758182	0.126233947605682
AC009303.1	-0.26750101	0.16637739	0.12624022587691305
MYL4	-0.16583262	0.10315039999999999	0.126266732108054
NPRL3	-0.12302362	0.076557999	0.12643296862087802
SYNCRIP	0.51094902	0.28647041	0.12644431277385498
CTD-3104H21.1	-0.19309277	0.12017509	0.126471326685159
H2BC12	-0.27032475	0.16825864	0.126506977308509
RP11-326N17.2	0.22284647	0.12497067	0.126536188315609
PAQR9	-0.15765578	0.098151798	0.126587052855206
WDR70	0.17848239	0.10011468	0.12662802562471698
SLC46A3	0.36266832	0.20344541	0.126660989076115
PHF24	0.1271073	0.071308423	0.12669044006747898
GON4L	0.39240315	0.22020706	0.126808368004503
SET	-0.42050176	0.26200715	0.126882514600251
PPP1R3E	-0.26358489	0.16429005	0.127002963752482
DNAJC6	0.11005998	0.061801222	0.12705549181177805
HP	0.18502691	0.10391019999999998	0.127106674406704
POLR2J3	0.12831157	0.07208357900000001	0.12724212002922194
HNRNPH2	0.36390719	0.20448858	0.127341418219998
PEMT	-0.20881914	0.13028311	0.127356978742659
ZNF219	0.20135389	0.11315454	0.127372295330035
SERPINB1	0.31832652	0.17889464	0.12738384536605302
TTC13	-0.29091604	0.18151987	0.12738909019407
CTSD	-0.30504054	0.19036245	0.127444841676074
CSF2RA	0.25612828	0.14399289999999998	0.12753029312486
RP11-657O9.1	-0.21524157	0.1343609	0.12754695019426598
RP11-599B13.6	-0.15625132	0.097546359	0.127580647651565
DACT1	0.13245404	0.07447629	0.12759412637869802
RP11-547D13.1	-0.24882479	0.15534546	0.127595206497896
CTSZ	-0.38504982	0.24039616	0.127599943087523
CASP16P	-0.19999826	0.1248805	0.12764793641477698
PUM3	0.21245468	0.11949093	0.127700831335383
INKA1	-0.24125291	0.15066741	0.12771299707247194
APC2	-0.29588199	0.18481253	0.12776790660717302
TMSB15B	0.23604271	0.13278529	0.127784499441159
RP5-1086D14.6	-0.21240815	0.13269147	0.127816853025089
HLA-DQB2	0.12112816	0.06815837	0.127890240454656
FRYL	0.30409425	0.1711258	0.127920889511813
DOK6	0.14580112	0.082053222	0.127946241455537
DDX3X	0.46774333	0.26333048	0.128092727067604
RP11-83A24.1	0.25167734	0.14172209	0.128184941397004
FBXL6	0.31122005	0.17526547	0.128217594389367
MUC16	0.096035963	0.05409059	0.12827210991787802
SFSWAP	0.39549434	0.22277935	0.12831537001719
RAB11FIP1P1	0.25556237	0.14396729	0.12834516141669305
ATP2A3	0.46202145	0.26029345	0.128376748166768
LIN7C	-0.35024296	0.21914633	0.12839307721486
RP4-569M23.5	-0.26903473	0.16835131	0.12842914919352802
INPP5D	0.4295541	0.24214762	0.12861820408759694
RP11-454H13.8	-0.24929157	0.15609197	0.128649688054682
ICOS	0.30912416	0.17429635	0.128704226042657
ZNF721	0.22425352	0.12645405	0.128739486564694
POLR2J2	0.12819436	0.072292589	0.12876854818358402
NSUN2	0.23567954	0.13293301	0.1288482050514
AFAP1L2	0.19198076	0.10829332	0.128878751163803
BBIP1	0.26309246	0.14840707	0.128880819756438
PRPF38A	0.34866419	0.19673762	0.129004747933221
IPO13	0.20758329	0.11713842	0.12902968981081098
RP4-705O1.2	0.20395631	0.1151038	0.12907183787249998
MCM4	0.15060301	0.08503186900000001	0.12925302902970598
SEPSECS-AS1	0.13389462	0.075606694	0.129298483528487
HLA-DOB	0.16056919	0.090671949	0.129311116654049
FAM120AOS	-0.37519184	0.23539992	0.129383567690306
MRPL20	-0.40465557	0.2538933	0.12939424671802002
FAM87B	-0.22367298	0.14034938	0.129420368024629
ABCD4	-0.30723494	0.19280121	0.12945556873228098
MRPS36	0.18263412	0.10320427	0.12959401418687402
C2CD4B	0.21838955	0.12342285	0.129638513956437
OR2A7	-0.12545899	0.07878489	0.129707911970919
SYTL1	0.39071758	0.22085758	0.12971800208438
GTDC1	0.23946206	0.13536213	0.129728311023284
MAEA	-0.38850247	0.24400236	0.129757311698648
RP11-468E2.1	0.11148213	0.063036671	0.129846748431841
SPNS2	0.22773112	0.12877305	0.12986028866239
STK3	0.22227454	0.12569434	0.12988201216185902
LMOD3	-0.27965762	0.17573249	0.129945614185208
MED13L	0.5663355999999999	0.32032919	0.12997181311582098
FAM83E	-0.14699639	0.09238363	0.129998279524732
RPL3P1	-0.26487116	0.16648404	0.130039759525181
ZNF594	-0.21361626	0.13427106	0.130048271079927
FAM91A1	0.32135614	0.18184223	0.130144201412137
TMBIM4	-0.25392085	0.15965385	0.130159516591471
SPICE1	-0.19625354	0.12340512	0.13018853967272995
EID2B	0.23057256	0.13050132	0.130236370909054
TIMM22	-0.36290831	0.22824523	0.130263148416254
CYB5D1	0.22852825	0.12938246	0.130355664483423
HOMEZ	0.22285858	0.12618136	0.130383873346876
RN7SKP16	0.24484493	0.13864092	0.13041597989630802
TMED7-TICAM2	0.21284843	0.12052644	0.130426717581325
ALDOA	-0.48122126	0.30286421	0.130513089271086
ATP6V1G2-DDX39B	-0.10130171	0.063764074	0.13056011720211
RP11-43N16.4	0.27713931	0.15700549	0.130617399928218
SQOR	-0.36799879	0.2316869	0.13064044983551598
RPRD1B	-0.21880162	0.13777995	0.13070787470682002
ATXN7L2	0.30540824	0.17306143	0.130713183817164
MTMR8	-0.17177461	0.10819134	0.13079011451835
PGD	0.29133825	0.16513131	0.13081789899889
CALML3-AS1	-0.1748622	0.11017582	0.130921682341357
YBX3	-0.19121106	0.12048394	0.130943311420475
AC026150.6	0.15202859	0.086198966	0.13095293007078598
GPR179	0.1704192	0.096627134	0.13095645567561398
RRS1	0.34842333	0.19763895	0.13112872802645098
S100A6	-0.242772	0.15305232	0.131132331369269
AEN	-0.20217547	0.12746939	0.131162687488459
KLRF1	0.16111048	0.09139876	0.131176491181928
MANEA-DT	-0.223291	0.14085468	0.13134967873950398
WEE2-AS1	-0.17741149	0.11192467	0.131386679284499
COPB2	0.34402237	0.19530164	0.131459077403561
NDUFS6	0.32855054	0.18651849	0.131459538745024
ZRSR2	0.31129898	0.1767424	0.13150001165760195
FUT8-AS1	0.26685640000000005	0.15154425	0.13159229917403098
TOR1AIP1	-0.38892447	0.24559836	0.131736571538321
DENR	0.29962176	0.17021182	0.131736726532107
RBMS2	-0.12118165	0.076548912	0.131856038722988
NR1H2	0.41429843	0.23543328	0.131865956489577
LRRC49	0.16334913	0.092829322	0.13187885029681
RP11-1035L22.1	0.21645911	0.12302003	0.131908421622615
RP3-405J10.3	-0.25182486	0.15915271	0.132035587060681
LINC01531	0.17244246	0.098044581	0.13207627653446902
GARRE1	-0.23333164	0.14753908	0.13221920500089202
FUT1	0.19728147	0.11221157	0.132237273174859
STK38	0.59307513	0.33745578	0.132383225303781
ACTR5	0.34059293	0.19379671	0.132386612870114
ZNF605	-0.14654447	0.092712813	0.132418888938186
PIAS1	0.41070212	0.23371034	0.13242428904730802
PCYOX1	-0.24706957	0.15636049	0.132534793356373
TSGA10	0.16453119	0.093654733	0.132546604867895
RP11-394I13.2	-0.26910762	0.17031965	0.132560923410982
SLX1B	-0.065129057	0.041222829	0.13258138053148
RP11-371A22.1	-0.26241915	0.1661152	0.132624286848104
HES6	0.21173720000000004	0.12059151	0.132769849776737
TRIM38	-0.51873765	0.32854696	0.132823303537803
RPL36A	0.15002835	0.085477833	0.132920575599077
ATG4C	0.18592518	0.10596167	0.13304299894164698
MPV17	-0.40953712	0.25955564	0.13306612306056098
BRF1	0.35023017	0.19961686	0.133074059657086
ZNF746	-0.39614458	0.25109288	0.133102860502879
POLR3H	-0.25487661	0.16155543	0.13311207350121698
ARHGEF3	0.42736928	0.24362074	0.133137278829495
KCTD19	-0.14053537	0.089121676	0.133286279635472
NAGK	-0.19744845	0.12525407	0.133405021068343
CCDC30	-0.1811354	0.11493248	0.133490710230735
CERK	-0.33622977	0.21334451	0.133495677666681
CDH2	0.15549593	0.08872502	0.13352839925208998
AC005077.14	0.17880786	0.10202771	0.133532576480072
PROCA1	-0.26645327	0.16913729	0.13364205331607198
TNFRSF10D	0.28689398	0.16375134	0.133656651742101
NBL1	-0.16241605	0.10310754	0.133678609934296
SERPINB2	0.20221111	0.11544653	0.133762460286133
ALG3	-0.24313572	0.15439516	0.133783097848209
MRPL45P2	-0.18638648	0.11839257	0.133889066860913
CHML	0.19225169	0.10979549999999999	0.133892867066467
TNRC6B	0.35420537	0.20229812	0.13391389719300698
PRPF8	0.3711777	0.21200467	0.133939197536937
KCNC1	-0.18342666	0.11659445	0.134147801629799
RP11-326O24.1	-0.32451042	0.20631014	0.134212665012583
ADGRL1-AS1	-0.23910579	0.15202264	0.134234940924624
CTB-129P6.7	0.2609501	0.14915854	0.134247430675381
LINC02609	0.19742168	0.11286772	0.13432687125314902
MROH7	0.17549771	0.10036399	0.134450942034735
DHRS4	-0.24573661	0.15634636	0.134489170523602
RRAS2	0.21337710000000001	0.12204041	0.134497569018381
RP11-159F24.3	-0.16373432	0.10420529	0.134601299646446
FOS	0.19445446	0.11126106	0.134657466071022
DNASE1L1	-0.26605631	0.16936607	0.134688573664115
FSCN2	-0.22660548	0.14426365	0.13471715118397
BIN2	-0.49296386	0.31384058	0.134723533409275
RETN	0.16187152	0.092635299	0.13473375791518
CD40LG	-0.25703614	0.16365728	0.134763551528994
SLAMF1	0.19734457	0.11294482	0.134766862704995
PAXBP1-AS1	-0.33797116	0.21521384	0.13480550984484102
RP11-723J4.3	-0.2508993	0.15977731	0.13482683792391
ZNF581	-0.32130690000000006	0.20465114	0.134893495535014
RANBP3	-0.28737355	0.18306838	0.134955020713747
CTD-2369P2.8	-0.18088038	0.11523461	0.13497619935462102
NDUFA11	-0.39045037	0.24876797	0.135007792297304
SH3BGRL	-0.29615439	0.18869299	0.135015413129673
CEP57L1	0.14211603	0.081402938	0.135103153389344
AKAP17A	0.52151981	0.29876797	0.135165772064324
RP11-374F3.5	-0.21232302	0.1353435	0.13518775170722802
PPP3R1	-0.31043483	0.19788518	0.13518987852283398
TTC14	0.23895861	0.13694609	0.135320630015351
MYO1G	0.5476581	0.31393184	0.135414224996803
ETAA1	0.31041257	0.17793672	0.135414642150506
NPEPPSP1	0.29956573	0.17172679999999999	0.135433258182546
U82671.16	-0.17129162	0.10927390000000001	0.135477000406077
RASL10A	0.2130098	0.12212951	0.135504296532863
PMF1	0.39114095	0.22427369	0.135527054045086
MLC1	0.14066572	0.080656965	0.135535153571055
PPM1M	-0.37700442	0.24057727	0.13558580196638
ATP13A4	0.14652082	0.08402633	0.135594303676472
MIR4435-2HG	0.25839583	0.14819643	0.13562855832294302
MORC4	-0.23253769	0.14841995	0.135663097496517
VCPIP1	0.53490312	0.30694558	0.135850273869385
THEMIS	0.19855238	0.11398452	0.13602522902058695
ZNF418	0.13067318	0.075027201	0.13608356702514
CTB-50L17.14	0.20792852	0.11939829	0.136132671622311
GBP3	0.19678972	0.11301905	0.1361945144614
ZNF286B	0.22814042	0.1310544	0.13628954232375098
SMC6	0.21589564	0.12402945	0.13631949593610598
TMEM184A	-0.17382462	0.11114264	0.13631983803772602
EGF	-0.12083956	0.077264507	0.136321108150106
MPP7	0.19601163	0.11264177	0.136449296841062
FRRS1	0.13733982	0.078929232	0.136471865758221
RPS27	0.18996399	0.10917412	0.13647852288126402
RP11-158K1.3	-0.30380064	0.19433591	0.136486238358321
GLS	0.37720578	0.21678892	0.136488324310079
FGD6	-0.16491168	0.10549559	0.136502053218795
TRIB2	0.23961725	0.13773897	0.136564320244753
RASSF10	0.22719699999999998	0.13063397	0.136673384540917
ZNF329	0.23989534	0.13794493	0.136702286636684
CRIM1	-0.12786461	0.081863724	0.136808012782684
CTB-158D10.3	-0.1237776	0.079259482	0.13686615107966402
KCNMB4	-0.17492939	0.11202215	0.136893452030071
PDZD8	0.21150257	0.12168462	0.13692676518027
LINC02362	-0.23786606	0.15238067	0.137027051076692
ZNF446	-0.27835968	0.17833673	0.137058737468498
LINC02212	-0.22892264	0.14666917	0.13707210939463602
CTC-510F12.6	-0.13492847	0.086471095	0.13717239463716
AP4M1	-0.17461623	0.11191802	0.137213504686022
DND1P1	0.16917888	0.097407251	0.137236133405767
GPBP1	0.37232273	0.21438632	0.13726693943349902
DPF2	-0.35858329	0.22986691	0.137274256187551
HSDL1	0.20131468	0.11592212	0.13727965810457302
TOPBP1	0.27609228	0.15900761	0.137348949760006
LRRC28	0.22758648	0.13107678	0.137363869555063
RP11-214C8.6	-0.22776307	0.14604475	0.137373718649215
RP11-640N20.4	-0.26379098	0.16915076	0.137383452449393
SCYL2P1	-0.26768039	0.17164953	0.13739375558979
RP5-1157M23.2	-0.25813817	0.16558735	0.137521197928108
UBXN7	0.20042029	0.11551815	0.137677619209849
PTPN12	0.27357105	0.15768384	0.13768574158004002
MGAT4B	-0.29261235	0.18781371	0.137743658248072
SP8	-0.21559673	0.13838918	0.13776535785875102
BBS7	0.17426788	0.10048294	0.137836336160861
SNX21	-0.21993296	0.14120432	0.13784909451674
APAF1	-0.27687855	0.17781256	0.137948054680819
BTBD19	0.19558303	0.11280579	0.137955839651916
DOCK11	0.50490445	0.29122889	0.13797972996885902
CYP27A1	-0.08757797	0.056248214000000005	0.13798297410595198
PLAT	0.21567001	0.12440987	0.13801773906010906
GATB	0.22768594	0.13135457	0.13805963056974
ERCC5	0.43872399	0.25313462	0.13810848422955402
DIP2C	0.14899233	0.085969134	0.13812612401759802
PKN2	0.27467181	0.15850726	0.138180011422642
LEO1	-0.26527006	0.17048151	0.138219008327121
CPPED1	0.24315638	0.14036001	0.138297140016468
EPB41L3	0.16338559	0.094314061	0.13830190848363902
GCA	0.22097732	0.12755911	0.138302953384416
RP4-541C22.8	0.109945	0.063471424	0.138340207831576
CFAP54	0.16481783	0.095150668	0.13834487278426094
CDS2	-0.2677521	0.17216477	0.138409830328794
SMC3	0.3532239	0.2039864	0.138481979675954
PTPRJ	0.35019395	0.20223733	0.138483453698266
SCARNA2	-0.29789281	0.19159534	0.138507303537513
SON	0.5372218000000001	0.31027589	0.13852333742860698
RP11-815J21.1	0.28643665	0.16545405	0.138575367163373
GCNT1	0.15086153	0.087167817	0.138698573212539
AC010894.5	-0.26767164	0.17226372	0.138736256189607
CGRRF1	0.24227048	0.14004484	0.13887936349958702
H2AC16	-0.16683520000000002	0.10742177	0.138919467042332
SUSD1	0.27339197	0.15807154	0.138976341030483
ATP2A2	0.33517288	0.19383552	0.139068812448805
RP11-10L12.8	-0.26792108	0.172592	0.139099331017581
RNF123	0.22343697	0.12922798	0.139104250989684
CSPG5	0.20155246	0.1165817	0.13914331846749306
RPL7A	-0.43010008	0.27713752	0.139195716417444
USP24	0.34778619	0.20123314	0.139282123148197
DSN1	0.2608118	0.15092165	0.139317694974
RNU1-4	-0.036413335	0.023477161	0.139418903956612
RNU1-2	-0.036413335	0.023477161	0.139418903956612
RNU1-27P	-0.036413335	0.023477161	0.139418903956612
RNVU1-29	-0.036413335	0.023477161	0.139418903956612
CACNA1C-AS1	-0.20976681	0.13524754	0.139425359388224
RASL11A	0.13457834	0.077909983	0.13950334598779698
TMEM9B	-0.30261906	0.19516625	0.139525105502135
GLOD4	0.26095371	0.15111007	0.139610720246043
SART1	0.20822645	0.12059143	0.13965930017852898
MT-ND6	-0.1754488	0.11320241	0.139694654586409
CDKN2C	0.24410053	0.14139552	0.13974217048519
SYNPO	0.16763277	0.097127664	0.13985455895570098
RP11-749I16.3	0.26544735	0.15381419	0.139887189850752
RP11-506N21.1	-0.21971711	0.14186071	0.13994717446767702
ASRGL1	-0.16518993	0.10667858	0.14002943584928698
UBR3	-0.22453651	0.14505159	0.140151829892514
TSHZ2	-0.12330624	0.07966020900000001	0.140169846343089
RP4-548D19.3	-0.1425882	0.092118698	0.140176580949095
GXYLT1	-0.21519171	0.13903047	0.140194045095525
USHBP1	0.17097792	0.099146859	0.140195444842375
AAK1	0.32909149	0.19084579999999998	0.140221419136551
TNFAIP8L2	-0.37117	0.23982979	0.140233571654333
RP11-275G7.3	0.26226412	0.15213283	0.140334937212661
PMS2P3	0.28595847	0.16592546	0.140456110577534
TMEM14B	-0.27698532	0.17912439	0.14055103764947
SUSD6	0.43598673	0.25304389	0.14056434243407098
PTPN11	0.30556417	0.17736791	0.140612490873081
GRAPLDR	-0.13731445	0.088822253	0.140643980219862
UQCRC2	0.30453657	0.17680364	0.140688642627376
SLC25A26	-0.2564244	0.16588903	0.140689574413384
TRPC1	-0.13556563	0.087706714	0.140711103220797
FRAT1	0.32058397	0.18616493	0.140789060919134
MT-ND2	-0.17224968	0.11146778	0.140804162237676
PRRT2	-0.20838841	0.13491311	0.140968141096978
RAD17	0.222516	0.12927482	0.140978407133602
CD7	0.22083792	0.12833379	0.141088912378717
FBXO11	0.37301981	0.21679333	0.141133853284762
GRPEL1	-0.36934349	0.23924164	0.141163392817789
ARHGEF6	-0.41134232	0.26646131	0.141184541989896
NKX6-1	-0.22100236	0.14316713	0.14119808243593698
RP11-403B2.7	-0.10860278	0.070355525	0.141207491650103
PPIG	0.25256399	0.14683176	0.14126357746234602
UHRF2P1	-0.22818066	0.1478753	0.14134556450884805
RP11-448A19.1	-0.36113921	0.23404364	0.141350230352635
SP2	0.33650253	0.19567879999999999	0.141366619466664
RASEF	-0.20308335	0.13162831	0.141395907610411
ZSWIM1	-0.33649693	0.21829034	0.141723701925187
RPS10	0.28281305	0.16461797	0.141774220227302
NIBAN3	0.16583442	0.096535752	0.14180870009672
CEP43	0.16101935	0.093741724	0.141848660167078
KRT18P31	0.35363496	0.2058935	0.141880111352768
LINC00540	-0.14809338	0.096135355	0.141978621937695
DHRS3	0.2286676	0.13318236	0.142029525961515
RNASEK-C17orf49	-0.10088811	0.06551789	0.142128193882883
WDR24	0.28146679	0.16398970000000002	0.14217195823572698
RP4-733M16.8	-0.25083921	0.16294883	0.142246110978929
PFKP	0.20731446	0.12082364	0.142300480453545
ASH2L	0.26625493	0.15522116	0.142427135667237
KDM6B	0.45973033	0.26803638	0.142463258091656
RP11-196G18.23	-0.15708571	0.10211366	0.142499028536816
FOSB	0.13121774	0.07652755	0.14259360553743802
RP11-561O23.8	-0.17197118	0.11184114	0.14267168259269195
LIG1	0.22237326	0.12974947	0.142785122521883
KCNH8	0.18480414	0.10783623	0.14281413744722
PLA2G6	0.25306699	0.14771035	0.142932757757888
SAP30L	0.25175705	0.14697376	0.14301292988152806
RXRB	0.44166707	0.25795582	0.14319924636238598
DOK3	0.29505778	0.17233351	0.143211224402048
POLD3	0.23992374	0.14014764	0.143259605681346
MRPL37P1	-0.26247487	0.17098049	0.143291594706564
FAM8A1	-0.31038353	0.20223256	0.143373065692852
HMCN2	0.21033254	0.12289672	0.143377266831466
RP11-677M14.8	-0.25275925	0.16469993	0.143402600954923
GTF2IRD1	-0.14671695	0.095607216	0.143423508361253
RP11-841O20.2	-0.19024977	0.12398573	0.143455882217831
RERE	0.35000648	0.2045565	0.143477590432807
MAGEF1	0.26785005	0.15656103	0.14353072234939598
RP11-4B16.1	-0.33351194	0.21749084	0.143701533181059
FAM124A	-0.18729452	0.12214325	0.14371444565231198
RAB14	-0.46123834	0.30084103	0.143773047064185
IGKV3-20	-0.094870364	0.061889761	0.143839781566208
SP2-AS1	-0.28624532	0.18675164	0.14387272601070095
ZNF92	0.18547223	0.10849976	0.14387840587155
RP13-516M14.8	-0.30836599	0.20119188	0.14388837018634
TRIM34	-0.26740658	0.17447415	0.143901465959108
ETS1	0.40513611	0.23701518	0.143903001521985
FRMD3	-0.13923545	0.090847369	0.143904532206423
YPEL2	-0.31368336	0.20469518	0.143951266426307
LONRF2	0.17583486	0.10288713	0.143981587685195
TMEM106A	0.25581708	0.14977518	0.14422883732794198
SHCBP1	-0.14094969	0.092045926	0.144234134743216
ATP1B3	0.29442709	0.17239031	0.144252945195899
MAGED4	0.13277474	0.077751816	0.144311316323768
TRAM2	-0.30334995	0.19814891	0.144327773198608
MAP3K1	0.40150755	0.23516965	0.144401310568669
HMGB1P8	0.26802948	0.15700852	0.144452989593306
GPRIN1	0.23942611	0.14029772	0.144587781572995
IKZF4	0.17499667	0.10254953	0.14461191997043302
FLAD1	-0.28487290000000004	0.18626202	0.144699236892366
PTEN	0.24132499	0.14144984	0.14470569834147
BRIX1	0.25104919	0.14715724	0.14472776906385298
RP11-85K15.3	-0.23519815	0.15379473	0.14472928425924
RP11-351I21.11	0.16581247	0.097211907	0.144805180881095
TRGC2	-0.095648695	0.062557302	0.14480914380467005
UCHL3	0.25840563	0.15156488	0.144994622626309
INCENP	0.20743352	0.12169148	0.14507711815200305
RP11-44F14.8	-0.11428259	0.074800887	0.14509563758030802
RP11-439E19.9	-0.25110718	0.16437465	0.145138519484019
HRH3	0.21896396	0.12849749	0.145214424308706
MAPK1IP1L	0.25736092	0.15104119	0.145244503367743
RAB26	-0.19408688	0.12709276	0.145268774224626
RALGDS	0.29480167	0.17303211	0.14528737968688502
PM20D2	-0.29971523	0.19630606	0.145356535453028
MIR762HG	0.28905895	0.16970323	0.145391739151483
KLF4	0.21391435	0.12559132	0.14540738370864098
PRKD2	0.34950541	0.20525182	0.145518105407
PSMD11	0.33280556	0.1954737	0.145581231687818
CD99L2	-0.2852011	0.18691354	0.145588230396234
NYX	0.21899724	0.12863675	0.145609214848071
CLASP1	0.35833445	0.21052277	0.14569137424594
AP4B1	0.25613401	0.15048495	0.145706339583566
FGFRL1	0.18904333	0.11109626	0.14581603352219
LINC02361	-0.24201517	0.15872559	0.145863986895589
EIF2D	-0.31100619	0.20398121	0.14587866019758802
RP11-286N22.14	0.20490572	0.12044238	0.145901242801695
EIF5A2	0.12807545	0.075283956	0.145912261594448
CMKLR1	0.14976317	0.088035121	0.14592634954279998
C1orf35	-0.25947878	0.17021137	0.145936147217598
BRD7P4	-0.24674408	0.16189318	0.14601950584044
RP5-1121H13.1	0.22118915	0.13008051	0.146119443249113
SAMHD1	0.35327759	0.20778103	0.146159950315528
CTBP2	0.27068861	0.15922459	0.146209208393019
DBNL	0.40375219	0.23751551	0.146245361312464
GZF1	0.15723065	0.092496206	0.14625476596103698
ATAD1	0.32001716	0.188263	0.14625967101078502
KCNE3	-0.32878905	0.21586142	0.14626142630515804
SNRPE	-0.19530327	0.12828618	0.146448047662641
TAS2R18	-0.23290553	0.15299733	0.146477624602745
NOP9	-0.40505966	0.26609111	0.146484037625414
CTB-102L5.9	-0.10983149	0.072170483	0.146590577331151
LGSN	-0.12051986	0.079201833	0.146629110280945
THSD4	0.16196641	0.095379019	0.14668677525902998
FOXK1	0.37441673	0.22049661	0.14670516102307998
CTB-109A12.2	-0.28645574	0.18833077	0.146793469413837
EIF3B	0.34404289	0.20265888	0.146809431018701
ATP6V1E2	0.23214855	0.13676731	0.146871442239198
CDK16	0.34744531	0.20469647	0.14687886519756302
LSM6	0.24886404	0.14661843	0.146881331624023
WDFY4	-0.21608006	0.14216015	0.147056574226424
CYFIP2	0.37253132	0.21958225	0.1470853399045
CCDC18-AS1	0.26646027	0.15706492	0.14709739048983894
RNF208	0.22163443	0.13068003	0.147220279975879
DSE	-0.20184806	0.13287627	0.147284898342564
DHFR	-0.19694591	0.12965219	0.14729372501608898
STX18	0.28297929	0.16694331	0.14745820017279002
TBC1D15	0.27169999	0.16032516	0.147554141248766
PSMD3	0.41746533	0.24635063	0.147574985947842
TLR7	-0.15739447	0.10370049	0.147609131531165
TAF7	0.32435256	0.19142947	0.1476321631389
NEK9	0.31547859999999994	0.18619392	0.14763619923629
CFAP92	0.21758843	0.12842878	0.147666616567978
CTNNA1	0.19653494	0.11604701	0.147831364398174
LINC01451	0.18398525	0.10864446	0.14786122895761095
P2RY12	0.16171939999999999	0.095496918	0.14786385611596695
IGHD	0.087078495	0.05144494	0.148064976807949
PLEC	0.29635885	0.17509570000000002	0.14809038640627695
SYT2	-0.20954748	0.13824262	0.14810963327673302
REV3L	-0.19586002	0.12921975	0.148130410656937
SPCS1	-0.31401368	0.20718649999999997	0.14815666518936702
CAMK2G	-0.39339076	0.25956676	0.14816728066474302
FBXO25	-0.13534877	0.089313524	0.148200770919208
RP11-770J1.5	-0.11771288	0.07769938700000001	0.148316015306815
SLC4A1AP	0.38617898	0.22831956	0.14838257727541598
LIPE	-0.22756101	0.15025157	0.148428506583971
PPP2R2A	0.35831690000000005	0.21192737	0.148545323661339
KHNYN	-0.36396215	0.24039449	0.14855832983526598
DYNLT2	-0.24685584	0.16305962	0.148588971685798
ZBTB44	0.32110886	0.18995872	0.148631219571594
CDK2	0.18318514	0.10839544	0.148743390761025
COG1	-0.28401	0.18769048	0.14877045836250502
MAGOH	0.29066147	0.17201770000000002	0.148807358229713
NPR2	0.17002133	0.1006517	0.148937537030224
NDUFAF3	-0.34236492	0.22640051	0.149017319587871
SULT1A2	-0.14392747	0.095192775	0.149081071575326
UTS2R	-0.24071929999999997	0.15923732	0.149146163040258
BICRA	0.32727571	0.19387105	0.149215195890278
CALN1	0.15649439	0.092704413	0.14921760302090198
IFNLR1	-0.14500397	0.095941319	0.14922733094415194
KYNU	0.14847023	0.08795719199999999	0.149247563347009
EIF4H	0.55384867	0.32812032	0.149257456466123
CTD-2651B20.1	0.26216796	0.15532727	0.149283207474464
CHCHD1	-0.26342051	0.17438809	0.149440806958953
FBXO2	0.17731752	0.10509957	0.14946208719862694
TFAP2E-AS1	0.23566016	0.13972075	0.14958599233295
MOB3C	0.32009357	0.18978291	0.14959134602058602
CYB5B	-0.19478046	0.12901522	0.149642789520833
RP11-300B2.2	0.24703916	0.14650061	0.14968368622509098
ATP6V0B	-0.37016459999999995	0.24522686	0.149711448827902
ZSCAN25	-0.27572432	0.18268839	0.149766972174686
WSB2	-0.22716882	0.15052412	0.14978599822814598
RP11-562I5.4	0.17347102	0.10291608	0.149864234538669
ABHD5	0.25392653	0.15070223	0.15001780405970006
NTRK1	-0.16138097	0.10701116	0.150068791588257
HSBP1L1	-0.22476897	0.14906285	0.15011867756708402
DNPEP	-0.21740725	0.14418603	0.150132940299792
GTF2E1	0.27812218	0.16511288	0.15015009852890804
HIC1	0.15071124	0.089477949	0.15017489411746698
DXO	-0.30731734	0.20389258	0.150279313135895
CNTNAP3C	0.11900383	0.07067053	0.15028079451384
MRPS7	-0.26338584	0.17475309	0.150295346135168
ZFR2	0.14763103	0.087688011	0.150365085521653
CTD-2192J16.22	-0.23193196	0.1539315	0.15041452658301002
EIF2AK3-DT	0.24634206	0.14634326	0.150435985375399
SP4	-0.17460903	0.11589384	0.150438242494534
RUVBL1	-0.28832244	0.19140327	0.150506763633983
TSC22D1-AS1	-0.23129377	0.15357179999999998	0.15057472194046398
BCKDHA	-0.28028718	0.18615766	0.150690151891491
MARK2	0.56302778	0.33470140000000004	0.150726758480379
TUBGCP2	0.55109521	0.32779199	0.150968623049347
TIA1	0.31662956	0.18833219	0.150970013826966
HYAL3	0.20288742	0.12069004	0.15101287223157
XPR1	-0.17659352	0.11739163	0.151031553866112
MT-ND4	-0.19131938	0.12721085	0.151122881265051
ST6GALNAC3	0.12829017	0.076337393	0.151139481876616
MEN1	0.37394647	0.22254835	0.151209916954638
CHD2	0.41938028	0.24961164	0.15125147672697695
PGAP6	0.25260797	0.15036377	0.15129052737696602
LEPROTL1	-0.24858652	0.16536484	0.15130090590697198
ANKRD40	-0.32456314	0.21594106	0.151363471940475
ACSS3	-0.22738664	0.15128943	0.151370236642802
NEDD4L	-0.15495769	0.10317799999999999	0.151663888582565
LPCAT1	0.33009935	0.19672248	0.151800179430521
ZNF264	0.23359273	0.13921273	0.151810418580898
VCAN	0.17531964	0.10450955	0.15191557730932
PER3	0.15847963	0.094483543	0.15197256315344002
EPB41L2	-0.14142513	0.094249311	0.15199983108642498
KLHL28	0.26004639	0.15508406	0.152105435092862
CXCR6	-0.21107712	0.1407134	0.15212685431635
SLITRK4	-0.16182775	0.10788355	0.152133919408725
ZNF443	0.24818815	0.14803703	0.152178031294185
MAPK8IP2	0.22810019	0.13609347	0.15229974072588098
FLOT2	0.28568139	0.17048933	0.15240289322332998
TRIM27	0.31046894	0.18530199	0.152449355411119
BTRC	0.19203065	0.11461497	0.152458200427224
TMEM191B	-0.11083907	0.073969696	0.15254253009377802
LARP1B	-0.21796436	0.14546342	0.152549084449928
S1PR3	-0.14135127	0.094342286	0.152583292300107
ACVR1	-0.27249123	0.18194192	0.152738007892766
UBA52	-0.24637614	0.16455452	0.152854756176399
RPA1	0.23123377	0.13819006	0.153010924037523
BSCL2	-0.17483558	0.11683489999999999	0.153061365432614
FCRL1	0.12190084	0.072859258	0.153063286387462
ADAMTS10	0.14710514	0.087964595	0.15326479739188598
DANCR	-0.15153805	0.10132983	0.153304890228173
GOLGA7	-0.26140569	0.17480224	0.15331947045099
SSU72	-0.51784517	0.34633258	0.153374344627606
ZBTB49	0.26241704	0.15695818	0.15337642906745902
ZSCAN10	0.1787818	0.10694016	0.153401989982038
FLYWCH2	-0.25472671	0.17042033	0.15351143662335
EIF4A3	0.22470256	0.13445479999999999	0.15355249500832
GASAL1	-0.20921809	0.1399986	0.153580701723374
LILRB2	0.26349105	0.15769074	0.153624445235501
HHAT	-0.1897056	0.12697457	0.15368092441623302
RAB4B	-0.27021834	0.18087189	0.15369846833619402
RP11-290L7.5	0.13976484	0.08365997	0.15370380770439498
FARS2	0.31068415	0.18598495	0.153742690088603
CD302	-0.25022316	0.16757637	0.153903171513427
LSS	0.1970761	0.11802797	0.153934847612414
EPHB4	0.14296779	0.085639219	0.15401831137222902
MPZ	0.25545886	0.15302381	0.154021872765287
TACSTD2	-0.097248683	0.065148371	0.15402350873499698
VPS4B	0.24927352	0.14933006	0.1540549011258
ZNF234	-0.16611282	0.11129144	0.15405816353100898
PMS2	0.28852128	0.17286002	0.154100525909455
RP11-66D17.3	0.29445969	0.17643692	0.15414744920055098
RP11-886P16.10	0.29280845	0.17548129	0.154231062344642
RADX	0.17517074	0.10499867	0.154306142025226
ANP32B	-0.26979575	0.18092102	0.154411909536922
ZNF451-AS1	-0.22280963	0.14941732	0.154423601094198
FIRRE	0.19197093	0.11510086	0.154427073276207
ZC3H3	0.38019156	0.2279659	0.154451394263922
SPDYE2B	0.16298679	0.097735102	0.15448219315300302
LIPC	-0.12487022	0.083757644	0.154511866950136
ACAD8	0.28402268	0.17039435	0.154686451724644
OSGIN2	-0.24670158	0.16556456	0.154717731294582
PAIP2B	-0.2476574	0.16626924	0.15486571537976002
SLC25A4	0.24179325	0.14513581	0.15491510010881
BCDIN3D-AS1	0.26350907	0.15820908	0.15502078457785298
CTC-559E9.5	-0.26460547	0.17772320000000003	0.155031263488021
SLAMF7	-0.18293993	0.12288189	0.15506178418681602
EEF1D	0.47783292	0.28691880000000003	0.155068002405809
CDK9	0.41156049	0.2471406	0.15509555630845598
NCAM1-AS1	0.17574365	0.10553826	0.155115480343301
PXN	0.50557154	0.30362606	0.15514167644445995
USP47	0.19407595	0.11657689	0.155226234165818
RP11-7F17.10	0.14974881	0.08996333599999999	0.155287866073428
MT1X	-0.19097519	0.12835497	0.15529167884180406
RP5-1142A6.2	0.25194263	0.15136587	0.155312059094281
TRAPPC13	0.18920518	0.11367833	0.155330464343887
ZNF20	-0.17146814	0.11525969999999999	0.155343989245358
ZNF7	-0.33369927	0.22432453	0.15536863378038798
RN7SL2	-0.21201211	0.14254118	0.155420816966715
GNS	-0.30893722	0.20773686	0.155477932238647
SHMT1	-0.18881122	0.12700699	0.155618390860655
RP13-512J5.2	0.21710164	0.13052987	0.155633704490263
RP1-206D15.6	-0.22806792	0.15346467	0.155748038990933
C15orf40	-0.26483294	0.17823252	0.155811557203267
LRRN4CL	0.24115222	0.14505112	0.15581749772492
SLA2	-0.24921716	0.16775395	0.155883272542907
C1orf54	0.23730445	0.14276514	0.15590437689258
RP11-226E21.4	-0.24554659	0.1652968	0.155915366571187
SLC9A1	-0.27177565	0.18297038	0.15595106160635902
NEK8	0.1985336	0.11945481	0.155957966546892
URM1	-0.33119043	0.22305708	0.156101997999105
SRP72P2	-0.23682504	0.15950196	0.156102147808549
TBC1D4	0.15291504	0.092041883	0.156124478235903
HNRNPC	-0.43249669	0.29132283	0.15615007700928102
CDC42SE1	-0.5809148000000001	0.39130223	0.156157400513069
NNT	0.30690264	0.18479704	0.156284453700471
ALDH7A1	0.17251986	0.10388183	0.156290603766729
PPAN-P2RY11	0.077787275	0.046851051	0.15640153258891598
HADH	-0.22455717	0.1513634	0.156421778792448
RP5-906C1.1	-0.2570466	0.17327268	0.15644363248439802
TMEM140	-0.33371467	0.22497303	0.156476842288289
SRPK2	-0.36391991	0.24540363	0.156584791329556
DOCK8	0.41627702	0.2508623	0.15664523896087
PARP16	-0.23019716	0.1552539	0.156645411342137
SGPP1	-0.23440612	0.15810151	0.15666750323356798
ZNF619	-0.23351859	0.15750564	0.15667431706373902
TTC27	0.1405141	0.08470087	0.15676101952308402
TSNAX	-0.19609377	0.13232768	0.15686534758510198
SERPING1	0.12656987	0.07632038099999999	0.15690425807314498
DDX50	0.27605015	0.16647801	0.156963405464951
GPRC5A	0.19650107	0.11850794	0.156977158927784
HR	0.18554737	0.11191605	0.15703262040598598
LINC02080	-0.18576646	0.12543661	0.157108578134521
HSPH1	0.20394166	0.12306149	0.157212662096275
PCMTD1	0.33834403	0.20419495	0.15728348928234698
NAIP	0.088746311	0.053571711	0.15738305091853
RAB6A	0.24280557	0.14657920000000002	0.157411799342537
POC1B	-0.17145315	0.11586426	0.157421273480526
ZNHIT2	-0.26993976	0.18244583	0.157478123181458
RP11-305E6.4	-0.2376225	0.16060475	0.15748150468990302
RP11-20D14.6	-0.033025115	0.022323442	0.15752295421570098
RP1-151F17.2	-0.22131265	0.14960359	0.15754006028470402
DDX12P	-0.17073053	0.11546439	0.157721431695156
SAMD10	0.20502317	0.12386536	0.157748020934556
CARMIL2	0.25807577	0.15594299	0.157820394763888
PPDPF	-0.13699360000000002	0.092672545	0.157824184919332
NPC2	-0.2786525	0.18851102	0.157844948012073
FHDC1	-0.15900774	0.10757125	0.157848667420439
RP11-1E4.1	-0.23337473	0.15790578	0.15790847473069194
NDUFB2	0.27215734	0.16449513	0.157935888788377
PDE4DIPP6	-0.28979455	0.19611097	0.157969353223209
SMURF1	-0.37657512	0.25491386	0.158086837187463
MS4A1	0.11984069	0.072461469	0.158107453294805
BBS9	0.20331429999999998	0.12293724	0.15812029803871305
POFUT1	-0.23628107	0.1599595	0.15812228052143
SPDYE18	0.25626989	0.15500427	0.15825224433198098
LINC00355	-0.16573265	0.11223861	0.15826056377490694
MED14	0.2640985	0.15974975	0.158280714003037
LINC00598	0.20015625	0.12107852	0.158304676202094
PGS1	0.26669899999999996	0.16134796	0.158349294331458
NHSL2	0.31142847	0.18841970000000002	0.158375476409016
SPEN	0.32541108	0.19696262	0.158561033340956
ING5	0.21821559999999998	0.13208335	0.15857196751675
SENP5	0.28897377	0.17492179	0.15859542232725898
RP11-311C24.1	-0.23747404	0.1609682	0.158612672403611
NCAPG2	-0.092236514	0.062523643	0.158628428500867
ZFP69	-0.21133926	0.14335132	0.158881675605704
ZNF468	0.18926625	0.11464241	0.15888553604699998
SERPINB10	0.15999991	0.096916023	0.15888928819571202
C1QTNF6	-0.21587077	0.14655177	0.15922157730474998
RP11-426C22.8	-0.14436807	0.09803727	0.15933279403477202
LINC02669	0.16953719	0.10280254	0.159358300853546
AQP10	-0.12578371	0.08543668199999999	0.159423227886616
RP11-242D8.1	-0.31447791	0.21363021	0.159470830820826
SEC14L5	0.12254678	0.074336759	0.159523414018561
RP11-76P17.4	-0.20133551	0.13679082	0.15952882702512
USP50	-0.20648495	0.14030966	0.15958553041507598
CRIP1	0.17904692	0.10863249	0.15961583620388098
THRB	0.15056155	0.091353608	0.15963486573514402
NANS	-0.28374141	0.19283182	0.15963697152106698
RP11-464D20.6	-0.24066662	0.16358758	0.159708090724325
HIVEP2	0.26412692	0.1603078	0.159767108491585
RPS6KB2	0.40164418	0.24383868	0.159887990198593
HOXC4	-0.1733275	0.11788532	0.159941683832222
BRAT1	-0.29886418	0.20328937	0.159985723977061
FBXO7	0.20699487	0.12571059	0.160041449992941
KDM4A	0.24859527	0.15097543	0.16004257774761
TIGD7	-0.17781676	0.12098822	0.160103215938838
AAAS	0.37656587	0.22878061	0.160209985478522
WWC3	0.37526924	0.22800584	0.16023511277301594
XK	-0.14850086	0.10108042	0.160255316373881
FAM156B	0.07292633400000001	0.044311042	0.16026008302956798
PLAC9	-0.20339304	0.1384957	0.160402397777956
SSPN	-0.12133243	0.082630176	0.160458261094374
TRIM72	0.17654636	0.10734701	0.160568614475816
ARHGEF34P	0.13067449	0.079459333	0.160591913418923
DTWD1	-0.14965861	0.10195775	0.16060055255366598
UBTF	-0.26843870000000003	0.18291626	0.16068103260149302
GALT	0.36024145	0.21909828	0.16068462560721694
RP4-695O20.1	-0.22739373	0.15495093	0.160688771877705
NTAN1	0.20084044	0.12216217	0.160725587016826
MAN2A1	-0.3012703	0.20533161	0.160764849314065
RP4-756H11.3	-0.16512605	0.11255202	0.160799534139193
LINC00173	-0.16462552	0.11223959	0.16090054555869798
GPR62	0.20846159	0.12688782	0.161039249259596
PACSIN2	0.4261995	0.25948869	0.16115286028269
KIF3A	0.15866936	0.096631915	0.161277086392061
KCNT1	0.1844716	0.11235242	0.16130294798665498
KCNE1	0.1656491	0.10089131	0.16131495135797594
SENP6	-0.24016043	0.16394203	0.161391287292048
TEX10	-0.34937311	0.23851478	0.161424903619882
TAF9	0.32923014	0.20057446	0.161428378360854
ADGRG5	0.17993736	0.10963876	0.16149635606611198
SAMMSON	0.23816477	0.14512216	0.16151006956139802
NOS3	0.14132750000000002	0.08613932	0.16163085053603
ZNF524	-0.33273819	0.22735412	0.16176547222718302
KATNIP	0.22041337	0.13441475	0.16186966793257
AC007620.3	-0.18373169	0.12558752	0.161913162022844
MGRN1	0.36229231	0.22100247	0.162001270517796
RHD	-0.049495802	0.033841702	0.16202369237244002
TMC8	0.29760795	0.18156087	0.162041779049713
AZI2	0.19762055	0.12057382	0.16208584816597302
ZBTB17	0.32972343	0.20121044	0.16216725965012602
FCGR3A	0.061352945	0.037444315	0.162218066595057
RNF207	0.13290995	0.08112537	0.16226777866577402
CH17-264B6.6	0.16928089999999998	0.10333502	0.162308979380439
TMX2P1	0.27947649	0.17062247	0.162361463025379
BCORP1	0.22573276	0.13781168	0.162361948270441
FFAR3	0.16296718	0.099494229	0.162368388764891
CFAP36	0.25896698	0.15811163	0.162390538229698
TESPA1	-0.22718667	0.15548503	0.16240803089544598
AC004471.9	0.29669334	0.18115346	0.162410349177211
RP11-61L23.2	-0.13130577	0.089883528	0.16249057444947398
LRRC3	0.23224111	0.14185449	0.162579044553263
PPP1R12A	0.38115540000000003	0.23286591	0.162681058609831
ZNRF1	-0.15502408	0.10619342	0.16276603754148494
CD14	0.19567464	0.1195749	0.162784928101435
AP5M1	-0.18240833	0.12495910000000002	0.162788636071007
VAMP5	-0.19686905	0.13491248	0.16292681231489906
AC007326.10	0.22968385	0.14040665	0.162940028961523
PLGLB1	-0.13727707	0.0940809	0.16295307295498002
CTD-3065B20.4	-0.22009398	0.15088106	0.163065417707281
LSP1	-0.29268911	0.20068243	0.16313496678617
ZNF367	0.27513421	0.16829632	0.163219059734991
ICAM3	0.34449816	0.21075072	0.163272393556892
MTREX	-0.18888473	0.12956032	0.163292316520673
CCDC17	0.26592977	0.16270579	0.16332755171879
OSER1-DT	-0.24235973	0.1662563	0.163331129391239
FAM162A	-0.23132642	0.15870361	0.16337123276384302
MTCL1	0.14303359	0.087526359	0.16339384144460695
SLMAP	0.28017698	0.17147024	0.163450639553734
POLR2H	-0.20195012	0.13859819	0.16350993029317906
BCL2L11	0.22668856	0.13879442	0.16364117314137802
MAPK6	-0.22808265	0.15661898	0.16372801954445906
CA11	0.15302972	0.093723175	0.16377311961751098
FAM120B	-0.35965999	0.24701055	0.163793124806365
ZDHHC18	-0.32474889	0.22303789999999998	0.16380008387643
SMU1	0.5037202000000001	0.30852738	0.16380706523142
ZNF71	-0.21229573	0.14584019	0.16389604344528
METTL23	-0.30956989	0.21270065	0.163963825418625
SLC12A7	0.10028473	0.061461725	0.164079265725699
MIF-AS1	-0.1283786	0.088234671	0.164088668352839
IGKV1-5	-0.079988832	0.054988204000000006	0.164174238674896
SMDT1	-0.16666223	0.1146162	0.164328521259417
TECPR1	0.23923502	0.14674144	0.164446533694903
ANO8	0.2088797	0.12812443	0.164454425396647
NBEAL2	0.31347678	0.19232149	0.164543424960686
DEDD	-0.30338901	0.20878069	0.16458632909737
TNFRSF12A	-0.20646910000000002	0.14210446	0.164643222606858
RP11-114F3.4	0.28159036	0.17286014	0.16480482432389498
MMP11	-0.16330447	0.11245242	0.1648429376628
NQO2	-0.11518157	0.07931639	0.16485138963130402
COX14	0.30281291	0.18592063	0.16488302011319195
GLRX3	0.16981942	0.1042672	0.164890343389333
MARVELD3	0.20666260000000003	0.12688871	0.164891126913489
SAFB2	0.38366829	0.23561020000000002	0.16497031801154502
KDM7A-DT	-0.12487826	0.08604738199999999	0.165099577581719
RNF217-AS1	-0.17898149	0.12332823	0.165102853290323
EEF2	-0.41592588	0.28664978	0.165177350910446
RP5-1022I14.2	-0.32104224	0.22126546	0.16519180001827
HVCN1	-0.22405172	0.15451868	0.165449686866956
KLK10	0.25991443	0.15980231	0.16549918432009
NUMA1	0.38012058	0.23373901	0.16555798032774402
TTC21B	0.235498	0.14481097	0.165562526055508
SVOP	0.20239335	0.12447888	0.165650172123228
PCM1	0.26906301	0.16549144	0.16567290409576302
LAMTOR5	0.29890095	0.18387101	0.16573923482592298
VPS11	-0.24698097	0.17049971	0.165841865597774
TLK1	-0.27749583	0.19158577	0.165884666853059
SPOP	0.25718251	0.15828278	0.165951561796811
LRRC37A16P	-0.23606973	0.16301484	0.16595816147847
BDP1	0.33964235	0.20907688	0.166046238493305
ERF	-0.27684462	0.19122775	0.166075693443341
SLC12A6	0.44418149999999995	0.27345153	0.16608302094355198
BCL2L1	0.21510728	0.13245510000000002	0.166179518734318
CLSTN1	0.3424223	0.21085275	0.16618330429913195
CSPP1	-0.31918193	0.22055768	0.16623094877743202
ATP5MC3	-0.24153779	0.16690629999999998	0.16623439808792
TREML1	-0.11155386	0.077088451	0.166250093672783
CEACAM3	-0.21548843	0.14893915	0.166323769984515
STAR	-0.23391706	0.16171843	0.166427335247689
SNX2	0.23922327	0.1473969	0.16645917504576802
TIFA	0.2029338	0.12504187	0.166475810643957
RP1-120G22.12	0.096869613	0.05969154	0.166500706575429
OSER1	-0.27478545	0.19002755	0.166542409086049
PANK2	0.27197669	0.16761170000000003	0.166549613543434
RBMS1P1	0.20788907	0.12812488	0.16657967340782
DCTN2	-0.26224451	0.18137991	0.16659751096250305
FAM210B	-0.15274427	0.10564604	0.166602590547243
C5orf15	-0.29654431	0.20515367	0.166695799638824
LRRN3	0.11176782	0.06890365400000001	0.166707234315642
RAMAC	-0.27461029	0.18998744	0.166712692928706
ANGPT1	0.1343435	0.082828039	0.166743584139085
AOPEP	-0.21815522	0.15097505	0.166833612528989
ERCC4	-0.14501479	0.10036738	0.166871086451977
RP1-317E23.3	-0.22185534	0.15356951	0.166921486785158
ATL1	-0.15863916	0.10982442	0.166970604929139
RP11-73M18.6	-0.25608195	0.1773001	0.167008798546087
KLF5	-0.14018832	0.097068409	0.167041984002305
RAP2C-AS1	-0.22878573	0.15842732	0.16707424560722306
SMG1P5	-0.07811359	0.054093177	0.167087818032853
TIMM29	-0.26060388	0.1805269	0.16722139987492998
HDAC6	0.23451722	0.14475745	0.167265293897534
GLRX	0.28035264	0.17306603	0.167307627069022
LCMT2	-0.16720361	0.11585912	0.167335119977015
CA4	-0.15610338	0.10819332	0.16743045987907298
SIGLEC9	0.32229582	0.19905476	0.16752531468103102
SLC2A13	-0.1707813	0.11840165	0.16754954923930998
SETP11	0.1787601	0.11041964	0.16758510444399302
RFXANK	-0.22817545	0.15822361	0.16762775942434
PA2G4	-0.25429625	0.17633729	0.167629469092645
RP4-576H24.2	-0.21601614	0.14984143	0.16775984244335002
HOOK2	0.18771622	0.11600615	0.16779545006781696
DCK	-0.26317224	0.18257520000000002	0.1678114317275
ANKRD34A	-0.21114853	0.14650347	0.16786501177972302
PTBP1	0.39686243	0.24530990000000003	0.167894611555751
ZNF609	0.48949947	0.30258468	0.167914892703248
FADD	-0.25481093	0.17683472	0.16794761744842998
USP4	0.45167209999999997	0.27922354	0.16795012650862
HNRNPLL	-0.18891837	0.13110886	0.167955327891916
LINC01232	-0.19728573	0.1369555	0.168071446637172
PIK3R5	0.4573776	0.28284565	0.16810100030932598
L3HYPDH	-0.25131819	0.17452889	0.16821861936567
TAPBP	0.43443354	0.2687552	0.16826547777382
HIGD2A	-0.27341058	0.18991383	0.16830889435092494
EML2	0.26759069	0.16555727	0.168310743993662
PDCD2	-0.28814253	0.2001838	0.168382956039247
CLEC2D	0.26968117	0.16687994	0.168389685312341
TEX2	-0.22766664	0.15818082	0.16841326017814598
SLC31A2	0.17414843	0.10784921	0.168745898296431
LTBP3	0.21540037	0.13340016	0.16875887127740902
SPRED3	-0.15396888	0.1070835	0.168814907450705
TRIP11	0.14678837	0.090921751	0.16882750498779006
AL133245.2	0.26383468	0.1634767	0.168980720137279
KCTD9P1	-0.20471607	0.14249178	0.169136579606047
RP11-419I17.1	-0.15252732	0.10619188	0.16923435182070498
YAE1	-0.23287583	0.16218673	0.169370403903879
AC011288.2	-0.16180335	0.11269199	0.169383939727525
NEMF	0.25423005	0.15766712	0.169385551229827
ABTB2	0.14899018	0.092437212	0.16956712183950598
USP43	0.19247007	0.1194297	0.169629323826389
XXbac-BPG299F13.17	0.21391495	0.13273886	0.16963745233579006
SHLD1	-0.16937277	0.11805585	0.169696838469527
PSMD7	-0.31751890000000005	0.22134574	0.169750162301693
DDX17	0.5179399	0.32153159	0.169832008146021
CA5BP1	-0.21959306	0.1531336	0.169889203411268
ZNF350-AS1	-0.22284933	0.15540886	0.169900829014599
CREG1	-0.187755	0.13096122	0.16998111157653906
PRKG1-AS1	-0.19674686	0.13724447	0.17001430067143206
SH3YL1	-0.19127973	0.13345502	0.170087316942016
TEX41	-0.15159171	0.10579227	0.170191496618508
HDDC3	-0.23360605	0.16307654	0.17031086116721694
SEC63P1	-0.23615554	0.16487196	0.170349056921989
SUDS3	-0.28218345	0.19700806	0.170352565987374
TRAPPC8	-0.22274887	0.15553851	0.17041736827632006
TAX1BP1	0.26730041	0.16616044	0.170438734757495
HSPD1	-0.30695674	0.21438268	0.17050082359732002
GALNT4	-0.18106023	0.1264669	0.170539073247032
TCF7L1	-0.20393937	0.14245105	0.17054905615908306
IPP	0.1882067	0.11705075	0.170658366921725
IPCEF1	0.17341736	0.10786039	0.17068991517838694
CP	-0.19152806	0.13384986	0.17075377660864902
AC074289.1	0.14114513	0.08780173	0.17076041740261
ST20	0.23224697	0.14447719	0.170772963332488
YEATS2-AS1	-0.21611175	0.15103813	0.170774826962676
PRDM1	0.22418964	0.13952837	0.170978840982783
ZNF131	0.28114686	0.17499974	0.17103841906679998
VMP1	0.31947471	0.19885904	0.171043280467817
WDFY3-AS2	0.17780955	0.11069723	0.171119116105164
PCYT1A	0.28790724	0.17928936	0.171244400661778
TMCO1	0.20466857	0.12745449	0.17124657494937806
IGIP	-0.27411786	0.19184072	0.17132678307634902
TP53TG5	-0.194581	0.13623421	0.17149594407489002
LINC00954	-0.15514651	0.10872617	0.171873203729315
COMMD7	0.32292007	0.20137758	0.171884776262305
CTD-2521M24.4	0.2447485	0.15264274	0.17192653241863
PROX2	-0.25324526	0.17756983	0.17209221994177498
RP11-416N2.4	0.23739246	0.14811045	0.17209629524833805
PTGR2	-0.13383825	0.093866882	0.17218913138362305
MTURN	-0.18746018	0.13147464	0.172189897227825
RP11-452K12.4	-0.20393223	0.14303483	0.172211228917265
PRPF18	-0.25220395	0.17689499	0.17221841262785598
MRE11	-0.19018497	0.13340854	0.172259114755088
CPEB1-AS1	0.19434799	0.12130287	0.17227613099530995
RPS10P5	-0.22151687	0.15539527	0.17228101611023594
TTLL4	0.20078818	0.12534699	0.17236463708946306
TRMU	0.34493546	0.21535947	0.172417247642365
MYCL	-0.19907558	0.13970519	0.17243305464789402
ZNF667-AS1	0.14826271	0.092582543	0.17249146516729
ZDHHC4P1	0.18141756	0.11328661	0.17249362695909198
RP11-4F5.3	0.2413429	0.15070877	0.17249859432149406
TNIP3	0.18210379999999998	0.11371662	0.17249958625422898
RPL35A	0.22559570000000004	0.14091912	0.172639752048384
WASH7P	0.16171556	0.10105379	0.172808775284536
CD84	-0.19295739	0.13558073	0.17293720259369
RP11-553L6.5	-0.22585597	0.15869978	0.17294483654801
FAM32A	-0.37276617	0.26195844	0.172992427076592
LMO2	-0.25300142	0.17780251	0.17301012881761302
LAPTM4B	-0.15019487	0.10557095	0.173079420539224
DGCR12	-0.24878453	0.17488165	0.173108769363559
ENTPD1-AS1	0.28510967	0.17830736	0.173181637440301
RP5-1057I20.5	0.23163589	0.14486499	0.173181939232363
OR7G2	0.28013940000000004	0.17521681	0.17322795091205406
GZMK	-0.089624131	0.06302097599999999	0.1732384428828
PTCD1	0.27518831	0.17217168	0.17336417964609802
RP11-545M17.4	-0.10995696	0.077354003	0.17342459696200102
RP11-893F2.18	-0.24917419	0.175295	0.17343057651154198
KBTBD12	0.17524852	0.10967559	0.173493853758768
CTD-3162L10.1	-0.13471366	0.09480881	0.173589487706055
CAPS	-0.30412016	0.21403392	0.17358979825991594
PITPNM3	0.18676478	0.11693616	0.17370144408286098
PCBD1	-0.22800685	0.16053707	0.173766892535706
UPK3BL2	0.1206028	0.07552468799999999	0.173782842104328
CDC42SE2	-0.34533731	0.24315961	0.17378600927788398
FPR1	-0.22229427	0.15653768	0.17382579454847902
VWF	0.093209425	0.058381305	0.173869192688578
RAB5B	-0.40597038	0.28592735	0.17389173366874802
PLEKHA2	-0.24245500000000003	0.17078491	0.17394487659297594
ZNF549	0.31283616	0.19608910000000002	0.17420727067493394
RP11-46A10.5	-0.20186342	0.14228507	0.17420912621189494
RP11-118E18.4	0.24967906	0.15650444	0.174215689195447
H3C8	-0.10931079	0.077054412	0.174239684609311
RSF1	0.21731198	0.1362281	0.174256048809117
ELK4	-0.26292167	0.18539646	0.17437083203981302
SMARCC1	0.28228222	0.17700891	0.174390898115866
ACYP1	0.25926996	0.16261613	0.174495601628724
MSX1	0.21167779	0.13276907	0.174506339163199
SVIP	0.18138747	0.11378319	0.174557929859806
RP5-1120P11.6	-0.23442195	0.16538241	0.174572415939257
LINC01579	0.12854436	0.080643495	0.174605696779829
FBXO10	-0.16834052	0.11877726	0.174622421458698
MTM1	-0.18490554	0.13047591	0.17465583292377498
AC068580.6	-0.21135395	0.14915666	0.17470425761720002
LINC02254	0.26451604	0.16598679	0.17471608139799
RP11-276H1.3	-0.22736959	0.16048986	0.17478168923325402
RP11-22E12.1	-0.17016166	0.12011973	0.17481664961823
NKX6-2	-0.19379402	0.13680944	0.174838183399986
TMEM38A	-0.15912862	0.11235221	0.174891978817116
ILF3	0.42600549	0.26757	0.17513689805108998
H2AC18	0.12986515	0.08156877400000001	0.175146425193783
RP11-613D13.5	-0.14962185	0.10571365	0.175174761882505
ZMYM6	-0.18804777	0.13288387	0.17523836537302498
DBN1	-0.13957385	0.098639748	0.17527930978534698
ZNF785	-0.24089421	0.17028034	0.17536366403313094
PAN3-AS1	0.27584452	0.1733887	0.175488136764053
RP5-973N23.5	0.16317659	0.10257043	0.17549643055094802
ITGA6	0.21551913	0.13547599	0.17550924781704094
CUL9	0.28628009	0.17996544	0.17553181426343098
GSN-AS1	-0.187257	0.13244347	0.175601463655806
LPAR2	-0.24476141	0.17312146	0.175615926518882
ELMOD3	0.28629099	0.18000797	0.17562233742799302
ZC3H12A	-0.25684789999999996	0.18167389	0.17562390779189904
SRSF12	-0.17080796	0.1208378	0.17569705021048002
MCTP2	0.23487274	0.14771202	0.17572663001723698
NCOA6	0.55620813	0.34985904	0.17580293947166406
DHX40	-0.21670703	0.15336935	0.175856905574335
KMT5A	-0.19420867	0.13747387	0.175937320869495
PEG10	-0.11200884	0.079308902	0.176047843716458
PEPD	-0.27413446	0.19416286	0.176172225326009
CTD-2021K4.2	-0.24599165	0.17424784	0.17621390232759804
GUSB	0.30561463	0.19246229999999998	0.176345840144401
SECISBP2L	-0.17907599	0.12690272	0.17638854286611702
SLC6A1	0.21338963	0.13439985	0.176402659810245
SLC35B3	0.30969796	0.19506821	0.176426553028531
KIFC3	0.14279975	0.08994829900000001	0.176444829666853
SEH1L	0.18703418	0.11782541	0.17650011035092306
CTB-31O20.3	-0.22819018	0.16175586	0.17650982928727998
NDUFS4	0.25595017	0.16124734	0.176520300357028
C5orf64	0.16831153	0.10603641	0.176524525218434
JDP2	-0.17332728	0.12287344	0.176536092720348
LCMT1	-0.21309934	0.15108954	0.17659340704551604
SRSF2	0.37136194	0.23418206	0.17696205017772898
COX7B	0.20133179	0.12700312	0.177115800436351
KBTBD2	0.35970768	0.22692642	0.177150965109847
PDZRN3	0.17267802	0.10894876	0.17720360486727696
EVPL	0.11766806	0.074244134	0.177222939795241
CYTH1	0.53343332	0.33658219	0.177230772609288
DGKD	0.202254	0.12761959	0.177240508496976
SIGLEC5	-0.10810768	0.076777873	0.17727510597619395
RIOK3	-0.19607181	0.13925614	0.177293535233757
USP3	-0.26392959	0.18758189	0.177578385494263
GORASP2	-0.39093012	0.27789979	0.177659357613304
BAZ1A	0.22805814	0.14409187	0.17784618306739602
RP11-468E2.4	-0.1233142	0.087711013	0.177895875186268
BIRC2	-0.16680692	0.11865391	0.17792117993173606
FAM111A-DT	-0.18931324	0.13468631	0.17799111259975794
COP1	0.37253086	0.2354491	0.177995037814053
RSBN1	0.26141421	0.1652728	0.17814027238499
RNASEL	0.39597592	0.25038412	0.17820983091634698
NPIPB5	0.18261728	0.11547959	0.178236626266826
RP1-267D11.6	-0.25558205	0.18194832	0.178249646619059
ZFYVE26	0.21138805	0.13367978	0.178259832758679
FAM136A	-0.2369625	0.16871545	0.17830369247644298
NEB	0.13812099	0.08735477900000001	0.178303934028785
JAM3	-0.12193463	0.08682981699999999	0.17836627758920104
GOSR1	0.23410561	0.14809592	0.178414210819925
MFSD2B	-0.18572497	0.13230621	0.17852426475497102
PDRG1	0.29517308	0.18677648	0.17853495572207606
WAC-AS1	-0.24683612	0.17586751	0.17858723246027305
PDE4D	0.15473072	0.097922095	0.178597068188359
ATP10A	0.19844722	0.12559714	0.17862943572377696
MAML2	0.2887269	0.18286757	0.17896253795896302
PDSS1	0.21548270000000003	0.13648145	0.17897499074744
MYL5	-0.19151364	0.13659367	0.179014121824488
RASGEF1B	0.17954619	0.11373127	0.17901997022891
AJ006998.2	0.17485732	0.11076639	0.179041663816448
TIMM17A	-0.22844386	0.16294529	0.179043719863097
MRPL53	-0.25105035	0.17908682	0.17908180474904895
HINT3	-0.27434788	0.19572493	0.17912108539518398
ADRA1D	0.16409783	0.10396869999999998	0.179121729906597
FBL	0.34863034	0.22088859	0.17913055302126102
TRPC6	0.11653699	0.073840475	0.17915448358021
SASS6	-0.26455286	0.18882437	0.17931028659514106
OS9	0.39399359999999994	0.2497549	0.17936015841167602
TRIM40	0.18922913	0.11995573	0.17936882411084398
NPM1P7	0.11231461	0.071198984	0.17937362763373602
SURF4	-0.43536928	0.31081813	0.179407211960552
YIF1B	-0.27053066	0.19322954	0.179603488907023
CHST14	0.3052966	0.19363281	0.179606182172918
RIMS3	-0.21225191	0.15164029	0.17970329195398105
PAIP2	0.29348619	0.18619572	0.17973877354625795
ZNF516	0.23348125	0.14816588	0.17985984500921498
HS3ST3B1	0.22413212	0.14223746	0.17987438108263198
ELMO1	0.28507651	0.18091626	0.179881044207066
PNOC	0.24829031	0.15761193	0.18000107115889102
EHD1	0.26238314	0.16656601	0.18002351661587598
PPM1G	0.39357923	0.24988236	0.180079705478912
PRDX2P3	-0.20975679999999997	0.15000004	0.18009176542914004
HERC2P2	0.14727113	0.093507838	0.180108329561981
CD247	0.19838663	0.12598953	0.180205604034499
ARL8B	-0.25900191	0.18528671	0.180248225037395
SUV39H2	0.26898693	0.17097458	0.180607292027844
KLHL15	0.31609012	0.20091562	0.180609875051601
ADAR	0.41614993	0.2645221	0.18061981055834606
PTDSS2	-0.18543110000000002	0.13280367	0.180706758444851
RP11-603J24.5	-0.19886569	0.14243592	0.180737099529492
ORC5	0.19739074	0.12550439	0.180747284057687
HELLS	-0.11672449	0.083630445	0.180871818516586
LINC01934	0.11969134	0.076135103	0.180949263706256
RP11-164J13.1	0.23718623	0.15088688	0.180991566320164
SPG7	0.41046983	0.26114364	0.18103007208374694
ADGRV1	-0.14370437	0.10303271	0.18115754047184895
NAV3	0.11172805	0.071102955	0.181165327245218
PPP2R3B	0.20454823	0.13024031	0.181403884568834
FKBP4	0.23431491	0.14920438	0.18143787312527
RBBP8P1	0.2806754	0.17872916	0.18144788705655104
ANKRD54	0.282456	0.17988997	0.18151713330556
LINC01226	-0.12934582	0.092821516	0.181526936455762
RP4-565E6.1	0.16569195	0.10553452	0.181556477059795
CNOT8	-0.33479597	0.2402904	0.181583581926142
CTD-2357A8.2	-0.24671949	0.17709217	0.18162110503143694
COMMD6	0.16600705	0.10576565	0.18168951272468306
BOP1	-0.26251195	0.18846158	0.18169464394886706
SOBP	0.1538486	0.098026969	0.181725624754075
ARL17B	-0.092686587	0.066550848	0.18175415415167
FAM222A	0.18325582	0.11677847	0.181781988951957
AL928654.7	0.15903324	0.10135641	0.18184407536807295
FAM177B	-0.14137291	0.10153929	0.181878186871842
H4-16	-0.24106731	0.17315327	0.18190129120118104
KHDRBS1	0.48323494	0.30803756	0.18193143964791295
RFC1	0.17826432	0.11363979	0.18195343828898106
HAPLN4	0.17489451	0.11149917	0.181984806255004
ACP6	-0.19007081	0.13655808	0.18200492816704694
GBA2	0.37648648	0.24006356	0.18207151684143105
SRM	-0.24478694	0.17590706	0.182092895442353
RAD51-AS1	-0.27820291	0.19994260000000003	0.182138893883008
NDST2	0.21508305	0.13716620000000002	0.18213976799695894
AMIGO2	-0.23089866	0.16596263	0.182181665437688
CH17-55D9.1	-0.16929053	0.12168891	0.182209533936947
TMBIM1	-0.32081174	0.23061204	0.18222216797577295
SNHG9	-0.16675795	0.11987865	0.182244489910666
CBWD6	-0.13422144	0.096510881	0.182338198862712
ZNF469	0.21075303	0.13448023	0.182399448456555
COX19	-0.25276844	0.18178917	0.182424086567742
CCNYL1	0.23259290000000002	0.14848738	0.18262172962043505
RP11-496H1.1	0.23075264	0.14731751	0.18263728654303
DTX3L	0.38278845	0.24440953	0.182692336790892
CH17-264L24.1	-0.10721793	0.077162194	0.182700407665327
HELB	0.26876448	0.17161505	0.182718135816571
ZNF85	-0.16444032	0.11835026	0.182722901095611
SIPA1L3	0.24911152	0.15907359	0.182740297714529
NUDT16L1	-0.3312164	0.23852167	0.182964414950924
RP11-396M20.3	0.22507756	0.14384197	0.183112806946689
PYM1	-0.25064379	0.18058101	0.18315300430862
EIF3D	-0.45420689	0.32734636	0.183284385999996
CAPN7	0.30674458	0.19610812	0.1832892511249
NFYB	0.23402699	0.14963469	0.183340115083303
DERL3	-0.10128447	0.073030418	0.183480653725536
RP11-159D12.5	0.0782123	0.050031099	0.183552286740864
RP1-102E24.10	-0.23221228	0.16750697	0.18365771295172095
H3C2	-0.10420086	0.075171577	0.18369056897589
MAP1S	0.27408063	0.17537986	0.183698001647974
MCM6	0.224133	0.14342964	0.18373191251426305
TBC1D8	0.18839694	0.1205656	0.183749517950294
GOLGA6L6	0.18015350000000002	0.11530267	0.183799848665364
SLC35C2	-0.33758059999999995	0.24360346	0.18380776892222095
ZNF875	0.25933373	0.16598901	0.183825140942344
PREB	-0.31323795	0.22604756	0.183826236259013
CHSY3	0.15215246	0.097389187	0.183837340112205
PIGT	0.42702985	0.27333869	0.18384924132078
HNRNPA1P54	-0.18704115	0.13499581	0.183880953838781
HNRNPU	0.30110201	0.19274928	0.183887956911276
ALS2	-0.22021086	0.15894412	0.18390238842087894
KIAA0040	0.34890795	0.22343081	0.18405162383961104
ANK1	0.16815039999999998	0.10770471	0.18416347089920104
RP11-331G2.8	0.20801408	0.13327006	0.184273692317679
PRR22	0.25400602	0.16276364	0.184352357938704
RPS15A	0.16482157	0.10561728	0.184360447285009
SLC19A2	0.27676755	0.17736012	0.184381703666234
CTD-2017C7.1	-0.21612251	0.15620235	0.184454451784585
CABLES1	0.13044587	0.08360759799999999	0.18446152653262304
KCNA2	0.14937802	0.095756333	0.18453151177027505
ZNF35	-0.21668795	0.15665224	0.18456293866799894
SELENOW	-0.26429245	0.19108354	0.18459776346939
DDHD2	0.18924616	0.12133801	0.18462673986176106
SLC1A5	-0.14723875	0.10648576	0.18472205214572696
GNPNAT1	-0.14495066	0.10483511	0.18473832736995704
BMPR2	0.22848775	0.14656203	0.18482885486908496
CARS1-AS1	0.26536245	0.17023707	0.184888934203444
ABCA2	0.21599451	0.13857043	0.18490304949836295
DDX18P1	-0.25455651	0.18418359	0.18490944705558804
MICU1	-0.27491902	0.19896384	0.18500696014434606
RP11-367J11.2	-0.19629648	0.14209000000000002	0.185084538515453
OSBPL9	-0.25655673	0.18573259	0.185135552320275
ADCY6	-0.11714085	0.084804905	0.18514306991616505
THAP4	-0.26563635	0.19232022	0.185166667803217
PCLO	-0.11069449	0.08014268299999999	0.185167093705553
CR1	0.19168891	0.12305688	0.185204125202622
TSC22D4	-0.39527191	0.28632199	0.185377026596386
PITPNM1	-0.24214718	0.1754353	0.18545196618358806
RP11-712P20.2	-0.23725973	0.17194367	0.18557041189969506
CTA-217C2.2	-0.19496428	0.14129506	0.185579721065913
ZNF252P-AS1	-0.22588325	0.16370457	0.185584295914395
LONRF3	0.22047682	0.14167257	0.18564786764364705
RP1-274L7.5	0.22511311	0.14465641	0.18566293065833606
CYSLTR2	0.12953879	0.083241703	0.18566747066088105
DPM3	0.25729205	0.16534119	0.185682014617442
PHGDH	-0.14423288	0.10456318	0.185715313293644
RP11-737O24.5	0.25365605	0.16302442	0.18573858783613
NUBP1	-0.29080675	0.21088510000000002	0.185836019117443
AC008993.2	-0.22905133	0.16618897	0.186052913496039
EFCAB15P	0.23672174	0.15227457	0.186148271017538
PDE6B	-0.18141429999999997	0.13167392	0.186204137006006
HEATR5A	0.16188168	0.10415578	0.18625178227363695
MS4A4E	-0.15386358	0.11171406	0.186340987109045
HDAC2	0.19968462	0.12851019	0.18636697092365695
ROMO1	0.23864375	0.15358395	0.186370025228122
SIRPB1	-0.148011	0.10747745	0.18638987928658
C1orf56	-0.22876674	0.16613507	0.18643281687408
MRPL49	-0.25551629	0.18557493	0.186463553901492
RAB8A	-0.3223727	0.23414770000000004	0.186492984537534
RPS16P5	0.25177601	0.16208920000000002	0.186524624099845
ZER1	-0.24866536	0.18069689	0.1866870467575
PAX5	0.12369367	0.07966587	0.18672348928326504
RP11-81H14.1	0.1126443	0.072551426	0.18673625824851894
RP1-68O2.5	-0.23732579	0.172486	0.186757093306414
N4BP2L1	-0.25694413	0.18678235	0.18684113647144895
IRF3	0.32494375	0.20937383	0.18692700502018206
CCR12P	0.13764902	0.08869522	0.18694088214810106
GAS6	-0.19565873	0.14227164	0.18695736786120806
C6orf136	0.26917742	0.17346461	0.18698941697376
CCT6P3	0.21906291	0.14120882	0.187119200190684
KNOP1P2	-0.24528755	0.17851721	0.187324830679729
HNRNPA1P76	0.26773111	0.17266238	0.18734066446944606
TMEM230	-0.30624814	0.22289360000000003	0.187343479492657
FXYD5	-0.28540169	0.20777158	0.18744403513806
CAT	0.13474257	0.086918596	0.187457925768914
SAP18	-0.17179	0.12508894	0.187531250315712
NIF3L1	-0.23346258	0.17000844	0.187561941541934
RP11-4B16.3	-0.25580329	0.18628045	0.18756952565991
SAMD12	-0.10646577	0.077535354	0.187596816932935
PRMT6	-0.22290446	0.16234856	0.18763489657267304
COX8A	-0.2990359	0.21780266	0.187644589166718
KIF6	-0.14521270000000003	0.10577801	0.187693212448643
AGAP12P	-0.08426598	0.061382416	0.18769405420007695
MAP3K14-AS1	-0.22898508	0.16681008	0.18771637453417495
CSK	0.50130493	0.32370026	0.187924238402213
RNF103	-0.31734126	0.2312975	0.187935188122411
DOHH	0.21843014	0.141072	0.188018123273083
SPRY3	0.18907232	0.12213243	0.188098664627323
SLC35E4	-0.19383518	0.14135073	0.188146204958752
PRH1-PRR4	-0.15443324	0.11261864	0.188150069933042
LLNLR-246C6.1	-0.19669578	0.14344176	0.188160621402803
TDP2	-0.25157488	0.18353006	0.18831280317891005
AHR	0.17158986	0.11089257	0.18832258200453894
RPL37	0.25826632	0.16691191	0.188331972048612
RP11-666A8.13	0.19156797	0.12381459	0.188363642910315
RP11-46H11.3	-0.2031098	0.14819421	0.188370487637402
PRR12	0.34717946	0.22452819	0.18865244603676
RP11-707P17.2	0.19411051	0.1255365	0.18865687202407005
NBPF20	0.19797549	0.12803788	0.188663449490184
RILPL2	-0.26667337	0.19472065	0.188687657133272
CD248	-0.12418983	0.090694095	0.188745585689272
SLC39A13	0.27264163	0.17637971	0.188803003158367
RP11-474G23.3	0.24016132	0.15537057	0.18881296609613
GNB1	0.60743434	0.39303683	0.18888654119945705
PRRT1	-0.17224662	0.1259096	0.189142425955322
DYNLT3	0.23328645	0.15106278	0.18924700081811305
SHLD3	0.23210569	0.15031015	0.18928431251026295
HAPLN3	0.20866981	0.13516348	0.18938927363630895
RP11-421E14.2	-0.20547753	0.15031671	0.189462610144994
SAMD11	0.17636271	0.11429617	0.189632440821055
PELI1	0.23579281	0.15286247	0.18978952060853696
CTD-3060P21.1	0.27104404	0.17572819	0.189823285604256
AGAP2	0.36031116	0.23361839	0.189853269691552
CMTM5	-0.11272204	0.082549312	0.1899043917445
H4C3	0.22601639	0.14656685	0.189925142512309
CLEC4D	0.15488312	0.10044339	0.189948335090494
CHD8	0.37033793	0.24017724	0.189966024408716
AC023590.1	-0.14399001	0.10552060000000002	0.190191897718919
RP11-574K11.24	0.26856589	0.17426139	0.19020025236549895
DIAPH1	0.33260564	0.21585383	0.19028656307922892
CTC-344H19.4	-0.18633025	0.13659748	0.19033978829564505
HK1	0.25683865	0.16670427	0.190347345234424
AC092667.2	0.22731922	0.14756071	0.190399507132982
ELF2	0.43435196	0.28198516	0.19045347606250895
FAM3C	0.20767383	0.13482572	0.19046049781932606
CBFA2T2	-0.18469499	0.13545949	0.19052657218233496
DTNB	0.21494067	0.13957208	0.190556757293072
SKIL	-0.16287918	0.11951051	0.190705040619214
MAP3K11	-0.38513304	0.28262176	0.190757056759914
TNNI2	-0.18174771	0.13342408	0.19092044159692295
SELENOS	-0.18301303	0.13439055	0.191036882761074
MKS1	0.22308760000000002	0.14504941	0.191163560757499
IDUA	0.20831502	0.13546317	0.19122866700079005
TRAF4	-0.17090113	0.12557992	0.191313615650713
TESK2	-0.21581685	0.15859223	0.191334015097357
OVCH1-AS1	0.053774183	0.034981224	0.19140259420950895
SCAF8	0.46912063	0.30522601	0.191484767567132
AGL	0.23642701	0.15387699	0.19163602546767305
SNRNP70	0.36606599	0.23825749	0.19164751803436894
RP11-423H2.1	0.17017411	0.11076767	0.19168258985275105
RP4-742C19.13	-0.23350223	0.17173551	0.19169146789384695
RP11-482G13.1	0.19087599	0.12424851	0.191704647299736
EXOC4	0.24243609	0.15782013	0.19173200174826505
AC004951.6	0.22786089	0.14834023	0.191758056604568
NRIP1	-0.17645036	0.12980351	0.191782447401428
INAFM2	-0.20593494	0.15149868	0.191796782270963
KCNMB1	-0.16280797	0.1197742	0.191805227593901
TRIM25	0.28026179	0.18248333	0.191834114170667
TSC22D1	-0.16294247	0.1198827	0.19183846030713
METTL5	-0.15857421	0.11667113	0.191846729160744
CH507-9B2.1	0.11765338	0.076611021	0.191863985393971
RP1-47A17.1	0.24020031	0.15644977	0.19198819981966894
SIMC1	0.25880164	0.16858101	0.192031837391892
CNN2	-0.21992798	0.16191084	0.19210076812101895
TRDMT1	0.17161814	0.11182415	0.19217372138841896
RP11-394O2.3	0.29053596	0.18932345	0.192208560642917
VAC14	-0.32829674	0.24177698	0.192247662256869
ARMCX5	-0.2312306	0.17032112	0.192319523016716
HSPE1	0.24094938	0.15706764	0.192378254140795
INTS7	0.15713562	0.10243341	0.192384857973718
GPN2	-0.18314447	0.13493301	0.192416737765638
CNTNAP1	0.14918424	0.097259531	0.192430712437007
RP11-177C12.5	-0.20666041	0.15226866	0.19244446633593495
SEMA6A	-0.15700136	0.11571091	0.192557496192353
MT1E	-0.14394210000000002	0.10610955	0.192649503021534
SNHG10	-0.16120977	0.11893138	0.19297487830322305
TNFSF10	-0.27686323	0.20431628	0.19310237609676895
ABRAXAS1	-0.20671891	0.15255218	0.19310286772014104
RP13-554M15.2	-0.23824426	0.17582197	0.19311487954505704
CEP192	0.23150434	0.15117749	0.193211368855176
SCD	-0.15718994	0.11603374	0.193219556544282
ERVW-1	0.23658812	0.15451477	0.19326472498888
RP11-394B2.1	-0.11896691	0.08783172199999999	0.193282735327228
SLC16A7	0.17120354	0.11183166	0.193346227168913
AC005606.14	-0.13645848	0.10077891	0.19342119527024895
ATP11A	0.35738017	0.23349706	0.19345377162935504
HNRNPA0	0.43309086	0.28301686	0.193543276848574
PDE4A	0.20098737	0.13141152	0.19379495602490104
MIR99AHG	-0.14975576	0.11072138	0.193882005039029
IGF1R	0.19688377	0.12877863	0.19397907235241
NRIP3	-0.13671675	0.10117201	0.19425822516312305
DNAJB9	-0.21351758	0.15801238	0.194276377792225
NPIPB3	0.14747172	0.096524873	0.194301932263726
PLTP	-0.17020537	0.12597651	0.194333071375799
JAKMIP2	0.13982724	0.09155557	0.19447887641697
PLEKHO1	-0.27599327	0.20437049999999998	0.194529024835464
FZD6	-0.17073657	0.12643272	0.19454177515608
GABRR2	-0.12080578	0.089461231	0.194555475892819
MLLT6	0.3638813	0.2383062	0.194568880619906
NOD1	0.28507797	0.18670707	0.19459231370807606
LACTBL1	0.19513624	0.12783049	0.194700592627962
MRPL37	0.32405785	0.21228721	0.19470580354122896
PHF10	0.29471053	0.19308146	0.194753349354406
ABCA13	-0.081650899	0.060509778	0.194861417292924
STBD1	-0.16690491	0.12371769999999999	0.19495602258030806
SRRM2	0.35942340000000006	0.23560233	0.19500219148554
ELL	0.26368332	0.17291725	0.195201097246344
CAMTA1	-0.20285189	0.15045398	0.195208593945005
UCP3	0.20292894	0.13308034	0.19521662509203894
INF2	-0.16434620000000003	0.12190302	0.195237687893094
MTMR1	0.29941864	0.19640125	0.195320772328436
EIF3L	-0.36935393	0.27406091	0.19538198283100106
FAM222B	0.34258461	0.22479243	0.195482672283157
SCN3B	-0.18316157	0.13599208	0.195647209582383
CAMLG	0.30328714	0.19909155	0.195684541422391
TMED2	-0.33080008	0.24567494	0.195759166315958
C15orf62	-0.29030216	0.21563849	0.195837144303784
PPM1L	0.16031997	0.10530166	0.195956062187528
SAYSD1	-0.20365489	0.15134192	0.196019010514039
RN7SK	0.26918070000000005	0.17682969	0.19602560165859806
C22orf39	0.30201502	0.19840351	0.19603602762767494
TPGS2	-0.17466423	0.12981148	0.196062182740561
MBD6	0.35145943	0.23092322	0.196114208511573
TOB2	0.33917891	0.22288616	0.196181773036532
PAX6	-0.11603326	0.086267824	0.196214031629202
ZBTB12	-0.27548975	0.2048265	0.19622789698358895
RP11-231C14.9	0.10075944	0.066222717	0.196254912144529
RP11-556H2.1	0.20559895	0.13514062	0.196302748427159
FAAP100	0.37630545	0.24736507	0.196338618029908
RP11-115J16.1	0.13135199	0.086363643	0.196444006313842
TCF4	-0.12924389	0.096150307	0.19647899811954106
TOP1	0.3507358	0.23063379	0.196497025182583
RP11-474B12.1	-0.22771639	0.16944931	0.196580331768743
RP5-1061H20.4	-0.17807311	0.13252338	0.19662735340476606
ALDH9A1	-0.21000349	0.15629803	0.196659071968932
SMTNL1	-0.17235617	0.12828408	0.19667737058336104
HILPDA	-0.18086175	0.13461928	0.19669148338172895
MAP4K2	-0.23824751	0.17736439	0.19676640882817895
TUBG2	-0.21239929	0.15813952	0.196814073478322
ZFYVE9	-0.17733737	0.13203510000000002	0.196815774073432
ADSL	-0.24766836	0.18440585	0.196830316460552
FOXRED1	0.21834298	0.14368126	0.19684469070851104
ADAMTS6	-0.12054032	0.089753518	0.196844793061265
RP11-390P24.1	-0.25398294	0.18913353	0.196888142965924
CLIC5	-0.13786329	0.10266327	0.19689055711029
LONRF2P3	0.15844709	0.10428820000000001	0.196943108751087
RALA	-0.23331838	0.17377241	0.196953759199305
STAT6	0.45356366	0.29861559	0.19707800399645295
PTK2	0.15648272	0.10302461	0.1970784065268
ARID5B	0.21883943	0.14408067	0.197084484215856
XXbac-BPGBPG55C20.4	-0.18648065	0.1389322	0.19708649060196
MICALL1	-0.23432998	0.17462624	0.19719529795654106
PTPDC1	-0.22643587	0.16884246	0.19744173859894296
SIAE	-0.19173671	0.1429765	0.197463920405016
SACS	0.19813659	0.13056828	0.197514353845125
DNAJC24	-0.19330727	0.14416992	0.197528857883242
RP11-477D19.2	-0.20211883	0.15075105	0.19755506773943304
BATF	0.24716184	0.16290727	0.19760854180788
GPR61	0.1455675	0.095957936	0.197671401070568
PTPRN2	-0.10356988	0.077288416	0.197775097668074
BCRP2	0.13701882	0.090343444	0.19778083421063505
NKPD1	0.20858793	0.13754087	0.19780948512346905
RP11-497D24.1	-0.24085599	0.17977019	0.197851840866303
SEC24B	0.5294279000000001	0.34931049	0.19809671413243
IL17RC	-0.17345141	0.12955254	0.198149900860158
PCBP3-OT1	-0.12813847	0.095744053	0.198308901595565
LETMD1	-0.30250438	0.22603739	0.198324715013983
KAT6B	0.43222063	0.28532937	0.198355530705501
HCK	0.35251816	0.23276222	0.19845418587921695
CTD-2600H12.2	-0.23907008	0.17874421	0.198574780708308
CTD-2666L21.1	0.19028398	0.12567665	0.19858726196239496
GLCCI1	0.20864291	0.13781141	0.198619235568334
BCL2	0.2271623	0.15004802	0.19863290275729895
HDAC1	-0.38050911	0.28454815	0.198656122866062
TPM3P9	0.23677691	0.15642416	0.198710218893764
PPP1R3F	0.30213187	0.1996044	0.198720180560969
SLX1A-SULT1A3	0.19955045	0.13183706	0.19873246352937304
LENG1	-0.26682934	0.19960348	0.198795505439163
RAMP2-AS1	0.23998658	0.15857623	0.198805225338495
HMCES	0.21160789999999996	0.13985239	0.19890054156256
UBQLN2	0.37380626	0.24708114	0.198960888537736
RP11-57G10.8	-0.21299106	0.15939753	0.198975462839254
LGALS9C	0.075190828	0.049703124	0.198989180475738
PPM1F	-0.1501624	0.11239672	0.1990455080928
DCAF13	0.21183643	0.14004806	0.199052394928096
LINC00514	-0.19160496	0.14346686	0.199193265141961
AP001442.2	-0.18645183	0.13962484	0.199242921751528
MPDU1	-0.26004709	0.19476098	0.199295189416186
LLNLR-222A1.1	0.15435061	0.10210554	0.199342715237074
MMP17	0.13940381	0.092225693	0.19938259504568
ZNF888	0.209749	0.13877254	0.19941154155517604
SNHG3	-0.26225739	0.1965116	0.19949936771419294
CD68	-0.28319576	0.21222767	0.199552527519956
ATP6V1C1	0.25126192	0.16634114	0.199707317377412
WDR97	0.17810545	0.11792586	0.199771960139702
ZBTB32	-0.14982788	0.11235456	0.19982692366380495
HBA1	0.047833007	0.03167643	0.19985623635670105
MAST4	-0.13578961	0.10184855	0.199914514672874
RP11-383F6.1	0.20100893	0.13316256	0.200030092166838
RP11-431H16.3	0.093101417	0.061677515	0.200034270098322
FAHD2A	-0.20089644	0.1507343	0.200061588150258
GET4	-0.23768161	0.17841647	0.200255304771939
CMTM8	-0.13594306	0.10206682	0.200340914619427
ASB13	-0.18838631	0.14146078	0.200398399049936
TSPEAR	0.11674971	0.077438731	0.200618999178297
LUC7L	0.33775877	0.22404316	0.200643916455785
SFXN4	0.21456594	0.14233245	0.20066380053376295
HEATR5B	0.25590647	0.16977416	0.20071572426122605
NNT-AS1	-0.18391888	0.1382135	0.200726171389366
PPP1R10	0.32822646	0.2177665	0.20074559671472605
RNASEH2C	0.30355456	0.20140103	0.200753777657471
NRGN	-0.11104870000000001	0.08350297200000001	0.20098301347342004
RP11-192P3.5	-0.21180615	0.1592721	0.200995327282052
STXBP1	-0.13620154	0.10244365	0.201094353047272
GIPR	0.14894852	0.09889747	0.201110393282037
HACE1	0.1788201	0.11873994	0.201145078491395
MYB	0.17402269	0.11557872	0.201245828115632
RELT	-0.37458138	0.28186146	0.20127565314182105
GCN1	0.16542752	0.10989996	0.201375535344051
ASB18	0.19045399	0.12653371	0.20140456876051
HLA-L	-0.13040539999999998	0.098164788	0.201441574002578
UQCRB	0.15687561	0.10425172	0.201527549250811
RP11-674E16.5	-0.08220952200000001	0.061903324	0.201569642259023
C11orf71	0.28613093	0.19018435	0.201618054876927
USP15	0.29232298	0.19430403	0.201627839797099
ZC3H18	0.28278721	0.18798395	0.20167427593806894
ITGA3	0.13610183	0.090478014	0.201694216495534
AIP	-0.35403438	0.26671357	0.20177179677381696
FAM102B	0.29559451	0.1966246	0.201983378896536
BPTF	0.39351381	0.26176835	0.202000648762289
ITSN1	0.13484453	0.08970432099999999	0.20202586289373006
S1PR5	0.18059664	0.1201546	0.202081736261659
GABRG3	0.14705874	0.097843856	0.202094979166174
LINC00654	-0.12918918	0.09741677	0.202168732751548
FANCD2	0.16954995	0.11283385	0.2022041544338
LEPROT	-0.19332416	0.14579492	0.202216123236712
MUC20-OT1	0.1294348	0.08616311	0.202345936475616
ERICH6-AS1	-0.12497595	0.094333084	0.202587381840486
ALG8	-0.25038406	0.18899742	0.20259868372436896
IVNS1ABP	0.29505622	0.19653135	0.20262915779230606
FLJ46284	-0.19940542	0.15053728	0.202655066965815
NAPB	0.21664226	0.14433868	0.202753282667727
PCDHGA11	0.14663374	0.097719949	0.20287443305632896
NACA	-0.29163402	0.22028801	0.202894279179622
SOWAHD	-0.19567185	0.14781454	0.202929484966433
LMO4	0.208477	0.13895658	0.202953519827834
CNOT6L	0.2556498	0.17040808	0.20297974932127105
CDH22	-0.16463899	0.12439111	0.202995591682577
RP11-430C7.4	-0.19978146	0.15094748	0.203009259478357
ZNF680	0.18736988	0.12493619	0.203138458046984
BBS4	-0.18820242	0.14229759	0.203303257088013
AP000560.3	0.183837	0.12263751	0.203361436530969
STX6	-0.27192723	0.20563389999999998	0.203371161236182
CASC19	0.15164007	0.10116155	0.203373696106758
PPIP5K1	-0.15484608	0.11712908	0.20349059049633605
TMEM248	0.28566724	0.19063387	0.203526319452303
SRP54	-0.24956504	0.18879391	0.20352927831573606
CTD-3203P2.1	0.24700394	0.16483891	0.203544244735364
ERCC8	-0.23937534	0.18111265	0.20359281113335606
MGME1	0.21319666	0.14233097	0.20372454628461895
MTCH1	0.4094302	0.2733388	0.203727196534162
RP11-347I19.8	0.22628452	0.15109170000000002	0.203798302744443
PCCA	-0.16011567	0.12121095	0.20382552293861
UHRF1BP1	-0.21788401	0.16500152	0.20397629282369506
DERL2	0.21213745	0.14170235	0.203990593648602
LCN8	-0.074339315	0.056299417	0.20399849090391506
RBPMS2	-0.08608388800000001	0.065194243	0.204000472347142
GDPD5	-0.12395051	0.093886051	0.204064250602418
AC108004.3	0.17749766	0.11859205	0.204104761002928
IGHV5-51	0.13615617	0.090970589	0.204105568446632
CTD-2555O16.4	0.20779809	0.13884707	0.204140393866379
PGBD5	-0.10510093	0.07962418	0.204147843462191
MTND2P28	0.033908231000000004	0.022662747	0.204264527355525
KCTD13	0.42407242	0.28344653	0.20429073785546306
ANKS4B	0.23050311	0.15407408	0.204314709468383
APC	0.29375094	0.19636375	0.204347075701073
FIS1	0.26499372	0.17714595	0.20436213444780604
ENC1	-0.071043007	0.053850104	0.204369145526082
CTB-139P11.2	0.11566157	0.077332968	0.204450559406856
VAPA	0.23453822	0.15683099	0.20449777530543
FBXO45	0.27168831	0.18168099	0.204520218551332
ZXDA	-0.25049113	0.18999745	0.204652422506225
BRK1	-0.31420483	0.23834415	0.204687791956752
DPAGT1	0.27512296	0.18404596	0.204698288682986
ZNF16	0.21170324	0.14165374	0.204810169554042
CTD-2349P21.3	-0.23316862	0.1769261	0.204814887591386
PLLP	-0.06964967400000001	0.052862552	0.204919605078602
POLD1	0.2268319	0.15183694	0.205001464733577
GS1-72M22.1	-0.18222042	0.13834805	0.20506312539576
B4GALNT3	-0.0852655	0.064751426	0.20516081749180495
MSRB3	-0.12291217	0.093381403	0.20534599125389494
TSC2	0.27290725	0.18284875	0.205448507723406
PARP2	-0.18523182	0.14076956	0.205470731577233
ING1	-0.20051285	0.15238468	0.20547652415336806
MT1F	-0.15922939	0.12107089999999998	0.205689036931982
UTP23	-0.16084989	0.12231611	0.20573432706360395
ALX4	0.23795783	0.15954021	0.205773522156565
LINC01127	0.11464457	0.07686578599999999	0.205783947000042
RP11-156P1.3	-0.149409	0.11363372	0.205800396473763
LERFS	0.067267227	0.045115889000000006	0.205946272485084
DSTYK	-0.30200425	0.22977882	0.205963178826563
RP11-44F14.9	-0.12328039999999998	0.093803593	0.20599102895621896
SMIM20	-0.21384803	0.16271983	0.206000620028254
SHKBP1	0.18258682	0.12248902	0.20605909983522105
CNIH1	0.17128351	0.11491861	0.20611131754793305
VSTM1	0.10178279	0.06829159900000001	0.206131403056516
PRTN3	-0.082645207	0.062915245	0.206199134232921
ZNF415P1	0.20650744	0.13858658	0.206234025613314
PIANP	-0.1664536	0.12673189	0.206252448381822
CUX2	-0.11776019	0.089669327	0.20630398280354
BCAS4	-0.17884719	0.13619526	0.20633770234256305
GZMA	0.18575573	0.12469589	0.206372092789138
IL31RA	0.1202025	0.08069641599999999	0.206406293120524
RP11-356K23.1	0.19491045	0.13085319	0.206415654584129
ATP23	0.12620528	0.084732736	0.206442870294156
COQ9	0.30228815	0.20298614	0.20652226631572895
RP11-331G2.7	0.21093089	0.14167119	0.206628917470445
RP11-206F17.3	-0.17257366	0.1315325	0.206708223029736
ZNF777	0.31855221	0.21402657	0.20679066404731106
DIMT1	-0.22423063	0.17095851	0.206842541388524
PMM2	-0.16811915	0.12818095	0.206852823455123
LRP10	0.34756512	0.23355292	0.206859552613246
PDGFD	0.18785974	0.12623668	0.20686258596779505
ENOPH1	0.30894129	0.2076379	0.20695012988353506
TNNT1	0.13210687	0.088803169	0.20703050755570104
POLR3F	0.17749405	0.11933064	0.207102804187381
CWF19L1	-0.21759486	0.16600118	0.20710368432429105
CENPJ	-0.12812028	0.097741949	0.207104248964279
PARP11-AS1	0.21187174	0.14245966	0.207159142157452
MCCC2	-0.26072903	0.19893641	0.207164735527536
FLJ13224	-0.22841945	0.17429352	0.207187519034784
MED29	-0.2498775	0.19069322	0.207246214086223
CUEDC2	-0.26453887	0.20188276	0.20724783490303506
CC2D1B	0.12243998	0.082343147	0.20725393011626805
H2BC14	-0.11160894	0.08517821699999999	0.20726721834354106
MTA2	0.4314665	0.29019669	0.20729965342075105
TMUB1	-0.28414455	0.21688039	0.20731756231992104
TIMM17B	-0.27734788	0.2116953	0.207322862416608
RP11-761I4.4	-0.20788644	0.15870761	0.207406336984707
BDH2	0.16608531	0.11173856	0.207440164440036
FUZ	0.19864455	0.13364525	0.20744576921059896
BRD2	0.48442439	0.32592822	0.207466978105164
SH2D4A	0.16616678	0.11180143	0.207474960641484
SAP130	0.37257507	0.25072389	0.20756251595882505
LINC01476	0.20705848	0.13935023	0.2075989066019
AHCY	-0.24413267	0.18650865	0.207701669594036
GIT2	-0.43363067	0.33129644	0.20772490263275
YPEL3	-0.30118135	0.23011382	0.207742397781635
TRAV8-4	-0.16494714	0.12604408	0.207804146450454
RPSAP58	-0.1028932	0.078636068	0.207860481266087
CCDC187	0.14744685	0.099310259	0.207981298030733
MFSD3	0.25378083	0.17094218	0.20801665231139604
RAB30-DT	-0.23157074	0.17706593	0.20807235830779
GSS	0.28648154	0.19303837	0.208190805481575
DOP1B	0.22926689	0.15449725	0.208226877192706
WNK4	0.16747595	0.11286310000000001	0.208249262532729
CCDC9	0.2497936	0.16835154	0.208289595297634
TOMM70	0.29263494	0.19722654	0.20829336647293695
ARL16	0.17292233	0.1165455	0.208299222625332
SULT1C2	-0.17021622	0.13023156	0.208331161426182
DCTN1	0.26357306	0.17765683	0.208339756949126
DOK1	-0.29697340000000005	0.22727248	0.208442937477322
LNPEP	0.37648536	0.25385125	0.20850703718025695
RUSC1-AS1	-0.28199147	0.21584915	0.208526374443962
LSG1	-0.15625873	0.11963028	0.208607243949208
TMPO-AS1	-0.23252595	0.17802385	0.208616982026541
MLANA	-0.18071807	0.13839648	0.208731430703954
MTBP	-0.13288253	0.10178211	0.208810014857182
METTL14	0.11354023	0.076635922	0.209009600785916
RP4-583P15.15	-0.21386421	0.16388992	0.20901663030794695
RP3-465N24.5	-0.065926875	0.050524538	0.209041870502818
EZR	0.31142467	0.21022922	0.20907355913344894
SCAND1	-0.2786513	0.21357163	0.20908370780912694
PXDN	0.10765527	0.072681617	0.20912840689848006
GPI	-0.25300969	0.19394227	0.209135553031334
ITFG1	-0.24671677	0.18918269	0.209280235875924
PPAT	0.21019979	0.14198571	0.20937690339513496
SDHAP3	0.20680902	0.13971939	0.20946030077348
TNFRSF8	-0.17926413	0.13754273	0.20953696247097894
RP11-362K14.5	-0.21585242	0.16564928	0.20962375535754105
RP11-108M9.3	0.13072368	0.088349169	0.209639725004064
VTI1B	-0.21167279	0.16245037	0.209646368567383
SLC11A2	-0.21685233	0.16643023	0.2096585928243
KLK1	-0.13493762	0.10359854	0.20980832528533305
SMIM30	-0.21307664	0.16360428	0.20984588075967495
RP5-1087E8.6	-0.13587615	0.10445325	0.21035663169764895
GET3	-0.25512728	0.19613187	0.21036898950052696
FLRT2	-0.10273975	0.079023525	0.210591705937696
LRP3	0.18026813	0.12210099	0.210701720392532
ESCO2	0.14360294	0.09726916	0.21071466362751895
RP11-1H8.5	-0.14564474	0.11206169	0.21073375601275496
SAMD14	-0.12368518	0.0952051	0.21091090865352
KDM5D	-0.2585589	0.199023	0.210912115237208
CMSS1	-0.11977505	0.092203283	0.210947749848594
TNFRSF10A	0.25929259	0.17579022	0.21115325491867495
AC008984.2	0.17508872	0.11872208	0.21123001604669694
ZC2HC1A	-0.1135639	0.087514469	0.211399751410014
CMB9-55F22.1	-0.17283948	0.13320272	0.21142985741868106
RP11-430C7.2	-0.2113913	0.16294501	0.211512310740951
CTDP1	0.31747141	0.21542927	0.21159515302543
TMEM265	-0.12809784	0.098765191	0.21161874663558
CCNC	-0.1675205	0.12917060000000002	0.211651824821061
LUC7L2	0.26351540000000007	0.17886961	0.211740993874965
RIOK1	0.19018436	0.1291015	0.211769960074165
RP11-447D11.3	-0.25744027	0.19857997	0.211812495322121
ZSWIM3	0.28488193	0.19341321	0.21184235094845105
TRIB3	0.18332834	0.12446793	0.211849761142698
RMRP	0.10954141	0.07438871	0.211962504916463
PRKACB	0.31683108	0.21520328	0.212065873691489
CLYBL	0.13769326	0.093526679	0.2120677731776
PRSS16	-0.13850181	0.10691418	0.212128392982485
RP11-173A16.2	-0.23068429	0.17808436	0.212155865430945
RP11-805I24.1	0.21433963	0.14562321	0.21218555595750704
ERO1B	-0.21065839	0.1626695	0.21227365335237694
SOX5	0.11953653	0.081244523	0.212370513385181
FAM214BP1	-0.18589463	0.14358729999999997	0.21239362048696306
GON7	-0.22435061	0.17330664	0.212431800233468
ATP6V1B2	-0.38113877	0.29444225	0.212460410855014
MTND1P11	-0.20432134	0.15785005	0.212474200341888
RASSF1	-0.35514473	0.27437583	0.212483545536974
TMEM120B	-0.17824386	0.13774308	0.21259656630297
HIGD1A	0.18760565	0.12756909	0.212601149979733
PRAM1	-0.18779672	0.14513892	0.21263664373967495
RBM17P2	-0.1422339	0.10994152	0.212698443067364
ARHGAP27	0.46316673	0.3150137	0.212704708879701
ALCAM	-0.14829	0.11462464	0.21270580328355604
NBAS	0.28710593	0.19527203	0.212711177962758
NUDT14	-0.19953919	0.15425252	0.212743193751997
SLC2A3P1	0.13092071	0.089077437	0.21289198196139605
PPARD	-0.35993349	0.27846069	0.213075858258853
SEC14L1	0.26750582	0.18213694	0.213234032971168
NUP54	0.22136748	0.15072772	0.213250269947852
RPS3AP6	-0.17937857	0.13883812	0.213269591394086
TMEM259	0.43047882	0.29312826	0.21328007446468
CTPS2	-0.1752838	0.13569843	0.213363116536965
TRUB1	0.16642281	0.11334696	0.213382146788323
RNASEH1	-0.1963883	0.15205941	0.213426844681444
TNFAIP1	-0.15636878	0.12107531	0.213434610873073
AGPAT5	0.1524225	0.10383585	0.21349556638243206
KLF12	0.26952617	0.18362771	0.21353931924923494
ITFG2	0.25786749	0.17570878	0.21360607305598
RPL23AP18	-0.17094179999999998	0.13242635	0.213652139895077
ARFGAP2	-0.27657057	0.21425928	0.213659576942416
NPEPL1	0.31718169	0.21619719	0.213768674146948
CENPK	-0.08450753400000001	0.065507269	0.213916401591424
TNK1	0.17361231	0.118377	0.21393111976649304
RNF141	-0.21510655	0.16676142	0.21396365561351105
PABIR2	0.23449397	0.15993884	0.21408297378195695
SPTBN5	0.12886092	0.08790573199999999	0.214165634750472
RP11-651L5.3	-0.19670669	0.15256999	0.214168910426495
TUSC2	-0.24224108	0.18789654	0.214189621692548
ATP5ME	0.21817623	0.14884273	0.21419279493153
IWS1	0.25805437	0.17608062	0.214282709950077
IFIT1B	0.14837079	0.10124126	0.214292563543872
RPP14	0.16009809	0.10925485	0.214343529900858
SNRK	-0.31904555	0.24761622	0.214441695901005
AXIN1	0.40100957	0.27372864	0.214467982195175
P2RX7	-0.15874128	0.12323185	0.214547003649984
FBXW9	-0.20654387	0.16039417	0.21468833665457
ZNF337-AS1	-0.15602491	0.12116728	0.214703325394129
UNC5B	0.13686298	0.09347689999999999	0.21475168597488295
NCF1B	-0.13785041	0.10707103	0.21477488431037806
FBXL18	0.26041239	0.17788994	0.214831882750923
HRAS	0.21116001	0.14428186	0.214955699627556
DCTN4	0.26912507	0.1838964	0.214977047954678
SND1	-0.24371079999999998	0.18941047	0.215036847825291
LGR6	0.11752396	0.08031542900000001	0.215037111524011
CPQ	0.33688705	0.23024241	0.21506905682590105
TMEM167B	-0.32454879999999997	0.25233828	0.215208636344792
GYS1	0.27472299	0.18782804	0.21525367708311305
ZNF784	-0.25522081	0.19846104	0.215264008899484
HSPB1	-0.14700139	0.11431192	0.215274768621124
ZNF41	-0.26745131	0.20800470000000001	0.215332416104724
INO80C	0.20783795	0.1421336	0.215373282741638
TFR2	-0.16366001	0.1273358	0.215509792711394
C17orf99	0.16981174	0.11618539	0.215611369758628
CYCSP38	0.24065368	0.16465611	0.21561309422324804
ZFHX2-AS1	0.24668653	0.16881064	0.215690674924965
ZNF674	-0.16594383	0.12918322	0.21574403301266
PTPRN	-0.1272959	0.099121059	0.21584934288717494
CBX5	-0.27089871	0.21099526	0.21596227070746
RP11-205M20.8	0.073598823	0.050392981	0.21596581830196696
DNM1P51	-0.10845262	0.08447600699999999	0.21598953429365306
AVPR1A	0.10003578	0.068528899	0.216212303559624
ETNK1	0.29629114	0.20299787	0.216273486161358
PPP4R3A	0.35803518	0.24533307	0.216338251254309
CTD-2583A14.11	-0.18112329	0.14120891	0.216379568339294
LEAP2	-0.22102385	0.17232160000000002	0.216392203885991
BLVRB	0.15494577	0.10618969	0.216419490588574
CEP250	0.18352677	0.12578976	0.216468103189933
TYRO3	0.132464	0.090791204	0.216468168895802
KIF11	-0.18547022	0.14463897	0.21650156337792706
MIR29B2CHG	-0.24635512	0.19213796	0.21654156034780894
ITM2A	-0.13746114	0.10721009	0.216545641899702
MIS12	-0.12819519	0.099997193	0.216605357184471
FCSK	-0.22277339	0.17379156	0.21665410914950106
NAPSA	-0.13560293	0.10579444	0.21668221096829104
EXOC8	0.40476775	0.27761356	0.216793187424398
TAGAP	0.24642123	0.16903955	0.216878076755983
TMEM92	0.13589999	0.093261204	0.217071014778684
PNRC1	-0.22222463	0.17354514	0.217104226363662
PURA	-0.21437995	0.16743784	0.21715288891400894
DDIAS	-0.13309923	0.10396269	0.21718508985579896
ACSL6	-0.12152466	0.094946873	0.21729819416283
RP11-440L14.4	-0.20806817	0.16256410000000002	0.217300925325225
RAB11B	0.38453547	0.26402553	0.21732763228277
UBE2D2	-0.20543179999999997	0.16051574	0.21733157255521
GCFC2	-0.13687772	0.10695373	0.21734464443891705
BAIAP3	0.092433723	0.063475364	0.21740109607546296
MRPS14	-0.24158947	0.18880495	0.217416122767642
TRIM33	0.24101153	0.16551339	0.217424249690352
TBC1D3G	0.076735193	0.052698686	0.217435385647064
CTD-3193O13.12	-0.18262824	0.14273351	0.217438549556823
AHRR	0.11182661	0.076804526	0.21747646640256504
STRAP	-0.28736105	0.22463589	0.217530843721333
FAF2	0.29855178	0.20509633	0.21758522317496
SNAI3	-0.24364608	0.19049265	0.217597719336707
H2AZ1	-0.27764264	0.21709892	0.217649920234474
ZNF283	0.18554351	0.12748533	0.21767111232905606
ZGRF1	0.18527865	0.12732804	0.21776600571685695
ADGRD2	0.19679122	0.13524844	0.217797389358277
RP11-314L11.1	-0.22872361	0.17891482	0.217812143924185
TMEM101	-0.22859158	0.17883024	0.217857131765185
CEBPD	0.20510762	0.14100241	0.217930592536261
BTNL9	0.10346988	0.071166466	0.21817484313540894
RFT1	-0.1795579	0.14058396	0.218204363074311
RNF24	0.32161516	0.22123856	0.218245724743294
LIX1-AS1	0.14011503	0.096391683	0.21828015132479295
TAMM41	0.23441222	0.16128097	0.218334322937207
AMIGO3	-0.19735075	0.1546237	0.21850760529741
LINC01205	0.24772281	0.17050828	0.218533451317118
TMEM107	-0.19661479999999998	0.15405953	0.218542360591988
SLC35A4	-0.38093798	0.29849294	0.218549731838652
APOL6	0.22755812	0.15663670000000002	0.218557957680314
PPP2CA	-0.19701629999999998	0.15438472	0.21857189792703
MED27	0.26483965	0.18230443	0.218572640808546
CCDC6	-0.26150496	0.20492539	0.218585467830814
SH3RF2	0.11149744	0.076756114	0.21861085865895305
SLC16A5	-0.258322	0.2024442	0.21861332909850892
FAM153A	0.092181978	0.063463108	0.21864156226931306
NLRP7	0.14172648	0.097593176	0.218746622865697
NFYA	0.27782272	0.19132737	0.218792757185486
MYCBP	-0.26077363	0.20447437	0.21884254961285304
EDC3	0.26414843	0.18195461	0.218911994318827
CDC42EP2	0.13937695	0.096009518	0.218921387553694
SBF1	0.3829468	0.26381402	0.218962101870044
CTD-3154N5.2	0.12064449	0.083122156	0.219018396411576
CTD-2233K9.1	-0.22416420000000004	0.17592815	0.21923311848529894
AC005523.2	0.14124029999999999	0.097356608	0.219241295480968
TRAPPC1	-0.22244091	0.174582	0.219248704419898
AC012513.4	-0.27464504	0.2156362	0.219412473174406
PLA2R1	-0.16443392	0.12910575	0.219416687347994
PHPT1	0.26219921	0.18081013	0.219449702619012
ACTBP8	0.043534646	0.030027299999999996	0.219551186670941
GP1BB	-0.096039407	0.07543508	0.219585051595233
WHAMM	0.32585949	0.22477717	0.219596988839632
USP17L2	0.12591397	0.086855574	0.219599201205232
MAN1B1-DT	-0.19981396	0.15697142	0.21965537526626505
MTMR2	-0.26267362	0.20635468	0.219658450601763
CTC-524C5.2	-0.22804726	0.17915599999999998	0.219667005792638
GALK2	0.16354391	0.11283745	0.219706616305078
AURKAIP1	-0.27797868	0.21840437	0.219709997808066
CREB5	0.14816119	0.10224053	0.219785390998793
SMARCAL1	0.24600421	0.16975913	0.219787642963934
AQP3	-0.1653704	0.12995337	0.21978932224284
RP11-20I23.13	-0.18907801	0.14861174	0.21987101834294895
SLC4A8	0.10800944	0.07456318099999999	0.21998206765866896
CYB561	-0.13771353	0.10827660000000001	0.220015828094706
FAM168B	0.46910205	0.32387189	0.220030887039305
AP000640.10	-0.20661420000000003	0.16249196	0.220128702511329
RP11-44F14.7	-0.23220732	0.182632	0.220157720040674
PPP6R3	0.33583521	0.23195735	0.220229780733276
RPS18	0.19939573	0.13772893	0.220260737356655
SF3A2	-0.35381248	0.2783594	0.220288525675327
GNG11	-0.12568212	0.098918901	0.22046031927023704
MCMDC2	-0.21309537	0.16773451	0.220502664312219
NUMB	0.39793236	0.2750984	0.220678467517975
CRNKL1	0.30848544	0.21329292	0.220749675872244
CTC-490E21.14	0.15761539	0.10898212	0.220766478287881
DNPH1	-0.20743520000000004	0.16339394	0.22080562510311
BCAR3	-0.12517486	0.098611469	0.220862062527415
HUNK	-0.11435439	0.090141151	0.22112030322600496
ZNF354B	0.21058925	0.14575982	0.221269918247595
RPL29	-0.12682695	0.10001822	0.221316318358382
RP11-363N22.3	-0.20176756	0.15913122	0.221352592796102
KBTBD6	0.29440434	0.20381484	0.22137172948935896
PTMAP11	0.19610763	0.13578399	0.22144245874878
ENAM	-0.12795669	0.10094015	0.221448925261124
STEAP4	-0.13880245	0.10950101	0.221468807464858
RP5-966M1.6	0.16639597	0.11527776	0.22172394976765
AGO2	0.19961985	0.13830967	0.22177613106532504
NNAT	-0.22320901	0.17630746	0.22200361291261494
TRAV2	-0.16900816	0.13349742	0.222009812854623
VIM	0.25079462	0.1738605	0.222041034551922
MGMT	-0.16011128	0.12651222	0.222154347785412
RP4-758J24.6	-0.23228917	0.18355112	0.222171759695526
EIF2AK4	-0.17678947	0.13970276	0.222192163944458
SOD2	0.21395377	0.14837287	0.222213031306692
CACNA1B	0.11629698	0.080651856	0.222225905411265
CRAT	0.13661795	0.094758788	0.222300472054228
MSH2	0.21876284	0.15173622	0.22230496709431305
DBH-AS1	0.17655192	0.12246139	0.222317473506342
CA6	0.14762375	0.10240059	0.22233954049135896
RPAP1	0.15907075	0.11036563	0.222449790759305
STAT2	0.27422407	0.19026908	0.222471490804032
EFCAB11	0.17414903	0.12084177	0.222509327491468
RP5-1142A6.9	0.21065194	0.14619453	0.222588246005696
MGAM	0.17745644	0.12318025	0.222683078643293
ACTG1P10	-0.19875236	0.1572642	0.22275816399995
ZNF155	-0.12152594	0.096160538	0.222768433801112
FOXN3-AS1	0.23191063	0.16102283	0.22281625953384895
DNAJA1	0.19643084	0.13642169	0.222937522674964
NDUFAF7	0.23443173	0.16282958	0.22298644863588896
PBX4	0.22301239	0.15490258	0.223000912124037
CTD-2537I9.12	0.24967737	0.17345291	0.223083425597702
TBL2	-0.17862887	0.14148705	0.22320349422371694
RN7SKP255	0.12985444	0.090242271	0.22325445192089105
TSR2	-0.31181325	0.24705922	0.22334431515817105
NIFK	-0.16371141	0.12971615	0.223352863803138
RP11-63M22.2	0.19654233	0.13661874	0.223368983879376
ZBED2	-0.25056766	0.19860557	0.223503528581534
SNAP47	-0.22398499	0.17754392	0.22352389514663
RP11-977B10.2	-0.1880753	0.14909373	0.22356444197000305
CTD-2033C11.2	-0.21643429	0.17160739	0.223646413263702
ODF3B	0.21272363	0.14796123	0.223684455280258
POU3F1	0.18855218	0.13115373	0.22370364645984306
DCLRE1B	0.23640774	0.16445120000000002	0.223733449024279
CTC-378H22.1	-0.20547392	0.16295332	0.22374261666917605
TOMM5	0.21486067	0.14946606	0.22374514295755696
CDK4	-0.18606892	0.14766776	0.22404675361802695
SETD2	0.39640742	0.27595326	0.224094905723221
TGDS	0.24132988	0.16800963	0.224128203278647
STAP1	0.20659287	0.14383526	0.22415883736967895
PRNCR1	-0.17406044	0.13820088	0.224244863659089
RANGRF	-0.20564580000000002	0.16330916	0.224324558910617
ZNF451	0.21446665	0.14936843	0.22432804416888005
TMED1	-0.19127496	0.15190382	0.22434435491964105
MRPL13	0.21750658	0.15149198	0.224348689937448
CTD-2619J13.5	-0.17853251	0.14180927	0.22442081816311896
SLC43A1	-0.18686832	0.14844322	0.22445806153277806
RP5-1042K10.14	0.10236709	0.071316249	0.224474666884333
CCNQ	-0.24947350000000001	0.19820534	0.224524077635536
SMIM35	-0.17123395	0.13606483	0.22458894841126895
ZNF696	0.14897097	0.10383348	0.224710550607798
CACTIN	0.30229639	0.21075988	0.224846037991376
LINC01963	-0.19209343	0.15274679	0.22489152976494894
AP000331.1	-0.23366386	0.18583812	0.224974946937958
DDX60L	-0.15498211	0.12326232	0.224980456698475
ADAM8	0.28279149	0.19723535	0.22503178137712
PTDSS1	-0.29726375	0.23645927	0.22504587604542495
RP1-310O13.7	0.17711635	0.12355191	0.22511407933175304
GLO1	-0.23320663	0.18560182	0.22527215863701
NR2F1	0.17556699	0.12252202	0.22531928804978105
PKD1P1	0.063867047	0.044570998	0.225324086920899
PIK3CB	0.21691995	0.15138747	0.225341036560716
RHOA	-0.41689527	0.33186265	0.225361988948531
D2HGDH	0.20036172	0.13983906	0.225367559155618
SH2D2A	0.17692596	0.12348908	0.2253939906147989
C16orf70	-0.18960854	0.15097982	0.22549123793936496
TBC1D19	0.19196057	0.13403922	0.225601970544208
TBX3	0.16433904	0.11475372	0.22560898900994
STK11	-0.24080856	0.19187112	0.225767235682389
XKR6	0.20662563	0.14433549	0.225794323711203
GDAP2	0.26348105	0.18405251	0.22579819815619606
KCP	0.20025620000000002	0.13988978	0.225806921028474
LIMD1	-0.20800326	0.16575966	0.2258381147233
RRM1	-0.13985798	0.1114678	0.2258914570293661
GOLGA6L2	-0.17194058	0.1371329	0.226191902165123
TMCC1	-0.16063428	0.12815081	0.22631151144730705
HEXD	0.31024989	0.2169742	0.22637189191921106
TOMM6	0.27609107	0.193104	0.22642020982532
CXCL1	0.16016383	0.11204368	0.22651586546613295
PDCD4-AS1	-0.20022798	0.15982943	0.226559929667368
CDC42EP4	-0.14923102	0.11914228	0.226634626625982
SNHG8	0.12879597	0.090136963	0.226718259551942
SLAMF8	-0.10621148	0.084820144	0.22675520222795606
TMTC3	0.15095251	0.10566498	0.226820878372945
NEAT1	0.15044587	0.10531096	0.22682381682961494
NUP210	0.35058887	0.24542821	0.226861448805956
AAR2	0.31719895	0.22210359	0.226972486968773
ADAMTS7	0.15184675	0.10633503	0.22702604799482895
ATP5PD	-0.23746274	0.18976736	0.227053270491161
OR10AC1	-0.13939443	0.11139724	0.227056258040294
USP22	0.34343935	0.24054520000000001	0.227112397439038
ZDHHC11	0.12770199	0.089445245	0.22712716132685695
ARHGAP35	-0.18488071	0.14778027	0.22715194870888006
IL2RG	-0.25165686	0.2012233	0.227296450327065
SEMA5A	-0.083462989	0.066737605	0.227303626477066
PRKAR2B	-0.10600623	0.08477144199999999	0.227345080922389
DIXDC1	-0.10222827	0.081753699	0.227363279442192
DND1	0.12705001	0.089035016	0.227385336861888
SIGMAR1	-0.30337134	0.24265236	0.22743679165322306
RIMKLBP1	0.24625872	0.17260404	0.22746876173404
VASN	-0.26526879	0.21219339	0.227472477806686
CYRIA	0.25265462	0.17710311	0.227513895540934
CARMN	-0.13483486	0.10786777	0.22751626664608104
RP11-326C3.17	-0.12409978	0.099303221	0.227618987559276
RP11-936I5.5	-0.20510451	0.16417228	0.227751168566175
UBE2G1	0.25038726	0.17563669	0.227860577323832
VRK2	0.23058259	0.16177136	0.227942823403423
MRPL18	-0.17782963	0.14243809	0.228048400288821
H2BC13	-0.13992236	0.11207606	0.228052109725688
MPRIP-AS1	-0.19865638	0.15913701	0.228095057187799
CPM	-0.095127347	0.07620835200000001	0.228123553404958
YES1	-0.11828781	0.09477104	0.228162022325976
XX-FW83563B9.5	-0.22206713	0.17793057	0.228192646438649
CRLS1	-0.14336834	0.11487856	0.228212069490392
RP11-392A14.13	-0.19526371	0.15647312	0.22824453652394
HSPBP1	0.24807811	0.17419704	0.228373087393248
IRS2	0.1735368	0.12186719	0.228422036729444
CUL4A	-0.2523023	0.20229276	0.22848542311141895
RP11-530C5.4	0.25354635	0.17809311	0.228529925613246
MKNK2	-0.28912082	0.23187474	0.22860035544274696
RAB5IF	-0.28077568	0.22520098	0.228637080023965
GNAI2	-0.54816371	0.43966963	0.228642480673507
SNAP23	-0.28320905	0.22715906	0.228649222915337
SMURF2	0.24014334	0.16876856	0.22879384062657696
HNRNPR	0.24131479999999997	0.16960393	0.228829188172346
CD274	0.11862752	0.083384078	0.22888140918134695
MOGS	0.37330713	0.26242423	0.22892702950274896
EPRS1	0.17209958	0.12100944	0.22904323461236
PRUNE1	-0.2245938	0.18031657	0.229064263994235
FMC1	-0.15522194	0.12464625	0.229152526310927
SCFD2	0.22499134	0.15824956	0.229199978870904
PRDX4	-0.20060766	0.16111274	0.229208827741917
POLK	0.24852566	0.17482243	0.229256195333868
AKAP5	-0.21031153	0.16900933	0.22947420867343
BEND7	-0.10999729999999999	0.088398746	0.229490725412791
ECHDC1	-0.18567565	0.14923292	0.229536345729825
MBP	0.38677291	0.27226176	0.22960424354236894
URGCP	0.23249229	0.16366181	0.229613606925347
ZBTB10	0.20518427	0.14443947	0.229617065927032
SNAPIN	-0.25411275	0.20428814	0.229643456150062
CYP4F22	0.13209152	0.092995928	0.22967095521076106
PKD1	0.2070482	0.14583044	0.229885489102328
CTLA4	0.12978601	0.091415909	0.22990513168014295
DDX10	-0.11859948	0.095446343	0.23010375910475694
MCF2L	0.1411175	0.099444743	0.23014181496441
RP11-43F13.1	0.12433163	0.087622275	0.230178318403978
KLC3	-0.10226906	0.08231816	0.23017872777330106
HS6ST3	0.21746318	0.15326994	0.23022217150334304
DPEP3	0.14082291	0.099254904	0.23023062309364606
ZBTB21	0.20028068	0.14118505	0.23031180337479895
CRYZP1	-0.20589944	0.16581262	0.230390046969515
CDT1	-0.16030992	0.12910112	0.230397249996668
RP11-394J1.3	-0.22556675	0.18168321	0.230467437220294
TCFL5	-0.19493679	0.15701945	0.230487434427032
RP11-326A19.5	0.089532092	0.06315013	0.230592970165658
PAAF1	-0.15576432	0.12550832	0.230632542613621
WDR46	-0.27499017	0.22158989999999998	0.23066084070912
BACE1	-0.14147138	0.11400863	0.23069727361791506
PEX10	-0.18094632	0.14584146	0.230759475869747
RNF169	-0.33976263	0.27387973	0.2308126019367
UPK3A	-0.13070204	0.10538751	0.230935294473224
SOD3	0.17639559	0.12450604	0.23094441431108706
RP11-118B23.9	-0.22612747	0.18233888	0.23095454047049105
ANK2	-0.093381572	0.075305723	0.230995455099961
GPR65	-0.23168582	0.18685488	0.23103371714548
TRAPPC14	-0.25679643	0.20711594	0.231053316305266
CTC-453G23.8	-0.24924915	0.20103011	0.231056202539778
TMEM35B	-0.24045723	0.19395911	0.231101222945936
ZFHX4	-0.10924262	0.088124021	0.231131115193519
ALDH3A2	-0.18981863	0.15315359	0.231217457451824
SCNN1A	-0.11194337	0.090323458	0.231231305762849
LINC01135	-0.17243598	0.13913670000000003	0.23124296932948896
EXOSC1	-0.26665801	0.21518755	0.231291770584132
SLC25A5	0.34328541	0.24251372	0.231377301420624
PDHB	0.24035617	0.16980567	0.231395563572018
LLNLR-470E3.2	-0.18087659	0.14602689	0.231480168689671
SDHAF2	-0.28483671	0.22997039999999996	0.231505727843024
IFT88	-0.13751745	0.11102983	0.231511604461468
PHF2	0.34114739	0.24115922	0.23169884325410695
RP11-97O12.7	0.071827802	0.050779793	0.23174067791232705
RTN1	-0.12947013	0.10459779	0.231783363790441
PHACTR4	0.22881060000000003	0.16182145	0.23192575074494395
PGLS-DT	0.20731432	0.14662703	0.23195416197531896
SNX6	0.19609993	0.13873549	0.232097795459332
MRPS18C	0.15419271	0.1090913	0.23211628355678496
CTB-47B11.3	-0.22789505	0.18425770000000002	0.23212208855996
MT-CO2	-0.16390738	0.13252798	0.23214043825657504
RAD21	0.39334954	0.27832441	0.232169407175638
ZKSCAN8	-0.35450414	0.28665616	0.23217143498464696
TRIM65	-0.14902568	0.12051743	0.232220342061088
WDR59	0.20431309	0.14458807	0.232242295932858
MICOS13	-0.24939301	0.20171533	0.232286445924751
U73166.2	-0.18648647	0.15083657	0.232291152783721
CFD	-0.044367651	0.035888378	0.23231928938687896
FAM90A13P	0.21748652	0.1539571	0.232392538382577
NKIRAS2	-0.31238477	0.25274455	0.23242415492173504
NDUFAF6	0.21137682	0.14967293	0.232528383403212
KRT72	0.063400977	0.04489545	0.23255184635134304
RP11-553K8.5	-0.18223934	0.14751757	0.232634474450592
ZNF841	-0.18509531	0.14986563	0.23273984873073
RP11-1348G14.4	-0.17974088	0.14556939	0.232856814392766
TUBB6	0.14080898	0.099774941	0.232878269858954
MMAB	-0.1503428	0.12179203	0.232970241568835
NFS1	-0.21091949	0.17087139	0.232986707658207
ADGRF1	0.17318028	0.12275732	0.23305923250749694
RP3-467K16.4	0.15908242	0.11276861	0.23307881828870106
RP11-925D8.3	-0.19638495	0.15919336	0.233251752981523
MKKS	0.18736521	0.13286371	0.23325241333838
ZNF280C	-0.19999768	0.16212803	0.233268206577933
NOP14	-0.17969086	0.1456846	0.23332290090719604
LRRC42	-0.19717819	0.15986824	0.233338636243557
RAB4B-EGLN2	0.14135082	0.10026465	0.233403917403226
GTF2H2C	0.14463701	0.10259648	0.233407973091909
GSR	-0.25430091	0.20624055	0.23346191722199205
MINAR1	0.14251215	0.10110177	0.23346978063514806
TRIB1	0.20703339	0.14689301	0.23353154628870104
ACKR2	-0.12432633	0.10084811	0.23354073204892606
IL7R	-0.15086763	0.12238452	0.23356659096328894
CTD-2224J9.11	-0.19473245	0.15797886	0.23359695935557295
PSTPIP2	0.15480903	0.10985651	0.233610454200992
RP11-216L13.19	-0.20458529999999997	0.16599096	0.233646513193341
SDCBP2-AS1	-0.23907995	0.19399038	0.233673639312917
RP1-253P7.4	0.24948241	0.17707834	0.23372062136330896
RP11-196G11.3	0.20551825	0.14588117	0.23374741365895896
PRPF3	0.36954757	0.26232451	0.233769981112758
NTMT1	-0.21986611	0.17846155	0.23382358832881894
RP11-473C18.7	-0.078800808	0.063979172	0.23394566078021
SALL2	-0.18402359	0.14943181	0.23400753575351504
MIRLET7BHG	-0.19386476	0.15743442	0.234038922829962
TRIM16	0.14888456	0.10576608	0.234146745208592
LINC01619	0.15703643	0.11159716	0.234325829856194
KL	0.17848429999999998	0.12684579	0.23435255789666395
GOLGA6L1	0.15112011	0.10740194	0.23436848511780706
ATP2C2-AS1	-0.15142252	0.12307444	0.234417144836593
RP11-676B18.2	-0.17124589999999998	0.13919384	0.234439710978573
RAB9A	-0.17699855	0.14392909	0.234619563968472
DDX58	0.25296455	0.17990585	0.234708120325394
LRRC8C	-0.25253356	0.20541117	0.23474625922216005
PHOSPHO1	-0.13696904	0.11141853	0.2347764563837
RP11-718D19.2	0.21708566	0.15441359	0.23478713829484896
BEND4	-0.15079986	0.12268049	0.23481621456183
SNORA74A	-0.10250816	0.083406522	0.23488354130785
RP11-429E11.3	0.13424042	0.095515314	0.234942589848494
GPAT4	-0.17358321	0.14126142	0.23495815865634306
ZACN	0.22947234	0.16328936	0.234986064098118
ZFAND4	0.17869354	0.12716175	0.23500919085139105
DYNC1I2	0.26642194	0.18963905	0.235135733871524
NDUFA4L2	0.16705272	0.11891509	0.235165197927652
ID2-AS1	-0.11166294	0.090951608	0.235345585856045
RP11-298I3.5	0.098533855	0.070177851	0.235430895738708
MIR663A	-0.14370142	0.11707786	0.235458605998246
MAP3K3	-0.38546782	0.31409406	0.23551677019348
GABPB2	0.22335887	0.15912805	0.235579135865155
SMIM7	-0.25182936	0.20523941	0.23560002603421104
GNB5	-0.17374078	0.14160283	0.235615868700052
RP11-572M11.4	-0.15173237	0.12366863	0.235627099441106
LIMK1	-0.15886957	0.12949711	0.23566532446491895
LINC01465	-0.22954499	0.18714607	0.235759389188653
ZNF420	-0.11454301	0.093389837	0.23577760517401006
IQSEC3	-0.05849497	0.047693796	0.23579003511154606
DNAJB5	0.12583056	0.08969922300000001	0.235876977823546
NOTCH1	0.30372497	0.21656801	0.236004941693524
ELOA3B	-0.076845684	0.062689627	0.23602418720143
MSRA	0.20233658	0.14431588	0.236149755529523
SLC35G2	-0.18977036	0.15489321	0.236253312759482
RP11-1072A3.3	0.19401632	0.13841236	0.23626122233991695
MROH1	0.27549934	0.1965549	0.23629196355638105
HAUS7	0.20689468	0.14762905	0.236360051320572
RGS10	-0.16537622	0.13503515	0.236424090181312
LINC01215	-0.21215079999999997	0.17324133	0.236457343319818
RP11-443B7.3	-0.1823529	0.14891203	0.236467681804174
NOSIP	-0.26511198	0.21652074	0.236521030445908
MT-ND5	-0.15489526	0.12652062	0.23657439299655705
CTB-31O20.2	-0.21675231	0.177053	0.236590853797478
C12orf43	-0.17524062	0.14319889	0.236757190645838
TGFBR1	0.17143498	0.1224462	0.236847304890762
FAM117A	-0.22301641	0.18228667	0.236871144600932
PSMD1	0.22090454	0.1577926	0.23688886152548605
RP11-154D6.1	-0.18037934	0.14747386	0.236981996519203
LMAN2	0.34410351	0.24590087	0.237106457208272
AP1G1	0.34062333	0.24341851	0.23711596807185
TMEM167B-DT	0.23578219	0.16852476	0.237200587812291
CTC-471F3.5	-0.18650039999999998	0.15255935	0.237214305330845
TCEAL3	-0.20029414	0.1638457	0.23722207628772896
ZFP82	-0.17302163	0.14154864	0.237260852119373
HSPE1P18	-0.17281055	0.14138428	0.23728658084474696
RP5-1112D6.7	0.22069555	0.15777209	0.237297208247606
RP11-1396O13.23	-0.13515669	0.11059499	0.23735405266901
TBC1D8B	0.16013282	0.11449381	0.23737210376710505
SHISA5	0.29953986	0.21417582	0.23738844645406695
FMN2	0.1692237	0.12100269	0.237409220517471
SLC9A3	0.20584299999999997	0.14719308	0.237429285995012
SRRT	0.2790552	0.19955169	0.237445412026201
FRK	-0.15689441	0.12841694	0.23747179213230105
PDCD10	0.20462825	0.14634716	0.237506947685252
CDX2	0.19547624	0.13982229	0.23758035051046
ZNF627	-0.16636126	0.13620292	0.23759198047911104
NUP58	-0.18095615	0.14818448	0.23768776345493894
GCSH	-0.13084547	0.10715579	0.23771555418827695
DTHD1	0.11483403	0.082181832	0.237837040032485
WDR75	0.21489153	0.15380664	0.237895322673884
ALKBH3	-0.16347286	0.13393718	0.237915484893391
ENPP1	0.13286814	0.095115373	0.237980664349136
CTB-50E14.5	-0.19147685	0.15691525	0.23800952861488
TMEM11	-0.2742686	0.22485363	0.238185702358075
CHPF2	-0.32957107	0.270221	0.23823222865848806
SYTL3	0.21223711	0.15202054	0.238270087213103
RP4-671O14.7	0.18182728	0.13025637	0.238338063511192
ZBTB14	-0.22360683	0.18340399999999998	0.238387100515634
ECEL1	0.1898707	0.13609375	0.238615122183772
MTHFD1P1	-0.16431126	0.13485206	0.238655590679105
EPHB2	-0.091787972	0.07534170700000001	0.23871547050778005
C3orf86	0.18892279	0.1354469	0.23873563520094296
TP53BP2	0.23873874	0.17121839	0.23890033385372694
LINC01224	-0.13194545	0.10835758	0.238932312597672
LINGO1	0.15604771	0.11192224	0.238936681601984
RP11-279O9.4	-0.12213962	0.10031619	0.23898228466293106
ZNFX1	0.35597644	0.25534208	0.23898526203339895
ATP1A1-AS1	0.28591736	0.20509795	0.239007956762972
TMCO6	0.25772534	0.184892	0.239054340018376
ZNF485	0.17322379999999998	0.124275	0.239071869236286
CTD-2561B21.8	0.22650323	0.16251195	0.239111912173042
VRK3	-0.29725677	0.24422918	0.239134798062814
NDUFB9	-0.25434771	0.20897676	0.239139213726641
COASY	0.25114707	0.18020353	0.239139887072519
NEFL	0.11168628	0.08015508	0.23925072612976506
ZNF597	-0.23453998	0.19276985	0.23929246774095606
CLK4	0.24964803	0.17918746	0.239306408624518
KIAA0319	-0.13541181	0.11131011	0.239348767047522
ZBED3-AS1	-0.13251019	0.10892618	0.239353751590031
RP4-794I6.4	0.18563729	0.13326376	0.23938413607811496
NHSL1	0.10938544	0.078526933	0.239398321841294
LLNLR-245B6.1	-0.19842017	0.1631473	0.239465700990659
CYP1B1-AS1	0.14411429	0.10347391	0.239472933299692
EAF1	0.22477348	0.16139461	0.23949623546726895
BRAP	0.34328642	0.24649327	0.239501392768715
BORCS8-MEF2B	0.07741852099999999	0.055599402	0.23959004361202105
IGFBP4	0.12643586	0.090813115	0.239651278241342
GPR21	-0.2052911	0.16887243	0.239661853425233
KDM4B	0.44031039	0.31628497	0.23969898211698
GGA2	0.31077656	0.22329275	0.23982219469635896
KIAA2013	-0.30952867	0.25472829	0.23985107156713395
AK2	-0.18856551	0.15520704	0.239924546230159
WDR31	-0.15970815	0.13146883	0.239971500170274
ARMC2	-0.12066678	0.099349481	0.240054351043774
PGGT1B	-0.17906681	0.14750719	0.240276459058807
MRPS16	-0.23939684	0.19721489	0.240299864096227
TUBB4B	0.35246097	0.25348589	0.24030302725327105
BMI1	-0.13497220000000001	0.11124435	0.240514038674884
TUBA1A	0.22673765	0.16316	0.240588720726371
CAD	0.17303779	0.12452306	0.240610399068652
ZNF436	0.28828587	0.20747304	0.24064447299958494
PTPA	0.28404807	0.20443545	0.240674564972941
RP11-164H13.1	0.11617319999999999	0.083622501	0.240735610569054
CDC42BPA	0.08962132099999999	0.06452216200000001	0.240828485313668
ARPC5L	0.26631883	0.19174038	0.240844838014132
AGAP2-AS1	0.20876557	0.15031575	0.240884018611417
BTN2A3P	-0.14185910000000002	0.11702776	0.24091566664769695
FAM234A	0.23152595	0.16674374	0.241004475304334
EIF3A	0.38606196	0.27808044	0.241077964974054
SYDE1	0.17233575	0.12413595	0.24108808167289306
TMEM205	-0.20334613	0.16784782	0.24116602718570804
RP11-493E3.1	-0.20139853	0.16624373	0.24117528742476896
DNMT3A	-0.23011961	0.18999828	0.241283351733575
UGGT1	0.26575154	0.19157027	0.24146973308220696
CCNA2	-0.16196697	0.13383799	0.241643615492917
MRPL2	0.20927138	0.15091488	0.24166621268196806
SNX18P3	0.15964097	0.11518972	0.24195205425503305
CDIP1	-0.19018478	0.15731544	0.24209054482333206
FMN1	0.043988975	0.031766734	0.24236786870741
GIMAP2	0.21884926	0.15805934	0.242421514573666
RETREG3	0.29898714	0.21595829	0.24247044052364494
MPV17L	0.1490009	0.10762479	0.242477475542579
RP11-459O1.2	0.042873651	0.030970077	0.24251032639976106
LPIN2	0.21028807	0.15190742	0.242524800546514
MSI2	-0.1801188	0.14920002	0.24271094267526
ARID4A	0.22379259999999998	0.16172328	0.242712887895893
MIR34AHG	0.1259099	0.090989598	0.242718719467928
NEUROD2	0.18109402	0.13087255	0.24273329173802696
ZNF559-ZNF177	0.12895706	0.093195418	0.24273905438789606
STIM2	0.25400498	0.18358611	0.24279481303108905
DOCK4-AS1	-0.14224555	0.11786760000000002	0.242858355276276
OSMR	-0.1256414	0.10411485	0.24288273855930895
TERT	0.13507041	0.097670168	0.243031151904208
RP11-499F3.2	-0.079209217	0.06567246	0.243112785419668
ZNF414	0.19920641	0.14409954	0.243213633882302
CCDC121	-0.14766096	0.12248266	0.24331628381056894
SLC35F5	0.23972283	0.17345353	0.243346180966653
C11orf49	-0.19905378	0.16513306	0.243371527366032
YY2	-0.18005116	0.14939861	0.24345950168342104
GPR20	0.12542109	0.090773174	0.243477316690434
USP45	-0.13576431	0.11266446	0.24351068087889105
ZNF444	-0.19149491	0.15891332	0.243512481075292
MTHFD2	0.14861137	0.10756537	0.24351611468971104
DUOX1	-0.17244672	0.14311768	0.24354812411948104
MIR497HG	-0.16365388	0.13584385	0.24362428978780806
PLEKHH3	0.14620529999999998	0.10585493	0.24366388752626106
LINC00638	-0.1464756	0.12160663	0.243703392403508
GCOM1	0.098538787	0.071359282	0.24377426953238604
FCHSD1	-0.21956361	0.18233923	0.243832590603464
RAD54L2	0.28326211	0.20517265	0.243875923140926
APOE	0.18080855	0.13097809	0.24393235832539895
CYP3A5	0.20130873	0.14583105	0.24394129695228
SPATA13	0.24191035	0.17525823	0.24398370289635304
TRAPPC2L	-0.15088658	0.12537477	0.244074978721957
RP5-832C2.5	-0.15912312	0.1322188	0.2440753996445089
ENDOV	-0.1767874	0.14691127	0.244119757485107
MOCS2	0.16415159	0.11896014	0.244137158357133
STX18-AS1	0.22870259	0.16574335	0.244147166540538
NECTIN1	0.14776045	0.10709145	0.24418376330561295
MPND	-0.14943686	0.12421004	0.24421596950508806
ZNF382	-0.12718691	0.105718	0.244223624928248
LINC01569	-0.15876989	0.13197089	0.24422713648687305
MESD	-0.22562253	0.18755381	0.244260929668669
ZNF652	-0.25702431	0.21367669	0.244300907290239
TBRG1	0.24986233	0.18120755	0.24450710159673494
PTCRA	-0.13036668	0.10844959	0.24458240410232104
UBE2M	-0.25258083	0.21013193	0.24461309931367106
MAP2K3	0.13743911	0.099719286	0.24473129632057505
CCDC144B	-0.051419067	0.042791983	0.24476133779603
PPP5C	0.17404123	0.12629305	0.244799105760962
TBC1D24	-0.2110493	0.17567211	0.24484293160132606
RP11-181G12.8	-0.16405381	0.13656375	0.244873498024111
RAB3GAP1	0.27578075	0.20017381	0.244933632377014
FARSB	-0.16422132	0.13672772	0.244952318138496
ITGB1P1	0.15876243	0.11524327	0.244962100652596
CSNK1G1	0.16406603	0.11912299	0.245088639652493
RP11-723P16.4	0.16926264	0.12289639	0.245089927796846
RP11-474G23.2	-0.073535731	0.06124621900000001	0.245107945067029
HELZ2	0.18548027	0.13467671	0.245109361074009
FAM160B1	0.20547658	0.14920459	0.24513845589713296
PAFAH1B1	0.38671144	0.28084309999999996	0.245204444768962
NFE2L1	0.21554873	0.15654337	0.24521892652070604
TFPI	-0.12048226	0.1003804	0.245254582629611
DLL1	0.13942254	0.10126585	0.245266274728358
TERF1	-0.26913069	0.22425496	0.245308231960691
PRR23C	0.22804852	0.16567565	0.245383932810105
TRIM52-AS1	-0.13948616	0.11625271	0.24540249320879895
CMTR2	0.18551024	0.134777	0.2454030473227
ITGA11	-0.1798306	0.14988818	0.24543468909951505
ERP29	-0.32875082	0.27404656	0.24548902488684304
PACC1	-0.21063614	0.17560772	0.245542872767379
REM2	-0.16997469	0.14171604	0.245567185510177
ATG4A	-0.15197711	0.12673742	0.245660222868305
RGL4	-0.132158	0.11024499	0.245800647899
TSNARE1	-0.15688117	0.13089024	0.245872523312372
MAP3K9	0.1467552	0.10672519	0.245896937127402
RAP1B	0.29485144	0.21443278	0.245913759543935
NPHP3-ACAD11	0.06747921400000001	0.049075265	0.245919234849544
RHNO1	-0.15206211	0.12689014	0.24594380059958895
IGLV3-19	-0.095641176	0.07981938400000001	0.246001082333166
KCNG3	0.17417463	0.12671115	0.24607862931036495
ABI2	0.11742195	0.08542895199999999	0.24610864056099
TRPM4	-0.11820325	0.098688943	0.24617883461001105
DENND2B	-0.12153951	0.10148105	0.24620755586245
SORBS3	-0.1587669	0.13256994	0.24622544152881495
MAPK7	0.26053307	0.18960053	0.246249037286246
ANKRD9	-0.095296197	0.079579663	0.246267374453648
GLMP	-0.12330894	0.10297482	0.246277442925243
USP46	-0.087840507	0.073357147	0.246288706023911
RP11-61L19.1	-0.18871409	0.15760018	0.246293563896887
GTF2IP13	0.17994236	0.13097977	0.246358370839021
SDHAP1	-0.13781374	0.11511944	0.24639859040634804
CDRT4	0.1698178	0.12362203	0.246406962351207
RP11-7F17.8	0.20803879	0.15145771	0.24644692764870105
MMP23B	0.14964948	0.10895475	0.24647466932431306
RALB	0.23440665	0.17066714	0.246485148546566
SFRP1	0.11940411	0.086943141	0.24652703489881306
MPRIP	0.22708274	0.16535176	0.246537061945518
NAV1	-0.10776152	0.090063336	0.246629629440398
TMPRSS9	0.11295906	0.08227519400000001	0.24668014219257
MSMO1	-0.15954841	0.13337021	0.246712703873808
CASP4	0.27593931	0.20100449	0.246731637552182
DGCR11	-0.27137218	0.22693544	0.24688549867556095
DCAF1	0.35348569	0.25758637	0.24691620798354896
TRIM58	0.12721695	0.092706547	0.24693292533242606
ECH1	-0.27780377	0.23249485	0.24722805631061104
DNAH7	0.12623577	0.09205518	0.247281999268818
TMC2	-0.16123344	0.13496365	0.24731565339288605
TMX4	0.22295539	0.16263496	0.247433266139401
RP11-982M15.2	-0.082153725	0.068791388	0.247462665414014
RBAK	0.23026299	0.16798389	0.247488556167416
DAB2	0.14173384	0.10341198	0.24755113136779
WDR26	0.25690876	0.18749837	0.247692093930472
PTPN22	0.25630591	0.18707994	0.24775025569908604
VPS8	0.25230308	0.18417082	0.247784748562432
RP11-228B15.6	-0.22890126	0.19187585	0.247934122254572
ISL2	0.11494529	0.08393045800000001	0.247936092282709
PIAS3	0.26697107	0.19500647	0.24811801363169894
MAFA	0.1577009	0.11520985	0.248200141864505
AF001548.6	-0.11263651	0.09447657	0.24821056759983895
ZUP1	0.22515131	0.16449077	0.248213671311102
LINC00899	-0.13185398	0.11061745	0.24829720833343305
DERL1	-0.21276777	0.17850443	0.248310114678582
RP11-343H5.4	-0.16511912	0.13853381	0.24832559485518105
WDR7	0.17129875	0.12519323	0.248399299704942
PIP5K1B	-0.13696339	0.11494801	0.248466019022233
NPL	-0.17820595	0.14959104	0.248553620166693
POMC	0.13413473	0.098069751	0.248593836038284
BHLHE23	0.19605579	0.14339201	0.24877005949386705
RP11-471M10.3	0.24313794	0.17783568	0.24879436924150106
DEPP1	0.13155334	0.096221366	0.248798398000914
SLC17A5	-0.22453274	0.18861186	0.248863765427228
MCTS1	-0.15342496	0.12888006	0.248864154442064
DRG2	-0.24715425	0.20762108	0.248877996925424
NIPBL-DT	-0.26512092	0.22272313	0.24889620792459305
CAB39	0.35833844	0.26217535	0.248948331099804
ANGPT2	0.24605224	0.18002707	0.2489623353945
ARC	0.14223134	0.1041001	0.24913155557047895
SUSD4	0.10217863	0.074793173	0.249185160898397
ABHD16B	0.07579801	0.055483679	0.249191616017633
SFTPB	0.10169409	0.074440823	0.24920091760078894
TMEM263	-0.15843675	0.13321556	0.249279172165018
CYP7B1	-0.10337186	0.08693898800000001	0.249394014237149
RP11-29H23.8	-0.18386023	0.15466091	0.249475644321374
ZBED3	0.13946424	0.10214453	0.249476658231532
B3GNT2	-0.20100118	0.16908342	0.24948545862301
ATR	0.21710842	0.1590296	0.24953377227772694
MEFV	0.28298156	0.20728467	0.249542777423677
SLC9A9	0.17123210000000003	0.12543967	0.24959013935853105
RP11-360L9.4	-0.14281937	0.12017315	0.24960505118990695
VSIG1	0.11631412	0.085247865	0.249824664112605
NUDT2	-0.17444382	0.14685671	0.24982603105224505
LANCL1	-0.22314775	0.18791501	0.249958648174243
ATP13A2	0.26085019	0.19127858	0.25008570972948
DSP	0.06124923	0.04491495	0.250103323448417
LINC00513	-0.24973568	0.21041749	0.25019431401405395
TUBB	-0.38537899	0.32476263	0.250272205068158
FRG1-DT	0.14887178	0.10922254	0.250347548957949
PVALB	0.10983824	0.080598623	0.250433974418086
MCUR1	-0.13280465	0.11196886	0.250481151501619
NSUN5P2	0.21399768	0.15704814	0.250491868992218
PHF13	0.19866688	0.14580926	0.250533691440844
CBFA2T3	-0.18690729	0.15761471	0.25056899710440805
RRM2B	-0.14811896	0.12491271	0.250594853946785
SNTA1	-0.1815965	0.15318583	0.25071165822616803
ZFAT	-0.11089258	0.09356517	0.250813785860624
RP3-468B3.2	0.14882924	0.10929610000000001	0.250833021326936
FAM157A	0.12909911	0.094815964	0.250881745722514
RP5-1189D6.2	0.16531237	0.12142122	0.25091789660494
NIBAN2	0.17919514	0.13162390000000002	0.25094038682382697
HCG4P7	-0.091262222	0.07702716700000001	0.250957050449286
RP11-393I2.2	-0.22146876	0.18693652	0.250986282871668
VDAC2	0.29565487	0.21719348	0.251002441711203
JAG1	0.14175035	0.10413774	0.251028416467284
AASDH	0.14572648	0.10707403	0.251100321570483
INSIG1-DT	-0.18113565	0.15294689	0.25114362634868903
CTC-483L24.2	0.22521575	0.16550929	0.25119117814722003
AGRN	0.098415635	0.07233293	0.25124754963211304
RASGRP4	0.44199753	0.32487178	0.25127108609583804
TULP3	-0.15133719	0.12783215	0.251303740653931
POT1	0.19135252	0.14066134	0.251327553744499
VIM2P	-0.14040143	0.11860778	0.251351688176275
TSPAN4	-0.15250188	0.1288531	0.251430869129081
PHF7	0.203674	0.14980092	0.251605517218996
RFLNB	-0.14414856	0.12185329	0.251641309296238
DCTPP1	0.24660156	0.18138936	0.251648794074713
ENDOG	0.20538009999999998	0.15108009	0.251687149070282
PIEZO2	-0.12187223	0.10303824	0.251709058271654
RP13-254B10.1	0.16400847	0.12065478	0.251721439595462
NPIPB12	-0.10904998	0.092207842	0.251758424392348
TMEM63C	-0.063942022	0.054078218	0.2518535909307389
SYNJ2BP	0.26765835	0.19695845	0.251856263541809
TRBV7-9	-0.14077042	0.11910794	0.252049898165449
MDM2	-0.14572366	0.12331694	0.252114227078832
H2AW	0.17260595	0.12707826	0.252114896564954
AIDA	-0.24153078	0.20442772	0.252190027793715
ARHGEF28	-0.10049079	0.085072245	0.25228580737671497
LRRC56	-0.17862457	0.15125462	0.252393300410787
PRR13	-0.30708222	0.26007458	0.252470281655465
PRMT7	0.21707851	0.15995573	0.252543805173548
TNPO3	0.32369275	0.23855074	0.252619482890298
CSE1L	-0.27794579	0.2355217	0.252701452135066
SYNPO2	0.13823737	0.10190388	0.252756630390443
ZNF34	-0.16046329	0.13600584	0.252814273042769
ZNF596	0.19409687	0.1431096	0.252855842994032
ACTG1P4	0.17357505	0.12801236	0.252989376395884
ATXN7L1	-0.27417574	0.2324897	0.253010167361411
CTD-3222D19.9	0.24571904	0.18122683	0.253011662797945
CTB-12A17.2	0.1514411	0.11169382	0.253013662733173
MCM9	0.21518829999999997	0.15871242	0.25302167302112
XPO1	0.20315132	0.14984143	0.253045042804725
GFRA2	0.12382224	0.091332656	0.253062761764282
IRX3	0.15332601	0.11309964	0.253083722951556
SREK1IP1	0.14026662	0.10348075	0.253153594362643
TMPRSS13	-0.17682827	0.15007459	0.253397082699856
PUS3	0.16030687	0.11835932	0.253556707270758
GNPDA1	-0.15794159	0.13410215	0.25358383335285
GOLGA8A	0.11912885	0.08796376300000001	0.2535994034556669
CDC5L	0.36524933	0.26971614	0.253635208422669
PGM5	0.059013806	0.043579049	0.253642934742648
BCLAF1	0.27239335	0.2011532	0.253650321408994
RP11-67A1.4	-0.068299595	0.058006103	0.253702064094882
F8A2	-0.027788714	0.023605265	0.253788316370737
ERGIC1	0.25190933	0.18608591	0.253812476625575
MINK1	0.24936334	0.18421046	0.25382702334567103
ITGA4	0.20269564	0.14975311	0.25388517315899106
VIPR1-AS1	-0.15963372	0.1356415	0.25391791305642897
CTC-351M12.1	0.18861611	0.13936164	0.25392375598780603
BRI3	-0.20958419	0.17810476	0.253967798415501
PRR5	-0.18177194	0.15448204	0.25400251304304505
EXTL2	-0.12979013	0.11032163	0.254071491575303
ARHGEF18	0.3464443	0.25605009	0.254072239937709
MYO9B	0.39260316	0.29018084	0.25409962581719703
CLIC2	-0.12325882	0.10478392	0.254130077970554
RXRA	0.38584113	0.28524917	0.25421760772366603
RP11-941F15.2	0.21684486	0.16032314	0.254254080723548
HSPA13	-0.22196565	0.18878552	0.254339761883276
COL18A1	0.11032395	0.081583599	0.25435456994072303
COL17A1	0.15469377	0.1144076	0.25441185374469394
AK3P5	0.19828952	0.14666271	0.254456156658147
SEC22B	-0.29595708	0.25188404	0.25463360933819
TRAPPC5	0.2065504	0.15283789	0.254672517667219
TXNL1	0.24610574	0.18212289	0.254716716750954
MED12	0.21311441	0.15773529	0.254802349983411
FAM215B	-0.096509174	0.082174231	0.254832036812841
CNKSR2	-0.10467766	0.089173852	0.255052167472923
EIF4EBP1	-0.21342569	0.18183141	0.255091520378414
RP11-403P17.6	-0.17705958	0.15086673	0.25514424304629
SLC12A3	0.12470011	0.092359566	0.255152086917554
TSPAN2	0.12096797	0.08961912699999999	0.255286887092538
ZDHHC7	-0.27076512	0.230816	0.255346787584946
CNPY2	0.20403754	0.15118929	0.255381229400685
MGAT2	-0.28553269	0.24349672	0.255513710268547
KANSL3	0.25314318	0.18765928	0.2556068838802289
ZBED5-AS1	-0.18920918	0.1614039	0.255650563319573
ARRB2	0.29678375	0.22004027	0.255675042722066
ZNF442	-0.12078783	0.1030474	0.255693354656186
CTD-2619J13.8	0.17337863	0.12855158	0.255698219718895
KIAA0753	-0.11980363	0.10221056	0.25570550372707
RP11-472N13.2	-0.12611085	0.10760614	0.255765276925898
WRAP53	0.20942936	0.15532965	0.255856132033513
MRPL48	-0.16566459	0.14140586	0.255921072846814
FAM174B	0.1661601	0.12325388	0.255922918263818
RBM12B	-0.22201107	0.18950363	0.255926328252417
CASP1	0.23309697	0.17290818	0.255928817468679
TUBE1	-0.16967098	0.14483098	0.255937558534701
ARID1B	-0.39721016	0.33907987	0.255965781495683
ADAMTS7P4	0.11776918	0.087365964	0.255965925483957
UBQLN1	0.28937356	0.21468287	0.255998620517574
ZBTB9	0.17584519	0.13046132	0.256013503556878
TRANK1	-0.1824345	0.15575603	0.256023006087642
MFSD12	-0.26821876	0.22900426	0.256039810475863
RNASEH2A	0.23694846	0.17580657	0.25604855904661605
MFSD2A	0.16953234	0.12578802	0.256055021676131
BEX2	0.19399736	0.14394238	0.256062208978941
SSC5D	-0.12305231	0.10507930000000001	0.25611407121073304
MORC2	0.27844791	0.20663814	0.256148434416309
FBF1	0.16964053	0.12590854	0.256217550201689
ATP8A2P2	-0.18857642	0.1610888	0.256267264357322
DMAC2	-0.26667183	0.22780826	0.256281874191944
CPS1	0.126351	0.093825448	0.256470882887666
CYP26B1	-0.045248409	0.038676957000000005	0.256543067932942
ITPRIPL1	0.20494932	0.15221719	0.256558994818909
RP11-667M19.9	0.22311545	0.16570955	0.256559817683134
RP11-274B21.1	0.15373441	0.11420023	0.256651136794478
UQCRFS1	-0.28321532	0.24221893	0.256789731819962
KDM3B	-0.32593788	0.27890437	0.257022968539923
GUCD1	0.2031994	0.15105909	0.257035934457101
FGFBP2	0.10579093	0.07864892400000001	0.257059256846263
MIR4453HG	0.26443505	0.19659633	0.257073356679083
RP11-388M20.1	-0.19202192	0.16438285	0.2572115101342
HACD3	-0.1623934	0.1390725	0.257381701969704
XCL1	0.11956409	0.08895683800000001	0.257450817747487
PSAP	-0.28047016	0.24023398	0.25745795588077
LINC02809	-0.21895284	0.18758168	0.257551695914304
NF1	0.22341853	0.16632443	0.25775348328312
SERTAD3	0.21638563	0.16110758	0.257812913906756
ZFHX3	0.164468	0.12245745	0.2578319330889
ITGAD	-0.099479606	0.08530967800000001	0.25798384250405
C7orf25	-0.12188782	0.10452772	0.257990893907946
GABPB1	0.17238782	0.12841175	0.258059771812752
FLT1P1	0.1071384	0.079821465	0.25814926929512805
SERINC3	0.26971175	0.20095094	0.258167612329093
TROAP	-0.1442365	0.1237655	0.258248789760482
RAP2C	0.1883981	0.14043587	0.258415436661811
USP51	-0.14674699	0.12598961	0.258494372244433
DGKZ	0.45003717	0.33567041	0.258724016869971
CXCL16	-0.14066168	0.12082934	0.258729761638058
CD1C	0.13229618	0.098677916	0.258733365326191
NIT1	0.24499865	0.18274824	0.25875314777384306
DPH7	0.2672038	0.19932271	0.258782034609228
FOXB1	0.15030623	0.11212553	0.258797728441922
AC073130.3	0.22516776	0.16797213	0.258801838474284
AC009950.2	0.29489752	0.22006820000000002	0.258983806332024
MIR9-3HG	0.12516535	0.093405118	0.25898426020194104
TAB3	0.30439384	0.22721079	0.259109226918284
MANBAL	-0.21797065	0.18748026	0.2593012228599
IL17RB	-0.17942939	0.15433872	0.259325463985645
SHTN1	-0.099897502	0.085932145	0.259345537957311
UBE2A	-0.24300619	0.20907927	0.25943990206232
SMARCD1	0.22976838	0.17162501	0.259457955563592
TTL	0.18473023	0.13799370000000002	0.259494302744809
TOM1L2	-0.18335006	0.15777679	0.259509608985136
RP11-43D4.3	-0.1764426	0.15185299	0.259568544947265
TNFRSF10B	-0.15019666	0.1292685	0.259581319501172
CTD-3222D19.8	-0.23809589999999997	0.20494259	0.259630128441389
PROCR	-0.16490862	0.14198379	0.25974742155031194
EIF3C	0.15547957	0.11621698	0.259816977527089
ZNF528-AS1	-0.15270148	0.13151162	0.259875309507466
TBC1D3H	0.067477136	0.050460821	0.260053428933453
ELP3	0.17649867	0.13201484	0.260151611153015
ADSS2	-0.22053167	0.19011123	0.260299221037803
MGAT5B	0.14519631	0.10863412	0.260303501169445
ZNF132-DT	0.19798919	0.14815328	0.26037290873758395
FAM50A	0.2394749	0.17919796	0.26037673408707296
VAC14-AS1	-0.2204612	0.19009207	0.2603960783339
RP11-227G15.12	0.20368146	0.15242034	0.26039831892357
PELI3	0.23319716	0.17451671	0.26042454174348195
MAOA	0.10554272	0.07898862400000001	0.26045095559354703
PSD3	-0.078461349	0.06766900099999999	0.260500226234714
KIF16B	-0.10611247	0.091537579	0.260601170861028
OR52K1	-0.12221564	0.10550061	0.260902106748192
TSHZ1	0.27540228	0.20629479	0.26090248513533604
ADGRB2	0.13677129	0.10245430000000001	0.260919552512237
COPS8	0.17281966	0.12947139	0.260972878613912
SELENOH	-0.19883249	0.17168238	0.261014457594177
RP11-196B3.2	0.20808883	0.15595276	0.2611651479467389
GSDMB	-0.11351917	0.098068721	0.261241750167911
TMEM238	0.21097272	0.15815057	0.26128279614766103
HAVCR2	0.17480949	0.13104498	0.261295630583724
MUC2	0.16724253	0.12537559	0.261308412345288
DDX54	-0.17523922	0.15142597	0.261351645828446
RP11-32B5.1	-0.11891288	0.10275437	0.261354046429629
TVP23A	-0.18931913	0.16361857	0.261422043196629
HNRNPA3P9	-0.22255718	0.19236254	0.261463655342557
MYOSLID	0.15613236	0.11708869	0.261491442314492
RUNX2	-0.16291884	0.14084217	0.261547803747757
C6orf163	0.19191751	0.14396016	0.261615653167728
ZBTB25	-0.28071872	0.24276689999999998	0.261707616204909
NTNG2	0.15272634	0.11459865	0.261777683531712
OPRL1	-0.17500693	0.15138391	0.26181608132393
MRPS18A	-0.23176058	0.20052213	0.261916334322349
EREG	0.10765664	0.080814138	0.261990347459336
RP11-334C17.5	-0.11843806	0.10250571	0.262053036073276
RP11-463O12.5	-0.25557705	0.22124314	0.262146070256502
C19orf84	0.16201314	0.12166373	0.262183589031101
RASAL2	0.098280775	0.073811981	0.26223930883981
RP11-933H2.4	0.19533863	0.14676842	0.262458225780535
SMAP2	0.20315946	0.15267475	0.26255899750936
MAN1C1	0.21851532	0.16422779	0.26259966840751897
EPHX1	0.1708036	0.12837414	0.262618195119379
PCBD2	-0.19670014	0.17051465	0.262767421431334
MBNL1	0.37889381	0.28488586	0.262821521245648
EML6	-0.10251582	0.088879797	0.262823680214298
NOTCH2NLA	-0.18401947	0.15955298	0.262853243477217
GNA12	0.12801844	0.096281561	0.26295935598452697
HAAO	0.1950954	0.14679679	0.263193393910674
CKAP4	-0.15281357	0.13263993	0.263334077017529
HSPA1B	0.11255872	0.08472982	0.263414131910083
NIN	0.32233268	0.24265851	0.263454191308238
CTSW	0.12539442	0.094404263	0.263480300935258
PCDHB2	0.13629011	0.10261281	0.263508398105613
NPM1P29	-0.19128408	0.16610291	0.263523988602116
FER	-0.1039489	0.09026638	0.263531830855102
RP11-96D1.10	-0.18301785	0.15894455	0.26357886235507
CNNM2	0.15686542	0.11812460000000001	0.263597688236614
PTPN14	-0.15478623	0.13444093	0.263626800583667
THBS1	0.071081643	0.053537231	0.26369808646494897
AC003099.2	0.20453921	0.15407492	0.263765083511049
CEP126	0.19480436	0.14674329	0.26377004455429603
WHAMMP2	0.15931306	0.12001187	0.263785610307269
EDEM3	0.18922182	0.14254586	0.263798060435469
CAPN1	-0.24235235	0.21062294	0.2638914290185
MESTIT1	-0.15417861	0.13399423	0.263895055092417
CTD-2542C24.5	-0.14939549	0.12986132	0.263977050644837
ARHGEF9	0.15522143	0.11697939	0.26400319766578
RP11-622C24.2	-0.1312784	0.11414602	0.264104843140964
ADORA2A-AS1	-0.17007385	0.14789862	0.264165172762637
PRKAR2A-AS1	-0.14122741	0.12281510000000001	0.264171494340371
KTN1-AS1	-0.15973535	0.13891145	0.264175797050042
DICER1	0.20402573	0.15382615	0.264223943012019
KSR1	0.14363606	0.10830098	0.26425185290611
NAA16	0.19764619	0.14903683	0.26429454923664303
UEVLD	0.16917903	0.12761233	0.264460464980328
IGF2	0.089073035	0.067193429	0.264501038250972
SESN2	0.22007806	0.16602724	0.264526993767342
SSTR2	-0.12797933	0.11139444	0.264570549940427
PRCC	-0.20000563	0.17408869	0.264575302357089
PGM5P2	-0.17095863	0.14880606	0.264576603746338
RP11-568J23.10	0.17863918	0.13478813	0.264612171147117
RBMS1	0.31406063	0.23700744	0.264698792009751
RABIF	-0.2803897	0.24418428	0.264807403275669
ARMH1	0.15402994	0.11630364	0.264981050550957
MFAP3L	0.0953205	0.071975419	0.26499251072267
QSOX2	0.27568995	0.20819312	0.26504852969264703
ZNF668	0.23242422	0.17555931	0.26516283159033
PDCD1LG2	0.16179984	0.12224332	0.265286010801095
LINC02481	-0.15723058	0.13708761	0.265323656161633
PEDS1	-0.21089892	0.18391749999999998	0.265413011368946
LIPN	-0.08741703699999999	0.07623757099999999	0.265437794668815
RP11-2I7.1	0.12135002	0.091720347	0.26549663412101
PINK1	-0.21344762	0.18617728	0.265501517579988
WSB1	0.19449581	0.14701072	0.265511882266868
PKD1L2	0.17596269	0.13305112	0.265699460987399
RP11-83B20.3	-0.18078956	0.1577833	0.26575921881854103
TMEM176B	-0.02659964	0.023214729	0.265759409731274
IL1R2	0.15966937	0.12076086	0.265825114698208
KBTBD4	-0.24916880000000002	0.21753454	0.265909254355761
SPDYE3	-0.10709581	0.093507146	0.265947821033112
BOLA2	-0.07994438200000001	0.069807087	0.265987906858976
CARD14	-0.17385535	0.15181311	0.26599775768092104
RP11-617F9.2	-0.21382474	0.18675612	0.26609549759661
RP11-196G11.5	-0.18117414	0.15829238	0.266245573749464
ADGRD1	-0.084900443	0.07417920900000001	0.266254197911267
TINF2	-0.21523548	0.18806574	0.266278281233776
P3H1	0.21203937	0.16051346	0.26628521125143395
TAS2R14	-0.15867486	0.13865331	0.266305171330754
MIR1302-9HG	-0.18174455	0.15884717	0.266403200678406
RP11-278A23.1	-0.19126465	0.16717362	0.266418475697084
RP11-274B21.14	0.31887004	0.24145275	0.266430826658902
PPIEL	0.098516931	0.074613651	0.26653571468987
MYBL2	-0.11676025	0.10211744	0.266696221908728
PODN	0.13209658	0.10008884	0.266755787036117
GSTM2	0.10288345	0.07795518	0.266762142245264
RIMKLB	0.1477885	0.11198879999999999	0.266802819220304
RP11-1146N6.3	0.32928421	0.24952185	0.26680721702723803
ARHGAP15	0.22448794	0.17013699999999998	0.266887507936013
ZC3H15	0.19685246	0.1491953	0.26689755918299
LINC00639	-0.10347265	0.090543485	0.266927903342757
VPS26B	-0.32369359	0.28329489	0.267002478300668
PRKCE	0.19486041	0.14773712	0.267076521281032
ZDHHC21	0.17182069	0.13027553	0.267101717995434
FOXN2	0.18037935	0.13680675	0.26725897982391
AC087294.2	-0.14499748	0.12699983	0.267347922317951
NRP1	-0.08753112099999999	0.076687533	0.26747014199009306
CD8B2	-0.081563172	0.071460265	0.267478564994036
RP11-498C9.3	0.086145073	0.06537481	0.267564833009803
VKORC1L1	-0.19069963	0.16713165	0.267619930350746
CTD-3126B10.2	-0.20852939	0.18279049	0.267699130862328
ZNF22	-0.21844967	0.19151683	0.267769895800265
CCNI2	-0.11798818	0.10344222	0.26777376364559
COLQ	0.091717768	0.069638876	0.267822377463299
ITPK1P1	-0.19634621	0.17218025	0.267877479932333
CTC-458I2.2	-0.17599154	0.15437877	0.26801543346481604
DHRS4L2	-0.18317519	0.16068538	0.2680296766256069
LINC01138	-0.18035243	0.1582122	0.268038102610352
IGLV3-1	-0.096581126	0.084728354	0.268057051865912
SH3D21	-0.11888766	0.10431213	0.268119973877787
H2AC4	-0.12398491	0.10880069	0.26818617080409696
AUH	-0.17509029999999998	0.15364928	0.26819193523688195
RP3-455J7.4	0.21695296	0.16484987	0.268205602178599
AMN1	0.17249469	0.13107716	0.26823895056984903
C3orf70	-0.14919719	0.1309444	0.26825105621732803
ADPRH	-0.15622092	0.13713197	0.268325896737973
RHOF	-0.30474346	0.26753649999999995	0.26837612713650605
CENPX	-0.19430403	0.1706037	0.26843541437398394
CDADC1	0.14397535	0.10947276	0.268553694234276
C5orf22	-0.13151562	0.11551046	0.268575817785713
HNRNPA1P35	0.21330195	0.16219844	0.268593749190673
ATP6V0C	-0.20039016	0.17608063	0.268771292105987
ZNF230	-0.14326856	0.12598531	0.269112612575122
NLK	-0.21736773	0.19120352	0.269247385213449
RPL39	0.13347817	0.10163673	0.269288734104594
MEGF6	0.15100232	0.11499763	0.269365331984649
RABEP1	0.2183373	0.1662784	0.269368434445809
MID1IP1	-0.20249749	0.17817871	0.26938580015985103
APOD	0.093611982	0.07130644400000001	0.269474066585141
GOLGA6L22	0.12821072	0.09766879	0.26951439675638394
KLF6	0.30542974	0.23269991	0.269577498080476
CYTOR	0.16070973	0.12245909	0.2696530658527469
RPGRIP1	-0.09725147	0.085626375	0.269667245810061
RABEP2	0.21432808	0.16335262	0.269769033238323
GLIDR	-0.12153345	0.10703801	0.269801022780275
DNAJC25	0.20538129	0.15654481	0.269805365531924
RP11-875O11.1	-0.18415596	0.16224311	0.269942475441902
U2AF2	0.39632457	0.30218009	0.269967277512562
CTD-2117H17.2	-0.18694741	0.16472031	0.269990752913128
CCDC85B	-0.22617096	0.19930596	0.27004775879088505
H2AC12	-0.11509226	0.10142767	0.270075257288307
KLF10	0.18407495	0.14038544	0.27010026044041
FOXE3	0.17209305	0.13125718	0.27013846307351297
SNX10	-0.20597365	0.18154922	0.270149308196596
SERPINF2	-0.14943453	0.13171962	0.270166481906513
GNL1	-0.13302379999999997	0.11725965	0.270186631449745
RP11-371H1.1	0.17734524	0.13528726	0.270230203017005
JRK	-0.23102752	0.20367154	0.270235124311968
PHLDA1	0.17027236	0.12992247	0.270351602696018
SENCR	-0.18605756	0.16407692	0.270371718340281
BTBD2	-0.34458632	0.30388107	0.270377288623313
NBPF8	0.12307091	0.093913448	0.270389740826234
CRIPT	-0.21885755	0.19303734	0.270453176796188
LTB4R	-0.17440633	0.15385603	0.270527307481303
KRT8P26	-0.11413846	0.10069736	0.27056190524644097
LINC00667	-0.15059783	0.13287512	0.270601672581102
DNAJC18	-0.11993554	0.10585642	0.270749332892501
RP11-561O23.9	-0.17345054	0.15309413	0.270763220287512
BRD1	0.27583929	0.21070088	0.27090729569003
NXT1	-0.19428314	0.17154170000000002	0.270918414253438
TMEM245	-0.22071159	0.19489027	0.270949549173724
PALLD	-0.099712746	0.088048305	0.270954970730591
MIR17HG	0.18067179	0.13802348	0.270969241052347
DYSF	0.16826982	0.12857462	0.271071400510889
ASB9P1	0.19285876	0.14737132	0.27110045039486697
PGLYRP1	-0.08887242699999999	0.078508625	0.271139133104403
CASP8AP2	0.31523763	0.24090685	0.27114476632219003
PCDHGA12	-0.10280632	0.090847242	0.27128401853245804
CCPG1	-0.21762119	0.1923227	0.27132230938019297
ZNF224	-0.19727915	0.17434789	0.27132860349922
TGFBRAP1	-0.29882045	0.26409122	0.2713369308802589
PELP1	0.18763732	0.14344845	0.27134052327743696
LDHD	-0.12632822	0.11164756	0.271342248025437
MTSS2	0.091365868	0.069851283	0.271356789040283
INSYN2B	-0.28213075	0.24939107	0.27142576316502304
OAS3	0.099761232	0.076292307	0.27150879021571
RRP15	0.084032355	0.064268798	0.271549822130848
LILRB5	0.094632383	0.072376592	0.271555399079238
IRF1	0.18167031	0.13896735	0.27163872848426995
MOB1A	-0.27655614	0.24458561	0.271647918118584
RP11-461A8.4	0.20202388	0.15458112	0.271786465720979
RP3-394A18.1	-0.3873547	0.342733	0.271852074320242
TSEN2	0.25199397	0.19290103	0.2720119993030189
IFT27	-0.14034704	0.12423291	0.2720427129865
SCN9A	-0.089851035	0.079538056	0.272061645615026
AC004623.3	-0.14239520000000003	0.1260558	0.272077628442978
CFAP97	0.24229896	0.18552128	0.272127664200601
H6PD	0.19448023	0.14892377	0.27218256787345896
GLIPR1	-0.21119489	0.1870078	0.2721889763241
BST1	-0.18297964	0.16207007	0.27231561044717395
LL22NC03-80A10.6	0.092040652	0.070504932	0.272361484276801
TBCD	0.21302597	0.16320393	0.27243038964535604
TRIM69	0.16596638	0.12720504	0.272650652957566
SRCIN1	-0.10280876	0.091139775	0.272702262226079
LA16c-380H5.5	-0.16846768	0.14935205	0.27271941865161803
RNF216	0.35885419	0.27511195	0.272777546619274
UPK3BL1	0.081545583	0.06253125799999999	0.272902174571321
SMARCA5	0.25854402	0.19829163	0.272988758949555
SHISA9	-0.12510786	0.11098233	0.27300053023056603
USO1	0.21306885	0.16347202	0.273170556452524
ARHGAP42P4	0.28096205	0.21556824	0.273186697898133
STX4	0.26547049	0.20370643	0.27324750049510005
RP11-96D1.11	0.061261291	0.047010417	0.2732705699571269
TNR	-0.090686376	0.080502695	0.273306757537415
CAMK2D	0.17796816	0.1365792	0.273311167391446
PNPLA8	0.14334825	0.11004385	0.273466413856043
OR2AT4	0.15889662	0.12198655	0.273494689293353
MOBP	-0.13630243	0.12105206	0.273511745512427
RP11-159D12.8	-0.20021065	0.17785562	0.273626211628792
SLC30A7	-0.28148309	0.25006424	0.273645533222333
TTLL5	0.15451337	0.11866166	0.273668843214678
SKIV2L	0.2161165	0.16603824	0.273877034389621
GDI1	0.41659997	0.32007617	0.27389351231602804
ATP5MC2P3	0.21303404	0.16368912	0.273936997107476
RP11-142L16.2	0.23773053	0.18266761	0.2739438172542989
ZNF431	0.10266971	0.078903933	0.274038216227406
U2AF1L4	-0.14589056	0.12973565	0.27408872871042
TTLL12	-0.21694789999999997	0.19293946	0.274122984799636
GABARAPL1	-0.17793116	0.15824866	0.2741459168283289
MAP3K6	-0.11189724	0.09952174	0.27415676368819103
KIR3DL2	0.094126984	0.072379343	0.274327432233219
IDH3G	0.34986829	0.26905471	0.274369506642721
ANKS6	-0.13223778	0.11767255	0.274383046493556
TRIM17	-0.23348492	0.20780528	0.274463072468984
E4F1	0.25655378	0.19735081	0.274516942014632
VSIG10	-0.075391342	0.067118003	0.274585760051451
DNMT1	0.22397984	0.17237776	0.27476788270513297
AF131215.9	-0.16534735	0.14729067	0.274852472352192
GPR68	-0.18718178	0.16674589	0.27486637159378496
RC3H2	0.27683474	0.21315579	0.275009863752926
RP11-495P10.10	-0.22345274	0.19917572	0.27513176064496503
LINC02141	-0.047997094	0.042785126	0.27515957690785403
MYO7B	-0.095480702	0.085113348	0.27516387962771
MT-CO3	-0.13995406	0.12479655	0.27530215276232
SLC39A7	-0.25359956	0.22617614	0.2753853356484989
RAB7A	-0.33561932	0.29934439	0.27541183443885603
MARCHF9	0.24820517	0.19128867	0.27548611959115604
SEL1L	-0.22004168	0.19629569	0.275495459054909
TAPT1	0.16643022	0.12828442	0.27556116287778604
ABHD16A	-0.23750901	0.21192699	0.275598265805134
ZNF573	0.088709734	0.068384722	0.275615773119377
TBC1D31	0.13711384	0.10572519	0.27574542380578304
RP11-660L16.2	-0.15626868	0.13948404	0.27574823302441
ZC3HAV1	0.26002969	0.20051414	0.275774908429808
RP11-419K12.2	0.1683155	0.12983116	0.27593229204847497
MTMR3	0.27852238	0.21486784	0.275999266659348
ZADH2	0.15365306	0.11855285	0.276069779382402
TMF1	0.2270837	0.17524820000000002	0.27618455422038
EXOC7	0.35860354	0.27682184	0.276324690199925
MAMDC4	-0.14390826	0.12867332	0.27651673679734995
RP11-339H12.1	-0.13857805	0.12394084	0.276636817059998
HIP1R	-0.14457598	0.12932141	0.27669243649005
RP5-1092L12.2	-0.12355273	0.11054234	0.27679693786722803
DLG1	0.16408023	0.1268025	0.276900752419292
RP11-697N18.3	0.20072476	0.15512434	0.276909597240922
APOBEC3C	-0.20156312	0.18040549	0.276963323399824
MT-ATP6	-0.14589968	0.13059165	0.27698625451687703
CTD-3113P16.11	0.19979885	0.1544326	0.276989076836374
TAF1	0.20807647	0.16083129999999998	0.2769909708766189
LCP1	-0.31791391	0.28458688	0.27703163243274603
LRRC4B	0.17178925	0.13279836	0.277049254759647
RP11-172H24.4	0.1652484	0.12775563	0.277103888875226
FMNL1	0.40356247	0.31202812	0.277151555222097
MIEF2	-0.15602557	0.1397266	0.277213962916305
SBNO1	0.43562853	0.33693844	0.277331022621782
STK10	0.34517418	0.26699495	0.277367202115852
PGAM1	-0.27104229999999996	0.24281909	0.2773804227073189
UBR2	0.36155570000000004	0.27980232	0.277617967634985
ATP5MJ	0.20856758	0.16142245	0.277666673695145
CD8B	-0.065327181	0.05856981	0.277722822487561
TMEM119	0.12251003	0.094828219	0.277724558126176
STAT5A	0.28429622	0.22006520000000002	0.277741598048655
RNASE2	0.079916793	0.061866036	0.277781890400148
LINC00402	-0.12592123	0.11292452	0.27783491757495804
MICAL2	0.19551739	0.15139984	0.27793113837413896
TXNDC16	0.10856760000000001	0.084081478	0.27800245801211104
RP11-83B20.1	-0.18336967	0.16453579999999998	0.278084596822448
LDOC1	0.11246713	0.08711580699999999	0.2780870298959069
LINC01036	-0.07036144700000001	0.063135368	0.27808975717198
TTC1	-0.29020709	0.2604188	0.278116776644908
STAG2	0.21409331	0.1659009	0.278293892666452
RB1	0.16695881	0.12939694	0.27837579219084096
C8orf37	-0.17546371	0.15761031	0.278560550421796
EMP1	0.10267203	0.079635742	0.278780884251362
HS3ST1	0.08837278300000001	0.06856145	0.27890622490828804
UBE2E2	-0.10436429	0.093826003	0.2789438602593089
GFM2	-0.15298398	0.13754457	0.278970727561139
HABP4	0.22696192	0.17611773	0.27901145628137203
RPL14	0.14743077	0.11440436	0.279016633373004
SNHG22	0.2046839	0.15883559	0.2790281488167849
SULF2	0.15185497	0.11784263	0.27903916579466803
RWDD2B	0.17229096	0.13370324	0.279046333915635
RNF167	-0.23687958	0.21301216	0.279051973542024
KCNH2	0.10239209	0.079460875	0.279055224954377
DPP3	0.17038565	0.13223282	0.279078138806169
POLR3E	0.18978141	0.14729105	0.27909765134051395
CBX4	0.23645427	0.18352168	0.279118495151693
FOXG1	0.19879196	0.15429097	0.27912021917332
DNASE1	0.20841103	0.16177421	0.279175925236868
LSM5	0.18732295	0.14541875	0.279224407715314
FLT4	-0.07816756700000001	0.07032200799999999	0.279244591209828
TAPBPL	-0.16003271	0.14397614	0.2792620985790301
DDX3Y	0.19823909	0.15395309	0.279425928396194
PTCSC1	-0.20924977	0.18836831	0.279529736334159
ASGR1	-0.15398148	0.13866536	0.279690350667194
PICALM	0.30428454	0.23643682	0.279706373730042
ANXA3	0.1039136	0.08074879900000001	0.279740168524123
ADAM1A	-0.16222179999999997	0.14610622	0.279751817074063
MTND6P18	-0.17545607	0.15804899	0.279817288520588
GPBP1L1	0.27317167	0.21231924	0.27984708828756394
CCND1	-0.095910523	0.08641469	0.279917744258194
TUBD1	-0.15563374	0.14022831	0.27992861639265304
HLA-DRA	-0.17129663	0.15434359	0.279936665937217
MOSPD2	-0.121637	0.10960345	0.27995590969924
CHI3L1	0.049522248	0.038513593	0.280155958049886
KCNJ9	0.20341228	0.15827519	0.280419698325565
ZNF675	0.17473032	0.1359631	0.280440041387543
LINC02482	-0.12555249	0.11328888	0.280574568191868
RP1-39G22.7	0.21645010000000003	0.16849899	0.280661929485356
PLPP1	0.16509259	0.12851966	0.280664890618111
MMGT1	-0.16265729999999998	0.14682562	0.28074510281640697
ELFN1	0.15429104	0.12013025	0.280747674301157
SFRP2	-0.088831798	0.080193086	0.280786315006806
RRAGA	0.32902692	0.25625034	0.280891885685331
FNDC10	-0.17114726	0.15455742	0.280941582731576
RP11-1020A11.2	-0.20224311	0.18264452	0.28095492086286605
MDH2	-0.21945614	0.19819918	0.280976670603318
GKAP1	-0.14600137	0.13188408	0.28106006828505
ZNF710	-0.20455396	0.18477738	0.281065679618898
TRIM67	0.18599016	0.14493906	0.2812038490225089
TM9SF4	0.26474489	0.20631390000000002	0.281210295061512
FCRL2	0.12303012	0.095883263	0.281246520975931
TMEM127	-0.36233291	0.32745263	0.28127052896281896
PLPP2	-0.091998752	0.083154372	0.281334577593588
PUSL1	-0.20794521	0.18800593	0.28145711229993603
ANKLE1	0.14122419	0.11011277	0.281480979151933
ERVK13-1	-0.19416101	0.17555533	0.281487225841612
CDHR5	0.14222362	0.11089441	0.28149209129630604
RP11-20B24.4	0.12703139	0.099069074	0.28159800859858697
AC007191.4	-0.18241117	0.1650232	0.2817349442499361
SHANK1	-0.077185138	0.069845564	0.281849371769056
LA16c-313D11.12	0.12478972	0.09739908	0.282012962075949
ZNF331	0.14104153	0.1100904	0.282044360076523
RCN2	0.20567698	0.16061306	0.282273557613285
DCTN6	0.21879252	0.17086484	0.282303386831377
B4GALNT4	-0.07438211900000001	0.067410253	0.28251833259815
RP11-81A1.10	0.20417292	0.15952868	0.282565510664455
SLC35D1	-0.22674501	0.2055605	0.28266657344705604
ICAM4	0.14494891	0.11328537	0.282706139666968
USB1	0.21477309	0.16785976	0.28271548769249605
UAP1	-0.14703805	0.13334037	0.282799910434525
AKAP9	0.26106922	0.20408129	0.28281160033897
H3P6	-0.17975067	0.16300997	0.282811941614906
ZXDB	-0.24209338	0.21957231	0.282864241157121
ANKRD24	0.15235619	0.11911294	0.28287263928066
TIFAB	-0.11691356	0.10604845	0.282910187650313
G3BP1	0.19233354	0.15038194	0.282922385017956
ARHGAP27P1-BPTFP1-KPNA2P3	-0.24052797	0.21827059	0.28310527482757203
AGT	0.15052686	0.11773679999999999	0.283109881327587
CTC-343N3.1	-0.21634688	0.19634183	0.28313866876896
IRF9	0.26185015	0.20483984	0.283185268142694
LINC00989	-0.10416051	0.094547837	0.283227195639954
ECHDC2	-0.17230541	0.1564121	0.283250732729715
PCMTD2	0.18797057	0.14706555	0.283256034200147
LONRF1	-0.14501755	0.13164472	0.28326244771979303
FANCB	0.15879649999999998	0.12425593	0.283321605520284
TOMM40	-0.19600597	0.17797553	0.283373349069726
C11orf95	-0.15801458	0.14348162	0.283381680577123
PGBD4	0.22209702	0.173812	0.2833939873613689
GFUS	-0.10105039999999998	0.091774209	0.283467360676025
ZC4H2	0.15203738	0.11900213	0.2834741260440869
KMT5B	0.2556855	0.20013464	0.283488163344532
EIF3G	0.36163985	0.28307159	0.283492727327381
HLA-DPB1	-0.098039367	0.08904731699999999	0.28350604866483503
RP1-80N2.4	0.13337724	0.10441729	0.283576858218477
ZNF607	0.13140005	0.10287203	0.28359001816427803
SHF	-0.14269759	0.12965158	0.28365053690822994
MTMR9	0.29044259	0.22744569	0.283727649474732
RP11-1136L8.3	-0.082918455	0.075351305	0.283730946260138
ZNF83	0.1643849	0.12873189	0.28373576313090004
SLC24A3	-0.11791589999999999	0.10718259	0.283846154279302
MBLAC1	0.21647995	0.16957573	0.283880717900981
NR4A2	0.13230193	0.10363973	0.283897440921671
MPL	-0.10266382	0.093350244	0.28399609007643395
HSD3B7	0.14585623	0.11431076	0.284137915137759
TMEM88B	0.20275268	0.15895979	0.284326640791516
PRDX6	-0.088149709	0.080220165	0.284370172623358
EIF2AK1	-0.18130977	0.16504576	0.28449379944963804
LINC01176	-0.088001599	0.080111914	0.284517776827606
SMAD6	0.13192613	0.10348510000000001	0.284596106441873
CACHD1	0.11658302	0.091451046	0.28460369214068104
ROCK1	0.265282	0.20810207	0.284621824751954
TXN2	-0.24199566	0.22035727	0.284634001275868
PDZK1IP1	0.075223113	0.059027418	0.28478120037130394
SMPD3	0.06819410000000001	0.053520843	0.284868910845118
USF2	0.40156786	0.31517932	0.284895850971751
ERBB2	0.095602249	0.075042385	0.284943180479731
ZNF529-AS1	0.18866731	0.14810989	0.285001383315739
OGFOD1	-0.14795858	0.13484847	0.285030097827265
ASPRV1	-0.11289369	0.10289359	0.28504318470357
RHPN2	-0.10419783	0.094977892	0.285089576334971
ZKSCAN2-DT	-0.21508114	0.19609801	0.285199364848549
TGIF1	-0.15798109	0.14404243	0.285214237717102
RIOX1	0.31107675	0.24431366	0.28523098104834804
NPDC1	-0.077308337	0.070492586	0.28524682781722305
CINP	-0.14349047	0.13084275	0.285256552350791
ACIN1	0.46533846	0.36552429999999997	0.285310901335846
TAF1C	0.18153753	0.14260434	0.285333541731186
TMEM185A	-0.17695956	0.16139287	0.285342470121753
TMEM178B	-0.066036816	0.060231824	0.28537281025636
RNASE4	-0.10268993	0.093670394	0.285408314685928
ATG4B	0.25911358	0.20358523	0.28544044093712
CAMTA2	0.27994753	0.21997460000000002	0.285487875746982
ATP1B1	-0.15129789	0.1380377	0.28550102026860497
GUCA1B	0.19960778	0.15685799	0.285527520077784
FUT2	-0.092492247	0.084399209	0.285571009824268
IGHG3	-0.043548182000000005	0.039746776	0.285672420619479
ARID3B	-0.25417505	0.23200272	0.285701441392709
FAR1	0.20373092	0.16015638	0.28571583501714504
FHAD1	0.11143788	0.087613644	0.285777282013203
ZNHIT3	-0.17166882	0.15672497	0.285790312621296
RP11-894P9.1	-0.24983315	0.22811478	0.28584837956531106
AC009228.1	0.074943212	0.058931305	0.285866466280969
CADM4	-0.10827265	0.098865154	0.2858700488999989
GMDS-DT	-0.19747851	0.18034565	0.285932985304844
RIC1	-0.20114279	0.1837697	0.286121406745329
CREB3L2	-0.20232155	0.18484819	0.286125141749836
CLP1	0.24882448	0.19580077	0.286232849770658
OR52P2P	-0.14282883	0.13052552	0.286234390731601
RP11-134L10.1	-0.13991932	0.12787259	0.28625518940274897
MPZL1	0.10542753	0.082970498	0.286290494503672
ARMC1	0.18988947	0.14947904	0.2864212383245089
ANAPC1	0.18381713	0.14470331	0.28643679386779497
RAPGEF2	0.19207725	0.15120616	0.2864380916807701
OXCT1	-0.12840143	0.11740265	0.28646888416494204
FRG1HP	0.20042482	0.15779056	0.286480932529181
APBB1IP	0.28022782	0.22062673	0.286501615440554
RP11-428L9.2	-0.11179732	0.10223198	0.28651743808094104
ARHGAP8	-0.093065868	0.08510647	0.28653467411113104
LINC00271	-0.1295151	0.11848980000000002	0.28672803836680105
RPL23A	-0.23922908	0.21886512	0.28673011688753497
PDK1	0.14917259	0.1175034	0.286757257882693
DUS1L	0.28456039	0.22415199	0.286765293434319
RP11-20I23.10	-0.11250158	0.10293559	0.28677564236857106
BAZ1B	0.34912484	0.27504409	0.28682896170482103
COMMD5	-0.26313511	0.24086687	0.286971996300636
RABGGTA	0.23607979	0.18603881	0.286975751960527
CBWD1	-0.15267289	0.13975609	0.286982790367359
CARF	0.13882386	0.10944305	0.28718947474895096
RP11-867O8.9	0.13732918	0.10827998	0.287262489998144
MPHOSPH8	0.25143484	0.19826718	0.287310200461664
RALBP1	0.19370138	0.15276493	0.287388376043733
CRTC2	-0.21033982	0.19275478	0.287470150271895
MEX3D	-0.18091238	0.16579105	0.287479526923103
LA16c-60D12.1	-0.14677845	0.13453485	0.287561334084858
MRPL57	-0.21509459	0.19717664	0.28761621345414096
OMG	0.18360415	0.14486696	0.287621935333641
RELA	0.3619392	0.28566677	0.28778552468180296
FAM155A	0.21644821	0.17094120000000002	0.2881058364772511
REEP3	-0.17871397	0.16401555	0.288129963251646
DET1	0.19232357	0.15190292	0.288154532853452
STOML2	0.20793138	0.16423534	0.28817001327449
ACLY	0.33593409	0.26534303	0.288178394617705
CEACAM19	-0.11954917	0.10973372	0.28819876253157106
PYGB	0.20535238	0.16220999	0.288207295161026
PAQR4	0.17129867	0.13532370000000002	0.288257383305905
CITED4	-0.13715682	0.12591494	0.2882668219875381
WDR6	-0.20510391	0.18829369	0.288268856764602
RP11-147H23.3	0.059708505	0.047175422	0.28832862352549
PI4KA	0.28308790000000006	0.22367743	0.28835398154344705
CZIB	0.26497307	0.20936839999999998	0.288364177641705
ING3	-0.14467436	0.13285481	0.28839596967232106
S100B	0.067048788	0.052994519	0.288519935593273
SYNGR1	-0.10324741	0.094858067	0.288610936887127
RSPH3	0.13050259	0.1031746	0.288655464965039
KLF2	0.21545873	0.17034207	0.288660440763795
LINC02724	-0.16044445	0.14744104	0.288712093771563
RP13-143G15.4	0.13918151	0.11005911	0.288763774378297
HNRNPA3P2	0.18609531	0.14716361	0.288788251318951
CTD-3074O7.11	-0.070058873	0.06439328	0.288798041649239
RP11-536K7.3	0.11915433	0.094234759	0.28883152728190103
NSUN4	-0.070193132	0.064525522	0.288859125140911
UBXN4	0.20673553	0.16351801	0.2888901711121861
DMPK	0.14505647	0.11473551	0.28890243761190804
ATG14	0.29123758	0.23036479	0.28891191671301
ICA1L	-0.11499057	0.10572856	0.288954798718836
TMED9	-0.18283429999999998	0.16811064	0.288962405869202
CYP51A1	-0.14387016	0.13229386	0.288994677326792
HMGA2	0.13779295	0.10902002	0.2890438163844519
CCSER1	0.11898515	0.094160228	0.289157698774312
ZNF503	0.16467562	0.13034976	0.289284370093551
ETV7	0.092060976	0.072873202	0.289297908600161
RP11-10L12.2	-0.17322526	0.15942683	0.289386012449331
LGALSL-DT	0.09707895	0.076871318	0.289473245887781
TRDV2	-0.066589309	0.06130400900000001	0.289523742136232
ZNF12	0.12159612	0.096308308	0.289598263832972
H2BC6	-0.12938916	0.11914477	0.289618941628543
CEP152	-0.09904674	0.091273033	0.2899527702873789
LINC02245	0.16572568	0.13135472	0.289970309772849
AC008079.10	-0.19384344	0.17863903	0.289976335386655
HSP90B1	0.21267262	0.16858639	0.290036030579445
RP5-934G17.7	0.15236809	0.12078859	0.290061021882073
WIPI1	-0.17429176	0.16068454	0.290152887988222
AP1G2	0.25787134	0.20448406	0.290209599599688
UQCR10	-0.20832962	0.19212359	0.290288848773251
USP27X	-0.18516957	0.17077419	0.290312386317404
ADAM10	-0.22836953	0.21065602	0.2903977199375061
LINC00680	0.090506512	0.071795279	0.290400153909139
RP11-78B10.2	0.1585846	0.12581324	0.290458973407316
TPD52L1	0.14527701	0.11525945	0.290476065712436
UBQLN4	0.2445674	0.1940377	0.29048546752874105
CHERP	0.29026645	0.23034216	0.290591767381235
MIOS	0.19539284	0.15505945	0.29060728699623
PNPO	-0.20036986	0.18491715	0.29061236823219394
CRACR2B	-0.083743585	0.077288755	0.29063286231617896
KAT6A	0.37626482	0.29869307	0.290776680244509
HSD17B12	-0.12604142	0.11637623	0.290824050244794
CCR9	-0.10127158	0.093506028	0.29082509696912
PDCD6IP	0.25034158	0.19876088	0.290855936979893
CXCR4	-0.15997891	0.14772338	0.290860509083586
KRT23	-0.074904846	0.069175552	0.290918218795716
CLCC1	-0.23457376	0.21663926	0.290933633362502
ATP9B	0.20884667	0.16584135	0.29093633194906393
OXSR1	-0.20042488	0.18510731	0.290948201599928
ZNF517	-0.18914416	0.17469282	0.290958674915205
RAB18	-0.18721677	0.17296043	0.291081755829476
WASH2P	-0.16180499	0.1494957	0.2911174703593161
EGLN1P1	-0.13069507	0.12075936	0.29114294563217
AC092171.4	0.15733167	0.12500422	0.291226701498751
SNHG20	-0.18491094	0.17094156	0.291372379085331
PLIN5	0.12766338	0.10147057	0.29142399776395
SKI	0.24436948	0.19424525	0.2914594312751789
HSD17B7	0.16748841	0.13313717	0.2914726902408889
SMARCD2	-0.26444652	0.24453568	0.29149486049439
FBP1	0.17419367	0.13852636	0.29169419458267404
ANAPC16	-0.21595374	0.19981042	0.291754635406978
RP11-34P1.1	-0.14252694	0.13191504	0.291898326550084
ARID4B	0.20810096	0.1655953	0.292021227690258
CFAP58	-0.13037308	0.12072575	0.29211870563644704
ATP6AP2	0.27122864	0.21588103	0.292146630614139
RP11-400K9.4	0.16408667	0.13060826	0.292168602880229
ZNF296	0.24419339999999998	0.19438498	0.292206142141313
SUMO4	-0.16747236	0.15511475	0.29221928713398804
GPR18	0.2745007	0.21853761	0.292270591876225
NAALADL1	-0.16732553	0.15501023	0.292309821422283
DENND6A	0.12915899	0.1028367	0.292319263017755
NAPA-AS1	-0.16729269	0.15498347	0.292320397873396
ADIRF-AS1	-0.11463334	0.10620847	0.29236125550021697
TIGD5	-0.21654433	0.20063983	0.292383954163413
STK26	-0.1777643	0.16474928	0.29249551966305604
ZNF140	-0.18570973	0.17211391	0.29249787912736896
RP1-221C16.8	0.14389576	0.11461301	0.292513253380433
EGR3	0.11038336	0.087930019	0.292570141112039
C12orf65	-0.22902613	0.21229948	0.292582685138917
ZNF195	-0.12901684	0.11960007	0.292604430694736
ADARB2	-0.026131168	0.024224954	0.29262400963793395
DARS1	0.17355262	0.13829192	0.29272794554512604
APBB1	-0.21566507	0.20001726	0.29281244960275105
NETO2	-0.09611137	0.089158134	0.29291362701755
RAB37	-0.17537479	0.16270007	0.292948924254207
TMEM271	0.18116947	0.14442736	0.292965428711669
SEC23IP	-0.079698557	0.073943242	0.292977114100863
GBP1P1	0.13846062	0.11039208	0.293021787295823
IL1B	0.14379087	0.11464304	0.293027457646773
KCTD17	-0.17881870000000002	0.16595494	0.293109793822822
SETD1A	0.24735871	0.19725071	0.29311702988204696
NFIB	0.10881614	0.086776596	0.293138442117877
SARM1	-0.16003431	0.14857389	0.29326603957054903
STEEP1	0.15886168	0.12677022	0.293483508080896
GANAB	0.30566409	0.24398794	0.293633880184825
DSTN	0.16409943	0.13098841	0.293636118166467
TMEM252	0.14750613	0.11774479	0.29364307227822994
LINC02395	0.17405512	0.13894008	0.29365397407752697
H4C13	-0.12126167	0.11267835	0.293663956330301
CYCS	0.11337289	0.090511131	0.29371613440898703
ALK	0.18346205	0.14647655	0.293750892326917
NCF2	-0.27010597	0.25107199999999996	0.29381504297575106
GALNT17	-0.15967418	0.14845803	0.293922756259822
UGT8	0.13086506	0.10452426	0.29395585564221194
LINC00824	-0.11557758	0.10747978	0.294009207425215
MAP4	0.21850079999999997	0.17453859	0.294009693481102
ERG	-0.096769691	0.089996693	0.29404414322126804
NOL10	0.1647953	0.13167693	0.294160815471709
AGBL3	0.1321207	0.10557064	0.294169674024001
ST3GAL1	-0.20553588	0.19122733	0.294223952888552
SERF1B	0.11680293	0.093346865	0.294257773948676
RP13-1032I1.7	0.18964460000000002	0.15157101	0.294293201883367
ZFYVE16	0.1925824	0.15398911	0.294529585330211
RHOQ	-0.17858326	0.16627687	0.29456156634695
STMN3	0.23348171	0.18672551	0.294622071082978
CETP	-0.15426395	0.14366294	0.294653163973095
TOX4P1	0.17443881	0.13952024	0.29467385341074
ARMC5	0.17368509	0.13892315	0.294695333350234
LINC01881	0.16703931	0.13361249	0.29471478716869604
F8A3	-0.022994527	0.021423485	0.29484348686422496
NBR1	0.41807268	0.33449638	0.294847801197346
COMMD8	0.16950084	0.13563166	0.294907091304099
SLC2A14	0.072660662	0.05814239	0.294912223851379
ZNF768	-0.20777777	0.19362222	0.294936387009317
PFDN2	-0.17589405	0.16391135	0.294938210880328
MYBPH	0.10865455	0.08695944300000001	0.29500222510964097
TCTN3	-0.14227969	0.13261937	0.295047212197924
DRD5P2	0.15469884	0.12383516	0.29510756137374106
RP11-111A21.1	-0.14731698	0.13735271	0.29517083597319105
CCDC71L	0.13114779999999998	0.10500137	0.29519965900730394
CACNA2D4	-0.11104067	0.10353699	0.295200664373351
TRBV15	0.12223065	0.097874068	0.29526368535967
PUF60	0.33554681	0.26868497	0.29526696783628004
CPSF6	0.28044092	0.22456238	0.29527338950662
DNM1	-0.10850950000000001	0.10119456	0.29527863134461896
OGFOD3	-0.15890910000000003	0.14821824	0.295343814293355
AC002116.8	0.093007424	0.074491086	0.29538227248880106
CDC14B	-0.11111206	0.10366996	0.295486383448664
SESN1	0.14646317	0.11733012	0.29549511083518
TRBV5-4	-0.14068816	0.13128945	0.295569116448283
ZNF558	0.14467898	0.11592347	0.29559661489889505
RBM5-AS1	0.21015802	0.16839148	0.29560641103684304
RP11-455O6.5	-0.18109751	0.16902307	0.295631990165216
TRHDE-AS1	0.14190216	0.11371448	0.295669312443798
LMAN2L	0.18219092	0.14600077	0.295671306127338
SF3A3P1	-0.17071799	0.15937351	0.29573810257661604
CTB-157D17.2	0.20214991	0.16201772	0.295743679198901
SARAF	-0.29086278	0.27169794	0.296006487972038
SUGT1	0.16172607	0.12968769	0.296018468687052
RP1-117O3.2	0.21188189999999998	0.16991044	0.29602741296028395
RPS27L	0.11878662	0.095305501	0.296295578906657
SEC61B	-0.2089462	0.19530733	0.296300037885016
DGKQ	0.16105442	0.12924354	0.296398124692668
RP11-98J23.1	0.062854844	0.050445699	0.296457000257968
HMGB1	0.23902714	0.19183772	0.296458649728149
RP11-426C22.4	0.14431588	0.11582524	0.296461413608673
ARF3	-0.27375549	0.25600591	0.296508586775911
DYNC1LI2	0.20334322	0.16322558	0.29654447057154903
SCN3A	0.086713209	0.069608086	0.29656349949369604
RP11-589F5.3	0.1014251	0.081421156	0.29658426948022903
PRPF6	0.32569034	0.26148603	0.296646254981395
DACH1	0.12233326	0.098243484	0.29678450062558903
DNM2	0.45019519	0.3616072	0.29687663586559104
IGLV8-61	-0.072273512	0.067643571	0.296878500908268
PPBP	-0.064877724	0.060722872	0.296888081666265
CTC-563A5.5	-0.20494454	0.19182755	0.29690648916594
ARL6IP6	-0.18257745	0.17090033	0.29692819198923603
GTF2B	-0.20037182	0.18758185	0.296988176879618
AC093323.3	-0.21574958	0.20197943	0.296991273113262
HECTD4	0.23314629	0.18731115	0.296994972697242
SP140L	-0.19778775	0.18516679	0.296997962005344
BRD3	0.16692451	0.13412168	0.29704730494160303
GPX1P1	0.037278926	0.029954169	0.297065252743277
LINC01480	0.12656655	0.10171017	0.297126949795656
BMX	-0.11307777	0.10591296	0.29721176323673304
PFAS	-0.1259751	0.11800332	0.297250416560081
CALHM2	-0.17577753	0.16469902	0.297371727474474
VPS9D1	0.14912963	0.11990357	0.29739341132962
SPINT2	-0.16940181	0.15875122	0.297444994177692
PAXBP1	0.22748258	0.18292419	0.29745900667421804
TCEAL8	-0.18120624	0.16982876	0.29748512274397304
AUTS2	0.10905699999999999	0.087700601	0.297490165727582
CDIPT	-0.25383022	0.23796744	0.297624909116112
RPL36AL	-0.18762782	0.17590751	0.29763819172317896
LY86-AS1	-0.13176498	0.12355111	0.2976992989932869
RN7SKP80	0.17717917	0.14256267	0.297782287001266
NR3C2	0.15207385	0.12236402	0.29778946641775106
NDUFB10	0.25666845	0.20653366	0.297812418510387
KCNB1	-0.13469559	0.12633713	0.29783381509801
PSMB2	0.19033586	0.15320047	0.297957358357182
PCBP3	0.11719168	0.094330555	0.29797667987575105
RP11-106D4.2	-0.18207056	0.1708299	0.29798428469951505
LINC02762	0.19197502	0.15453644	0.298013252376735
SEZ6L	0.10998155	0.088539305	0.29804924862398696
ZNF37BP	-0.19351605	0.18162346	0.298118582782446
RP11-191L9.4	-0.12482357	0.11716520000000001	0.29816692942963
RP11-552F3.4	-0.16448800000000002	0.15439665	0.29816861818868795
BLZF1	0.23828535	0.19187882	0.298185000854344
OBI1	0.16117157	0.12981323	0.298305688717974
ZNF654	-0.12724735	0.11948682	0.29834071527352
ARVCF	0.12169684	0.098037821	0.29840599129866
TBC1D22A-AS1	-0.1884428	0.1769904	0.298442280260427
RNMT	0.19339976	0.15583542	0.298520788781931
CCDC171	-0.087304071	0.082032202	0.29862684294040004
SNX17	0.31423454	0.25326774	0.298659274759165
SLC25A6	-0.2648184	0.24887052	0.29870428836244
SVEP1	0.13248485	0.10679759	0.29874221227757
OLFML2A	0.15309808	0.12349204	0.299070124628339
RFWD3	-0.14782889	0.13904666	0.299090370376934
KEAP1	0.24281014	0.19586738	0.299101362003222
RWDD1	0.16214979999999998	0.13081549	0.299158196351641
RP11-50D16.4	-0.10876829	0.10235072	0.299282772680247
AC007278.3	0.099204052	0.080064823	0.299361199155365
TRBC1	0.15829361	0.12775954	0.29938227863163
TNK2	-0.25232887	0.23752073	0.299432664131284
USP42	0.32436557	0.26186521	0.29951770452766496
PCDH19	0.16574166	0.13380825	0.2995274695188581
VEPH1	0.11285974	0.091119527	0.29955285250819297
MIAT	-0.096488534	0.090855415	0.29957699053946696
RIMBP3	-0.11778258	0.11090665	0.299578442591805
RAP1GDS1	0.19503566	0.15748024	0.299600275769533
ATAD2	0.13293394	0.10733922	0.29961287938575704
TMX2-CTNND1	-0.041938339	0.03950624	0.299761174053515
ZEB2-AS1	-0.1656928	0.15616713	0.29999891808864804
PRDX3P1	-0.17484735	0.16480274	0.30001884445946697
RP11-257O5.2	0.23014063	0.18600001	0.300088368415237
NCOA7	-0.12320386	0.11614941	0.30010851351596096
SPACA6P-AS	0.11989605	0.096908333	0.30013218075296005
NPTN	-0.28052718	0.26449417	0.300158260974476
SYDE2	0.16807282	0.13585689	0.300165629661494
ACP3	0.12847649	0.10388121	0.300320321713794
TOMM20P2	-0.17185952	0.16211048	0.300359897985542
CH17-302M23.1	0.18733162	0.15149499	0.30040872792732
COX17	0.21591038	0.17461544	0.30043501354241603
SEMA4B	0.26171141	0.21166729999999997	0.3004613654937561
LSM8	0.23813814	0.19260447	0.30046889242781
TG	-0.072724817	0.068620448	0.300496894817277
RPL7L1	-0.22570013	0.21298638	0.300547339682849
F11R	-0.14273558	0.13470824	0.30059032773796696
PFN1P8	0.12299204	0.099499922	0.300598624574064
HCG27	-0.1677058	0.1582828	0.3006147145926469
VEGFA	-0.091545167	0.086407229	0.300644507042354
SMIM11A	-0.08096773	0.07643635900000001	0.300719852029193
ADPRHL1	-0.12532515	0.11831692	0.300741006422794
GSTO1	-0.20696799999999999	0.19539775	0.300748937667187
AC116366.7	-0.068245301	0.064435699	0.30078737983825604
GOLGA8N	0.094352446	0.07637345400000001	0.300890307763787
SDC2	0.11794746	0.095477908	0.300920267876902
SELENOT	0.16486462	0.13347021	0.30097129869388
MOB1B	-0.11366554	0.10736764	0.300983281658994
TAOK3	-0.22017542	0.20800056	0.301035768264919
TMEM120A	-0.19829915	0.18735827	0.30109362395570005
RP11-127I20.9	0.091920398	0.074435037	0.301101408839073
RP3-472M2.2	-0.18062794	0.17072482	0.30125763815608003
XRN1	0.13256688	0.10739111	0.301302426719948
GFPT1	-0.10672557	0.10091876	0.301454504266462
LINC01145	-0.052025376	0.049209964	0.301592486125771
RNF32-AS1	-0.11202924	0.1059866	0.301676451221287
FMC1-LUC7L2	0.057434866	0.046562007	0.301689076236622
CDK8	0.23025392	0.18669259	0.301765724086479
CPVL	-0.12817535	0.12129867	0.30181193619976004
WAS	0.38323244	0.31081754	0.301913327991583
VCPKMT	0.21102939999999998	0.17117552	0.30197975866298
PLA2G4C	-0.08964791400000001	0.08487558699999999	0.3020081477334749
MARVELD1	-0.11696072	0.11073521	0.302011348454529
ACSF2	-0.12756703	0.12083553	0.30222745812511304
MAP4K1	0.16017572	0.12999102	0.302240937255849
ZFAND6	0.19920218	0.16166331	0.302241775539674
TCHP	0.26372196	0.21403489	0.302266820876829
ACTG1P3	-0.18592127	0.17613215	0.30228227888931
NHLRC2	0.11424104	0.092723644	0.302302852392048
NCL	0.2950421	0.23947316	0.302308259698132
GAPDHP43	-0.17225969	0.16323985	0.302418812348752
LRRC29	0.19922932	0.1617416	0.30242285463193497
TRAPPC10	0.22500265	0.18268529	0.302479709169301
SQLE	-0.12780331	0.12116507	0.302616795605831
TMEM87A	0.1876375	0.15240766	0.302684912284086
AGPAT2	-0.20363620000000002	0.19313991	0.302803371922472
THOC1-DT	-0.17251517	0.16365997	0.30290414145059
GPX2	-0.15876594	0.15062782	0.302937685021487
RP11-203H19.2	-0.18013942	0.1709292	0.302998933709428
TIMM50	-0.11213861	0.10644601	0.30317014000978804
MEA1	-0.17294773	0.16420698	0.303275401738241
GAPDH	-0.21768484	0.20668901	0.303288197073353
AKAP1	-0.12566605	0.11932992	0.303331488788778
RPL27	0.16065895	0.13067573	0.303407386284417
MRPL1	0.18937046	0.15405343	0.30349028723876803
NSF	0.11293708	0.091885767	0.303553243863378
USP32	0.24331067	0.19803033	0.303743675640971
DDB1	0.27085534	0.22045713	0.30376309598079304
RP11-561B11.2	-0.044074517	0.041893035	0.303765720741178
FAM76B	0.16660925	0.13562620000000003	0.303832302999125
CTNNB1	0.28472048	0.23182238	0.30394280481829
IPO4	0.14264431	0.11615083	0.303980199151292
MEOX1	0.13399045	0.10911006	0.304007845125572
PXYLP1	0.13174704	0.10729228	0.304051828093532
OBSCN-AS1	0.14694908	0.11967403	0.304058354015525
IARS1	-0.29518940000000005	0.28083259999999993	0.304168718653525
PCDHB1	0.22797032	0.18570293	0.304187091337309
H1-10	-0.17298623	0.16460066	0.304243957060148
SLC16A13	0.22022539	0.17941912	0.304260121905189
WASH4P	-0.072049215	0.068564355	0.304294368616981
POU5F1P3	-0.16604185	0.15801488	0.30430595410444
ENKUR	-0.086535164	0.082360725	0.304354334368151
ZFP36L2	-0.225858	0.21496672	0.3043627645711
ZNF845	0.19443774	0.15845239	0.3044002449672361
RAX	0.12958832	0.10562382	0.304493509579518
LA16c-358B7.3	-0.12532412	0.1193395	0.304582251256308
TRIM71	0.1435715	0.11706295	0.304679638691459
KPNA2P3	0.12683754	0.10344033	0.304788596276269
RP11-324E6.6	-0.092591627	0.088250469	0.3049886112079749
HRK	0.07654648	0.062465741	0.305117811205602
PITRM1	0.20595277	0.16810596	0.305236310498
PGP	0.25088720000000003	0.20481275	0.30531184165790504
KLHL25	0.21218061	0.17325607	0.305436927898293
MYL12B	-0.20932705	0.19971637	0.305443435284767
EIF1B	-0.12210238	0.11650058	0.305459515230015
PARM1	-0.095446221	0.091073783	0.305491004175248
NDUFAB1	-0.19824156	0.18917197	0.305519185448456
RP11-196G11.6	-0.14200362	0.13550696	0.305519268595068
CNTNAP2	0.08050779599999999	0.065753861	0.305557508910147
DENND5B	-0.08338943	0.07958198400000001	0.305561959497582
CCDC189	-0.11801312	0.11268663	0.305806640938531
SPATA7	-0.12410469	0.11853736	0.305934945331617
ANKRD34B	-0.080469083	0.076861599	0.30594860927533696
ADGRF3	0.15017834	0.12281513	0.30623067790637204
RAB1B	-0.32573445	0.31134090000000003	0.306248493082101
MEST	-0.11388186	0.10886269	0.306301893918663
CPLANE2	0.13356249	0.10924211	0.306303877713865
CSGALNACT1	0.10011634	0.081886478	0.306305812315504
AP001056.1	0.13976845	0.11432714	0.306345361089844
TLR2	-0.11885773	0.11363132	0.306349255244836
SNHG12	0.22994121	0.18812448	0.306451287976552
SEC31B	0.18022249999999998	0.14745546	0.306479301018875
C20orf144	-0.16662203	0.15940934	0.3066682432427281
RP11-348N5.7	-0.21559317	0.20627332	0.306695669681638
PPIL1	-0.19008491	0.18187463	0.306712520529517
RP5-968J1.1	0.12920921	0.10580255	0.3069001558045349
TAS2R62P	-0.11708036	0.1120784	0.306931582462139
BBX	0.13751194	0.11261469	0.306962511751393
RPA3	0.15284318	0.12518089	0.307007322419938
UCKL1	0.25528517	0.20913852	0.307147032318418
ZNF397	-0.20119565	0.19271842	0.307205433275828
TEP1	-0.14878153	0.14253139999999997	0.307263834402388
ZNF45	-0.11962887	0.11461216	0.307297884193762
CCDC117	-0.14957259	0.14330847	0.307323687020556
RP11-182J1.18	-0.15204616	0.14569693	0.30738026808343394
ZNF556	0.1415614	0.11602428	0.30738170047019503
NDFIP2	-0.096111034	0.09210552	0.307418719268081
PLAC8	0.17309272	0.14188249	0.3074368757797189
RORC	-0.07121242400000001	0.068249215	0.30744898278584903
SCN1B	-0.12629397	0.1210708	0.307566927311328
SDHA	0.29813741	0.24446486	0.307616795656906
HUS1	0.18694995	0.15331054	0.30767282179858696
NUS1	0.28933804	0.23731066	0.307750874727743
MMP25	0.092760038	0.076083857	0.30777475597290804
ECE1-AS1	0.20246955	0.16607369	0.307786175827659
CTF1	0.18843942	0.15460191	0.307908554365239
CAPZB	-0.38073225	0.36528029	0.307925975422217
ZNF780B	-0.10497625	0.10072508	0.307967029601883
TSFM	0.19491644	0.15994093	0.307990220268401
IGHA1	-0.031299314	0.030039599	0.308082754958485
SYNE3	-0.23461235	0.22525497	0.30825130203650297
PRKY	-0.16367187	0.15718963	0.3083809752688401
KIAA0825	-0.12764024	0.12260979999999999	0.30847102757292105
SWAP70	-0.16876043	0.1621134	0.308482027797649
RNA5-8SN1	-0.095047342	0.091305424	0.30849054863286896
RNA5-8SN3	-0.095047342	0.091305424	0.30849054863286896
5_8S_rRNA	-0.095047342	0.091305424	0.30849054863286896
RNA5-8SN2	-0.095047342	0.091305424	0.30849054863286896
DOC2B	-0.070775745	0.068002329	0.308575472478052
MUC6	0.083281151	0.06842248299999999	0.3086394184787489
CCDC157	0.15984532	0.13133246	0.30866347867050803
TSPEAR-AS1	0.11374966	0.093460703	0.308671592869371
SNORA17B	-0.12408982	0.11925736	0.308688059903802
PDE10A	0.14653288	0.12041344	0.30874476161993203
TOMM7	0.14609488	0.12006319	0.308786772397625
TMEM94	0.20744576	0.17049322	0.308819974977323
PNMA2	0.10569023	0.08687157599999999	0.308868364804344
AMZ2P1	-0.12051503	0.11587749	0.30890240692564
USP13	-0.063474088	0.061032875999999986	0.30891215335487393
FKBP3	-0.17525087	0.16853442	0.308974831666814
FMNL1-DT	-0.20550746	0.19763233	0.308976850135307
PET100	0.13559127	0.11148852	0.309055062486971
CCDC92	-0.21900821	0.21068776	0.309129282248402
PTTG1IP	-0.24618892	0.23685359	0.309162686433461
MTMR4	-0.1762848	0.16961625	0.309204902891987
ZNF639	0.17489763	0.14385847	0.309238854094994
MRPL22	-0.12166293	0.11712364	0.309444757650982
AP1B1	0.25952679	0.21357092	0.309489000790945
ARL2	-0.18417378	0.17732752	0.30950845361066
REL	0.32396393	0.26662262	0.309537516745564
RP11-218E20.3	0.1591495	0.13098401	0.309552700930893
IRAK3	0.15150995	0.12473668	0.3097208170465689
ST6GALNAC6	-0.13360675	0.12872717	0.309809651241688
RASAL3	0.25247854	0.20791007	0.309838491980263
MDGA1	0.030103646	0.024790698	0.309860833043598
ICE2	0.16739621	0.13786183	0.309895372453827
LZTFL1	-0.11458942	0.11043572	0.30993607117106703
SPDYE2	0.099047387	0.08159393200000001	0.310035130773812
SRPK1	-0.14128196	0.13619405	0.310045259640636
PLCXD1	0.11819134	0.097378291	0.31010915861978805
OR7E7P	0.21052788	0.17347584	0.310172639063636
POU2AF1	-0.10190506	0.09827107	0.310207951522793
ITGAV	-0.075735398	0.073060501	0.310365773987646
MILR1	0.11048699999999999	0.091107596	0.310549667359698
SND1-IT1	-0.19014115	0.18353370000000002	0.31062845641621506
CAP1	-0.28040616	0.270694	0.310681166408688
NSD1	0.25053663	0.20668219	0.31077591035908503
RP11-544M22.13	0.056674954000000013	0.04675694	0.31080362233464504
PPP2CB	0.15429636	0.12732859	0.31094214166576195
ZBTB20	0.21728057	0.17930969	0.31095729201286
CH507-528H12.8	-0.19064643	0.18420001	0.31106074062496003
CH507-513H4.9	-0.19064643	0.18420001	0.31106074062496003
CH507-528H12.9	-0.19064643	0.18420001	0.31106074062496003
SORBS1	0.12585502	0.10389043	0.311103943338228
C10orf88	-0.098418435	0.095104599	0.311126506110678
CCDC159	-0.18477520000000003	0.17856923	0.31116537690244395
CTD-2095E4.3	0.20972869	0.1731568	0.31119605382819393
HADHB	0.30488716	0.25174624	0.31124668006914696
SLBP	-0.18015619	0.17416892	0.31132803250373603
CARD11	0.19903089	0.16438859	0.3113995744829749
ANO6	-0.16903012	0.16344268	0.311410038659942
PPP5D1	0.11999727	0.099168327	0.31170034551007003
ICOSLG	0.13090623	0.10820410000000001	0.311798515749114
RP11-413H22.3	-0.055449012	0.053671495	0.311870226343673
TWF1	-0.13445664	0.13020297	0.31206389123195505
VPS72	-0.21882126	0.21192035	0.312109554423746
ASB16	-0.18761651	0.18172069	0.312161029136348
FAM86B1	-0.11222542	0.10871325	0.31222046177129
CCT4	0.22477426	0.18595724	0.31225870139156603
STT3B	-0.21301245	0.20636908	0.312270113775447
MYH7B	0.15041756	0.12447942	0.31241785072944
FBXO22	0.1265048	0.1047116	0.312524449453336
FANCE	-0.17563495	0.17025608	0.312528709554802
VLDLR	-0.07704005400000001	0.074693569	0.31260559888785905
RP11-428G5.7	-0.14061475	0.1363386	0.312627481617314
ZNF544	-0.12405738	0.12032923	0.31279221003868896
B3GAT1	0.075113793	0.062213957	0.312861226156299
SNX27	-0.26080054	0.25300779	0.312871082374107
RTN2	-0.10058526	0.097641037	0.31315078456427897
ANKUB1	0.16060604	0.13309843	0.31315306340391
INPP5B	0.16620419	0.13783629	0.313526151183062
RAB6B	-0.092226209	0.089611223	0.313571360132113
MSR1	-0.07904446700000001	0.076817097	0.313651749270385
KLHDC4	0.19823683	0.16445637	0.313700035353556
PIK3R3	-0.12445593	0.12099289	0.31381364114546995
CTC-281F24.5	-0.16802078	0.16337178	0.31388524320027
RPS27A	0.21061845	0.17480781	0.31393799989807697
EML3	0.23384699	0.19409244	0.3139529239286289
CTD-2012K14.6	-0.17498809	0.17018793	0.313994204911896
FBXO30-DT	-0.076967261	0.074866275	0.31405567006907203
KBTBD11	-0.14670738	0.14271691	0.314100051043979
GPR171	-0.07094810000000001	0.069023385	0.314132895658359
LONP2	-0.17786615	0.17306945	0.31420636319018497
NFYC-AS1	0.2218534	0.18427289	0.314335628584745
NGRN	0.17718376	0.14717405	0.314350019085079
EIF2A	0.17732106	0.14731216	0.31443528002042
CTC-339O9.1	-0.18830952	0.18339877	0.314613584989874
MPC2	-0.18383813	0.17905546	0.314642139154264
GOLGA8H	-0.13639005	0.1328464	0.31465764218338205
OTUD6B-AS1	0.1450126	0.12054247	0.314742969554022
KIR2DL3	0.093113825	0.077403232	0.314755690657781
DUSP23	0.21054724	0.17507611	0.31491481796658
HSPA5	0.2153539	0.17907701	0.31492652499843105
CASP6	-0.14743843	0.14370829999999998	0.314969484765817
TMEM251	-0.16468035	0.1605162	0.3149755826016229
GPR27	0.14344176	0.11930869	0.315057986107655
CASP2	-0.27487932	0.26805889	0.315192024313913
DNAJC30	-0.22025807	0.21480138	0.315209553807688
BCDIN3D	-0.16625762	0.16214509	0.315226998454521
RP11-427L15.2	-0.17606318	0.1717346	0.315295725906291
DRAM2	-0.17723101	0.17288146	0.31531566414413503
MICA	-0.12119768	0.11822377	0.315317493875791
BLOC1S1	-0.17349082	0.16930586	0.315507207033355
TMPRSS4	0.11108915	0.092485856	0.31554735666967
RP11-680A11.7	0.093467285	0.07782550099999999	0.315617803824239
MTATP6P1	-0.056232557	0.054890314	0.315622473246954
EZHIP	0.18982224	0.15805811	0.31562668415715
ZFP36	0.30630733	0.25507897	0.31568385751642897
ST8SIA6	0.14017663	0.11673599999999999	0.315698214674429
VPS51	-0.13049807	0.12741760000000002	0.315742906586215
UBE4A	0.39931981	0.33263657	0.315842364682925
TMEM175	0.23264093	0.19385693	0.316017910516091
FAM214A	0.2141873	0.17851009	0.316106685149761
HSPBAP1	-0.16483767	0.16109133	0.31614318376129
SUSD2	0.15510028	0.12927981	0.316165660614396
SUPT6H	0.29779628	0.24825752	0.31624381438291305
ZNF763	0.12065273	0.10059189	0.3162951023697489
EEF1B2P1	-0.16281312	0.1591855	0.31634664716349103
TMX1	0.18145787	0.15132646	0.316431223866682
SNX5	-0.22766223	0.22268109	0.31652940058844203
LINC02785	0.10798798	0.090080485	0.316570950806852
CDK7	-0.12130005	0.11866173	0.316588218662662
LINC02068	-0.097813297	0.09568809	0.31659875024372
UBE2G2	0.29543591	0.24649526	0.31667911481023603
RNF43	0.11184676	0.093321434	0.31669439752336304
TBC1D22B	0.22612437	0.18868747	0.316739693685332
ELOCP19	-0.16187067	0.15842918	0.31681101759711305
IL1RL1	0.063822654	0.053264501	0.316820612482349
FAM217B	-0.1477233	0.14458615	0.31682198598877004
PMEPA1	0.087945379	0.073400879	0.316850949732725
ADA2	-0.20359488	0.19933233	0.3169585337549881
GTPBP2	-0.23205142	0.22719925	0.316970576401134
DCAF10	0.15541315	0.12976197	0.317057042711583
HDAC7	-0.18649696	0.18265073	0.317100797844625
RP5-1184F4.8	0.19119215	0.15965081	0.3171068122224749
PQBP1	0.24438686	0.20409576	0.317173003264244
NOA1	-0.26119782	0.25589737	0.317251102703169
MCOLN3	0.13818679	0.11543736	0.317321727514443
CH507-154B10.1	0.095713291	0.079969892	0.31741117522640505
LINC02033	0.17263365	0.14426394	0.317505022417949
RP11-158I9.8	-0.15875857	0.155632	0.317523233432011
SLC35E2A	0.11461597	0.095787954	0.317545226436102
FUT11	0.34487219	0.28822639	0.31755702124416496
CCDC90B	-0.1636552	0.16045233	0.31757909484206703
LINC00865	-0.11963513	0.11729511	0.3175841847453089
LINC02427	0.12528276	0.10472225	0.317643672210547
HOMER3	-0.13249437	0.12996304	0.3177904728009001
CSPG4	-0.12165554	0.11935762	0.31788874954116303
CASP8	0.265349	0.22196891	0.318036875398099
RP1-278C19.9	0.24787604	0.2073597	0.3180550524049749
CSNK1G2-AS1	-0.1712056	0.16804631	0.31808629595188304
NAF1	0.18868012	0.15790814	0.318281738324103
ZIC5	0.16734946	0.14007791	0.318362275598821
LRRC10B	0.16980202	0.14213118	0.318363690830265
ABHD6	-0.11256908	0.11056467	0.31837968559709995
GGA3	0.2656011	0.222333	0.31839680126868897
ETFB	-0.16597639	0.16303758	0.31842495991357395
ABHD14B	-0.22679358	0.22280105	0.31847117814396697
CHST12	0.19152745	0.16035475	0.31848907276481103
UNC13A	-0.1095931	0.10766869999999999	0.31849146471751
ILVBL	0.1580868	0.13236255	0.31851157231208
CHRM5	0.13291098	0.11128785	0.318532448384427
VPS52	0.28587751	0.23937101	0.3185380929950901
ZNF813	0.16432315	0.13759784	0.318563708251661
CD5	0.16616442	0.13914894	0.318598581610413
IRAK2	0.17653846	0.14786911	0.318714313572156
NR4A3	0.14897721	0.12479413	0.31875786383296
AR	-0.10368102	0.10192456	0.318771605706911
RP11-166O4.6	-0.16167702	0.15894027	0.318777797605488
DUSP8P5	-0.22459791	0.22080543	0.31879662728369
SRPRB	-0.17279365	0.16988178	0.31881200059584003
KB-1208A12.3	0.17352143	0.14540194	0.318929485591636
ARAP1-AS1	-0.12099417	0.11900207	0.3189873063757669
SCAF4	0.37029705	0.31034378	0.3190205477330349
NPIPA1	0.14276789999999998	0.11966716	0.31908262032719703
PRORSD1P	-0.14223158	0.13995745	0.31920242307629
HIPK1-AS1	0.18697194	0.15679652	0.319341859509963
PARVB	-0.092609087	0.091174501	0.3194276874893689
EVI2A	0.12478996	0.10467041	0.31944320630526896
CRADD	-0.1541086	0.15174826	0.319506646059473
ADD1	0.28854599	0.24206258	0.3195254125613969
AC002310.11	0.10967953	0.092028561	0.319626924655163
CCDC124	0.22975504	0.19280202	0.319686444809142
WDR87	-0.1151163	0.11339987	0.319689954808536
LINC01630	0.15788231	0.13249337	0.31970343033249704
RP11-489G11.6	-0.14087897	0.13879516	0.31974367744651
CTA-384D8.36	-0.094229659	0.092837217	0.319750176931812
RP11-66N24.3	-0.23752313	0.23403613	0.3197937341438869
TOM1	-0.17492106	0.17241191	0.31994556206071506
NRM	-0.20230134	0.19941545	0.31998131039263
CTSK	-0.1330955	0.13120223	0.319999512926304
DYNLL2	-0.26138462	0.25769357	0.32004635952357
DUXAP10	0.059113488	0.049641167	0.32005789266665696
RP11-275F13.3	0.19853242	0.16674426	0.320134943994829
ZNF17	0.16174211	0.13584762	0.3201463440189389
AJ003147.11	-0.19687124	0.19419619	0.32028704184470297
HBP1	0.25931991	0.21788012	0.320330120294228
MCM7	0.22367872	0.18794459	0.320358269013447
LSR	-0.14953665	0.14757254	0.320491414551744
KLHL22	-0.20949229	0.20674921	0.320509764587041
RP11-104L21.3	-0.15385433	0.15184559	0.320526820977564
ADORA2A	-0.15880052	0.15678323	0.320685856909829
KIF20B	0.11405011	0.09589187	0.320696128647606
RP11-1334A24.5	-0.13742188	0.1356947	0.320746591185186
SFT2D1	-0.17712303	0.17491184	0.320784712790111
ICAM5	0.13594496	0.11432466	0.320805258344622
SDCCAG8	0.15195402	0.12780692	0.32088389526208
MICU3	-0.074521645	0.07361268	0.32091381354643395
PDK4	0.098463838	0.082824681	0.320933009137445
RP11-81A22.4	-0.14939697	0.14759082	0.320962333169772
DNAAF2	-0.20294657	0.20053444	0.321054217290325
TMEM121	-0.093219532	0.092115084	0.3210712086722089
N4BP1	0.25817825	0.21724084	0.321099967565239
IRF2BP1	0.27678645	0.23294246	0.321198605043793
PPIH	-0.17132459	0.16934433	0.32120143476698604
RP11-449H3.3	0.097176571	0.08178415	0.321203115160532
NDUFB4	-0.18443883	0.18230953	0.321207635547528
DNTTIP1	-0.20075023	0.19843903	0.321222008330943
RP11-218F10.3	-0.16407786	0.16219138	0.32122891644617
SDCBP	-0.22492601	0.22234224	0.321233532274333
UBTD1	-0.17515106	0.17314883	0.32125864143483
FSCN1	0.15633599	0.13164021	0.321470177302867
S100A12	0.083410096	0.070239865	0.32151281920950897
GDE1	-0.19774175	0.19559548	0.32151846553929103
USE1	-0.17053969	0.16869976	0.32154772837070195
SREBF2	-0.18403053	0.18206674	0.321600697063198
MAPKAPK2	-0.25861103	0.25586978	0.321632689100307
GTF2A2	-0.15238349	0.15078919	0.32169449533794603
GPX4	-0.13928176	0.13783759	0.321736607326379
ERLIN2	-0.15462641	0.15302956	0.321755292549586
TMSB15B	-0.13653064	0.13514179999999998	0.32182487019348305
C18orf21	-0.1491128	0.14760264	0.321844991563203
ABCE1	0.17469289	0.14720338	0.32184664929356205
RFTN2	-0.13567888	0.13431407	0.321875762025
SLC25A19	0.17114534	0.14427187	0.322055986841973
POMT2	-0.08661927400000001	0.08579646	0.3221272828509569
CDPF1	-0.14851803	0.14717267	0.322325120203677
RP11-162P23.2	0.13453742	0.11347366	0.322339135187208
VPS13B	0.32339823	0.27284427	0.322489778441031
SLC10A7	-0.12369525	0.12263165	0.32253154316263394
GPR161	-0.1574422	0.15609799	0.322558791788648
CTD-2587H24.14	0.24165499	0.20393289	0.322627301944868
DDX39B	0.31733253	0.26779931	0.322631347056645
SUPT5H	-0.24536698	0.24331371	0.322634878729123
MXD4	-0.21794978	0.21621417	0.32281639862028005
PDHA1	-0.14392377	0.14279169	0.322860104518013
LDHAP2	-0.18787578	0.18639955	0.322863852238259
TGM3	-0.080270544	0.079664654	0.323002524501379
CCDC112	-0.11981062	0.11891489999999999	0.323034785204266
RP11-521H5.1	-0.12847518	0.12753155	0.32309360457055103
NOL7	-0.19081475	0.18942252	0.323115369575802
TOE1	0.22855705	0.19306135	0.32311961837222497
RP11-861A13.2	-0.24549928	0.24372199	0.323140783531394
GRIN3A	-0.17558452	0.17431395	0.323142237092024
RN7SL648P	-0.15630765	0.15517881	0.32314864433657503
AHSP	0.095655815	0.080815288	0.323217584276742
STK4	-0.41413919	0.41122437	0.323230915199713
CTD-2008P7.11	-0.14213302	0.14114698	0.32327606987685303
IGLV2-8	-0.050740634000000014	0.050394754000000014	0.32333016009472804
STEAP3	-0.10647223	0.10576431	0.323405293989291
ENTPD4	0.26186295	0.22134902	0.323483941640558
KCNN1	0.15323528	0.12953124	0.323498645607544
WASH5P	0.11392959	0.096337174	0.323669006341079
STAM	-0.13498874	0.13418207	0.323706443636325
CA13	0.13486791	0.11407069	0.323799050087998
ITPRID2	-0.19342869	0.19233812	0.323857473817342
SSBP4	-0.17345649	0.17248619	0.323877237953611
GFOD2	0.18415496	0.15582145	0.32401368960175897
DONSON	0.15967836	0.13511484	0.32402952082806
CLIC6	0.14886208	0.12596891	0.324056339021687
CROCC2	0.10621771	0.08988681	0.324080084018422
SNX22	0.11940268	0.10106462	0.32418366381556296
GLA	-0.15658296	0.15581849	0.324195341009205
VKORC1	-0.24022961	0.23907438	0.324228114684537
POLRMTP1	0.094773994	0.080238641	0.3243151489515301
RP11-927P21.2	-0.071622795	0.071331285	0.32455802898915304
NCBP2AS2	-0.15291531	0.15230087	0.324581180827256
DIAPH2	0.24146417	0.20461766	0.324791685692606
AC004076.5	-0.13091804	0.13051667	0.325006042204299
KLHDC7B	-0.11943427	0.11908052	0.325052424002159
RBBP4P2	-0.18028092	0.17975216	0.32506529553492103
SLC25A17	0.14840067	0.12582157	0.3250670130943269
RP5-892K4.1	-0.17030321	0.16987354	0.325248024968355
ANO9	0.13564794	0.11505466	0.32527374080049204
KLHL17	0.17319059	0.14690909	0.325313892749104
TBC1D10A	0.26331604	0.22335856	0.325314965160819
CSTB	-0.14397349999999998	0.14367261	0.32544094958047404
ISLR2	0.14809496	0.1256627	0.32548447024137
HMBS	-0.13901191	0.13875552	0.32555032645194604
CBLN3	0.11126412	0.094432245	0.325603642586232
NEIL3	0.088421954	0.07505107400000001	0.32564171498314
EIF2S1	0.12076427	0.10252529	0.325756954053494
SAXO2	-0.052958848	0.052889180999999987	0.32578571899062203
XPOT	-0.15330922	0.15312024	0.325822597989174
CD177	0.042174549000000006	0.035810557	0.325838860161854
SLFN5	0.16610262	0.14108917	0.326027282219788
RP11-700H6.1	-0.14732747	0.14722646	0.326065926306483
RNF114	-0.20945064	0.20934719	0.326151173154761
SDR42E1	-0.085939423	0.08589906	0.32616194555139194
IFT122	0.13326175	0.11322407	0.326166963853959
VRK1	0.11765681	0.099985653	0.326272103733964
ELOVL6	-0.054210338	0.054208729	0.326357517343684
AC022007.5	-0.093889553	0.09390264	0.326432636573854
CRY1	-0.11364044	0.11368289	0.326536647690562
HNF4A	0.13668285	0.11623202	0.326622444830666
LINC01588	0.15650879	0.13309534	0.326637358903907
RPL38	0.21832542	0.1856818	0.326686564080455
RP5-1180D12.1	-0.17332818	0.17348010000000003	0.326759990145481
DNAJC3	0.23391546	0.19897621	0.32677947927427803
C6orf47	-0.27915066	0.27944015	0.32683124937821995
FAM225B	-0.05639247400000001	0.056455527	0.32686723948192203
MAS1	-0.15313552	0.15330981	0.326876147172078
FBXO42	0.26371222	0.22437680000000002	0.326906418192444
C3	0.094481986	0.080392226	0.3269272877602949
YLPM1	0.3428961	0.29180833	0.327011666448732
TMCO3	-0.13559079	0.13578732	0.32701424133175105
HOXA2	-0.08743766800000001	0.087592702	0.32715781279987105
N4BP3	0.16510101	0.14055584	0.327209068125638
RPL10P19	-0.1290124	0.12928058	0.327293308038434
GREB1L	-0.097633307	0.097836667	0.327295178837372
EAF1-AS1	-0.13324304	0.13364884	0.32772173353806605
RP11-1H15.1	0.10844811	0.092416863	0.327726671351096
TMEM33	-0.23106669999999999	0.23178446	0.327748627960199
EXOC6B	0.17398891	0.14827664	0.32775309791628005
ACTL6A	-0.1309729	0.13148312	0.328097995394388
PLCD3	-0.066336073	0.06659498400000001	0.32810127527906
RECQL5	0.17043963	0.1453801	0.328214326777356
SSR4	-0.24718969999999998	0.24823833	0.328251312393363
GTF2IP1	-0.13304227	0.13361592	0.328282109131857
PCA3	-0.093924306	0.094329763	0.328284326531822
ESRRA	-0.21317195	0.21411885	0.328339646355294
HLA-DQB1	-0.021766959	0.021864496	0.328356903226996
SNED1	-0.10043265	0.10088364	0.328361092792923
MEG3	0.051620352	0.044046273	0.328399456956505
CASP10	0.1694261	0.14459451	0.328499738983384
LIMS1	-0.13357032	0.13422216	0.3285333385902669
ZFPL1	0.21109478	0.18017107	0.3285431415711489
RP11-1094M14.5	-0.15177631	0.15252446	0.328555079608843
HLA-DQA1	-0.028971709	0.029114679	0.328557508021775
KLHL14	0.12120537	0.10348583	0.328725436671529
RTL5	0.22392621	0.19120218	0.32876021620893503
PEAR1	0.094008658	0.080271937	0.328769815138916
RRM2	-0.076393246	0.076815368	0.328818518366797
MRPL34	-0.16935479	0.17029452	0.32882878861955
LNX2	-0.17753647	0.17855106	0.328902080563066
HCFC1R1	0.19053419	0.16278958	0.329080105458076
GOLGA6L10	-0.07703768700000001	0.077511568	0.329094728120081
NAA40	-0.16238294	0.16343246	0.329232369091959
AC007278.2	0.10311085	0.08813885800000001	0.32933215460342896
MS4A4A	-0.10955666	0.1102914	0.329339681489478
FPR3	-0.1011596	0.1018555	0.329415847159401
RP11-457M11.7	-0.15127169	0.15232343	0.32944820445948503
AMPD3	-0.15902128	0.16013217	0.32946283129351195
FOXF2	-0.13493742	0.13589633	0.32951597026127005
TRPC3	0.097449978	0.083333607	0.329543244776498
NTN3	-0.15693874	0.15807499	0.329574949901403
RP11-291L22.9	-0.10092312	0.10166963	0.329644017824345
SPRYD3	-0.17109619	0.17236419	0.32965026570996603
ZNF134	-0.11643329	0.11731795	0.329732677771003
SNX12	0.20066332	0.17167193	0.329775378207624
TENT2	0.20579477	0.17606984	0.32979868513044297
EGLN2	-0.2526526	0.25462122	0.329818047184974
RP4-635A23.6	0.19790139999999998	0.16932773	0.3298330974555529
SAPCD2	0.085638406	0.073275925	0.329849353993314
ATP6V0E2	-0.14624935	0.14739969	0.32985056917138106
SYT11	-0.16766129	0.16899272	0.32988386368579903
CTD-2368P22.1	-0.14561454	0.14677484	0.329895804339987
PPARA	0.11075038	0.094771982	0.329899910170153
LINC00892	0.13228215	0.11321688	0.329990453714568
BLCAP	-0.28802999	0.2904733	0.330122348754292
RP11-368I7.6	-0.13901832	0.14021022	0.33016233043205395
ATP11B	0.20646397	0.176788	0.33022948033482896
CDCA7	0.13580152	0.11630208	0.330318946820373
ERGIC3	0.24061825	0.20607870000000003	0.33034505716823104
PSPC1	0.29705278	0.25444903	0.330420467577402
SYPL1	-0.18651126	0.18826289	0.330522129148152
LRRC1	-0.12230965	0.1234724	0.330572713019193
WHAMMP3	-0.10764473	0.10867563	0.330603615638296
CEBPA	-0.13544232	0.13674776	0.33063064376357104
PACS2	-0.18907757	0.1909374	0.330717655760928
B3GAT2	-0.13095266	0.13228311	0.330859786365021
ZNF146	0.22532735	0.19318023	0.33087981929426696
DNHD1	0.2047803	0.17556860000000002	0.330891772981209
IGSF6	0.18476122	0.15844177	0.331012374365034
GPBAR1	-0.15097483	0.15258682	0.331087079870634
METTL25	0.16900024	0.14494729	0.331089322293827
POLR2C	0.2509826	0.21526192	0.33109029528271994
ZFPM1	0.13501833	0.11580643	0.33110997127314096
TJP2	-0.10069549	0.10178742	0.331160256871003
SIM2	0.15321959	0.13143198	0.3311663296553869
CCDC142	-0.20570273	0.2079377	0.33116953292724705
KCNJ14	0.17812442	0.15282044	0.33125208034671305
CREBZF	0.20599218	0.17673863	0.33127946960736
TTYH3	0.23424767	0.20098965	0.33130074836764506
SS18L1	-0.12513242	0.12653636	0.33132516470224394
ZNF211	0.16574654	0.14222085	0.331325293681215
SSTR3	0.11155808	0.095733386	0.331377751933243
CNRIP1	-0.10975133	0.11101557	0.331456527730383
SERF1A	-0.11213577	0.11345598	0.33156808031248
CHD6	0.21334624	0.18323001	0.331798170604653
UBE2Q1	-0.13831984	0.14002686	0.331816988144515
SWI5	0.18978751	0.16302651	0.331893254399713
SPX	-0.10378107	0.10511125	0.332025563805228
MBNL3	-0.082017385	0.083074172	0.332055245306945
ATP8B1	0.10675693	0.0917678	0.33225882037444704
CTA-414D7.1	-0.13409163	0.13589375	0.332298052644624
SENP2	0.16751811	0.14402126	0.33234379048823803
RENBP	-0.15960948	0.16177572	0.332356113522343
FOXQ1	0.10893037	0.093655673	0.332368178619885
CLEC16A	-0.14815173	0.15021617	0.332514772061948
ALG9	-0.12045472	0.12213535	0.332522518770598
CTC-312O10.3	0.092608632	0.079649648	0.332545509916567
CTB-161A2.8	-0.16289557	0.16520249	0.332614214238461
EML5	0.09003037800000001	0.077455473	0.332702785293896
CTA-315H11.2	0.20405020000000001	0.17558704	0.33281401423126
PNPLA4	-0.087290344	0.08856699900000001	0.332816836843023
IGLC2	-0.038207719	0.038769472	0.332850594673592
EIF3E	-0.17835618	0.18099649	0.332894727604914
HJURP	-0.096162738	0.097603285	0.332971959306578
LINC02422	-0.11638903	0.11814644	0.33302400816003
TRAV29DV5	-0.12012254	0.12195659	0.333097726842527
CCDC152	0.14871972	0.12804849	0.3331155570481911
PWAR5	-0.082290195	0.083560076	0.333169178137082
NUP50-DT	-0.11237473	0.11414297	0.33330170538695103
HERC2P7	0.12359211	0.10645346	0.333311945724034
CPOX	-0.12845034	0.13051415	0.333446522471224
STRADB	-0.12475317	0.12675953	0.33345337699835303
MYLK	-0.082930445	0.084271785	0.33349335585467105
PDXDC1	0.13693081	0.11798372	0.3334948208522689
DDX59	0.20963233	0.18065427	0.33357793614786896
CNTF	-0.15629804	0.15888267	0.333651426115334
KANK3	0.12999237	0.11204148	0.333663459456982
RP11-74K11.2	0.14884625	0.12829669	0.333683416551602
TFCP2	0.20685883	0.17832313	0.333750899735954
CTD-2530H12.2	0.17747141	0.15301265	0.33382952160984697
RP2	0.32441284	0.27970636	0.333835985023846
MAPRE3	0.15169820000000003	0.13083629	0.33400875631591
NCOR2	0.24985321	0.21550183	0.334030690108655
PFKL	0.24822322	0.21410031	0.33404135402720503
SMARCA5-AS1	0.1869105	0.16122795	0.334079581864524
AMD1	-0.18127746	0.18449014	0.33416837322949605
MARCHF7	0.27606801	0.23818238	0.334184220307622
ST7	-0.12930261	0.13161104	0.334225206316283
ZKSCAN1	-0.16792013	0.17093959	0.33428124465706605
LY6G5B	-0.13351837	0.1359235	0.33429513241638203
CREB3L4	0.17794049	0.15358103	0.33438799720912604
CEROX1	-0.088891565	0.090545489	0.334553130119914
ZRANB1	-0.17553093	0.17879998	0.334560839940943
ANAPC15	0.16720139	0.14438206	0.33464148326845394
ITGB4	0.086609956	0.074799604	0.334711470113172
RGS2	0.15431589999999998	0.13327549	0.33472125498433697
ZNF587P1	0.16498792	0.14249497	0.334730619181982
KLF13	0.31718108	0.27395001	0.33475067121762203
LINC02432	0.052752853	0.04557124	0.334848016705962
FAM106A	-0.04932572	0.050280061	0.334875758581237
GYPC	-0.11427034	0.11648339999999999	0.334884103964086
CPSF1	0.11982148	0.10354608	0.33503355639154303
NSUN7	0.11484951	0.099259964	0.335088890797195
RP11-47L3.1	-0.12071922	0.12312954	0.33514464020961304
CEACAM21	-0.11850326	0.12089003	0.335220552469986
CH507-513H4.5	0.072249773	0.062464341	0.335270342429882
NVL	0.17259798	0.14923338	0.335311991543409
PLEKHD1	-0.096795735	0.098766821	0.335317142211704
LINC02384	0.07110538200000001	0.061481672	0.33532755172710105
CLN3	-0.17245496	0.17597408	0.3353356863020769
PAPSS1	0.11309618	0.097810441	0.33544082674923303
SHLD2	0.1497626	0.12956179	0.335604917293503
SNRNP40	0.24024445	0.20786262	0.335664477368532
DEFA1	-0.027815246	0.028415855	0.335850774723724
ZNF736	-0.12084568	0.12346877	0.33589992209937697
S1PR1	0.20111101	0.17410042	0.335954565035405
FAM241A	0.17350139	0.15019977	0.335957353305399
LSM3	0.20791802	0.18002784	0.336055165274318
DESI2	0.23366819	0.20233384	0.336080914855346
TNXB	0.094915354	0.082191634	0.336107659338244
SGMS2	0.1071886	0.092840422	0.336224902626108
RP5-1086K13.3	-0.14743299999999998	0.15077678	0.33632202670575
AKT1	-0.21439776	0.21928217	0.336366233055783
DBP	-0.16536633	0.16913774	0.33637681036421
LINC02772	0.12817078	0.1110546	0.33641633117623204
TINCR	0.111822	0.096902248	0.336487474484293
RP11-423H2.3	0.12529602	0.10858505	0.33651895966412104
CCDC120	-0.18251091	0.1867547	0.3365698774501381
NDUFB8	-0.20852083	0.21343701	0.336710217658159
LINC01359	-0.11814619	0.12095421	0.33679279700908504
NRBP1	-0.28252039	0.28931334	0.336912544082671
ZMYND11	0.15650725	0.13578607	0.337106494682793
ALOX12P2	0.10720697	0.093015299	0.337119243289463
MVK	0.14615082	0.12680416	0.337120293235171
TXK	0.11083329	0.096166663	0.337146905258993
PCBP1	0.33912096	0.29429447	0.337234979601589
MIF4GD	-0.18205329	0.18657835	0.337263442313926
LINC00205	-0.11564757	0.11854429	0.337346464124023
KRT8P46	0.17945317	0.15580444	0.337477250045209
SQSTM1	-0.15430418	0.15821606	0.337477744435938
ZDHHC9	-0.10767586	0.11042562	0.337557949606374
GIMAP1	0.25055193	0.21756967	0.3375638233206401
H3C11	-0.14395951	0.14764505	0.33758547763699603
RABL6	-0.24589875	0.2522706	0.337719871354677
ZNF571-AS1	0.11213981	0.097413904	0.337757113380398
TMEM81	0.18714413	0.16260858	0.337884847609142
TBX1	0.11554696	0.10040651	0.3379283214852151
TIAM1	-0.14050852	0.1442471	0.338019734100044
TYSND1	-0.23960619	0.2459976	0.33804869348514505
FCRLB	-0.13488547	0.13849554	0.338087218058743
SLC37A3	0.12025157	0.10455092	0.338209748996774
NUDT1	-0.15711472	0.16136465	0.338210486242386
FAM120C	-0.16226874	0.16666562	0.33823048835538105
AC002480.4	0.098464169	0.085611591	0.338230504779877
RCSD1	-0.21764873	0.22358371	0.338304779639291
CTD-2286N8.3	-0.16801474	0.17265666	0.33845967872763594
CTB-152G17.6	-0.23692324	0.24348214	0.3384836133268561
TENM4	0.057095946	0.049671852	0.338532376852081
CNN2P9	-0.16656299	0.17119332	0.33853342374385803
DFFB	-0.12419277	0.12765336	0.33856158918101803
CCNJ	0.24834481	0.2160768	0.338590129041744
WNT10B	-0.12133127	0.12472629	0.33861183186394
MAT2A	0.23374141	0.20338105	0.338616342206262
MEGF9	0.24940611	0.21702972	0.338661253609844
RP11-500G22.5	-0.16111169	0.16567438	0.33875764112168394
KIDINS220	0.22349716	0.19453057	0.338786146494727
PI3	-0.04119124	0.042365974	0.338843288984818
LINC02078	0.10321358	0.08986246199999999	0.338937363366614
RAMP3	-0.12187041	0.12539167	0.33900440995554104
RRP12	0.12691422	0.11053008	0.33909235541887395
AP000437.3	-0.14338008	0.14755557	0.3391026203861681
BEAN1	-0.087389862	0.08993526	0.339104826399391
GAS1	0.14444839	0.12580693	0.33911843119937
RNF149	0.30270640000000004	0.26368590000000003	0.339206856974417
SLC25A11	-0.20490374	0.21092189	0.33920962213741496
RP11-321A23.3	0.13946553	0.121499	0.33925562918556296
KDELR3	0.20682736	0.18018473	0.339260684245078
POLR2J	-0.19064971	0.19627678	0.339271796896533
ZGPAT	0.19054492	0.16604117	0.339391209624032
AP004289.1	-0.16182955	0.16668023	0.3394689757589339
NUTM2A	-0.078832528	0.081202128	0.33950533731551
KRT1	0.048121294	0.041943337	0.339520342725045
RP11-2H3.7	-0.16644528	0.17149526	0.33962626920772404
SMIM5	-0.13180604	0.13581835	0.33966958533525804
NCAPH2	0.21926422	0.19120302	0.3397627045951939
NAIPP2	-0.061824747	0.063728127	0.3398179928883049
AC004540.4	-0.13783208	0.14209566	0.33988083983346
CASK	-0.11252262	0.11600544	0.339889020433087
PTGS1	-0.090339212	0.093141628	0.339918573002984
PC	-0.083791565	0.086393038	0.339929700712266
SCARB2	-0.14949253	0.15414834	0.339971382209536
TLCD4	-0.050186054	0.051749284000000007	0.33997335247087
TMEM243	-0.22579233	0.23285041	0.3400207538243969
COPG2	0.16476164	0.14378728	0.34016887467620194
EGFL8	-0.09142435	0.094317559	0.34018665985796304
ENSG10010138359.1	0.12929046	0.11285047	0.34025620896041
HGS	0.095157917	0.083058548	0.340259227971817
SVIL-AS1	0.081498668	0.071137443	0.340269251225462
KIR3DX1	-0.079475255	0.082017567	0.340333643042466
C17orf97	0.11325098	0.098865422	0.34033513267876
IFNK	-0.14888823	0.15366473	0.34037322688748195
PSMB9	-0.14369616	0.14830675	0.340375206115767
NME9	-0.15969399	0.16482417	0.340392096347164
CLCN4	-0.066645923	0.068794484	0.340440679416734
RP11-426C22.3	-0.054661584000000006	0.056435024	0.34052875551813394
ZMAT2	0.17278462	0.15089689	0.34054310329942705
NOP16	-0.16554052	0.17091787	0.340545707384651
RP11-511H9.3	-0.13467985	0.13906629	0.340582468845453
USP32P1	-0.021966029	0.022682876	0.340610305658104
CHTF8	0.13841563	0.1209448	0.340816221760524
NECAB3	-0.11825713	0.12217598	0.340826182348459
RP11-629B4.1	0.19285823	0.16854319	0.340901649768618
MAP3K14	-0.31093963	0.32130548	0.340911263653436
RP11-981P6.1	-0.15493924	0.16013358	0.34099165951813
ZNF750	-0.13630799999999998	0.14094079999999998	0.341189633967434
ZNF175	-0.14825579	0.15330573	0.34122153154436496
RP11-102L12.2	-0.18300834	0.18927777	0.34130503066876194
WEE1	-0.099942811	0.10337896	0.3413578500256211
RP11-430C7.5	-0.14439352	0.14936076	0.341366218140344
ARPC1B	-0.26728282	0.27650335	0.34140750474743703
OSGEP	-0.16488902	0.17059776	0.34146070905584297
CCDC32	0.10161447	0.088900089	0.341471810841453
HSF2	0.13751462	0.12032283	0.3415350783445711
RP11-415F23.4	-0.15730249	0.16278962	0.34157221701896995
SNTB2	0.1049796	0.091865964	0.34159592200995104
RP11-205M5.3	-0.12132407	0.12556294	0.34159603144903994
KCNMB3	-0.091418619	0.094624486	0.3416513914070071
HSD17B7P2	-0.10893797	0.1127595	0.3416564743467
POLR3C	-0.17276356	0.17882651	0.34166247063360994
EIF4A1	-0.27823814	0.28802842	0.34170210064273604
CCDC126	0.14236876	0.12461481	0.34172261450909697
RP11-223C24.1	0.15372579	0.13460056	0.3418974007200831
RP11-6G22.1	-0.11381089999999999	0.11789133	0.3419864644000661
RYK	0.16488977	0.14440094	0.341989086157263
PTGER4	0.16789627	0.14704362	0.342023786383981
ATG4D	0.18741403	0.16413898	0.34202922168995903
DLG2	-0.10816335	0.11205295	0.342032448626931
GTF2IRD2	-0.11081661	0.11482637	0.342127731857095
UNKL	0.20270657	0.17757012	0.342140466804662
ANO10	-0.15091063	0.15639961	0.342208242898587
NPTN-IT1	-0.20526697	0.21277427	0.3422939370860931
PTPRO	-0.11228221	0.11641983	0.342411945532095
UNC5CL	-0.12253986	0.12705813	0.3424211927413631
RP11-20I23.8	-0.15985120000000003	0.16577242	0.34249379078253805
CDK2AP2	-0.22224770000000002	0.23050944	0.34254981984144
EIF4EBP2	-0.30934537	0.32085658	0.342565996890079
CMAS	-0.15576025	0.16156007	0.342576241102579
RPS13	-0.16817871	0.17444174	0.34257827328936896
RP11-556O5.7	-0.11749168	0.12187374	0.342602315422331
CTA-212A2.1	-0.15772243	0.16363007	0.342670131515968
CPNE3	-0.134724	0.13983627	0.342878973227083
CHDH	-0.077505658	0.08045095099999999	0.342902301865074
IFRD1	-0.13608896	0.14127166	0.3429372799453139
GABRB2	0.10714084	0.094007642	0.342990440208257
ABHD15	-0.19966166	0.20733496	0.343085550496284
IDE	0.21232747	0.18636371	0.343167447895291
ATP2B1-AS1	-0.16488711	0.17129842	0.3432776643181289
AC140134.2	0.20943088	0.18389918	0.3433888416091069
RP11-974F13.3	0.20943088	0.18389918	0.3433888416091069
RP1-168P16.3	-0.15576669	0.16187496	0.34341853055291993
RP11-705C15.2	-0.14933153	0.15520133	0.34345804549145104
CRYBG2	-0.090045646	0.093605564	0.343554715823081
RRN3P2	0.19853220000000002	0.1744073	0.3436231322492281
FAM214B	0.20067838	0.17637061	0.343854190789851
KRTAP5-AS1	-0.098117928	0.10206653	0.343855887038463
RP11-325P15.1	0.07567109400000001	0.06651999	0.343970378494231
PARP6	0.19371245	0.170308	0.344036992861405
SMG1P7	0.17123129	0.15058105	0.344169027209348
GTF3C2	0.21205726	0.18651006	0.344243562360454
TRPC4AP	0.40577089	0.35697089	0.344367305088881
CD200	0.12624869	0.1110855	0.344461856610105
FUCA1	-0.13595894	0.14163996	0.344509924337819
RP11-867G23.3	-0.17984391	0.18739307	0.344591051965037
CNTN2	0.14851229999999999	0.1307098	0.3446005911799509
ATP8A1	0.16114021	0.14183941	0.344657492830276
RSKR	-0.1484017	0.15465610000000002	0.34466262567090994
SCARNA10	0.087296678	0.07684261	0.344671210268277
CTD-2192J16.20	-0.06681121400000001	0.06964316	0.344765281997053
NUBPL	0.12480945	0.10989121	0.344804944286652
IGF2BP3	0.12292864	0.10826963	0.34497115107718795
RAB35	0.15952832	0.14050742	0.344980656863456
SPHK1	-0.10826115	0.11293174	0.3450848499672
URB1	0.14605783	0.12868686	0.345158656584096
GIMAP4	0.21766463	0.19178483	0.345179164791104
GTF2IP4	0.13865373	0.12219377	0.345288826374472
GTF3C1	0.18209191	0.16048876	0.345332706978079
SLC33A1	-0.19261858	0.20106369	0.345381818110097
UBLCP1	-0.18883275	0.19712185	0.34540416030992704
TCERG1	-0.22969122	0.23979454	0.345442228834911
PTP4A1	-0.036263326	0.037861182	0.345474393840618
KRR1	0.15705641	0.13847421	0.345524418154542
RP11-1391J7.1	0.16077224	0.14175284	0.345533430364701
UBXN6	-0.11950545	0.1248298	0.34568182347240195
IL1R1	0.12956272	0.11430914	0.345870650519704
PKHD1L1	-0.047204183	0.049341644	0.3459893380432931
RPL10P12	0.18581454	0.16398151	0.346008212420354
TM2D2	-0.11942136	0.12486311	0.346110305442838
AMY2B	0.18951824	0.16728398	0.34611432558271005
TRAT1	0.1720247	0.15184472	0.346121007846025
ZNF740	-0.15810008	0.16532919	0.346176676870336
MSANTD4	-0.10638511	0.11125456	0.34619651368413595
MARCO	-0.07685679299999999	0.080381454	0.346233742435671
RP11-46H11.11	0.26108695	0.23053256	0.34628736982455
TEDC1	0.16904868	0.14926928	0.346301266993047
CSMD2	0.15053041	0.13291957	0.346308537519109
AMT	-0.19609394	0.20512635	0.34631878172587105
PPP1R9B	-0.23695493	0.24791095	0.346392651751624
RP11-106M3.2	0.1393033	0.12302689	0.3463974999460789
NEDD1	-0.11933395	0.12488065	0.346495451912584
SCUBE1	-0.076158651	0.079704138	0.34652643080622
DENND4B	0.24146462	0.2133359	0.346604280793615
RRN3	0.20183322	0.17832397	0.34661226524517497
DCAF15	0.25480195	0.22513151	0.3466320784272701
NEO1	-0.074617696	0.078116245	0.346666553440947
PRPF4B	0.18523885	0.1636912	0.34670396883310994
PTPN23	0.21280410000000002	0.18805049	0.34670543005453003
ADAM28	0.1252779	0.11070839	0.34671936762438393
PRSS30P	0.10066545	0.08895857199999999	0.346720948585138
NES	0.16403874	0.14497000000000002	0.34675025815690697
RBM4	0.28191043	0.24913988	0.34675071518784
PER2	0.14640625	0.12940409	0.346818440051468
CBX5P1	0.19128462	0.16914998	0.347063380200625
CD48	-0.22022801	0.23078722	0.347113261530558
TSHZ3	0.10920534	0.096586215	0.34715889844681896
TTC12	-0.098795823	0.10358367	0.34733016269606704
MRPL4	-0.2028876	0.21272268	0.3473358257397101
RP11-881M11.4	-0.15555717	0.16310837	0.34736419477307595
UNC13B	-0.11153983	0.11696362	0.347399316038847
TPRN	-0.10671329	0.11191065	0.3474319574424
NR1D2	-0.15004991	0.15737994	0.347493628505757
TTN-AS1	0.14089347	0.12470343	0.347539491662851
MEAK7	-0.10673123	0.11196584	0.347575259969373
EEF1B2P7	0.19248937	0.17040938	0.347658927036151
MFSD5	-0.22988899	0.24122363	0.3476846034338839
CTA-363E6.6	-0.094252644	0.098909228	0.347726853323557
LAMTOR4	-0.1758816	0.18462281	0.347850422099505
PYHIN1	0.19944801	0.17665598	0.347913932270816
OR1I1	0.15553227	0.13776956	0.34795500468952
NEK6	0.16932569	0.1499946	0.34797905790498496
ZNF772	-0.08101699400000001	0.085082122	0.3480507282662311
WNT7A	-0.084515514	0.08877395099999999	0.348138995597746
PGLS	-0.26203666	0.2753357	0.34829268954484605
SNORA22C	-0.12161491	0.12786349	0.34855593118885697
MXD3	-0.15353842	0.16151634	0.348799238073061
URI1	0.20036804	0.17778747	0.348845390620322
SNN	-0.17219797	0.18116905	0.348856646044179
NRG2	-0.11344665	0.11936935	0.3489025430138689
OTUB2	-0.15168321	0.15961599	0.348940847990053
H3C4	-0.13381809	0.14081887	0.348948069480258
PPT2	-0.10311654	0.10852289	0.348995799178086
GSK3B	0.16468372	0.14616855	0.34900250602019506
NFKBID	-0.15165946	0.15962229	0.34902725110619104
BABAM1	0.21476498	0.1906469	0.349078359851742
FRMPD3	-0.10626554	0.11189702	0.34923229119839005
LINC02767	-0.129314	0.13620169	0.349344862429872
RP11-384O8.2	0.14496493	0.12876067	0.349383963744983
RNF20	-0.15813414	0.16658547	0.3494204878293689
LBH	0.12904095	0.11463132	0.349450730393954
PIK3AP1	0.19476214	0.17303609	0.349518595524008
FGF13	-0.063893185	0.067323934	0.349525494834786
RAB15	-0.11733809	0.12364567	0.349550816915148
POGK	-0.28139277	0.29654507	0.34958924875923403
SUCLG1	-0.19072722	0.20104238	0.34968784634308303
CTD-2336O2.1	-0.08945264300000001	0.094304211	0.34975174866653
TRBV6-5	-0.092175972	0.097221489	0.34996141390474794
LINC00641	-0.24696513	0.26052649	0.350034172547559
MEGF8	-0.080100141	0.084506136	0.350073443306605
BTBD8	-0.10730712	0.11323023	0.350153512822466
NDUFA9	0.13346626	0.11873415	0.35020681182082103
STYK1	-0.08195689	0.08649396	0.350220905835102
RAB11FIP5	0.10652496	0.094772982	0.350241747174352
RP3-337H4.6	0.18730086	0.16663941	0.350247476475792
ABHD12B	0.12823472	0.1140952	0.350276150093342
CCDC200	-0.17171088	0.18130416	0.3504335886384
AMER2	0.15385497	0.13694182	0.35047200544053697
CTD-2006K23.1	-0.054379538	0.05742507700000001	0.35049049694390505
LINC02175	-0.11836617	0.12503689999999998	0.350637102730563
RP11-689B22.2	0.13298902	0.11840957	0.35064823072739104
KIAA1549	-0.12687974	0.13405277	0.350711041297606
ARL17A	-0.042881709	0.04530921	0.350742383399772
SGTB	-0.16724782	0.17672056	0.35075477387193205
MYC	0.22262300000000002	0.19825959	0.35076029162476696
RN7SL4P	-0.097136831	0.10264508	0.35078274660440995
SNHG1	0.22383551	0.19939022	0.350893453918807
MED12L	-0.05426112	0.057354578	0.35090966329776896
SETDB2	0.16369792	0.14582934	0.3509257765532801
GMPPA	-0.17968135	0.18993803	0.35093967707109897
RP11-486I11.2	0.18068395	0.1609814	0.350991226456708
RP1-80N2.2	-0.11726274	0.12400352	0.351107058278303
TAF9B	0.19631509	0.17496035	0.35114741651736
GRM4	0.11222433	0.1000277	0.351204344333997
BNIP3P25	-0.1347526	0.14254479	0.351249229593783
ZNF207	0.31796252	0.28348318	0.351346419806343
CTD-2647L4.4	0.19718501	0.17581663	0.35138812803575004
SCOC-AS1	0.098710472	0.088032335	0.351499947387361
TMEM176A	-0.025016987	0.026479374	0.3515113671049471
COL27A1	0.097683177	0.08713181099999999	0.3515937473737341
MAPK13	-0.13023777	0.13789612	0.351655717060707
ZNF74	0.19651381	0.17534616	0.35176965343497296
DGCR6	0.12183651	0.10872822	0.351843798271956
CDH1	0.07237357700000001	0.064589858	0.3518672211996429
U2SURP	0.23006581	0.20536177	0.3519673361047821
NUAK1	-0.0727596	0.07710684400000001	0.352048574858309
ANKMY2	-0.10748849	0.11391422	0.35206213495236705
LRRC27	-0.095345938	0.10104669	0.352066074603079
PRDM15	0.14475505	0.12924539999999998	0.352104324502274
KDM2A	0.34014212	0.30370755	0.35212089192311297
NT5DC3	-0.07182554099999999	0.07614343900000001	0.3522015818856189
CYC1	-0.22404878	0.23752863	0.352221653818424
MIR3936HG	0.13941863	0.1245395	0.35235081375259103
PCNA	-0.18537679	0.19660942	0.3523996213586839
WI2-87327B8.2	0.14114749	0.12614012	0.35258387000616903
TXN	0.15376771	0.13741899	0.3525857289213739
KY	-0.10299881	0.10928619	0.352586230784965
AC005306.3	-0.05974029400000001	0.063387998	0.35259288222343
VAMP3	-0.17543331	0.18614889	0.35260172736163103
GINS2	-0.14022295	0.148797	0.352628772982972
POTEM	-0.096477745	0.10237819	0.352634034928728
RP11-592G13.1	-0.16234893	0.17241629	0.35298724503425
CCDC137	0.11433305	0.10226191	0.353019349269053
SEC24C	0.24032003	0.21494746	0.35301965134636
TPR	0.17701645	0.15833224	0.3530357423566121
GPRIN3	0.17409659	0.15572179	0.35303982692254404
ELF4	0.33470139	0.2993905	0.353065540196355
RP11-676J12.4	-0.15892308	0.16880810000000002	0.353065709103681
ARHGDIB	-0.23905871	0.25396235	0.353124920015582
FARP2	-0.097041404	0.10309719	0.35315023824778496
CHD3	0.19963068	0.1786009	0.35315676911508204
DPP6	0.124497	0.11138762	0.35318281766084403
SDHB	-0.2032938	0.21602333	0.3532381467418139
HMGXB4	0.17692742	0.1583263	0.353278928495939
MYCBP2	0.16195515	0.14494371	0.35333509319161105
LRP8	0.12201134	0.10919797	0.3533468084775461
EMC3	-0.10980524	0.11671194	0.353355357550118
CTA-384D8.34	0.14161314	0.12675671	0.353410587832417
RP11-556I13.2	0.11289006	0.10105322	0.353443160478598
LINC01902	0.17120799	0.15326489999999998	0.35347227267546705
RP11-212P7.2	-0.16537620000000003	0.17582765	0.3534788759395611
RP11-146E13.4	-0.096114947	0.10219342	0.353496938786356
BAALC-AS1	-0.08361091400000001	0.088908838	0.353547552709747
ANKMY1	0.1738681	0.15567421	0.3535661764714389
KIAA0513	-0.17658412	0.18779054	0.353588164650355
CEP295	-0.15216481	0.16186829	0.35371527724405394
MED30	0.17214523	0.15417822	0.35372408203812605
RP11-134G8.7	-0.15673853	0.16675897	0.35378199368971297
HK2	0.13183016	0.11810095	0.353857079315798
GRWD1	0.14592553	0.13074262	0.353913948811575
KLHL2	0.17931216	0.16066131	0.353932760488934
RP11-104N10.1	-0.1540052	0.16392542	0.353982012135799
CSPG4P10	0.12033732	0.10784311	0.35404162823429
FMO4	-0.11943475	0.1271469	0.354046947818261
CD46	-0.20319749	0.21634168	0.354094343264891
CYREN	-0.18196982	0.19374170000000002	0.35409626612210204
INHBB	-0.10590475	0.11275635	0.354098098630735
DOCK2	0.31719609	0.28430311	0.35411585184777705
GCM1	-0.12546837	0.13360256	0.354153762555052
ULK2	0.10487909	0.094015887	0.354186262752988
MED9	-0.16533345	0.17612122	0.35432634697870097
STX12	0.16958998	0.15206737	0.354334817501174
SPIN4	0.18774578	0.16839376	0.354479051706859
AC135048.13	-0.10478487	0.11168550000000001	0.35457669678904497
HES2	-0.10983335	0.11707314	0.354601806206702
FAM86B3P	-0.10168822	0.10839700000000001	0.3546256498515129
GPR146	0.08791952199999999	0.078914017	0.354855488326579
RPL13AP6	-0.15102484	0.16109239	0.35490914154880004
NEBL	-0.028209307000000006	0.030094244	0.3549743113366849
RMI2	0.13486917	0.12109423	0.355026165766406
ADPRS	-0.18291796	0.1951716	0.355044416366299
CENPI	-0.097927302	0.10450237	0.3551072229352321
SNPH	0.1543032	0.13857322	0.355138762390463
RP11-323N12.5	-0.054205703	0.05785412700000001	0.35517506685965
U91328.19	-0.14179466	0.1513396	0.35517846824467497
ZFP69B	-0.15694439999999998	0.16751270000000001	0.35518778280788
ZNF48	-0.15452866	0.16494853	0.355225706908451
FCHO1	-0.1834019	0.1957855	0.35526345095868794
ACAP2	0.29172315	0.26206361	0.35529678593901703
RP11-114N19.3	-0.12456875	0.13305079999999997	0.35549793630395204
GTF2IRD2B	0.14385454	0.12929332	0.355557351281964
KLHL29	-0.14106086	0.15068803	0.355562509296598
XPO6	0.27365285	0.24597386	0.355601180903014
FZD9	0.13436271	0.12077392	0.3556077388013689
ZNF547	-0.094795489	0.10128425	0.3556455107047321
SCAF1	0.28294594	0.25437001	0.355689528438776
C1QB	-0.07434187	0.079439916	0.35569717280619106
RP5-1120P11.3	0.096785992	0.087016039	0.35571881705172204
ZNF629	-0.18271909	0.19542579999999998	0.3560944505124821
DCAF7	0.23337955	0.20999444	0.356149489948404
HAS1	0.11653045	0.10488299	0.35629455431378604
ACKR3	0.12356604	0.11122092	0.356320625341347
AATBC	-0.12178453	0.13032498	0.356334793421251
RP3-525N10.2	0.08961422	0.080664342	0.356341456095225
BOD1	-0.14205123	0.15201779	0.356348823322846
TAFA2	0.10571846	0.095161593	0.35634894396216793
BCL9	-0.12551739	0.13432787	0.356361776840235
PLD2	-0.099151031	0.10611079999999999	0.356361892683794
TBL1XR1-AS1	-0.11756589	0.12582287	0.35637797484294
PCDH7	-0.12917277	0.13824659	0.3563832571053421
PIGR	0.067660216	0.060908359	0.356388167609419
RP11-774O3.3	0.17232558	0.15513029	0.35639216867835605
CARMIL1	-0.07745381	0.082905819	0.356442700612289
LINC02289	0.069800086	0.062849379	0.356510216162039
RP11-505K9.5	0.18376681	0.16549460000000002	0.35659642362254096
TMEM170A	0.1332539	0.12000679	0.356607405253755
ACBD4	-0.16795418	0.17987268	0.35667749723187
SGTA	-0.23209404	0.24859165	0.356726218181794
LINC00891	-0.11156618	0.11950783	0.356767947577596
LBR	-0.18707820000000003	0.20043523	0.356855990152646
RP11-65L3.2	0.14301783	0.12886664	0.356877249230875
THAP12	-0.20073163	0.21509894	0.356928378610288
ALDH16A1	0.15676255	0.14126825	0.356939649207009
FGD5-AS1	-0.22439137	0.24050814	0.35703068857317605
LYRM2	-0.10090841	0.10815734	0.357035771270525
SPDYE17	-0.071220662	0.076357736	0.3571554570151721
HLA-DQA2	0.04413499	0.039790081	0.357167519279227
NME4	-0.11087443	0.11887614	0.35717189209767103
ADAMTS8	0.14906548	0.13439595	0.357188300316754
POMZP3	-0.10687832	0.11462078	0.357283566309149
CDK11A	0.11998968	0.10820225	0.35728847130343805
TRAV12-3	-0.11520722	0.12359248	0.357423730736704
RP4-568C11.4	0.10748874	0.0969692	0.35750296534593395
TPI1	-0.20924326	0.22453945	0.357553932788298
C13orf46	0.11962651	0.1079502	0.357653416057605
SEPTIN7P14	0.14013187	0.12648489999999998	0.357780559905639
LMBR1	0.16028934	0.14471444	0.35790730027670203
XPC-AS1	0.16075043	0.14515724	0.358002654633239
MAPT-AS1	0.1297219	0.11714232	0.35801943696171096
RP11-747H7.3	-0.12151164	0.13054988	0.358076892044342
BCAP29	-0.11785407	0.12665085	0.358182983511507
ZNF330	-0.13668855	0.1469086	0.3582350878336721
TMED7	-0.10911178	0.11728908	0.3583066661617739
RMND5A	-0.14895506	0.16014547	0.3583808884040179
KIAA0232	0.20853511	0.18845366	0.35840990919139604
RP11-946P6.6	0.18067974	0.16330353	0.358482928939216
YTHDC2	-0.12461343	0.13403334	0.35857147110118004
ZNF688	-0.16887773	0.1816558	0.358600642427958
RMI1	0.19604308	0.17724851	0.35865713446985903
TIMM13	-0.14224302	0.15306083	0.3587584631198689
FIGNL1	-0.10188629	0.10967266	0.35890952131395204
WASL	0.24620516	0.22283479	0.359203682031027
METAP1	0.14593222	0.13209308	0.3592554160882179
NXPH3	-0.14840894	0.15987762	0.359257970258933
CTDSP1	-0.27429204	0.29565071	0.359498461804619
CC2D2A	-0.10025542	0.10808683	0.35959864270502395
CTD-2515O10.6	0.12971408	0.11749527	0.3596211704887051
LINC00896	-0.15053832	0.16231059	0.359633852817175
RP11-413M3.4	0.19540461	0.17700589	0.35964480192554793
ANKRD49	0.1969001	0.1783681	0.3596668217349289
USP39	0.22135851	0.20055238	0.359739325496668
EMB	0.2356387	0.21350975	0.35978677445760704
GS1-124K5.12	0.26960058	0.24428930000000001	0.359801846307593
RNF26	-0.18857157	0.20341716	0.35984750331470794
ZBED1	-0.16145856	0.17417302	0.359856007351279
ACER3	-0.14728737	0.15888829	0.359862629186924
ARSK	0.15518714	0.14063394	0.35986287580430104
RPP21	-0.16217523	0.17496732	0.359909136724452
R3HCC1	-0.16510996	0.17814113	0.35992782619950503
ACOT11	0.094382172	0.08554818	0.3599666948542429
TPBG	-0.08876282	0.095791708	0.36003473258398205
BAIAP2	0.11394411	0.10329384	0.3600408851434129
NDUFC1	-0.15434273	0.16658829	0.3600967964745279
INO80	0.13247863	0.12010971	0.360100676692656
NELFCD	0.15848987	0.14372607	0.360222898561648
MLXIP	0.21196545	0.19224707	0.36029573512922
MAF1	-0.15321126	0.16545662	0.3603342012150441
MBD3	0.26329732	0.23884659	0.3603893836656339
DGUOK	-0.19108894	0.20648045	0.360586432340774
RP11-848G14.5	0.049193833	0.044647733	0.360649089229386
PRANCR	-0.083913788	0.090717377	0.36080218675922
MRPS25	0.19450797	0.17660728	0.3608683066465779
RP11-706O15.1	-0.047688536	0.051568943	0.360920333912698
SNHG15	-0.14277701	0.15439672	0.3609259445762639
SMG1P2	0.06267413599999999	0.056913969	0.360939553630506
LINC00877	0.12356518	0.11220989999999999	0.360945041922269
MUC20P1	0.068308439	0.062034273	0.360971777212504
DHRS9	0.08816440699999999	0.08007917099999999	0.361054600372464
RP11-340F14.7	0.10973285	0.099672795	0.3610710586453421
LIX1L	-0.22411418	0.24245421	0.3611081695260929
RP11-343L5.2	0.17936428	0.16293256	0.3611094472342701
RBM38	0.12015938	0.10915889999999999	0.361144959346214
ATG13	0.19126503	0.17376842	0.36118554760806
C15orf54	0.093107324	0.084596415	0.361224998875951
RP11-108K14.8	-0.10730513	0.11616529	0.36140632291657
PHF5A	-0.15931692	0.17247937	0.36142583018151
HNRNPA1P49	-0.18106364	0.19602684	0.36143497102379707
DDX46	0.18172771	0.1651933	0.361469064671934
KRT18P39	0.096919253	0.088113081	0.3615399992494741
RPL30	0.19531424	0.1775756	0.361562889880526
TK1	-0.12061264	0.13062247	0.361576991689008
SLFN12L	-0.11828479	0.1281501	0.361743369401223
ZNF592	0.32390798	0.29461046	0.3617756656092
SNORA7B	-0.10917299	0.11831081	0.36186355859788105
ARAP3	0.15413308	0.14021639	0.36186746201085
LINC02614	-0.13188806	0.14293192	0.361878219765118
ILDR2	0.086578484	0.07876369400000001	0.361883274477896
AKT3	-0.12378111	0.13418631	0.3620094576173271
CTC-523E23.1	0.16008151	0.14568093	0.3620579880539121
LAT	0.22784498	0.2073736	0.362120987288966
RP11-486B10.4	-0.13482763	0.14622357	0.362195663257782
BCAS2P2	0.17752796	0.16161921	0.362255756918585
MAPK4	0.13827761	0.12589535	0.362293752251029
UBAP2	-0.10833899	0.11756980000000002	0.36247042695093495
GBP1	0.10706868	0.097518217	0.362492473627476
RP11-1000B6.8	-0.12645901	0.1372455	0.362508070810704
SOD1	0.21677889	0.19745114	0.362515729272662
RBM27	0.11829171	0.1077545	0.3625619250881699
TAS2R20	-0.12275346	0.13327234	0.362667300798816
CCDC59	0.14608799	0.13316016	0.36289661598953
MSH5-SAPCD1	0.10119392	0.092241395	0.3629105931332629
B3GALNT1	-0.10848937	0.11785904	0.3629389049066501
HBA2	0.032646681000000004	0.029769512	0.363104228865926
ITPK1	0.17699408	0.1614332	0.363226036278836
HLA-DMB	-0.14625091	0.15900111	0.363267370035298
SNORD15A	-0.11256831	0.12238987	0.363295308400389
BACH2	0.11288454	0.10297971	0.36332580473309295
H2AC21	-0.13869417	0.15080624	0.363327342504486
DYNC2I1	0.073049652	0.066654388	0.36343799018154505
ADA	-0.13500026	0.14689595	0.3636438557839671
PIP4P1	-0.1147406	0.12485788	0.363667657192998
B3GALT5	0.10493495	0.095790851	0.3636700768657511
RP11-152N13.16	-0.15890477	0.1729174	0.36367059615885705
CAPN10	0.20492114	0.18710438	0.363782136679894
TMTC2	-0.12725736	0.13851968	0.363798376143813
MMRN2	-0.093224248	0.10149292	0.363877229107598
TNPO1	0.15716543	0.14353892	0.36392075596650303
KRBOX4	-0.15660034	0.17051167	0.36393221704863693
GFAP	0.11524748	0.10526046	0.363946172812368
SLC25A38	0.16020433	0.14637479999999997	0.364136191400315
ATP6V1A	-0.19683157	0.21444525	0.364194365584543
AC015971.2	-0.10886631	0.11861767	0.3642287987060249
MGST3	-0.1300135	0.14168369	0.364304908220131
TGFBR3L	-0.08314295099999999	0.090650546	0.364520012496431
AL136419.6	-0.15734994	0.17157813	0.364570739841808
H4C9	-0.14186279999999998	0.15470533	0.364612408367592
MYO9A	0.12370468	0.11313419	0.364635250164779
ZBTB4	-0.29208596	0.31856928	0.364669268240088
SRGN	-0.18145169	0.19792179	0.3647089345376021
DDX23	0.18270205	0.16711405	0.36470945831604296
FTH1	-0.13282243	0.14495299	0.364933643999231
SEPTIN7	0.20463917	0.18730423	0.36505675320611897
RBM22	0.30806491	0.28198149	0.365080184191758
RNF31	0.21465701	0.19648685	0.36509226037238107
H2BP2	0.058895925	0.053915575	0.36514097069529705
FHL3	0.083550316	0.076521111	0.3653860687054
JADE2	0.27729288	0.2540109	0.36548266099489296
AQP11	0.1725461	0.15806523	0.36550372743754
RPL9P9	0.037231705	0.034108675	0.3655286093931721
PLCB3	0.099002111	0.090719225	0.365652192508964
GPR82	-0.11799622	0.12899295	0.36568067625085693
DHODH	-0.14046549	0.15356791	0.365713868933207
TRIL	0.13624665	0.12488391	0.365803157592992
MEF2D	0.21858285	0.20038856	0.365894603941222
DNAJC27	0.10396471	0.095321631	0.365953014683886
BOLA2B	0.15799114	0.14487453	0.36601758216831104
PRKCA-AS1	0.14042220000000002	0.12878483	0.36610114606085903
ARHGAP23	-0.067424512	0.07378415599999999	0.36613091531181896
HMGN4	-0.11060668	0.12104531	0.36615236511115096
NCF4	0.21070107	0.19326079999999998	0.36615887650480894
LINC01136	0.101562	0.093159649	0.366182339371676
SLC6A8	-0.092603167	0.10138062	0.36631585529356897
RP11-472I20.4	0.19090958	0.17519777	0.366427495136956
EPS15	-0.1929683	0.21135065	0.3665054804191861
MGA	0.27904904	0.25619075	0.3666459799125441
ANKRD37	0.15372133	0.14113959	0.3666841691598979
ATP5PF	0.16954565	0.1556856	0.36674066973477104
TMEM267	-0.092831981	0.10173464	0.3667605648585971
KLHDC2	0.21101896	0.19378013	0.366771806267063
CFAP157	-0.12985327	0.14231072	0.3667741544871529
HGF	-0.095650845	0.10483279	0.3667978932416021
IL10RB	-0.20823273	0.22823217	0.366817536195828
ZNF280D	0.14803702	0.1359756	0.36689528617889294
ZFP64	0.20370289	0.18716531	0.3670603025716479
TPRA1	-0.14275281	0.15655439	0.36707167609387503
ZFHX2	0.10273319999999998	0.094411863	0.3671653992382429
ADAMTS7P1	0.066496414	0.06112138	0.367260389827731
RP11-262H14.14	-0.10585152	0.11613799	0.3672694034636621
APH1B	-0.10873907	0.11931099999999999	0.3672871616063049
ERMN	-0.093818194	0.10294849999999998	0.36732543881758506
HLA-DQB1-AS1	-0.058538745	0.064237257	0.36733613199384
RP11-55K13.1	-0.15374417	0.16871529999999998	0.3673484423135779
GNG5	-0.19717121	0.21637993	0.367366192890408
IL4R	0.11368566	0.10453342	0.367445803801519
C20orf27	-0.09961068	0.10933604	0.367450601216916
ABCC6	-0.10413532	0.11431655	0.367504534168861
MAST2	-0.092225992	0.10125977	0.3675774257553929
IFT46	0.17832222	0.16403263	0.367656184389539
NUP35	-0.13252486	0.14554502	0.3676944573618521
SLC45A4	0.138398	0.12734423	0.367805763381664
RARA	0.30809509999999996	0.28350388	0.367835456296864
SLC5A6	0.14276899	0.13139802	0.367932284368823
INTS12	-0.14100279	0.15502419	0.368168607784921
HPS6	-0.20402771	0.22435045	0.368234960189003
SUSD3	-0.15826847	0.17403677	0.368243833435041
XXbac-BPG283O16.9	-0.14675996	0.16139358	0.368276029754456
ZNF66	-0.078420522	0.086240392	0.368278386351204
BCAT2	-0.14962179999999997	0.16463065	0.368514348792345
LINC02210	-0.11428079	0.12578706	0.368661930717697
MINDY3	-0.19384994	0.21337058	0.368668103789628
WFIKKN1	0.14326565	0.13205481	0.3687206885991071
HECW2	0.10088785	0.092999008	0.36875343408406
TIAL1	0.2136478	0.19694843	0.36877099735970703
NOTCH4	-0.11809248	0.13003112	0.368825015511016
SNORA14B	-0.094256338	0.1038012	0.36889206510157
LAG3	-0.080449545	0.08859951	0.368908056102678
ARHGAP1	0.35618706	0.32856399999999997	0.369116137902082
GMFB	0.16027608	0.14786795	0.369192307269545
C12orf57	0.18003053	0.16613934	0.369337400633458
FUCA2	0.13546108	0.12503296	0.369437760330863
PTS	0.17829634	0.16465591	0.369707462125907
LINC02610	0.086149962	0.07957040900000001	0.369781349351029
INTS4	0.19588499	0.18113493	0.370386367099312
GPR157	0.067054957	0.062022125	0.3705238933644761
AOC1	-0.054846792000000005	0.060633942	0.3705715073475189
RP11-379F4.4	-0.10395154	0.11492526	0.3705915891722679
LINC01006	-0.080880335	0.089428861	0.370641934801598
PRDM5	-0.057143168	0.063187044	0.37067099530765
RP11-298A10.3	0.048707877	0.045071415	0.370747198271859
RALY	0.19385263	0.17945264	0.370958376387109
VGLL4	-0.14226021	0.15742898	0.371009653196622
ZNF263	-0.19161617	0.21210381	0.3711250618099261
ZC3H12C	0.10402644	0.096349867	0.371233192915712
LYVE1	0.12891017	0.11941226	0.371298349749449
OSBPL1A	-0.095431916	0.10570661	0.3714181510402921
GHRL	-0.11504460000000001	0.12743161	0.37142057889805
NIT2	0.16939007	0.15699636	0.371585920460929
LINC00664	-0.07648024099999999	0.08476749199999999	0.371690512099856
ICMT	-0.14586957	0.16167653	0.371692730696401
ZMYND15	0.12804116	0.11870816	0.371740961041496
POLR2D	0.17602346	0.16320262	0.371771620654084
NXF1	0.25218814	0.23382244	0.371777598994909
LLGL1	0.26564475	0.24630304	0.3717859699374061
SAMD9L	0.13262215	0.12298583	0.37187047722030697
LTA4H	0.13384103	0.12411910000000001	0.37188283052111104
PDIA4	-0.15412988	0.17093593	0.3719576695704771
LYAR	-0.15108879	0.16758241	0.37200745964364096
RP13-228J13.1	-0.083750866	0.092902879	0.372051249444548
THUMPD3	0.14175746	0.13150437	0.37205651569855297
FRY	0.16141163	0.14973922	0.37206431270338697
WDR4	0.19910015	0.18470372	0.372068266939744
KMT2D	0.27756220000000004	0.25749574	0.37207508751673707
RP11-273B20.1	-0.10544218	0.116972	0.372078961665252
EFNA5	-0.071514256	0.079347038	0.3721497289681189
IFFO1	0.251492	0.23335324	0.372170877000501
RP11-16N10.2	-0.087256187	0.096820244	0.372181650119812
RASGRP1	0.20393398	0.18924643	0.372228935936718
ULK1	0.14144536	0.13126047	0.372237513648253
RAP1A	-0.17927527	0.19896681	0.372272179264489
LINC01184	-0.12738406	0.14138168	0.372290030517924
TRA2A	0.25799381	0.23944909	0.37230780711173705
POLR1F	0.12290681	0.11408903	0.372384500511863
RP11-360F5.1	-0.14279619	0.15852885	0.3724039361237511
CCDC71	-0.19645856	0.2181039	0.372404718886925
MCCC1	0.11585823	0.10756104	0.372456635525745
CRYZ	-0.10409722	0.11558448	0.372472766090831
NGLY1	0.21837628	0.2027566	0.372506304636974
PLEKHB2	-0.24931741	0.27687932	0.372550492554189
TKTL1	0.071079793	0.066007772	0.372601421617479
ARHGAP29	-0.10437005	0.11592938	0.37263034964634
METTL1	0.14180435	0.13169903	0.37265428755751295
ZSCAN2	-0.11986528	0.13315135	0.37266500138917297
PPP1R14BP3	-0.13448906	0.14939972	0.37267567404552493
ZBTB45	-0.22055043	0.24504506	0.37275106017754
OR4D1	-0.11927929	0.13254516	0.37281196298313
ZBTB11	-0.19975418	0.22204050000000003	0.372949742713282
EXOSC6	0.18124418	0.16842768	0.3729614998686129
LRRC73	0.13406021	0.12458403	0.372977170304635
MRRF	-0.13523951	0.15035572	0.373029948947956
NSFL1C	-0.1673058	0.18601109	0.3730414334993449
SLC10A4	-0.11949086	0.13290176	0.37320995907945
DYRK3	0.10951720000000001	0.1018266	0.37323651418934295
MRI1	-0.10436024	0.11609825	0.373304658412323
PYGM	-0.10981594	0.12221295	0.3734661936892529
SLC8B1	0.2548284	0.23704576	0.37348267678555
XRCC3	-0.20508202	0.22824618	0.3734903324177
ZNF496	-0.09879034	0.10996732	0.3735636804739361
FAM157C	0.11539512	0.10736793	0.3736058205178249
FAM182A	0.084894339	0.078990906	0.373619244387643
SRP72	-0.14634876	0.16293058	0.3736281646656121
CHKB-DT	0.15937944	0.14830586	0.373652383998968
RNF10	0.16781382	0.15616812	0.373698661839056
NUDT10	-0.13704514	0.15260678	0.373724955773109
SHMT2	0.18999103	0.17685367	0.373838035347576
MT-ND3	-0.10153077	0.11309998	0.37387986389534295
PEX6	0.099384572	0.092521247	0.37388776656116
MAP1A	-0.10251401	0.11420860000000001	0.37393062032693103
RINT1	-0.11007781	0.12265879	0.374014030245535
ZSCAN9	-0.14134828	0.15751559	0.3740482036070379
ST6GALNAC2	0.12573396	0.11711635	0.374178165151682
RP11-417N10.4	-0.11450736	0.12767024	0.37427174670414703
CCR1	0.099130737	0.09236087	0.374315635308862
MPP6	-0.042657138	0.047579251	0.374441547536952
MAP2K4	-0.16563111	0.18474715	0.3744515121782709
VDR	-0.13343935	0.14884062	0.374453245196902
LHFPL2	-0.11097487	0.12379061	0.374478756944482
HSH2D	-0.1259493	0.14051548	0.37454418286845
CCR5	-0.077667737	0.08665651099999999	0.37457634072835294
RP11-247I13.11	-0.10311022	0.11504694	0.37458915401671095
EEF2K	-0.084513185	0.094298255	0.374594999046548
RPS11P5	-0.13615681	0.15192894	0.3746169860044079
GBP6	-0.098130729	0.10949924	0.37462193044431
SPTLC2	-0.12756056	0.14236673	0.374707987107296
RP11-307A17.2	-0.17640502	0.19688082	0.37470838694481
TIAF1	-0.16424505	0.18332465	0.374744500322214
BICDL2	0.077278216	0.07206109200000001	0.374751703683314
RAVER2	-0.075967096	0.08479947800000001	0.374783629448976
MTMR14	-0.24858552	0.27748887	0.37478571856883297
APOBEC2	-0.15375381	0.17163910000000002	0.374806339835478
CSNK2B	-0.27331882	0.30513785	0.374842577923729
RASA4CP	0.12186789999999999	0.11366134	0.374847150753908
PKD1P4	0.092115598	0.08592638	0.374930863651353
DNAJC8	0.25907261	0.24167324	0.37494730791617104
IKBKG	0.28375886	0.26472028	0.374984096225091
KHDC4	0.24106514	0.22489467	0.374992440250188
NPIPB9	-0.060272269	0.06731835900000001	0.3750321396938221
CNTLN	0.13492958	0.12589722	0.375069310227015
CERNA1	-0.13166764	0.14709404	0.375132225363342
GRK3	0.19820947	0.18496503	0.375136706531052
REEP5	-0.14029848	0.1567779	0.375248177355076
RIMKLA	-0.079006303	0.088303003	0.37533005300115296
RP11-131L23.1	-0.10101113	0.11293656	0.375481712587625
RAPGEFL1	0.11317061	0.10567986	0.3754879977403761
SRP14	0.12262991	0.1145292	0.375561336449866
ORC2	-0.16133633	0.18044867	0.375637934120455
MAP4K3-DT	-0.11049635	0.12359165	0.375657641599966
MAP9	0.087568503	0.081849786	0.3759801836354171
ZNF425	0.12051265	0.1126452	0.375992656535229
ZC3H7B	0.37589082	0.35146106	0.376154828762934
ANKRD22	-0.067697593	0.075813815	0.376191590167436
TMSB15B-AS1	-0.11502363	0.12883681	0.376269339217981
ICA1	-0.0888027	0.099482836	0.376338427913238
PRKRIP1	0.24156567	0.22594742	0.3763424133666
NKD1	-0.086726778	0.097167497	0.3763842355027121
RP13-188A5.1	-0.08287292	0.092852795	0.37639876666645294
BOLA2-SMG1P6	-0.12247204	0.13722891	0.376425056377705
RP11-16N11.2	0.16941844	0.15850031	0.376458848540955
RCCD1	-0.056142317	0.062912325	0.376461814511819
ACO2	0.29711848	0.27803303	0.376575316139175
ASB16-AS1	-0.17697144	0.19836969	0.376588483820305
CDHR3	0.12916031	0.12086674	0.376588502937198
AC002456.2	-0.085507488	0.095882568	0.3767518043743979
RP4-673M15.1	0.10633711	0.099544208	0.376772114728118
FBXO4	0.15000182	0.140453	0.376895851198176
GS1-34D21.1	-0.11303563	0.12679909	0.3769169673372561
GAPDHP62	0.12248878	0.11470095	0.376939225776473
PAX1	0.13352189	0.12503539	0.3769508953560321
SNORA3B	-0.11031798	0.12376329	0.376961717976411
TMEM154	-0.18908014	0.21213687	0.376986413457054
RP11-44F14.6	0.19370703	0.1814146	0.377006408487779
CCR3	0.061210645	0.057328125	0.377023069110771
MFSD10	0.24419269	0.22875506	0.37713947652273
SLC38A10	0.24068268	0.22558111	0.377402613092756
RP11-504P24.9	0.14943862	0.14008438	0.377485163618926
AZU1	-0.051462139	0.05780619400000001	0.37750228402862496
MCPH1	0.14782525	0.13859133	0.3775576721402629
RP11-383A19.1	0.045266732	0.04244318	0.3776071095229551
SLC9A8	0.18937336	0.17757035	0.377634392741735
TAS2R4	0.18167103	0.17036508	0.37768625594446703
PALM2AKAP2	0.10036073	0.094115312	0.377688131374259
TRAV8-2	-0.10630729	0.1194722	0.377719315745985
PARD3	0.10732168	0.10065255	0.377737045090246
COG7	0.18249609	0.17117661	0.3778010722562941
TOP1MT	0.13767166	0.1291854	0.37801411259785
ZFAND5	-0.17304011	0.19463953	0.378099296145566
TWNK	-0.11419575	0.12845134	0.378103715088396
ARF4	-0.17731053	0.19953477	0.378298798703636
RP11-355O1.11	-0.13246546	0.14909432	0.378373068306025
FKBP8	-0.1167315	0.13141297	0.378464665456678
TNKS	0.20870792	0.19604129999999997	0.3785402936565229
KIZ	-0.12577737	0.14163186	0.378572766559152
H19	0.096599213	0.090742536	0.378574615430914
HSD17B11	-0.21115578	0.23777709	0.3785813294129221
RP11-685N10.1	0.12991598	0.12204381	0.37859356751933
ATP6V0A1	-0.15675401	0.17652723	0.378607266692923
RP11-1D19.1	-0.14302669	0.16111545	0.3787341099855661
LINC02446	-0.06704958	0.075556758	0.37889097297298496
CTD-2231E14.8	-0.15543462	0.17518677	0.378967142756966
ZNF555	-0.097177253	0.10953709	0.3790100517302921
AP000347.2	-0.089004794	0.10033193	0.379039203809565
NFRKB	0.18288121	0.17197086	0.3791110915801501
HSPA14	0.15543936	0.14617023	0.37912564433577
ELP6	-0.13632937	0.15371819	0.37914904814046896
RP11-344N10.5	-0.14961235	0.16871657	0.379203391998666
RP11-1415C14.4	0.06184475900000001	0.058166280999999986	0.379209927695177
HYI	0.11062706	0.10407025	0.37932575796725504
PABPC1L2B	-0.12747008	0.14379144	0.379337558656365
ATP5F1E	0.11881265	0.1117815	0.3793760376247221
CNOT3	0.18905774	0.17788713	0.379427243004134
ZNF121	0.18542644	0.17449037	0.3794867292561789
SCARF1	-0.06766729099999999	0.076357904	0.379487664408471
ALAS1	-0.15637863	0.1764705	0.3795071276452979
ERI3	-0.15682944	0.17698346	0.379517484767121
PIK3CA	0.17023872	0.16023253	0.379597382887542
GSTM1	0.025316752	0.023829048	0.379605009277981
MRPL24	0.18019348	0.16961888	0.379648577721271
ZNF804A	-0.13637739999999998	0.15395746	0.3796703716035271
BMP8B	-0.13901277	0.15696547	0.37976121262220897
COPS7B	-0.17868806	0.20182353	0.379887738514176
RP11-358F13.1	0.062970193	0.059320919000000014	0.380052469898644
PNPLA1	-0.089522053	0.10119967	0.3802595312796021
SMAD5	0.11606155	0.10938309	0.38027843311025
RP11-566K11.2	-0.057522428	0.065033285	0.380308793040802
YY1AP1	0.25832234	0.24350329	0.38037536873037897
PDCD11	0.14073687	0.13266717	0.380390530920368
RLIM	0.28788922	0.27138457	0.38039554437116296
SGPL1	-0.14654379	0.16572106	0.380420259382535
NAP1L1	-0.18644598	0.21086218	0.380455529881523
CTD-2555A7.3	-0.17062654	0.1930044	0.380530281032307
BMS1P4-AGAP5	-0.039882433	0.045126765	0.3806617935165039
ACYP2	0.17429757	0.16440907	0.380724002569582
USF1P1	0.15954523	0.15050977	0.3807795221076021
UBL3	-0.25147135	0.28465817	0.3808438030297179
PDPK1	-0.20073288	0.2272879	0.38096604899079
RP11-34P13.16	0.111372	0.10510829	0.380994792201277
DERA	-0.14257804	0.16145703	0.381012414314398
TWSG1-DT	0.14856432	0.14021918	0.381032999083175
SNX33	-0.11550736	0.13081593	0.381058903577216
AP003068.23	-0.062963321	0.071323046	0.38114987599207
RP11-147G7.3	-0.14770347	0.16734642	0.381233072462934
DNAJB11	0.17790115	0.16801637	0.38136765859315297
DOK2	0.21710589999999996	0.20505216	0.38139142112044
GABRD	0.11656581	0.11010265	0.3814318907955789
KRT18P7	0.18205663	0.17199921	0.38154349462919707
PELO	-0.14137044	0.16030684	0.381599422976507
ATOX1	-0.12623016	0.14314841	0.381629265040141
TMEM91	0.13946128	0.13180789	0.3817441031732021
DDX39A	0.21280465	0.20120988	0.381959736632572
MRPL50	-0.16580519	0.18817534	0.3819690986837271
HSBP1	0.16677091	0.15771423	0.38205822150538704
SBNO1-AS1	0.16309132	0.15423784	0.382069588074686
SYF2	-0.15786822	0.17920994	0.3820714812248151
SOX10	0.14417367	0.13635178	0.3820872174744711
INSIG2	0.12281578	0.11615323	0.382089930171596
MAP3K7CL	-0.068225943	0.077469067	0.38218242337799
CLIP4	-0.12716884	0.14441199999999998	0.3822260204856749
FASN	0.11543055	0.10920033	0.38224054745435
RP11-304F15.3	-0.1530436	0.17382075	0.3822896401383
PTGER1	0.13790868	0.13048415	0.382315836385905
EIF2B4	-0.16331579	0.18552335	0.382373219919725
LINC02574	-0.081376159	0.092458402	0.382451680774132
EDA	0.099617328	0.09430463	0.382593032699825
ZNF850	-0.14221926	0.16166860000000002	0.382668790743722
AFAP1-AS1	0.070896093	0.06713025	0.382709936659499
RAB27B	0.090213493	0.085429666	0.38275922579407295
IL27RA	0.24681047	0.23373719	0.382791514173094
SLITRK5	-0.07974980400000001	0.090684757	0.3828055538283821
SLC26A11	-0.13019981	0.14806867	0.38285348736244107
RP11-421K1.1	-0.14838919	0.16879666	0.38296174952327294
CBWD3	-0.11335897	0.12895796	0.382992254483659
PRPF39	0.122182	0.1157627	0.3830271291959099
FAHD2B	-0.13468869	0.15330492	0.383223821430942
FAM20A	-0.17911135	0.20391494	0.38332432111703296
AC009961.3	0.12661367	0.12003045	0.3833250726148499
RPS27AP16	-0.10772043	0.12264083	0.383335319492882
UBAP1L	0.18443518	0.17488402	0.383439211777096
GRK6P1	-0.11811578	0.13452197	0.383482869565894
HCG4P11	-0.084961211	0.096777174	0.3835494626427121
LGALS12	0.08745738300000001	0.08295200400000001	0.38358738118203295
PIP5K1C	0.17918573	0.16997332	0.383643431414805
RP11-44F14.10	-0.075370984	0.085872659	0.383647436116206
RP11-849H4.2	-0.10617323	0.12099278	0.38374063069254494
PIGB	0.13776336	0.130707	0.383748317733108
GLI1	0.12164496	0.11548495	0.384066192591303
PRKCQ	0.23085847	0.21917692	0.38408739756801896
AIMP2	-0.1523651	0.17390822	0.38442698936560704
BORCS8	-0.16177958	0.18467108	0.3844673465034579
RPUSD3	-0.20082278	0.22924	0.384469576917506
LINC00294	-0.1272276	0.14524667	0.38451672107077
RNF168	0.21356627	0.20294341	0.3845570596968871
NSMCE3	-0.19235515	0.21963857	0.38459619018698105
RP11-48B3.5	0.14984167	0.14241679999999998	0.384660136486925
LPCAT4	-0.15122595	0.17274618	0.3847724520989769
DLEU7	0.12565062	0.11945241	0.384781540979399
COL13A1	0.071210512	0.067699589	0.3847954317621989
LSM2	0.18860094	0.17931204	0.3848237182024071
GMPR	0.10959080000000002	0.10419974	0.384855871520929
SGSM1	0.10730485	0.1020366	0.3849084846397221
CCL3	0.1085219	0.10320182	0.384948366427734
RP11-435O5.5	0.15825761	0.15050766	0.3849770148767321
GPR89A	-0.10729859	0.12263998	0.38502681429502
FDPSP7	0.08224804599999999	0.078232236	0.3850560019018829
MFSD14B	0.15640168	0.14877585	0.385092869168177
TADA2A	0.13147472	0.12508586	0.385182337799418
ZNF546	0.074187565	0.070583199	0.385187419856574
AF131216.7	-0.10937105	0.12506649	0.3852260924847589
SIGLEC8	0.052914268	0.050349276	0.3852473750406321
PCGF3	0.18650534	0.17747142	0.385267338177906
KPNB1	0.20227193	0.19248448	0.385294697545599
RP11-400F19.12	0.17574533	0.167242	0.38529643623800897
NCR3	0.11804919999999999	0.11235213	0.3853641472576551
MAGED4B	-0.068156905	0.077963169	0.385366223506908
CEP162	0.11050482	0.10518756	0.38544164137655695
OR10AH1P	-0.035502318	0.040619694	0.385465872722192
ACTN1	0.25775814	0.24537331	0.385479572221168
SUMO3	-0.19766105	0.2261888	0.3855354957732871
PEAK3	0.22130777	0.21071452	0.385578486826436
SPDL1	0.13167256	0.12537009	0.385579519352721
APOBR	0.19658583	0.18717934	0.3855879116964071
NCSTN	0.20815266	0.19820864	0.3856296042443769
THADA	-0.14458517	0.16551859	0.385707383540929
REXO4	-0.2083777	0.23856462	0.385738923158072
KIAA1614	-0.13936216	0.15955823	0.385758318390572
GFI1B	-0.097074152	0.11114991	0.385789303646023
SH3BP1	0.18021779999999998	0.17169936	0.385904605429476
LINC02680	-0.12466787	0.14278734	0.385918031722216
MTRES1	0.18012823	0.17162432	0.38593568723408295
GOLGA6L4	0.099722761	0.095024672	0.38598944053155104
TESMIN	0.11041332	0.10521411	0.386001922589054
AKAP8L	0.21926713	0.20902533	0.386208219922681
RP1-240K6.4	0.15832321	0.15092894	0.386211265966485
PPP2R5B	-0.10118883	0.11597645	0.386218014591782
TIPRL	-0.166205	0.19054069	0.386323660825118
RP11-649A18.3	-0.11391028	0.13064285	0.386501467274889
XIST	0.090216818	0.08606218300000001	0.38656560724648
JRKL	0.17744467	0.16927517	0.386572104072863
MAGED1	-0.17697803	0.20302645	0.386611184504555
COL9A3	-0.056176919000000006	0.064445869	0.386615064208108
RFFL	-0.16756978	0.19228058	0.38671683585924105
RP11-47A8.5	-0.14984029	0.17193892	0.3867226657282489
NABP2	0.18403555	0.17562093	0.386744249880493
PVRIG	-0.14060366	0.16136249	0.38678258246046093
HBS1L	0.15622142	0.14909137	0.386788846652404
RP11-350N15.5	-0.13921457	0.15977518	0.38680112355792895
BTK	-0.13917201	0.15972651	0.3868016167774671
SLC9A3-AS1	-0.069579899	0.07986555	0.386851801634115
SVBP	-0.099302765	0.11405838	0.38713975731927497
LMNTD2-AS1	0.10891714	0.10402015	0.387157921339041
ZNF761	0.14363129	0.13718110000000003	0.387186504538024
TMEM39A	-0.10964933	0.12595904	0.3871968164757121
AE000661.37	0.10212332	0.097543423	0.38721973117658703
TTLL11	0.12585265	0.12023578	0.38733701586599295
CBR1	-0.11218821	0.12891989	0.387344970973783
CHURC1	0.21183921	0.20239741	0.3873695174237899
PLEKHG4	0.093915657	0.089732219	0.387383580968948
DNAJB1	-0.21483439	0.24700494	0.38757227724798
DEFA4	-0.048828241	0.056154677	0.38768437538583295
ZHX2	0.27297696	0.26097420000000005	0.38769514143285705
SLC25A36	-0.11155556	0.12829727	0.387695623329049
H2BC20P	-0.089321916	0.10279708	0.38798970250822296
FTH1P22	0.1378636	0.13187802	0.387994819655734
SCMH1	0.13890703	0.13291476	0.388145283939178
RP11-331G2.11	0.14298075	0.13681679	0.3881606441781189
RP11-467H10.1	0.16046414	0.15355423	0.38818680757982
PEAK1	0.11351292	0.10863416	0.388231331191846
LINC00200	-0.06319053599999999	0.072764451	0.38823211675938896
CTB-41I6.2	0.16325561	0.15629207	0.3884074947162821
RP11-404F10.2	-0.13332979999999997	0.15368409	0.38866277211322703
ZNF628	0.13938859	0.13352429	0.38872254075611895
IGHG2	-0.028999274	0.03343474	0.388770943715076
SKA2	0.09715233	0.093080932	0.388811343649565
SMC4	0.14956070000000002	0.14329475	0.388817648169619
SNHG26	-0.13252124	0.15281186	0.388831146394734
H2AC15	-0.10578787	0.12201819	0.38894723580395
IGFBP2	-0.065720545	0.075819363	0.389036667134651
RP3-395M20.12	-0.15225658	0.17572044	0.38920237385326
ST20-MTHFS	-0.09072018	0.10472812	0.3893145169966961
RP11-219B17.4	-0.11641635	0.13441571	0.389390402470416
CERCAM	0.08927933	0.085660449	0.38955281243186696
ARHGEF10L	0.14222844	0.13648812	0.389646942804462
FYB1	0.26607198	0.25538528	0.389752240054895
KHK	-0.09096988	0.10514234	0.38983012224735103
CH17-353B19.1	0.13852292	0.13302174	0.3899957175673421
PIGY	0.28077709	0.26962961	0.390001559335863
PYURF	0.28077709	0.26962961	0.390001559335863
RP11-666A8.9	0.11610144	0.11149522	0.390016739273897
LYRM4-AS1	-0.14467196	0.16729549	0.39004781984218895
PTPN21	0.092914854	0.08923484	0.390053285526718
NMT1	0.28646297	0.27520834	0.39022465733584
ABCB7	0.10765299	0.10342898	0.39025213586236107
ERAL1	0.16591174	0.15943043	0.390345002996397
ITGB3BP	-0.13332531	0.15432061	0.3904551336593201
GRASLND	0.12147179	0.11675410000000001	0.3904672998614501
ABCA9	-0.066810843	0.077337275	0.39048538683062
PPIP5K2	0.10822739	0.10402997	0.3904965890574729
RP11-33B1.4	0.068719125	0.066062343	0.39056221697392
IVD	-0.13191907	0.15273910000000002	0.390585091576109
CTB-193M12.3	-0.13079832	0.15149877	0.39074769012482
NIFK-AS1	-0.15868488	0.18383498	0.3908324177390871
POLG	0.23961496	0.23047818	0.3908476220362701
SUCNR1	-0.10740209	0.12447075	0.39099265180168896
RP11-20I23.5	-0.14697446	0.17037494	0.391100778361125
ZNF561-AS1	0.12708396	0.12230837	0.391144924839363
PANK4	-0.20061479	0.23259317	0.39117020384956896
NAA10	0.18020114	0.17344195	0.391182095099689
ZSCAN20	-0.11997429999999999	0.13910456	0.391189143443242
DNAJC1	0.096147421	0.092544098	0.391199333992896
WBP1	-0.18970120000000001	0.21999358	0.3912749777972829
IGLV2-14	-0.048421273	0.056154327	0.391281980595202
DGKK	0.059952143	0.057723067	0.39135849466428296
RP11-709D24.5	0.1807912	0.1740943	0.391433028452685
CC2D2B	0.087340636	0.08411041	0.391464168386719
CFAP94	-0.12909625	0.14981433	0.391571477532978
RP11-727A23.5	-0.15324853	0.17784571	0.39157872817320505
SGIP1	-0.07636778799999999	0.08863922199999999	0.3916466259271661
METTL4	0.096794416	0.093259226	0.39171205171534
FILIP1L	-0.093703746	0.10879575	0.391784317636618
DNAJB4	0.13874467	0.13374282	0.39196536443735497
PWWP2B	-0.16102218	0.18704765	0.391993481201336
QPRT	-0.12324803	0.14317715	0.392020348370447
ANKRD34C-AS1	0.11427718	0.1102077	0.392201440348274
RP11-315D16.2	0.14873777	0.14346033	0.392270711004574
CCL5	-0.10229069	0.11890042	0.392270993780303
PRSS53	-0.13317497	0.1548559	0.39242699710129
ZFAND2B	-0.18316009	0.21299447	0.39245896241651707
NUDCD1	0.17639025	0.17020025	0.39247913288958297
EPHA1-AS1	-0.05874915	0.06832278900000001	0.39248516347914897
EID1	0.21446311	0.20694867	0.3925082077833471
AP002954.4	-0.07570146400000001	0.08805903400000001	0.392589547175012
IPO8	0.15046277	0.14527725	0.392816040669839
DDTL	-0.15823615	0.18418789	0.392871845161633
LZTS2	-0.12330939	0.14355185	0.39292844110075
SCARNA6	0.12596303	0.12167253	0.393031392756615
KATNBL1	-0.10935163	0.12733423	0.39303440697306496
MED10	-0.17980428	0.20942859	0.393149015079889
CTD-2026K11.4	-0.12311604	0.14341797	0.3932013563927029
GDPD1	-0.10964371	0.12774405	0.393268504822709
RP11-565F19.2	0.1680264	0.16239517	0.3933243853809021
LY6G6F	-0.083032451	0.096758662	0.39335250196111
RRAGC	-0.18223959	0.21239966	0.3934207335006671
CIR1	-0.16511773	0.19245536	0.393445634255068
FBXL3	-0.17881849	0.20846115	0.39352107662056
PARD6G-AS1	0.14421743	0.13944061	0.393533806057395
LYRM1	-0.16095324	0.18766234	0.3935849413645229
CPSF4	0.20845069	0.20157777	0.393614478394005
TCF12	0.17080861	0.16518356	0.39363565130476
RABGAP1L	0.18809089999999998	0.18191507	0.39368779678698496
NMNAT3	-0.08593213599999999	0.10021615	0.39368830701186897
PTAFR	0.19880926	0.19231859	0.393787493229454
KLRB1	0.10008297	0.096832982	0.39388088830152507
NXPE3	-0.10680938	0.12462509	0.393899572915951
TM7SF3	-0.10800475	0.12602841	0.39392867855038
ARFGEF2	0.13642766	0.13202608	0.393992922307285
ATP5F1D	-0.17599062	0.2054032	0.3940195866379021
RP11-190A12.9	-0.10888453	0.12714935	0.3942468423988
DHFR2	0.13655026	0.13221564	0.394270211172428
KIF3C	0.12240687	0.11852750000000001	0.394297597748758
RP1-45C12.1	-0.075511074	0.08819838099999999	0.3943475033352271
OLIG2	0.06848121900000001	0.06632834	0.394433636064168
YIF1A	-0.14995247	0.17519703	0.394469006148993
PPP1R16A	0.13049909	0.12642326	0.39454294175083693
LRRC20	0.15871682	0.15377416	0.394591625660172
FANCG	-0.10486412	0.12256285	0.394625690045674
ANGPTL7	0.15422207	0.14945397	0.394711203851386
CFL1	-0.25335278	0.29625892	0.39483663172150296
DISC2	0.10651594	0.10324886	0.394841720415864
AC009120.6	-0.12642747	0.14788448	0.394970154346316
TTC28	-0.053715882	0.06283720799999999	0.3950027319412371
CLEC1B	-0.064912796	0.075939097	0.395023389792696
EEA1	0.073324748	0.071146717	0.395357534231557
SIK1	0.07403051599999999	0.071840424	0.395421553039312
BCKDHB	0.1158643	0.11244502	0.395460208473166
CCNB1	0.11858619	0.11510121	0.39552583551846704
PAK1	-0.17694421	0.20733266	0.39570985598801
LRIG2-DT	-0.14024011	0.16432996	0.395722817849238
RAB34	-0.10608548	0.12434648	0.395853923013231
ANKRD46	-0.12161339	0.14257012	0.395922478804657
HDAC11	-0.08082007299999999	0.094768402	0.3960182850149471
KRT18P57	-0.15926259	0.18677643	0.396081349044273
GALM	-0.098026022	0.11496361	0.3960918941961671
TMEM121B	-0.06735066	0.07899908	0.396152156882131
NSD3	-0.14799083	0.17361054	0.39621235739225896
GTF2IP20	-0.12404649999999999	0.14554242	0.39627520026921104
RP11-214O1.3	-0.13351262	0.15670317	0.396423370597004
ZBTB16	0.070488738	0.068546912	0.39650369158069
CNDP2	-0.15365474	0.18047302	0.39672955153942696
RP11-809N8.2	-0.043917189	0.051584396	0.396746776674458
C19orf47	-0.12281418	0.14426258	0.39676781114522097
TMEM231	0.10613736	0.10328075	0.396840073137133
PIK3CD-AS1	0.20760905	0.20205346	0.3969219544540201
DBF4B	-0.11976478	0.14075882	0.397005429047229
ERBB3	-0.07748606599999999	0.09107219999999999	0.39702093202286093
ALDH1L2	-0.068665194	0.080712645	0.397062986238606
SMC1A	0.15675652	0.15260439	0.3970662389520279
NAIPP4	-0.043331583	0.050935905	0.397077306214483
YBX1	-0.11379226	0.13378323	0.397145721782839
HARS1	0.25864874	0.25190075	0.3972774174927101
XXbac-B461K10.4	0.11306971	0.11016541	0.397491187466266
PYCR2	0.24894618	0.24258244	0.397556468338708
PCGF1	0.12811183	0.12484342	0.3975832345090379
SRRM3	-0.10143780000000001	0.11940326	0.3976648510644
CEACAM4	-0.12326314	0.14510755	0.397704605788568
RP11-212I21.4	-0.12076376	0.14216672	0.397709082385976
LASP1	0.3117669	0.30388774	0.397710084487307
FEM1A	0.17565733	0.17124187	0.397781996686488
KANTR	-0.14665073	0.17268919	0.3978267802876479
MGST2	-0.1108855	0.13058651	0.397868735501709
NR4A1	0.079815745	0.077831802	0.397930291879356
NAE1	0.15318571	0.14938965	0.39797040595777705
KLRK1-AS1	-0.097947164	0.11540585	0.398077690888292
RPL13P5	-0.10980348	0.12938683	0.398115099254373
ETS2	0.18706333	0.18248270000000003	0.398125782064632
GALNT5	-0.10593833	0.1248365	0.398129373222145
C1GALT1	-0.11562031	0.1363333	0.398404150516388
MYBPC3	-0.10605765	0.12509879	0.398545034043491
MAP3K13	0.12113763	0.11826974	0.398555234975476
NUSAP1	0.077117512	0.07529261	0.39856090536285294
AD000671.6	0.1078753	0.10532511	0.398573446527215
LPAL2	0.12695358	0.12395821	0.39859773579736
RP11-1275H24.1	-0.15021981	0.17722442	0.398628871476989
ZKSCAN3	-0.14109784	0.16648279	0.3986806086774389
SLC35A2	0.17998284	0.17579619	0.3987735349623181
RACGAP1	0.092543568	0.090394005	0.398791387024784
RP11-216B9.6	0.14599634	0.14261039	0.39881016074598497
C2CD3	0.19224482	0.18780201	0.398853401703746
PCSK4	0.10737114	0.10490550000000001	0.398930699337956
PGM2	-0.16039276	0.18936722	0.3989471426501521
SYNE2	0.15369517	0.1501874	0.39900500998224
ZNF589	-0.11400021	0.13461296	0.399007261925488
SSBP2	0.10758254	0.10513230000000001	0.3990300928448221
MARK4	-0.10749899	0.1270195	0.39928719647589705
PIGW	-0.12063135	0.14265358	0.399637484544293
FLCN	-0.11493055	0.13595495	0.39977211773531496
IPO5	-0.12987275	0.15365232	0.39983257598078
SIGLEC6	-0.073489467	0.086957958	0.39989460757103
DHRS4-AS1	-0.1269922	0.15030611	0.400007931708073
VASP	-0.20193338	0.23901258	0.40002072847946896
S1PR4	-0.24572132	0.29088057	0.4000789083491311
ELOA	0.2407263	0.23573548	0.40010700720723497
CHPT1	-0.087103371	0.10312471	0.4001338258815511
CFL2	0.11580494	0.11344401	0.400288693462789
MAX	-0.22377111	0.26508238	0.40037839101457295
TEPSIN	0.20711009	0.20294849	0.400443106748823
ENSG00000279413	-0.10673173	0.12645599999999999	0.400446183942165
TBCB	-0.16554926	0.19615997	0.400482758751804
METTL16	0.135938	0.13321731	0.400484892290665
RP11-383G6.4	-0.11563287	0.13701611	0.400489820069198
ZNF18	-0.16227632	0.19230117	0.4005255832925629
SPAST	-0.12545627	0.14873011	0.4007020563674679
MFF	-0.16271544	0.1929082	0.400717176082347
CD27	-0.12497667	0.14820261	0.4008202300672861
RNFT1	-0.15583358	0.18486708	0.400988655128077
TTC9	-0.077797767	0.092307896	0.401060481963081
PRICKLE3	-0.12440341	0.14767702	0.401265475676841
RP11-370I10.12	-0.12376008	0.14691373	0.4012666079444461
ADNP	0.31852849	0.31263221	0.40127478787721
TBC1D30	0.08059609	0.079109859	0.401311783973773
MTCO1P12	0.11592836	0.1138119	0.4014083018904521
ASCL2	-0.097414442	0.11568775	0.401445390489711
DMKN	-0.08796701400000001	0.10446858	0.401447193743336
CALCOCO2	0.18981636	0.18638905	0.401513603796496
PVRIG2P	0.038849467	0.038157926	0.4016475914435171
XRCC1	0.20174521	0.19817179999999998	0.40169378282555895
RP11-127I20.8	-0.15352459	0.18244960000000002	0.40174057967145294
CMTM2	-0.11067507	0.13154393	0.401795558769814
PHKB	-0.17687989	0.21026459	0.401860936560988
NOC3L	0.12668571	0.12448794	0.401884751934632
RP11-182N22.9	-0.15174437	0.18039741	0.4018903580525661
SCARF2	-0.11284242	0.13415502	0.401906889944878
PRMT9	0.11045414	0.10855978	0.4019882715319529
CTC-265F19.2	0.13967036	0.13729279	0.402055349729459
RP11-472B18.3	-0.133247	0.15847621	0.402075627121949
FLNB	0.12230573	0.12023577	0.40210681330119497
LINC00957	0.15715701	0.15453024	0.40221691373647295
PLPPR3	0.14272687	0.14034608	0.40223451146269
ARPC4-TTLL3	0.13699205	0.13472019	0.402285214134096
CTD-2292M16.8	-0.13313334	0.15842401	0.402298713751736
CTD-2587H24.16	-0.12064527	0.14357393	0.4023291928286921
RP11-352M15.2	-0.19564035	0.23282338	0.402332016665577
CSNK1G2	-0.21385528	0.25453169	0.40238466927113503
RANBP1	-0.15287322	0.18196938	0.4024288030314939
PRR14	-0.23951803	0.28513248	0.402469543060462
KIF27	0.098968779	0.097367617	0.402497510494973
C12orf76	-0.15816323	0.18829748	0.402499443500135
IMMP1L	-0.086554676	0.10314061	0.402891588552534
RP4-568C11.5	0.15245667	0.15011084	0.402911680950727
PRLHR	0.10773631	0.10607895	0.4029134493650921
KIF21A	-0.071296077	0.08496567199999999	0.402929519979275
SLC2A1-AS1	-0.088957256	0.10601986	0.40295692097861896
NSD2	0.13366202	0.13162769	0.40299892010295
AC005786.7	-0.07811195900000001	0.093116064	0.403056112152736
VAMP7	0.21669458	0.21343913	0.4031017630021699
ECPAS	0.15722211	0.15486319	0.4031119412829071
MBD2	0.14855205	0.14634837	0.403200433983555
UBTD2	0.17585	0.17324154	0.4032009566585171
RP11-415F23.3	-0.13365172	0.159382	0.4032105472315971
LOXL1-AS1	-0.1010888	0.12055556	0.403229640351194
RP11-265N6.5	0.060918786	0.06003137	0.403340058799185
IFITM10	-0.09510727	0.11347554	0.403429767767064
SMIM32	-0.11999035	0.14319790000000002	0.403529435741028
TIGD3	0.10212203	0.10067226	0.4035336507729809
SHH	-0.090980321	0.10858759999999999	0.403570996425353
ARPC1A	0.21025313	0.20729727	0.403605653462019
AC010886.2	-0.10565867	0.12611803	0.403609437069796
ARL4A	0.094862294	0.093532594	0.40362729461917496
SEMA3F-AS1	-0.14950029	0.1784836	0.403691937813814
RGS14	-0.23084963	0.27562203	0.403719780126329
DSC2	0.058471735	0.057663278	0.403726837234451
TDRD3	0.1768843	0.17447021	0.403820047211676
ZSCAN26	-0.098221632	0.11730654	0.403847397149922
PIK3CD	0.28438771	0.28053769	0.40387738190339095
ST6GALNAC1	-0.074669557	0.089188412	0.40389612325379903
HMOX1	-0.10662965	0.12739423	0.404000794193438
AVIL	0.10756864	0.10613924	0.40400762111248
MAGI2-AS3	-0.048771678	0.058274914	0.404042062383305
OSBPL7	0.1559414	0.15388928	0.404074747957166
FKBP9	0.10014558	0.098828108	0.40407680473513
COQ6	-0.13017417	0.15555166	0.4040771861802199
ZFP30	0.086795471	0.085661217	0.404122422513979
MED31	-0.11310131	0.13518777	0.40419456233291295
KAT2B	-0.12258658	0.14653085	0.404210593470538
PNKD	-0.13291623	0.15888429	0.404227040370451
MAST3	0.2574055	0.25413985	0.404321186269089
TNKS1BP1	-0.07635012	0.091300819	0.4043855800580201
NEMP1	0.16189820000000002	0.15986910000000001	0.404401221874868
JMJD7	0.08514782900000001	0.08408161199999999	0.404407102868024
SLC38A11	0.079807184	0.078816232	0.4044618703638811
YIPF3	-0.18203105	0.21772403	0.404479455610706
CTD-2013N17.6	-0.18269620000000003	0.21855545	0.404549156528811
OPA1	0.14258907	0.1408497	0.404575601560131
ACTR3C	0.12722316	0.12570663	0.404720493391079
SIVA1	-0.13081616	0.1565733	0.404768447140264
CBARP	0.12756092	0.12605912	0.404797070731456
SNX1	0.13758569	0.13599734	0.40491611524786303
SUPT7L	0.27891917	0.27570654	0.4049298013140321
PLPP6	0.17745450000000002	0.17543129	0.40499059296714096
FOCAD	0.095718173	0.094638661	0.40505474872216096
NRP2	-0.066669739	0.079874792	0.40518380470473
ZNF362	-0.13760405	0.16487069	0.405214379542503
UPB1	-0.073708083	0.088317239	0.405232095345149
SIAH1	-0.12033807	0.14422958	0.405350315065753
VIM-AS1	0.06742184	0.066706236	0.40540014700112703
LRRC8D	-0.14420598	0.17288576	0.405472191740996
C9orf78	-0.061970695	0.07429555	0.40547266710742497
CFDP1	0.14556922	0.14404654	0.405480001389994
GGNBP2	0.24588160000000003	0.24333965	0.4055434532269221
LSM11	-0.16286334	0.19536241	0.40570847322961
IRF2BP2	-0.19020612	0.22817233	0.405728811046601
OBI1-AS1	-0.053947126	0.064726188	0.4058003900468761
KLC4	0.15460706	0.15309636	0.40583792767381
RMDN3	-0.11754465	0.14104389	0.405839198896031
TYW5	-0.16431300000000001	0.19717237	0.40586139424838497
GDI2	-0.19889125	0.2386826	0.4058916403812801
PDXP	-0.14348418	0.17221142	0.405943269923808
HINT2	-0.13344296	0.16017635	0.405987048919971
MT-CYB	-0.10529041	0.12639685	0.4060307363348529
GFER	-0.08420316900000001	0.10108635	0.4060469822447521
CSNK2A1	0.20187904	0.20005197	0.406212063587818
STXBP5-AS1	-0.12492245	0.15003359	0.406226714555196
ITK	-0.15455566	0.18562742	0.406235694797805
VMA21	0.20382907	0.20199695	0.4062441355973521
GTF3C2-AS1	-0.11563991	0.13889921	0.406269711707812
SAE1	-0.18157368	0.21814835	0.406374233575442
CHST8	0.10153186	0.10064548	0.40637818296629497
SIGLEC11	-0.08138558900000001	0.097786857	0.406407384973802
CEMIP	-0.086947345	0.10448987	0.406490284375109
FBXL15	0.18320343	0.18167108	0.4065678587834979
RP11-134O21.1	0.085946298	0.085235987	0.406619490707535
TLR9	-0.11050439	0.13285744	0.406674380598494
RP13-580F15.2	-0.11343516	0.13639261	0.40671033773291
TSG101	0.21843447	0.21668115	0.40674275383608105
RP11-146F11.1	0.15775060000000002	0.15653962	0.406924159195302
USP28	0.13154631	0.13054463	0.40695618242215903
SRSF1	0.18119608	0.17981644	0.406956514976497
BEND3	0.15929863	0.15810546	0.40702066185297897
GRAP	-0.14445709	0.17384647	0.407085114350978
CCDC88B	0.21014502	0.20860048	0.407093297362551
RPGR	0.10677560000000001	0.10599909	0.407133403621866
ENKD1	-0.12025832	0.14474847	0.407155229294438
PYGO2	-0.25630092	0.3085199	0.4071885842997189
EVI5L	0.16649637	0.16534538	0.407319390772953
AP1S2	0.15732601	0.15624235	0.40733233671693
PGAP1	-0.06552565099999999	0.078913768	0.4073920036570539
ZNF426	-0.10725295	0.12918453	0.40745038566572495
MTCO3P11	-0.1318436	0.15880555	0.407455631987871
ABHD10	0.15200389	0.15100703	0.407502976866348
NUTM2B-AS1	0.11885644	0.11810123	0.407608521766726
ZCCHC9	-0.12753841	0.15369469	0.407661745602327
RP4-773N10.4	-0.16435152	0.19806265	0.40767246012480496
GSK3A	-0.1659896	0.20007057	0.40774416925527
GRAMD2B	-0.093769024	0.1130241	0.40775325841150106
IER5	-0.13465814	0.16231183	0.4077589868948379
RP11-348F1.2	-0.054657479	0.065915109	0.407971489023886
TLR10	-0.089181204	0.10755168	0.407979763910015
KLRC4	0.10350017	0.10293192	0.4080548273964501
TRAPPC4	-0.14991529999999997	0.18083435	0.4080686197741479
CTD-3222D19.12	-0.13877344	0.16743392	0.408168216039855
AC000078.5	-0.12682975	0.15302502	0.408172347030005
AC010240.2	-0.14725784	0.17768879	0.408211631498168
PBLD	0.15701558	0.15621293	0.408250244555961
MPIG6B	-0.058595618	0.070729032	0.408358862940709
MMRN1	-0.061891295	0.074719612	0.40842950999741295
CRTAM	-0.090328168	0.10905998	0.408465755947146
CTSF	-0.11760125	0.14199558	0.40848592210290097
DIS3L	0.13281703	0.13219928	0.40848803563585
ZNF708	-0.08677048	0.10477923	0.40852521904604905
RP1-68D18.2	-0.13372424	0.16148247	0.4085369798980361
LMF1-AS1	-0.12184049999999999	0.14715117	0.40859232877114
SIL1	-0.1282058	0.15483943	0.408594120883114
RP11-438D8.6	0.15847644	0.15778847	0.408647913744622
DOC2GP	-0.07706747900000001	0.093093316	0.408665743517449
EHD3	-0.10062919	0.12156385	0.408698008300796
NUDT16L2P	-0.098510176	0.11900837	0.408713579702492
AC097724.3	-0.076122628	0.092001738	0.408894707867014
SCART1	-0.070029225	0.084642495	0.408920906248448
RP5-1198O20.4	0.08561656699999999	0.08529027199999999	0.408921187319654
FOXP4	0.12829005	0.12780343	0.4089304481734961
LANCL3	-0.066717539	0.080643984	0.4089431447538661
RPS4Y1	0.16345767	0.16288151	0.409068711557626
CCAR1	0.2587335	0.25783157	0.40908874636071
WDR33	-0.30392508	0.36761576	0.4092312057820371
RP11-429O22.1	0.1651562	0.16463038	0.40924436819003
RP11-138I1.2	0.18032394	0.17976470000000003	0.4092868419618811
WDR41	0.11421434	0.11386273	0.409298582234205
ALOX15	0.036727454	0.036616237	0.40932450015434296
HERC3	0.26812124	0.26737809	0.40945653907859897
RP11-661A12.8	0.15832233	0.15788707	0.40946812342290506
PLEKHG2	0.10127541	0.10100361	0.40950178310954
RP11-489E7.4	0.12725882	0.12691776	0.40950370265266905
BUD31	0.15836377	0.15799988	0.40970038073129295
ICE1	0.27176756	0.27114356	0.40970126454554
RP11-862L9.4	0.16872312	0.168355	0.409760049511769
GUSBP3	0.11551925	0.11530351	0.4099216360808521
COL6A3	-0.06925828099999999	0.083909692	0.409925523576652
TMC3-AS1	-0.093252461	0.11298473	0.409944043217777
ARSG	-0.13516026	0.16379034	0.410021758829099
LINC00882	0.12776884	0.12764044	0.410364915090355
CABP1	0.12705787	0.12694378	0.410419836768404
TNFRSF25	0.14890978	0.14878447	0.41044881370147496
RP13-104F24.3	-0.15538005	0.18852006	0.410530871874459
RP1-80N2.3	0.11415307	0.11407889	0.410547223519423
SEC22C	-0.13373431	0.16229579	0.410630265566525
SP100	0.21492148	0.21482493	0.410650200275419
TMEM179B	-0.2182288	0.26490421	0.410739594021182
NCEH1	0.11583817	0.11581325	0.410770335924784
MLX	-0.19473787	0.23642159999999998	0.410797924932688
PAX8-AS1	0.02384975	0.023846021	0.410800473156386
TENT5C	0.10866126	0.10864981	0.410826649336966
CALB1	0.10830884	0.10832929	0.410977514358837
HNMT	0.10574774	0.10577665	0.41102088738463
ANKRD49P1	-0.1408249	0.17106396	0.4110336422855949
ITPA	-0.14827746	0.18012938	0.4110631707835201
YIPF1	0.17490782	0.17498594	0.4111097288440929
PRICKLE2	0.074361531	0.074404928	0.411179920458069
RNASEH2B	0.17979272	0.17998985	0.411442684513623
OSBPL10	0.083655356	0.083754563	0.41148851522707297
MYO1F	0.2520786	0.25242475	0.411584435758285
ARHGEF11	-0.12982776	0.15793814	0.411656395094068
AGAP6	0.15223717	0.15246982	0.41166377932985904
SYT5	0.10238273	0.10255534	0.41174454003562505
WNT9B	0.12711724	0.12734478	0.4117977745582461
RP11-798G7.8	-0.064845082	0.078920115	0.41184225429173904
CTD-2017D11.2	-0.12905585	0.15707669	0.41186497813842
RPS8	0.17234554	0.17267922	0.41187255126756495
B3GALT2	-0.14235186	0.17336501	0.412121794396048
CTD-2287O16.5	0.16621952	0.1666369	0.412166618875551
WDR45B	0.19498083	0.19547288	0.4121730405873521
AGAP4	0.12220794	0.12253714	0.412260055929683
GPKOW	0.20827113	0.20884133	0.41228255197397096
INKA2	0.13759248	0.13797901	0.412319073864072
CDKN2A	-0.11424001	0.13921306	0.41237776887429706
MYL6	0.16140449	0.16187882	0.41238529411730296
OSM	0.10144933	0.10176173	0.4124571266711529
CD300LB	-0.10324988	0.12584897	0.412473334065451
EFCC1	0.12966498	0.13008367	0.41253355380624895
CHRNA2	0.14742260000000001	0.14790652	0.41256089285172
NADSYN1	0.25251215	0.25336249	0.412604323703271
FAAH	-0.080993861	0.098772537	0.4126908875428621
C3orf80	0.11390643	0.11432062	0.412741523114281
CIRBP	0.22563523	0.22650678	0.41285713162482107
RBM14	0.19159013	0.19233064	0.412858357263261
GIMAP6	0.22648769	0.22736929	0.412872355123988
LAT2	-0.17974981	0.21936867	0.413003620782245
COMMD2	-0.10898754	0.13304407	0.413112852479098
KRT73	0.049973137	0.050194686	0.41314834853149496
SPTSSA	-0.1360015	0.16604787	0.413181714256857
CCT7	-0.13319711	0.16270192	0.413383883252246
NEXMIF	0.13486596	0.13552781	0.41339012999774
ZNF771	0.15669286	0.15749793	0.4135075310606741
PRSS23	0.086791194	0.087237975	0.413512579219193
ZNF569	0.11261516	0.11319683	0.413521412142352
RGL3	0.091755802	0.092231157	0.4135293343126599
TRMT10A	0.085800294	0.086249962	0.4135600166755371
SNAPC4	0.18527507	0.18628493	0.41366686439437
MST1	0.14901707	0.14985492	0.4137544386056429
RP11-399F4.2	-0.063133174	0.077188155	0.41376735159091294
HEATR3	0.10588401	0.1064865	0.413788846745498
GUSBP2	-0.10270353	0.12560461	0.413890733667761
SLFN14	0.13655520000000002	0.13741009	0.414079205503471
CFAP298	0.16037384	0.16138923	0.41411531994284295
RIMBP3B	-0.050519078	0.061826325	0.41417960180156105
NEK7	0.14499355	0.14595002	0.414250276744005
KREMEN1	-0.04570193	0.055945459	0.414288500354575
CTD-2083E4.4	-0.12494931	0.15296767	0.41432290338131705
ADGRA1-AS1	0.13251409	0.13342693	0.4143987798502949
POP4	-0.10873091	0.13324035	0.414727149806649
LGALS8	0.16154091	0.16275945	0.41473152004535896
RP11-256L6.3	-0.07820877799999999	0.095862568	0.414834581760872
PLEKHM2	-0.19764928	0.24227358	0.414851311245642
LINGO3	0.21700936	0.21871982	0.41490357297235
SNAPC1	0.14544691	0.14661892	0.414992933613133
USP1	0.18943964	0.19097498	0.415016614937273
ANAPC7	0.14051688	0.14170421	0.415191783975759
HIVEP3	-0.10763971	0.13206601	0.415246406541
CCDC170	0.064501243	0.065058324	0.415286709879036
PRPSAP2	-0.12190906	0.14965927	0.4154877395571071
RWDD2A	0.15976718	0.16121098	0.4154896900670729
LRRC7	-0.061154661	0.075083253	0.415532172483373
MYO10	0.071807112	0.072474723	0.415621710295049
MTMR6	-0.1797497	0.22076403	0.415674170117464
SMCHD1	-0.16516967	0.20286698	0.41569443887078494
GDF15	-0.11363789999999999	0.13958392	0.4157245820281579
SKOR1	-0.12465854	0.15318071	0.41588907036685707
HSP90AB1	0.20583178	0.20785857	0.415900209415336
DMTN	-0.08978962300000001	0.11036627	0.4160131753031861
OXLD1	-0.13776966	0.16935833	0.416054565946448
RNVU1-28	0.078135087	0.07894125	0.416138612911668
APOBEC3A	-0.10970146	0.13495351	0.416363141532558
NUP160	0.17769091	0.17962972	0.41643903581825503
ZNF626	-0.080298733	0.098811489	0.41648605110304093
RP13-580B18.4	0.057962996	0.058609344	0.416560393896799
CD300E	0.11658596	0.11791958	0.41670596980032
AC006128.2	-0.058391031	0.071891738	0.416712560358923
PSMC5	-0.17318173	0.21323593	0.41673720844335294
NCK1-DT	0.15333588	0.15511798	0.416798595974284
LRRK2-DT	-0.1348696	0.16608788	0.416800646026094
HAUS6	0.24187353	0.24468636	0.416802243503181
RP11-715J22.2	0.14570174	0.14740188	0.416822090174396
ABCB4	-0.080433363	0.099057786	0.41682822025359495
LINC00852	-0.11887988	0.14641304	0.416846633378684
LINC01197	0.13278023	0.1343384	0.4168556351743489
SURF1	0.18918192	0.19140312	0.41685869584119
NOL9	0.12911205	0.1306835	0.417076048464948
RP5-1184F4.5	-0.13636275	0.16804161	0.4170881173883271
BMF	-0.10539531	0.12988068	0.417090248108574
RAD18	0.10862754	0.10999044	0.417265615566519
CYLD-AS1	-0.14179521	0.17481804	0.417285045517358
RP4-583P15.14	-0.083123343	0.10249194	0.41732567490341
GAA	0.12200509	0.12360912	0.417568723993404
SPRY1	0.10474035	0.10613114	0.417634958103384
AC105760.2	-0.13076329	0.16136355	0.41766685134762
XXbac-BPG118E17.11	-0.048836115	0.060267508	0.417688612152854
C20orf197	0.12155933	0.1231913	0.41770901025345103
INTS14	0.14362555	0.14555603	0.41771697097372296
RPL3L	0.091791295	0.093032979	0.417760417801499
TTC28-AS1	0.14167399	0.14360186	0.417801044336949
NFXL1	0.053294080999999986	0.054030944	0.4179112164139821
RHBDF2	0.17435720000000002	0.17678627	0.417964254542854
ARL6IP4	0.21048820000000001	0.21345488	0.418046256244807
MRM1	0.17782697	0.18034831	0.4180887366596789
WBP2	0.18618952	0.18888088	0.418227938991622
CALCOCO1	-0.19157043	0.23676856	0.418320032978075
TMEM79	0.14794034	0.1501116	0.41833958600680704
GOLGA2P10	0.093577191	0.095007116	0.418643640372586
LRRC14	0.18191916	0.18473276	0.418736968359183
RP4-569M23.2	-0.14883981	0.18415284	0.418767914839229
RP11-867O8.11	0.15313815	0.15551643	0.418769177331757
RP11-461O7.1	-0.098126003	0.12143428	0.418862428401088
NLRX1	-0.12874124	0.15936254	0.41896995127063
RP11-158G18.1	-0.12163291	0.15056791	0.4189822593792481
ZNF510	-0.074466444	0.092191353	0.419028851063078
CD226	-0.083958379	0.1039619	0.4191066630630421
RP11-36B6.2	-0.10197735	0.12629379	0.419172397277735
TMEM42	0.15328102	0.15582186	0.4192950050065361
ERAP2	0.06454033599999999	0.065633016	0.41947271413522497
RP11-411B6.6	0.085587019	0.08706443300000001	0.4196393474708521
LRRC37A4P	-0.017457036999999998	0.021648462	0.419730359824592
MAP3K21	-0.11199234	0.13889656	0.419775390805943
SCAMP5	-0.065393046	0.08110271599999999	0.4197760012681071
SHOX2	0.11010651	0.11203989999999998	0.419788444718294
H2AZ1-DT	-0.11514652	0.14283531	0.4198540876645779
TAS2R64P	0.050453556	0.051352227	0.41991515484215
CTA-390C10.10	-0.082438855	0.10228657	0.4199523521592971
NPM3	-0.11684926	0.14499323	0.419986230473367
MRPS26	0.20072144	0.20439315	0.420156170397183
ACAP3	0.15626109	0.15912226	0.42016501453245697
LINC01772	-0.14310826	0.17766241	0.420187839494936
SCAI	0.08653277300000001	0.08814935900000001	0.42035121909201295
RGPD5	-0.057795616	0.07178522400000001	0.42038964890773295
NFATC2IP	0.22049565	0.22463429	0.420395281086087
KATNAL1	0.071724713	0.073110329	0.420670098082757
SETD3	0.19537797	0.19916904	0.420712776147492
PDAP1	-0.20227127	0.25145759	0.420765922550589
CCDC80	0.095034645	0.096902268	0.420837007480404
CARD8	0.24840079	0.25330689	0.4208864128075821
RP11-51J9.7	0.15745379999999998	0.16057013	0.42090705542578494
DENND3	-0.19071461	0.23719233	0.4209452846971301
RBM38-AS1	0.13781692	0.14056745	0.4209899920455581
TRIM66	0.086900814	0.088639033	0.421012260545089
RP11-483P21.2	-0.065448753	0.08142331	0.421071211471071
GATC	0.11494209	0.11726023	0.421095039932011
ZCCHC10	0.104663	0.10678038	0.42112635195237
B3GLCT	-0.09004457099999999	0.11204716	0.4211636342237899
AATF	0.14375244	0.14669371	0.4212414455542999
FIG4	0.17248018	0.17607531	0.421432875191996
SNHG32	0.16363868	0.16705315	0.421443942723817
TSHR	-0.075820361	0.094413396	0.4214568774011591
RBBP6	-0.12183215	0.15171578	0.42147717803221
SULT1A1	-0.051392636	0.064033623	0.4217066703424229
APBB3	-0.13250139	0.1651642	0.421887975237874
PF4	-0.054571165	0.06802968200000001	0.421926192271526
CCDC91	0.12046071	0.12309474	0.421943459676338
UGCG	0.10709583	0.10945958	0.422045761299981
RP4-530I15.9	-0.16241606	0.20256831	0.422125740159552
DCHS2	0.09450032	0.096612841	0.422187043028055
TACC3	-0.18230167	0.22740956	0.422198428745245
CTBP2P8	0.082817309	0.084676747	0.4222357315644821
OTUD6B	-0.14336717	0.17886427	0.422252149651021
XXbac-B476C20.9	-0.08100372900000001	0.10106568	0.42227599302249
KATNB1	0.1701314	0.17398456	0.42233336245512
GP9	-0.065215961	0.081379729	0.422337248793289
YBX1P10	0.16140558	0.16506303	0.4223392660063111
TRDC	0.075855647	0.077577847	0.422361046473742
DCTN5	-0.076620448	0.095634985	0.422442859117836
RPL29P14	0.16489852	0.16867421	0.422457437854892
CNOT11	-0.16774239999999999	0.20938955	0.422481382180016
GCLC	-0.082783103	0.10334197	0.42250338418631
CROCCP1	0.12391646	0.12680172	0.422650203923536
RP11-47G11.2	-0.13080627	0.16335501	0.4226658516038711
CACTIN-AS1	0.11735519	0.12013047	0.42283173699366
RP11-819C21.1	-0.12284621	0.15349949999999998	0.422897902923468
RGS19	-0.1914072	0.23917588	0.4229112862884121
IGKV1D-39	-0.050422011	0.063006294	0.42291577023703
HINT1	0.1433877	0.14684504	0.42306232784556896
SLC30A6	-0.13270361	0.16592724	0.4231765146470421
ST20-AS1	0.08828943800000001	0.090449746	0.423239754366109
KAZN	-0.046630077	0.058317316	0.4232692231638801
PRKCI	-0.065332426	0.081717149	0.423320200323338
FRMD4B	0.10505933	0.10767077	0.423432845682801
RP11-377G16.2	0.12710864	0.13030408	0.423573304243948
ONECUT3	0.14153761	0.14513159	0.4236990120804601
PARD6A	-0.12915809	0.1617067	0.423725739182401
RPS6KB1	0.15391174	0.15782977	0.423730749207735
THNSL1	-0.12712521	0.15918625	0.423790532539601
OSTM1	-0.11669071	0.14614337	0.423856816720775
NFX1	-0.1735526	0.21736179	0.423865677933342
RP11-467D6.1	0.15503707	0.15903875	0.4239069562135671
ZNF320	-0.072200892	0.090439285	0.4239257199380631
CLSTN3	-0.072972572	0.091406292	0.42392752857057
OTUD7B	0.18535338	0.19014791	0.423934699201404
CHADL	-0.09651287	0.12090069	0.42395357570930897
INTS13	0.12125426	0.12441254	0.424023943715756
PRDX5	0.10405147	0.10678048	0.42411364686074493
CYFIP1	0.098213929	0.1007913	0.42412103810763
CARD11-AS1	0.15903139	0.16320627	0.42412576613198494
GAS2L1	-0.08794036	0.11021907	0.4241696476063111
XXbac-BPGBPG55C20.2	-0.13392248	0.16787374	0.4242280144591489
RP11-727F15.9	-0.11533353	0.14458158	0.424254969682759
ZNF8-DT	-0.12839456	0.16100885	0.4243949498690949
LPL	-0.062470055	0.078342219	0.424414972293302
ENOSF1	0.10481714	0.10763663	0.4244467766752221
HACD2	0.14676194	0.1507238	0.4244943649822521
ANKRD50	0.15333266	0.15748689	0.424542844314169
RP11-398C13.8	-0.13504552	0.16942888	0.4245909355287
ZNF295-AS1	0.14341055	0.14734572	0.42471481161134494
SEC61G	-0.10769872	0.13516121	0.424719812338359
GUCY1A2	-0.10981188	0.13781539	0.424726422495501
WIPF2	0.17585155	0.18070612	0.4247971244631569
ZNF138	0.14294643	0.14691353	0.424869630744389
SPHK2	0.20199854	0.20767131	0.425033437436612
PRELP	0.14232848	0.14633826	0.425077719561104
CLCN2	-0.086058914	0.10809971	0.425091339979235
SPAG7	-0.14036019	0.17631442	0.425105939915887
SNRNP48	-0.14210757	0.17851709	0.425123909580636
TBCCD1	0.19153677	0.19698592	0.425214778293289
TNFSF14	-0.12802658	0.16092634	0.425377547694003
CLN6	-0.077789082	0.097786093	0.425407729279
DUSP19	0.11236127	0.11560336	0.425414920537959
BTF3	-0.16640784	0.2092006	0.4254371890598279
TRAV23DV6	-0.08807125	0.11072089	0.425443182269147
PPID	-0.11757065	0.14781145	0.425456368752854
SIAH2	0.088594567	0.091165466	0.42549630233293706
ZNF75A	-0.14038822	0.17660451	0.425707581050074
BATF3	0.12077662	0.12434992	0.4257767482121471
IL4I1	0.12363613	0.12729669999999998	0.425787399868161
CTD-2313J17.6	0.13870966	0.14281812	0.425793090413281
ERMAP	-0.10848284	0.1365039	0.425815833982175
BMS1	0.23856053	0.24565446	0.425851039191526
HEATR9	0.14184697	0.14606595	0.42585440962769
TMEM45A	0.097538836	0.10044226	0.4258660945359989
CYP2U1-AS1	0.1311196	0.13503608	0.425916811182169
EXD2	-0.10086429	0.1269898	0.42605302088153707
ZNF384	0.20248253	0.20859674	0.42607814195291693
PGAM1P8	-0.07834371799999999	0.09864235	0.426079682480472
SRD5A3	0.078601886	0.08099266299999999	0.426186787591896
PARP15	-0.13690738	0.17246313	0.426281128961222
FMO3	0.1100366	0.11341374	0.426322403027518
PRDM10	0.10186619999999999	0.10500158	0.426365982092911
CORO1A	0.30619712	0.31563597	0.42638900935273705
DLSTP1	-0.06482977	0.081693116	0.4264167917325979
FZD7	0.12577691	0.1296833	0.426503485213584
IGLV1-44	-0.056555685	0.071290677	0.426556184842671
MYO7A	-0.07078998	0.089233874	0.42655761624267297
DUSP22	-0.16219989	0.20446558	0.426568812500981
WDR54	-0.12733606	0.16053398	0.4266127983344871
DRG1	-0.1327774	0.16742149	0.426681283945255
PCDHGA8	0.09084179	0.093723994	0.4268336164426521
TCP11L2	0.14943362	0.15419693	0.426906554633355
RELL2	-0.11561334	0.14590305	0.427035056821121
RIMS1	-0.12521851	0.15802755	0.427042565520581
ENDOD1	-0.11416376	0.1440864	0.42707173371463
ZNF287	0.077839688	0.080360112	0.427154765457839
ITGAE	-0.11973835	0.1511661	0.42719279095339
AMZ2	-0.17442208	0.22020282	0.4271930350527829
FUOM	-0.12267975	0.15491575	0.427289969759055
RP1-198K11.5	-0.12472404	0.15750796	0.427318368603922
MME-AS1	-0.09391284	0.11859848	0.42732010429030093
CTD-2135D7.2	-0.10104624	0.12762027	0.4273635323379621
FAM71F2	-0.091150207	0.11512201	0.427364688854295
ACTA2	-0.080460474	0.10162756	0.4273916930959
RP11-875O11.5	0.16570179	0.17115786	0.4274241902747299
MTERF2	-0.11321993	0.14303541	0.427479500969256
CISD2	0.092801366	0.095873729	0.427512671908497
EIPR1	0.16669224	0.1722422	0.427605054830046
SZRD1	-0.24576062	0.31058996	0.427627311277838
UBE2K	0.16315644	0.1686042	0.4276518400186121
MYO1D	0.089017709	0.091995354	0.42768145344464703
CTD-3222D19.4	0.18463084	0.19083385	0.42775364479765693
SNX3	-0.12866224	0.1626565	0.42776626315880106
HNRNPL	-0.28788783	0.36395743	0.427772928052966
SOX13	-0.083405837	0.10548743	0.427942280883408
UTP6	0.12210938	0.12627736	0.428017201734822
RP11-511P7.5	0.18572419	0.19209009	0.428087462553981
STARD10	-0.093212555	0.11793258	0.428090642499482
RP11-474P2.6	-0.12219845	0.15460608	0.428092069982151
P4HA1	-0.10975116	0.13886087	0.428101527385222
RP11-1399P15.1	0.13390716	0.13851365	0.42814860605272703
DHRS11	-0.11234374	0.14216765	0.42817915127886497
HTR7	-0.10477794	0.1326008	0.428202458993296
TRIM11	0.26154771	0.2705776	0.428209606875306
PITRM1-AS1	0.11097004	0.1148312	0.428342086206911
SLC44A4	0.063493324	0.065703202	0.428347108491608
BPHL	-0.090196844	0.1141979	0.4283846194427179
STRN4	-0.18948492	0.23998057	0.4285133781196521
DIPK2A	-0.10178705	0.12892641	0.428559215869534
MFHAS1	-0.10285515	0.13029168	0.428598699008076
ANKHD1	0.26552998	0.27493205	0.42864339671623103
TPCN2	-0.10153713	0.12873058	0.4289487197719339
LBHD1	-0.1073307	0.13608761	0.42898483283542105
MED25	0.16684332	0.17290179	0.429086381104034
GLTP	-0.18566815	0.23547204	0.429087359140121
CIB1	-0.12734559	0.16157584	0.42926947056540704
FCGR1CP	0.078806255	0.081709186	0.4293430324123521
SMARCA4	0.20314999	0.21065661	0.4293992529953571
MRTO4	0.13036946	0.13520942	0.4294843307762
P2RY8	-0.16363842	0.20777181	0.42956443647986703
C4orf33	-0.079672803	0.10120802	0.42975875773977706
CHCHD4	0.16942711	0.17581242	0.42975965590588505
ASL	0.1476576	0.15324176	0.429823550538314
FAM89B	-0.17184555	0.21835635	0.42987591860342494
CXXC1	0.20932471	0.21733229	0.430036735026563
RSL1D1	0.10438204	0.10839763	0.430142152121761
ZFP62	0.12148925	0.12616862	0.43016497085752
STK32C	-0.090560963	0.11515261	0.4301672722317601
RP11-1143G9.5	0.11589944	0.12037666	0.430220363798123
MIF4GD-DT	-0.098998108	0.12590284	0.43023970091249897
RP11-1105G2.3	-0.12737806	0.16201155	0.430280478353303
CSPG4P11	-0.086195045	0.10963471	0.430294241845912
FAM246C	0.078499289	0.081546475	0.430312123333417
CECR2	-0.078184364	0.099466632	0.43038176594270505
CDK10	0.079579154	0.082705316	0.43053949240039
PDPR	0.08548728	0.08886499099999999	0.4306505679777961
RP5-964C11.1	-0.080578365	0.10259316	0.430708490963779
WASH6P	-0.11410277	0.145307	0.4307946973621
LANCL2	0.11603242	0.12066747	0.430862714209061
SLC25A12	-0.10729833	0.13668706	0.430932123085876
TAS2R31	-0.11699327	0.14907915	0.4310481005933821
KCNRG	0.17471124	0.1817656	0.43107294072622704
INO80E	-0.14404075	0.1835746	0.43111596332357693
CTD-2054N24.2	-0.10647974	0.13572197	0.431169314645399
BUD23	-0.11974249	0.15265009	0.431231864925646
AKAP7	-0.09476775	0.12083107	0.431297891277626
VPS41	0.12994160000000002	0.13526277	0.431352234509666
UHRF1BP1L	-0.1374128	0.17531994	0.4315705485815229
CBL	0.23248207	0.24210666	0.431570782874443
PDE8B	0.11390923	0.11864870000000001	0.43167207256049
ELL2	-0.076367041	0.097484989	0.431787503411722
MANEAL	0.13338102	0.13896722	0.4318054623246061
CAND2	-0.07632467	0.09743804	0.431817824013132
TCEANC	-0.098805526	0.12614867	0.431853873892738
OR5BA1P	0.12520227	0.13047533	0.43191967245736895
TEF	-0.10285794	0.13134485	0.43192418994454895
RP11-295M18.8	0.08622125300000001	0.089864222	0.43198537612170895
TSC1	0.20440905	0.21304755	0.4319899741052991
TIMELESS	0.12413337	0.12938125	0.431997373258999
LYZ	0.07368032	0.076825913	0.432199789371246
UBE2S	-0.076430228	0.09766877	0.432224523913109
HAUS4	0.10517568	0.10967160000000001	0.432226183246782
KISS1R	-0.077760205	0.099372966	0.43224384803898497
RPPH1	-0.083165759	0.10628355	0.4322539947819339
LINC02009	-0.075379871	0.096334012	0.43225661224865103
BAZ2B	0.14497958	0.15120378	0.4323159835529449
MEF2A	0.14009536	0.14611247	0.432324994435095
CHST15	-0.14306889	0.1828875	0.43236570431754107
ZCCHC2	-0.096613442	0.12350404	0.4323702794120421
ACSM3	0.083721154	0.08732698	0.432382985527454
ZNF366	-0.089203512	0.11405256	0.432445955715385
RASSF7	-0.11464028	0.14660142	0.432520049820137
ACD	0.17243903	0.17995084	0.43262223130955
PCBP2	-0.19728015	0.25238728	0.432694384559254
FAM201A	-0.07242194	0.092683942	0.432837418790204
OR2A9P	0.07489280400000001	0.078189156	0.432841682929878
CHCHD5	-0.10566744	0.13523996	0.43286549392687
RP11-734K23.9	0.093146687	0.097259888	0.432911566863166
GREM1	-0.08408463699999999	0.10762923	0.432912829184331
ZNF770	-0.11058294	0.14158333	0.43301786853451296
MIPOL1	0.091826759	0.095912237	0.4330729937831289
KIR3DL1	0.054637621	0.057073573	0.433117913184324
C2orf68	-0.17761916	0.22747741	0.43313632509641103
C1orf226	0.093580581	0.097756611	0.433137878106272
IQGAP2	0.12799235	0.13371344	0.4331736472911401
VWA5B1	-0.063770114	0.081690106	0.433235081213228
DCUN1D2	-0.10623249	0.13610729	0.433303339070332
CUL5	0.096197389	0.10052888	0.4333328065592581
RELB	-0.11932221	0.15289791	0.433356819949554
GRK6	0.29113052	0.30426167	0.433370064963914
YIPF2	-0.12358083	0.15837807	0.4334173920171861
CISD1	-0.096637789	0.12385655	0.43344408618769104
RP4-737E23.6	-0.066662393	0.085444685	0.4334746706997321
CLC	-0.035221751	0.045150186	0.433516947939064
PRIM1	-0.097530942	0.12502796	0.433532267505323
AURKA	0.13044476	0.13637936	0.433559537480448
MFN1	0.1054994	0.11031298	0.433623176786364
HMGCS1	-0.10011401	0.12840896	0.433756451609693
ZNF439	0.13485381	0.14104836	0.433772625490962
CABP7	-0.12533475	0.16078798	0.43383404277073495
ESCO1	0.13507103	0.14130496	0.4338779833896071
EME2	0.17190488	0.17987171	0.43397060883706895
H3C15	-0.021327537	0.02738896	0.43426436610986097
POT1-AS1	0.10501235	0.10994864	0.434290931657214
PGBD2	-0.16359152	0.21010482	0.434302746057246
LINC00960	-0.10411738	0.13379526	0.434532937811182
VPS35L	0.14838959	0.15545532	0.434585327367372
RPL28	-0.15756069	0.20250072	0.434591053512807
RNU4-1	-0.037257018	0.047893297	0.4346745959907221
ACTR10	0.1332101	0.13958985	0.4347187647132621
NRCAM	-0.063740382	0.08194981400000001	0.43473791401190093
NIPAL4	-0.10896441	0.14009964	0.434755987035644
H2AX	-0.1279565	0.16453569	0.434799132307346
LINC01521	-0.10452589	0.13442107	0.4348425409567889
DPYD-AS2	-0.11820813	0.15204987	0.434932958318894
RP11-517H2.6	-0.095406707	0.12275654	0.435053587140328
RP5-1107A17.4	-0.12575729	0.16180851	0.435055907580656
NKAP	0.12695373	0.13312439	0.4350629179795089
TACC1	0.23850957	0.25012186	0.43510217605895
GGCX	-0.10541791	0.13569117	0.435216358080876
MALSU1	0.15379443	0.16132059	0.435222538545608
CKAP5	0.097245695	0.10205665	0.435480737367549
IGHMBP2	0.071113957	0.07463932599999999	0.43552958754760496
ZNF337	-0.14743881	0.18993128	0.435546124819699
RP11-65L3.4	0.13132863	0.13786162	0.435612387842141
GSDMD	0.19740004	0.20722336	0.43562113854745294
SLC2A6	-0.11343289	0.14620106	0.435761379119508
SLC7A11	-0.072729858	0.093750785	0.4358094197710349
ASH1L	0.26158999	0.27474664	0.4358770200604071
CKLF-CMTM1	-0.12715998	0.16393969	0.4358772333944741
ASPM	-0.083869153	0.10813646	0.435911599687108
CD163	0.088264577	0.092710492	0.4359132953472
RP13-516M14.1	0.15671573	0.16461124	0.4359184882559841
DPYD-AS1	0.12592837	0.13228141	0.43595146088961
TMEM229B	0.19480912	0.20472274	0.436162822512685
RP11-730K11.1	0.11836089999999999	0.12438889	0.43618204978693104
FCGR1B	0.070021813	0.073593877	0.4362227861915151
PPP1R11	-0.20506503	0.26463919	0.436283971563445
PMP22	0.087191904	0.091676789	0.436426332995816
ZNF394	-0.18318991	0.23649301	0.4364301639602511
SLC19A3	0.1349557	0.14190399	0.436449785976356
SOCS2-AS1	0.11502826	0.12095551	0.436470388945398
CENATAC	-0.1800173	0.23246346	0.43654743441559496
EEF1G	-0.23227014	0.29995841	0.43657320770439
TRAV9-2	-0.098201447	0.12682387	0.436587856096609
RP11-1012A1.11	-0.11919279	0.15393578	0.43659399286835
DNAH6	0.077734767	0.081770009	0.436653830624425
TMEM161A	0.11831632	0.12446507	0.43668185221668093
PBX3	0.12119428	0.12749261	0.436681945418913
RP11-582J16.4	-0.12640205	0.16328825	0.436699397558642
CATIP	-0.099419911	0.12844638	0.436744596751943
MIEF1	-0.12632365	0.16323283	0.43681505897854106
C19orf12	-0.10167893	0.13140642	0.4368745319861
RABEPK	0.16125159	0.169718	0.43693905609635
CTD-2192J16.27	0.18180309	0.19135564	0.4369577947448161
FOXC2	-0.096081834	0.12420593	0.436983914799686
RP11-798G7.5	-0.060837451	0.078653898	0.43702955570869
NKG7	0.10609342	0.11168458	0.437033118354595
NECTIN2	0.03139211	0.033048242	0.437059978018708
CORO1B	-0.10600688	0.13712018	0.437236142517307
PTBP2	0.10729781	0.11301208	0.4372997505061551
ZSCAN21	-0.12145512	0.15713715	0.43732679041971295
SRA1	-0.15913773	0.20597948	0.437504592155331
LINC02470	-0.03308484	0.042825843	0.43752928188178897
DDX28	-0.16410460000000002	0.21246525	0.43761473648375
P2RY11	0.1408355	0.14844321	0.437665150087981
TAF3	0.24334913	0.25649474	0.437665671362527
SOX17	0.12948769999999998	0.13648670000000002	0.4376809881944749
INMT	-0.090815763	0.11763158	0.4377998507221021
CGAS	0.13855313	0.14608059	0.437813910220698
CACNG8	-0.05670949	0.073459289	0.437826631486446
NAA30	-0.13810523	0.17896001	0.437973216148635
APOBEC3D	0.088452625	0.093297841	0.43802864557356297
RP11-686O6.3	0.15014928	0.15839324	0.438089705151729
LINC01012	0.12158327	0.12828754	0.438202766076279
LMNTD2	0.12504121	0.13193657	0.43820437032091
SMIM13	0.16946791	0.17881662	0.438214102503396
PIP5K1A	0.13728058	0.14485516	0.438219294029184
GTF2IP12	-0.058745654	0.076170454	0.438223912845262
MMADHC-DT	-0.11919526	0.15455419	0.43823430671988
HCN3	-0.095941357	0.12440237	0.438235268132314
DUS2	-0.12416235	0.16109284	0.438484532385095
NANOS1	0.16839167	0.17785899	0.438719398690184
SLC24A1	-0.10327851	0.13408785	0.4387617635892971
ZFP28	-0.075604537	0.098161916	0.438776605512266
FNBP1L	-0.093787387	0.12181123	0.438916251601868
TRIP6	0.12826333	0.13554507	0.4389819711222979
RP11-567P19.3	-0.11974908	0.15560204	0.439105527672236
RP11-178H8.7	-0.1436603	0.18672139999999998	0.43921348390686
CRTC3	0.1765226	0.18663844	0.439237027656634
PTPN6	0.28296739	0.29919884	0.439263430966985
TRGV7	0.13154233	0.13909209	0.439278978048909
RP11-890B15.3	-0.085976501	0.11176675	0.439284846286757
GLYCTK	-0.16809337	0.21854324	0.4393358189998379
DHX30	0.22673489	0.23978092	0.439347953276344
MTATP6P5	0.10537409	0.11146591	0.439477947586003
PTCHD4	-0.1066267	0.13870458	0.439560701786228
CAPS2	0.11981875	0.12676854	0.4395691044964389
SPTAN1	0.18010417	0.19055502	0.439580630349652
MICAL1	0.1696471	0.17950353	0.43961539473630296
RPL7AP2	-0.13301377	0.17311959	0.439773029009836
RP11-799D4.4	-0.13230574	0.17223984	0.4398724848904771
RP11-326L24.9	0.054540684000000006	0.057771141	0.4401538732251021
FANCI	0.10905375	0.11552151	0.44019088355708
ALOX12	-0.089166274	0.11617154	0.440197464996882
COLGALT2	0.06989956	0.07405856799999999	0.440282144216284
IFI30	-0.14490245	0.18886922	0.4403733536058471
ADPRM	-0.12288684	0.16019844	0.440436998873436
PTPN9	0.15825882	0.16773307	0.440456124730868
RUNDC3A-AS1	0.086747685	0.091950405	0.440508333615145
CHD7	0.11406246	0.1209178	0.440568362396933
CHID1	-0.11154061	0.14550219	0.440704628968433
DNM1L	0.15576239	0.16517714	0.440730643457639
BRPF3	-0.12709826	0.16581229	0.44074289921232
BPGM	0.084478379	0.08959374099999999	0.440782588597608
OVGP1	-0.089842357	0.11723138	0.440823699705558
HMGCL	-0.14485789999999998	0.18902257	0.440831957448914
TLCD2	-0.087400854	0.11408076	0.4409500687162439
TMEM147-AS1	-0.12931424	0.16881429	0.44101245679500295
ADAMTS15	0.13128907	0.13934066	0.441150583994416
FOXD1	-0.091238539	0.11915523	0.441174599569917
WDR83OS	-0.16267577	0.21247296	0.441217971069428
CAAP1	0.13656525	0.14496648	0.44124119916559496
SNORA73B	-0.075028666	0.098001637	0.441241834098781
PDXK	0.1404511	0.14909704	0.441260302786128
PLCG1	0.1633731	0.17343981	0.4412885749161389
DYNC1LI1	0.13951829	0.14811565	0.44129037437170704
ZFAND3	-0.17595577	0.22986391	0.44129950817092
ZNF93	-0.098662987	0.12890607	0.441348361868855
PADI2	-0.045491544	0.059451112	0.441452259550564
COA8	-0.10488076	0.13708046	0.441499753928114
ADNP2	-0.15279501	0.19971341	0.441517061721826
EXOSC10	-0.15696612	0.20531232	0.4418101807141311
P2RX5-TAX1BP3	-0.10231060000000002	0.13383239	0.441839873228185
CRY2	-0.12868739	0.16834041	0.441850989350807
TRAV26-1	-0.092474091	0.1209766	0.44187822674920096
RSBN1L	-0.12026029	0.15735570000000002	0.4419525744636261
TBCK	0.12652162	0.13453991	0.4421213209990829
RPAP2	0.073293373	0.077940325	0.4421342048078579
USP7	-0.14578784	0.19086317	0.4421792240923
C2orf27A	-0.048394047	0.063359176	0.44219499954280295
MAFG	-0.13468569	0.17634311	0.442213326889968
GNAI1	-0.082938973	0.10860483	0.442263665969183
PA2G4P4	-0.10173857	0.13326002	0.44238021258276
MGAT1	-0.20290795	0.26583096	0.442467078245923
RP1-20N2.8	-0.13001998	0.17034269	0.442473596726332
MYLK3	0.072290071	0.076937097	0.442551055218755
CDC7	0.097713238	0.10401089	0.442630173422966
MCF2L2	-0.06840856299999999	0.08967572	0.4427098717171541
NOTCH2NLB	-0.040331899	0.052873912	0.44273658294263707
CMTM3	-0.12182335	0.15971324	0.44275314730718
CTD-2252P21.1	0.14415168	0.15350377	0.44283171039736
TNFSF15	0.1056356	0.11249017	0.442837419243484
ZNF460	-0.18762396	0.24603543	0.442846298608688
TCTN2	-0.097410899	0.12773866	0.4428514352986889
REXO1L6P	0.068408953	0.072850197	0.442853093170634
LTBP2	-0.07340458400000001	0.09627862	0.442937887567567
FAM98A	-0.086677054	0.11368741	0.442939354405724
HDHD3	-0.097507114	0.12790658	0.442984853213377
KAT8	0.2524668	0.26898515	0.44309202880231296
RP11-407G23.2	0.13811228	0.14717470000000002	0.4431810345768011
RP11-423H2.5	0.12145368	0.12943601	0.443231553475983
BTBD1	-0.14785069	0.19411361	0.4433386448436721
SLC1A7	0.069835585	0.074449501	0.443394357169937
CNPPD1	-0.11646573	0.15293285	0.443404491563266
DOP1A	0.12024762	0.12820464	0.44344326032012
DOCK7	0.059824712	0.06379709900000001	0.443551051336134
GPR137B	-0.09924205	0.13036522	0.443558114943665
PSMA4	0.13520354	0.14418996	0.44358190341522297
BEST1	0.20820349	0.22208264	0.44367414492919294
SAAL1	-0.10416479	0.13687152	0.443676735014945
HSPA4L	-0.09004663	0.11839506	0.443934279920267
NOP58	0.15405286	0.16442488	0.443988107023304
ATP9A	-0.05822653	0.076587675	0.444095811776883
NHS	0.085636105	0.091427986	0.444132225834387
MLH3	0.094474678	0.10087367	0.444178700718174
CTD-2542L18.1	0.15391455	0.16435992	0.444241042072
PRRC1	0.18097534	0.19326553	0.444262746021849
DNAH17	0.08403924800000001	0.089747027	0.444266115656056
C7orf26	-0.15577132	0.2049897	0.44428990256319895
NEURL4	0.12971878	0.13855567	0.4443628038922101
RP11-483E23.2	-0.075766553	0.099727825	0.44437849182418
LLNLR-470E3.1	-0.061222306	0.080597105	0.444445130352783
THEMIS2	0.18632136	0.19904928	0.444451351978126
DDX21	-0.19241478	0.25331861	0.444462893401257
ACAD11	-0.094096372	0.12388309	0.4444727557531379
CCDC162P	0.11504746	0.12292851	0.444541185105952
MED8	0.20125035	0.21510101	0.44469187919209296
DCAF5	-0.21917908	0.28876143	0.444755389703432
HSPA12B	-0.082040509	0.10812434	0.444900966534435
CTB-85C5.2	0.1263759	0.1351317	0.444908478292273
TIMMDC1	0.17099111	0.18289634	0.445068708822604
BAK1	-0.11792688	0.15549594	0.445099167800356
NUDT13	0.14291558	0.15288057	0.445116414559266
SAC3D1	-0.11729292	0.15467399	0.445135981172677
TIMM10	-0.10288507	0.1356914	0.445187134129296
CTA-228A9.4	-0.13688183	0.18053034	0.4451912808744791
MTHFR	-0.15154269	0.19990629999999998	0.445273028360893
ARRDC1-AS1	-0.198081	0.26130083	0.445279102398785
CTSO	-0.1387015	0.1829777	0.445296969567117
HS2ST1	-0.10815485	0.14269869	0.4453504405412679
LINC00092	-0.11408595	0.15054581	0.445409107239377
POLN	-0.082663332	0.10908699	0.445431215969209
MIR23AHG	0.11139865	0.11926538	0.445534829041141
DNTTIP2	-0.088697397	0.11708121	0.4455403049123
RP11-16E23.4	0.12372979	0.13248383	0.445597435296475
TRNP1	0.10468279999999999	0.11209186	0.4456091816575229
ZNF181	0.088468769	0.09473561	0.445637538279973
PPP1R32	0.12958007	0.13878746	0.445740150941344
TRABD2A	0.14698089	0.15742994	0.445756837533794
PTPRM	-0.051132308	0.067531811	0.445762314694573
PRMT5	-0.081401189	0.10753360000000001	0.4458565178425539
ADCY3	0.098733826	0.10577689	0.4458705753757121
NAIF1	-0.12094011	0.15978578	0.4459074513459601
MRPL21	-0.12961261	0.17129403	0.44602675789386
CITF22-49E9.3	-0.08827839800000001	0.11668255	0.44607971176576505
DDX6	-0.25836538	0.34160515	0.446209670046824
ZNF410	0.18673724	0.20019372	0.4462112823005029
OXR1	0.12131026	0.13007621	0.446304666347024
CIC	0.19656235	0.2107828	0.4463445718870839
RP1-278C19.8	0.15527138	0.16652263	0.446398923202017
RDH11	-0.14651204	0.19382767	0.4464462381631569
LINC02249	-0.063692119	0.084264656	0.44646244244076
ZNF304	0.14961298	0.16048134	0.4464837768756561
CITF22-92A6.2	0.12272282	0.13165659	0.446555404702156
GIN1	-0.083548074	0.11058649	0.446655363040253
PKN3	-0.082626538	0.10936855	0.446662185243582
G6PD	0.23856407	0.25599633	0.44668419319289693
ATF1	-0.090364075	0.11962723	0.4467196553787729
PPP2R1A	0.19144411	0.2054799	0.4467981645022371
ZNF667	0.08755211199999999	0.093974597	0.446817239406962
PDGFRB	0.055750949	0.059843176	0.4468386427125871
CTD-3092A11.2	-0.075576078	0.10009756	0.446911611138959
GUK1	-0.10525453	0.13942044	0.446955151698433
TIMP1	-0.090867251	0.12036692	0.446968370668133
RP11-875O11.3	0.11887267	0.12763693	0.4469910875603521
ZMYM5	0.16319869	0.17524235	0.44702351508607296
LINC02693	-0.06872111	0.091079371	0.4471838533658321
RP5-1153D9.5	-0.12872542	0.17061475	0.4472048171437361
H2BC7	-0.096014369	0.12726961	0.447238747857341
SLC30A5	0.10129298	0.10881877	0.4472569379146021
ZNF593	-0.1161203	0.15395067	0.447318313604704
FXYD2	-0.079224131	0.10504064	0.44734302828332295
COX20	0.13656794	0.14678032	0.447481737246795
LMOD1	-0.056536862	0.074987545	0.44749053862291
GREB1	0.09296996	0.099936243	0.447552506330718
NQO1	0.12622391	0.1357023	0.447627802534918
HNRNPA2B1	0.25443495	0.27364579	0.4478199684995221
HMX1	0.11315889	0.12172965	0.447930458750517
RP11-575L7.8	0.087183321	0.093790706	0.4479520471120229
MRPL14	-0.14144064	0.18783252	0.44799502305480704
CRISPLD2	0.08570452699999999	0.092231705	0.448125300603928
CLNS1A	0.16032874	0.17257275	0.44822269008649496
AP3M1	-0.11807055	0.15691148	0.448291118756622
VHL	-0.20987253	0.27896042	0.448360178770122
TXLNG	0.21341834	0.22980155	0.448407788171471
TUBB1	-0.06263276400000001	0.083266891	0.448438524319878
RPPH1	-0.06913583	0.091930547	0.448518823485653
RP1-225E12.2	-0.14106573	0.18758175	0.448530398914826
TMTC4	-0.08307592	0.11048099	0.448570918173173
ALG10B	-0.06354452099999999	0.08450732400000001	0.448574516162684
HSF5	-0.11439622	0.15219208	0.44872793037127295
MS4A6A	0.12556989	0.13530102	0.448747440873725
NAXE	-0.11406587	0.15176362	0.448757457325151
LINC01515	-0.098067219	0.13049633	0.4488158660524539
ORMDL3	-0.090526666	0.12046935	0.448839793802123
BTAF1	0.17544624	0.18908404	0.448857320351872
CEP57	0.1293501	0.13940936	0.44887389484950496
RP11-258F1.2	-0.12567669	0.16729459	0.448958552226644
BCAR1	0.08781928300000001	0.094679265	0.449035213756503
PCNX2	-0.096272998	0.12818541	0.4490584920101529
ZNF551	0.12876372	0.13883375	0.449077397197645
MMS19	-0.16941558	0.22571584	0.449314988425688
TOP3A	-0.11798003	0.15720439	0.44935934560579693
NEMP2	-0.08923008	0.11891371	0.449419534363738
GPAT2	-0.05802183	0.07732637	0.449434076552062
CBWD2	0.12274376	0.13247453	0.449574970203228
LINC02348	-0.072966932	0.097292671	0.449637483909708
RPS20	0.15395095	0.16621044	0.449739803390443
GATD3A	-0.038822499	0.051779387	0.449748927803708
PECAM1	-0.11464251	0.15291282	0.449772088549005
GOLGA8B	-0.040798049	0.054425239000000014	0.449830638930828
DEXI	0.14513497	0.15674457	0.449906413614768
KCNV2	0.12640057	0.13651477	0.449918145392831
IMMP2L	-0.061786745	0.082444512	0.449929094205774
IGHV3-30	-0.053546054	0.071452297	0.449949894499324
LOXL2	-0.0733607	0.097909401	0.450017282482463
NBPF19	-0.066044227	0.088151066	0.4500469429655121
UTRN	0.20016569	0.21625289	0.450081444973368
SF3A3	0.15500685	0.16746509	0.450082736608819
DELE1	-0.15707224	0.20970574	0.450157216501964
ILRUN	-0.18344059999999998	0.24491001	0.450157386218704
DNAJC17	-0.084174424	0.1123818	0.4501618356695301
ACADSB	-0.11732353	0.15665608	0.450205043255933
RNF14	0.10883115	0.11761415	0.4502359945954461
FKRP	-0.092740453	0.12384734	0.450256643856616
VEGFB	-0.10785619999999999	0.14406961	0.450359099664483
AC010226.4	0.067487603	0.072963202	0.450435970197995
FZD10	0.12919271	0.13970654	0.450549854527106
TTC26	0.10237983	0.11071751	0.450576585905255
CLIP1-AS1	0.15339467	0.16590777	0.450639434439321
USP20	0.19163948	0.20729266	0.4506883882410021
KLB	0.14578964	0.15772879999999997	0.450786776432336
MUC1	0.081830088	0.088533945	0.45080113282219
JPT1	0.13428417	0.1453059	0.450872151785846
MSRB1	-0.17156189	0.22947452	0.4509058920264191
ZNF616	0.08751518300000001	0.094713386	0.4509522324222061
AMACR	-0.073185506	0.097916704	0.4510159365183429
DISP2	-0.041287903	0.055244401	0.451047384581139
COA7	-0.13458543	0.18008478	0.451060007767699
TENM1	-0.061024935	0.08166066599999999	0.451084804249398
APBA2	-0.08724060199999999	0.11674539	0.451099242865267
FAM13A	0.12169093	0.13174043	0.451105345196484
B4GALT4	0.092508396	0.10015051	0.4511181442580241
STMP1	-0.11027081	0.14757282	0.451122294675743
C9orf64	0.15912292	0.17228657	0.4511719384202179
GPR155	0.14439144	0.15634098	0.451186566961886
LINC02352	-0.097672325	0.13080687	0.451414143017192
CD58	0.18955816	0.20535749	0.4514591237960321
HMGB1P10	-0.11249059	0.15067063	0.451463889058385
ZDHHC14	0.092538281	0.10026307	0.4515184328267871
TTC16	0.09490584	0.10283971	0.451574066633513
ARHGAP15-AS1	0.1572294	0.17038050000000002	0.451595071446145
CACNA2D2	0.10154259	0.11003876	0.451608112116128
LLNLR-304A6.2	-0.12709691	0.17033752	0.451708759534459
ZFYVE1	0.18839027	0.20421912	0.45176984108167
TMEM68	-0.078597345	0.10535984	0.45179433375678
WDR12	0.06125850400000001	0.06640890599999999	0.451795181900945
CHST7	-0.07190227099999999	0.096405468	0.451879853210428
CTD-3064M3.3	0.084688049	0.091835848	0.451945028598452
ADGRA3	-0.064511632	0.086514331	0.451964544916478
PLEKHA3	-0.069240941	0.092866322	0.452006680810053
NAPRT	-0.07437911900000001	0.099777248	0.452086001706166
VDAC2P2	0.11294707	0.12252211	0.452116974668897
RP11-45M22.2	-0.13960613	0.18731482	0.452167138873131
RP11-4L24.4	-0.07377094599999999	0.098985271	0.452183493150913
THAP7-AS1	0.11282577	0.12240971	0.4521952845140471
RP11-154B12.3	0.1570456	0.17039093	0.452210439767135
EFCAB7	0.08747135699999999	0.094911837	0.4522493428050329
GJC2	0.133706	0.14508993	0.452285995098128
RITA1	-0.12403481	0.16647691	0.452299988487288
SMPD2	0.13642186	0.14807662	0.4524196580568221
EOLA1	-0.09207935	0.12363042	0.452442086931814
C16orf87	-0.10152494	0.13635851	0.452578292170086
FAM168A	-0.22000970000000003	0.29550421	0.452589771997553
TCN2	0.093861913	0.10191575	0.452591552004738
AK5	0.074654211	0.081067738	0.452639690545739
RP11-122G18.14	-0.12221419	0.16420037	0.45271131282778
MTF1	-0.15715079	0.2111741	0.45277790493085
PDE7B	0.087878866	0.09545626	0.452784902477224
MCMBP	-0.15675066	0.21065298	0.452809662158369
HLA-C	0.080766245	0.08776356199999999	0.4529739879986189
POC1B-AS1	0.13149386	0.14288774	0.452979905596492
FCAR	0.098257082	0.10678629	0.453051386406608
ZC3HC1	0.15181141	0.16503369	0.453185413140124
ZNF853	-0.10671763	0.14360812	0.453353170374116
RNF135	0.15809469	0.17192375	0.453358396671913
LARP4	0.12619924	0.13726129999999997	0.453442080612006
STX5	0.23469197	0.25528256	0.453478349644924
UXS1	0.17430687	0.18961184	0.453510574551948
GTF3C5	0.19644574	0.21375331	0.453647699554265
SEPHS2	-0.17325178	0.23341327	0.453822394334134
RP5-867C24.1	0.16340575	0.17789953	0.453920434459149
RPS2P36	-0.11878468	0.16007143	0.453920455686224
SRSF10	0.19512038	0.21245832	0.453993552841325
ALOX15P1	-0.08970375	0.12092950000000001	0.454076719731545
MRFAP1	0.21644981	0.23573685	0.454107529189501
IER5L	0.1016854	0.11077844	0.454252731223293
RP11-327F22.6	-0.07607249099999999	0.10260374	0.4542752926178421
MRPL27	0.14224843	0.15498026	0.4542898109553901
SNRPG	0.1283623	0.1398524	0.454293888410771
ZNF808	0.13081035	0.14252046	0.454296958184396
FCER2	0.073784277	0.080391966	0.4543127110954601
RP11-37B2.1	-0.092452321	0.12471365	0.454331579376261
CHTF18	0.098198906	0.10700092	0.454349519745333
XXbac-BPG181B23.7	-0.052762705	0.07118008599999999	0.454364341191126
PAXIP1	0.1962897	0.21389169	0.454367386261417
RP1-101D8.1	0.11057971	0.12050201	0.454393172424541
RP11-81A1.6	0.15942124	0.17373238	0.454411254661134
EFR3A	0.14417539	0.15713396	0.454462196193905
RP11-397E7.5	0.11173768	0.12178988	0.454499687967153
RP1-34L19.1	0.12711426	0.13856105	0.4545402527110151
ZNF528	-0.089027223	0.12018651	0.4546441203423061
ZBTB2	-0.18996862	0.25646415	0.4546551467500071
GUF1	0.13929675	0.15189031	0.454703617800784
PRKAA1	0.122752	0.13385847	0.454736026619109
RPL26L1	0.13312186	0.14517739999999998	0.454773155501692
CORO7	-0.17548914	0.23698986	0.45478015176345
RPL18P10	0.15307315	0.16695334	0.454826551343782
GTF2H3	0.10589918	0.11550186	0.454826851497721
ALPK1	0.15656724	0.17076591	0.454831360033553
FLOT1	0.14511307	0.1582875	0.4548770940022111
NUDT6	-0.083037018	0.11220598	0.455025748817824
GYPB	0.08159083	0.08902961	0.455052823851937
COMMD1	-0.12372991	0.16721895	0.455087444666495
ATP1A3	-0.093496954	0.12640371	0.455228006139279
RNASE3	0.052315735	0.05710725	0.455243214735655
FASTKD2	-0.0976674	0.13205343	0.455262954089529
TYROBP	-0.17859499	0.24148954	0.455289847658914
LAMA5	-0.06089947	0.08236220400000001	0.4553690085472501
CFAP20	-0.10715303	0.14493789	0.4554274748192271
RP4-773A18.8	-0.10299215	0.13931609	0.4554456820105229
ACOT9	-0.10049441	0.13594598	0.455471026095965
NUP133	0.12234009	0.13360654	0.455472820872045
SSBP1	-0.1394437	0.18866126	0.455526043009822
RP11-1055B8.1	-0.11004518	0.14889192	0.455541101076059
MIER3	-0.076368083	0.10334263	0.455603694060311
ZNF44	0.14099777	0.15405287	0.455700847361673
AC010547.9	0.082442642	0.090079302	0.455718718724837
TDRD9	0.06331857	0.069184124	0.455721292380489
ZNF815P	-0.095599545	0.12943395	0.455811980085941
WDSUB1	0.14837555	0.16217791	0.455898026664733
RP11-350A18.2	-0.049508299000000006	0.067046537	0.4559101686350941
RP11-329N15.3	0.12338273	0.13487538	0.455954234983265
RP11-96D1.8	-0.15348966	0.20791541	0.456011335165036
SNHG28	-0.07099120099999999	0.096172829	0.4560486810716
PPM1K	-0.11538378	0.15633554	0.45610896951549
PIPOX	-0.11903871	0.16128941	0.45611332241276
CTD-3091F23.1	-0.10605879	0.14370536	0.456121330984058
LINC01624	0.083489207	0.091297341	0.456125765194236
C8orf17	0.1536057	0.16798079999999999	0.456153911325245
NTSR1	0.091507817	0.10008070000000001	0.4561996091159579
PUDP	-0.13529473	0.18335677	0.456204472511459
TRBV4-2	-0.066608103	0.090273411	0.4562199600599149
CCM2	-0.18488769	0.25062429	0.456296239855031
VSTM4	-0.071510218	0.096952724	0.456367314661622
INVS	-0.12500496	0.16954931	0.4565310589905979
OLFM4	0.042218929	0.046206343	0.4565463449364021
CPLX2	0.070113546	0.076757159	0.456686940029479
SPCS2P4	-0.098581871	0.13376984	0.456709135578721
RRP1	-0.11741747	0.15934302	0.45674539987282
SENP1	-0.10671525	0.14481993	0.456746805865871
HOXB4	-0.09314445	0.12643411	0.456844367928478
SNRPC	0.17886608	0.19590069	0.4569060333419389
RTCA	-0.10860723	0.14749411	0.457037448371296
GYPE	-0.07738524	0.10510309999999999	0.457075785610527
FGF2	-0.08853445199999999	0.12026468	0.457139078592933
RBM23	0.12177922	0.13345728	0.457205435332807
TTTY10	0.10539146	0.11552582	0.45732524687006
ARHGAP11A	0.081071555	0.08888119	0.457402894191378
DNM1P47	-0.068620446	0.09327519999999999	0.457404391804872
CHCHD7	0.15004672	0.16452229999999998	0.457468129743141
UBXN2A	0.08523563199999999	0.093467008	0.457512707603477
PCDHGB3	0.08328613	0.091345491	0.457601280831094
UQCR11	0.18072235	0.19821503	0.4576130543729261
SPINDOC	-0.1207798	0.16427147	0.4576403256121501
RBX1	0.1596332	0.17511688	0.457704843371584
OXTR	-0.068709831	0.093479536	0.457760351674751
AMPH	-0.097421017	0.13254888	0.457784146571983
ZWILCH	-0.059441443	0.08088147799999999	0.457817716614333
ZBTB11-AS1	-0.15115648	0.20567939	0.457821669399758
MTND5P2	-0.11892254	0.16182324	0.457833430854293
RP11-22E12.2	-0.07559486	0.10286998	0.4578515825772511
NDUFA6-DT	0.12184879	0.13371227	0.4578712955178
SENP3	-0.11300715	0.15385929	0.458056203705174
KLRC2	0.071698451	0.078720732	0.458134037202213
VBP1	0.13220479	0.14515645	0.458145257293592
USP36	0.14822437	0.16276456	0.458203784638513
AXL	0.10615267	0.11659489	0.4583279215793351
TRIM2	-0.066080742	0.09002999	0.458328257465739
PHF1	0.18356414	0.20162781	0.4583439377845179
NIP7	-0.12300198	0.16762618	0.45843675895871
HSPA6	0.11679698	0.12832612	0.4584823827729171
CD3G	-0.10438212	0.14226936	0.458487989660312
KIR2DL1	0.055354811	0.060829685	0.458570280465927
CALM1	0.20281988	0.22288596	0.458584037697177
CACFD1	0.12930964	0.14212686	0.458667708445109
PWP1	0.17217960000000002	0.18926498	0.45871730060063
MX1	0.056250917	0.061833902	0.4587270051127461
SOS2	0.24315696	0.2673192	0.458780140729122
CPSF3	0.16364491	0.17994966	0.45890046627666
DSC1	-0.072203041	0.098524322	0.458952108193233
CFAP298-TCP10L	-0.07299370200000001	0.099610209	0.45898025115937
MAP3K4-AS1	-0.10082845	0.13760291	0.4590042911025871
ADCY2	-0.08236798299999999	0.11242585	0.45906264060607
RP11-1228E12.2	0.064671833	0.07114195400000001	0.459086032571035
ATXN7	0.21883642	0.24074561	0.4591182729116141
BACE1-AS	-0.098166286	0.13407544	0.459320172339565
ARRDC2	-0.17819382	0.24340715	0.459369846850939
RP1-258E1.2	-0.10984577	0.1500661	0.4594238570141911
PCDH12	-0.089322921	0.12203064	0.459430035323084
LIPG	0.09920764	0.10922305	0.459496446268062
RNF19B	-0.15798498	0.21591363	0.4595760279626061
CACNG6	-0.046576050999999986	0.063654303	0.459576812795009
FAHD2CP	-0.10708586	0.14635272	0.459580119853723
UNC119B	-0.12026349	0.16436887	0.459595881060889
AZIN1	0.14660376	0.16147528	0.4597158996424249
DNAJC21	0.13841441	0.15246529999999997	0.459748803648168
VSIG4	-0.10944186	0.14965536	0.459801529320847
RP11-574F11.4	0.11082681	0.12210522	0.459862882043034
NOB1	-0.17437741	0.23857355	0.460007339459147
ZFP91-CNTF	0.050560306	0.055734718	0.460122225125052
RP11-475E11.2	-0.12832405	0.17562411	0.46014005183404
IRF7	0.15623689999999998	0.17226860000000002	0.460243907541949
RP11-380B4.3	-0.12873155	0.17624398	0.460281220608904
LRRC40	0.16556515	0.18260655	0.460386784243679
C11orf80	-0.092254277	0.12636385	0.460471985217408
RP11-327P2.5	0.13075565	0.14424639	0.460497774538462
DLGAP1-AS1	-0.10802846	0.14798752	0.460518528408523
PDIA5	0.1260853	0.13911436	0.460569834375735
CTD-2135J3.3	-0.099349485	0.13613304	0.460620808463112
ATP8B3	-0.10268429	0.140771	0.460815351913821
LINC00863	0.083963063	0.092687075	0.460825268634015
DLGAP3	-0.11082245	0.15194158	0.460851891939132
PITPNM2	0.096622999	0.10666981	0.460859705219238
FAM102A	-0.11692221	0.16031235	0.460871293675316
MAGI2	0.089347143	0.098663019	0.460988542855192
RP11-229D13.3	-0.13782182	0.18904820000000003	0.4610412395010421
OR7E100P	0.14923577	0.16488935	0.461269628026584
BRIP1	-0.079991126	0.10982914	0.461428861039294
DOCK6	-0.049518087	0.067992879	0.461450747284668
MAN1A1	0.11170334	0.12346700000000001	0.461458230584118
TNFRSF6B	0.12956458	0.14321974	0.461494668673141
SMG1P4	-0.039924527	0.054864117	0.46177179508254
THAP6	-0.120672	0.16583317	0.461786765849127
POLR2F	0.13393386	0.14814502	0.461814663530046
PGR	0.12190315	0.1348427	0.461832763329504
GS1-114I9.3	-0.054304559	0.07468624	0.462098816377769
PDLIM1	-0.09131221	0.12561022	0.462183214981157
AVEN	0.12645229	0.13997405	0.462184880094475
TLR1	0.18218979999999999	0.20167982	0.462204940795596
RP11-37C7.3	-0.13711365	0.18862688	0.462207821633478
GIGYF1	0.18339634	0.20304401	0.4622747533177221
OTUD3	-0.044671765	0.061469617	0.462303853444255
OR7D2	-0.05983874400000001	0.08234477700000001	0.462327928929323
DMAC2L	0.10928864	0.12102138	0.4623747053986661
RAB11FIP2	0.10175218	0.11268226	0.462402991721901
RNU2-2P	-0.041257578	0.056797045	0.462482682941894
RP11-473I1.5	0.10642318	0.11791163	0.462641086718317
CFAP251	-0.079796067	0.10989914	0.462657957210125
RABGAP1	0.14271839	0.15815532	0.4627364047415
CD86	-0.10985646	0.15133322	0.462745998742897
CYP2U1	-0.11014754	0.15173835	0.462756900760577
RHOXF2	0.13514631	0.14977157	0.462760717480189
ZSCAN5A	-0.10928748	0.15062331	0.462941692325012
ANKHD1-EIF4EBP3	0.13125473	0.14554446	0.4630523757657321
LINC00672	-0.10587775	0.14598016	0.463095380156908
PPHLN1	0.20986993	0.23283510000000002	0.463300545935199
RP11-69H7.2	0.10800459	0.11983366	0.4633443498812001
TBL1X	-0.16107224	0.22223160000000003	0.4633670289127921
TAOK1	0.14917139	0.16552019	0.463377256614881
PSMG3	0.15664613	0.17384062	0.463452723139996
CTB-113D17.1	-0.085353265	0.11782338	0.4635746155030779
SLC25A20	0.11160533	0.12390381	0.463644471497026
CSMD1	0.041852628	0.046464785	0.463646183722619
PPP4R1L	-0.081163428	0.11206867	0.46367779641958
TATDN3	-0.091606255	0.12652007	0.463779121230932
SPTBN4	0.08271125900000001	0.091882462	0.46395045547715
BST2	-0.13658841	0.18872829	0.463952344322849
PXDNL	0.098016221	0.10888568	0.463955940073204
PLOD1	0.10929553	0.12142271	0.463984153158599
KLHL34	0.13051279999999998	0.14500371	0.464016641121503
HMX3	0.13832839	0.15369908	0.4640553112030521
APOBEC3B	0.025352556	0.028170587	0.464071502503633
SNRPD1	0.073813638	0.08202051099999999	0.464084859491045
ADAT3	0.14969136	0.16633531	0.464086976865895
TTC4	-0.10579775	0.14626535	0.464174085874964
ABCC2	0.10210027	0.11347831	0.46419901601053
PLP2	-0.069453348	0.096025763	0.464201195255261
CLEC18A	0.06020164	0.066912288	0.4642122098703279
SPARC	-0.048974112	0.067714219	0.464218356418014
RCBTB2	-0.13196091	0.18246394	0.464235254881784
EFHC2	0.12530259	0.13928132	0.4642524353686339
ALKBH3-AS1	-0.11375695	0.15730679	0.464269898872258
ANKRD36C	0.16439554	0.18276244	0.464325483021205
ACAP1	0.13035012	0.14492715	0.464372661890951
AL162151.3	-0.07666352	0.10604263	0.464381893637231
PSMC2	-0.14656278	0.20274203	0.464407875537912
KPNB1-DT	0.11868504	0.13198962	0.464492929719159
PANK1	-0.069532551	0.09624208	0.4646431434831189
CELSR2	0.096324653	0.10717338	0.464727325787867
SNX29P2	0.082533651	0.091834524	0.464756338087714
PRXL2A	-0.081236719	0.11247883	0.464772837716145
PSMA2	0.099314557	0.11052857	0.46485516082476
TRIM68	-0.10123863	0.14022253	0.464913090545411
E2F3P1	-0.11435583	0.15842954	0.465010452548285
CRK	-0.20763564	0.28766994	0.4650239351493061
TMEM200C	0.10764621	0.11984306	0.46502893208036
RP11-586D19.4	-0.08270180099999999	0.11459849999999999	0.46508931843623
FBXO46	0.20225786	0.2252594	0.465215040952735
ARID5A	0.14642005	0.16309211	0.465277555340682
ARNTL2	0.092079821	0.10256786	0.465293981021413
ZNF860	0.10123232	0.1127662	0.465308708000611
SERHL2	0.12720567	0.14173902	0.465449036054534
OGT	-0.19494617	0.27038424	0.465457933781678
IMPA2	-0.1077517	0.14945105	0.4654654146768
RP11-378J18.8	-0.12412888	0.17216927	0.465472694784593
B3GALT5-AS1	-0.10646539	0.14768066	0.465502355649602
RCBTB1	-0.065279811	0.09055138	0.465503260057485
AC007405.4	0.10258762	0.11432404	0.465517003296269
LINC02328	0.11442451	0.12754578	0.465635890513661
SMARCD3	-0.11286126	0.15661977	0.465672992212481
EGR2	0.10962277	0.12221024	0.465704021785626
AC006116.28	-0.10604681	0.14723153	0.465857365865798
PLGLB2	-0.039791609	0.055245856	0.465861930746265
CWC27	0.12625329	0.14081317	0.465924598423033
MNAT1	-0.090593862	0.12583135	0.466028277946507
KANSL1-AS1	-0.048089808	0.066809063	0.466112628092564
CLDN20	-0.11480917	0.1595451	0.4662265238571071
RNF213-AS1	0.15035854	0.16783367	0.466323494155284
KLRA1P	-0.082003589	0.11399422	0.466357292867989
IQCE	0.10174989999999999	0.11361802	0.4665081277888621
NGDN	0.10564229	0.11796525	0.466511616194546
FMNL2	0.10246387	0.11446444	0.466720443928404
PPP1R12A-AS1	0.1366497	0.15265627	0.46672743456079
DLX6-AS1	0.087852961	0.098156564	0.466792242072408
KLF1	0.0817166	0.091301758	0.466798961798836
TATDN1	-0.10391577	0.14462426	0.466823084947123
BCAS1	-0.08132033799999999	0.11322228	0.466981163902849
USP53	0.079177339	0.08850385	0.4670178423247229
PHBP6	0.08970523	0.10028098	0.467062828960821
PRPH2	-0.11885694	0.16553899	0.467111776700823
ROBO1	-0.056016466	0.078039685	0.4672250485574099
CRISP3	0.067579202	0.075576147	0.467257175637441
TRPS1	0.10832554	0.12115198	0.4672889937769421
IP6K1	0.20286092	0.22690762	0.467347032378981
TASL	0.15863558	0.17746565	0.467418691340188
TMEM62	-0.10567565	0.14730381	0.4674434545659379
GOLT1B	0.053533814000000006	0.059892224	0.467451128027675
IMP3	0.20692084	0.23151147	0.467480728020909
RP11-793H13.8	0.061838208	0.06919751	0.467554953578158
ATP5F1A	0.19154987	0.21439865	0.467676187175073
NSA2P1	0.14134839999999999	0.15821983	0.467710085760529
AC006978.6	0.16700859	0.18694367	0.467712283476467
TTYH1	-0.08789531699999999	0.12260378	0.467716401297869
CTC-490E21.11	-0.1073844	0.14981642	0.467789454409593
TMEM135	0.075704304	0.084755629	0.467798711553673
PEX11B	-0.12116225	0.16907139999999998	0.46786665499547
FAM167A	0.078582308	0.08799238	0.4678808962162721
SPTA1	0.07008603	0.078480199	0.467890385547914
GOLGA8O	0.059624703	0.066777183	0.4679736161408711
ADAMTS5	0.093934001	0.10527925	0.4683350901777171
TSPAN15	0.093547673	0.10486269999999999	0.468412437473215
TRAV17	0.10626127	0.11911974	0.468435972058289
GLYATL1B	-0.095321958	0.13320785	0.468444846687014
ADRB1	-0.063511901	0.08879054900000001	0.468604132809588
AVL9	-0.15408434	0.21541935	0.468617420041811
BBS12	-0.11538335	0.16132324	0.4686425410919921
RP11-542K23.7	-0.044484791	0.062201375	0.468674125991716
GLCE	-0.10214791	0.14285648	0.468748878274717
SAP30BP	0.19081657	0.21404769	0.468760532034164
ZNF674-AS1	-0.12112658	0.16941719	0.468792200572712
ABT1	-0.18369153	0.25696437	0.4688521211971981
SEMA6A-AS1	-0.10288239999999998	0.14392995	0.468876071416132
SHANK3	0.08567813099999999	0.096132025	0.468878245923316
RP4-680D5.2	0.12944265	0.14529425	0.469074643770068
LINC02731	-0.087294005	0.12221455	0.469175226102564
AC009133.15	-0.099159483	0.13884661	0.469232164208916
SMIM4	-0.07327500099999999	0.10261465	0.469279979256045
ARMH3	0.17807826	0.19997656	0.4692984883288661
MAP3K2-DT	-0.059438985	0.083245661	0.469313375364414
HERPUD2-AS1	0.15818944	0.17766545	0.469363516384078
PRAL	0.10019975	0.11253978	0.469379317735158
RP11-405O10.2	-0.12205493	0.1709694	0.469379676230663
FLACC1	-0.071757407	0.10052438	0.469417577710389
RP11-188C12.2	0.15965356	0.17934826	0.469469178340971
SLC44A5	-0.048266117	0.067628466	0.469492675985444
TOP3B	-0.10561758	0.1479957	0.469516069930378
APPL1	0.13184911	0.14815493	0.4696057634773591
CIAO2A	-0.10906833	0.15287433	0.469628039466825
TMEM184C	0.12679818	0.14249188	0.46964908421819
RP11-574K11.29	0.12444435	0.13984733	0.469651257405883
ZMYM3	-0.12299449999999999	0.17246173	0.469783786605433
RHOU	0.10857506	0.12206696	0.469865795574947
RP11-566E18.1	-0.12316133	0.17273224	0.469867466446214
ENDOU	-0.080207746	0.11249222	0.469873962661831
RP11-441O15.3	-0.1310218	0.1837765	0.469910564821975
LINC00115	0.11366453	0.12780139999999998	0.469914160036476
IQCC	0.15838172	0.17808658	0.4699317323268221
RP5-908M14.9	0.16242834	0.18266859	0.4700178780783521
CENPBD1	-0.12067238	0.16935299	0.470127596360964
CNOT7	-0.08835486599999999	0.12404161	0.470265767941501
ERMARD	0.12064882	0.13576015	0.470298278115008
ZFP36L1	0.17582687	0.19786037	0.470325887124303
PRIM2	0.10746717	0.12094331	0.4703627244201861
FLJ42393	0.15552807	0.17521344	0.470875973413183
SNRNP25	0.12548583	0.14137581	0.470900624921933
TRIM62	0.18803546	0.21187611	0.470970752726206
EMC2	0.086990889	0.098028191	0.47101039741431
LINC00862	0.11891189	0.13400066	0.471015441516258
IFT43	0.14617028	0.16472668	0.471041767406607
P2RY2	0.062102943	0.06998751	0.4710456986812179
HLA-E	-0.20689422	0.29104452	0.471060217513175
NCOA5	0.23710174	0.26721407	0.471064088543616
CCDC28A	-0.14142238	0.19896618	0.471105676952736
CCNL2P1	0.14326613	0.16148946	0.47115028652464
RUSC1	0.17180759	0.19366263	0.471153524623625
H4C12	-0.047951899000000006	0.06747542599999999	0.471177148720897
GP5	0.11268275	0.12703104	0.471208982047197
RP11-378A13.1	0.1710129	0.19280655	0.471254885175974
MPO	-0.039669664	0.05583336	0.471263805940146
PHF21A	0.14917566	0.16823716	0.471403406801208
MTRNR2L8	-0.10483824	0.14766878	0.471566806892144
CTC-523E23.5	-0.13241066	0.18650829	0.471572457223603
CTD-2260A17.3	0.11125188	0.12551329	0.471582888963053
APPL2	0.16957628	0.19131494	0.471584506683849
DUSP12	0.13877679999999998	0.15658643	0.47164508122613
TXNRD1	0.16072411	0.18141644	0.471824502663115
TMEM182	0.10622559	0.11990822	0.471851878257438
KRT18P34	0.13493794	0.15236876	0.472012792350858
ITGAL	0.17454281	0.19710374	0.472047996092334
ABCG1	-0.059352911	0.083719312	0.472124515951267
POLR2E	-0.13229748	0.18662203	0.472149625603497
RP11-474L11.5	-0.11774164	0.16611227	0.47220433026656
FXR1	0.14035815	0.15855743	0.47222469648564
CRYZL1	0.16278923	0.18393091	0.4723154211523871
SCIN	-0.060112933	0.08491639	0.472704748874906
TC2N	-0.08806175	0.12443612	0.47282759907958
TMEM87B	-0.12947938	0.18297370000000002	0.472853778886825
PTGS2	-0.077332496	0.10928698	0.472870402412767
IGDCC4	0.08623002800000001	0.097548335	0.472917988000811
TBL3	-0.10626186	0.15019261	0.472929065014665
DHX29	0.1386539	0.15687307	0.472980221255198
TBC1D22A	0.25183413	0.28498153	0.47307732386232
LINC01271	-0.060263848	0.085211342	0.473082525532307
RPUSD2	0.12277523	0.13898862	0.473265536109939
MMACHC	0.097751108	0.11065999	0.473266062601381
ZMAT1	-0.12854538	0.18186937	0.4733203243929261
FAM110B	-0.063462909	0.089813506	0.4734276750862961
ETV6	0.18623353	0.21091107	0.47346130967715
SART3	-0.143821	0.20356059	0.473472685010273
CES1	0.05000154	0.056641155	0.4735825770687021
TBC1D9B	0.14271727	0.16174288	0.4738086789235061
AC093818.1	0.11833452	0.13418642	0.4740896358803661
SPATA20	0.051356971	0.05824456	0.47415618765767
NPM1P20	0.15830165	0.17953946	0.474177099218163
NFIC	0.15990095	0.1813628	0.474202786279502
FAM114A1	-0.061883797	0.08777536400000001	0.4743089961781141
FOXD4L5	-0.098151307	0.13922685	0.474337241288964
TTC3	0.15287109	0.17343997	0.474345945264459
PCSK1N	0.078431609	0.08899177400000001	0.474385401392728
FOXO3B	-0.057416595999999986	0.081476563	0.474489448401152
RP11-723O4.10	0.11884246	0.13487363	0.474494687304612
QSOX1	0.12926323	0.14670099	0.474497631445052
SLC25A33	-0.11825468	0.16783243	0.4745457512017199
CH17-118O6.6	-0.031442216	0.044624503	0.4745481984800871
NCKAP5L	-0.14730369	0.20907658	0.474576692705177
CPT1B	0.07798711700000001	0.08854233	0.474689804122552
DMWD	0.14820177	0.1682661	0.474706932017161
ZNF500	0.12577732	0.14281245	0.474730077234327
TUSC1	0.10830518	0.12299311	0.4748067128756861
SNX24	-0.078445044	0.11141367	0.474830823073959
GSEC	0.094282541	0.10707528	0.474836531201007
LUNAR1	0.088972174	0.10105388	0.474882695323941
MACROD2	-0.052505121	0.074582576	0.4748875312557971
RP11-855A2.2	-0.13021028	0.18497291	0.474912055954889
GPRC5C	-0.063809616	0.09066417	0.474990394163779
ZKSCAN7	-0.078075752	0.11094348	0.475022968333857
RTEL1-TNFRSF6B	0.14419474	0.16384832	0.475101616712709
DUSP2	0.07581294599999999	0.086159876	0.475179682648854
GCHFR	0.11595989	0.13179647	0.47521841353455
NDUFC2	-0.12281798	0.17467397	0.475366722461256
PLXNC1	0.19350986	0.22002342	0.475410231324841
ZNF514	-0.08158683	0.11612526	0.475674027102389
TFG	0.21044239	0.23942788	0.475721498322183
SCYL1	-0.17043466	0.24262093	0.475731540524841
ITIH4	0.08121342200000001	0.092402502	0.47573779434683
RP11-441F2.2	-0.08218512	0.11701288	0.475794834791945
MAP2K2	0.22270295	0.25342258	0.475809373874497
TTI2	-0.13737051	0.19560097	0.475828228116327
RP11-332M2.1	-0.10631307	0.15142983	0.475961115321196
NARF-AS1	-0.10060227	0.14333765	0.476076321886841
CFAP44	-0.058941393	0.084000263	0.476173542262802
WRAP73	-0.11163218	0.15909907	0.4761897579473939
SLC12A4	-0.11317697	0.16131310000000001	0.476219834602989
PLEKHO2	-0.171965	0.2451295	0.476259453204562
IQCN	-0.057833126	0.082449772	0.4763111096978329
CTD-2353F22.1	0.11149167	0.12700618	0.476332058192283
NAA35	0.12707265	0.14477381	0.476394667924774
CARHSP1	-0.093894485	0.13390623	0.476444478097419
LRRC37A9P	0.12391017	0.14124229	0.476642711684236
HOPX	0.10283953	0.11722926	0.476663163059589
LINC00671	-0.078448162	0.11194535	0.476681192395675
ZBTB7B	-0.17028127	0.24300743	0.476707674861392
RP11-328C8.4	0.07674462900000001	0.087499305	0.47675418385008
TCEA1	-0.088087211	0.12573272	0.4767822713863479
IGLC1	-0.028531213	0.040727641	0.476812523435187
DECR2	-0.07866511799999999	0.11229708	0.4768280639199271
LTO1	-0.15925542	0.22738832	0.476907035405508
TMEM63B	-0.095990484	0.13706768	0.4769367302274121
MTND4P22	0.097156943	0.11081368	0.47693795456427
ZSWIM7	0.12011996	0.13701497	0.4769754943771789
SUCLG2	0.17466205	0.19923841	0.476999942464109
LINC01694	0.087204307	0.099479346	0.4770230242070821
RP13-122B23.13	-0.06979687799999999	0.099696212	0.477059067089471
RP11-177H13.2	0.11512111	0.13134855	0.477107968403983
P2RY1	0.1213234	0.13846096	0.477234791182563
POP5	0.16412084	0.18736012	0.477382080192334
RP11-34P13.7	0.070215855	0.08017349	0.477474701631045
CH17-84K15.2	-0.077269022	0.11049153	0.477492139855738
RP11-473M20.9	0.083170638	0.094968924	0.477492602432767
VARS2	-0.082688813	0.11826096	0.47755614308909
RP11-6N17.2	-0.093088866	0.13313732	0.477562825547098
ZNF133	0.14876147	0.16989196	0.477572501828504
BEND2	0.080060933	0.091439137	0.477605309090022
KIF5C	-0.07330729799999999	0.10486185	0.477624224273395
AP001062.7	-0.11470263	0.16411834	0.477726334405692
PARP11	0.11154399	0.12744888	0.4778063193115129
H2AC20	-0.15034508	0.21516067	0.477807261572212
MBD4	0.14225051	0.16255219	0.477861699275951
CNR2	-0.077919277	0.11154932	0.477940739874239
MACROH2A2	0.10309855	0.11783259	0.4779449621893821
RP11-147L13.8	-0.088248953	0.12635088	0.47798274764199
RPL10P16	0.14555422	0.16640854	0.478100345763883
PTP4A2	0.17501525	0.20009562	0.478112630911575
KLK3	0.12872462	0.14717321	0.478118791969565
NSRP1	0.12240195	0.13994834	0.478132606994457
ZNF800	-0.10683548	0.15306457	0.478244018983838
ZSCAN29	-0.08819993699999999	0.12636926	0.478256606884629
RP6-109B7.5	-0.10824761	0.15509563	0.4782638697817511
RC3H1	0.11139603	0.12740215	0.478276333628326
CRBN	0.16211281	0.18540669	0.478277519079049
PPL	-0.088899649	0.12739365	0.478323643916149
ATXN2L	0.19140678	0.21895213	0.478371883389214
AP000648.5	0.15683335	0.17940371	0.4783731870244361
RP11-728K20.2	-0.0840187	0.12046066	0.478522852860301
ACVR1C	-0.069214233	0.0992403	0.4785438640062121
HCG4P5	0.059417921	0.067994312	0.478555783520586
XKR7	0.12698819	0.14532391	0.4785767397127589
PRPF31	-0.10808391	0.15499114	0.478591655824524
RP11-213G2.2	-0.069482589	0.099645725	0.47862478164433
THAP11	-0.17585174	0.25220318	0.478643840418771
RP11-491F9.1	0.10927922	0.12507702	0.478651276887326
KTI12	-0.11772385	0.16884316	0.478657432068737
FDFT1	-0.10645462	0.15269532	0.47869535164213
SOX12	-0.1191702	0.1709436	0.478716886922204
MED19	0.13813651	0.15813635	0.478745066225643
DUX4L50	-0.07266477	0.10426791	0.4788441463840301
CTD-3185P2.1	-0.1316088	0.18885234	0.478853711810152
LINC00243	-0.070717908	0.10152935	0.479055642408282
DERPC	-0.051973558	0.07462046	0.479067578567306
VNN1	0.054212182000000005	0.062111281	0.479139486460986
MNDA	-0.11057650000000001	0.15885087	0.479293270893166
DNAJC11	0.15029433	0.17226524	0.47934370469787
TRBV7-2	-0.047603699000000006	0.068404113	0.4793963121412539
TMEM117	0.096006756	0.11007074	0.479473170180053
TMEM51	-0.072669873	0.10444959	0.4794958090235471
ZDHHC2	-0.047719798	0.068589333	0.47950086931281
VTA1	-0.079410547	0.11416154	0.479575939210231
CLEC4E	-0.074314137	0.10693997	0.479959135028179
CDH7	-0.11900892	0.17128523	0.480023534565946
SLC39A4	-0.08913108800000001	0.12830859	0.480100765304547
CTNND2	-0.063984772	0.092115939	0.480129144631174
H3-2	-0.046765179	0.067331334	0.48016184550352
MEI1	0.11637404	0.1336266	0.480223093135802
RPL7P32	-0.1008198	0.14522392	0.4803391174147521
TMEM169	-0.096760688	0.13940429999999998	0.480415260143149
AIF1	-0.099869737	0.14388482	0.480418707331818
NRADDP	-0.11104596	0.16005995	0.48059695093189
RP11-16K12.1	-0.073271096	0.10564489999999999	0.4807187897772941
ACVR1B	-0.09507943	0.13710350000000002	0.4807601099402961
SLC11A1	0.10203859	0.11729614	0.480765409530183
NRXN1	0.071879568	0.082660592	0.480960742656747
MTAP	-0.07511735	0.10838424	0.480996550754519
RP1-37E16.13	-0.044267552	0.06387491099999999	0.4810135109471121
NFAM1	0.20116115	0.23136669	0.481032289251938
MRM3	0.13644503	0.15694827	0.481079596931314
NDUFAF1	-0.12060857	0.17407899	0.4811240150196671
PGAM5	-0.15446661	0.22294872	0.4811259800980129
RP11-264B17.3	-0.094890928	0.13699294	0.481218336549247
TBCE	-0.08264745700000001	0.11932076	0.481229996254889
WDR82	0.31943248	0.36776548	0.4815211291461021
H3C12	-0.056816286	0.082091695	0.481534277493144
CTB-176F20.3	0.13585566	0.15642631	0.4815662515730821
TICAM1	0.19138583	0.22037254	0.481583808709423
NUTM2B	0.067377598	0.07758547	0.481603087529926
RIOK2	-0.066926318	0.096734937	0.481677512743991
RAP1GAP2	0.13204122	0.15207056	0.4816825226117221
DDI1	0.12557292	0.14462431	0.4816934229266621
MINDY1	0.17974255	0.20702923	0.481733225033421
LINC00426	-0.083319353	0.12045836	0.48177114090399
JAM2	-0.076317045	0.11034325	0.4818008379104629
LINC02312	0.090873063	0.10469745	0.48186817852613
TDRP	-0.080289868	0.11610835	0.4818710629372361
MCM2	0.10008532	0.11531618	0.481889413825959
ZNF300	0.11097989999999999	0.12787028	0.481895487179733
SLC37A4	-0.12015630000000001	0.1737908	0.481940398959532
MUC5B	-0.045736722	0.066155957	0.481961590685694
SUCLA2	0.12417213	0.14311787	0.482057646027258
SMIM15	0.095796717	0.11041361	0.48206019489427
COILP1	-0.10714755	0.15502439999999998	0.482063452429314
CTA-150C2.22	-0.073975588	0.10704508	0.482117567341832
SNORA81	-0.046466878	0.06724905099999999	0.482175125851136
DNAJB12	0.22361282	0.25779501	0.482178985741326
PAICS	-0.096295563	0.13938392	0.482232114074943
ACTL10	-0.12081918	0.17488204	0.482234742833649
BUD13	0.19976901	0.23033731	0.4822444760838521
ZNF90P1	-0.12007966	0.17387691	0.4823805832739729
TMEM141	-0.12256410000000001	0.17753943	0.482522793495457
LBX1	0.11793882	0.13606891	0.4825429334144439
SLC6A6	-0.17737763	0.25695493	0.48254654286895
TBC1D3I	0.0692902	0.07995503400000001	0.482623570149786
RP11-295P9.3	-0.11479599	0.16652453	0.483076729512907
RP5-1180E21.5	0.10812586	0.12488446	0.483077663732236
MHENCR	0.14555744	0.16812319	0.483093810303082
GRAMD1A	-0.13938234	0.20221256	0.483120363301179
ZNF324B	-0.11422494	0.16572101	0.483134872068442
MTND4P14	-0.10475757	0.15198914	0.48314424813673
GART	-0.13100808	0.19009041	0.483175510282621
RP11-96K19.2	-0.10646604	0.15450279	0.483231860270923
TMEM41B	-0.10884536	0.15795906	0.4832402351305779
EPHB6	0.0972057	0.11231495	0.483264964924964
ESF1	0.13517102	0.15620025	0.483323588672599
PAK2	0.17766084	0.20530119	0.483325424168684
ZBTB26	0.17708155	0.20464293	0.483351966374097
ACTR1A	0.19831947	0.22924401	0.483474390198855
BRCA1	0.085662269	0.099029224	0.483520544140475
CDH26	-0.071649436	0.10407232	0.483586457566161
NENF	-0.12057492	0.17522467	0.483779029606469
INSM1	-0.08738625900000001	0.12700745	0.483821635124925
RP11-594N15.3	0.12994976	0.15032552	0.483838238492451
UCP2	-0.11331409	0.16470808	0.4838617445330539
POLR2J3	0.056442481	0.065311702	0.4839813131224261
RP5-998C11.1	-0.13819641	0.20103991	0.484177946175357
LRRC34	-0.070320946	0.10229932	0.484180180812223
GALNTL6	-0.063227957	0.091983924	0.484193330987108
RABGAP1L-DT	0.10646123	0.12329726	0.484403709681679
NME3	-0.12463293	0.1814146	0.484404310227425
TPRG1L	-0.11372784	0.16556042	0.484449122631625
RP11-5A19.5	-0.08065338799999999	0.11743074	0.484511055471136
PTGES3	-0.14910246	0.21714558	0.484606412194277
FREM2	-0.091888616	0.1338405	0.484659561599469
SLC30A9	-0.088539101	0.12897194	0.484690107889662
TBP	0.1268536	0.14700608	0.4847067246422659
SLC25A14	-0.10737335	0.1564212	0.484724858342144
RNF32	-0.087426603	0.12737973	0.484776153684868
KCNF1	-0.097420096	0.14198473	0.484897632013514
ZNF28	0.061961061	0.071832954	0.48489972804327
POLR3A	0.17336751	0.2010276	0.484992756999771
TST	0.13381738	0.15517315	0.485010755810015
RP11-153M7.3	0.061332147	0.071121133	0.485017969650655
CRYL1	-0.11811043	0.17219378	0.485018898678868
AP001055.8	-0.093552022	0.13641983	0.485103575797358
RP11-326F6.1	0.15801992	0.18328329	0.485130532936137
CTD-2373H9.5	-0.11242078	0.16398513	0.485222513462911
C2orf92	0.1115566	0.12946898	0.485420854734373
MAGI3	-0.078243935	0.11420863	0.4854809714215589
TUBGCP4	0.095109099	0.11039568	0.485487500994773
FAM83H	0.12170613	0.1412829	0.485540218058088
CSGALNACT2-DT	-0.10962233	0.16004066	0.4855549005740821
TLK2	0.14161416	0.16448316	0.485806071884211
MT-RNR1	0.029083697	0.033783091	0.485845230520652
EVA1B	-0.084082445	0.12287847	0.485945557946181
PRXL2C	0.11326448	0.13160457	0.48598778843041
CCDC122	-0.045949651	0.067214638	0.486311160365448
SYCP2	-0.059423591	0.086938364	0.4863742025177179
LMBRD1	0.17693604	0.20575189	0.486379517136367
MTMR9LP	0.10679205	0.12421544	0.48650150787118
CCRL2	0.11883586	0.13822535	0.486505461993303
PTRH2	0.14127062	0.16432519	0.486518983218694
ABCB8	0.15573672	0.18116785	0.486561273964212
ZNF577	0.087946546	0.10231293	0.486585466269241
ZNF484	0.15289061	0.17787229999999998	0.486603073190224
RP11-141B14.1	0.15082056	0.17547375	0.486630001779462
KCMF1	-0.08604698599999999	0.12602957	0.486804437163061
ISOC2	-0.10648222	0.1559634	0.486812273363288
NPHP4	0.12456760000000001	0.14498466	0.486814801228219
RANBP2	0.14846015	0.17279913	0.486831247773413
ARAF	0.25109716	0.29228217	0.486863512514252
RETREG1	0.10349721	0.12048065	0.4868949695348521
ZBTB42	-0.086158794	0.1262748	0.487053344050849
GTF3C6	0.15896845	0.18511854	0.4870629240146379
STAC3	-0.10051297	0.14732709	0.487091928429859
WASH3P	0.10058971	0.11715313	0.487131485087415
ETFA	-0.11456668	0.16794862	0.48714305537096
RP11-109I13.2	-0.074774769	0.10962398	0.487171806506204
FOXN3	0.17981895	0.20952445	0.4873536622867
RP5-1041C10.3	0.13567999	0.15813408	0.487476995326075
RP5-925J7.1	-0.05612468	0.082354149	0.487510050446319
CRIP3	0.11038089999999999	0.12866768	0.48755056957697
MS4A14	0.07854747599999999	0.09156105	0.487553912598124
RP5-1171I10.8	0.097866683	0.11408955	0.487590149876055
ST3GAL3	0.14098324	0.16436808	0.487633736114261
RCN1	-0.11015444	0.16168724	0.487636178680461
EMP3	-0.10479842	0.15383836	0.4876682229118761
ZNF8-ERVK3-1	0.13636705	0.15899827	0.487670539595594
MAPK8IP3	-0.13869686	0.20363575	0.487736996992665
ZCCHC4	0.12992278	0.15153470000000002	0.4878311062987479
LINC01943	0.11030527	0.12867877	0.48792474145356
SLC25A3	0.23695717	0.27642868	0.487927657957989
TRIP12	0.18556209	0.21647939	0.487943338206003
SEPSECS	0.13985287	0.16316994	0.487989653336965
CDCA4	-0.12859727	0.18895032	0.488028302100721
SPI1	-0.17731244	0.26058152	0.4881067609498621
TGFBI	-0.08532791199999999	0.12539964	0.488107461129305
PRSS51	0.11820922	0.13801339	0.488325704697295
AC073115.6	-0.071343665	0.1049184	0.488365430666567
XRRA1	0.079661688	0.093016971	0.488373480830211
CD160	-0.064318998	0.09459562	0.4883969101887801
POLR2J4	-0.14210546	0.20906558	0.4885209504169
B3GNT9	-0.12014477	0.17679576	0.488605333087155
ASTE1	-0.1196856	0.17616216	0.488697224363865
YIPF4	0.14375164	0.16797482	0.488729039872667
LRP1	0.094562427	0.11050735	0.488774970614255
RBM3	0.18320176	0.21416124	0.488929659998976
RP11-192H23.7	0.12028546	0.14061848	0.488949749771804
RP11-122G18.13	0.12495596	0.14609451	0.4890029265849221
NIPA1	-0.074481669	0.10973072	0.489058580469698
ZNF564	-0.088277945	0.1300773	0.489120985330928
ROBO3	-0.062739953	0.092469703	0.489214769408361
SUPT20H	-0.13358202	0.19688517	0.489223358431243
NBN	0.11448612	0.13391729	0.4892336207851379
RP11-298J23.10	-0.10838724	0.15979756	0.489335775983244
SLC29A3	-0.12041915	0.17754394	0.489351970291432
RHOQ-AS1	-0.12515972	0.18455155	0.489389847814834
ARHGEF26	0.13829136	0.16184749999999998	0.489486844118939
CYLD	0.20458428	0.23944748	0.489517026126315
IL12RB1	-0.11339274	0.16725986	0.489525548775231
ABCG8	0.1299198	0.15207453	0.4895650891750361
FTSJ1	0.17411948	0.20383382	0.489618318174345
PLEKHJ1	-0.11631792	0.17161673	0.489619773590368
AC025171.1	-0.13882229	0.20483665	0.489651116106806
FCER1G	-0.07947232900000001	0.11727951	0.4897021902151389
GNB1L	-0.06370653400000001	0.094021073	0.489733165909368
ATP6V1E1	-0.17116921	0.25268989	0.489840158981678
FAM160A1	-0.039835362	0.058810501	0.489861287811803
BCL2L2	-0.083974873	0.12399928	0.489935283085746
CPLANE1	-0.079790819	0.11785131	0.4900340120785949
IL17RE	-0.058065195	0.085773053	0.490081296202563
UBR5	0.17732817	0.20780628	0.490122042437361
CTB-61M7.2	-0.070024613	0.10346669	0.490182803421777
PDIA6	-0.14569384	0.21534661	0.490312729373353
RALGAPA1P1	0.11765969	0.1379404	0.490325704095867
AFF2	0.080359323	0.094215291	0.490349474643531
ABHD17AP5	0.064229615	0.075308428	0.490375247039449
KLHL26	0.093659361	0.10982205	0.490408769574909
RP11-231C14.7	0.092330239	0.10834160000000001	0.4907572048857371
OBSCN	0.094721416	0.11114801	0.490759707859915
OMA1	0.12523986	0.14695901	0.490759851062284
BMP1	-0.072361882	0.10708234	0.490764206110642
RP1-228H13.5	-0.109554	0.16212211	0.490769520936471
ANKLE2	-0.16470386	0.24377124	0.490826647322794
NKAIN3	-0.07888824400000001	0.11677425	0.490876170911617
LINC00189	-0.044129512	0.065327251	0.490903060310132
LYL1	0.11873992	0.13939245	0.490970103070163
DECR1	-0.10589347	0.15681053	0.4910273515941671
IDI2-AS1	0.111026	0.13037311	0.4911045733856679
MINPP1	0.149636	0.17571266	0.491108598852442
C5orf17	-0.050533337000000005	0.074850511	0.4911250816321121
BIN3	-0.12858831	0.19048477	0.4911621347950821
MPC1-DT	0.12888932	0.15145297	0.491435672700012
OXSM	-0.071252963	0.10562951	0.49144759660829
CD37	-0.18132925	0.26882663	0.49146708809784
SAR1B	0.14221211	0.16712954	0.49149770146155
MRPS15	0.16900366	0.19864383	0.491567059265676
MDFIC	-0.088002712	0.1305035	0.4915744032860739
PLXDC1	-0.059345066	0.08801047099999999	0.491595235437044
PTGDR2	-0.039602775	0.058734528	0.491611222458259
CICP19	-0.051091935	0.075795632	0.491720534993417
MBOAT2	0.073149261	0.08601085	0.491749856044533
SFXN3	-0.10944267	0.16237334	0.491752454106054
CCDC125	-0.088983702	0.13203174	0.49178759299881
GJC1	-0.075422897	0.11192837	0.491848480829611
MRPL40	0.14585389	0.171559	0.491919115121818
SLC25A30	0.099355928	0.11689302	0.492029542490267
ARPIN-AP3S2	0.052969171	0.06231986	0.492038997152977
CCND2	0.15934235	0.18749181	0.492092147265935
GP6-AS1	-0.064857304	0.096327295	0.492160048836761
RP4-613B23.8	0.11493416	0.13527402	0.49221908686226
HIBCH	-0.086712815	0.12881736	0.492248713514745
PDF	0.11051529	0.13009298	0.492292715818675
CCDC57	0.16454873	0.19371397	0.492331529969438
NAT9	-0.13260958	0.19704324	0.492332893817892
ADCY10P1	0.097588828	0.11489479	0.492369121973207
KIAA1586	0.1108415	0.13049987	0.4923774192259261
MDH1	0.17446507	0.20544320000000002	0.4924614399943
RP11-244H3.4	-0.046575144000000006	0.069244277	0.492546929140201
VEZF1	0.19927809	0.23481261	0.492771036087358
GSTM3	0.052254844	0.061573895	0.492780154736491
EMC1	0.14261221	0.16810485	0.492950667914332
LTB	-0.11916351	0.17736447	0.492981490333231
FAM13B	0.15812717	0.18641628	0.493010421710496
RTTN	0.13362339	0.15754378	0.493056484395395
MBTD1	-0.11242845	0.16739135	0.4930989412336189
STARD3	0.18678381	0.22030929999999999	0.493250646681462
GS1-146J4.4	0.11107463	0.13101211	0.493253919649793
TNIP1	-0.15205166	0.22649726	0.493288061254293
CTDSPL	-0.053280751	0.079384327	0.493369557414903
OR4D9	0.13297239	0.15691387	0.493479688874323
SH3RF3	0.07763178	0.091609674	0.493481846811654
SNX30	-0.13762872	0.2051596	0.493561549709127
ELP1	0.1241597	0.14656268	0.49363835153313
ZNF664	-0.11125153	0.16597845	0.4938806111004461
LDAH	-0.0807153	0.12045746	0.49399669194171
AC074141.3	-0.095396755	0.14236925	0.49400086923076
CTD-3099C6.7	0.08847801300000001	0.10452189	0.4940036836344179
GREM2	-0.073928477	0.11035562	0.494088814464705
ZNF438	-0.10013178	0.14947239	0.494094413628431
UBAP1	0.18006584	0.21280387	0.494199322512833
CSTF2	0.15866581	0.18759425	0.49440790927522
AIFM3	-0.069070274	0.10324055	0.4945950333026429
RP11-165D7.5	-0.10701860000000002	0.16000634	0.494699319867292
SNORA53	-0.046260434	0.069169001	0.494720276436142
OR7E122P	-0.081841236	0.12237581	0.494739226680346
PCDHGB8P	-0.06921345599999999	0.10349406	0.494740536797399
B4GALT3	0.11158829	0.13202888	0.4947563395348479
CTU1	0.16185935	0.19151113	0.494762879464197
SRGAP3	0.069276314	0.08197560200000001	0.4948112625621121
MRPS18B	0.13385886	0.15840039	0.4948215327949461
CCDC22	0.16970085	0.20083499	0.494872806736033
ODAD1	0.06704144	0.079342498	0.494880779070267
ARHGAP5	0.11144507	0.13189697	0.494893444684749
CIAO2B	0.17429146	0.20629544	0.4949373240109821
TRIM73	-0.057959636	0.086718615	0.494970260612296
ZFP91	-0.1936258	0.28972293	0.49499918709561
ABL1	0.12520439	0.14823744	0.495075723150315
AIFM2	0.13479132	0.15961234	0.495149085794057
ETHE1	-0.11532029	0.17264205	0.495193211224144
MFF-DT	-0.091780113	0.13741809	0.495240976570435
ZNF580	-0.14931328	0.2236194	0.495342473327445
CACNB3	-0.071607693	0.10727658	0.495460113089099
NIPSNAP3A	0.14756766	0.17492745	0.495661377695017
CWC15	-0.11382283	0.17065197	0.4957552126844461
RUSC2	-0.097509464	0.14620385	0.495781598420985
PPP1R12B	-0.077704601	0.11652665	0.495839844655765
E2F3	0.19108106	0.22660199	0.495860020347447
MAPT	-0.083231477	0.12486831	0.496002896366433
TAF13	-0.10907221	0.16364351	0.49602043702323
AIM2	0.087951654	0.10434606	0.496066014575565
LAIR1	-0.10391447	0.15597605	0.496193173018997
LGMN	-0.078931254	0.11850181	0.496275544524517
CEP78	0.081114388	0.096282187	0.4963052032015379
RBM20	-0.04823747	0.072426009	0.496305367351839
ZNF43	-0.10514618	0.15791589	0.496412434352677
TRIM35	0.14819328	0.17595884	0.496454134031865
CCDC9B	-0.078115981	0.11733594	0.4964639498786121
RP11-508N22.12	-0.095155371	0.14294242	0.496496027451002
NELFB	-0.21882033	0.32872431	0.496510318470847
RNPS1	0.29272403	0.34765501	0.496573198841408
RP11-473I1.9	-0.14798003	0.22234552	0.49658132295911
ARHGAP12	0.12179366	0.14465747	0.49660203654945
TRIM4	0.19129169	0.22724943	0.496702243956937
IFNAR1	0.18193016	0.21615439	0.49676052219182
TRIOBP	-0.12924815	0.19429791	0.496772521530541
MAP2K1	0.20295833	0.24114818	0.496780151708746
RP11-324O2.3	0.13318633	0.15825379999999997	0.496799389241199
LINC00534	-0.080560747	0.12111988	0.496814657216292
SLC7A6	0.13237253	0.15729183	0.49681467365287
PMPCB	0.19072075	0.22665194	0.496873571693439
PCDHGA6	0.079017322	0.093904364	0.496875746084397
WDR90	0.087195392	0.10363732	0.496941205490777
B3GALT6	0.18544224	0.22041515	0.496952429147194
RPL4	-0.14326048	0.21548498	0.496988418088813
CAPZA2	0.12679923	0.15075045	0.497073293518382
MYG1	-0.095755777	0.14407035	0.497092506756669
TFRC	-0.066693602	0.10035267	0.497123228889455
SACM1L	0.15741901	0.18719048	0.497166870917697
RP11-281A20.3	0.087870429	0.10454146	0.497409392340347
CTD-2583P5.3	0.12435564	0.14804791	0.497731150699471
IFT22	0.10487587	0.1248927	0.497868990513435
PRPF38B	0.24346674	0.28998511	0.497951452720975
RP11-1102P22.2	-0.10537028	0.15889655	0.4979547464403579
PLA2G15	-0.096218029	0.14509541	0.497955514770053
NSUN5P1	0.13064975	0.15562179	0.497979938016491
PNPLA2	-0.12064465	0.18196255	0.498022522742957
TIGD6	-0.075312406	0.11361441	0.4981036977748271
TRAK1	0.22706818	0.27055731	0.498135972633478
XRCC6	-0.13793714	0.20816487	0.498242777020831
RP4-673D20.3	0.11787114	0.14050451	0.498334669120719
AKR7A2	-0.12256254	0.18502539	0.498371388669699
FBH1	0.16359602	0.19503684	0.4984022227783039
LINC00707	0.073288609	0.08738057699999999	0.498440342451956
AC005253.2	-0.14403411	0.21751437	0.498501404096771
VPS13C	0.15645493	0.18657678	0.498539691342103
GRIK2	0.12757282	0.15214152	0.498563157252752
ARHGAP18	-0.098078027	0.14815175	0.498599533322632
EI24	-0.13059466	0.19733969	0.4987338582699461
CH507-513H4.3	0.02483588	0.02963457	0.498816652227285
APOL4	-0.061378275	0.092777911	0.4988567120896961
RGPD2	-0.023571654	0.035636483	0.4989220066108019
RP11-245J9.5	0.14487026	0.17290607	0.4989402408387271
MICALL2	0.08640616599999999	0.10314395	0.49901535716624
AC079922.3	0.11718076	0.13990254	0.499092944468505
FAS	0.1103556	0.13178012	0.499188191963706
GATD3B	0.058285810999999986	0.069603289	0.499200746124697
ZFC3H1	0.15350287	0.18333388	0.499266241845429
TP53RK	0.19310865	0.23064265	0.499279102452905
GTF2I	-0.11446221	0.17328123	0.499431533989965
INAVA	-0.061646536	0.093346408	0.49951826038138
PNPLA7	0.08969671800000001	0.10719445	0.49956372752145
FTOP1	-0.10562608	0.15997259	0.499592736618082
CLDN15	0.15765385	0.18844847	0.4996655536991471
SBF2-AS1	-0.075857037	0.11491945	0.49970006142785
PEG13	-0.12953555	0.19626447	0.499748021749049
PPP4R3B	-0.20601986	0.31221555	0.499828745697244
HEMGN	-0.050868239	0.07709057799999999	0.499836722481839
ODC1	-0.077422005	0.1173722	0.4999640376325271
HEXIM2	0.17457339	0.20881111	0.4999828026951311
GAS8	0.075832923	0.090723955	0.500080552028248
SEMA3B	-0.084879977	0.12871825	0.500080711110098
COPG1	0.17498021	0.20937578	0.500161424540808
OIP5-AS1	0.17787651	0.21287715	0.500241878713751
CD99P1	-0.092864882	0.14091931	0.500327960971247
RP11-463D19.2	0.059183085	0.07084265099999999	0.500337554632952
ADGRA1	0.11692718	0.13997657	0.50038457913953
KLHL33	-0.085456404	0.12974332	0.5005205406715999
RP11-454F8.2	0.13321069	0.15953392	0.500576537042739
SNW1	0.11892188	0.14242519	0.5005887664184
DDX41	0.12927639	0.15485244	0.5006701229158029
TCP11L1	-0.08565554800000001	0.13011179	0.500712526705564
RP11-96H19.1	0.094212311	0.11286678	0.500735854593061
ICAM2	0.19160747	0.22957322	0.500791340791896
MYO18A	0.16040504	0.19219346	0.500804354601451
PDP1	-0.089398454	0.13584122	0.500834578341955
DNLZ	-0.091564342	0.13914056	0.5008570167363839
C1orf112	0.10302492	0.12347446	0.500930254201039
PSRC1	-0.082800371	0.12586008	0.500968582827387
ARMCX6	-0.089577926	0.13617983	0.501017302327084
LTK	-0.049193311	0.074797168	0.5010758106453879
RP11-867G23.4	0.075888594	0.090981808	0.501088067340025
ZNF658B	0.065872376	0.07897467	0.501095158197684
LENG8-AS1	-0.11127195	0.16919619	0.5010982065858339
SMOX	-0.057779344	0.087958235	0.5015316859744
ZNF101	-0.12581182	0.19154064	0.5015625853207121
ANKDD1A	-0.067449198	0.10268833	0.50156677316395
PTOV1-AS1	0.12978265	0.15576567	0.5016136069578749
GK3P	0.13315815	0.15982127	0.501626504515084
AC006946.12	-0.10576299	0.16104753	0.5016327817303711
ATP5PB	0.15207984	0.18253555	0.501636404751185
CHST13	0.051215362	0.061472557	0.501642131410588
SCRG1	-0.091905237	0.13995308	0.5016517595246079
C1QBP	0.183317	0.22005096	0.501685642600514
CD8A	-0.040065648	0.061030462	0.501766606258376
FDPSP2	-0.032553895	0.049597759000000005	0.50184004426049
SPTLC1	-0.11252375	0.17159973	0.502198653733039
GATA6	0.090892439	0.1092288	0.502223824623376
P2RX1	-0.051917857000000005	0.079198013	0.502307195326071
POLRMT	-0.10258464	0.15650917	0.502359150929855
ANKRD36B	0.11240814	0.13513106	0.502386727374929
CYB5R4	0.14200141	0.17072217	0.502430586215968
FAM83F	-0.040933778	0.062469486	0.502470709517996
HNF1A-AS1	0.12300813	0.14790276	0.502480300403488
ARMC6	0.14730501	0.17712732	0.502508465914866
ILK	-0.14671406	0.2239288	0.5025158897330129
PIK3C2A	-0.08525988400000001	0.13014382	0.5025510998320201
TCL1A	0.047997404	0.057724680999999986	0.502591798978026
TMEM131L	-0.1183108	0.18062186	0.5026092779285221
MAP7D3	-0.070556906	0.10771819	0.502612391956749
ZFP37	0.097001687	0.11667661	0.5026586047634021
KYAT1	0.10416699	0.12532416	0.502768805734303
ZNF449	-0.10807584	0.16508837	0.502818955439044
RP5-1014D13.2	-0.14243057	0.21760853	0.5028924715568139
CDK3	0.11830241	0.14242086	0.503071606801437
RP11-473O4.3	-0.12455331	0.1903868	0.503073425857618
ZNF669	-0.10041344	0.15354568	0.503215630443033
UNC13D	0.16730908	0.20148112	0.50321985288915
CTC-459F4.1	0.12681179	0.15277811	0.503425048669602
RP11-69H7.5	0.098768926	0.11899588	0.503436152982663
SRSF8	-0.10813528	0.16546164	0.503461665147509
MFN2	0.08669295099999999	0.10448704	0.50361975640794
RP11-867G23.8	-0.089813567	0.13750693	0.5036804139412221
GNG4	-0.08998822699999999	0.13779438	0.5037350690191429
RP5-1057I20.4	-0.09051477	0.13861529999999997	0.503774791054417
ECD	0.15741086	0.1897823	0.503776217069386
POLDIP3	0.24546805	0.29599273	0.503847678621917
ST13	-0.10532938	0.16137944	0.5039538430251
SMIM24	0.056209395	0.067801152	0.504003799699989
PHB	0.12803058	0.15443553	0.5040097031609211
KIF1A	-0.051280466	0.07858724	0.504041537919369
CCDC25	0.099339989	0.11984139	0.504063731098326
ELAPOR2	0.055919205	0.067463927	0.50409438508477
SNRNP35	-0.10195121	0.15629787	0.5041804161359901
CNKSR1	0.092495143	0.11164142	0.504309425754273
PRDX6-AS1	0.14497195	0.17498838	0.504330074142113
RP11-981G7.1	0.12311175	0.14862559	0.504405671901634
OAS1	-0.062873976	0.09645154	0.5044203747813499
ENPP5	-0.072550325	0.11133011	0.504537061951542
MED13	0.14120265	0.17052924	0.504583490607801
ADAMTSL4-AS1	0.13862270000000002	0.16741822	0.5045970638365611
IRX4	0.11012491	0.13300171	0.504600679147414
ZNF621	-0.12837994	0.1970718	0.504670194836585
CD22	0.062661463	0.07570531900000001	0.504769956230055
PITPNC1	0.14584979	0.17625395	0.504887590749114
BTNL3	0.021285218	0.025731173	0.5050504931586529
USP9X	0.10659365	0.12885869	0.505051483786087
LGALS3BP	-0.06965964599999999	0.10706075	0.505120763387067
NOL11	0.13935401	0.16848934	0.5051289325768761
RBP7	-0.0897162	0.13789903	0.505156428093419
WDR11-AS1	-0.06478594	0.09958614	0.505180430393224
SPEF2	0.075457988	0.091245054	0.50518506241463
MECR	0.09973778	0.12063091	0.505289069711418
BCR	0.13525122	0.16359457	0.5053206232507
RPS19BP1	-0.1356218	0.20861784	0.5054426284210399
RP11-577H5.6	0.073868478	0.089371622	0.505444381736757
MARK3	0.22619842	0.27371283	0.50551576918504
FGD5	-0.091565246	0.14088402	0.505536785970383
PHLDB3	-0.084909968	0.13069218	0.5056747000971
IPO9	0.098425276	0.11916389	0.505770676736368
UBL5	0.13732101	0.16625604	0.50577333461187
GPR180	-0.097729637	0.15046611	0.505779476507177
AC006277.3	0.14379488	0.17410692	0.505808619833944
FAM210A	0.094346884	0.11428831	0.5060296734432249
LLNLR-307A6.1	-0.10022444	0.15443884	0.506098930924751
TSPAN16	-0.07549329099999999	0.11635409	0.506176842931886
NDUFA1	0.13768926	0.1668568	0.506215571179912
STX10	-0.13445793	0.20728147	0.5062636829240089
RP11-849H4.4	0.13211891	0.16013039999999998	0.506286765344106
ABHD13	-0.15392443	0.23732535	0.5063175430221839
CTD-2013N24.2	-0.1045428	0.16118818	0.506319693671444
TIAM2	-0.053278723	0.082149189	0.506328662294246
CTD-2547L24.3	-0.083685583	0.12903371	0.506331312884336
ENTPD5	0.11143339999999999	0.13507347	0.506337031715016
ZYX	-0.10615676	0.16368924	0.506348495728655
INSR	0.059352731	0.071948172	0.506363758990502
CYTH2	0.12392303	0.15033599	0.506727384725295
PRPS1	-0.093508201	0.14434894	0.506771764169636
CENPCP1	-0.10828048	0.16720011	0.506877223623957
LINC02397	0.08933996	0.10842454	0.506914536898218
ACSS1	0.22356765	0.27135583	0.506967531971161
DLGAP1-AS2	-0.091194084	0.14085162	0.506970868065098
ARHGEF19	0.10106302	0.12270718	0.507129048202992
RPS2P32	0.13318973	0.16171757	0.5071386354615129
MICF	-0.042182020999999986	0.06518253	0.507150440083872
MYCBP2-AS1	-0.081678412	0.12622641	0.5071840856568061
NHP2	-0.12950849	0.20018088	0.50725413670286
SCAMP1-AS1	-0.10330936	0.15969582	0.5072795210894121
PRKCZ	-0.1124396	0.17385806	0.507384180677352
YES1P1	0.12152382	0.14763236	0.507394468116496
HIC2	0.19175854	0.23298446	0.507451491359864
RFC5	-0.095602537	0.14789528	0.507564248155443
RP11-323F24.5	-0.11235116	0.17381223	0.507579632293498
ATG10	-0.086266052	0.13347633	0.50763256700295
SFI1	-0.13758481	0.21288436	0.507640240284745
NME7	-0.06871195299999999	0.1063188	0.5076441233419461
NBPF26	0.036576443	0.04445906	0.507655679645114
ZNF572	0.12303183	0.14955015	0.5076672634816679
TSC22D2	-0.10290755	0.15924112	0.507670090696697
CTD-2270P14.2	-0.11909425	0.18428895	0.5076705334534429
RPL6P6	-0.10545076	0.16320129	0.507726729506472
RNU1-3	-0.022104146	0.034212796000000004	0.507761954337092
RNVU1-18	-0.022104146	0.034212796000000004	0.507761954337092
RNU1-1	-0.022104146	0.034212796000000004	0.507761954337092
RNU1-28P	-0.022104146	0.034212796000000004	0.507761954337092
GNPTAB	0.13656109	0.16605452	0.5078361208618011
FTCDNL1	-0.082628326	0.12794139	0.507905733164997
FGD2	-0.11293476	0.17489125	0.50795585285366
AC006014.8	-0.10142577	0.15708451	0.507994206574622
OR2A1-AS1	-0.055432238	0.085851469	0.50799442437649
SLC8A1-AS1	-0.059450205	0.092084778	0.508036678756848
TP53INP2	0.08767497699999999	0.10665619	0.508040341627074
GRK2	0.27078001	0.32947808	0.508149227217155
SAMD4A	0.070381797	0.08564553	0.508186874138168
KCTD3	-0.061458885	0.09524969999999999	0.508246686276318
MORF4L1P3	-0.08829897199999999	0.13685583	0.508271350901973
GID8	0.16649581	0.20268722	0.508382297112574
SCARNA2	0.02006796	0.024437478	0.508524548327133
CXXC5	0.10469533	0.12749527	0.508539423160764
SELL	-0.08497320400000001	0.13179622	0.508540401981327
PTPRE	-0.17474457	0.2710498	0.508561387648641
PECR	0.1147161	0.13971342	0.508590779019887
RP1-101K10.6	-0.062005098	0.096207015	0.508676356074358
RP1-292L20.4	-0.12080467	0.18744414	0.5086838921251811
ZRANB2	0.18326732	0.22324991	0.508691929694142
EDEM2	-0.15793147	0.24519154	0.5088973050981179
DCPS	0.11634923	0.14184841	0.509079571895348
KATNAL2	0.12402872	0.15122254	0.509115944037081
MYOF	0.070167542	0.085559305	0.509156082981884
RP11-455F5.6	0.125303	0.15282120000000002	0.5092556680896589
SNORA48	-0.075479741	0.11730021	0.509267496477748
EFHC1	0.10080923	0.12295288	0.509273418392907
RP11-323P17.2	-0.079408399	0.12340836	0.509275868466348
ACAT1	0.11142850000000001	0.13590838	0.509286064178412
RP11-17A4.2	0.12256264	0.14949013	0.5092909543258621
UNC50	-0.11063974	0.17197536	0.509341830251965
WDR5B	-0.13039953	0.20272156	0.5094008531791421
GRK4	-0.077051131	0.11978772	0.509408891270981
UPRT	0.11424208	0.13940089	0.5094930598035939
HACL1	0.12993422	0.15855202	0.509502655534574
FANCL	0.10765989999999999	0.13137588	0.509517282077052
PHBP19	0.13564155	0.16555498	0.509613224702274
CTB-25B13.12	-0.11168614	0.1737441	0.5096467257010251
TMEM132A	-0.104876	0.1631835	0.509723291981616
SDAD1	-0.10907912	0.16972671	0.509730544458098
RP11-18H7.1	0.12654429	0.154514	0.5098051845523279
RAPGEF1	-0.12300233	0.19144315	0.509831567275432
LGALSL	0.058593201	0.071559651	0.5099096580047079
RBFA	0.11110583	0.13569726	0.5099240822621649
NSDHL	-0.11245497	0.1750908	0.509967064215656
ZNF584	0.11227038	0.13714074	0.50999729968628
HNRNPRP1	-0.11587171	0.18044637	0.510040779687476
NUTF2	-0.11978987	0.1865612	0.510066906108708
RP11-596C23.6	-0.037383878	0.058228743	0.5101112871608571
BDNF-AS	-0.086613292	0.1349136	0.510126791217847
WLS	0.046255771	0.05652074400000001	0.5101508357656339
SULT2B1	-0.081819239	0.12745729	0.51015938162388
SLC25A5-AS1	-0.09434334	0.14700715	0.510260380361269
ZBTB22	-0.144251	0.22477840000000002	0.510267710162553
RP11-286N22.8	-0.06047182	0.094249792	0.510346118145327
NR2C1	0.11059013	0.13521071	0.5104266650201721
PLAAT4	-0.096600392	0.15059974	0.510447090350899
RP11-792A8.4	0.12716063	0.15548707	0.510477827107252
PIH1D1	0.16310714	0.19945320000000002	0.5105066631242889
TPM2	-0.079030942	0.12327992	0.5106608882593
SBK1	0.13896319	0.16998969	0.51067549637718
M6PR	0.14782958	0.18084416	0.510697669786528
RP11-20G13.1	0.067626674	0.08273583799999999	0.510733125129756
FAM95B1	-0.04026265	0.062818012	0.510735010957568
ADAL	-0.07606388900000001	0.11867882	0.5107459958610229
RHBDL1	-0.083500621	0.13030993	0.510825658204312
ZNF536	0.092779751	0.11355927	0.510944439557869
MYT1L	-0.071973199	0.11237136	0.5109941339016111
LIN9	-0.08468563300000001	0.13222219	0.511002489534965
EIF4G2	-0.16042151	0.25050354	0.511050943707766
RP11-288K12.1	-0.11781376	0.18397746	0.511065772809666
C7orf31	-0.081379007	0.1271002	0.5111215363909589
CBX7	-0.15458382	0.24146109999999998	0.5111636745967479
POU6F1	0.090250547	0.11051545	0.5111665875743621
TMLHE	0.12332113	0.15101987	0.511192141661957
TOGARAM1	0.08975056099999999	0.10992400000000001	0.511256197759516
ZNF714	0.073743934	0.090326868	0.5112946781432921
MRM2	-0.07558224	0.11812173	0.5113576205687029
HEG1	0.08504243	0.10419379	0.511420594278837
HEXD-IT1	0.12322297	0.15099762	0.5114993574984841
NMI	0.13794567	0.16906981	0.511586035470924
LINC01003	0.14512703	0.17791500000000002	0.511701807199282
DPYSL5	0.12656877	0.15517086	0.511722890449271
ABCA7	-0.053604041	0.083861275	0.511745345412588
RBM44	-0.066879195	0.10464184	0.5117883845477029
ATXN10	0.11615785	0.14246413	0.5119117464619221
TES	0.14256237	0.17485844	0.5119387254972291
PLEKHH1	0.090347374	0.11082232	0.511971402853892
ZNF350	0.13302412	0.16319974	0.5120556875420921
RP3-451C13.1	0.12409137	0.15225870000000002	0.5121117074449589
RP5-940J5.9	0.08330349299999999	0.10222109	0.512151747294054
CBY1	-0.096686542	0.15142834	0.512152728552137
TAC4	0.099484747	0.12207773	0.512154621749335
PDE3B	0.12707676	0.15594493	0.5121820617847039
RP11-793H13.3	0.079893408	0.098045729	0.512195786765185
TXNDC15	-0.098366361	0.15408670000000002	0.51221878819056
EPHA4	-0.046796042	0.07333475	0.512374195737071
RP11-38L15.3	-0.051412181	0.08056930799999999	0.512376670113723
PARL	-0.099979349	0.15674286	0.51252495781273
ATP13A3	-0.079666919	0.124901	0.5125338709905711
NBR2	0.11648602	0.14309422	0.512664524644756
DEPDC4	-0.069388753	0.10882735	0.512671240554524
TRMT10B	-0.11353241	0.17809075	0.512733080500004
ZNF586	-0.10927681	0.17141555	0.512733670300185
AF011889.5	0.087591876	0.10761704	0.512739562132791
ARHGAP32	-0.071001596	0.11138925	0.512778825176331
E2F6	0.095078903	0.11682666	0.512783693068013
TMEM67	0.08510348300000001	0.10457795	0.512821770609688
RINL	-0.092664278	0.14541005	0.512869958899821
TPP2	-0.10294248	0.16154707	0.512889028584651
NCK1	-0.065396749	0.10264583	0.512957781641073
AKIP1	-0.082451756	0.12944173	0.513033851771245
WRNIP1	0.18431106	0.22660098	0.513058563707405
ARMCX4	0.07163971	0.08808015	0.513073610274613
F2RL3	0.094806176	0.11657833	0.513135596349344
RP11-95D17.1	-0.10224761	0.16061783	0.513260637140425
CERS6-AS1	-0.046975572	0.073797718	0.513286423052116
SH3GL1P1	0.17438429	0.21450377	0.51329480101946
ZNF433-AS1	-0.078927833	0.12400005	0.5133041412439511
KRT18P61	-0.10549705	0.16577574	0.513379938917867
NT5C3AP2	-0.08041440400000001	0.12638511	0.513449256734488
PPP1R37	-0.096484513	0.15167072	0.513519143409369
UBASH3A	-0.078688143	0.12371411	0.5135751627476439
DNAJB6P7	-0.10921007	0.17173052	0.513638904894824
TBC1D2	0.15115465	0.18610991	0.513751953030731
EIF2S3	-0.16872812	0.26540264	0.5137520833907221
ACTR2	0.25808648	0.317793	0.513785751052427
ABCG2	0.074920637	0.092257736	0.51380995159862
RP11-73O6.3	-0.08736175199999999	0.13747174	0.513900428821228
PEX7	-0.082775572	0.13025712	0.513906544860854
C16orf74	0.10691178	0.13168407	0.513925528288747
IST1	-0.11734036	0.18468555	0.513979889817939
GAR1	0.13445496	0.16565405	0.514053306928814
MPI	-0.12531077	0.1972783	0.514069566778576
PPP1R8	0.11207348	0.13809364	0.514102841022844
HHEX	0.16277937	0.2005799	0.5141215484559141
NTN1	-0.096587788	0.15209201	0.514148905370239
ZNF622	-0.15277285	0.24057820000000002	0.514170942292252
NTHL1	0.12103456	0.14917581	0.514231286980795
TRIR	0.19452132	0.23975401	0.514241756078037
YBX1P3	0.13444444	0.16572462	0.5142912349172051
PREX1	0.23513513	0.28988446	0.514359924247779
SEC22B4P	-0.063330463	0.099782221	0.514366874708035
AGK	0.13186835	0.16258121	0.5143842005528321
TTYH2	-0.072185155	0.11375481	0.514436055935155
PDE4C	-0.08537867	0.13461123	0.514614570353229
UBE2D1	0.09012663	0.11118236	0.5146589808702761
APEX1	-0.13561292	0.21383963	0.514661500081802
INO80B	-0.16102070000000002	0.25395689	0.514738966807131
SLC10A1	0.13563536	0.16735744	0.514756019943377
COL19A1	0.052722232	0.065059162	0.514802237556754
HAUS3	-0.086265323	0.13608384	0.514817135169821
ADRM1	-0.18061879	0.28496845	0.514871117351491
ZNRD2-AS1	0.15073567	0.18603967	0.514883518917556
PHLPP2	-0.068181248	0.10759708	0.5149575165549529
C6orf226	0.13535601	0.16714327	0.515124328770702
MFSD11	-0.096109966	0.15179482	0.5152572399526599
RNF181	-0.14421713	0.22778294	0.51527066167584
PHACTR1	-0.06605905299999999	0.10436369	0.515366347580007
RIT1	0.123275	0.15238758	0.515626992643508
CBSL	-0.038596827	0.061022001	0.5156360072280439
LDHA	0.16512056	0.20414985	0.51570653360891
TEX52	0.13009974	0.16085145	0.515707245675383
PRKAB1	-0.11003992	0.17403701	0.51576876843222
ENTPD2	0.072427585	0.089563746	0.515793691946201
LUCAT1	-0.10088415	0.15963328	0.515946154399947
DCXR	0.12038711	0.1489354	0.5159994014979389
PDZD2	-0.079722768	0.12622536	0.516169743973476
MAF	0.08793478800000001	0.10882928	0.516180606615009
RP1-140A9.1	-0.094731917	0.15000135	0.516199063572212
RP11-552M11.4	-0.06162430000000001	0.097592514	0.51625470889596
TRNT1	0.15162921	0.18769612	0.516275323051465
SUPT3H	0.10367348	0.12833354	0.51627540710371
BANF1	-0.12727949	0.20162309	0.516354141973931
ALDH6A1	0.089825454	0.11121199999999999	0.516361833668807
PCDHGA7	0.078929332	0.097722545	0.516366310565658
HPCAL4	-0.055150785	0.087418945	0.5165845857922179
ANKRD20A5P	-0.05825859	0.092350358	0.516605552540955
WWC2	-0.047167411	0.074782711	0.516673775187641
IL3RA	-0.070043534	0.11106821	0.516726736199436
NKIRAS1	-0.10944051	0.1735473	0.51674201888023
JUND	0.12878796	0.15959600000000002	0.5167893758418279
FSD2	-0.10364009	0.16437562	0.516801193270374
C12orf73	0.12954336	0.16054398	0.516824190741312
PAX2	0.092238089	0.11432258	0.516870606853662
RP11-477E3.3	-0.094587831	0.1500511	0.516881005434169
MDS2	0.10456239	0.12960781	0.516907394926625
RNF152	0.060645734000000014	0.075173759	0.5169185974892971
HLA-DRB1	-0.033792839	0.053624355	0.5169940078936961
MRGPRE	0.045281111	0.056159446	0.5171782618655921
SLC24A4	-0.057864742	0.091870679	0.517184839455338
ANXA9	0.13239535	0.16420606	0.517189867194185
PLEKHA5	0.072300031	0.08967313699999999	0.517197896950236
RP11-770J1.8	-0.048622933	0.077225907	0.517319323070079
KTN1	0.13216668	0.16401453	0.5174539383826671
AC000123.2	-0.15517637	0.24665086	0.517602785528
AGPAT4	0.09232972	0.11461508	0.5176053800074221
BICRAL	0.26557635	0.32977839	0.517748846621074
UBE2D4	0.11013778	0.13676972	0.517771397374049
CENPUP2	-0.10496533	0.16694029	0.517821133908158
FAIM	0.097804219	0.12149293	0.5179226547988529
FBLIM1	0.088509949	0.10996094	0.5179799601858
PSD	0.098453478	0.12232101	0.518005546015916
RANBP10	0.12979223	0.16131219	0.518166183983325
LMTK2	0.11567528	0.14379017	0.5182420600041521
POLE4	0.13050922	0.16225172	0.518306398239606
CHMP5	0.11861146	0.1475483	0.518586961257838
KDM8	-0.091198229	0.14535192	0.518597393632644
ATP5MF	0.13122024	0.16326534	0.518679544494959
LCORL	0.08698450099999999	0.10823339	0.518707888648071
RP11-1246C19.1	0.12530560000000002	0.15595745	0.518833553342016
CCDC153	-0.080669583	0.12865577	0.5188379941426939
AP2S1	0.15721042	0.19567275	0.518847994246724
RP11-426C22.6	-0.088384529	0.14098029999999998	0.518890894588389
XYLT2	-0.13111497	0.20916215	0.518931948361848
CTD-2583A14.10	-0.084232631	0.13438318	0.5189603912595491
RP11-483I13.5	-0.046859087	0.074784402	0.519089139815706
CCL28	-0.09157109	0.14616793	0.519153667015237
ZNF223	-0.068552692	0.10943658	0.519191023314283
KRT18P5	0.14113727	0.17580867	0.5192257718377461
C5AR2	-0.11187935	0.17862443	0.519235616716282
BICDL1	0.11982566	0.1492783	0.519277927634375
ATAT1	0.12699279	0.15820965	0.519285563631804
RP11-147I3.4	0.067735398	0.084392229	0.51932105975573
RPS2	-0.15219827	0.24305917	0.519329511899701
PVR	-0.0631998	0.10093368	0.519344781709417
FMO5	0.13881912	0.1729896	0.519411730913075
BMP2K	0.117444	0.14637292	0.519475682653242
RP11-386I23.1	-0.096281608	0.15382758	0.5194884679480379
YWHAQ	-0.12587434	0.20115048	0.5195668536779791
CDC16	0.13178299	0.16432381	0.51970382567607
CDV3	-0.1729255	0.27646192	0.519728954902894
ARMC8	-0.09412838	0.15051436	0.5197972583793821
LILRB4	-0.06415894	0.10260234	0.5198332368174939
TAS2R13	-0.089132979	0.14255510000000002	0.51987051270875
YPEL5	-0.13919635	0.22263573	0.519889608547251
C9orf163	0.11962278	0.14924514	0.51996851757198
SOCS7	0.081871422	0.10217745	0.520115771474816
STIM1	0.17290622	0.21585182	0.5202478519343771
OLFML1	0.11757547	0.14682872	0.5204088796812539
CBX1	0.17236351	0.21532197	0.52056932339637
DHRS7B	-0.10666719	0.1709332	0.520587001089677
IL15RA	0.10589092	0.13231117	0.520671569259101
FCGR3B	-0.040367927000000005	0.064710115	0.520704864451431
C17orf49	0.11775109	0.14714363	0.520713324014659
ETV3	-0.16464025	0.26392655	0.5207144041924779
NDUFS3	0.13674563	0.17089793	0.520763846179344
RACK1	-0.18136295	0.29078941	0.520784159662258
RPLP0	-0.13098947	0.21015793	0.52101902401695
VAMP1	-0.10654735	0.17094365	0.521019798021652
CTD-2035E11.4	-0.10037375	0.16103972	0.521021946151978
SAMM50	0.17188903	0.21494167	0.521032496071326
MTF2	0.14226684	0.17791099	0.521061228522002
NDST1	-0.058557786	0.093984601	0.521155726995455
ZNF137P	0.068712539	0.085946013	0.521158939174688
PFDN1	0.14086563	0.17620445	0.521182757775438
ACACA	-0.06440974299999999	0.1033885	0.5211965891476921
TTC37	-0.090989274	0.14606734	0.5212320840560171
GAB1	0.087274556	0.10919967	0.5213141059876301
BLMH	0.10966388	0.13724082	0.521406843737283
LRP2BP	-0.091283608	0.14662314	0.5214393929076829
SHROOM2	-0.054758602	0.08796875800000001	0.521495161283909
ABITRAM	-0.089449961	0.14370571	0.521510083518334
AOC2	-0.075736821	0.12168154	0.521530040141754
NBPF11	-0.11872641	0.19080788	0.5216403115186969
RP11-1143G9.4	-0.048681903	0.078246292	0.521679985380567
POM121B	0.044903999000000014	0.056232299000000006	0.521709765080381
CSDE1	0.1645178	0.20604699999999998	0.521766425789608
DPY19L4	-0.053103199	0.08539049800000001	0.521841699690343
RADIL	-0.06465597099999999	0.10397187	0.52185711194845
ATRX	0.12240439	0.15334875	0.521906300335101
SCNM1	0.13813984	0.17307653	0.521945042590031
CEP170B	0.07194415400000001	0.090151507	0.522007780424813
CTD-2031P19.5	-0.050609709	0.081426055	0.522043676886462
GALNT3	-0.086970891	0.13994475	0.522088266945693
ZNF548	0.094898422	0.11893896	0.522102194617054
MRPL32	0.12187542	0.15278447	0.522207674544331
PIP4K2A	0.14428028	0.18088462	0.522241675676685
ZDHHC8	0.15426587	0.19343579	0.5223195206832971
POLHP1	-0.10637507	0.17129205	0.5223521886685489
USP5	0.16703306	0.2094604	0.522354552973617
POLR1E	-0.11567222	0.18630421	0.5224329006983129
PPP1R13L	0.095511295	0.11979287	0.5224371401842189
MERTK	0.071395164	0.089600907	0.522724934752777
EHBP1	-0.064597925	0.10413	0.522737731969298
PDSS2	0.13102052	0.16446548	0.52282374714592
STAM2	-0.095251486	0.15360237	0.522879219521944
RBM8A	0.13633127	0.17120945	0.52303548621421
EXTL3	-0.10327019	0.16664778	0.523129176266274
RDH14	0.15701203	0.19722835	0.523147561305926
KIAA2026	0.1947845	0.24476562	0.523319212728354
ENOX2	-0.072458883	0.11699269	0.5233322245547419
RPAIN	0.13876071	0.17440619	0.5234260554983811
TMEM161B-AS1	0.14206231	0.17856323	0.523445162682302
SMG9	0.1232375	0.15492304	0.523509639709893
GPR162	0.054525238	0.068545934	0.5235214718932399
HPGD	-0.056787057	0.091738911	0.5235306970763121
TUBA4A	-0.12136499	0.19606712	0.523536664179117
KLF8	0.077299617	0.097180512	0.523540515781419
CREB3	-0.12276968	0.19837708	0.52361114709585
FGD1	0.11239389	0.14137662	0.52379106910172
IL7	-0.073541822	0.11890869999999999	0.5238444411714029
GOLGA1	0.13547302	0.17048529999999998	0.524005146889839
DBF4	0.08692149099999999	0.10938629	0.5240068755503811
RASGRP3	0.071815619	0.090381237	0.524032285317999
CDKN2B-AS1	-0.075434	0.12203763	0.524051282853087
TVP23C	0.11634518	0.14644752	0.5241120733498611
ABCC3	-0.042259259	0.068381737	0.524127895436703
RP11-575L7.4	0.10521449	0.13244988	0.524157580775676
LHFPL5	-0.08568973699999999	0.13867191	0.5241625330343079
GALNT7	-0.10090901	0.16332383	0.524212613997187
RFNG	-0.10922289	0.17678563	0.524224069759866
STXBP2	0.21098401	0.26564998	0.524248093536886
KCNK9	0.08712878800000001	0.10971318	0.524287719610273
SMG5	0.10234457	0.12888041	0.52431452301325
TADA1	0.16195633	0.20399672	0.524425334087298
C1QTNF4	-0.069735244	0.11293499	0.524427045561911
ITGB3	-0.032448875	0.052550905	0.524430667666781
PKIG	0.099317927	0.12510112	0.524434234473776
RP11-357N13.6	-0.11711253	0.18969818	0.524496876330012
PCLAF	0.089054312	0.11222557	0.5246525946285661
LINC02018	0.082421001	0.10388148	0.524720659509853
TESK1	0.16314512	0.20563249	0.524739328444219
ERI2	-0.064223456	0.10409976	0.5247442992714411
RP11-403P17.4	0.091253386	0.11502568	0.524769578625712
ALPK3	-0.046981607	0.076160598	0.524783064564174
ZSCAN16-AS1	0.11882301	0.14980256	0.524847820505844
ZFY	0.11556295	0.14570801	0.524897312659701
SCIMP	-0.10052407	0.16301737	0.524917766531416
TBC1D13	-0.12309403	0.19965462	0.524983341698886
ZNF154	0.05901334	0.07442697200000001	0.52502111727707
ADAMTSL4	0.11222687	0.14154305	0.5250335130696699
RASA4B	-0.037202867	0.06035130900000001	0.525040012797633
RNF5	-0.10760294	0.17455657	0.52504149883743
NONO	0.20784802	0.26216253	0.5250689509331871
SLC25A45	0.16034568	0.20225826	0.525095007709309
NT5C3B	-0.057999882	0.094108095	0.525114779923089
OTUD5	0.22219415	0.28034687	0.525217436653789
GPX1	0.084054664	0.10606062	0.525248824945405
MYO5C	0.08214985799999999	0.10367937	0.52534878664117
KPNA5	0.071385954	0.090096614	0.525359718559125
EMC3-AS1	-0.056444372	0.091662022	0.525422538399256
TMEM109	-0.12701113	0.20627144	0.525446334859712
RP11-567P19.2	-0.098307173	0.15965982	0.525457263656806
PLRG1	0.099299444	0.12536142	0.525489932327565
ZIC2	-0.078521517	0.12754199	0.525502378281505
SNU13	-0.15438387	0.2509128	0.525716119406014
CD52	0.10666332	0.13480684	0.526004399064523
CCDC18	-0.060209297	0.097950903	0.5260694407916879
ZNF846	0.11849601	0.14980541	0.526140490934558
KIF9-AS1	0.13384124	0.16920636	0.5261436236584529
CAPN15	0.15371738	0.19434618	0.5261718260808329
IHO1	0.11877478	0.15016896	0.526174955741521
TCF19	0.078432677	0.099192023	0.5263076038021329
VASH2	0.077463235	0.097972012	0.526336205023199
LRBA	0.21189958	0.26802795	0.52638292171554
H3C6	0.061261604	0.077490984	0.526396656008706
ZNF354A	0.083264495	0.10534484	0.5264937494315479
PCBP2-OT1	-0.10524633	0.17143602	0.526527591480062
LIPH	-0.06943872200000001	0.11311299	0.5265406506412039
KDSR	0.085225286	0.10784834	0.5265918491253929
RUNX1T1	0.077089422	0.097563697	0.5266437725465071
LRWD1	0.10151389999999999	0.12847533	0.526644605766373
FFAR2	0.10757798	0.13615542	0.526663162494605
PABPC4	0.1672507	0.2117264	0.526765457242834
PRDM11	0.12550285	0.15888642	0.526793435281593
TSR1	0.12873155	0.16298556	0.526826593577102
LINC01814	0.10225457	0.12948157	0.526892029404163
BROX	-0.11735508	0.1913646	0.52691418774681
SLC25A32	-0.099440535	0.16215758	0.526925902429088
SAP25	-0.099776262	0.16273982	0.527003086457678
FAM161B	-0.11068006	0.18054465	0.527043524675514
MRPL28	0.12549068	0.15896796	0.5270771412373211
GRB10	0.062580302	0.079280235	0.527108365648993
PUS7	-0.070823443	0.11555683	0.527129474106696
ZFYVE21	-0.09395685	0.15343498	0.527443142721599
ADRA2C	0.10856239	0.1376499	0.527503581080356
DEFA3	-0.013119615	0.021429608	0.527523899744051
NCK2	-0.12701053	0.20746409	0.5275322653560779
AFG1L	0.070522924	0.08945417800000001	0.5276895736302121
DIPK1A	0.12899183	0.16362446	0.527706372691225
SYMPK	-0.13142208	0.21479418	0.527740744497687
HDGFL2	0.14603077	0.18526009	0.5277614428303871
BEND3P3	0.080101422	0.10162304	0.5277769417237079
PINX1	0.11713539	0.14862995	0.527847788210523
PTMAP12	0.06944963700000001	0.088136337	0.5279192529235349
RP1-59D14.1	-0.079373031	0.12990144	0.5282279030656911
SLC35G1	-0.07677527099999999	0.1256611	0.528259846922768
AFTPH	-0.14482899	0.23706161	0.528281616332154
SS18	0.13211418	0.16780816	0.528324166829039
ARIH2	-0.13094322	0.21437787	0.528357304562899
ZNF583	0.075860614	0.096367907	0.5283801972008559
PSMB8	-0.14142981	0.23157020000000003	0.5283944350957329
RFPL1S	-0.061400831	0.10053774	0.5284053446555539
NFYC	0.21476537	0.27290147	0.5285144083110429
NKRF	0.15833952	0.20125419	0.5286362285420411
CYP2S1	0.06862384099999999	0.087238439	0.5287187913411869
MUCL3	0.10450927	0.13292820000000002	0.52896396410707
RUNX1	-0.12235254	0.20066678	0.528992067154982
RTN4RL1	0.10993114	0.1398414	0.529020249336313
LINC02447	0.10977161	0.13965952	0.5290902247822751
H2BC18	0.10923901	0.13899063	0.529119314589082
ACOT7	0.11149057	0.14186069	0.529136595584529
ASF1A	0.10630823	0.13526954	0.5291464187034939
HMBOX1	0.19986288	0.25436071	0.529236946538313
RDH10	-0.062463943	0.10251857	0.529249407767292
DMXL2	0.10007486	0.12738509	0.529317771833437
MRPL11	-0.082798768	0.13593733	0.529366793226531
ATF7	0.15759243	0.20062564	0.52937915786408
GSKIP	0.12194306	0.15529128	0.529527469208298
GTF3C4	0.10955428	0.13951529	0.52953008913895
NOP56	0.16539838	0.21065488	0.529581161158928
CXCR2P1	-0.046557823	0.076493202	0.529627834283097
BTF3P12	-0.10297664	0.16919079	0.5296343129727411
PTCHD1	-0.062816385	0.10321083	0.52964617511615
RBBP7	0.15256821	0.19436066	0.529692228703855
LINC01220	0.065022015	0.082834869	0.5297012366773739
RASSF3	0.15656046	0.19945957	0.529722629990931
ANKRD27	0.15349102	0.19560853	0.529863528238259
CYB561D2	0.17369253	0.22136227	0.5298823440092489
ANKZF1	0.16067854	0.20479776	0.529930222631915
MME	-0.05294085	0.087055729	0.5299391823567979
LITAF	0.14028051	0.17885505	0.530075916722748
UTP15	0.090494882	0.11538565	0.530101430595378
C5orf63	0.095270913	0.12148355	0.530132744076113
SYT17	0.06923917	0.08829152	0.530143403794976
RP11-661A12.15	0.036365465	0.046400439	0.530426905145881
RNF146	-0.1287015	0.21194804	0.530467831249912
HIF1A-AS3	0.11449769999999998	0.14612266	0.53052060057854
UFC1	0.17069074	0.21789857	0.530652412396609
DUSP3	-0.093657459	0.1543493	0.5307293352615179
FAM66D	0.065093055	0.08311009	0.5307320231993571
MKRN2OS	-0.086987453	0.14336808	0.530757058700519
ATP7A	-0.11436898	0.18854321	0.530845262403349
KLF16	0.094076838	0.12014698	0.53085037800764
NCKIPSD	-0.084422248	0.13918267	0.5308663889748779
ALOX5AP	-0.063398117	0.10452974	0.5308955316346721
ZBTB41	-0.099307446	0.16375001	0.530925247196258
SGMS1	-0.1195046	0.19709809	0.531006385481251
ADGRA2	-0.074943606	0.12362082	0.53105530329716
PDCD6	-0.16490875	0.27206067	0.531108989915444
NPAP1P4	-0.067462434	0.11130154	0.531123107012599
ZNF408	0.13869415	0.17723339999999999	0.5311245950432539
VPS13B-DT	0.094173173	0.12036741	0.531225054919604
CTD-2349P21.9	-0.10015994	0.16532505	0.531292639417839
RAB3IP	0.08299968	0.10610437	0.5313050809944799
CH507-9B2.5	0.043446814	0.055546726	0.531351621479234
CTD-2179L22.1	0.12325206	0.15759748	0.531409734291127
NPM1	-0.08275775099999999	0.13664604	0.5314112895381621
MOK	0.08918736699999999	0.11405625	0.5314743255655711
DNMBP-AS1	0.08413173199999999	0.10761363	0.531572014633124
IGF2BP2	-0.06386749	0.1055045	0.531578541097304
NFIA	-0.064766798	0.10699092	0.53158130775681
MTO1	0.12326529	0.15768161	0.53160694409263
SNHG7	-0.081827594	0.13520546	0.531663742385372
CMIP	0.22942785	0.29352414	0.531668096252816
RP11-82O19.2	0.12416094	0.15887252	0.53173848790766
SMYD3	0.14326476	0.18332257	0.531752092401907
TMEM134	-0.100016	0.16531293	0.531781547463631
ZFP14	0.082895485	0.10609242	0.531833972666867
STAG3L5P	0.087957878	0.11257848	0.53186290025394
COL10A1	-0.065449505	0.10824178	0.531988646079293
PRSS40A	-0.061799243	0.10221524	0.5320248521719171
RPL37A	0.13917487	0.17821197	0.5320709197626721
TTI1	0.15111733	0.19350587	0.532074972835538
WNT3	0.064784503	0.082957066	0.532077503737898
PRDM16	0.058650482	0.075103747	0.5320857679130839
SPATA6L	-0.057912055	0.0958177	0.532143719079095
RP11-57K16.1	-0.078799087	0.13042652	0.532282086148537
CSF1	-0.052220054	0.08643566300000001	0.5322910824798189
RP11-156E8.1	0.13160145	0.16862775	0.5323819851887029
TATDN2P2	-0.10565339	0.17495077	0.532436680254358
SLC25A43	-0.08626056900000001	0.14285050000000002	0.532467155350221
NACC2	0.13933307	0.17859393	0.532535285677016
DNAJC2	0.13519596	0.1733324	0.532645403507803
WNT10A	-0.067849736	0.11243442	0.532699042526095
CLDN9	-0.08338577700000001	0.13825653	0.532898632582016
UVRAG	0.15566185	0.19969233	0.532925255347274
FLVCR2	-0.07094705400000001	0.11764454	0.532934627945269
B4GALT7	-0.058105031	0.09635448	0.5329517012331311
ZC3H7A	0.12318899	0.15804977	0.532970755803331
PIK3R6	0.066055419	0.08475783699999999	0.533023309191989
FZD2	0.10169793	0.13050785	0.5330797541513529
TCEA2	-0.11617459	0.19274205	0.533122070411048
DTX2P1-UPK3BP1-PMS2P11	-0.091747154	0.15221876	0.533130533446378
LTBP4	0.10027977	0.12870241	0.533131653342693
RP4-734G22.3	-0.097092493	0.16109493	0.533147503158447
FH	-0.069428477	0.11532065	0.533536519127683
RP11-686D22.8	0.10031591	0.12891968	0.53374378169075
ZNF281	0.15926756	0.20468952	0.533763797170669
MARF1	0.14031772	0.18037889	0.533875227822202
EXT1	0.10230702	0.13154432	0.533974525331723
NUGGC	-0.060703841	0.1009559	0.533985097777477
AC005329.7	0.081764284	0.10514295	0.534027432703134
RP11-473O4.1	-0.10525937	0.17514051	0.5341577784722761
TMEM258	-0.10485796	0.17448249	0.534177969308091
IGHV4-39	-0.045775725	0.076183695	0.534240629856813
RP5-858L17.1	0.12920983	0.16632838	0.5345096384346779
H2AZ2P1	-0.046842437	0.078038515	0.534603845782798
WASHC2A	0.12657764	0.16297619	0.534611881094369
LRATD1	0.11152908	0.14364243	0.534747146716775
MTRR	0.096911907	0.12481933	0.534757807565415
HIKESHI	-0.08709792	0.14516657	0.5347590891145689
BRD8	0.1560956	0.20105543	0.534779486173024
SEC63	-0.069201049	0.11535232	0.534804044481771
AC004980.7	0.093908808	0.12097634	0.534852650085859
RP11-357L2.2	-0.099401467	0.1658058	0.535044426550715
UGT2B11	-0.041337475	0.068979186	0.535181423186005
LINC01725	0.086136935	0.11105402	0.5352246367704749
OTULIN-DT	-0.095298678	0.15906208	0.535267976457704
XAF1	0.09177129	0.11833327	0.5352831209771061
PDXP-DT	0.12389307	0.15975795	0.5352994670911321
RPS5	-0.13614613	0.22726855	0.5353124323375329
RP11-493P1.2	-0.076400575	0.12755134	0.5353569344078409
TMEM132E	-0.06201945	0.10357969	0.5354865782179411
PRKAR1B	-0.070413219	0.11762093	0.535555128570415
FAM118A	-0.021933118	0.036638604	0.535561778349556
RP11-61K9.3	0.12086773	0.15595542	0.535590568730694
NAP1L3	0.12102647	0.15619802	0.535701920321229
ZNF480	0.12273376	0.15847971	0.535929134908967
SLC7A8	-0.041720048	0.069766803	0.53594271983887
MRPS34	0.15895253	0.20529470000000002	0.536035762120604
SUPV3L1	0.11535182	0.14898919	0.536056976287984
BCL10	-0.1520552	0.25435776	0.5360569938209849
ANTXR2	0.12918368	0.1668625	0.5360789542867871
LINC01882	0.090637433	0.11708130000000001	0.536109536014242
RABAC1	-0.13441502	0.22492457	0.536175894428092
EPHA1	-0.071325903	0.11935941	0.53619247765806
RP11-1079K10.3	-0.07013032	0.11738497	0.5362720238205011
TBXA2R	-0.07013909900000001	0.11740347	0.536283544805194
BAG6	-0.1012822	0.16954116	0.5363009580969
FAM78A	-0.20649046	0.34582494	0.536476107140361
RP11-107E5.3	-0.1007844	0.16881155	0.536519018490436
ACOT13	-0.15362976	0.25733283	0.536528012266497
ST3GAL6	-0.071298839	0.11945435	0.53660947352715
EEF1E1	-0.08208188799999999	0.13754113	0.5366631756897761
SPATC1L	0.063778105	0.082488384	0.5366825384298449
JMJD6	-0.091266235	0.15298228	0.536782233661699
ALG5	-0.10680281	0.179054	0.5368396753443039
GSDMA	-0.053255617000000005	0.08930969999999999	0.536947378917825
KDF1	-0.090489533	0.1517979	0.537056953995667
MED21	-0.08009071200000001	0.1343574	0.537066759777778
LINC00499	-0.066239586	0.11113582	0.5371133088770179
CCT6A	0.10563987	0.13676259	0.5371251047954709
SNRPD2	0.13277303	0.17192848	0.537229300343477
H4C15	-0.031767707	0.053319646	0.53724794160197
DNAH5	-0.076576091	0.12855664	0.537329480070727
BLNK	-0.079495534	0.13346158	0.53733945312775
MICAL3	0.090558018	0.11729637	0.5373558737811289
YDJC	-0.14454461	0.24271635	0.537407657547866
GUSBP13	-0.044071994	0.074036412	0.537559004810673
C8orf33	0.14249063	0.18464565	0.537562167821648
SLC22A4	-0.085987244	0.14451225	0.537712310050308
IRX2	-0.080656113	0.13555721	0.53772427439093
VASH1	0.056485327	0.073229538	0.5377713257850779
RP11-399B17.1	-0.092408352	0.15536984	0.537863015706626
DNAJC27-AS1	0.053368997	0.069219136	0.5379683990836049
RP11-490B18.6	-0.099095182	0.16666334	0.5379706274733329
EXOSC7	0.1191048	0.15450461	0.538047684556232
TUBB4A	0.07452755	0.096683405	0.538071900900451
SLC7A7	-0.095935476	0.1614026	0.538087770188829
LAMB2	0.062860444	0.08155619	0.5381187980563471
ITPK1-AS1	-0.085416649	0.14379185	0.5382999607850729
TNS1	0.074040046	0.096101227	0.5383118589980429
CICP3	-0.053971592	0.09086260000000002	0.538322912410541
SNHG30	-0.097826205	0.16471319	0.538366271919112
C9orf147	0.12551663	0.16295123	0.538411265071544
AP006222.1	-0.035706057	0.06013855	0.538478555060161
ARMCX3	-0.08638667900000001	0.14550245	0.538488709059645
ARHGAP39	-0.053501572	0.090140306	0.538593692705275
ASPSCR1	0.12403310000000001	0.16110082	0.538626429129442
EBF3	0.10339369	0.13430117	0.5386535047430759
NLGN3	-0.10805458	0.18212403	0.538733359563401
CTD-2017D11.1	-0.094891705	0.15997237	0.538808736091661
SLC35E3	-0.0840823	0.14176401	0.5388450896501901
NLRP2	0.047074817000000005	0.061181447	0.538912457754873
HLA-DMA	0.093923196	0.12209683	0.539018432810221
RP4-734G22.4	-0.105939	0.17871453	0.53904244330606
WDR92	0.11508057	0.14963466	0.53912255317158
AC008746.12	-0.10290715	0.17364225	0.539128546343553
SLC8A2	0.07936993099999999	0.10320369	0.539132067486079
CENPT	0.14157973	0.18409824	0.53914192317697
SLIT1	0.072386943	0.094131663	0.539170349344144
GYG1	0.089539243	0.11646523	0.539283641434383
CLEC12A	-0.024393599	0.041185267000000005	0.539336789024886
BRD4	0.22690465	0.29522177	0.5394124434713771
PINLYP	0.083133017	0.10816875	0.53943698426136
LIAS	-0.10077615	0.17021799	0.539484457180339
SYS1	0.16516588	0.21499833	0.539633662202566
MORF4L1P1	-0.11524379	0.19481989	0.539783508235925
MANEA	0.10416346	0.13564516	0.539817286607168
CH507-513H4.6	0.022819637	0.029718442	0.5398472046764791
SLC29A2	0.12408442	0.16160904	0.539879964402639
ZNF527	-0.063011764	0.10655212	0.53988477403687
OR7C1	0.089074462	0.11603907	0.539988157200886
TYW1B	-0.085616676	0.1448293	0.540012735698693
RYR1	0.040393352	0.052630617000000005	0.54006989153786
AF131215.3	-0.090717995	0.15352664	0.5401687746673239
RP11-49N14.10	0.15495893	0.20199121	0.540267249445502
AGFG2	-0.081913097	0.13867927	0.540305020300591
PIK3IP1	-0.12422284	0.21042391	0.540495997298751
PHACTR2	-0.073684273	0.12483267	0.540544524609083
TRGV2	-0.049280393	0.083521266	0.540681937995807
AC096558.1	-0.094034775	0.15937486	0.540688762773079
FSD1	0.074764048	0.097546087	0.5406898251432
UVSSA	0.068321021	0.089154514	0.540765581780687
RIN2	0.08884855400000001	0.11598299999999999	0.540928751578742
RAPGEF5	0.06011598	0.078489148	0.541008451391041
KIF26B	0.10836835	0.1414928	0.541021291775869
H2BC8	-0.079129032	0.13426300000000002	0.541085224377186
EIF3I	-0.14888759	0.25267417	0.541151545967219
ZNF747	-0.11970587	0.20319462	0.54122799902254
NCF1C	-0.060452407	0.10262156	0.541250905392823
TMEM69	0.13817648	0.18051605	0.541284214664374
DDX52	-0.08473088699999999	0.14385118	0.541288691392557
H3P37	-0.084226206	0.14301109	0.541329830781876
MUC12	-0.038991926	0.066219075	0.541399415768181
S100A10	0.10928632	0.14289079	0.541659518731794
ZNF486	-0.060451073	0.10275764	0.541724552466433
GABPA	-0.14265128	0.24249328	0.541735835224088
ITLN1	-0.053537594	0.091009952	0.541740675650225
LINC00906	0.059200145	0.077418465	0.541747167164108
GRAMD1C	0.05989347900000001	0.078331262	0.5417827054942179
LIN52	0.10231542	0.13383429	0.541857064163516
PPCS	-0.14034979999999997	0.23869403	0.541902243173733
SNORA74B	-0.048421448	0.08235923	0.5419384506793621
FAM110A	-0.096991823	0.16497962	0.541955163999926
SMYD5	0.090714694	0.11870179	0.542018285360331
LYRM4	0.10924194	0.14296836	0.542092824338351
LINC01625	-0.061420263	0.10453018	0.5421450900257879
SLC22A17	0.089422233	0.11704936	0.542169535952079
PLAGL1	-0.069806863	0.11881474	0.542179182247162
TSNAX-DISC1	0.061998122	0.081154355	0.5421798142277
FMOD	0.046758154	0.061210557	0.542217315019103
AGGF1	-0.090593246	0.15432759	0.542482721625971
TIMM8B	0.12153145	0.15923167	0.542607993689001
RP11-358B23.7	-0.10555161	0.17988674	0.542633426036259
EVI5	0.066219853	0.08676829999999999	0.542641708874418
TUFM	-0.097707418	0.16657751	0.542758234067646
RPL3P6	-0.086448069	0.14743022	0.542873219397506
CD79B	0.090358446	0.1184732	0.542934190986339
SF3B5	0.18433408	0.24170709	0.542968207088249
RP11-373L24.1	-0.094325951	0.16093391	0.543022677195849
CH507-513H4.4	0.022643124	0.029704322	0.54317768150477
GNG7	0.098786429	0.12960472	0.5432199346722401
C2orf81	0.092274043	0.1210951	0.5433495328178549
RP11-34P13.15	-0.059128524	0.10098635	0.5433851845130949
DPH2	0.12359731	0.16222844	0.543424000289084
MMADHC	0.16351873	0.21464267	0.543456098505396
NAB2	0.11521133	0.15124433	0.543493185198617
SLCO5A1	0.074013333	0.097163449	0.543502693654151
ECE1	-0.0867497	0.14825253	0.543601704031103
PIGM	0.16470626	0.21631289	0.543690833939795
PHAX	0.12746066	0.16741660000000003	0.543743379995114
RP11-325I22.4	-0.062667783	0.10715633	0.5437946430844269
LONP1	0.13632605	0.17919502	0.544083936606041
UMAD1	0.12101937	0.159088	0.544121078157898
EXOSC2	0.13442858	0.17672014	0.5441335805189129
LRRC37A	-0.029858669	0.05111047	0.544170034547084
UPF3B	-0.096773051	0.16566143	0.544192220031906
ZNF30	0.082996922	0.10913228	0.544235063793265
PFN1	-0.15380545	0.26338709	0.544317648159479
RP11-600F24.7	-0.10535515	0.18044441	0.5443698942371661
LUZP1	-0.11596283	0.19864212	0.5444221330253529
ZFPM2	0.08456461	0.11127605	0.544572324756614
SMIM10L2A	0.10972142	0.14440566	0.544655908613366
NUP153-AS1	0.07048889400000001	0.092801554	0.544804411607382
ANKS3	-0.10328962	0.17718412	0.544917401439503
MTA3	-0.053481343	0.091758481	0.544978362146885
ABCA6	-0.039606816	0.067956016	0.5449896826967029
SEPTIN7P6	0.11828203	0.15581175	0.545062994923605
MFAP3	-0.093125151	0.15981579999999998	0.545065862956886
KRT5	-0.059394097	0.10193712	0.545095094481822
MYOM2	0.022920945	0.030196581	0.5451088800845689
DGCR8	0.11368811	0.14977717	0.545114452225502
ZNF226	0.085863837	0.11312118	0.545117666647411
PSMB8-AS1	0.19769233	0.26049813	0.545202624052249
TRAV21	-0.068722909	0.11801713	0.545299587287312
AC016747.3	-0.068788324	0.11813095	0.545303963722334
MFAP4	0.1065818	0.14050326	0.545400035495827
EIF2B3	0.11841037	0.15609869	0.5454064837225341
DLC1	-0.052035679	0.08938952900000001	0.545413606571994
RP11-44F14.1	0.10314151	0.13597508	0.545423556022837
ATG5	0.11473609	0.15126663	0.545441634113586
RASSF1-AS1	-0.086813686	0.14920492	0.545581914819905
LINC01206	0.094590428	0.12474802	0.545591692620875
GALNS	0.15885673	0.20952817	0.545644365491596
RAP2B	-0.18275783	0.31416009999999994	0.545646234555593
HCFC2	-0.073119973	0.12570277	0.545673376588146
VWA5B2	0.089687621	0.11835116	0.545856994521277
SIPA1	0.18632395	0.24588392	0.5458793943089559
ERP27	0.091011082	0.12010601	0.545888824585426
IGHV1-69D	0.036133048	0.047691149	0.545954437962088
ARRDC1	0.16413734	0.21666962	0.546014529545848
CTD-2370N5.3	-0.066235698	0.11400323	0.546087712362595
CH507-9B2.9	0.10182408	0.13444428	0.546120368359659
MYH14	0.082925857	0.10949841	0.5461475759155171
ARHGAP6	-0.062563829	0.10771891	0.546202909283671
SEC13P1	-0.09131708	0.15725495	0.546270033381198
FSBP	0.08138338099999999	0.10754983	0.5465199474284029
SMIM11B	0.051407267	0.067940475	0.546551352400408
TASOR2	0.12297480000000001	0.16253387	0.546576122202536
SLC25A22	-0.10226935	0.17628083	0.546596599414785
CHST11	-0.11134047	0.19193417	0.546628370568225
ERAP1	0.1052836	0.13918048	0.546670016740267
ZNF462	-0.042760875	0.073722442	0.54667156343038
CCDC138	0.096316461	0.12733342	0.546695395380684
MVB12B	-0.054020324	0.093168556	0.546799018308215
PTPRS	-0.044826615	0.07732854	0.5468724717057141
ADAT2	-0.054430732	0.09392463	0.546977771822748
PDLIM4	-0.06674301099999999	0.11519231	0.547043733827094
CD40	-0.076561306	0.13219591	0.5471966679718521
SLC25A34	0.069360591	0.091803896	0.547224441421339
CNOT10	0.10048916	0.13301118	0.5472459372645629
ZNF141	0.090430051	0.11971375	0.547311056588487
RP11-53B2.1	0.10655545	0.14107538	0.547357269684522
DMXL1	-0.064070747	0.11068199999999999	0.547363599845437
MTCH2	-0.09224347	0.15937276	0.5474126104826881
ZIK1	0.069824815	0.092457182	0.547415033742748
TNFSF8	-0.07873849299999999	0.13607815	0.547510895695563
WNK2	0.06466595900000001	0.085644295	0.5475109287896529
AKR1A1	-0.10941912	0.18930791	0.547890212826821
CCR2	-0.07417243700000001	0.12837618	0.54802318774546
INPPL1	0.16465902	0.21837208	0.548125383828454
PPIL4	0.15653370000000003	0.20762093	0.548179306736873
TBCEL	0.082696768	0.10969462	0.548214281560545
RNF138	-0.072191677	0.12502367	0.54823354861439
RP11-708J19.1	-0.093416591	0.1617904	0.5482524193348249
DTX2	0.16656700000000002	0.22113016	0.5485919547806231
AOAH	-0.08150047	0.1413095	0.548637764271345
TAF6L	0.097627213	0.12963096	0.548674135941381
ROR1	0.060194626	0.079931228	0.548695925023954
SEC24D	0.12580592	0.16705563	0.5486972399891901
PLXNA3	0.058219213	0.077308923	0.548700642483932
ZNF662	-0.068230686	0.11833419	0.548732959194586
IZUMO4	0.094468329	0.12547473	0.548811898815132
RP11-875O11.2	0.07521985	0.099917961	0.5488546851650979
SELENBP1	0.062894399	0.083557779	0.548921190507747
SEC61A1	0.23251803	0.30894441	0.5489720143465571
TRIM28	0.18197513	0.2418806	0.549144226868224
NDUFV2-AS1	-0.09585249	0.16650709	0.549290444910268
RP3-425C14.5	-0.08391694	0.14578335	0.549313516293238
RP3-465N24.7	0.15280604	0.20319522	0.549335833913753
C10orf95-AS1	-0.10132213	0.1760553	0.549382489058315
ENSA	-0.14372661	0.24974129	0.549389150907549
RP5-1022E24.7	-0.058120524000000014	0.10099715	0.54941022761082
ZHX1	0.099476899	0.13232022	0.549472269139558
TOR1A	-0.11067524	0.19238438	0.549521598791008
CA5B	0.093670688	0.12464385	0.549642123452984
NBPF3	-0.049579877	0.086225426	0.549689380009329
RTL8A	-0.10477312	0.18222696	0.549715556098979
RP11-750H9.5	-0.095681727	0.16642163	0.5497299048263139
MTR	0.1372817	0.18278444	0.549912135152454
LAMC1	-0.042068493	0.07325042400000001	0.5501060896194689
KCNJ2	0.090533099	0.12062149999999999	0.550214643988907
CNOT9	0.12323939	0.16420446	0.55023343070227
SLC26A1	0.070799893	0.09433716	0.550248839655615
HSPA12A	0.055313147	0.073708013	0.550286425510308
IRF2	-0.16639971	0.28999262	0.550409434474182
EPB42	0.073876932	0.098476498	0.55042933605228
CTD-2643I7.4	-0.035679129	0.062213694000000014	0.550598209324051
ELAC1	0.11690203	0.15589444	0.550621536737607
TTC17	-0.15755484	0.27477922	0.550662153118562
GALNT9	0.08411560800000001	0.11218956	0.550691467960959
HEBP1	-0.045943726	0.080133784	0.5506917994641999
C16orf91	-0.096497188	0.16834683	0.550771968582104
DNAJC19	0.14271328	0.19038566	0.550789166595838
CUL2	0.099559565	0.13285702	0.5509260272647472
PCED1B-AS1	0.11513966	0.15366332	0.55097148070763
COPRS	-0.092130982	0.16086854	0.551070094743895
MAGT1	0.10924718	0.14584059	0.5510991886522211
SEMA4C	0.13268921	0.17714957	0.551136933291792
HSDL2	-0.10074198	0.17594001	0.551140581393977
MRPS9	0.13576602	0.18129732	0.5512364324077049
PLCE1	-0.04989503	0.08717337300000001	0.551277521570018
C6orf62	0.16613055	0.22187846	0.551304337943296
LZTS1	-0.055241081	0.096537375	0.5513622880121329
PAQR6	-0.0504033	0.088101317	0.551433834267547
ZNF534	0.08162857700000001	0.10906422	0.5514854814698461
CLPTM1L	0.15756944	0.21061251	0.551664190267932
SNORA23	-0.065213967	0.11406939	0.551675960585395
EXOC3L4	0.084205413	0.11256065	0.551699923090416
HSPA1L	-0.095611348	0.16727961	0.5517593190468221
RPL7P21	-0.094342636	0.16507836	0.551797870565948
NFIL3	-0.098977027	0.17332856	0.552078276680461
UFSP1	-0.08830059800000001	0.1546354	0.5520858469605799
TYW3	-0.073127872	0.12810155	0.552185875443541
RP11-119F19.5	-0.061401313	0.10756922	0.552216734782302
CHKB	0.13699438	0.18340371	0.552383547326378
SLC9A5	-0.07081074	0.12413713	0.5524482955630861
CTD-3099C6.13	0.11367163	0.1522412	0.552564778489338
YKT6	-0.15505715	0.27192092	0.5525657393042529
MYH10	0.083882161	0.11235221	0.5525978377644
HLA-B	0.072408788	0.096992641	0.552634650237787
RP11-23P13.6	-0.041131236	0.072165064	0.552727613709378
RP11-588L15.2	0.12264603	0.16432795	0.5527491660282371
SLC35A5	0.080086858	0.10733103	0.5528591405345981
IL15	-0.064704089	0.11357239	0.552874703588796
OSBPL6	-0.05304649	0.093111593	0.5528795132186729
PIGQ	0.13344577	0.17885233	0.5528858380858
RPLP2	-0.08760438699999999	0.15379987	0.5529452070261099
PHF14	0.084904423	0.11382558	0.5530099564033361
CRMP1	-0.073334365	0.12878255	0.553039688720788
OASL	-0.041449144	0.072789995	0.5530449450055389
LRRC57	0.10292142	0.13799969	0.553075036135558
SNORD10	-0.067014327	0.11770613	0.553104514344287
RP1-29C18.9	0.042869236	0.05748576900000001	0.5531188118197929
RHBDD2	0.15397427	0.20648746	0.5531508735304019
RP11-810P12.7	0.12351556	0.16564678	0.5531672459674151
ROCK2	0.063375997	0.08499538699999999	0.553176783023817
MAP2K7	0.17515431	0.23502373	0.5534050474393349
ZNF738	0.10204312	0.13695142	0.553500251831754
PANX2	0.095043397	0.12756308	0.553521204906627
COMT	-0.092634062	0.16292566	0.5535690262575761
FKBP14	-0.059072929	0.10393368	0.553686815840272
TRAF6	-0.14327361	0.25209106	0.5537053229426401
RNF139-AS1	0.13805606	0.18543961	0.553877381815194
TMEM187	-0.065995684	0.11618077	0.553885052346457
SAMD1	0.11453784	0.15385794	0.553902113033491
NCBP1	0.11860256	0.15932237	0.553914301755879
RNU4-2	-0.029198896	0.051413034	0.553954650424454
RP11-475M20.2	-0.094956687	0.16725194	0.5540642718763961
PPIAL4H	-0.062493404	0.11008157	0.554091764556296
VGF	0.091953986	0.12357728	0.554106146961189
PDCL3	-0.091263364	0.16077562	0.554125949275481
KDM4A-AS1	0.087159843	0.11714823	0.554159145089436
RHEB	0.13131070000000003	0.17653912	0.554284912354247
RXYLT1	0.097812151	0.13152839	0.5543737615503559
GBP2	0.10891176	0.14647117	0.554426200455802
BOLA1	0.11600834	0.15602537	0.5544557837468771
ATP1A4	-0.040990177	0.072282207	0.55446369194358
CHRAC1	0.10573679999999999	0.14225077	0.55458242188628
MN1	-0.043998928	0.077617464	0.554594445727859
ETFDH	-0.10534986	0.18585476	0.5546120834868411
WAKMAR2	0.08962149900000001	0.12058481	0.5546361702303481
RP11-368N21.5	0.13082965	0.17604024	0.554662404890332
RP11-596C23.2	-0.079991226	0.14115692	0.554706813519456
UBA3	-0.053918932	0.095170786	0.554787692271332
RP11-676B18.1	0.086769481	0.11678742	0.5547898697817989
TRAPPC6A	0.12658721	0.17043682	0.554939307299564
RP11-1149O23.3	0.088029817	0.11857565	0.55513785399174
SUFU	0.18985139	0.2557735	0.5552164417192471
RARG	-0.085926708	0.15187288	0.5552524462452609
RP11-56M3.2	-0.092678638	0.16381294	0.5552654558787621
PCBP4	-0.093411302	0.16516704	0.555387849364001
ZNF599	0.10866891	0.1464596	0.55539285392644
OVCA2	-0.10155905	0.17964252	0.5555189781619689
PKP4	0.060459632	0.081516874	0.555567940542944
DNAH10	-0.045567073	0.0806401	0.5556838473824549
C9orf131	0.05833277	0.07867244400000001	0.5557001562346939
PAPOLG	-0.062046424	0.10982779	0.5557590588043722
ERN1	-0.07344787400000001	0.13002453	0.555798858853362
CELF2	0.26826737	0.36192794	0.555849054492118
GCNT4	-0.08492568699999999	0.15036622	0.5558501226192171
FOXRED2	-0.045528357	0.080622412	0.5558993692940649
NIPBL	0.12662211	0.17095632	0.556180772427847
RASA1	0.19933978	0.26914331	0.55619522224776
KIFC2	-0.093155042	0.1651246	0.5562388075926321
ITPR1	0.1360627	0.18372829	0.556244044877361
TBPL1	-0.058467284	0.10365675	0.5563010959245099
STAT1	0.10354352	0.13984692	0.556340056818157
TMEM216	0.11915095	0.16093912	0.556375246558255
APOA1-AS	-0.09474019	0.168014	0.556400581371837
RP11-151A6.4	-0.07112692400000001	0.12613825	0.556401810012229
LINC02218	0.08545738800000001	0.11545722	0.5564860109018671
DIRC3	0.07578254799999999	0.10238648	0.556487993966354
CYB5R2	0.053245818	0.071940484	0.5565029083242651
A4GALT	-0.036966064	0.065581408	0.556531263409464
MAPK8IP1	0.073911457	0.09987944	0.556581794258551
PCNX1	-0.099460221	0.1764945	0.5566131536203169
ELMO2	0.15014767	0.20295218	0.556696052496648
CACNA1I	-0.065312838	0.1159299	0.556703601106401
RP11-196B3.5	-0.10269672	0.18231111	0.556750445194149
H2BC10	-0.06828561	0.12122991	0.5567693210485439
MPPE1	-0.079743065	0.14159019	0.55681617119683
SKP1	-0.094552953	0.16791899	0.5568824903625921
RP11-474P2.7	0.093851769	0.12693011	0.556950808252182
CD28	0.11507919	0.15567053	0.5570409005928779
RPS6KA3	0.19139506	0.25893806	0.557098157421041
LYSMD1	-0.094975337	0.16879018	0.557127110787195
ASB2	0.064281194	0.086973726	0.5571383369058199
XRCC2	-0.076105596	0.13527944	0.5571889868827629
NECAP1	-0.10505793	0.18674939999999998	0.557200884876391
QTRT2	0.091595597	0.12395166	0.5572141942704979
SLC7A5	-0.057037032	0.10142244	0.5573160274171078
TP53TG1	0.092151626	0.12473532	0.5573261916567079
PRX	0.047502437	0.064310794	0.557410211301068
ZNF816	0.085774716	0.11614934	0.5575023984395711
SAV1	0.066973071	0.090693026	0.557519095390808
RUNDC1	-0.14194357	0.25258671	0.5575651426944829
CARNMT1	0.11040612	0.14952874	0.5575786822511221
C1QBPP2	0.11063007	0.14983997	0.5576023243084879
GALNT12	-0.054728579000000006	0.097411575	0.557644806959607
SPRING1	0.099311884	0.13453161	0.5576730258598951
THAP9-AS1	0.11466936	0.1553412	0.557689662970494
CPB2-AS1	-0.1165147	0.20749328	0.557822680093205
DARS2	-0.11528032	0.20535901	0.557928639880429
CDK5RAP1	0.13359927	0.18108727	0.557941478539845
CKLF	0.13440322	0.18224866	0.5581173178114179
PON2	0.095710478	0.12979226	0.5581529627635171
C10orf105	-0.067562666	0.12044228	0.558174298023283
ZEB2	0.14859605	0.20152579	0.558188013805062
MLST8	0.14171981	0.19223653	0.5582723895163121
PAXX	0.16704272	0.22662245	0.5583444431615799
AP001469.9	-0.084083387	0.14999099	0.558395666564251
CHGA	-0.07609377099999999	0.13574925	0.558421781910438
ECHDC3	-0.055127236	0.098385017	0.5585582639591711
CD74	-0.11526314	0.20573298	0.558597952130675
DAGLB	-0.1062519	0.18969806	0.558686114457869
SFMBT1	-0.054449679	0.097217938	0.558705599479961
CHMP3	-0.15522356	0.27718967	0.558759039077635
TMEM177	0.12095273	0.16426121	0.558801112749389
SLFN12L	-0.08581104199999999	0.15328467	0.558865513069448
LACTB2	-0.061260485	0.10944642	0.558916786148975
NOP10	-0.093495844	0.16703733	0.558916868877508
SLC16A4	-0.081228417	0.14514807	0.5589810171841121
MTG1	0.1039092	0.14117962	0.5590053459796789
CTD-2562G15.3	-0.092418522	0.16516357	0.5590216322638609
TMCO4	-0.085756585	0.15332178	0.559163187471588
NR2F1-AS1	0.092663368	0.12595691	0.5592067451271221
CTC-453G23.7	-0.081842128	0.14636065	0.559249958585099
ZNF396	-0.056216319	0.10053572	0.559258227732409
ZPR1	-0.05898965	0.10555783	0.5594586831756371
SMCR5	0.12517637	0.17024993	0.559464293703538
DGAT1	0.13931006	0.18950041	0.559529107734308
NHLRC3	-0.11647163	0.20848659	0.5595706237937529
ARL1	-0.094781232	0.16966838	0.5595867037006539
RP3-403A15.5	0.061673118	0.08390991	0.5596212317039421
CYB561D1	-0.15087711	0.27022175	0.559757168378426
MYOZ3	-0.07785666200000001	0.13945424	0.559787622666037
OCLN	0.051764649	0.070470165	0.559882759983338
SCUBE3	0.1334754	0.18173857	0.5599585966247249
RBM12B-AS1	-0.094630652	0.16958929	0.55996758723484
AP001610.5	0.086435581	0.11769739	0.5599877606649439
RP11-517H2.7	0.098169151	0.13371138	0.560109953996708
DYNLL1	-0.10383729	0.18620808	0.5601848644406701
TMEM159	-0.074076026	0.13287908	0.560289160072146
TRMT5	0.084803116	0.11556178	0.5603245549544079
MSANTD1	0.11265152	0.1535135	0.560331830874677
SPSB1	0.097760242	0.13322393	0.5603425533553621
CD59	-0.047624595	0.085490135	0.560527495598954
SNORA73A	-0.05727551700000001	0.10282229999999999	0.5605536684923521
TCF20	-0.14811322	0.26593122	0.560598232152941
CACNA1H	0.05829241900000001	0.079487312	0.560615208884151
DDT	-0.076292008	0.13700022	0.5606502139164411
AP5B1	-0.13011761	0.23370252	0.560716509784411
XXcos-LUCA16.1	-0.092861472	0.16679361	0.560729375073505
ZMIZ1-AS1	-0.079928543	0.14359309	0.5607977689190351
N4BP2L2	-0.15186261	0.27291623	0.560912121910284
RPP30	0.10527661	0.14367133	0.5609766775313421
BIVM	0.08526441300000001	0.11638332	0.56106350953024
C19orf71	0.10985795	0.14996783	0.561108283701204
RP11-197N18.2	-0.10611314	0.19085035	0.561180902666602
COLGALT1	-0.13615833	0.24490916	0.561209702987339
UBXN10	-0.05558389	0.099989464	0.5612443122350049
ACTR3B	0.082869546	0.11316653	0.56126859978594
RP11-142C4.6	-0.066854293	0.12031567	0.561390238571599
AC004540.5	-0.060736854000000014	0.10931037	0.561402836579437
RP11-13K12.2	0.098948977	0.13517144	0.5614229191615311
CORIN	-0.045098223	0.081190428	0.561508859110267
PLEKHM3	-0.1286255	0.23162554	0.5615974722680239
COG2	0.098922283	0.13518824	0.5615982627044239
FBXW8	-0.07091959099999999	0.12778529	0.5617959100526789
RP11-426C22.12	0.093327548	0.12760412	0.561813392035161
CITED2	0.16187514	0.22137898	0.561917227630908
B4GAT1	-0.093111015	0.16783698	0.5619295227483639
RPL3	0.17991802	0.24610606	0.562010806416843
RGMA	0.045914035	0.062804906	0.5620112905351751
CHAF1A	0.087868614	0.12022802	0.562138019206751
LINC01727	-0.050914748	0.091855981	0.562222538025981
NCBP3	-0.05787572	0.10446413	0.5623831924894069
MTPAP	0.09508249	0.13017809	0.562409674895495
RP11-173D3.4	-0.063855081	0.11527881	0.5624477916953791
RNASEH2B-AS1	-0.051147592	0.092339601	0.562454607982885
POLD2	-0.090821875	0.16400235	0.562529743520773
RP11-617F23.2	0.11557319	0.15831028	0.5626292900769039
SLC39A1	-0.12890317	0.23287663	0.5626870051460021
MTCO3P5	0.083180595	0.1139645	0.5627269840568969
GIMAP1-GIMAP5	-0.031280191	0.056535736	0.562835403800338
LINC00937	0.048943934	0.067083171	0.562897917797347
FBXL19	0.10174125	0.13951112	0.5630993996010811
BPNT2	0.15248620000000002	0.20910887	0.563130194281104
NASP	0.099523729	0.13649297	0.5631728568167521
KIF3B	0.17366184	0.23817768	0.563186153819383
ODR4	0.072515592	0.099477376	0.5632845392151271
PSMD6-AS2	0.15840633	0.21730605	0.563291051061306
SOCS6	0.08905063199999999	0.12216838	0.56331404652504
ABCA3	-0.064902138	0.11750922	0.56342382901354
C2CD4A	0.092898542	0.1274854	0.563446645046658
IGLV1-40	-0.035037203	0.06344411900000001	0.5634617880572039
MXRA7	-0.04027794	0.07294498099999999	0.563513065823016
OR52B5P	0.088438394	0.1213904	0.5635405713562621
PPP2R5C	-0.15231286	0.27593383	0.563621629320592
ISCA1	0.079067347	0.10856136	0.5636780737703491
SMC5	0.082796492	0.11369503	0.5637305992071279
WASH9P	0.068783305	0.094456964	0.56375245134452
SREBF2-AS1	-0.087692065	0.15894888	0.563798722293595
PLOD3	-0.091631249	0.16609097	0.563802789196956
APBB2	0.054133799	0.074358204	0.563864213281876
ABCD2	-0.096550626	0.17512381	0.564025360396636
CLHC1	0.061736617	0.08483371	0.564032927791753
ZCWPW1	0.11791504	0.16205396	0.564099099124387
KIAA1958	0.10128283	0.13920638	0.5641326316698051
LINC00921	0.17754021	0.24403018	0.56415662392352
RP11-416A14.2	-0.08537935699999999	0.15493502	0.564185156213002
XCL2	-0.052296146	0.094908364	0.5642146039864689
CHAMP1	-0.092154674	0.16729403	0.5643137805802829
OGFR	-0.13431934	0.24390754	0.564409301649354
SH3RF3-AS1	0.094667967	0.13020328	0.5644342591062629
EGOT	-0.093862664	0.17046599	0.564454294065823
UQCRH	-0.096493671	0.17530396	0.5645686701965711
EFHD2	-0.15069098	0.27377290000000004	0.564576633832864
SAR1A	0.094222462	0.12964144	0.564608230732481
ARHGEF17	0.040065761	0.055129961	0.5646336174281179
MYLK-AS1	-0.076842361	0.1396468	0.564674821517433
TMEM186	0.11934496	0.1642354	0.5646829620184439
FPGT	0.076371459	0.10509895	0.564687658474518
CD80	-0.06009513	0.10927264	0.564861615209125
RNF170	-0.088350475	0.16067352	0.564910453634965
APIP	-0.072945933	0.13268110000000002	0.5649664773054051
POP1	-0.060549654	0.11013917	0.5649835674328599
AF131215.2	0.12914589	0.17786759	0.565043463696469
C5orf51	-0.11184166	0.20349734	0.5650800679548559
C11orf24	0.14438706	0.19889341	0.56512083583952
BTD	-0.08792996	0.16005469	0.565216180426981
ZNF501	-0.055334619	0.10072371	0.565218705054276
SLC25A28	0.14542972	0.20039331	0.565261412832113
TMEM8B	0.072655272	0.100119	0.565281097415413
AHCYL2	0.096754917	0.13335363	0.565365099947582
SPP1	0.056333962	0.07764410299999999	0.565371607198418
ABHD14A	-0.098333363	0.17910148	0.565421935180735
C17orf58	0.10814913	0.14911584	0.5655372129038571
HNRNPA1	0.12083175	0.16661917	0.5655811996754849
SCAP	-0.10611208	0.19336193	0.565582213405977
UBE4B	0.17882056	0.24659719	0.565608459385306
H4C11	-0.014208006	0.025894198	0.565630927369579
KDM5A	0.11687106	0.16117877	0.565639203985042
RP11-143K11.7	-0.096817316	0.17647248	0.5656730483446669
UTY	-0.087589486	0.15966002	0.565688649276405
FBXO28	-0.070770862	0.12901006	0.5657078400777429
TCAF1	-0.047474845	0.086545182	0.565715731234651
PTCD2	-0.049408229000000005	0.090070388	0.5657183571733829
SEC61A2	0.10423557	0.14378352	0.565733219667771
C11orf54	-0.083130192	0.15161418	0.5658711714601999
ADAM22	0.073961821	0.10205659	0.565876108349978
CTB-147N14.6	-0.028667556	0.052287585	0.565891867566644
CDK20	-0.080534861	0.14690791	0.565932965379469
ARMC10	-0.099917924	0.18235479	0.566096653309513
SCD5	-0.057928547	0.10573326	0.5661314825533629
SH3BP2	0.15604031	0.21549259	0.5662446727620091
TSSK4	0.14100235	0.19479812	0.56641041658876
RCOR3	0.12631283	0.17456358	0.566560743962622
BORCS6	-0.10965187	0.20042958	0.56661387942334
ZNF319	-0.069845874	0.12770808	0.5667152823589361
MAGI1	-0.051485973	0.094162114	0.566799621995098
NRXN2	0.055885047	0.077308574	0.5669938141652621
SLC36A1	-0.059711339	0.10927397	0.567009211811853
SUPT4H1	-0.12909023	0.2362765	0.567060902918295
PIK3R1	0.14365216	0.19877393	0.567110945684792
BMPR1A	-0.059323098	0.10861222	0.567159033235461
RICTOR	0.15050366	0.20828184	0.5671689419148729
RNF4	-0.15848325	0.29022112	0.5672287849692049
C21orf58	-0.075392024	0.13808054	0.567275960286058
HYMAI	0.10289015	0.14242779999999997	0.5672874426976501
TWSG1	0.08855243800000001	0.12258475	0.567302670100866
YARS2	-0.11378712	0.20851174	0.567452864762433
NAGA	-0.1172055	0.21482534	0.5675297332746709
RP11-744A16.4	-0.022751884	0.041711734	0.5676090884879301
FNDC11	0.090286758	0.12512133	0.567781503945654
LINC00963	0.10055382	0.13935794	0.567807754220908
ERP44	0.20737150000000001	0.28740004	0.567812452681547
PDLIM5	0.097987652	0.13580963	0.567834243857948
ANKRD20A11P	-0.026311451	0.048270803	0.567838416382123
FDX2	-0.07734060599999999	0.14194189	0.567963696685141
ZBTB46	-0.068807015	0.12633877	0.5681177595061789
RP11-523H20.5	-0.055764695	0.10242869	0.568239159718135
RP11-181K12.1	0.11603753	0.16098578	0.568270553711303
GTF2IRD2P1	-0.049088111	0.090202413	0.568376791174761
GNPDA2	0.08934119199999999	0.12398619	0.568405026507953
DUX4L8	-0.056226175	0.10332875	0.5684080591638699
APOOL	0.13618638	0.18906303	0.568558552748089
HCAR1	0.085620713	0.11887116	0.568583653163816
PORCN	0.10900653	0.15143459	0.568862420131905
UCHL5	0.094953482	0.13192294	0.568899809437486
ZNF511	-0.092382203	0.17010091	0.569047991280235
TRAM2-AS1	-0.08188073900000001	0.15086567	0.56927013018333
TRPV6	0.07950512	0.11056378	0.569313714931057
TRIQK	-0.060715403	0.11188688	0.569324872364601
CXorf38	-0.15728483	0.28992762	0.569418544814994
C8orf31	0.046639334000000005	0.064876837	0.569434821054132
KIF22	0.12978806	0.18057992	0.569533463067062
ZNF791	-0.064096604	0.11821552	0.5695994924458829
BASP1	0.090604133	0.12610528	0.569685973398894
ASCC1	-0.087294436	0.16108311	0.569770660534629
TRIM24	-0.083373297	0.15385399	0.569784668723834
HNRNPA1P34	-0.053061694000000006	0.097931662	0.569830679816856
STAG1	0.13310691	0.18533112	0.5698504842976229
UBAC1	0.12783594	0.17800628	0.5698855245518321
SLC29A1	0.041969723	0.058457501	0.570008813899391
SIRT1	-0.099962421	0.18466249	0.5701360760083111
DRC3	0.071917362	0.10020004	0.570140423816176
MFGE8	-0.069982785	0.12934789	0.570308727150172
BET1L	-0.088862176	0.16430825	0.570441723862043
SCARNA16	-0.063411454	0.11725888	0.570468875199633
RP11-114H24.6	0.08789320099999999	0.12255499	0.5704859951857161
UBE2N	-0.074954865	0.13864804	0.5705725273807329
RALGAPA1	0.096599931	0.13476659	0.5707183423012779
SLC44A1	-0.071102071	0.13158533	0.5707336691678979
SVIL	0.14399477	0.20092343	0.5707976356320339
SPEG	-0.044098885	0.081630587	0.570809974499851
MARCHF5	0.08902209300000001	0.12428574	0.57103988357003
WFDC1	0.085444774	0.11930401	0.57108644156769
RP11-989E6.10	0.093509001	0.13057884	0.571136801287913
RMRP	0.082057419	0.11460935	0.57122047275917
RP11-666O2.7	-0.025169599	0.046653839	0.571256301475326
CACNG5	0.08802941	0.12296704	0.571279839883266
KPNA3	-0.12763619	0.23666054	0.571363597440345
PUM2	0.23285556	0.32535067	0.571385079975259
DPY19L1P1	-0.067173971	0.12456323	0.571391649061516
RP5-1140G11.1	0.052215528	0.07296582	0.5714403329693339
GTF2H2	-0.030390085	0.056362497	0.571444526010526
CEP128	-0.055238335	0.10246488	0.5715025056821801
BLOC1S6	0.10123908	0.14152698	0.57161330030705
CLINT1	0.12873362	0.17998808	0.571674613649306
C21orf62-AS1	0.091059961	0.12731862	0.57168745263465
COG3	0.10268959	0.14360101	0.5717546977963289
PARP10	-0.08947331800000001	0.16619153	0.5719444098873571
BMP6	-0.05939152	0.11031933	0.571953413478842
PLD5P1	0.092564541	0.1295296	0.572050790703699
LY75-CD302	0.025304401	0.035417217	0.572145652556127
PRELID1	-0.10215889	0.18989081	0.572181944149442
PCDHB9	0.070765186	0.099072097	0.5722600129191561
VWCE	-0.03621874	0.067342179	0.57227772075132
ADCK2	0.11745951	0.1644833	0.5723628352478629
RP11-111F5.4	-0.055545264	0.10331982	0.572416578698032
ABCC10	-0.08717985699999999	0.16218532	0.572461234725425
GTPBP8	0.11343203	0.15888955	0.572489965318711
ITPKB	-0.15108665	0.28111707	0.572511157734091
ZNF250	-0.056179272	0.10453331	0.572524415638893
HID1	-0.05905842400000001	0.10989962	0.5725515661387249
RP11-10K16.1	0.11695779	0.16387488	0.572614611549078
PATJ	-0.07086415900000001	0.13199122	0.572858319467891
SPATA5	0.11211719	0.15718909	0.5728837779931121
PEX26	-0.066337243	0.12357398	0.572897160917539
AC104530.1	-0.10235939999999999	0.19076366	0.5730476191061551
PXK	0.095573352	0.13405026	0.5730658550409781
SFRP5	-0.077995498	0.14539515	0.573132926529093
CHMP7	-0.11976646	0.22343927	0.573393669217559
LINC00624	-0.08722919	0.16277504	0.573470738585404
TRBV7-3	-0.034168192	0.063773703	0.573541718613396
CLTA	-0.13952879	0.26043227	0.5735503117592579
SLC25A35	-0.084655152	0.15804362	0.573620467510271
ARNILA	0.092532623	0.12995648	0.573642284425907
TUT4	-0.11398872	0.21282348	0.573646277958106
RP11-615I2.6	0.10379293	0.1457902	0.573700146130557
C19orf53	-0.1065951	0.19905783	0.5737101870434599
GAPDHP14	-0.034006077	0.063515341	0.5737708469918211
ZBED4	0.21257288	0.29870294	0.573872404010605
DCUN1D3	0.11403412	0.16025118	0.5739074161595881
AKT2	-0.1155044	0.21583017	0.5739158938291271
MIR4432HG	-0.055709422	0.10413669	0.574038123555329
RBL2	0.12170203	0.17109664	0.5740858101810339
SNRPN	-0.09893877	0.1850199	0.5741719446337149
PAM16	-0.091010782	0.17027909	0.574335753205697
OSBPL5	0.08052714400000001	0.11332245	0.574518364243313
PDPK2P	-0.068269921	0.12780940000000002	0.5745361165189251
OR8B9P	-0.077440327	0.14500033	0.574587825928657
PIDD1	-0.06442597	0.12063299999999999	0.574590367218984
ZNF292	0.17709026	0.24927697	0.574632816008428
PINK1-AS	-0.09905292	0.18557748	0.574781455604772
RP11-161H23.5	-0.066387393	0.12438714	0.5748055411999891
EPOR	-0.080896575	0.15160601	0.5748783880354029
ZNF225	-0.078226801	0.14660346	0.574880172871016
PDK3	-0.097767375	0.1832443	0.574916345982994
CMPK1	0.13716172	0.19320083	0.5749229209765699
RP11-431N8.1	0.10690677	0.15064507	0.575097433733484
RP11-16G12.1	-0.087815605	0.16469614	0.5751241971437591
RP11-395A13.2	0.10898591	0.15363688	0.575273652053575
ACAD9	-0.099898491	0.18747416	0.5753285896725739
SLC23A1	0.091101915	0.12845815	0.5753831803553511
UQCRHL	-0.081014728	0.15206989999999998	0.575401629474642
ME3	-0.043988438	0.082581906	0.5754522525125839
SINHCAF	-0.11808317	0.22173041	0.575520821065475
ZNF570	-0.050840995	0.095470165	0.575533179453124
ATP8A2	-0.068789808	0.12917676	0.575538212934309
THOC6	0.13713648	0.19356866	0.575832887388294
KIAA1671	-0.04269452	0.080267021	0.575918797942684
CTD-2666L21.2	-0.095023442	0.17865916	0.575941046912266
MIER1	-0.12854604	0.24168744	0.5759416886407729
ABHD17A	0.20853656	0.29443654	0.5759607863659449
CCT2	-0.087741535	0.16501115	0.576026599295272
ADAM17	0.096533361	0.13635398	0.576142302104393
PRDX1	-0.10789364	0.20300279999999998	0.576175875675984
UTP14A	-0.11041995	0.20777289	0.5762023577994879
IL10RA	0.16760593	0.23682759999999997	0.576295322202185
IK	0.14519400000000002	0.20516353	0.576303900473469
TPGS1	-0.1024109	0.19281195	0.5763879264530269
RP11-336A10.2	0.10989838	0.15532757	0.576409988275946
CEP350	0.10140351	0.14333219	0.576443556429631
C3orf52	-0.070982574	0.13381632	0.576816593151517
PLEKHF1	0.11097391	0.15699848	0.5768283304449681
RP11-355B11.3	-0.084690991	0.1596655	0.5768290388279
C1orf216	0.1205098	0.17052279999999997	0.576914049411639
RPUSD1	-0.12812434	0.24169002	0.5770194755913921
NIPAL3	-0.11348968	0.21411821	0.5770722067800921
CEBPE	0.050925356	0.072103689	0.577177884534384
FAM41C	-0.045197475999999986	0.085301308	0.5771806532950121
NT5M	-0.043205249	0.08155571	0.5772380430509579
CTD-2017F17.2	-0.070139353	0.13244268	0.577349511482158
ARL14EPP1	0.08562278400000001	0.12127967	0.5773533981750649
RIMBP3C	0.033860356	0.047977165	0.577498006286045
SLC22A1	-0.055779917000000005	0.10539145	0.5775457911024959
ERO1A	-0.063884578	0.12070625	0.577550475748805
TSPAN18	0.10217342	0.14478896	0.577552520177803
MAFF	-0.076902076	0.14532661	0.577605544046389
BANP	0.12420346	0.176058	0.577677201508181
OPN3	-0.070710545	0.133681	0.57773949079664
UBP1	0.12894329	0.18286468	0.577886406959752
AC002543.2	-0.096830728	0.18314822	0.5778926203532759
RASGEF1A	-0.064722313	0.12242025	0.577899914285568
PTPRCAP	0.16072245	0.22797519	0.5779663968854879
MARCKSL1	-0.073147516	0.13841900000000001	0.578047637475906
PCNX4	-0.058242085	0.11022419	0.578080553697213
TRAV19	0.06574637400000001	0.093306457	0.5781953498572661
POLM	-0.10899095	0.20639933	0.5782889085619171
NPIPA9	-0.023692237	0.044888962	0.5784505689397099
FER1L4	-0.053186566	0.10079659	0.5785332796893089
RPL27A	0.11220395	0.15936607	0.578543145929189
HSF4	0.076833508	0.10913515	0.578569406478654
EVL	0.20863231	0.29640116	0.5786537212335711
WDR45	0.13690685	0.19451477	0.5786827891439781
ZNF385D	0.056649328	0.08050845200000001	0.578802019751892
INO80D	0.16103186	0.22886306	0.578819200754889
HMG20A	0.11085667	0.15755484	0.578825196500966
THOC7	-0.090094252	0.17093309	0.57889669803704
RP11-354M20.3	0.11885227	0.16897176	0.578961837476139
PPP4R1	-0.091877621	0.17438731	0.5790284947485
RNF121	-0.073809742	0.14010282	0.579049509884921
RP11-329A14.1	0.10335561	0.14697362	0.579060431820398
RP11-65L3.3	0.088510285	0.12587207	0.579090692321085
TMEM138	0.13686187	0.19464366	0.579112808088215
PAN2	0.094933325	0.13503336	0.579177336006046
PRMT1	-0.10905657	0.20713258	0.579246597310327
MAP1LC3B	0.15464795	0.2200145	0.5792619637506021
ERGIC2	-0.074961511	0.14239091	0.5792820224128299
MTFP1	0.1076427	0.15315036	0.57928822306034
CTD-2653D5.1	-0.06656200799999999	0.12645842	0.579339902910269
PPIAP51	-0.078904204	0.1499453	0.579423207743939
FOXO6	0.084425875	0.12015665	0.5794268091276271
MAPKAPK5	-0.079139395	0.15045377	0.579556039509532
RP11-197N18.8	-0.072725092	0.13834313	0.579752588639004
ZNF646	-0.11423059	0.21750129	0.580055939586419
CERS1	0.12439285	0.17734647	0.580180051762827
CD72	-0.058492459	0.11143210000000002	0.580228406439062
AP000704.5	0.098863298	0.14097368	0.5802556737285021
SAMD8	-0.15465231	0.29465679	0.5802654492157869
CD47	0.19650809	0.28023492	0.580294428035834
RP11-557N21.1	0.091349407	0.13027496	0.580307785945531
RP11-14H3.7	-0.072595751	0.13833529	0.5803115180015369
SLC35B1	-0.088545525	0.16874637	0.580345884026505
RP11-996F15.2	-0.055722749	0.10619895	0.5803606978724439
FAM199X	-0.13762014	0.262355	0.5804499913125091
TUG1	-0.15404453	0.29370417	0.580492123923523
TMEM255B	-0.044839168	0.085492822	0.580498307134805
OLIG1	-0.03686874	0.070302956	0.580530517036718
TCL6	0.050358074	0.071872002	0.5806421255606179
CCDC180	0.06697821	0.095596016	0.580657696462454
RAF1	-0.12576108	0.23993176	0.5806991993218361
SKP2	0.11583094	0.16536677	0.580774678137638
RP11-35G9.3	0.11427381	0.16317465	0.5808567087570999
CAMKK2	-0.096531003	0.18427307	0.580888235471838
FNIP1	-0.11620144	0.22182935	0.58089752257686
SELPLG	0.15852217	0.22638662	0.580911250755588
RAB3GAP2	0.10998772	0.157081	0.580929896769164
PHF11	0.14530242	0.20751993	0.580937388006015
SLC38A7	0.10337509	0.14765564	0.580984359266787
SLC3A2	-0.10521412	0.20091677	0.580997872136475
RP11-121A8.1	0.074920451	0.10701709	0.581002924658678
RP1-45N11.1	-0.06717918099999999	0.12828903	0.581007314709525
CTBS	-0.058706576	0.11212491	0.581052415252616
CRAMP1	0.065108776	0.093021445	0.581093333816615
PHC2	0.12276757	0.1754022	0.58110115227849
SSR1	0.13588134	0.1941654	0.581161523712442
ZBTB12BP	0.11093941	0.15853677	0.581193500472854
SLC9A3R2	-0.067368967	0.12872779	0.581199223146842
AC011558.5	-0.05953721400000001	0.11376358	0.581200936409846
MVB12A	-0.10334519	0.19747995	0.5812143537075911
HOXA10	0.07987522799999999	0.11418384	0.581341250211987
MCUB	-0.06620181900000001	0.12661295	0.58149388305982
MMS22L	0.06824873299999999	0.097603529	0.5815188166166129
FAM169A	0.064138292	0.091728358	0.581534040639864
CSNK1E	0.10167324	0.14541022	0.581536100127813
GUSBP17	-0.034372081	0.065770731	0.581656596996442
LINC01608	-0.065830255	0.12601446	0.581781580781576
OGFRP1	-0.0634398	0.12145384	0.581822191577153
BRCA2	-0.03663491	0.07015685099999999	0.5819155218648521
TPTEP2	-0.092753003	0.17769231	0.58203870848588
ZNF890P	-0.02552692	0.048906399	0.582058498296578
ADCY4	-0.0647725	0.12417125	0.5822540416694499
RGMB	-0.04679266	0.089707971	0.5822710624824461
RDH13	-0.049007949	0.093978364	0.582351333384386
GNAT2	0.11325538	0.16228902	0.5823735271650711
CXCL5	-0.041829471	0.080225458	0.5824022027650471
SOCS1	0.064670542	0.092686953	0.582454857108529
SS18L2	-0.070039887	0.13439222	0.58254989025007
RP4-808A1.2	0.12289276	0.17617915	0.582570223942927
RP11-56L13.3	-0.08925002	0.17134278	0.582719727945488
RP11-302M6.4	0.075147584	0.10778987	0.582803435567173
TRUB2	-0.062450836	0.11998363	0.582961816801087
ZNF213	-0.11217575	0.21557969	0.5830546105353439
AK9	0.10824798	0.15536965	0.583084923817754
LRFN1	-0.093252206	0.17930821	0.583226788769395
GPRC5B	0.065842846	0.094545964	0.583271576277657
MRPS33	0.07638632	0.10970141	0.583333319456749
MALAT1	-0.12576498	0.24191387	0.583345377753507
SRP14-AS1	-0.071332374	0.13721308	0.583351145295153
MUL1	-0.10483465	0.20168979	0.583403206827882
NT5E	-0.043059289	0.082841142	0.5834033090102622
KCNG4	-0.077702674	0.14950449	0.583432248820573
SELENOM	-0.075364392	0.14505643	0.583545243487254
SLC2A9	-0.06904510900000001	0.13291552	0.5835985627822929
OXNAD1	0.13793504	0.19839964	0.583997638092339
LARP1	0.12697729	0.1826395	0.5840000064362679
PAICSP1	-0.087433835	0.16856064	0.5840678330893521
B9D2	-0.089892907	0.17330819	0.584080410071351
XXbac-BPG254B15.11	0.066379874	0.09549969	0.5840960528694621
FCN1	-0.085585732	0.16501954	0.584110256277419
MTHFD1	-0.07584363400000001	0.14624536	0.584131694416438
IBTK	0.09998791	0.14392783	0.584325765448383
WDR76	-0.075866469	0.14639398	0.584361257644704
ALMS1	-0.080381496	0.15510674	0.584362163034935
RP11-448G15.3	-0.099209117	0.19146033	0.584401072571544
CH17-98J9.1	0.039101199999999996	0.056294984000000006	0.5844073414652641
DENND10	0.13581967	0.19556413	0.584453848440701
LINC00663	0.079311918	0.11422217	0.5845384712055529
LRRC37A2	-0.036930847	0.071308043	0.584565200641359
SNX14	-0.12124245	0.23410611	0.584571692031991
RAB1A	0.18437965	0.26556611	0.584585732547781
CACYBP	-0.036988353	0.071437179	0.58464652860113
RP11-1023L17.1	-0.043724755	0.084448232	0.58464939134341
HPS3	0.14084041	0.20290873	0.584698441236517
RP11-190A12.11	-0.06587602099999999	0.12732434	0.584886434526212
LINC00273	0.093883109	0.13531693	0.584887793767616
RP11-254F7.2	-0.066179034	0.12793302	0.584944153450065
TRAF3IP1	-0.054737101	0.10581789	0.584955294201087
MEIS1	0.059966798	0.08644833199999999	0.5849680915630021
GPS2	0.1495932	0.21565491	0.5849698037479739
FGGY	0.07886383400000001	0.11369958	0.585002954902256
SLC5A10	-0.08412051300000001	0.16270233	0.58511368443053
CC2D1A	0.1360522	0.19633607	0.585412217572624
CTD-2284J15.1	-0.079934865	0.15485037	0.5856183622771259
TP73-AS1	-0.090085832	0.17464755	0.585861585475884
ZNF704	0.040082171	0.057914207	0.585945636490637
EIF4E2	0.15312764	0.22125602	0.585953169892022
STXBP3	0.10604509	0.15322594	0.5859534238709959
SMYD4	0.12409385	0.17930761	0.585960059929039
IGHG1	-0.016829605	0.032638039	0.585967758464572
CHMP2A	0.17276479	0.24966237	0.586008880719098
HADHA	-0.14840163	0.28784566	0.5860199674499841
NOL4L	0.16142121	0.23327615	0.586020625778376
RAD9A	0.13775186	0.19907339999999998	0.586026576854942
ZBTB43	-0.057321935	0.11120483	0.586080205243943
GPR183	-0.088027508	0.1707813	0.586094291597412
KRBA1	0.084635485	0.12233849	0.5861203606361279
YWHAB	0.20356823	0.29425784	0.586127670281915
NRXN3	-0.051977695	0.10086919	0.5861823580084571
GEMIN6	0.093844159	0.13573319	0.586385347751062
MAILR	-0.051716443	0.10045482	0.5864772180332579
ADAM19	0.10266876	0.14853029	0.58648206811281
ST8SIA5-DT	-0.064516319	0.12534592	0.586549678716015
SNRNP27	-0.082931406	0.16115183	0.586605291886745
FRG1	-0.074268817	0.14432135	0.586611065798766
GGTA1	-0.05560739	0.10807097	0.586649651205699
RP3-355L5.3	0.10965675	0.15870845	0.586667713234256
ZSCAN30	0.11366191	0.16451241	0.586686476614965
SGCD	0.051303424000000014	0.074256116	0.5866886107187961
ARNT	-0.11244815	0.21858455	0.586716274443245
GLIPR2	-0.12643337	0.24577019	0.5867165507440899
DHX37	0.14699973	0.21281609	0.5867893693776091
KIAA1549L	0.083323853	0.12069609	0.5870222785750849
DNAL1	0.054408264000000005	0.078835621	0.587154263763658
SPIN3	-0.074727978	0.14547606	0.587187497293066
TRERF1	0.13783320000000002	0.19976411	0.5872588400937271
FAM160A2	0.11845119	0.17169691	0.5873174859762801
CCDC168	0.092423999	0.13399845	0.587408189375711
RFC4	0.10382912	0.15055775	0.587476159873707
UBE2D3	-0.12649736	0.2466259	0.587663906135986
AKNA	-0.16913668	0.32990901	0.5878099987542271
PLA2G4A	0.10978612	0.15932448	0.5878223732679461
ABRAXAS2	0.15160935	0.22002936	0.587841661029769
DUSP8P2	-0.061720254	0.12041448	0.5878794023710501
PLCD1	-0.067069614	0.13085194	0.587881864982125
CTC-479C5.10	0.1134134	0.16462508	0.587917528950885
GPATCH11	0.088739502	0.12882282	0.587961095528741
SPIN1	-0.06995834599999999	0.13658413	0.5881064635683149
MTFR1	-0.06985196	0.13638259	0.5881208455527521
STEAP1B	0.063866072	0.092756614	0.58815703932238
CSAD	-0.095442006	0.18642517	0.588256169438222
CTD-2369P2.12	-0.086171229	0.16834809	0.5883154622037621
TOPORS	0.13393892	0.19460954	0.588336971562343
USP32P3	-0.045738555	0.089378351	0.588391632110723
MMP15	0.062210235	0.090411443	0.588439608281902
GMDS	0.10115071	0.14705079	0.588574398824538
NUDT4	-0.06806715099999999	0.13311244	0.588634125138138
N6AMT1	-0.069411663	0.13575842	0.5886731135726171
CLCF1	-0.06997231200000001	0.13687279	0.588714536057023
COX5A	-0.096508805	0.18879769	0.5887429608984771
CDC42BPG	0.042749984000000005	0.062174228	0.5887476561351899
WDR89	0.11704749	0.17025509	0.588810199628343
RP11-503P21.4	0.072576652	0.10557956	0.588854428065499
THOC1	0.11559942	0.16817520000000002	0.5888774128614829
RP11-752D24.2	-0.068654892	0.13439298	0.588944436434944
ABC7-42404400C24.1	-0.06323831099999999	0.12379827	0.5889658039678339
IL16	-0.1612981	0.3158978	0.589099660475303
POC1B-GALNT4	0.076258113	0.11103064	0.589222247405143
ETF1P2	-0.09305275	0.1823365	0.5892656778659731
GNAO1	-0.040143597	0.078683659	0.589356195308278
NAGLU	-0.080136725	0.15717129999999999	0.589555942900112
RP11-264B17.2	-0.078884144	0.15476578	0.589660811218111
CHORDC1P4	0.098747102	0.14392872	0.58968072680865
DEF6	-0.11658127	0.22875965	0.5897085828396109
PLEKHG4B	-0.050235632	0.098586049	0.5897472321581739
PKP4-AS1	-0.055060994	0.10806989	0.589788906167654
RP11-1145F21.2	-0.082839635	0.16268633	0.589973001072069
TAF1A	0.10060299	0.14674578	0.5900066070004311
COPS7A	0.15470372	0.22567779999999998	0.590039362018094
AC159540.1	0.080106371	0.11686695	0.590075269958417
BORCS5	0.092281947	0.1346381	0.590101373350033
PGAP3	-0.08158352099999999	0.16031951	0.590170743656066
JADE1	-0.10117369	0.19889593	0.5902979177011789
POLE3	-0.10511773	0.20669539	0.590368281388807
RP11-510D4.1	-0.06796951799999999	0.13375612	0.590619474489688
SFPQ	0.24142721	0.35269077	0.5906479046056871
CRACR2A	0.13586451	0.19848085	0.59065253643754
AKAP11	0.20691551	0.30228346	0.590661117248111
STOML1	-0.062616947	0.12325282	0.5906963254635699
LNPK	0.055962235	0.081764602	0.5907091371851579
PRLR	0.04734572	0.069194623	0.590828204507339
RP11-334J6.7	-0.048023751	0.09459421	0.590917374195121
NBPF15	0.075184822	0.10990599999999999	0.5909259030333329
RBM33	0.23300517	0.34062589	0.590946385227812
RNF39	0.11491872	0.16800653	0.590969205662453
CCDC24	0.081885658	0.11973768	0.591055141178321
HSPA9	0.11847549	0.17326674	0.591117628658353
TAMALIN	0.07616233	0.11143886	0.591323296265508
CHEK2	-0.063624234	0.12551312	0.591396263087977
C17orf75	-0.052059265	0.10278519999999998	0.591662346610814
L1CAM	0.06158715400000001	0.090213558	0.5917988020146779
DBT	0.10367488	0.15188299	0.5918516289096479
ATCAY	-0.058707685	0.11599094	0.5918778253906469
CEP164	-0.080490788	0.15903596	0.591892394586705
NOD2	-0.040077578	0.07919165	0.5919132872731889
MIATNB	0.14493363	0.21240799999999999	0.592014311935094
TRAF3	-0.060133801	0.11886544	0.59202877902035
TAS1R3	-0.07691224099999999	0.15203396	0.592034735642595
FAM230B	0.07329335099999999	0.10742283	0.5920439795165551
PREP	0.12483649	0.18297219	0.5920552777621629
RP11-289H16.1	-0.051698923	0.1022136	0.592094296466069
SRBD1	-0.060852547	0.12034099	0.59217243665709
RP11-186B7.4	-0.06373091	0.12604245	0.5921955906134211
GLI2	0.079470723	0.11652388	0.5922160940940351
SCRN1	-0.068019918	0.13456111	0.592280335512298
DHX33	0.13346004	0.19571970000000002	0.592290004788813
RP11-635N19.2	-0.08601079800000001	0.17016114	0.5922977024692321
TCF25	0.13796425	0.20233829999999997	0.592317641089775
FCGR2B	-0.029480443	0.058330309	0.592336068377036
CLTCL1	-0.047810016	0.094621154	0.592415213385794
GPATCH3	0.14166229	0.20781702	0.592430501425647
RNF187	-0.076006571	0.15043777	0.5924416216532621
LINC02073	0.06129446700000001	0.089930254	0.592486973466152
XXbac-B562F10.11	-0.08759423699999999	0.17341133	0.592511397238338
TLE4	0.15749716	0.23112267	0.592570392203878
DARS1-AS1	-0.071607684	0.14187799	0.5927676845814489
RP13-270P17.2	0.089970904	0.13209716	0.5927871587466059
DIS3L2	-0.11111533	0.22030044	0.592974940630192
WWC1	0.054550791	0.080191431	0.5933107308868771
ZFYVE28	0.10035558	0.14753767	0.593344425519407
SFXN1	-0.071557123	0.14206379	0.59340157404689
DHX58	0.08543472099999999	0.12563372	0.5934523314961341
CDH23	-0.06494710599999999	0.1289769	0.593489565298063
E2F1	-0.06202596	0.12318427	0.5935110172658579
TMEM156	-0.06416040099999999	0.12743702	0.593544856131436
KCNK6	-0.075981602	0.15096700000000002	0.59364978940237
SEM1	-0.07729868599999999	0.15360302	0.5936889004651701
EFCAB12	0.077373928	0.11385502	0.593731438382285
TSPYL2	-0.069385608	0.13792346	0.593790935021422
KLF14	-0.057946996	0.11520976	0.59385573163539
FBXO32	-0.051563125	0.10253103	0.5938974643684929
HPS4	-0.06994985299999999	0.13909507	0.5939038664731451
SLC29A4	-0.064220162	0.12770281	0.593906845476406
ING2	0.08450348199999999	0.12442407	0.593997279610211
RCAN1	0.10006851	0.14737319	0.5940863477009399
SH2B3	-0.11283478	0.22450506	0.594090498568769
SLC25A23	-0.065475072	0.13029441	0.594138641009019
SLC37A1	0.099468433	0.14650784	0.594139575825876
RP13-395E19.2	-0.048005316	0.095549399	0.594202816001728
SARNP	-0.072133642	0.14362992	0.5943244784445411
RP11-364L4.4	0.11015875	0.16233198	0.594344006181328
MTPN	-0.10972566	0.21849869	0.594348734665987
TMEM168	0.088480741	0.13045542	0.5945666950427491
IMPDH2	0.1413757	0.20844404	0.5945680324038121
ZNF793	-0.06278796099999999	0.12513339	0.594605843151727
GCLM	0.084848991	0.12513618	0.594686482701381
BTBD10	-0.090412131	0.18028867	0.594782549019627
ACVR2A	0.0735283	0.10850185	0.594926739117064
EEFSEC	0.15915514	0.23485753	0.59492791668852
TONSL	0.10987907	0.16219260000000002	0.5950567827289001
TUB	-0.064281932	0.12834987	0.5951897602552759
RP11-101O6.2	-0.08471489300000001	0.16915367	0.5952006916649809
C4orf3	-0.097278402	0.19426765	0.595245650019989
SKA3	0.053876218	0.079566711	0.595269455986525
ZDHHC24	-0.10464018	0.20902997	0.5953364484574739
TRBV5-1	0.088460695	0.13067635	0.595378900232322
GOLGA4-AS1	0.12030883	0.17772357	0.595379745597981
AC007292.3	-0.095701345	0.19121551	0.595404878603349
SCN1A	0.086167244	0.12729939999999998	0.595415423172918
PDE1B	0.084955469	0.12553043	0.5954870283529771
FAS-AS1	-0.066254509	0.13245984	0.5955947730255949
CTD-2215E18.4	0.067197146	0.099317629	0.595601786175908
EIF4B	0.18287977	0.27037815	0.595728770699023
IL17RD	-0.043717467	0.087440881	0.5957320795838771
DGKH	-0.046089821	0.092191422	0.5957507606869871
MRPL44	-0.10294887	0.20595732	0.5958012512961379
DENND11	-0.14432153	0.28873197	0.595807088129352
RPL13P12	-0.01295892	0.025938181	0.595955980276486
RP11-56B16.1	0.11550613	0.17088897	0.59602372451608
PDZD11	0.11994794	0.17746076	0.596024242665085
ZNF582	0.088174042	0.13048699	0.5961380186489449
ZXDC	-0.16764892	0.33585692	0.596231251958823
FLII	0.18186337	0.26921562	0.596263081623795
NHLRC4	-0.07539792299999999	0.15110610000000002	0.596352784345197
RP11-196G18.3	0.059464192	0.088051855	0.596387544750683
TSSK3	-0.072266619	0.14486065	0.596417495374626
MTX3	0.12833869	0.19005360000000002	0.5964220841978879
CTC-281F24.1	-0.072068274	0.14455712	0.596620546048516
RP11-155D18.17	-0.07642745599999999	0.15330111	0.5966209288248829
ATF2	0.1439767	0.21333459	0.5966656767455389
ZNF789	0.13821183	0.20480671	0.596694755043808
OR2A5	-0.05081637	0.10195355	0.596694779705441
IBA57	-0.061355398	0.12312561	0.596764349724422
DNAJA4	0.095686638	0.14182129999999998	0.596783407493067
GMEB1	0.11102716	0.16457591	0.596828957911107
PCSK7	0.17480191	0.2591316	0.5968650692414971
CYTH3	-0.054935401	0.11029118	0.596902779685053
FRAT2	-0.090176401	0.18109243	0.596988097041584
OTUD1	-0.099760092	0.20036377	0.5970275358222271
ZNF665	-0.052519372	0.10549112	0.597051947023316
PPA2	0.11339716	0.16825073	0.5972348026794239
TBC1D32	0.071074633	0.10546651	0.597278632290259
GSTK1	-0.11864778	0.23854133	0.597344292872504
RPS12	-0.066348799	0.13341065	0.597382572232106
RAB40C	-0.10532818	0.21179931	0.597398712372193
IL21R	0.10772739	0.15996259	0.597562485560994
AC144831.1	0.09389248	0.13945052	0.5976566716987629
PITPNM2-AS1	0.089602641	0.13308	0.5976592355123691
FANCF	0.13336034	0.19807441	0.597668647959352
FAM53A	-0.057168124	0.11508589	0.597748474583045
KRT8P33	0.11182362	0.16612006	0.597752945223303
TGM1	0.07369025	0.10947401	0.59776504123473
NPIPP1	0.079743617	0.11846937	0.597773926644404
IL18BP	0.11735191	0.17434302	0.5977780350919251
JSRP1	-0.076373722	0.15376512	0.59778123758152
MLLT1	0.10520751	0.15631779	0.5978238961511079
RCOR1	0.14522643	0.21581445	0.597894920318848
RP1-197B17.4	-0.057710231	0.11623198	0.597895041038605
RAD51D	0.064634951	0.096051423	0.5978963832767851
AC007743.1	0.092593281	0.13762760000000002	0.597983384747521
TRBV29-1	-0.042518819000000006	0.085709903	0.598164846773067
PHF19	0.12263847	0.18236733	0.59817176575221
NLRC5	0.10932992	0.16258032	0.598180145026666
COL6A1	-0.042325925999999986	0.08533453699999999	0.598213886686391
TBX2	0.07273553599999999	0.10818019	0.598250100082872
IKZF3	0.12447034	0.18512924	0.5982579180536399
RNF2	0.10028386	0.14922442	0.5984515292660171
CDK19	0.10094137	0.15020926	0.598469607274595
KDELR2	-0.064101782	0.12937075	0.598533970532439
EIF4E3	-0.064617239	0.1304719	0.598678760693346
ANKRD55	0.063752348	0.094928853	0.598735637245345
EVX2	0.097944859	0.14588649	0.598862919835333
CAP2P1	0.11545486	0.17196977	0.598869156673759
RTKN2	-0.038729489	0.078266852	0.5989412740576241
SNORD3B-2	-0.03415549	0.069029458	0.598968294584607
OAT	-0.071016934	0.14354549	0.599006639413525
SLU7	0.086408024	0.12876092	0.599053277178465
TNFRSF10C	0.10805542	0.16101976	0.5990558014873759
RP11-934B9.9	-0.082510745	0.16686909	0.5991763377375411
ZBTB8OS	0.10206281	0.15214721	0.5992144756373271
GLIS3	0.051274921	0.076455485	0.599318207517804
ANKH	-0.052323094	0.10594464	0.599547395147881
RP11-524F11.3	-0.06343874099999999	0.12845644	0.599558641126954
ZNF709	0.076673126	0.11439198	0.599558935633187
RASSF5	-0.15758244	0.31917199999999996	0.599641067707941
ANKRD11	0.21925334	0.32723377	0.599713229906133
PRAG1	-0.070938057	0.14380879	0.5999183948928921
CYBA	0.20110029	0.30032924	0.59997727417501
ARL8A	0.095809556	0.14308857	0.599988081769249
PLPP3	0.071221488	0.10638479	0.600058090679838
GABARAPL2	-0.08511979199999999	0.17266638	0.600111470534319
THUMPD2	-0.040074681	0.081291961	0.6001116765530289
CTD-2095E4.4	-0.070536331	0.14309835	0.600143163655492
WWTR1	0.063438781	0.094781323	0.6001541973268149
WASHC5	-0.066581237	0.13510568	0.600214342969006
CDC14A	0.10941826	0.16351656	0.6002547280395489
PPP1R26P1	0.13665328	0.20423076	0.600282902005051
MED15	0.15194872	0.22719981	0.6004856352920961
IGHV4-34	-0.036082517	0.073286353	0.6005022083671341
CDHR1	0.059387395	0.088805301	0.600518184629266
BCL6-AS1	0.095564223	0.1429486	0.600653374601813
ANXA7	-0.10144898	0.20623731	0.600781851903652
CTSH	-0.074988048	0.15247275	0.6008391664721421
CTD-2020K17.3	0.073881319	0.11056381	0.600840499547427
NAAA	-0.046633343	0.09482510000000001	0.600858044275855
UTP3	0.14822329	0.22183207	0.600869015563202
LA16c-390E6.5	-0.032608908	0.066311605	0.6008768998686911
ARFIP2	-0.10272611	0.20897316	0.6009880076940639
C1orf21	0.055447958	0.083025343	0.601078713401792
L3MBTL3	0.059923764	0.089772315	0.601289294432256
AARS1	-0.082031152	0.16705855	0.6013290445078979
GALE	-0.071676621	0.14598791	0.601364171117927
CPNE8	-0.051709547	0.10532498	0.60137926494606
NEU3	-0.06382974400000001	0.13007488	0.6015280796980439
TAF5L	0.12076575	0.18102672	0.601535796271116
SOWAHC	-0.06745425	0.13746801	0.601543683145659
ATF6	0.12829803	0.19233622	0.601576521437937
FBXO6	0.1080618	0.16203676	0.601673156826152
DUSP10	0.10669985	0.16000567	0.601702310500268
RP11-399B17.2	-0.092576203	0.18876694	0.601709840039423
NR6A1	-0.067727745	0.13810313	0.601717165770031
C12orf42	0.07146865200000001	0.10718218	0.6017364689712199
HYAL2	-0.075420767	0.15382607	0.601789566098851
HOMER1	0.063115114	0.094669218	0.6018024298402739
RAB10	0.16164671	0.24247134	0.6018198979701179
B2M	-0.093207402	0.19020361	0.6019521414782889
PLXNA4	0.045196768	0.06782991299999999	0.60203226703939
TSPAN10	0.091737801	0.13769265	0.602079039522675
RP11-73M18.10	0.08561801699999999	0.12851143	0.6020926923068629
PSMG1	-0.066778248	0.13633942	0.6021066738252641
MMP21	-0.086569274	0.17680856	0.6022151153499351
TIMP2	0.16961170000000003	0.25466666	0.602227296844805
TFEB	-0.11727459	0.23966816	0.602404114861515
CICP14	0.14945851	0.22450241	0.602404574692765
DUS4L	-0.05555049	0.11356143	0.602500782129635
KLF9	-0.061041365	0.12481354	0.6025676523848671
TGFBR3	0.07041499999999999	0.10581417	0.6025762423092211
LINC01410	-0.041027798	0.083900882	0.6026036425182341
PDIK1L	0.06574870099999999	0.098816874	0.602639111013468
RP11-631M6.3	0.10453335	0.15712634	0.602687405234998
HRNR	-0.054474791	0.11143527	0.6027018160359899
PSIP1	-0.10648569	0.21787897	0.6027704138124511
ABCF2-H2BE1	-0.031395388	0.064250447	0.6028314133698871
FXN	0.056564794	0.085055597	0.602843887571853
DOCK3	-0.075172977	0.15387454	0.602898393947456
CTC-265F19.1	0.089180035	0.13413250000000002	0.602949439478049
CCDC144A	-0.015867284	0.032496888	0.603063928644486
CCDC107	0.11620050000000001	0.17485453	0.6031442810054599
REC8	0.082093127	0.12353328	0.6031522207131379
LSM7	0.11560218	0.1739901	0.6032304520303821
HECTD3	0.13978552	0.21040741	0.60326926278664
YTHDF2	0.24180112	0.36397236	0.603280078960756
LRP12	-0.051502439	0.10555819999999999	0.603293558312136
LSM1	0.10968137	0.16512085	0.603336783424888
AC142472.6	-0.084601734	0.17344004	0.6033683774290041
CSRP2	-0.039011183	0.07997766	0.6033750679261031
RP3-466P17.3	-0.080492718	0.16522473	0.603755469543204
SLC16A8	0.077625976	0.11699354	0.603803694652389
CTA-113A6.2	-0.080437338	0.16515341	0.603834055032119
LINC02887	-0.028366746	0.05825064	0.603877300679933
ORC6	-0.07253285200000001	0.14898208	0.603953551576291
SNX29P1	-0.051745497	0.10629131	0.603971821150717
CCS	0.12388591	0.18680661	0.604010710307349
LACTB2-AS1	0.08468445599999999	0.12770334	0.604037832402139
FIP1L1	0.13506708	0.20371255	0.604104791615792
SOX30	0.09380139	0.14147545	0.604108192354114
ZNF774	0.060187007	0.090782626	0.6041352546751079
FAAH2	0.061609609	0.092936878	0.604173313689334
ANXA6	0.13070123	0.19717694	0.604208688892187
B3GNT7	0.063669357	0.096075152	0.60430868219654
PKD1L1	0.046112157	0.069591936	0.6043690333437789
NEK1	0.09111126	0.13752013	0.604417730027083
RP11-572B2.1	-0.042603462	0.087659696	0.6044861709693149
COA6	0.097481866	0.14722000000000002	0.6046564494855661
TIGD2	0.11483744	0.17343861	0.60467497199978
COMMD4	-0.068718848	0.14149229	0.604698683121253
BAX	-0.11336627	0.23344771	0.604733063004856
CORO2A	-0.06463908	0.13313293	0.604792580671481
RTP5	-0.055733948	0.11479978	0.6048143391815269
TMEM214	0.10919248	0.16503511	0.6049832048947861
SMARCA2	-0.12403018	0.25576135	0.605156382634763
SOX4	0.092996354	0.14062848	0.605197733920889
CNKSR3	0.036073174	0.054556069000000006	0.605246958358395
RASIP1	0.06828712299999999	0.10328057	0.6052671875640689
APRT	-0.11384719	0.2348495	0.605268705852135
NUP42	0.097605623	0.14764984	0.6053422491393531
TIMM9	-0.06544909900000001	0.13504428	0.605342633628153
PUM1	0.12511211	0.18926307	0.605350276754921
MBTPS2	-0.067440061	0.13915993	0.605359322936621
CERS4	0.077525988	0.11730186	0.60543755381265
RP11-555K12.4	0.10736747	0.16245723	0.6054459357594221
KCTD10	0.09810359	0.14844618	0.605462985401166
PKP2	-0.04527026	0.093461684	0.60551694358818
SLC22A18	0.055131709	0.083440655	0.605551251392254
BTBD17	0.076764575	0.11618426	0.6055610316216421
ENO1	0.16381468	0.24795443	0.605592267657594
FAM53B	0.16106771	0.24380711	0.605610307499888
SMIM12	-0.06614875	0.13663808	0.605678103429531
AL022344.7	0.082869547	0.12548061	0.6057480170927579
CANT1	0.1639521	0.24826296	0.6057607351305961
BAG3	0.11658356	0.17655218	0.6057998494132191
CXCR5	0.076352749	0.11563	0.605809493366362
SUMF1	-0.07985745799999999	0.16508699	0.605921852783049
LA16c-60D12.2	-0.07702265900000001	0.15923954	0.605946439289268
RAB13	0.071350444	0.10810601	0.6060079884215329
CTD-2213F21.2	-0.070069668	0.14491010000000001	0.606041996394064
MRPL17	0.075877178	0.11497583	0.606048397923358
PRCD	-0.051746355999999986	0.10702887	0.606078876907733
RNF185	-0.092185107	0.19068870000000002	0.606109049665228
FBRS	0.19328528	0.29293168	0.606117502405534
YEATS4	0.070081877	0.10622469	0.606167440505064
RAP1GAP	0.016206695	0.024566624	0.6061973902303139
SZT2	0.11763489	0.17833006	0.606233157695592
PSKH1	-0.12684294	0.26262837	0.606397313431237
SILC1	0.08498811199999999	0.12888982	0.6063977467799899
LINC02604	0.082276954	0.12478315	0.6064143073456071
SNORA9	0.082978928	0.12585474	0.6064372814801999
CHPF	-0.058812779	0.12182760000000001	0.6065364933832839
GNL3	-0.065852779	0.13641466	0.606545563562245
ZKSCAN2	0.10972879	0.16649015	0.606596270642182
TBC1D3L	-0.036021932	0.074635173	0.606608345366353
GAN	-0.038253453	0.079308916	0.6068008025556441
CTSC	-0.077165918	0.16001718	0.606863614980073
RP11-498C9.15	-0.080961778	0.16789968	0.6068837376963621
DDX11L1	0.043865235	0.066602281	0.606883771992571
EDRF1-AS1	-0.076501759	0.15865875	0.606899674275824
ACBD3	0.08867020099999999	0.13464576	0.606928075926734
DPEP2	-0.08111734	0.16827625	0.606981233049394
C6orf3	0.10757427	0.16339593	0.607040699328866
KLHL12	0.15357631	0.23327388	0.607049348082436
PDE9A	0.055107889000000014	0.08372610700000001	0.607149921285011
MSN	0.19257489	0.29263518	0.6072261074639029
MORF4L1	-0.10057962	0.2088649	0.607293460887066
ZNF790	-0.06032223	0.1252765	0.607319154437548
AC138035.2	0.039526033	0.060077347	0.6073222628479721
WDCP	-0.053743058	0.11161614	0.607327815130855
MYLK4	0.090579749	0.13770799	0.607418277966999
CLOCK	-0.059723881	0.12409649	0.6074724301984941
CTC-338M12.4	-0.070760493	0.14704767	0.607511431988754
C8orf58	0.1071983	0.16301924	0.607535644906801
TIRAP	-0.10083939	0.20958109	0.6075495947510561
GIMAP5	0.10351553	0.15742501	0.607552151578277
RP11-95J11.1	0.10848741	0.16499625	0.607577479247445
LINC00511	0.06365625	0.096833308	0.607662418353653
ARMC9	0.069905576	0.10634189	0.6076708603186911
TAS2R19	-0.068847623	0.14316252	0.607702245394083
OR2A20P	0.045132671	0.068663393	0.6077106415941199
ASF1B	-0.059228885	0.12322516	0.607859686886824
IQCB1	-0.072075675	0.14996144	0.607877193561974
EPB41L4A-AS1	0.053092382	0.080811853	0.607909765427823
ZBTB47	-0.065215405	0.13577894	0.6080805434608549
GLYATL2	0.060693955	0.092425416	0.608103569797225
RP11-670E13.6	0.098267959	0.14966154	0.6081534656171961
LINC00943	-0.041628082	0.08671603300000001	0.608241555804089
PPP1R3G	0.08345216700000001	0.12714156	0.608298082925699
PTPN7	0.11399118	0.17367612	0.6083161460222729
GAPDHP60	-0.07827843599999999	0.16310645	0.608322464323163
PLXNB1	-0.040966263	0.085366635	0.6083453437146639
SNHG14	-0.096533598	0.20121402	0.6084275739274979
RP11-168O16.1	-0.068069949	0.14189909	0.608458570345051
SCLY	0.10757242	0.16397429	0.6085125343990601
ZCCHC24	-0.06907724400000001	0.14404045	0.608545890895236
CASC2	-0.054603647000000005	0.11387178	0.6085772565328199
PRKXP1	0.060813178	0.092750323	0.6087440670032729
CCDC144CP	-0.044824668	0.093572292	0.6088808164520849
ARL15	-0.064508682	0.13469324	0.608948665184483
LCMT1-AS2	-0.10134925	0.21172220000000003	0.609100589072693
GPN3	-0.06262271900000001	0.13082645	0.609112958473427
RFK	0.094142753	0.14372097	0.609139894318667
NEK3	-0.032397182000000004	0.067694932	0.609172317867403
BRD7	-0.097985696	0.20476795	0.609207364571797
RP11-452F19.4	-0.056819542	0.1187952	0.6093478031837951
HAR1A	0.092489057	0.14127003	0.6093554921999761
C21orf91	0.090273521	0.13788627	0.609356424151226
CYRIB	0.20190318	0.30840837	0.609377690225491
ATP1A1	0.15272012	0.23339328	0.6095767132918261
TRBV3-1	0.067046686	0.10247493	0.609622585416218
SENP7	0.1089837	0.16659224	0.6096729111948339
TOR2A	0.14560656	0.22264940000000003	0.609813137553291
KHDC1	-0.074620016	0.15630184	0.609909125301772
SLC26A2	0.10406292	0.15917082	0.609933775728016
TTC7B	-0.040864131	0.08562849	0.61002529092824
OR7E25P	-0.073362285	0.15372815	0.610028439796208
KHDRBS2	-0.065045858	0.1363299	0.610091570681378
AC009505.2	-0.071025234	0.14887456	0.6101167970832819
KLHL5	0.07389649599999999	0.11309737	0.6101821531251229
ATP5MC1	0.085754815	0.13125284	0.61020264982776
RP4-563E14.1	0.10498097	0.16069295	0.6102368973453621
RP11-823E8.3	-0.06433232700000001	0.13490155	0.610241626508948
ZNF106	0.13893617	0.21270327	0.6103059150082221
RP1-257A7.5	-0.069858984	0.14653928	0.6103416340987939
LLNLR-271E8.1	-0.036742059	0.07707671099999999	0.610360983445661
RWDD4	-0.050282672	0.10551611	0.610458616000604
MSANTD2	0.094526552	0.1447717	0.610468433333601
TATDN1P1	0.10588322	0.16219923	0.610555615494479
GIMAP8	-0.094913691	0.19930187	0.6106542026030699
PELATON	-0.058138045	0.12211056	0.610730645859514
SLC17A9	-0.048845153	0.10260002	0.610753631182947
TBC1D14	0.14662282	0.22484369999999998	0.610990141340879
NUP37	0.083697057	0.12835873	0.611024361997526
UACA	0.056590927	0.08679083	0.611035583816426
DEDD2	-0.14578473	0.30653988	0.611064668505666
UPK3B	-0.056547864	0.11890875	0.611080377788538
INTS6	0.1058271	0.16232034	0.6110821090973411
RP11-57A19.7	0.093990504	0.14417455	0.611109226233897
RP11-671J11.5	-0.05738128400000001	0.1206732	0.6111101167500529
CCHCR1	0.085167085	0.13064297	0.6111183622964449
IFI35	0.11402207	0.17491048	0.6111303613062329
CLUAP1	0.08041289900000001	0.12335979	0.611150314783822
IDS	0.14556777	0.22335323	0.611225386069852
ERFE	0.067934904	0.10423808	0.611231482447993
EIF2S2	-0.11683548	0.24581376	0.611242248895588
SNAPC5	-0.08281795	0.17438942	0.611494260384968
PRR3	-0.08464605800000001	0.1782969	0.6115920587026371
HEY1	-0.041229385	0.086866026	0.6116653895236589
LRRC41	-0.13057772	0.27517393	0.611731138228013
GRIN2D	-0.070222206	0.14799859	0.611762178075667
FRS3	-0.087163911	0.18374703	0.6118316532355289
RP11-174O3.3	0.052734408	0.08105430200000001	0.6119413997188861
CTD-2525I3.6	0.10831419	0.16648764	0.611955266967648
SPIRE2	-0.056888116	0.11997663	0.6119639773132879
CSRNP2	-0.083494295	0.17616134	0.612087397236249
MEX3C	-0.075600822	0.15956714	0.612200056011839
TUBB2B	-0.033984775	0.07173267	0.612210854938901
SP2-DT	-0.046998239	0.09922081	0.612272016845122
TGM2	-0.046634523	0.098481101	0.6123577289272449
ADGRL2	-0.066249288	0.13992804	0.612411666501878
STUB1	-0.10655924	0.22508372	0.612432000151948
CAPN5	0.06576860400000001	0.10124196	0.612566538177984
RP3-323N1.2	0.11228253	0.17289127	0.612679172377011
STIL	-0.052412576	0.1108419	0.61278753018104
FBXO21	0.06665211	0.1026683	0.612832109787541
NDC1	0.10139102	0.15621754	0.612934152634925
QPCT	-0.05677942900000001	0.12018068	0.6130460854527819
RP11-206M19.1	-0.059008838	0.12494002	0.613143121804102
TPST1	0.04747231	0.07319043	0.6132024656203361
ARF1	-0.13229918	0.28020527	0.613235820706985
ATG7	-0.087487938	0.18532069	0.613274781912855
ZNF790-AS1	-0.074668346	0.15825034	0.613434761154639
SC5D	-0.056350969	0.11944382	0.6134720417950551
AC013271.3	0.086065079	0.13277957	0.613476989084092
CLU	-0.035045504	0.07428694599999999	0.6134843547490539
DDIT4	0.049541829	0.076443704	0.613538819846335
ADM2	0.092063525	0.14205705	0.613544037021045
MYO15B	-0.048430194	0.10267986	0.613545505805807
SLIT3	0.056239104000000005	0.08678137300000001	0.613556256444701
METTL26	-0.082884628	0.17577959	0.613631764596594
PGAM2	0.036991529	0.057093211	0.6136451457066451
CLEC4C	-0.036027238	0.076411669	0.61365532697133
RIPOR3	0.1102171	0.17014783	0.6137351690179
FAM172A	-0.043388564	0.092099513	0.6138982829731711
PIWIL4	0.07638991099999999	0.11800504	0.614006404649463
COA5	0.12462019	0.1925211	0.6140303561017271
ZBTB3	0.10979744	0.1696592	0.6141203150289339
METTL18	0.094267669	0.14572074	0.614284043724153
ANKRD16	-0.064827863	0.13781958	0.6143566004507779
KIAA1614-AS1	-0.064453287	0.13704313	0.614399819542702
LILRA1	-0.072514822	0.1542175	0.614464808316058
RP11-344B5.2	0.07906463400000001	0.12235951	0.6147529000465071
CHFR	0.16050823	0.24846816	0.614864179601506
USP18	-0.044426722	0.094617048	0.6148889131320091
CCDC167	-0.064050241	0.13643166	0.6149363941277621
RCL1	0.09177658	0.14210978	0.61497605475996
PCBP1-AS1	-0.063782459	0.13589018	0.6149997496735771
CTD-3148I10.15	-0.055979564	0.11932045	0.615135802882126
AC093627.9	-0.057058876	0.12162775	0.6151523103154111
PPP4R3B-DT	-0.061302047	0.13067429	0.615156223029715
CTA-243E7.4	-0.069481173	0.14815894	0.615255936759866
GFM1	-0.083114109	0.17727859	0.615338674225967
RP11-106M3.3	0.07369400799999999	0.11421568	0.615354446518863
TM2D3	0.13042609	0.2021875	0.615445172362924
DHX16	0.16575901	0.2570435	0.6155767176317579
ABR	0.14063325	0.21810609	0.61562408847257
CTD-2047H16.3	-0.072491254	0.15477975	0.6156446321446261
RP11-111A22.1	0.076420195	0.11852615	0.615648821304688
RSU1	-0.056277952	0.12016731	0.615657982080599
GOLM2	-0.10411079999999999	0.22237554	0.6157559300040649
WDR11	-0.068012947	0.14531129999999998	0.6158356538769479
ZNF727	0.047590576	0.073851494	0.615867560775593
FAXDC2	0.045558531	0.070702587	0.615893231683183
HSP90AB4P	0.1015584	0.1576138	0.615905261303626
ESS2	-0.07506712	0.16044369	0.6159485338584689
PF4V1	-0.020053363	0.042865232	0.615979353872443
AGBL5	-0.064795653	0.1385935	0.616170058086377
VPS54	-0.10998937	0.23530372	0.6162254480591259
AC093627.10	0.065619732	0.10192129	0.616236621173735
CTC-205M6.5	-0.036756448	0.07864605200000001	0.616270064969648
CEP131	0.087831395	0.13644974	0.616323605890079
PGK1	-0.12085329	0.25866983	0.616368347870385
TFB1M	-0.059196947	0.1267065	0.6163767340424481
GS1-57L11.1	-0.034345246	0.073536688	0.6164708626740419
C8orf44	0.09040642	0.14051529999999998	0.6165130425206371
SOS1	-0.066540092	0.14251133	0.616558626936349
ALG10	-0.055048073	0.11793247	0.61664413649345
CPT2	-0.080341098	0.17214956	0.616696590530686
KIZ-AS1	0.11106376	0.172739	0.6167891530882971
SHROOM4	-0.0438251	0.09396784	0.61689315146628
PCYT1B	-0.051763525	0.11103562	0.61701733842823
RP11-112J3.16	0.074625614	0.11616719	0.617143897627939
DDB2	0.11037936	0.17184248	0.617188113374803
RP5-991G20.1	0.097379248	0.1516283	0.61725498834224
CSTF3	0.088812982	0.13830583	0.6173021434236811
ZFP92	0.097837888	0.15237541	0.61734325482015
SLC9A7	0.065444503	0.10196912	0.617519442162133
BTN2A2	-0.068399275	0.14697402	0.617528687972369
H1-0	0.043815176	0.06829031099999999	0.617649952175293
SHISA2	-0.055387982	0.11912438	0.6177982143320029
CYP2T1P	0.12683458	0.19778479	0.617857031521397
ADD3	-0.08375709099999999	0.18028129999999998	0.6180321453357671
TXLNGY	0.093347619	0.14563347	0.618047196804291
NOTCH2NLR	-0.015031445	0.032386915	0.61833100111363
PSMF1	0.082127782	0.12823672	0.618388829879918
ZNF787	-0.095248129	0.2053109	0.6184578235982671
RP11-288L9.4	-0.057726667	0.12444791	0.618495555096496
BACE2	-0.03543624	0.076428434	0.618628762267238
RPF2	0.085793544	0.13406583	0.618708547061697
RBM43	-0.049212215	0.10617965	0.618738050942342
KB-1125A3.12	0.099776228	0.15593452	0.6187569522666899
RPS25	-0.075632566	0.16323158	0.618824219218708
AHSA2P	-0.073052197	0.15769438	0.618883622013824
CHST3	0.07978550400000001	0.12473757	0.618905016986884
GHITM	0.14744692	0.23054366	0.6189464323792839
RIN3	0.20345373	0.31815417	0.6189974311000439
IQANK1	0.064576354	0.10100476	0.619087651678318
NBPF9	0.090898099	0.14220138	0.6191631749856961
THNSL2	-0.025221405	0.054506075	0.619217688483227
RPL24	0.11717148	0.18333081	0.619223576557034
CCDC93	-0.068222168	0.14747108	0.619289313263658
HSD17B4	-0.054803074000000014	0.11846712	0.6192971459273579
DUSP4	0.07431422	0.11630886	0.619342747008381
DHTKD1	-0.05839381900000001	0.12625137	0.6193488592246011
WBP4	0.11940359	0.18689083	0.619370562354842
TTBK2	0.070287625	0.11002027	0.6193922980677691
CSF2RB	0.11873895	0.18590189	0.619482837566411
UFM1	0.098259652	0.15387345	0.6195743965934339
PDE4DIP	0.087292442	0.13671676	0.619627362179197
TSPOAP1-AS1	0.11706753	0.18336158	0.6196523880018421
NUDT15	0.11011334	0.17255617	0.619856880778718
LYST	-0.07951832	0.17229775	0.6199872883509089
ISYNA1	0.086345239	0.13535323	0.619987444113574
AC093690.1	-0.091295404	0.19782962	0.620007576631229
CTD-3126B10.5	-0.048029159	0.10411451	0.6201183947353721
H2AZ2	-0.081997751	0.17777932	0.6201677533484311
GLI4	-0.099528211	0.21586404	0.620272370746773
BMS1P4	0.073270926	0.11495257	0.6203208299133821
ZNF184	0.11933178	0.18724014	0.6203729829150401
CEP63	-0.08746727300000001	0.18978117	0.6203895562567471
PCDHB13	-0.059054228	0.12818915	0.620519751772905
ZSCAN18	-0.042883589000000014	0.093087783	0.620520613564569
IGHEP2	0.094143476	0.14777198	0.620521488391111
B3GNT4	-0.055996269	0.12155215	0.620521952847361
LINC00216	0.092569032	0.14532825	0.6205984927663871
NSMCE4A	-0.093149335	0.20236541	0.6207602531507379
ARFGAP3	0.095722566	0.15035304	0.6207978539379809
RP11-549D23.1	0.13754734	0.21606787	0.6208352817175831
TMEM80	-0.083376109	0.18119388	0.62085835922035
ACSL3	0.08097673799999999	0.12722661	0.620909645276791
RP11-411B10.7	0.097072541	0.1525258	0.620936920691069
COPB1	0.11569592	0.18180657	0.620978557281375
NSFP1	-0.010623112	0.023098024	0.621007557015426
ZNF557	0.13325520000000002	0.20944379	0.6210642023723779
PPP1R3D	0.13617588	0.21403792	0.6210709239120721
EEF1A1P10	0.090408751	0.14210920000000002	0.621090692550874
ARFIP1	-0.051804153	0.11269205	0.621146223932311
NPIPA7	0.054715819000000006	0.086023255	0.6211758137683729
RP11-266K4.14	0.08189689	0.12878844	0.621275156106776
PPP1R7	-0.06568663599999999	0.14298454	0.621337203231707
NPFFR1	0.08485673699999999	0.13348729	0.621409516265628
PCOLCE	0.094035557	0.14793373	0.621429579071051
TMEM151B	0.061753278	0.09717256	0.62153075532238
BAG2	-0.075872585	0.16526797	0.6215337393471179
GLT8D1	-0.084830653	0.1848154	0.6215886380675971
RAB33A	0.10070495	0.1584995	0.621617865090466
RP11-364L4.1	-0.06516079400000001	0.14200651	0.62168058043479
SEMA4D	0.15187493	0.23918125	0.6218638371935129
CROCC	-0.062754349	0.13687493	0.621921637642353
ARPC3	-0.11411462	0.24899703	0.622037856969042
RP11-1023P17.2	0.067195503	0.10588247	0.622089985651446
IGSF8	-0.094679877	0.20663620000000002	0.622102325021188
RAB5C	-0.13554249999999998	0.29582435	0.622108857021616
CKAP2LP1	0.093167848	0.14685008	0.6222056828571989
VNN2	-0.055596978	0.12140447	0.6222601675443691
LOXL1	-0.047846065	0.10448063	0.622264231393837
DGKZP1	0.11349581	0.17894325	0.622324264599376
GIGYF2	0.10478910000000001	0.16524146	0.6223870081378959
SERPINH1	-0.065925191	0.14406419	0.622475954014251
AC025442.4	-0.074627285	0.16309576	0.622503087336433
WDTC1	0.1503712	0.23720896	0.622539178588079
RP11-577H5.5	0.01999409	0.031540791	0.6225433840589979
RP11-480A16.2	-0.035255519	0.077068303	0.6225727031016569
PLEK2	0.067366649	0.10628297	0.6225878743753851
TP53I13	-0.08817648	0.19279637	0.6226381120630279
HEBP2	0.077526099	0.12237949	0.622812934596683
ATXN7L3B	-0.13246678	0.28985123	0.622854313961844
EXOSC9	-0.06357523799999999	0.13911181	0.6228595705427211
SASH3	-0.14022426	0.30683279	0.6228613259903371
CETN2	-0.07564541799999999	0.16555328	0.6229126927734661
KMO	0.061261765	0.096732948	0.622928448671976
CTU2	0.081341814	0.12844979	0.6229606463711871
PRPSAP1	0.094392915	0.14907346	0.622999126692593
SRSF5	-0.13752052	0.30109811	0.6230370337289859
SLC52A2	0.12594822	0.19896785	0.6231199206066931
CRYBG3	-0.055801799000000006	0.12221474	0.6231274708190301
MLLT10	0.089970812	0.14213501	0.62312786800133
RP11-460N20.8	0.06017482	0.095078008	0.6231890725698
RP11-809O17.1	-0.06715549700000001	0.14713527	0.62323463406803
PDCD4	0.11548248	0.182549	0.6233731553398311
HIBADH	-0.081227669	0.17809892	0.623450486321652
AFDN	0.035469159	0.056079419000000005	0.623456064865398
IL32	-0.047868829	0.10500409	0.623581844938612
BEAN1-AS1	-0.050294022	0.11036551	0.6236913785212591
IRX5	-0.062663013	0.13753662	0.623751684810083
EARS2	0.062545903	0.098976155	0.623808127774339
TARS3	0.064977841	0.10283881	0.623863892345195
IFIH1	0.10021381	0.15860999	0.62387426220923
UBR1	0.079839151	0.1263704	0.623898846190215
SERPIND1	-0.085445391	0.18766532	0.623944639948167
CTA-963H5.5	0.093755121	0.14843824	0.624011474086284
SWSAP1	0.084304747	0.13348691	0.6240447435979959
CDH4	-0.056423043	0.12396664	0.6240469496557629
TOMM34	-0.07199937599999999	0.15824139	0.6241426093933721
PGGHG	0.074544581	0.11812974	0.6243755153889029
GCSAM	0.067299346	0.10667521	0.624477040672083
DDRGK1	-0.089298982	0.19655733	0.624577904602085
TTTY14	0.078937066	0.12515695	0.624589539920203
ZNF497	-0.063115054	0.1389717	0.6246785215342909
ASXL1	0.12971901	0.2057417	0.6247236878622751
PID1	-0.040298509	0.08875940800000001	0.624766661579207
RP11-573G6.4	-0.079319045	0.17472871	0.624807630789246
RP11-799O21.2	0.056017321	0.088878679	0.6248687606982659
RP5-864K19.6	0.072415892	0.11491381	0.6249272046297341
RP3-467D16.3	-0.04928117	0.10864576	0.625037824511124
RP11-386G11.10	0.073428386	0.11657945	0.6251307042718679
RP11-213G2.3	0.11157873	0.17717409	0.6251870015856689
H2AJ	0.08693973	0.13805321	0.625195741786343
AD000864.6	0.12011608	0.19074152	0.625210421992181
FAM155B	0.073735192	0.1170985	0.625240450020181
TMEM70	-0.053039966	0.11702255	0.6252609043376121
KANSL1L-AS1	-0.082071458	0.18109121	0.625286833656051
ARSA	-0.075557946	0.16682256	0.6254663799396949
PABPC1L	0.10383503	0.16504424	0.625592179698077
SLC2A3P4	0.10372121	0.16489336	0.625665394805831
SIGLEC16	-0.075669367	0.16719138	0.625678948891447
RNF217	0.040308857	0.064087024	0.625696890902249
RTCA-AS1	-0.034857277	0.077026556	0.6257144010740511
ARHGAP21	-0.038287272	0.084612818	0.6257375134454151
WDR77	-0.06797821799999999	0.15023036	0.625741630257836
RP11-767L7.1	-0.070302052	0.15537445	0.6257573884436949
SMG6	0.092487575	0.14707721	0.6257823449441371
GATAD2A	0.10845092	0.1725105	0.6258936421401561
BCL11A	0.10978377	0.17465001	0.625938180103603
DNAJC14	-0.10641233	0.23534454	0.625957429222654
RBM41	0.10410149	0.16562719	0.625979084389241
FLJ40194	0.08784070199999999	0.13979460000000002	0.626089966148881
TRIT1	-0.055694651	0.12325379	0.626140115574739
CTB-31O20.4	-0.052055535	0.11521554	0.62617824215217
RP5-867C24.4	-0.078053233	0.17277906	0.626215516771811
UGDH	0.066684541	0.10616217	0.626228644018311
LARGE1	0.04450532	0.070861388	0.626277731730575
RP11-840I19.3	0.099584068	0.15857942	0.626332474726193
ZNF783	-0.10650276	0.23592602	0.6264247575013779
KIAA0895L	0.067594824	0.10766432	0.6264261705727061
NSMCE2	0.11195344	0.17832846	0.626449167627672
RPL11P3	0.10650185	0.16968351	0.6265408673596601
CUL4B	0.14885823	0.23718986	0.62657854963134
TRGV4	-0.030823826	0.068323965	0.626605133165396
RP11-326I11.5	0.11151676	0.1777176	0.626640477410326
DHX9	0.11576631	0.18452086	0.626707842777069
OPA3	-0.092851401	0.20595820000000004	0.6268070520522839
RBMS3	-0.042525869	0.094330873	0.626813707681923
STAU2	0.090901981	0.1449771	0.6269504955573659
CHST10	-0.05938108	0.13179696	0.6269840169758921
BRPF1	-0.12118763	0.26900872	0.627017697004293
DIPK1B	-0.072094283	0.16007517	0.627094034951643
HLA-F-AS1	-0.057838121	0.12843425	0.6271229069124821
KIAA1191	-0.075732125	0.16817504	0.6271326613455439
CEP170	0.088866316	0.14180420000000002	0.6271589761513261
PROS1	-0.041618673	0.092439967	0.627192448917822
FBXL14	0.13839443	0.22090723	0.627287603226905
USP6NL	-0.070035238	0.15561444	0.627299664917025
NEXN	0.085173955	0.13599087	0.6273905761236109
SIX5	-0.059974506	0.1333113	0.627410352241466
MRFAP1L1	-0.094691888	0.21049575	0.627430412081843
ERICH1	0.059276229000000014	0.094657963	0.6274585003296761
RP11-260M2.1	0.093010924	0.14853791	0.627483189060915
MIIP	-0.082834995	0.18420295	0.6275312285299051
RP11-170L3.4	0.10827732	0.17304006	0.627765122956494
ARIH2OS	-0.076081729	0.16933067	0.62777792490255
ATP13A1	-0.081823019	0.18223951	0.62798426131395
TRIM6	0.068429879	0.10941919	0.627984999636075
GNB4	-0.08260142599999999	0.18403486	0.6280805164107951
CAMSAP2	0.05759821900000001	0.092126535	0.628102902040136
PI16	0.047821662	0.0765259	0.628294572413364
PLEKHA1	0.095164282	0.15228534	0.6282948777288621
TRAV4	-0.054715219	0.12208209	0.628497803288677
RP11-12A2.1	-0.052769281	0.11776551	0.628559331316654
IGKV1-9	0.044436428	0.071168101	0.62862826105924
CYP46A1	-0.042217888	0.094262695	0.628695644728194
MYL6B	0.08230609400000001	0.13188870000000003	0.6288393044380811
RAC2	-0.12047468	0.26912786	0.628840565437598
AP000350.5	-0.011887822	0.026556906	0.6288486867791171
COPS9	-0.06902788900000001	0.15421327	0.6288631866363891
MSX2P1	0.084884684	0.1360428	0.628904299303412
KARS1	0.13746909	0.22036432	0.6289870688753879
ANKRD63	0.082345862	0.13203146	0.629078491571323
RP5-1166H10.4	0.064686196	0.10374394	0.6291847045758491
ST3GAL4	0.08067239	0.1293839	0.6291885302615171
MAP1LC3B2	0.081210712	0.13029807	0.6293442241331689
LY6E	-0.039263921	0.08788857900000001	0.629418202705386
CFL1P5	-0.063698002	0.14259704	0.6294484657468361
B3GNT6	0.074462286	0.11952682	0.629532001446791
OXA1L	-0.068958701	0.15444156	0.629573905811961
PDPR2P	-0.07299676299999999	0.16349621	0.629592994088346
XXyac-YM21GA2.7	-0.029910778	0.067061268	0.629882641555326
GVINP1	0.11666538	0.18744094	0.629893403370951
FAT3	-0.054089314000000006	0.12129493	0.629939977935438
ATP6V1F	-0.09690879	0.21733353	0.629961278296561
MT-ND4L	-0.05719495	0.12827995	0.629985976376708
TMEM44	0.08543950199999999	0.13737312	0.630187711621125
PARP4	-0.11748657	0.26380146	0.630306791354342
TMIGD2	-0.041729231	0.093702747	0.630321896911007
SETD7	-0.069201158	0.15539745	0.630334108778615
ZNF76	0.13594608	0.21867413	0.630359928754615
VPS33A	-0.08990310900000001	0.20191214	0.630371706265208
ADK	-0.050635989000000006	0.11374331	0.630423514799085
RN7SL600P	-0.066937971	0.15036549999999999	0.63042949383016
GNAI3	-0.14535515	0.32658142	0.6304855909193101
HSF1	0.15937606	0.25645766	0.630508402462424
ARHGAP31	0.086112168	0.13856828	0.6305145594015339
GTF2F1	0.14979595	0.24104761	0.6305177207261651
RP11-701P16.2	-0.062082957	0.13956902	0.63065346569568
GM2A	0.055049481	0.08861566400000001	0.630659419744272
GOLGA6L5P	-0.048044409	0.10802036	0.6306837422913261
MYO19	0.10944966	0.17621170000000003	0.6307172428560439
SPATA2L	-0.071285914	0.16031771	0.630759258903696
NDUFAF2	-0.04920267	0.11067114	0.630803860893681
NRDE2	-0.070191058	0.15791128	0.6308600800818729
ADSS1	0.072029598	0.11601095	0.63087093919597
ETF1	-0.049550442	0.11149646	0.6309140054104481
TRMT1L	0.07567753	0.12194459	0.6310611922294
PWWP3A	-0.073131821	0.16466477	0.6310981742680379
BRWD1	0.10616532	0.17113	0.6311966857909179
DLGAP1	-0.04120566	0.092830685	0.6312557869150861
BTBD11	0.067348218	0.10858122	0.6312746692317951
RP1-283E3.4	-0.039930037	0.08998473400000001	0.631343906669897
ZNF69	-0.07026164900000001	0.15834299	0.6313513674763829
PRIMPOL	-0.062440554	0.14072119	0.6313594050568371
GBA	-0.08861847	0.19972309	0.631366786000273
SERINC2	0.040927787	0.066001193	0.631370741926162
PREPL	-0.067708007	0.15262054	0.63141195898712
THAP8	-0.07200709200000001	0.16231243	0.6314142856062139
BCS1L	0.093344518	0.1505724	0.631483386945919
CTD-2231E14.2	-0.073068903	0.16478015	0.6315425547644089
PRDM8	0.069361407	0.1119151	0.6315879603083361
SHPK	-0.077785228	0.17552215	0.631714443564317
DRAM1	0.06074962	0.098067387	0.6317803953500601
STON2	0.058373207	0.094232981	0.631788027278048
SPACA9	0.08378162	0.13528313	0.6318845591793559
MTA1	-0.090864975	0.20518023	0.631913538551181
RYKP1	-0.074982351	0.16936532	0.6319962552451329
RAPGEF3	0.049406369000000006	0.079811149	0.632054465653741
PTPRF	0.049295438	0.079637175	0.6320805262662039
TMEM71	0.11062858	0.17874323	0.6321291119339271
CHRFAM7A	0.036513339	0.058995573	0.6321342594567161
RP11-449L23.2	0.07409039	0.11972519999999999	0.632185297756011
ABCF2	0.072565105	0.11726509	0.632201049887835
CBR3-AS1	0.065036012	0.10511362	0.632259727819323
CASC3	-0.10666988	0.2411637	0.6322609055024879
AZIN2	0.058287521	0.094213083	0.63228763612011
RP11-1277A3.2	-0.059902889	0.13546846	0.632339529355629
EFNB1	-0.079084508	0.17885782	0.632356574995939
CTC-527H23.1	-0.077465443	0.17520064	0.632363870635038
TPRG1	-0.046239183	0.10458379	0.6323812028766079
CX3CL1	-0.061060097	0.13813692	0.6324452779124139
NR5A2	0.079225337	0.12812032	0.632487177184754
AMIGO1	-0.08663858099999999	0.19606016	0.6325274180168521
PRKCD	-0.11763949	0.26622807	0.6325422381848871
ZNF383	-0.049286344	0.11155727	0.632588328689723
LAPTM5	-0.1443211	0.32672729999999994	0.63264337229459
TRPM3	0.07596502599999999	0.12294232	0.6327921338290681
PPFIBP1	-0.042888987	0.097151103	0.632804201066341
CYB561A3	0.12748623	0.20634064	0.632822987569986
IL6R	0.12458634	0.20164737	0.632823566221111
ABHD4	-0.091656565	0.20766009	0.632861313721688
TMEM181	0.16719418	0.27064604	0.632876880614325
ASB6	0.18280246	0.29591536	0.632881394799188
TRIP4	-0.072500226	0.16431183	0.6329526690172621
DLAT	0.11261639	0.18233670000000002	0.632960868421635
INTS2	-0.05223738	0.11842387	0.633036403860815
PPM1D	0.10920049	0.17684617	0.633050854615822
FOXD3	0.078727242	0.12754302	0.6331974441427729
RNVU1-7	-0.015568698	0.035316176	0.633208245038164
RP11-295D4.3	0.11560319999999999	0.18740267	0.633447710519944
DUSP28	-0.077376015	0.1759271	0.633862793276768
ITGA5	0.12657185	0.20540645	0.6338772163799781
RP11-218L14.4	0.094964393	0.15411487	0.6338834257204999
B9D1	-0.045835595	0.10422329	0.6338859174683411
H4C1	0.081113749	0.13169154	0.634047160907981
SERPINB9P1	0.059983984	0.097409877	0.63414216785135
TNFRSF13B	-0.036490911	0.083075527	0.634228296687558
CEP120	0.14576344	0.23680674	0.634304083504057
SNORA57	-0.043161472	0.098295512	0.634325153985162
SPOCK2	0.092809708	0.15081989	0.634413155482066
UGP2	0.12600536	0.20481349	0.6345081504111639
RP11-1275H24.3	-0.069350896	0.15804749	0.634518798055054
PRSS36	0.07219155	0.11734761	0.63452485490028
MGAT4C	-0.049771189	0.11343705	0.634545663763463
XACT	-0.012211954	0.027836988	0.634584763562514
RUBCN	0.1065557	0.17323812	0.634596674715225
RUNDC3A	0.042321390999999986	0.068821092	0.6346830138627441
TMEM237	-0.044928187	0.10245719999999998	0.634705845376659
RP4-814D15.1	0.10601873	0.17243065	0.634746928524031
ANAPC13	-0.07037542299999999	0.16054045	0.634796607125428
SENP8	0.068572076	0.1115434	0.634805840621419
MOCS3	-0.095744048	0.2185078	0.634920984858754
TRPC5	-0.06774422599999999	0.15467477	0.635045545143208
PLEKHG1	0.049081357	0.079897811	0.635098514955327
GPR75	-0.090723336	0.20723314	0.635170677500197
MRPL47	0.10066189999999998	0.1639402	0.635282199330457
GARNL3	-0.042943081	0.098144015	0.635320009599022
NOL12	-0.084420249	0.19295511	0.635345306255815
LA16c-312E8.4	0.082555004	0.13448216	0.635373969721932
JMJD1C-AS1	-0.05800619	0.13259955	0.6353829096166329
NDUFS5	0.093355191	0.15209878	0.6354339438575249
ABLIM3	-0.036101989	0.082562734	0.635502889752241
RP11-157K17.5	-0.075288181	0.17219254	0.635525285795982
WDR53	-0.062627527	0.1432467	0.6355459045947621
C21orf62	0.080809893	0.13174548	0.6356919324498879
TSPAN17	-0.061529813	0.14082195	0.6357177125917629
TTC5	-0.06340739599999999	0.14517331	0.63582261185679
RP11-158H5.8	-0.067907722	0.15547803	0.6358245700931839
MDC1	0.065786174	0.10728909	0.635827942976612
ZBP1	-0.059632942	0.13656441	0.6358901749729411
CTC-273B12.13	-0.052517177000000005	0.12028635	0.635931362656793
CTC-301O7.4	-0.068300368	0.15643735	0.635932939358463
ATG2A	0.075826349	0.12370866	0.635972374770208
GARS1	-0.09721789	0.22270447	0.635975198853823
MAST3-AS1	0.11275019	0.18395446	0.635984214610948
TM9SF2	0.16781107	0.27379174	0.6359903218701619
GVQW3	-0.085961107	0.19698688	0.636073847719246
KDM4C	0.12262648	0.20014866	0.636143457270194
KRT73-AS1	-0.039495382	0.090548593	0.6362031901073171
GID4	-0.06371709	0.14609728	0.6362360318593729
LRRC45	0.08387051200000001	0.13697489	0.636382327014525
FAM216A	-0.081660645	0.18737076	0.6364316712773289
RP11-7O11.7	-0.029634296	0.068017497	0.636520145997546
NEURL1	-0.034711619	0.079675564	0.636535804631697
LYSMD3	0.070428589	0.11507184	0.636553239440166
RP13-516M14.11	0.075618618	0.12359569999999999	0.63669341986425
C1D	0.061358334	0.10030189999999999	0.636748695658184
EMG1	0.11834562	0.19346313	0.636758114816395
AMZ2P2	0.087623395	0.14325174	0.6367888018285129
LARS1	-0.08950876599999999	0.20564960000000002	0.636801737360279
PSME4	-0.071321494	0.16388677	0.636841196989813
CDKAL1	0.13660429	0.22337889999999996	0.636877604545973
POMK	0.051502182	0.08424928599999999	0.637025141217955
UGGT2	0.06158195900000001	0.10074402	0.637047957463636
RP11-50I19.2	0.10284357	0.16825905	0.637080141250519
KDM3A	0.12873175	0.21061777	0.6370874267825251
MAIP1	-0.066372985	0.15266434	0.637113823010678
ACAN	-0.036628311	0.08426015099999999	0.637151917850136
ZNF699	0.044019374000000014	0.07204365	0.6372165293641839
MSANTD3	-0.055474719000000006	0.12769536	0.6373288928913969
CDK5R2	-0.060954224	0.14042007	0.637551316650701
C9orf72	-0.06166546	0.14209314	0.637619389177948
RNF144A	0.083279693	0.13644939	0.637651745450897
RP11-10E18.7	0.098362566	0.16116689999999997	0.6376639842527889
RP11-823P9.4	-0.049359025	0.11378014	0.637727978399972
AC027601.1	-0.069197592	0.1595187	0.6377413245700211
YIPF6	-0.058584331	0.1350533	0.637743328890921
IDH1	-0.074622029	0.17208467	0.637840726931246
ZNF160	0.10290629	0.16872056	0.6379174396695579
GALNT10	0.098575317	0.16166864	0.6380363857193979
NUDT21	-0.053582884	0.12366907	0.6380721246163361
PANX1	-0.074665357	0.1723301	0.638076621230968
CBR4	-0.075729479	0.17480466	0.638106225415898
FYCO1	-0.063546895	0.14668732	0.638112775138363
NOTCH2	0.10662022	0.17493667	0.638202482013824
AC074117.10	-0.081187027	0.18746831	0.638204669049896
NAT1	-0.065675293	0.15165127	0.6382064692896229
MXD1	-0.096249467	0.22232569	0.6383010834046171
ZNF25	-0.083109161	0.19197786	0.638308115775778
KB-1440D3.21	0.097449698	0.15993542	0.638313565428239
RP11-234A1.1	-0.08359957400000001	0.19320092	0.63843840084564
CTC-444N24.11	0.11716673	0.19241794	0.6385640199618299
MAB21L3	0.077993297	0.12808625	0.6385675833735921
IL13RA1	-0.062205277	0.14382513	0.6385683671658979
GFI1	-0.051803055	0.1198085	0.638648394444415
FAM104B	0.093201996	0.15311579	0.638702695652309
ARHGAP22	0.055226682	0.09073865	0.638746587611431
TMED4	-0.13692965	0.31680057	0.6387486180724671
FXYD6	0.071816875	0.11800001	0.638757597226542
USP35	0.11567914	0.19007475	0.638770086936869
NOP2	-0.061366543	0.14202057	0.638832738031734
ACSL1	0.073037767	0.12004704	0.638891629526629
FAXC	-0.048432629000000005	0.11214468	0.638974480972641
H3C10	-0.048447337	0.11219970000000001	0.639026485968846
ZNF385C	-0.067729596	0.15686903	0.63905017274497
SSBP3-AS1	0.098636637	0.1621894	0.639054371111965
ZNF862	0.10201144	0.16775683	0.639096895344897
M1AP	0.07457534099999999	0.12270873	0.639321489889435
IGHV1-3	-0.03044213	0.070578495	0.6393311954630551
PPP2R2B	0.059044112	0.097170967	0.639393417726891
CHMP2B	-0.07088749	0.16439625	0.639411202422213
PITPNB	0.10662999	0.1755434	0.6395244203048771
CDYL	0.053269767	0.08772214699999999	0.6396356074844399
GCC1	0.15362728	0.25299976	0.639656626470009
ARHGAP4	0.1641777	0.27038323	0.639669077964497
JAK2	-0.080868444	0.18771965	0.639672567969311
FBXO8	-0.082796532	0.19227145	0.63978258712666
RP1-179N16.3	0.087803428	0.14465304	0.639804777614595
HEPACAM2	-0.059992656	0.1393392	0.6398289913477809
PRR34-AS1	0.08624916099999999	0.14210489	0.6398390728386031
RAB39B	-0.07538257400000001	0.17509178	0.6398415075823779
ZNF516-AS1	0.074206005	0.12227101	0.6398664117515981
ADGRL1	-0.045383446	0.10542264	0.639868126422452
PDHX	-0.05736695	0.13329508	0.6399422655495539
RP3-340B19.7	-0.04039984	0.093875665	0.6399556973920411
NAT10	0.10014828	0.16506241	0.639974747420702
REX1BD	-0.085976114	0.19983546	0.6400332611583249
CASS4	-0.067793264	0.15757876	0.640043741159897
IFI6	-0.032275675	0.07502637599999999	0.640061322574931
KIF1B	0.072320583	0.11923489999999999	0.6400979988971479
NDUFB6	-0.065711126	0.15277967	0.6401175651547429
RPS6KL1	0.071267357	0.11751208	0.64014340828786
GPR137	0.098503858	0.16242447	0.640149134969782
XXbac-BPG32J3.22	-0.062581158	0.1455338	0.640177380577675
RP11-1149M10.2	-0.044161995	0.1027302	0.6402598771317629
TMEM102	-0.089576331	0.20837491	0.6402616152172429
ANGPTL1	0.089277177	0.14728113	0.64033686695942
CHRM3-AS2	0.037103811	0.06121337900000001	0.640355929858349
RSPRY1	0.083199631	0.13726274	0.640359023887989
PLEKHA7	-0.036099386	0.084019175	0.640406206229709
MEF2C-AS1	-0.048945866	0.11392263	0.640416032294297
CYP4F12	-0.034819842000000004	0.08110064	0.640609720417901
RP11-577H5.1	-0.052571369000000014	0.12244745	0.6406116181966899
EFCAB2	0.049966082	0.08248847	0.64061711932208
IRAK1BP1	-0.050703562	0.11810629	0.6406333721150259
CEACAM6	-0.024758665	0.057698356	0.640762005712193
FKBP1B	0.078742507	0.13004753	0.6407745185834189
TCF23	0.098455417	0.162666	0.640922339599907
ACACB	-0.036036851	0.084099936	0.6411524664908449
LILRA4	-0.026376869	0.061558301	0.64116173617767
CD300C	-0.062075229	0.14497026	0.6413509864374699
MED18	-0.066600139	0.1556777	0.641599612361333
CLEC1A	0.065110671	0.10781633	0.6417987975232691
USP14	0.095722801	0.15853501	0.641868318305304
ANKRD44	0.11078541	0.18348517	0.641876061212621
CEP112	0.062133713	0.10291327	0.6418991013376889
CLK3	0.15610763	0.25858545	0.641931319171709
ZNF554	-0.06889058099999999	0.16131471	0.6420845590462441
LCK	0.13966874	0.23145268	0.642095629513136
COPE	0.12539676	0.20786577	0.642215565430711
RP11-532F6.2	0.097373142	0.16143051	0.642260233344073
HIF3A	-0.041508748	0.097288148	0.642342472778945
SPTBN2	0.038133646	0.063243893	0.642407213655126
MECP2	0.15323283	0.25413537	0.642409934771165
CTD-2267D19.8	-0.065888874	0.15447169	0.642416421593198
HTATSF1	0.10357602	0.17179412	0.6424420138601129
PFN2	0.073832391	0.12246735	0.642463824287058
OAS2	0.076048096	0.12614609	0.642474640561043
FAM177A1	0.080122917	0.13292078	0.6425201027435821
CFAP70	-0.052256527	0.12256895	0.642545298211475
CARS1	0.14293545	0.2371674	0.642590868234349
NECAB2	0.056962071	0.094525393	0.6426336040882811
F8A1	-0.031607479	0.074174064	0.642686278780245
STK17A	0.13136771	0.21811219	0.64283850516102
KCNMA1	-0.029044642	0.06820446599999999	0.6428666722534921
SLTM	-0.096997297	0.22778267	0.64287571374264
ST6GALNAC4P1	-0.069497132	0.16326472	0.6429798890909809
CTC-444N24.7	0.093847598	0.15588028	0.6429968539219629
SPIRE1	-0.043914776	0.10321906	0.643121620422704
MAPK9	0.10213465	0.16972425	0.643178501208203
CYP4F35P	-0.044937966	0.10567062	0.643242956586332
C2orf49	0.091782941	0.15256956	0.643299512287859
ATP8B2	-0.07327027900000001	0.17233579	0.643310554074036
GPR174	0.11155597	0.18548520000000002	0.643398479678519
CTB-39G8.3	0.089470958	0.14878306	0.643447658348115
RASA3	0.15366741	0.25562197	0.64357746277112
DUT	0.086864651	0.1445036	0.643594612404381
SEPTIN11	0.092430177	0.15380999	0.6437155868635551
METRN	-0.053592225999999986	0.12626395	0.64377221751235
DST	0.047983781	0.079867167	0.643807770169995
ABI1	-0.13540563	0.31905997	0.6438088950097111
RP11-544I20.2	0.085745506	0.14277439	0.6439554598466021
CTD-2270P14.5	-0.079663682	0.18787386	0.644042880613907
MAP4K4	0.12227408	0.20367565	0.64410369293548
EIF2B5	-0.078383886	0.18492306	0.644142837799926
IKBKB	0.12874933	0.21449376	0.644161770682034
TASOR	0.11833988	0.19717234	0.644202159068619
ARID2	0.15220692	0.2536426	0.644267352397301
SP3	0.16102769	0.26835143	0.644281246920636
TCIRG1	0.15066312	0.25108733	0.644294216064051
ZNF608	-0.032480006	0.076718549	0.6444709736325771
TMEM223	-0.08090725900000001	0.19115079	0.64453676656533
TMEM161B	0.088404618	0.14742478	0.644542326599455
TMEM273	0.046462331	0.077500097	0.6446367475284661
SH3RF1	0.058139124	0.096983643	0.644662436559389
PSMD6	0.16811103	0.28070554	0.645041634842295
ITPR3	0.10269684	0.17150413	0.645097614939535
ABCC13	0.054653619	0.091280804	0.6451360113747691
ZNF280B	-0.06830827	0.16174092	0.64514034111837
RGS17	0.090632313	0.15139085	0.6451860064928601
COL6A2	0.042603429000000005	0.07116549	0.645193438283589
FOXD2	0.090200923	0.15068764	0.645230685337107
GRIK5	-0.049517206	0.11732429	0.645319788497606
FGFR1	0.045869459	0.076649023	0.645334475298019
EBPL	-0.063753172	0.15107655	0.64535971069712
TAGLN2P1	0.10105606	0.1688845	0.6453740863761961
CA2	0.050759522	0.084835966	0.6454053649147671
GCNA	0.077407157	0.12941936	0.6455441610664621
FAM200B	0.09005501699999999	0.15057146	0.645558965862317
ZNF805	0.11321838	0.18931198	0.645582507039436
APBA3	0.10459684	0.17491177	0.6456175370385121
ZCRB1	0.099090618	0.16579914	0.645839705608478
GRB2	-0.11481618	0.27260067	0.6458805049937011
RAB33B	0.06975864	0.11674387	0.6459166498690949
APOL1	0.074239768	0.12424768	0.645930538886666
RP11-171I2.2	0.073166513	0.1224775	0.6460127315247529
GABRB3	-0.043301922	0.10304051	0.6464935072454161
RP11-73M18.7	-0.048517665	0.11545238	0.646494877922278
FUT7	-0.06112399900000001	0.14554929	0.6466799555055319
TNFSF12-TNFSF13	0.021097594	0.035385033	0.646762841177195
INSL3	-0.050949502	0.12137271	0.646794460428545
CCDC15	0.073285646	0.12295642	0.646892319314361
DCBLD1	-0.037318089	0.088947184	0.646939540508817
CYTH4	-0.083931091	0.20006929	0.64696755985913
ZHX3	-0.027609639	0.06581574	0.6469747405760821
KIFAP3	-0.069678935	0.16610051	0.6469750049513691
CYP2E1	-0.04626461	0.11029335	0.6469943797546001
ADAM1B	-0.06827293799999999	0.16292566	0.647269982597335
AP000580.1	-0.069171165	0.16511729999999997	0.647349129034022
RP5-1091N2.9	-0.071040491	0.16963720000000002	0.647441447987103
F8	-0.060126694	0.14357755	0.647443981720334
LDLRAD4	0.10596112	0.17804301	0.647466536784192
ADRA2A	-0.042225241	0.10084602	0.6474861156724909
TUT1	0.10623496	0.17854719	0.647561707328575
HSD11B1L	0.082338526	0.13840008	0.647604070817957
ALDH5A1	-0.041615995	0.099436893	0.647611494534766
ZNF487	-0.052569731	0.12563882	0.6476744748998859
AUP1	-0.12807657	0.30624302	0.6478046450882939
PEX11A	-0.046836853	0.11200136	0.647829049929821
CFLAR-AS1	0.14838032	0.24963969	0.647962759381846
AEBP1	0.053228235	0.089559526	0.6479914971351041
ADGRE1	0.043811241	0.07371957	0.648015912597679
WWP1	0.081114348	0.13649194	0.6480266333499549
TMEM129	-0.091251775	0.21841667	0.6480842052448821
PLXNA2	-0.029888354	0.071547873	0.648115563553872
GOLGA2P5	-0.064882288	0.15546404	0.6483706330446171
PPP3CC	-0.077664885	0.18609712	0.6483775865576099
RP11-629N8.4	-0.069220055	0.16600132	0.648604801541601
PCAT1	-0.054445344000000014	0.13058841	0.648644831615579
PLEKHM1P1	-0.094708089	0.22718149	0.648670981301294
RP11-1046B16.3	-0.07126764	0.17096324	0.648686237647605
RP4-569M23.4	0.097570058	0.16455385	0.648897312031271
ALPL	0.035627466	0.060095811	0.6489573477231529
POP7	-0.069024397	0.16576148	0.648979164959695
NDUFA3	-0.054764611	0.13153376	0.649014151461494
POLR2J4	-0.039522789	0.09494482	0.649067931310815
CUTALP	-0.018581628	0.044643118	0.649097198340361
MRPL20-AS1	-0.089059689	0.21399887	0.6491342341189671
CBS	0.04078104	0.06882703400000001	0.649171167700818
MARS1	-0.06291676	0.15125239	0.6492620552383411
FBN1	0.045526588	0.07686727	0.6493265966065861
TAF5LP1	0.097616187	0.16482253	0.649342851670234
RP11-705C15.3	-0.061821956	0.14867608	0.649363022300666
TFEC	0.065953955	0.11138993	0.649440522053353
PLXND1	0.069644525	0.11764112	0.649499851512479
COX6B1	-0.097571532	0.23477027	0.649500710004147
ADAM29	0.047663257	0.080537262	0.649624566883724
TCOF1	0.11183976	0.1889922	0.649655076093946
AGAP10P	0.048947783	0.08272731	0.649715420913945
DHDDS	-0.097944787	0.23591460000000003	0.6497822842938791
ATP5PDP4	0.092249715	0.15594277	0.649789978961944
ZW10	0.10205075	0.17257318	0.649928704988823
ILF3-DT	-0.076515133	0.18444707	0.6500000005985439
LINC00683	0.051502553	0.087125906	0.650071381689603
YWHAH	-0.082525896	0.19905819	0.6501645413247691
NID1	-0.039770932	0.095935004	0.650177893676255
LINC01146	0.074871036	0.12673389	0.650301411892298
TRAF2	0.06053802	0.10247753	0.6503204318606539
INE2	0.06804299700000001	0.11519622	0.6503684417582339
PKIA-AS1	0.083041335	0.14059356	0.650382837816831
BTG3-AS1	0.073166106	0.12388011	0.6504009588168921
AKTIP	0.10277039	0.17400423	0.6504011129346589
RP11-142E9.1	-0.071405092	0.17248696	0.650559352837134
APMAP	0.08453115800000001	0.14323389	0.650698766905011
CTA-363E19.2	0.099906064	0.16928843	0.650704482352667
CAPRIN1	0.13853661	0.23474810000000002	0.6507063432392
ECHS1	-0.082156132	0.19866745	0.650843793718451
CTC-425O23.2	-0.078249522	0.18925595	0.65089397010741
PLCB2	0.10546167	0.17880811	0.6509313580025649
FLT3	-0.041881138	0.10130984	0.6509343507310179
C11orf58	-0.092123664	0.22287386	0.650968229530445
HCG11	-0.054525274000000006	0.13193428	0.6510126554647541
C8orf76	0.090884743	0.15418289999999998	0.6511542150104661
TBC1D3	-0.017086103000000002	0.041365478	0.651158065616603
ECSIT	-0.067027575	0.16230082	0.651202669800084
LRRFIP1	-0.10219683	0.24746924	0.651212922399395
ITGA2	-0.056070992	0.13579422	0.651249526399125
GEMIN4	-0.061836438	0.149764	0.651261833594635
RP11-439A17.9	0.049743253	0.084423913	0.6513182627499611
PIN1	-0.10032516	0.24317219	0.651472465395193
LINC01287	-0.05201623	0.12608164	0.651477986901579
SOX3	-0.059656161	0.14462701	0.651528065463697
BTG2	-0.077027412	0.18674205	0.651529742141537
CTD-2653M23.3	-0.070911819	0.17192464	0.651543749941301
COMMD9	-0.05755302900000001	0.13954017	0.6515508753775789
FBXL13	-0.033644344	0.081587677	0.651601144645554
CDR2L	0.071556489	0.12154008	0.65161718645849
HSD17B1-AS1	-0.08417185	0.20416603	0.651665386196628
TTC22	0.096728284	0.16437020000000002	0.651792554233208
RP11-632K20.7	0.055284935999999986	0.093961858	0.6518587733511221
LINC00649	-0.03310273	0.08036820900000001	0.651914473507556
SFT2D2	0.14518807	0.24690603	0.652084143097085
CALR	-0.091782224	0.22299554	0.6521099370764111
TFIP11	-0.057170392	0.13891659	0.6521378718267541
ZNF587	0.073848272	0.12560699	0.652148126611726
GOLGA2	-0.064189727	0.15601525	0.652210919633224
PALB2	0.086520968	0.14719912	0.652245247770742
LRRC75A	0.081773445	0.13913211	0.6522727149657951
UMPS	0.028333218	0.048208718	0.6522855746406561
HGH1	-0.082645304	0.20092977	0.652287641878329
CCDC88C	-0.12144837	0.29527206	0.6522904638268089
TRBV28	-0.026996911	0.06563674900000001	0.652291887664358
SRGAP2	0.10884821	0.18522173	0.6523216093862261
MAP7D1	-0.083798896	0.20377375	0.652339270840643
KIT	0.055286112000000005	0.094088265	0.6523645123118
STAG3L2	-0.057645481	0.14020262	0.652389082950838
KIF24	0.089242744	0.15193558	0.652511545354411
RBM19	0.13931198	0.23718076	0.6525154299359189
TRAPPC9	-0.069071034	0.16831651	0.6529057333087429
MRPL23	0.11245385	0.19165564	0.6529165344728121
VPS29	0.11661094	0.19878674	0.6530051316320971
RP11-298I3.1	-0.049471761	0.1206344	0.653079634919941
ESPL1	-0.040666784	0.099165565	0.6530841086727691
SOGA1	0.068906775	0.11752193	0.653188601377926
JPH4	0.072573556	0.12381442	0.6533078724265811
GDAP1	-0.042030311	0.10260146	0.653372610887665
AC093642.4	-0.053737253	0.13118048	0.653374343432216
GEMIN5	0.08479861	0.14472079	0.653439010138214
AATK	-0.044146459000000006	0.10780708	0.653471074033168
CTC1	-0.072364865	0.17673907	0.6535038397703461
NAB1	-0.07429077	0.18144932	0.6535134623478879
ZNF566	-0.041345569	0.10098572	0.6535199152496429
NPEPPS	0.11786854	0.20120804	0.653531372370421
ZNF775	-0.06828349	0.16679143	0.653536485739435
SECISBP2	0.1557127	0.26590759999999997	0.653671162469675
SWT1	0.068204069	0.11649471	0.653749423848311
TRIM47	-0.043402464	0.10613767	0.653841294074626
RAB42	0.090457578	0.15455758	0.653880483522458
RP1-97D16.9	0.070897255	0.12115979	0.653953938382668
NPIPA3	0.039364845	0.067290211	0.6540540978176
TRGV9	-0.036193188	0.08861101800000001	0.6541510732046679
RP11-29G8.3	0.038255895	0.065423316	0.6542213935855931
RP5-1099D15.1	-0.069495233	0.17025787	0.654329364614453
RP11-393I2.4	-0.066235202	0.16227285	0.654332319591588
ABCB9	0.05515513	0.094374853	0.6544283483705141
RAB2B	-0.04946347	0.12123830000000001	0.6544536057873679
OFD1	0.09805966	0.16781579	0.654491475042372
LINC01293	0.029465931	0.050427766	0.654497716970977
RPS2P46	-0.069511107	0.17043457	0.654544250126826
STAG3L4	-0.068356216	0.16764965	0.654618331138351
ADAM12	-0.025759323	0.063177916	0.65462212531868
SLC26A8	0.051639808	0.088406262	0.654628077576977
PARP3	0.075007988	0.12846181	0.654775263246717
POMP	-0.072026268	0.17676072	0.654783476814829
DESI1	0.10167729	0.17417451	0.6548576557541701
ZNF792	-0.08534580000000001	0.20959079	0.654963793694967
SNX15	-0.065577075	0.16105423	0.6549821400304411
CTD-2622I13.3	-0.072873151	0.17906596	0.655119747684761
ERCC6L2	0.12578379	0.21563091	0.655142685248605
DAPK1	0.049880471	0.08552705199999999	0.655218430864547
JAG2	0.056379041	0.096692032	0.655305932892772
RNPEP	0.058902292	0.10102127	0.6553125896432679
RPF1	0.097403339	0.16712893	0.655484978470386
PRR7-AS1	-0.068143677	0.16769883	0.65552172065645
EDEM1	0.09181528	0.15759466	0.6556149957027679
ADORA3	0.038032457	0.065288456	0.6556634847946441
SNX8	-0.035171554	0.086625231	0.655734016963222
RWDD3	0.0786508	0.13504411	0.655742559588619
RP11-620J15.1	-0.06754911599999999	0.16644179	0.655849657501622
ADGRE3	-0.061621673	0.15185364	0.655879505961008
LINC02021	0.0570482	0.097995877	0.655911473825927
RP11-167N5.5	0.078577808	0.13499165	0.6559474007662579
CRYBB2P1	-0.050786642	0.12518634	0.6559499625702679
GSG1L	-0.038690363	0.095382623	0.655985878814964
RP13-554M15.7	-0.093206431	0.22981761	0.6560290728646729
PLA2G7	0.062474979000000014	0.10735923	0.6560576763051871
KLHDC8A	0.051701798	0.088851394	0.6560797937216091
MED20	0.1061759	0.18247038	0.6560866087310071
POU5F2	0.098025909	0.16847457	0.656110241481714
SMNDC1	0.10163103	0.17467291	0.6561152467275689
MOCS1	0.050195772	0.086275161	0.6561322153499209
SEPTIN9	-0.12688318	0.31299246	0.6561461583085689
FLRT1	-0.057792279	0.14256165	0.656148027438253
RP11-34P13.14	0.031426811	0.054021592	0.6561744894615351
LFNG	-0.074943228	0.18489835	0.656189233448549
CDKN2AIP	-0.07441392599999999	0.18361093	0.656215800453291
IFIT5	0.039742366	0.068332593	0.656267994371788
ARG1	0.055013676	0.094608547	0.656342633603691
RP11-807C20.3	0.095384828	0.164049	0.6563728101390239
SYAP1	-0.045219327	0.111677	0.6564561683349711
UQCC1	-0.057378301	0.14176597	0.656568393962321
N4BP2	0.068018005	0.11704583	0.656580255411965
CD81	0.11370972	0.19570406	0.656641483842574
EPHX2	0.067397574	0.11600428	0.6566654642205971
AP4B1-AS1	0.086079192	0.14823832	0.6568682378516839
ANXA5	-0.063428673	0.15692807	0.6569270891888891
AC144831.3	-0.051051366	0.12631914	0.656955483519024
PCDHB7	0.08542573099999999	0.1471698	0.657014409514822
MAPKBP1	0.073865705	0.12732382	0.657220750048414
PLEK	-0.091629087	0.22695463	0.6572247291287161
PPP2R2D	0.12182633	0.21000603	0.6572414720763139
SCYL2	0.09545022	0.16456312	0.6572980649877691
AGPS	0.096192462	0.16584652	0.6573065465443
LA16c-431H6.6	-0.046183494000000005	0.11446974	0.6574055075643829
JOSD1	0.08550671	0.14749881	0.657500732689327
EDARADD	-0.036885947	0.091471489	0.65753932374298
DFFA	-0.078260527	0.19411023	0.657588290682905
CTD-2013N17.1	0.10056483	0.17351744	0.657595357515529
SFR1	0.077024313	0.13290377	0.6576061880973579
CKB	0.056131819000000006	0.096859212	0.657625654236183
ATE1	-0.049880031	0.12375195	0.657660767481334
ORAI2	-0.054510262	0.13525720000000002	0.657695142522332
CTC-429P9.3	-0.073861422	0.18328052	0.657705140113848
FHIT	0.022263348	0.03844776	0.6579291250563921
ACP2	-0.06864469200000001	0.17048177	0.657930484992177
OPLAH	0.045167081	0.07800625	0.657952439196828
LINC00265	0.087383985	0.15092513	0.657971871563365
ZIC1	-0.048960639000000014	0.12162927	0.658003085867615
ELMO3	0.094198419	0.16273656	0.658069115022236
SMPD4	0.10263347	0.17733946	0.658134219176557
RP11-686D22.11	0.08688039300000001	0.15012494	0.658146971948747
RBFOX1	-0.044816362	0.11140219	0.6581639909167739
PSMC1	-0.06205906	0.15428708	0.6582046403052789
TFAP2E	-0.07019391900000001	0.17452532	0.6582255376169289
SPCS3	-0.079978628	0.19887709	0.658256879588786
MMP25-AS1	0.11406231	0.1971559	0.6582656987429499
LRRC8C-DT	-0.061980706	0.15414326	0.6582914550186949
RP11-8H2.1	0.074559293	0.12891156	0.6583721300926079
SPAG5-AS1	-0.06431780299999999	0.16003270000000003	0.65841802396916
SERF2	0.084325543	0.14586283	0.658541938545849
ASB1	0.082645649	0.14298361	0.6586121153599139
STOM	-0.062660954	0.15605907	0.6586682679582371
NRBF2P5	-0.071461636	0.17801687	0.658726316711319
TAB1	0.099948187	0.17299404	0.6587770976965529
ST8SIA5	-0.033034326	0.082320664	0.658819959183211
RASGRF2	-0.058857203	0.14671112	0.658892334451145
MGAT4A	-0.06297937299999999	0.15706112	0.659017118242869
RUSF1	-0.08751733199999999	0.21832385	0.659099553077202
PCDHGB2	-0.035496952000000005	0.088573746	0.6591639364490229
CCDC82	-0.06945158900000001	0.17330938	0.659179562574135
EMC9	0.094205308	0.16323469	0.6591944822503449
CTC-457L16.1	-0.02801462	0.069912693	0.6591984922284201
EXD3	0.089752291	0.15552512	0.659210033490844
ABCD1	0.12329692	0.2136819	0.659262534755087
SSNA1	-0.08747562	0.21836351	0.6592718263287171
GZMM	0.088444975	0.15328681	0.659276514466031
AC073065.3	-0.073367814	0.18315466	0.659283483599314
RP11-75C10.7	-0.049959459000000005	0.12477562	0.659403712864888
RP11-44D5.1	0.081961372	0.14210508	0.6594228882423491
TNFAIP3	0.076208586	0.13214165	0.659453610664891
SLC13A5	-0.045115614000000005	0.11274728	0.659564536227885
LMBR1L	0.11409802	0.19792254	0.6596108309731011
PSMA3	-0.090277504	0.22565844	0.659620399863775
DAAM1	0.055873155999999986	0.096930505	0.659645614390907
PNMA6A	0.050233482	0.087156758	0.659689394599673
ANTXR1	-0.041199456	0.10308072	0.6598693527892869
CAPZA1P2	-0.043133706	0.10806602	0.660221704520451
HDX	0.052362225	0.090990639	0.660270506087486
WDR36	0.075848102	0.13181661	0.6603110241269879
GCAT	0.044491672	0.077335331	0.660374904183163
TRMO	0.10556821	0.18351366	0.660406070015332
HOXA-AS2	-0.041539689	0.10418103	0.6604936484254611
NAV2	-0.027470812	0.06889888200000001	0.660502803168439
DUXAP8	0.041214749	0.071673053	0.660551460015714
AC110769.3	-0.055948716	0.14042008	0.660681803173401
SLC27A4	-0.08857457	0.22233608	0.660718851469688
SLC25A53	0.090565506	0.15757463	0.660741971774985
RNF150	-0.030257138	0.075985104	0.6608385762308578
RP11-4O1.2	-0.060921593	0.15302419	0.660891441256639
PPP1R2	0.08896991800000001	0.15487062	0.660916978030871
B4GALT2	0.082792107	0.14413379	0.66096107549327
ITGB7	0.093263755	0.16237769	0.660992717634868
GPR108	-0.082323602	0.20692287	0.6610683368584771
RP11-33B1.3	-0.044874932	0.1128104	0.661104985031283
RP11-319G6.1	-0.044298267	0.11136948	0.6611254092912591
SARS1	-0.11362855	0.28571137	0.661161716816443
DNAJC15	0.054738508	0.095349579	0.661176258895395
LINC00944	0.055708827	0.097065853	0.6612770391096751
LILRB1	-0.046386994	0.11673383	0.661377426665667
AP2A1	-0.075974514	0.19123164	0.6614320560108629
SCARNA5	0.040696391	0.070939371	0.661440271975515
FDXACB1	-0.063100516	0.15893392	0.661606594325179
ZNF830	0.10407605	0.18149987	0.66160787685515
CEP89	0.06715902	0.11712629	0.661629031056594
NMNAT1	0.070086247	0.12224088	0.6616580536262839
LINC01270	-0.028013923	0.070576115	0.66166644944457
LRSAM1	-0.090743783	0.22864483	0.661702718763978
ZNF77	0.080525999	0.14048549	0.661754478221657
GPATCH2L	-0.058737769	0.14804132	0.661775021426724
SETD5	-0.07322741599999999	0.18461192	0.6618470348847479
UBOX5	0.11861047	0.20700489	0.661894462822576
GTF2E2	-0.074010356	0.18664964	0.6619358115433521
KLRC4-KLRK1	0.046102408	0.08049371799999999	0.662050440204186
NPIPB14P	0.055160164000000005	0.096323004	0.662107445615758
CCR7	0.067641548	0.11814896	0.6622039414973799
TTC38	0.041896693	0.07319367	0.6622706898587399
CYBC1	0.15274189999999999	0.26688113	0.662327517952399
GPN1	0.08483387699999999	0.14823304	0.6623413265604711
SPAG9	-0.074001653	0.18694128	0.662370935450359
ZNF180	0.053016302	0.092670002	0.6624740857623461
F2R	0.073001047	0.12761037	0.662497487843475
MSH6	0.11315296	0.19784066	0.662577427085139
LIME1	-0.067782131	0.17140329	0.662633306815527
ARAP2	0.076546197	0.13387079999999998	0.6626744284142739
MAK16	-0.050819392000000005	0.12853715	0.662690064961447
RP11-360N9.2	-0.061719656	0.15611139	0.66269714209836
LDB1	-0.12433099	0.31460604	0.6628023038315151
TMCC1-DT	0.06935461	0.12134152	0.662822453585427
PRH1	-0.058201696	0.14729812	0.662846310160419
USP38	-0.096329915	0.24381379	0.6628674705959211
CHM	0.051074238	0.08937162900000001	0.6628772813272429
SETD6	-0.059422407	0.15040979	0.662884601020611
SARS2	-0.046958389	0.11886398	0.662891283402953
MACC1	0.045257042	0.079196512	0.6628963233897041
PIK3C3	-0.071264686	0.18042144	0.662936934370413
PSMD14	0.079583454	0.13930438	0.6630014417603879
RAB30	0.049250962	0.086218764	0.663040256672508
RP11-717F1.2	0.035507968	0.062177109	0.6631414996154139
HERC2P9	0.08094688900000001	0.14178238	0.663242517623439
SLC25A51	0.11167179	0.19570379999999998	0.663443535079595
RNF175	-0.040906488	0.10379101	0.6635041469179
ZNF2	0.10135522	0.17765487	0.663508253052395
MARVELD2	0.060948542	0.10683364	0.663520022292787
VAV2	0.06091502400000001	0.1067809	0.6635410438048771
CLPB	-0.041993183	0.10658378	0.663590132449395
ZNF23	0.066861518	0.1172645	0.663731210315178
RP11-157K17.7	0.097350102	0.17078533	0.6638376182323841
NHEJ1	-0.037004452	0.094015076	0.663846159551568
RPS19	-0.084176365	0.21388871	0.663878306414776
AIG1	-0.044131617000000005	0.11214127	0.6638889478164189
DRAIC	0.056025524000000014	0.098309073	0.663917987086031
RALGPS2-AS1	0.08705737699999999	0.1527819	0.6639683786023189
RCE1	0.11300001	0.19834638	0.6640366496939301
RP11-34A14.3	0.088506821	0.15539549	0.664136173467415
CCT8P1	-0.05981369	0.15213995	0.664142256752936
LHPP	-0.063517248	0.16156428	0.664148767910616
AC137932.6	-0.060262554	0.15332133	0.6642088781338511
RP11-799M12.2	0.075680282	0.13292439	0.6642738099277039
RP3-508I15.21	0.097517746	0.17130589	0.66433106287349
CDKL5	0.07714031	0.13552273	0.664367220036682
PADI4	-0.032439183	0.082587305	0.6643797409760389
ROR1-AS1	-0.04704484	0.11978242	0.664402081155834
PXN-AS1	0.067093714	0.11788548	0.664408181505278
RP11-361L15.5	0.086723575	0.15238619	0.6644338992663951
BLM	0.054719761	0.096157327	0.664459442083329
TJP3	-0.037610021	0.0957891	0.6644799240433841
OR7E38P	0.094389045	0.16588558	0.664501356483906
KCNH1	-0.038515363	0.098111531	0.66452347780488
MPV17L2	-0.065785146	0.16759932	0.664558038366026
TSPY26P	0.083247362	0.14633361	0.664575648372548
CTD-3092A11.1	-0.047855973	0.12195465	0.6646277653563021
TEX45	-0.047640353	0.12155232	0.6649390160808161
DTWD2	-0.047113663	0.12026514	0.665060005452473
NEDD9	-0.093574662	0.23897317	0.665177005615843
INTS8	0.08890123300000001	0.15653698	0.6652063759846021
FAM185BP	0.08852452699999999	0.15589912	0.6652671225324599
MRPL52	-0.04762426	0.12166903	0.665272079876541
NADK	-0.095905679	0.24504734	0.6653038913449549
SMIM26	0.09944097	0.17519352	0.665415009904311
SLC15A1	-0.070364944	0.17988292	0.665438477765051
UNCX	0.082375768	0.14515782	0.665490632897041
FOXK2	0.098309678	0.1732402	0.665500432439557
ACTG1	0.16089249	0.2835296	0.6655091826986421
TELO2	0.077768458	0.13704878	0.665516933876114
NAP1L4P1	0.078724815	0.13878264	0.6656469253634829
ILKAP	-0.076976477	0.19699726	0.6657149946385079
LINC01806	-0.046074763	0.11793888	0.665769098319314
PDE6A	0.074442884	0.13129854	0.6658294298776329
RP11-114M5.1	0.12040041	0.21241314	0.665929288560302
DNAJC10	0.05805877900000001	0.1024387	0.665965885652677
TXNL4A	-0.058229415	0.14918462	0.6659976659514979
GPSM2	-0.059880538	0.15342382	0.666012676167753
RIPK3	-0.080909868	0.20734227	0.6660593807276911
RN7SKP78	-0.062274973	0.15960021	0.66607914744509
ID3	0.072942434	0.12877692	0.666189662667001
ASAP2	-0.030149718	0.07730313700000001	0.666193388649167
SLC4A1	-0.030330631	0.077789843	0.666268515113772
LMF2	0.14450261	0.25518517	0.66629393361159
CLCN7	-0.05537477	0.14213516	0.666473422539856
SATB1-AS1	-0.05839916	0.14991251	0.666497934217253
RP11-305L7.1	0.065596872	0.11594697	0.666632838559313
LINC00869	-0.048924761	0.12567807	0.666674086157726
TGFBR2	-0.12147028	0.31204374	0.6666827103068179
RP11-465L10.14	-0.08496537400000001	0.21835439	0.666785300596621
RING1	-0.091518446	0.23521645	0.666808282062298
JUNB	0.12936882	0.22879537	0.6668389981625971
BNIP3L	0.063424959	0.11219753	0.666929074442769
GPRASP1	0.07296766	0.12912586	0.6670654038821789
CDCA4P4	0.087782364	0.1553476	0.6670777638874721
UBALD2	0.083052328	0.14703756	0.66723068877435
RP11-714M23.2	0.072685028	0.12869656	0.6672695085173921
YOD1	-0.037740933	0.097175937	0.6672704749446651
RP11-134O15.3	-0.063621365	0.16384136	0.667314158077418
OLR1	0.052381674	0.092762895	0.6673317514406
TUFT1	-0.047506038	0.12234934	0.667333078504723
CWF19L2	0.073080546	0.12942651	0.667354399181146
CYBRD1	-0.034461738	0.08879719800000001	0.6674558301945059
C1orf159	0.088673425	0.15710153	0.667495526207962
RP11-1023L17.2	0.044503603	0.078848337	0.6675044270868729
GAPDHP61	0.08972860199999999	0.15899606	0.667553965211424
PDIA3P1	-0.063449257	0.16355951	0.66756557912994
ATP6V1G1	-0.090466938	0.23321017	0.667570462478418
PPP6C	-0.10515992	0.27114488	0.667625316541247
AC073343.13	-0.041469647000000005	0.10692655	0.6676276885800301
RER1	-0.099315109	0.25612828	0.6676786696718
EGLN3	-0.039404445	0.10166135	0.667777373625707
LINC02055	0.046173537	0.08188265	0.6678466056328559
ANKIB1	0.06687206700000001	0.11861208	0.667919408595269
SRRD	0.085102483	0.15098073	0.6680004480864731
SLC2A8	0.069331351	0.12301428	0.6680401250567679
SLPI	0.039548015	0.07017316900000001	0.668057608757116
PDZD3	0.05958544900000001	0.10574949	0.6681356926128791
CTD-3088G3.8	-0.031177045	0.080576112	0.668222655991306
ARL13B	0.06296571599999999	0.11178819	0.668266590735783
EIF2AK2	0.060288961	0.10705303	0.6683256667666129
IRF1-AS1	0.12673307	0.22511272	0.668452406947032
LGALS9	0.069815523	0.12401626	0.668466499425479
CYP4F3	-0.037164835	0.096174945	0.668549092464196
POLA2	-0.058355521	0.15107989	0.66866299997886
TMEM183A	-0.06473971	0.16762928	0.668694773227918
FSTL3	0.07055784	0.12541426	0.668700490819073
ARHGEF37	0.048547357	0.08630469199999999	0.668757627242485
MRPS11	-0.059938797	0.15523725	0.668758303758827
RP11-434P11.1	0.089459965	0.15905046	0.668789430294581
MFSD6L	-0.04083306	0.10580089	0.668868914017169
KCTD5	0.10004185	0.17805743	0.669190842384238
CROCCP3	-0.038362247	0.099538196	0.6692237714954009
SNX4	-0.05016201	0.13018039	0.669273263183118
PSME2P4	0.088742235	0.15800450000000002	0.6693273888899101
HSD11B2	0.074289467	0.13227351	0.669332943179041
SERPINE2	0.053172587	0.094705471	0.669453256116872
DGAT2	0.098393909	0.17529371	0.669547378704933
SCP2	-0.071116043	0.18485653	0.669679002443335
SIGLEC7	0.068729648	0.12253478	0.669816608101469
CTD-3220F14.1	0.052656857	0.093881441	0.6698247060781889
LA16c-431H6.7	0.096932026	0.17282181	0.669830172853357
ATRN	0.11059377	0.19719444	0.6698579414408691
ZDHHC3	0.085375365	0.1522333	0.66986907157195
BLOC1S3	-0.07375733799999999	0.191886	0.669894789689793
FBRSL1	0.068877236	0.12286230000000001	0.6700097736626689
AC006946.16	-0.040018058	0.10417198	0.670044159858518
DEGS2	-0.073913465	0.19240923	0.6700484710445109
SIRPB2	-0.048660589	0.12672394	0.670152500143551
ABHD17C	0.071444774	0.12749193	0.670153369426933
PARP12	0.096775411	0.17272123	0.6702114235713961
CPNE2	0.08205793900000001	0.14647284	0.6702587325302929
LMO7	0.073341104	0.13093756	0.670326800350159
CTD-2210P15.3	0.07470031	0.13338866	0.6703943762491701
C19orf44	-0.038641918	0.10074001	0.670420881273359
WDR25	-0.057444687	0.14976186	0.6704255535002421
TVP23B	-0.051723243	0.13488215	0.670493690661726
MADD	-0.06847225700000001	0.17864801	0.6706183620461539
GOLGA6L7	0.062778216	0.1122125	0.6707635716005489
RTN4R	-0.052782598	0.13779421	0.670767250613283
WWP2	0.14562236	0.26037844	0.670886106520166
TSEN15	0.084481871	0.15106456	0.6709048164447889
TAP1	0.12015074	0.21485841	0.670927535995222
SCRIB	0.074139236	0.13258253	0.6709379593175699
MTX2	-0.050427649000000005	0.13175167	0.670968529019942
MOSMO	0.073504602	0.13146287	0.670980611358303
ST8SIA1	-0.030103392000000007	0.07865834599999999	0.6709928606272729
EPB41L5	-0.037316075	0.09753883	0.671081054614433
NELL2	0.052461101	0.093864572	0.6711293398151501
MRPS2	0.08078577099999999	0.14456332	0.671179209580923
ANXA2	-0.076792679	0.20084225	0.6712279757153701
VWDE	-0.024986077	0.065348157	0.6712279792636751
SRMS	-0.044512465	0.11644349	0.671284902946962
RP4-736L20.4	-0.052987985	0.13861726	0.6712885647978699
RP11-317B3.2	-0.06691239	0.17510135	0.671371367163802
AHCTF1	0.088917711	0.15922286	0.6714278487753199
HDHD2	-0.052021897	0.13617498	0.6714455498159612
SAT1	0.11275262	0.20201631	0.6716330033998281
STIMATE	0.055268717	0.099037486	0.671684093229743
VPS36	-0.055887387	0.14650838	0.6718141993610379
TMEM30A	0.16887879	0.30279883	0.671902853718387
MRNIP	-0.064554006	0.16931215	0.6719391494728771
FCHO2	-0.04390564	0.11517782	0.671987449044983
SEC24B-AS1	0.081993444	0.14705051	0.67199435444145
SLX4IP	-0.059297413	0.15557418	0.672018177396324
METTL2B	0.063022115	0.1130381	0.672031919238349
CIP2A	-0.038016992	0.099764386	0.672073624155053
LINC02714	0.068328375	0.12257111	0.672078498910233
PIK3R4	0.069802316	0.12522623	0.6721109501654411
HK3	-0.051004477	0.13387253	0.6721229287952851
ZMYND19	-0.07207868099999999	0.18921104	0.6721555244505881
PLBD2	-0.071321409	0.18722738	0.672161175133139
ZMYM1	-0.037244243	0.09782195	0.6722925894430201
MOB4	0.08488270199999999	0.15236235	0.672307681943378
CLEC12B	-0.023892915	0.062796162	0.672458004582298
TTLL7	-0.03168608	0.08328944099999999	0.672491146694913
GPALPP1	-0.058031818	0.15256416	0.6725285769436831
OR2A1	-0.032510541000000004	0.085469991	0.6725303679538679
DDX60	0.078941755	0.14179507	0.672557370726153
GUSBP9	0.031394471	0.05640107	0.672624722414336
PSMB4	-0.098704324	0.25962004	0.6726528840632751
MTRF1	-0.049678059	0.13069904	0.6727138156829711
RP11-817O13.8	0.082814998	0.14884139	0.672777005212229
DUSP16	-0.067868781	0.17866261	0.6728611682514309
FAM86DP	-0.034112241	0.08980386	0.6728733380797289
CH17-472G23.2	-0.028205202	0.074267818	0.672923252208876
RP11-186N15.3	0.095046769	0.17089398	0.672924285852402
TAGAP-AS1	0.10398114	0.18698614	0.672979437898881
FICD	0.07287934	0.13107759	0.6730377613920239
TPT1P12	0.056367443	0.10145811	0.6733194995969699
CAMP	-0.025337306	0.06684026700000001	0.673387072039513
FAU	0.12568874	0.22629847	0.673426292836297
NDUFA7	-0.051076461	0.13480413	0.673504681024261
PLEKHG5	0.048658741	0.087659809	0.673640501110495
ZNF75CP	0.082805354	0.14919816	0.6736955502001201
ZNF275	0.10946044	0.19723566	0.673715080230235
KLHL9	0.13957801	0.25150859	0.673721450559927
SKA1	-0.048049053	0.12693039	0.6737334996871049
SOX2-OT	-0.046641782	0.12335301	0.674016860606254
CD33	-0.053525063	0.14156567	0.674031860250668
LLNLF-176F2.1	-0.015046019	0.039798773	0.6740589951578491
GLRX2	0.073667362	0.13287675	0.674089960714688
C17orf80	0.10625693	0.1916747	0.674118226520213
RP11-826N14.1	0.051912414	0.093648373	0.674136310746244
PRR4	-0.040698906	0.10775911	0.674301578945989
RP1-197B17.3	0.062348945	0.11256041	0.6744116227001861
KRTCAP2	0.10181412	0.1838216	0.6744384791899879
PRKCQ-AS1	-0.047950144000000014	0.12709701	0.674573134965325
RP11-426C22.1	0.083723703	0.15122618	0.6745981369752111
RP5-965G21.3	-0.068364309	0.18124942	0.674631402931375
HEMK1	-0.065525122	0.17372656	0.674637799678551
GLTPD2	-0.053902637	0.14292775	0.674665366635139
RP11-43D4.2	-0.06065885400000001	0.16088856	0.6747365531912262
FDX1P1	0.088591967	0.16009174	0.6747627661611539
SPON1	-0.037699567	0.10000622	0.6747707120624019
MAP3K4	-0.045898903	0.12176804	0.674793788618404
KXD1	-0.11055146	0.29343648	0.6749188051356639
AP001372.2	-0.052026481	0.13809837	0.674927084276832
TRNAU1AP	-0.06242255400000001	0.16570042	0.6749373735472521
ANPEP	-0.038917226	0.10333911	0.675017849685532
SEPTIN2	-0.07033956599999999	0.18686889	0.6751404063979038
PRELID2	0.049978207	0.090425621	0.6752128247862409
CDC123	-0.065051557	0.17289884	0.6752529781422
MANBA	0.06753869	0.12221263	0.6752569543759159
C1orf74	0.11755448	0.21273179999999997	0.6752819515438611
CICP27	0.057790022	0.10459431	0.67533391516308
SLC39A9	0.10318357	0.18675435	0.675338098292901
GINS3	-0.055419252	0.14741705	0.675454313295414
KAT14	-0.075449568	0.20071543	0.6754754037146311
ZNF205	-0.046145281	0.1227654	0.6754894923815219
TMEM222	-0.09096133	0.24204284	0.67553898545958
ZNF324	0.098549212	0.17849449	0.6755992309995801
GUSBP15	-0.021766598	0.057976385	0.6757814557859599
SMARCE1	-0.076135125	0.20280087	0.675795233986174
FOXA2	0.077122582	0.13976224	0.675797522199822
GATM	0.057256394	0.10376381	0.6758089476165551
RP11-115D10.1	0.073897819	0.13393316	0.6758379167509639
QDPR	0.079285838	0.14370525	0.675855092703456
FANCM	0.060929949	0.1104705	0.675971086821315
WAC	0.16440637	0.29808272	0.675973308464655
TMEM126B	0.090756531	0.16455341	0.675982392354127
CTB-193M12.5	-0.065455843	0.17450936	0.6760149232635411
PTK6	0.082789782	0.15015438	0.67609314724978
PRMT8	0.0790102	0.14331884	0.676142424831228
SIRT2	-0.08746611	0.23335709	0.676191955392669
POFUT2	0.065896889	0.11957912	0.676284995571966
C18orf32	-0.076169371	0.20329541	0.676286440697905
LXN	0.07786022	0.14129053	0.6762908379684
KCNG1	0.036653164	0.066546292	0.6764706898587171
UBXN11	0.11240252	0.20411500000000002	0.6765430361066771
LINC00608	-0.056287834	0.15038976	0.6765461157641429
CRACDL	0.046269437	0.08403878199999999	0.6766155147503871
AC017116.11	0.059881825	0.10877467	0.6766549795534269
CA3-AS1	-0.040606233	0.10857097	0.676726464138815
RP11-316M20.3	0.038354023	0.06968883299999999	0.676754932247302
CCDC12	0.11949639999999999	0.21727203	0.677002944215609
PCDHGA10	-0.03180584	0.085143047	0.677022515542344
C1RL-AS1	-0.031034553	0.083078634	0.6770233848889761
ANKRD61	0.096112121	0.1747731	0.6770425647317859
MCM3AP-AS1	0.10590591	0.19258428	0.6770461127744419
ASPH	-0.03519758	0.094265009	0.677133401614376
YARS1	-0.090245036	0.24183762	0.6772824893396729
AP2B1	0.10628492	0.19340124	0.67728580342697
ZNF277	-0.063786412	0.17097279999999998	0.677338228710864
PML	-0.07429707	0.19917984	0.677380663524007
IGKC	-0.016075911000000002	0.043097869	0.677384356477899
EMP2	0.069401039	0.12635319	0.677480020991667
KCNA7	0.07927388	0.14433735	0.6775037141582211
ZMYND8	-0.074036646	0.19863737	0.6775736579134829
HEATR1	-0.052468788	0.14084167	0.6776959397802641
TNIK	0.090818803	0.16545218	0.677710756549582
ZNF506	-0.07049733799999999	0.18930359	0.6777842629745799
ZMYM2	-0.071870388	0.19300133	0.677797958771992
PPOX	0.099496967	0.18133092	0.6778486464147471
SNRPA1	-0.059350761	0.15948365	0.6779561741606429
HMOX2	-0.07477096700000001	0.20093777	0.677978067580944
DNM1P41	0.073700105	0.13436535	0.6779796976687179
ZNF334	0.073890362	0.13471921	0.677998485015668
ABCA5	0.074132756	0.13521915	0.678153814759739
RP11-72O13.2	-0.05263347	0.14155689	0.6781705833926739
FAM156A	-0.046463829000000005	0.12505069	0.678341317674918
IFT52	0.053865063	0.098306073	0.678358085889089
LINC02884	0.053321208	0.097332242	0.6784276998206401
NDUFA6	0.092853362	0.16949598	0.67843189396981
KCTD18	-0.067647941	0.18227215	0.6786206607440629
PKD1P6-NPIPP1	-0.038479867	0.10373542	0.678749192714125
TRGV8	-0.041590791	0.11212618	0.678758414948481
PDCD6IPP2	0.045282536	0.082740393	0.67878581830253
CHRNA7	-0.029383764	0.079283887	0.678965761852153
SHISAL2A	-0.06482834700000001	0.17497439	0.679040187387364
FNIP2	0.076693589	0.14023463	0.679043263004114
MTHFSD	-0.07062927599999999	0.19068971	0.6791151185919281
ST3GAL2	0.096391492	0.17637738	0.679299363115607
MLEC	-0.078176727	0.21125437	0.679332372921858
FAM135B	-0.042843173	0.11583482	0.6794614437676911
TACC2	-0.040148746	0.10859404	0.679560758769863
TRAF1	-0.07019511099999999	0.18986989999999998	0.67956933345659
DRAP1	0.097732268	0.17898047	0.67960146871676
MEG8	-0.030564445	0.082705687	0.679664735518905
PHF6	0.090998328	0.16670056	0.6797144213478771
ALG6	-0.057014798	0.15431959	0.6797291814353271
CERKL	-0.040546906	0.10978474	0.679813940158385
RP3-525L6.2	-0.056896833	0.15407386	0.679845761281208
SUCO	0.070838557	0.12983825	0.6799048600882379
SRR	-0.036141034	0.097895462	0.6799138292793399
CD2	0.083287255	0.15267771	0.679958091345491
ITPRIPL2	0.081784302	0.1499344	0.679986535598959
PUS1	0.093451407	0.17133289	0.6800060967298169
ADAMTSL5	0.052398824	0.096071517	0.680021205742953
UROD	0.10178517	0.186631	0.680042915769968
CUTC	0.10367919	0.19010988	0.680054388053045
EVX1	0.073084964	0.13401693	0.680069775723871
CTC-205M6.1	-0.05352759	0.14510721	0.6801100291044749
EDRF1	0.10508706	0.19274444	0.680153582297013
CHCHD3	0.090911713	0.16674521	0.6801543467101919
ERMP1	0.10240184	0.1878241	0.6801626504389701
BZW2	0.10264200000000001	0.18828926	0.6802098465444599
MYRF	-0.056128015	0.15226153	0.6802779793918841
LINC02158	-0.038520011	0.10450139	0.6802920984885741
DKK3	0.036255029	0.066527293	0.680318674686386
HSFX2	-0.016572498999999997	0.044965783	0.6803249150131411
C11orf1	0.059403047	0.10900932	0.6803380091306991
SLC9A6	0.0939367	0.17240364	0.680384658879914
PRKAR2A	0.060683156	0.11138182	0.680413687410735
PRDX2	0.057245958	0.10513901	0.6806399854811689
AC137932.4	-0.07539466	0.20483476	0.6806439345310961
AC005562.1	0.05689108900000001	0.10452499	0.680769965063312
SYNJ1	0.066670355	0.12249618	0.6807814524694611
PPP3CB	-0.053066877	0.14432838	0.6809045015300471
FZD1	-0.046669315	0.1269735	0.680990405116785
DNAJB6	-0.07890502	0.21468813	0.6810025673134731
NDUFAF5	0.06073015	0.11165704	0.6810233712133009
PHF20L1	0.10231603	0.18812751	0.6810456090740841
THG1L	0.08627385900000001	0.15864334	0.68107376357977
RP11-120K19.3	-0.054391169	0.14807455	0.6811416989961422
PPP2R5E	0.10037879	0.18464769	0.6812056749866929
ALKBH5	0.15322220000000003	0.28189249	0.681255247892278
ARHGEF39	0.06809751	0.12538462	0.681545884994766
RGS12	-0.028958998	0.078971424	0.681552259511932
ZNF136	0.08275226599999999	0.15242589	0.6816830472083061
ID2	0.08478896400000001	0.15617759	0.681683484527861
LAMA2	-0.020312678	0.055439981	0.6817585660568329
LINC01002	0.057136479	0.1053355	0.681999224879039
USP9Y	-0.06511963	0.17791505	0.682006793170431
MED17	0.10430610000000001	0.19234828	0.682096172775539
CAMSAP1	-0.038619782000000005	0.1055548	0.6821001481096421
CSTF1	0.089017724	0.16424843	0.6822994779490389
ASS1P1	0.067545366	0.12463938	0.682328366085674
MED16	-0.044078912000000005	0.12071041	0.6825712571055141
FTSJ3	0.078048159	0.14413258	0.6826088900042221
LAMP1	0.10444795	0.19290753	0.682649964846731
GTF2H4	0.071182255	0.13148146	0.682685855247581
BMT2	0.11305528	0.2088384	0.6827079239637829
GLT1D1	0.10898454	0.20132037	0.682710651916198
LMNA	0.043309395	0.08001130099999999	0.682748937212411
MARCKSL1P1	0.084166616	0.15550395	0.6827756186981601
CTD-2165H16.3	0.083098289	0.15355395	0.6828311757061851
GMEB2	-0.10109029	0.27717703	0.6828682704194711
SNIP1	0.068154769	0.12596498	0.682901002289192
FAHD1	-0.046766317	0.12830683	0.6830177145128399
IGHM	0.033337433	0.061636826	0.6830284504045561
TRIM9	0.04120828	0.076195012	0.683056439518345
CENPP	0.069552714	0.12862143	0.683103598086473
INTU	-0.025829994	0.07091789700000001	0.683192661530521
FAM181B	0.068140169	0.12605144	0.683223422617484
DCAF12	0.072970065	0.13499458	0.683245660222436
A1BG-AS1	-0.045371283	0.12460246	0.683255962539099
OTUB1	0.17437167	0.32260224	0.683262012168252
AC005037.3	-0.044593027	0.12258456	0.6834908735853261
FBLN7	0.073538007	0.13615	0.683520985250655
LGR4	-0.028199237	0.07755978599999999	0.683618686780735
CEP68	-0.10648018	0.29287113	0.683623427537446
ZHX1-C8orf76	-0.052164148	0.14349385	0.683653016462721
LY75	-0.048859431	0.13446973	0.6837721794978039
TMED5	0.098871022	0.18318114	0.683772897655616
CRCP	0.10513876	0.19480437	0.68379274399961
APOL3	-0.053481008	0.14721212	0.683809783568822
SLC36A4	0.06542074099999999	0.12123797	0.6838646539593461
TTC7A	0.10853742	0.20117079999999998	0.6839158908718079
CTSG	-0.024503677	0.06751452599999999	0.684043517352109
PCDH9	0.032845915	0.060908998	0.684092466116489
SLC25A29	-0.023501758	0.064771568	0.684108895454308
ARRDC3-AS1	0.07796801	0.14462244	0.684190463927257
PIF1	-0.038917135	0.10730071	0.684207226578976
OTULINL	-0.037999817000000005	0.10477232	0.684209065580889
EEF1A1P4	0.10239559	0.18994659	0.684215943430205
RP4-768P8.2	0.07748944	0.14378963	0.6843268152955749
SMAD9	-0.057891401	0.15972976	0.6843787249149829
KNSTRN	0.070863265	0.13151789	0.684391442655624
CTB-31O20.6	0.04311074	0.080014633	0.6844081066899611
CBFB	0.081005837	0.15035725	0.684427932474944
RP11-1250I15.3	0.082831293	0.15375991	0.6844613100995679
SLC16A14	0.046167732	0.085710235	0.684498679019593
POLR3G	-0.028718535	0.07927915099999999	0.6845030826227241
RP11-544A12.8	-0.056784370999999986	0.15678727	0.6845502198996961
NALCN	0.080923741	0.15030339	0.6846619203277821
IGFLR1	-0.057070175999999986	0.15767077	0.6846938629378221
HINFP	0.098581919	0.18311942	0.684698333638829
GASK1B	-0.035158352000000004	0.097148791	0.684730819638733
TNFAIP8	0.1258547	0.23386675	0.684831305813228
EFCAB13	0.054511577	0.10130207	0.6848563786972921
ZNF799	-0.053729297	0.14860877	0.68496511552954
RP11-138I1.4	0.018247325	0.033933585	0.685103459093412
SLC26A6	-0.044771698	0.12393029	0.685153014177405
RP11-66B24.7	0.066841858	0.12440805	0.685406559219923
OR52U1P	-0.051971463	0.14401395	0.685409714297889
CTD-2574D22.3	-0.072109432	0.19983079	0.685426622078656
DDX10P1	-0.049645774	0.13759403	0.685452512038746
CYP2D7	0.06226796	0.11592071	0.6854856300016321
NAGPA	-0.055627702	0.15422516	0.68553336319296
MT-RNR2	0.017584718	0.032741382	0.685539091257692
RP11-420L9.5	0.070693257	0.1316326	0.6855586625513721
THOC3	0.055720161	0.10376760000000002	0.6856110839025821
RP11-407G23.8	-0.08146579	0.22594361	0.685621825967028
APOL2	0.084379701	0.15717371	0.685686914820901
TTC30A	-0.05211832	0.14461001	0.685722645636103
BAHD1	-0.077611195	0.21538690000000002	0.6857705027797439
AC021188.4	-0.055571547	0.15430048	0.6858914471338299
PSMA5	0.060337452	0.11247765	0.68596332339708
FBXL20	-0.062258239000000014	0.17297452	0.686040181903303
MXRA8	0.068455225	0.12765711	0.686093655144109
ANXA2R	0.08586586	0.16013757	0.68612174587347
NLGN2	-0.037338898	0.10387023	0.686339196435781
KLF7	-0.056460012	0.15708066	0.6863678420093721
EFEMP2	0.066529356	0.12418303	0.68642969177084
XKR8	-0.060556681	0.16853196	0.6864438375307299
IGSF9B	-0.025022692000000003	0.069697535	0.6866431068600429
CCNI	-0.08512959699999999	0.23714247	0.6866679910403549
DTNBP1	0.090230399	0.1685519	0.6867011490013879
RP11-574F21.2	-0.059997101	0.16720415	0.6867710834555281
AC069368.3	0.038530201	0.071989506	0.6867724010939961
NCAPH	0.05939066	0.11098151	0.6868251918779381
ELF3	0.048795766	0.091192576	0.686861862226686
EFCAB8	-0.03468745	0.096722187	0.6869009568787441
ASGR2	0.049075434	0.091761566	0.6870411132730079
PER1	-0.028090429	0.078374723	0.687045527667635
IYD	0.07202573799999999	0.13468559	0.68707113017225
RP11-20B24.5	0.064218531	0.12009078	0.68708409992706
TMEM272	0.045300858	0.084750585	0.687236859125911
DCTD	-0.071459892	0.19954477	0.687242805406713
UBALD1	-0.072060502	0.20124379	0.6872686469280739
RP11-319G9.1	-0.050605563	0.14143194	0.6874459048792719
WBP2NL	-0.043849937	0.12260004	0.687540169966332
SERPINB9	-0.057392218	0.1604659	0.687544588824236
ISG20L2	-0.066531568	0.18605467	0.6875900069921851
CTC-523E23.3	-0.056714861	0.15865305	0.687665822261489
RP11-848P1.4	0.090591829	0.16969142	0.6876732648135279
AKAP8	-0.052850761	0.14785407	0.687682475722365
RP11-715J22.6	-0.060257546	0.16858827	0.687700988638995
PROSER3	0.086512855	0.16209572	0.6877712132424301
RP11-541N10.3	-0.041188268	0.11536485	0.687965335613986
DTL	-0.033619699	0.094194333	0.688036807646655
TSBP1-AS1	0.056729237	0.10637988	0.6880661366473722
NUDT22	-0.059780974	0.16758666	0.688170741083159
PEX2	-0.048233786	0.13528612	0.6882936598360799
FRMD4A	-0.038657397	0.10845161	0.688349006362247
STK38L	-0.056750835	0.15921682	0.6883562437206489
RRP1B	0.12065267	0.22644561	0.6883712475064029
RN7SL3	-0.019397317	0.054432394	0.688410240034942
RP11-461F11.2	0.080587585	0.15129968	0.6884876526054339
ZNF765	-0.041324427	0.11608374	0.6886546924311661
LINC02709	-0.053338055	0.14983563	0.6886619564227429
GOLGA3	0.070438558	0.13232535	0.688701561870487
TAF11	0.11042722	0.20747503	0.688748050149088
SLC43A2	0.11767841	0.22111086	0.6887672464533571
GOLGA5P1	-0.062318171	0.17514666	0.688775851575571
DNAH10OS	0.08587399300000001	0.16137391	0.6888147700667719
IGKV2-30	-0.028122859	0.07907789	0.6888892642281601
RP11-567M16.6	0.088721139	0.16676845	0.688908447526003
RP11-124O10.1	0.093955597	0.17663259	0.6889583984508321
JPH3	0.083430075	0.15689805	0.689077750247668
RP11-73M18.8	-0.059277764	0.16681713	0.689081332935973
SPECC1L	-0.043915567	0.12359496	0.6890995133868101
H2AC8	-0.055901053	0.15733716	0.689115302959429
DDAH2	-0.055222346	0.15544623	0.6891446562402279
DOCK4	-0.025787177	0.072596312	0.689169347529953
MARCKS	0.055193626	0.10384711	0.689248992915972
VEZT	-0.055623996	0.15670758	0.689341578117875
USP34-DT	0.056311774	0.10597999999999999	0.6893459194296689
RP3-475N16.1	0.08858191	0.16671987	0.68936022644766
SHISA7	-0.032885322	0.092731443	0.6895571439559761
NAP1L2	-0.054457053	0.15356236	0.689560252557027
PGPEP1	-0.043969255	0.12399331	0.689570287199877
FAM98B	-0.07484646	0.21108765	0.689593300078817
KIF5A	0.048344362	0.091060214	0.689636902244972
REPS2	0.072956054	0.13751587	0.6898875398938
GHRLOS	-0.040587048	0.11464449	0.6899588222357559
EIF3J-DT	-0.038843594	0.10974373	0.6900100779750771
HNRNPA3P11	-0.05251054	0.14841481	0.690102380949625
HMGB1P14	-0.066453249	0.18789556	0.690194185416092
ITGB1	-0.049515529	0.14003052	0.690238012159691
KIF14	-0.048793316	0.13801108	0.690277164455853
MSTO2P	0.062499812	0.11795367	0.690326755751407
TUBA1C	-0.060855578	0.17216655	0.6903284567175529
RP11-494O16.4	-0.048500553	0.1372547	0.690399934657297
SH3PXD2B	0.043246493	0.081647885	0.690457539733907
ATG9B	0.056921574	0.10748669	0.690525438694654
ZNF271P	-0.068343453	0.19354364	0.690562963692458
RIPK2	0.063862262	0.12061968	0.6906033064807761
ZBTB38	-0.049541653	0.14033972	0.6906322123378471
LTF	0.019234526	0.036341615	0.6907239418130601
PPP1R16B	-0.070028457	0.19845859	0.690732310492696
HSPA4	0.082271869	0.15546227	0.690765185807676
ABRACL	-0.05724149200000001	0.16225463	0.690781363759464
LYSMD2	-0.06019710900000001	0.17069701	0.6908700113701091
MBNL1-AS1	0.08616088599999999	0.16286088	0.6908729280816801
DYRK1B	-0.07165366	0.20321333	0.6909043075342509
DIABLO	0.11872275	0.22443315	0.690910509600825
TBK1	-0.038176346	0.10827626	0.690917843068791
TREML3P	-0.025045473	0.071041777	0.690942515237854
TRIM23	-0.052560313	0.14916873	0.6910694922749371
ATP6V1C2	0.055216807	0.10442962	0.6910719696758441
RCAN3	0.074005272	0.13996886	0.691085215680035
RP11-545E17.13	0.029564977000000006	0.055933015	0.691183902033685
ZNF430	0.058706325	0.111103	0.691305460005161
SLC16A1	-0.029430744	0.083611664	0.691309923642852
ALKBH4	0.080448874	0.15225918	0.691323765521508
CD300LF	-0.059459615	0.16900488	0.6914239315401421
SGF29	0.094263625	0.17847718	0.691465376550885
JAKMIP1	-0.036035741	0.10246193	0.691505783941544
HM13	-0.071695929	0.20394608	0.6916090856292011
CTB-163K11.1	0.039353286	0.074587443	0.691826122820891
NEK4	-0.036062515	0.10268851	0.6918485884886031
RP11-575A19.3	-0.053405843	0.15212742	0.6919308377971489
PPIE	-0.04611519	0.13136687	0.691943278688446
CDKN1C	0.035461871	0.067248041	0.692014613743502
TBC1D27P	0.043698496	0.082882971	0.692079907155881
ZMYM4	-0.036542231	0.10422543	0.692231821207668
PDK2	0.058545269	0.1111281	0.69234902263886
RGS18	0.06044162400000001	0.11478979	0.692538721969859
PRKCB	-0.074974787	0.2142351	0.6926595254798521
SMCO4	-0.020944701	0.059854924	0.6926865242670021
OARD1	-0.053205558	0.15210237	0.692768706839258
LEMD3	0.08609704800000001	0.16362481	0.692775691161204
BPNT1	0.05943146	0.1129847	0.692890460545811
VWC2	0.074259541	0.14120291	0.6929615096374561
EXOSC8	-0.050321970999999986	0.14398624	0.69297471939432
RP1L1	-0.037992396	0.10873022	0.693023062218138
RP11-822P4.2	0.08828336	0.16799289999999997	0.693219947828176
RP11-632C17__A.1	-0.011895667	0.034085076	0.693302451209639
RP11-977G19.11	-0.031706208	0.090877919	0.6933766141007911
LIG4	-0.061497409	0.17628517	0.693400620592965
ELAC2	0.093283827	0.17761044	0.693421351242932
MAPK12	-0.05030488	0.14425037	0.6934796994882659
C5orf24	-0.057653467	0.16534054	0.693504889520146
TLCD4-RWDD3	0.039937636	0.07608552	0.693628668840095
DPH1	-0.063174689	0.18130245	0.693668785915692
EPS8	-0.03238314	0.092950517	0.693707421416412
DPY19L2P2	-0.05774474900000001	0.16575271	0.693715587147024
SLC25A25-AS1	0.11293237	0.21541437	0.694060320437529
SPATA1	0.073198036	0.13968603	0.694218929213171
NXT2	0.07920335099999999	0.15115883	0.6942481974299711
RP11-517B11.7	-0.058459766	0.16819157	0.694248781439981
DBNDD1	-0.03594535	0.10345177	0.694327704015374
NCDN	-0.06425992	0.18496578	0.694357554735796
EBLN3P	0.076376768	0.14582928	0.694403667894554
SLC2A3P2	0.071738894	0.13697620000000002	0.6944092808228151
WTAP	0.13719816	0.26208767	0.6945762443003921
LINC00894	0.052651962	0.1006788	0.694917550614339
RP11-52A20.2	-0.05754806	0.16607639999999999	0.6949569976975389
NLRP6	-0.029721324	0.085790401	0.6950066155750739
DHX8	0.078574153	0.15031229	0.6950710387867161
PMS1	-0.039694894	0.114621	0.695091135308849
NUPR1	0.057687152	0.11041767	0.6952672722717079
BMS1P1	-0.042655215	0.12328172	0.6953020441769411
CCDC130	0.12488463	0.23906868	0.6953107567502211
PPFIA3	-0.038080382	0.11008056	0.695345996525761
TRIM7	-0.042818688	0.12380459	0.6953959482102979
OTOF	0.03586174	0.068668066	0.6953987299193101
UROS	0.10015707	0.1918052	0.695443068220942
PCID2	-0.06431863	0.18602169	0.695461446514324
NME6	-0.053781461	0.15558179	0.695514184994365
APOBEC3G	-0.064505816	0.1867179	0.695652584728134
CMTM6	-0.088179294	0.25529625	0.695700710701722
BNIP1	-0.05837057	0.16901139	0.695724149987452
GLE1	-0.092915854	0.26906253	0.6957460854524771
BHLHE41	0.034566862000000004	0.06625647900000001	0.695755208464427
STKLD1	-0.038966829	0.11284532	0.6957593785740841
ZNF891	-0.074024388	0.21438581	0.6957767289265971
GSPT1	0.059973611	0.11497957	0.695828958235897
NAA80	0.06979573900000001	0.13382529999999998	0.695868052430902
NCAPG	-0.033123422	0.096100623	0.696184474740515
GNA15	-0.059966398	0.17398995	0.696197805192421
IRS4	0.078900634	0.15143406	0.6962151907447441
ARPIN	0.025889966	0.049699628	0.6962780676247449
CST3	0.06683004	0.12831147	0.6963357306981569
BCOR	0.10387535	0.19946111	0.696377284551266
RP1-230G1.7	0.03109452	0.059716808	0.696430865272786
RNF11	-0.049303002	0.14319866	0.6964355400650811
TCHH	0.070764572	0.13591204	0.696454294521929
BTG3	0.06289998599999999	0.1208108	0.696464830888421
PIN4	0.076431919	0.14682894	0.696530149223974
LRRN1	0.039161011	0.075252544	0.696634361613449
CCDC50	0.050849481	0.097715203	0.6966410169196341
DOCK10	0.095654822	0.18382046	0.696650105114248
RP11-242C24.4	-0.055558408	0.16154469	0.696687791458111
SEPTIN4	-0.033981891	0.098817081	0.696709763544948
TAP2	0.057000305	0.10957398	0.696764591410138
RP11-981G7.6	-0.047844176	0.13920067	0.6968300374211259
SLFN12	0.05743331700000001	0.11047275	0.696973057599908
TLR6	-0.059936513	0.17449209	0.6969736286593988
CSTA	0.071143506	0.13685635	0.6970037520159929
MAPKAPK5-AS1	0.077612087	0.14930649	0.697019436607145
DENND4A	-0.067209399	0.19575799	0.6970818907404581
TDP1	-0.053130462	0.15476405	0.697101401760876
LRIG2	-0.041749028	0.12166908	0.697210751750156
PRR29	-0.06613400400000001	0.19277726	0.6972619572883101
TYMP	-0.059661826	0.17394895	0.697311640371594
PTPN2P1	-0.05330094	0.15541981	0.697336004594595
PSMA3-AS1	-0.08634374800000001	0.25188016	0.697436927083422
OPHN1	0.050579206	0.097421172	0.6974440257352729
RPE	-0.047742169	0.13935719	0.6975760299721789
FAM104A	0.064613912	0.12454504	0.697698453011705
MCL1	0.12414951	0.23931507	0.69771809192087
RP11-147L13.11	0.11647449	0.22452101	0.6977190079606129
ATG16L2	0.11530612	0.22229365	0.697757696806719
LINC00632	0.044254165	0.08534777699999999	0.697887878239091
EGLN1	0.097720611	0.18850158	0.6979601899482011
ARL10	-0.022185299	0.064922208	0.698154891039329
TBC1D20	0.14566010000000001	0.28117135	0.69820043657911
DDX11L9	-0.016299531000000003	0.047725921	0.69828680762087
CLBA1	-0.049564359	0.14513802	0.6983038781296329
DUSP18	0.070585805	0.13637972	0.69852038810222
TGS1	-0.038793262	0.11375618	0.6986223316237329
YBEY	-0.04254072	0.12477437	0.698675726886053
FZD3	-0.020135941	0.05906159	0.698682367913785
RP11-392A14.12	0.07759355400000001	0.15001862	0.698748761501749
SPIDR	-0.048870009000000006	0.14346513	0.6988766339705789
VPS26C	0.11724233	0.22676211	0.698881155418046
SNORD94	-0.040747532	0.11964503	0.698923480630128
GEMIN2	-0.05138369	0.15087864	0.6989282469244039
FUT8	0.060959798	0.11792053	0.698928731252953
BATF2	0.043653701	0.084444675	0.6989329550425041
TKFC	0.06647162	0.12861684	0.6990206679955571
NTAQ1	0.046411925	0.089812338	0.6990563147054809
RAB11FIP3	-0.050878883	0.14949116	0.6990724709383969
FBXW4	-0.060047581	0.17647931	0.699135453242
LACTB	0.07117771099999999	0.13777013	0.6991394511656539
ZNF512	0.085917422	0.16640697	0.699361236865468
GRIN3B	0.04861059	0.094164378	0.69941322064767
SLFNL1-AS1	0.095498543	0.18499404	0.69941737886169
ZNF90	0.052992428	0.10266824	0.699466037106245
SGO2	0.050462826	0.09776918	0.699472488661115
NEDD4	-0.029764396	0.08763629199999999	0.699547807326514
RTP4	-0.052063203	0.15332027	0.699590533089812
UBA6-AS1	0.084266781	0.163367	0.699692741332047
XBP1P1	0.090021245	0.17455821	0.699762030544115
CDPF1P1	-0.046014601	0.13570757	0.6999244807121179
MMD	-0.032259715	0.095155049	0.6999572924477769
BEX4	-0.052229007	0.15410793	0.700031305007675
IKZF2	-0.028008605	0.082653354	0.7000603894072789
FYN	0.11630429	0.22575844	0.7001212562568749
FIBCD1	-0.028315715	0.083582346	0.700121920960636
GCATP1	0.08562975199999999	0.16624204	0.700175077345172
RP11-397P13.6	-0.060204786	0.17777415	0.700200407257942
SRGAP1	0.034906787	0.067783425	0.700252308411121
INPP1	0.069497455	0.13499126	0.70034985455998
TIMM21	-0.041515883	0.12270863	0.7004208674254679
HHIPL1	-0.039114094	0.11561424	0.700429831463569
FLICR	-0.042474392	0.12558693	0.7005023121792721
C2CD5	0.072970309	0.14180839999999997	0.700523322294185
HERPUD1	0.081278532	0.15797089	0.700559301834871
LINC02603	0.06240281	0.12132242	0.7006667334855351
TEFM	0.064744031	0.12588061	0.7006843137525379
MCTP1	0.069734145	0.13559000000000002	0.7007025873920539
UBE2R2	-0.08449610099999999	0.25014213	0.7007795469085981
CASP3	0.080785797	0.15711641	0.700785162540672
CH507-528H12.3	0.084803004	0.16493442	0.7007958739522621
CH507-513H4.7	0.084803004	0.16493442	0.7007958739522621
CH507-528H12.4	0.084803004	0.16493442	0.7007958739522621
SMIM14	0.050361819	0.097969247	0.7008657437121322
NAA20	0.095064402	0.18493988	0.700884962440282
ZNF253	-0.028187759	0.083503416	0.700932112117202
NFE4	-0.039670291	0.11753116	0.700954954913373
IFRD2	0.087167972	0.16961779999999999	0.700965528210215
ZBTB34	-0.089015086	0.26378699	0.7010080066582478
RNF122	-0.05252376	0.15569595	0.701076435764094
SPPL2A	-0.057149865	0.16942952	0.701103623581288
IGKV1-33	-0.027538141	0.08164689900000001	0.701119837611647
PARG	0.08512864	0.16576272	0.701200145392654
RP11-521B24.4	-0.055910711	0.16590924	0.701312140153992
ERV3-1	-0.03552141	0.10544119	0.701387126517477
RNFT2	0.048907611	0.095285749	0.7013901062256639
TMEM50B	-0.041953291	0.12453696	0.701393414646576
CD38	0.041919408	0.081676165	0.701412777593576
EEF1AKNMT	-0.049195397	0.14606739	0.701443508526959
RPGRIP1L	-0.028953153	0.085982435	0.7014876204149381
AC096921.2	-0.063608462	0.18894808	0.701546580046412
SMAD4	0.06897307700000001	0.13444569	0.701560582545877
FOXN3-AS2	-0.056833763	0.16885158	0.701583442927812
RP11-546D6.3	0.077877433	0.15186294	0.70169713948836
SLC23A2	-0.052149405	0.15502657	0.701717163085828
TRIM39	-0.060337003	0.17938188	0.701736882899453
TMEM147	0.10389399	0.20263398	0.7017616319376729
AC004878.2	0.08228123799999999	0.16049226	0.7017864421866999
RPL5	0.12577053	0.24532243	0.70179046884139
WDR5	-0.063666244	0.18942257	0.7019065578116961
GALNT16	0.053107193	0.10367645	0.7020812158903851
ARF6	0.20221413	0.39485315	0.7021579837274771
RBM42	-0.08318967599999999	0.24784054	0.702206835390099
SLC16A1-AS1	-0.044387041	0.13224004	0.70220882823595
NEFM	-0.041011149	0.12219751	0.70223657901952
ILF2	0.13020029	0.25432633	0.702280428296792
PRELID3B	-0.055218904000000006	0.16461651	0.7023529574557901
GPR182	0.056572877	0.11056703	0.702468091169429
EP400P1	-0.038030209	0.11346485	0.7025322254482029
HLF	0.046314072000000005	0.090589889	0.702743359357625
VAT1	-0.047129144000000005	0.14078588	0.702809325117377
RP11-160E2.19	-0.030840985	0.09213095	0.702813334800176
CIDEB	-0.041891915	0.12515057	0.702826389562344
ZC3H8	-0.027205983	0.08128036	0.702835972343168
STON1	0.0709687	0.13886262	0.70286287610087
HLCS	-0.034219444	0.10225357	0.702879471973602
ARHGAP25	-0.094561736	0.28268097	0.7029699992059121
LINC01291	0.010909694	0.021354225	0.702983136830156
MPEG1	-0.053723998	0.16064216	0.7030267373902951
NRIP2	-0.069641613	0.20827239	0.703063671138335
ZNF79	0.10346846	0.20258636	0.7030862104922341
C1orf174	0.11135882	0.21805981	0.703124623696484
PCDHB11	0.066619169	0.1304951	0.703237913027671
IGLV2-11	-0.02166253	0.064842367	0.703262910526553
TMEM59	0.10605905	0.20778371	0.7032920076832271
RGS5	0.077887843	0.1525944	0.703296070105876
RAB27A	0.10300149	0.20180521	0.703311755798082
HIRA	-0.07893686	0.23635873	0.703336079101596
CLEC5A	0.044251753	0.08670894	0.703346780265343
CXCR3	-0.03678771	0.11016415	0.7033596156515831
CHIT1	-0.025405714	0.07608909	0.703387127320881
SNX25	-0.043886123	0.13145737	0.703421471226939
RPH3AL	0.050059864	0.098172073	0.703633683225394
CDCA7L	0.054289216	0.10648329	0.7036883842490059
RP11-345J4.11	0.067731311	0.13286099999999998	0.703719921681318
CASZ1	0.071295419	0.13991896	0.703882472641138
SPNS3	0.039518833	0.077557316	0.703885401935028
CERT1	-0.055959258	0.16801439	0.703944162479382
MADCAM1	0.06104513900000001	0.11984806	0.7040120543445111
ACSL4	0.08505215099999999	0.16700826	0.7040691671397901
SLC20A1	-0.06930192	0.20822114	0.7041007407377209
LINC00467	-0.044044782000000005	0.13236368	0.704149388465621
SLC3A1	-0.044286021	0.13313647	0.7042294249064079
MYO1C	-0.037726245	0.1134182	0.7042339448772059
EHD4	-0.063592388	0.19135424	0.7044358389918509
ZNF672	0.15537723	0.30561107	0.704641177425416
EXOC2	-0.066171435	0.19930696	0.7046504560850141
MATR3	-0.069986018	0.21081602	0.7046711607722679
JMY	-0.067274686	0.20264915	0.704671552079739
RP11-237N2.1	0.042262634	0.08314120700000001	0.7047023853035991
BACH1	-0.060540401	0.18242734	0.704749133046286
SLC35G6	0.08692341699999999	0.17105859	0.7048186448426009
SLC25A15	-0.041264508	0.12440277	0.7048559513243909
H4C14	0.057317418	0.11287519	0.705056664880629
PICK1	-0.044759116	0.13510662	0.705132993045952
RSC1A1	0.059230902	0.11668053	0.7051648800875029
MYL12A	-0.07232071400000001	0.21842722	0.7052601760869509
LIMS2	0.053033639	0.10450588	0.7052738968344692
RP11-554A11.11	0.041039189	0.080872717	0.7052848351297879
ATP1B2	-0.032754091	0.098941658	0.705295715296351
RAB5A	-0.055632042	0.16806419	0.705314378446802
ZNF124	-0.049431099000000006	0.14933709	0.7053231851699151
GPM6B	-0.055401847	0.16743527	0.7054024838866361
KLF11	-0.044043603	0.13313983	0.7054547732833258
RIN1	-0.032276718	0.097575603	0.705468413307995
PHKG1	-0.044414954000000006	0.13430304	0.70552187048409
VCL	-0.048222405	0.14581679	0.705522909547573
CHUK	0.07442247	0.14676515	0.70553183647496
EIF3M	-0.05715699	0.17295148	0.705674043327713
LINC02555	-0.034407317	0.10411804	0.705684377198461
PRADC1	0.080168419	0.15817816	0.705707301602503
PKD1P3	-0.022685869	0.068672802	0.705762982462494
DDR1	-0.027656747	0.083744481	0.705827082568111
BTG1P1	0.054638465	0.10790295	0.7060134572151441
RP11-690I21.2	0.08513716800000001	0.16813515	0.7060169705108079
SCRT1	0.064423986	0.12725434	0.7060839250513341
ZNF653	0.05994253	0.1184121	0.70611204230364
DOCK5	0.096546541	0.19072077	0.706112263909146
ATP6V0D1-DT	-0.058243314	0.17660765	0.7061369342186721
LINC02506	0.028047364	0.05541268	0.706155871242499
PPP1R14B	-0.05165682	0.15676638	0.7063210536789221
MTND5P32	-0.055852236	0.16953644	0.706370508766478
RP11-123K3.4	-0.013527788999999998	0.041070543	0.7064117648486731
DENND1C	0.14272954	0.28223029	0.706446886788609
SLC4A5	-0.030140968	0.091537638	0.7064823636207679
FUNDC2	-0.031876437	0.096820962	0.706511398389135
SEC13	-0.07352918900000001	0.22333727	0.7065123150152409
FEZ1	0.048291673	0.095515529	0.7065342790600041
FAM153CP	-0.02374761	0.072161291	0.706605285639708
CEBPZOS	-0.04066916	0.12367465	0.7067734519536899
CLSPN	-0.027425514	0.083431607	0.7068548519372779
EIF2B1	-0.088113201	0.26806695	0.7068682855091691
RMND1	-0.069933108	0.21275975	0.7068704905709499
BTN2A1	0.11682549	0.2313268	0.7069138605392701
NR1H3	-0.042190433	0.12838627	0.7069201963222541
TRBV19	0.054921276	0.10875427	0.706927405380096
CCDC78	-0.038253363	0.11644706	0.706998489882019
RP4-714D9.5	0.048124519	0.095319629	0.7070133681755171
NPIPB13	-0.025433077	0.077436797	0.7070439213638722
HNRNPA1P50	0.08182968	0.16213246	0.7071249679185792
RPRD2	0.14031493	0.27802756	0.7071443153049151
FAM171A2	-0.039022582	0.11891943	0.70724079741731
AC009404.2	0.075882507	0.15042328	0.707291908185138
NEGR1	0.035381945	0.07015152200000001	0.7073558002801609
RP11-423E7.2	0.084695905	0.16792709	0.707358104459967
SLC7A6OS	0.088092905	0.17484376	0.707709121843179
TUBB2A	0.011172767	0.022176696	0.707730043796836
PCED1A	0.095314809	0.18920515	0.707758420790516
GYPA	0.032969695	0.065464498	0.707850499522095
TM9SF3	-0.05612347	0.17151782	0.7078622980294621
UBE2E1	0.074737684	0.1484264	0.707913196039053
ISG15	-0.024632942	0.07530345599999999	0.7079299745848879
MIF	-0.070401325	0.21534198	0.708055894333873
BICD2	-0.092551082	0.28309475	0.7080571384208371
RP11-277J24.7	0.063419194	0.12602863	0.7081285934845859
ITCH	-0.038839094	0.11885057	0.708148986184044
DMAC1	0.057748694	0.11476817	0.708152513947922
PACRGL	-0.034807868	0.10652067	0.70816122830361
CCNF	0.06937619099999999	0.13788874	0.7081828957406201
TMEM163	-0.047063255	0.14412086	0.7083068135254971
ARPC5	-0.060006489	0.1838191	0.708381252340423
TSEN54	-0.058293389	0.17860354	0.708420769630062
MAB21L2	0.080178053	0.15947095	0.708422021148759
CD6	0.072486062	0.14423008	0.708558149381855
PLD6	-0.043946678	0.13474662	0.708582652979698
MDM1	-0.041797792	0.12816163	0.7085891308074009
PHKA2	0.073596156	0.14649426	0.708685583432014
TMOD2	-0.037950138	0.11641599	0.7086871705966898
C9orf85	0.079658043	0.15858231	0.708731879834567
STK25	0.099723144	0.1985846	0.708828523153223
ELOVL5	-0.08419318	0.25848144	0.708865054972761
PTPN18	0.13999809	0.2788639	0.7089220905754109
TSR3	-0.06360637	0.19537481	0.708973524584266
IGHV1-69	-0.015593808999999997	0.047903294000000006	0.708996280546381
ARHGAP28	-0.049066947	0.15075918	0.709037310338345
NCKAP1L	-0.073228956	0.22501636	0.709055680002213
SAMD4B	0.12225768	0.24366153	0.7091087359922621
H2BC3	-0.036324765	0.11179607	0.709403788029485
RCC1L	0.10707975	0.21361637	0.7094315405822009
TMEM72-AS1	0.068089445	0.13583625	0.709438287337338
LPCAT2	0.06173093900000001	0.12316131	0.709465810622966
NUDT19	0.10041069	0.2003699	0.70952865784723
RP11-196G11.4	0.088393258	0.17640995	0.7095684863561159
SPINT1	0.053162931	0.10612965	0.7096644274475821
RP11-108M9.4	0.04920896	0.098251541	0.709716608687777
UFD1	-0.055329522	0.17055365	0.7097453323093249
ZNF726P1	-0.04625848	0.14259275	0.709746323525129
HERC4	0.10126602	0.20229204	0.7098868112580671
MPHOSPH10	-0.056384246	0.17395451	0.7099327815450971
NUP210L	0.046429321	0.092769503	0.7099625626108629
NUB1	-0.066077165	0.20389765	0.709974334666667
SIGIRR	-0.066487489	0.20522457	0.710038779955672
DCAF4	0.057108903	0.11413561	0.7100433835603441
RP11-23N11.1	-0.055631609000000005	0.171728	0.710053842609175
DGCR2	0.13957173	0.27896704	0.7100728561409642
NUP214	0.07779813599999999	0.15550213	0.71008192260253
MTSS1	0.05988178	0.11970408	0.7101183686013341
LINC02605	0.069765507	0.13947783	0.710157187483136
RASGRF1	-0.021020587	0.064946081	0.7102484674597751
EXOSC4	0.087250736	0.17449317	0.710269245827501
MUC19	-0.029129859	0.09001540400000001	0.710283683002006
HOXD8	-0.046742707	0.14446297	0.710315821063253
RABL3	-0.038708148	0.11965212	0.7103535240297879
ANGEL1	0.089425651	0.17894411	0.7104594086651
TENT4B	-0.058477185	0.18099690000000002	0.7106369178072479
SHC1	-0.086484644	0.26771512	0.710661516671913
SH3BP4	-0.029990282000000007	0.092851016	0.7106976030125619
PIGHP1	0.08577601	0.17178833	0.710747261540311
PDE2A	0.051840154000000006	0.10382831	0.7107639917779691
CTD-2574D22.6	0.046484572	0.093121046	0.710833130296886
TBC1D5	-0.066444531	0.20586563	0.710856698212534
NAPEPLD	0.068153697	0.13657141	0.7109345637796709
MRPL55	-0.062119266	0.19255303	0.7109562752566971
IKBKE	-0.062520585	0.19382428	0.7109867764241842
AC010761.13	-0.051689856	0.16029553	0.7110521209112841
VAV1	0.14133305	0.28332508	0.711066495286449
KIAA0930	0.082260606	0.16493992	0.7111379555333429
RP4-769N13.9	0.080425768	0.1613426	0.7113076514422729
PROK2	-0.024835421	0.077108125	0.7113077118923409
PRDM13	0.060100739000000014	0.12056871	0.711308391727978
CTD-2583P5.1	0.070553892	0.14155008	0.711334875933319
ELMOD1	-0.053519928	0.16618827	0.71133574002198
APTR	0.085759902	0.17217463	0.7115629113738321
PTPN2	-0.049151582	0.15279171	0.7115735617139392
AC005785.2	0.07621236	0.15307432	0.7117109136870359
ZNF529	0.063751133	0.12812134	0.7119086277664242
RP11-195F19.30	-0.047073985	0.14658348	0.7119426069546441
KCNA3	0.099422351	0.19983312	0.7119470404865991
REXO1L1P	-0.026393259	0.08220485599999999	0.711992509564528
USP30	0.051966451	0.1044655	0.711998162458626
CD3D	0.066887024	0.13450356	0.7121075426597959
ERFL	-0.052797589000000006	0.16456678	0.7121533131836221
UXT	0.092206146	0.18544627	0.712158593956703
SLC7A1	-0.044078464000000005	0.13743529999999998	0.712224707755028
DAZAP2	-0.074508664	0.23246179	0.7123602015961149
IFITM3	0.022080302000000003	0.044437419000000006	0.7123783433334909
LINC02256	0.063848803	0.12850319999999998	0.712391704074244
TNK2-AS1	-0.037876291	0.11818898	0.712392339068582
LL21NC02-1C16.2	0.067764727	0.13638533	0.7123938442302551
RPL13A	-0.090050415	0.28105876	0.712442870387859
PDGFC	0.047387439	0.095398181	0.7124806817393409
PIGBOS1	0.073206351	0.14737787	0.712485796446746
RP11-373N22.3	-0.040704576	0.12734882	0.7129584112502461
SERPINB8	-0.05029828	0.15742785	0.71304588822742
SLC38A1	0.084755919	0.17092494	0.713063630532948
TMEM53	-0.050697493	0.1587683	0.71316901311975
BBS1	0.07300019099999999	0.14726788	0.713177774820983
PPIB	-0.07199893	0.22571587	0.7133958037634781
CAMK2A	-0.046691594	0.14637954	0.7133985788163221
PPM1N	-0.043535564000000006	0.1364885	0.7134036328384191
RAB44	-0.024001153	0.075262338	0.7134499239756569
RP5-1021I20.1	0.049119528	0.099188748	0.7135032942278651
BMP2	-0.035059148	0.11001205	0.713594786154135
NRBF2	0.095288966	0.19249532	0.713633172317622
RP3-412A9.17	0.06665165299999999	0.13464601	0.7136370060801941
BRICD5	-0.039955541	0.12544218	0.7137071581335249
COX7A2	0.069192949	0.13986459	0.7138389385823691
TCL1B	0.050177563	0.10143768	0.7138724967438409
SLC41A3	-0.051228935	0.16096329	0.7138773303864799
NBDY	-0.052756998	0.16576758	0.7138812795698729
C17orf67	0.07897715599999999	0.15971912	0.71399946212624
UBE3B	0.10025552	0.20276355	0.7140194986475301
TMEM30BP1	0.058017537	0.11736962	0.7141074743807391
SLC15A4	-0.057944474	0.18231494	0.7141724141785442
PP2D1	0.08529197	0.17258297	0.714178978899074
NIPSNAP3B	0.053750709	0.10878879999999999	0.7142633544630341
ANKRD28	0.052890405	0.10706997	0.7143328820444459
GPR55	0.044847938	0.090796148	0.714359028343779
IFITM3P6	-0.047671739000000005	0.15016798	0.7144215519305269
TAS2R40	0.060289907	0.12208928	0.714441672931908
LINC01011	0.077200628	0.1563507	0.714476922945996
JTB	-0.074183406	0.23376545	0.7144988973150609
HERPUD2	-0.07413550299999999	0.23372023	0.7145955399354391
EFCAB14	0.15947051	0.32308727	0.7145997184496321
HOXB3	-0.030314605	0.095589533	0.7146389744602201
LMBRD2	-0.030687348	0.096843257	0.714811750899603
PHLDB1	-0.033482207	0.10566882	0.714822930393755
MAD2L1BP	-0.066926889	0.21124647	0.7148504598084799
CLCN6	0.076434726	0.15497749	0.714858540634277
COPS5	-0.072262298	0.2281815	0.7149387661398171
LYN	0.11401576	0.23124541	0.714958172380803
AP000295.9	-0.021277315	0.067199866	0.714979480837702
CPEB3	0.099121817	0.20115147	0.715145926833184
GCC2	-0.039555423	0.12503887	0.7151695828766259
LINC01278	0.096560873	0.19600551	0.7152323374058679
SUZ12P1	0.07178182799999999	0.14570936	0.7152368006083589
PTK2B	0.096986371	0.19700549	0.715461809138881
NAP1L5	0.091253372	0.18548104	0.715677766562455
PLCG2	-0.07243411599999999	0.22953705	0.715694125425404
IGHV3-33	-0.027708555	0.087811431	0.7157076028168521
NKX2-4	-0.042689155	0.13531762	0.7157563445701399
L3MBTL1	0.060926957	0.12389718	0.7158313317003709
LINC01013	0.042997675	0.087442147	0.7158495659185559
LRRC17	0.051141567	0.10401159	0.715873865378681
CTD-2313J23.1	-0.052682737	0.16721770000000002	0.716038551724828
ZNF766	-0.03419258	0.10853033	0.716041157406646
FANCA	0.050459335	0.10267904	0.716051170877265
LINC01550	0.061145811	0.12443513	0.7160786098122321
IFFO2	0.046816737	0.095331951	0.7162775261616129
SOWAHB	-0.043181889	0.13722898	0.7162975603463181
RP5-1142A6.8	0.079760253	0.16243431	0.716318589818746
GSN	-0.046331479	0.14739470000000002	0.7165227404705021
GRAP2	-0.048402184	0.15399179999999998	0.7165358728433481
MSRB2	-0.028130916	0.089509159	0.716560725582111
B3GALT4	-0.06504312200000001	0.20699895	0.7166012685078609
MFSD13A	0.055872988	0.11395596	0.716808735320435
MRPS21	-0.05913713900000001	0.1884043	0.7168272443100729
TAF1D	-0.053766711	0.17137716	0.716929006928695
GDF11	-0.070947897	0.22614707	0.716934837866186
CACNB4	0.032677497	0.066676153	0.716950662585067
RNF19A	0.081016716	0.16530906	0.716950867408918
RP11-564A8.4	-0.05249347	0.16738	0.7170063161625629
MMP9	0.028899629	0.058979054	0.7170143737462009
DKC1	0.07538198	0.15386619	0.717067691566616
TSPAN14	-0.078547714	0.25056124	0.7170949004726279
PIGCP1	0.073716509	0.15051734	0.717178744339053
SDF2L1	-0.050512699	0.16124759	0.717246805553835
RP11-329J18.4	0.083277972	0.17009369	0.717282321050327
NDUFA12	0.080285173	0.16401653	0.717353898255979
ATP6V1D	0.082223657	0.16799767	0.7173950703067209
HMGB3P32	-0.029807674	0.095246455	0.717454838647455
ZFP57	-0.014781718	0.04724688	0.717516758213761
MAFIP	-0.022377082000000003	0.07153921099999999	0.717561664081639
GPR150	0.076723616	0.15685642	0.7175976448994359
WDR73	0.088474619	0.1808862	0.717607908293392
SMIM10L1	-0.066387887	0.21229457	0.7176147476148659
JMJD8	0.10071464	0.2059424	0.717658334288698
RP11-91A18.6	-0.015958812	0.051048301	0.7176781859334509
PLEKHA8	-0.044368193	0.14192679	0.7176839672577421
FBLN2	-0.025106979	0.08038172	0.7178635480960379
LILRB3	0.049751714	0.10183523	0.7179897866028141
PEX5	0.069612801	0.1424973	0.718010680013453
RP1-30M3.5	-0.048874518	0.15660642	0.718040098678736
TMEM145	0.057973203	0.1187025	0.718097906033106
PBRM1	0.10522259	0.21546266	0.71812101513522
CREBRF	-0.071736623	0.230035	0.718197978878817
RGS9	0.059862145	0.12261438	0.718216613106484
LINC01597	-0.029863879	0.095799585	0.7182775826020259
PELI2	-0.037064787	0.11891258	0.71830124336964
CAMK1	-0.033814514	0.10849309	0.718317037042713
GABBR1	-0.046022202000000005	0.14771221	0.718389664929021
SLC14A1	0.041675901	0.085442305	0.718518800297328
ZNF518B	0.07015541900000001	0.14383168	0.718522869511443
FAM3A	-0.045108636	0.14488253	0.7185383069869808
ZNF212	0.079000556	0.1620023	0.7185968755645691
IGKV1-16	-0.024574049	0.078990379	0.7187032048217121
DTYMK	0.082989861	0.17026402	0.7187534578310301
EMX1	0.06784638400000001	0.13920126	0.718767551183573
RP11-753B7.2	0.08053299400000001	0.16523517	0.718776758497342
TAB2	-0.10499100000000001	0.33766149	0.7188152570701891
GRIN2C	-0.04339837	0.13958612	0.7188342726954459
ADAP2	-0.035360101	0.11374407	0.71885670093615
RP11-512C24.3	0.056017299000000007	0.11497881	0.7189031448864979
GAB3	0.079298489	0.16277059	0.7189147829137629
COL8A2	-0.04743656	0.15266484	0.718958363924575
RNF144B	0.049095703	0.10080598	0.719014507531167
APCDD1L	-0.042435961	0.13662961	0.719047605006389
MTERF1	0.066151373	0.13587206	0.7191268041289129
NODAL	-0.049714715	0.16030544	0.7193622240153271
GDPGP1	-0.056533735	0.18234858	0.7194255235016859
STS	-0.046322365	0.14943679	0.7194602455498791
CHD1L	-0.04918355	0.15868882	0.719488972181644
C6orf89	0.13083493	0.26906394	0.7195353448417651
EHMT2	0.110973	0.22822552	0.7195467497469251
RP11-811I7.3	-0.044705605	0.14429108	0.7195617101216399
RP11-550O8.2	-0.053601201	0.17301352	0.7195751912336609
ETFBKMT	0.071718609	0.14753963	0.7196448969045591
LLNLF-173C4.2	-0.02000961	0.064612472	0.719658077657178
AP000350.6	-0.014446401	0.046648976	0.7196603409333271
TRIM41	0.07800264700000001	0.16049857	0.719709079890313
PARD6B	0.061924366	0.12744781	0.7197913664464208
CACNA1A	-0.032887871	0.10627796	0.719816690974302
RABL2A	0.08393623300000001	0.17283484	0.7199506378624159
CHMP4A	-0.057270695	0.18521500000000002	0.719978319882996
ASAP1	0.078562271	0.16181225	0.720037831771586
SIRT7	-0.058511748	0.18935809	0.7201210414821679
CMPK2	0.038804947	0.07997972	0.72026065426843
GPR78	0.055064691	0.11350256	0.7202905584290791
KLC1	0.12196005	0.25144189	0.720356589559325
NUTM2A-AS1	-0.022444432	0.072723373	0.7203728469638041
HNRNPA1P68	-0.054393941	0.17629257	0.720429491889731
KLHL7	0.060537196	0.12486384	0.7205030940628628
TSTD1	0.078417569	0.16175728	0.720530277053923
ZNF347	-0.027960055	0.090670639	0.720547047637985
FAM30A	0.027498494	0.056735175	0.720600356344895
GOLGA5	0.10654279	0.21996329999999997	0.7208132597693001
SPPL3	-0.042266621	0.13727073	0.7208592650967471
GTPBP10	-0.02681584	0.087094775	0.7208689796827992
KIAA1143	-0.071895468	0.23352077	0.720880131266777
RP11-136H19.1	-0.045510996	0.14786219	0.720936027689966
PPFIBP2	0.045191725	0.093351564	0.72099131675467
RP11-115L11.1	0.072499972	0.14977873	0.721028669678182
PTER	-0.033922469	0.11028706	0.7210777874144371
KLHL18	0.08476625199999999	0.17515724	0.7210985017225792
UBE2Q2P1	0.053147058	0.10983404	0.7211381063868041
EIF1AX	-0.038625518	0.12568564	0.721256708274899
TAF1B	-0.029548218	0.096150576	0.7212611249211791
TGFB3	0.053842174000000007	0.11131728	0.721275192310621
RP11-490F3.3	0.079544221	0.16449442	0.721352313776198
SDR39U1	0.090732768	0.18769587	0.72146359770107
CTD-2313J17.5	-0.043362407	0.14124222	0.7214667994487249
CDON	0.062933766	0.13020627	0.7215069016859169
DNAH14	-0.026215526	0.08541409800000001	0.7215239942475792
PSMD8	0.11817651	0.2445351	0.721553397894681
MGAT3	-0.02364882	0.07707219400000001	0.721579967785909
PIGU	0.073392796	0.15197889	0.721793662575478
BACH1-IT2	-0.049071456	0.16013709	0.7218540812997299
HERC5	-0.024414775	0.07967909599999999	0.721867759236765
CD300LD	0.035933527	0.07443504599999999	0.721904637878926
RRN3P1	-0.045622713	0.14923270000000002	0.7223397047336851
RP11-449K6.5	0.03995545	0.08289592900000001	0.7224145549231189
SLC6A4	0.04763218	0.098827048	0.7224281982649241
ZBTB7A	0.13859727	0.28771977	0.722607858094386
ZNF398	0.10205721	0.21187425	0.7226224521798641
ALAD	0.081424807	0.16912719	0.722788941031547
AGA	0.047574824	0.098826646	0.722819040214908
FITM1	0.069355572	0.14407406	0.722824711078929
AASDHPPT	-0.058449123	0.19166848	0.7228574856781229
USP48	-0.067512168	0.22142922	0.722895534455188
H2AC6	-0.065595003	0.21517731	0.7229300904702959
PLBD1	-0.043856016	0.14389484	0.7229729493394821
DYNC2H1	0.036728602	0.076349536	0.723047542090785
SPDYE1	-0.052863558	0.17358304	0.7231317179096091
LIX1	0.034649659	0.07207565	0.7232627876003431
GPLD1	0.05200068	0.10817378	0.72328028159177
RP11-834C11.11	0.04194831	0.08727909699999999	0.7233422238705429
SHARPIN	-0.042751007	0.14056032	0.7233996061514549
CASP5	0.044330966	0.092260902	0.7234280392265201
GTF2H1	0.085431714	0.17785176	0.723524166360783
LINC02611	-0.043056406	0.14165439	0.723530178756433
SELENOI	-0.024219094	0.07975820900000001	0.7237313003083169
TBC1D10B	0.14135845	0.29448637	0.7237516758864949
RP11-111K18.1	0.03057551	0.063704606	0.723791801416027
ARL5B	-0.062307655	0.20528189	0.7238219211876958
AURKAP1	0.064547224	0.13449924	0.7238255228095349
MRPS17	-0.050280378	0.16575322	0.7239420217464109
RP11-479O9.4	0.029875299999999997	0.062280200999999986	0.723971543640485
MCHR1	-0.027575889	0.090922215	0.7239784044613391
COX6A1	0.10323102	0.21524622	0.7240369385109499
LINC00278	-0.043246267000000005	0.14265792	0.724076029372829
FTH1P4	0.080081154	0.16711689	0.724309185562004
CHIC2	-0.061204856	0.20213895	0.724319879569145
MARK2P8	0.083686926	0.17465004	0.724324881636235
LIN7A	-0.037766704	0.12474619	0.724345390648905
PACSIN1	0.044253063	0.092398196	0.724480859677737
MTERF3	0.078296532	0.16350388	0.7245296251658979
EXOC5	-0.034518581	0.11417355	0.7246254365370791
CYB5A	0.051190684000000014	0.10693161	0.724626296718328
FAM230H	-0.036346517	0.12022811	0.724639868061032
WASF1	0.062036365	0.12960524	0.724671790347272
KIRREL3	-0.028476007	0.094227824	0.724713715854554
MKRN3	0.036095915	0.07543478299999999	0.7247741896278441
LINC00565	-0.027384838	0.090657091	0.7248038496744008
RHOBTB1	-0.026091389	0.086380235	0.724815889900291
HYPK	-0.054537101	0.18064238	0.7249148606133
SYT15	-0.021301902	0.07056456900000001	0.724934014600603
LARGE2	-0.032664839	0.10820702	0.724937110769152
RP5-1055C14.9	0.044882345	0.093852579	0.7249657307503601
MT-CO1	-0.040834072	0.13529614	0.7249783995472551
RALGPS2	-0.033607615	0.11136416	0.724999577437395
POU2F2	0.066559853	0.13926221	0.7251520993708008
ADCK1	-0.028231402000000006	0.093640068	0.7251976539727241
RP5-1148A21.4	0.010354501	0.02167257	0.7252714402553541
NRG1	-0.01525782	0.050631402	0.7252907181173399
RN7SL834P	-0.049269315	0.16350016	0.725297380083723
SPIN2A	0.075193821	0.15740245	0.7253072234170741
ARL6	0.059236054	0.12404248	0.7254225487427349
EPSTI1	0.038234668	0.080076044	0.7254679139839642
MLH1	-0.04691939	0.15584788	0.725488339732503
CMAHP	0.06970074400000001	0.14601512	0.725553557658159
SNF8	0.073822232	0.15469494	0.725649128595134
FRS2	-0.031625346	0.10516303	0.7257130400170179
JAK3	0.078701338	0.16502241	0.7258512353593141
ADO	-0.066172295	0.22020441	0.725863895136201
EPS15L1	0.12052235	0.25275575	0.72590520206056
ZNF582-DT	-0.043166502	0.14369696	0.725934560029368
ABCC8	0.047955002	0.10062517	0.7260829567602329
DOCK8-AS1	-0.044645604000000005	0.14874868	0.7261094411892142
REXO1	0.10086704	0.2116765	0.726120580973285
GSTZ1	0.064112036	0.13454594	0.726126271154802
RP4-681L3.3	0.019449792	0.040817619	0.7261275135639471
LRRC24	0.051429267	0.10794511	0.726172000505966
UHRF1	-0.051836116	0.17276747	0.7261819857296758
KRT8	0.048638432	0.10209132	0.72618434459876
DAXX	0.10790689	0.22650535	0.72619921240513
GSTCD	-0.034293933	0.11431137	0.7262019134632599
VAV3	0.070099033	0.14715649	0.7262275096665931
SNORD3B-1	0.029483078	0.061894988	0.72623885266222
TRBV9	-0.031891182000000004	0.10633209	0.726258762015418
RAB2A	0.08809544400000001	0.18496703	0.7262820599476959
NEURL1B	-0.029590693	0.098702655	0.7263428858696508
MAPK8IP1P1	0.01831343	0.038466571	0.7264103912028441
LINC01116	0.063446688	0.13328593	0.7264560699537571
VASH1-AS1	0.053312654	0.11199705	0.726456769526685
RP5-994D16.13	0.087378192	0.18364509	0.7266051276991421
RNF7	0.064263787	0.13506874	0.7266142208670479
ANKRD44-IT1	0.08070907599999999	0.16966118	0.7266673138558709
CEBPB-AS1	0.06965929400000001	0.14649231	0.726797548533702
LINC01134	-0.032089317	0.10728495	0.7268118767584171
GNE	-0.054552634	0.1825474	0.7269897664537491
POLR3D	-0.059912861	0.20052689	0.727032923192526
NDUFA5	-0.051024111	0.17081991	0.727084381820885
TSPAN5	-0.039682025	0.13303056	0.7273611363796579
SPACA6	0.053382363	0.11248362	0.7274313751564191
INHBA	-0.029865632000000007	0.10016517	0.7274483206357389
NFE2L3	-0.051499869	0.17272574	0.7274510663409192
PLD1	0.029606354	0.062391517	0.7274677339582801
EMBP1	-0.028885012	0.096900011	0.727497713174509
CCNY	-0.058994779	0.19792446	0.727513806597313
SNORA8	0.041398396	0.08725830400000001	0.7275288792545679
XXbac-B461K10.9	-0.045053586	0.15116959	0.7275366724244459
TNXA	0.02822909	0.059502833	0.727541834208864
MASP1	0.045684707000000005	0.096320216	0.7276201275485908
METTL21A	-0.051143566	0.17191627	0.7279040001206791
LRRC37A3	-0.018136093	0.060994928	0.728007928070484
CTB-107A22.1	0.056109278	0.11846183	0.728061580956297
CTD-2521M24.6	-0.048378707	0.16276718	0.7280833361869499
RP11-12J10.4	0.07823346099999999	0.16519355	0.7281035430154741
C3AR1	-0.024705728	0.083138764	0.7281266085863329
FTO	0.06547626599999999	0.13826927	0.72813399194747
TRIM44	0.071007855	0.14996334	0.7281612843498511
CA14	0.067336708	0.14224061	0.728229975865494
GOLIM4	0.060980077	0.12882177	0.7282518064571899
ZNRF2	-0.05053523	0.17017354	0.7282618838440059
CATSPERB	0.044690341	0.094413655	0.728266473184557
SLC2A4RG	-0.045996219000000005	0.15497916	0.7283792405954771
TRMT61A	-0.06120346	0.20624341	0.7284037616459592
STAT5B	0.11346679	0.23985708	0.728460347222327
TMBIM6	0.18692895	0.39517905	0.72848513984108
PARP1	-0.049508392000000005	0.16690561	0.7284907927631908
RP11-245P10.9	0.067804148	0.14336618	0.7285390862779251
NUAK2	0.10632311	0.2248383	0.7285775826548492
PPT1	0.045044243	0.095276883	0.728655509175096
MED24	0.06870923799999999	0.14533507	0.7286607104956859
MRPL15	0.059032432	0.12487413	0.7286802455539191
CNNM1	0.051861056	0.1097059	0.7286852767929991
RGS1	0.053035449000000005	0.11225538	0.7288713363032141
CLIP3	0.03571099	0.075602523	0.7289402500205341
C1QL3	0.050895785	0.10780589	0.7291070066373001
OSBPL3	0.04528467	0.095922244	0.7291124942784709
YIPF5	-0.030979131	0.10477003	0.7291266199681391
RP11-4B12.1	-0.037115736	0.12553651	0.729146977910417
NCAPD3	0.058956111	0.12491821	0.7292073646620171
RETSAT	0.062278253	0.1319779	0.729257354235155
MTUS1	-0.021183109	0.071689759	0.729264823717535
NOL8	0.071640615	0.15183067	0.729283452079129
TYK2	0.1441124	0.3054651	0.729327657044528
CAMK2N1	0.064536472	0.13679707	0.7293360025348079
PHLDA3	0.051446441	0.10906536	0.7293801290662258
STING1	-0.063331072	0.21451936	0.7294410488802611
SLC25A46	-0.049779586	0.16865375	0.7294848616018079
ITGAX	-0.038434692	0.13023379999999998	0.7295104663921
DUX4L26	-0.043908238	0.14878137	0.729511497970223
SHISA6	0.05724824200000001	0.12144352	0.729586719606836
TIMM23B-AGAP6	0.038083377	0.080795862	0.729617251941928
SNCA	-0.029701127	0.10078221	0.729791621243135
RP11-148O21.2	0.057471975	0.1219987	0.729797785829866
SLC16A3	0.11150496	0.23675462	0.729875130595019
CEP20	-0.044531776	0.15126461	0.730001496154352
AC068831.18	-0.04015132	0.13645645	0.730105784618984
EXPH5	0.046067986	0.097897335	0.730145149564572
ORMDL1	0.095641902	0.20325684	0.7301637509229121
MEF2C-AS2	-0.035607427000000004	0.12105413	0.730172294048753
CDC42EP1	0.029898162	0.06354579	0.7301970540556709
TCAIM	0.08505004	0.18090378	0.7304400209673699
WDR61	0.086380734	0.18375143	0.7304699185461658
ZNF677	-0.028656867000000006	0.097584567	0.730499738123121
IGLV1-47	-0.023122911	0.078765715	0.7305649840111891
RPS28	0.059018066	0.12559537	0.7305982201194771
FADS3	-0.03509663	0.11960385	0.730649806579532
MAGEL2	-0.038929183	0.13267119	0.7306596982963821
PRDM4	0.081648752	0.17379579999999997	0.7306723892636969
ARMT1	-0.051925742	0.1770122	0.7307142998724621
KCTD15	-0.029335308	0.10007713	0.7308625633811631
AHI1	0.040387769	0.086032334	0.7309086530912622
R3HDM4	-0.043221801	0.14756352	0.7310145091350492
CTXN2	0.018390943	0.039189573	0.731022063058237
FAM153B	0.036307324	0.077379587	0.7310701713241491
ARHGEF35-AS1	0.03317337	0.070708198	0.7311053558710021
CRB2	0.079661199	0.169823	0.731156279285143
POLR2L	0.079426401	0.16933878	0.7311869627368629
ZNF26	-0.035690576	0.12213129	0.731470333077918
MCOLN1	-0.041702549	0.1427223	0.731495821080262
CTD-2619J13.17	-0.042242034000000005	0.14457328	0.7315022044029871
CTD-2377O17.1	0.06517569599999999	0.13911165	0.7315431023292971
ZNF879	-0.034474079	0.11814839999999999	0.731772298044795
COMMD10	-0.048396049	0.16597648	0.73190971559553
SLC35F1	0.064087538	0.13694856	0.731913335771143
SIN3B	0.098667324	0.21092432	0.732037216008187
SCAF11	0.11000541	0.23517137	0.732049722491766
TBC1D23	0.057119388	0.12212559	0.732088253622485
PTPRB	-0.020715114	0.071121796	0.73212775560872
HELQ	-0.041485605	0.1424862	0.732200583562167
RHOH	-0.044708555	0.15358368	0.73223655367937
AC008277.1	0.022405825	0.047933208	0.732272719060705
SSTR4	0.059163343	0.12662799	0.7324198684305279
TMOD1	-0.03207364	0.1103159	0.732480038034874
PPM1B	-0.061139313	0.2102886	0.732482452040042
BET1	-0.041483835	0.14272551	0.73254040419074
EBAG9	0.071617118	0.15335245	0.73256359393068
CASR	0.04554038	0.097562696	0.73271925251679
REEP4	-0.050138447	0.17267421	0.7327374602730881
KHSRP	-0.062210196	0.21427631	0.732762877201022
RPA2	-0.055439201	0.19095535	0.732763906201641
FAM114A2	0.053478156	0.11460191	0.7328128554618779
ZCCHC7	-0.044038066	0.15173054	0.7328228549323601
DVL1	0.081199151	0.17401915	0.732834819204088
REPS1	0.07620257400000001	0.16335992	0.732929868843545
COX11	-0.033277377000000004	0.11475134	0.732987920920641
GLUD1	0.11556122	0.24780867	0.7330235877176191
ADM	-0.025214189	0.08696641599999999	0.7330323076255091
JPT2	0.071342805	0.15301255	0.7330764309726819
RP11-552M6.1	-0.047138355	0.16262245	0.733077420637262
ANAPC1P2	-0.014549297	0.05019573	0.7330858862137221
XRN2	0.10478519999999998	0.22475102	0.7330945593020021
TMEM40	0.038858929	0.083347703	0.733095329910889
AC006129.2	-0.042386138	0.14624446	0.7330998493139219
SLAIN1	0.061078835	0.13107529	0.7332609535143579
SRRM2-AS1	-0.042969277	0.14838622	0.733271974001658
P3H4	0.053642603	0.11516579	0.733394682009997
TMEM144	-0.025749847000000003	0.088991524	0.733425182040655
GALR1	0.059868295	0.12855106	0.7334421183310129
RNF8	-0.035185655	0.12162037	0.733455362750837
ZNF827	0.052441606	0.11261295	0.733466572675127
C2orf69	-0.040347682	0.13951797	0.7335326582586109
SEC14L2	-0.033890245	0.11726318	0.733657186051339
KCNQ5	0.02602443	0.055936549	0.73375926717112
RP1-101A2.1	-0.048495926	0.16792724	0.733805818743217
PGM2L1	0.048252212	0.10374163	0.733847585057302
ST14	0.039626809	0.08520141699999999	0.7338634973984879
NDEL1	0.12650967	0.27203837	0.7338989398628509
SULT1B1	-0.038037171	0.13180646	0.733946963789472
LINC-PINT	0.10603268	0.22804770000000002	0.7339567679619059
SEPHS1	-0.042203015	0.14630499	0.7340314413591179
E2F5	0.055499055	0.11939357	0.7340363166195241
RNASEH1-AS1	0.047641241	0.10249206	0.7340449053081272
HP1BP3	0.10494028	0.22583705	0.734150897155468
UQCRC1	-0.047630882	0.16547847	0.7344539315190091
RP11-526I2.5	-0.024637484	0.085603061	0.734471974915009
ARHGAP30	0.16226008	0.34955671	0.73448001587426
SELENOF	-0.06660756599999999	0.23154309	0.734568915034777
LINC00543	-0.040991953	0.14251371	0.734591327734498
LINC00339	-0.041633451	0.14481338	0.734685016748485
RP11-162A12.3	-0.052532017	0.18281026	0.734779569021511
SPOPL	0.069636117	0.15020144	0.734867312316045
FAM227B	0.06465992599999999	0.13953383	0.735015827944819
DENND2D	0.099249617	0.21419293	0.735039008859889
IMMT	-0.048745015	0.16997679	0.735176219387501
RP11-713M15.2	-0.042123609000000006	0.14693522	0.735239462224442
RNF34	0.10041814	0.21686233	0.735253346494855
ATAD5	0.080684952	0.17425311	0.7352649548255591
RP11-275G7.2	-0.045560823	0.15897333	0.735298849929492
MDN1	-0.041020488	0.14313413	0.735303187297418
CTA-212A2.4	0.080125054	0.17308404	0.735337924960243
SPRYD7	0.070955783	0.15328066	0.7353458006033009
KCNJ2-AS1	0.060555677	0.13086228	0.735461752913336
ATAD3B	-0.027707268	0.09680143	0.735547824558485
FAAHP1	0.047568465	0.10282622	0.7355523330907829
RP13-20L14.10	0.07528633400000001	0.16281476	0.7356919969213159
SASH1	0.031306971	0.06771078	0.73572032521593
USP6	0.04758569	0.10293612	0.735774346496265
SPATS2L	0.04033263	0.087255794	0.7358078621504951
WDR1	0.15265168	0.33035957	0.735914627187713
DAB2IP	-0.020533861	0.071963285	0.7361528551956559
GRIK4	-0.013281166	0.046554295	0.7361900171595749
GK-AS1	0.067413553	0.14606501	0.7362860232195491
MPLKIP	-0.071380353	0.25036379999999997	0.7363102821419241
CTNNBIP1	-0.049137266	0.17240586	0.7363764322258809
PRDM16-DT	0.042007023	0.091043477	0.7363784675264891
CD24	0.032148364	0.06967753900000001	0.7363835181796441
TAF10	0.044002171	0.095372192	0.736393444032989
EIF3CL	-0.020473704	0.071922237	0.736610936581858
ELOA-AS1	-0.037471356	0.13164479	0.7366276527027389
GSE1	0.082694082	0.17944716	0.7367649373323331
UTP14C	0.018330754	0.039784004	0.73681257549807
RP11-206L10.2	0.051947005	0.11274843	0.7368283327678509
RP13-511M20.1	0.045064118	0.097828718	0.736890007258029
DENND2A	0.057928534	0.12577938	0.73694875858859
RP5-841K13.1	-0.027082532000000003	0.095313398	0.7369663684836221
STK39	-0.042705765	0.15044705	0.737158758973131
IPO11	0.042326181	0.091990364	0.737248941898101
MYO15A	0.049427594000000005	0.10746714	0.737373591102589
RP11-91E8.2	0.054097647	0.11762732	0.7373905968466851
RP4-576H24.4	-0.015156225	0.053513408	0.7375916069575308
OR7A17	0.087248406	0.18987749	0.7376686901134971
PABIR3	-0.035102527	0.1240219	0.7377195485710161
RFC3	0.071199729	0.15498325	0.7377337986276971
DBR1	0.060202147	0.13104892	0.737744618193505
RP11-134F2.8	0.054079772000000005	0.11773127	0.7377701857449241
SORCS3	-0.024033262000000003	0.084964946	0.737837957531066
GZMH	0.033027314	0.07195233599999999	0.737996570018854
TALDO1	-0.073514278	0.26013763	0.7380171371912021
LINC00884	0.05350171	0.1166258	0.738180162679873
POLQ	-0.020120556	0.071275324	0.738224176838692
TNFRSF4	0.044472215	0.096959071	0.7382324413435429
FSIP2	0.045167251	0.098484941	0.7382658545413799
CENATAC-DT	0.06795883700000001	0.14821195	0.7383313398709319
FOXP1	0.14440953	0.31494414	0.7383316071714409
WDR18	0.053692773	0.11710634	0.7383509456560451
NIPSNAP1	-0.046860927	0.1661108	0.738351454764442
BCL7B	-0.05426184	0.19245410000000002	0.7384600439707271
DHRS12	0.050654626	0.11053363	0.7385023348976322
DGKE	0.059933098	0.13082553	0.7386103850536941
PARN	0.079009792	0.17255179999999998	0.7387631518473979
TMIGD3	-0.026368579	0.093716304	0.7388555300014781
C1QTNF7	-0.021395303	0.076060615	0.738905353009124
SMIM8	-0.030811451	0.10955482	0.7389397322400971
HERC2P3	0.030226718	0.06605225299999999	0.7389483327101959
RRP7A	-0.026431922000000004	0.094008907	0.738993034500473
ARHGDIA	0.14645332	0.32026047	0.73916882248742
PABPC1P3	-0.041987215	0.14953996	0.7392573146103271
FAM133B	-0.035664923	0.12705223	0.7393016930086991
MYEOV	0.044426499	0.097201327	0.7393308149841121
RP11-75C10.6	-0.054588649	0.19450801	0.7393431242055251
ARSB	-0.045880803	0.16352644	0.739396734331374
RP11-371C18.3	-0.046411957	0.16550037	0.7394900318834041
CTAGE7P	-0.051530345	0.18380942	0.7395496637717421
FZD5	0.054803737000000005	0.11999093	0.7395515516368879
ABCC1	-0.050771952	0.18114393	0.7395915179542201
CYP20A1	0.050766575	0.11122595	0.7397591827378259
EMILIN1	-0.037424334	0.13364916	0.7397726264781942
EVC	-0.021018349	0.075085812	0.7398372325898349
SLC1A6	0.058013611	0.12715029	0.7398731370298871
PHYH	0.067146715	0.14717127	0.7398808509289041
STAG3L3	-0.068128088	0.24347382	0.7399104436424309
SPATA6	0.042640397	0.093470211	0.7399192885125458
WWOX	-0.033528127000000005	0.11982822	0.739920865334206
RPL23AP7	-0.013951678	0.049871108	0.7399527866689621
LRRK1	0.059050343	0.12948619	0.7400259144083071
RPL13	-0.069919435	0.25005104	0.7400441107813861
FOXI3	-0.04250416	0.15202077	0.7400619776249642
TIMM23	0.097410042	0.21366295	0.7401149088177759
COA4	-0.052319525	0.18727824	0.7402163059814301
RAD51C	0.059153413	0.12985275	0.7403621243913739
PPP2R3A	-0.041310091	0.14799265	0.7403742128747299
MPP5	-0.045953488	0.16468248	0.7404376576948739
CTD-2301A4.6	-0.048160647	0.17262694	0.7404758969203371
RNLS	0.046672919000000014	0.10251732	0.7405485218635021
TNRC6C	0.068771973	0.15107797	0.7405895048561328
MEPCE	-0.069807475	0.25053853	0.7407192450695509
MAN2B1	-0.056063563	0.20147724	0.7409694532738291
RP11-848P1.2	-0.044956675	0.16162408	0.7410421756654351
TXNL4B	0.058146875999999986	0.12795519	0.741118879284125
KCTD12	-0.052108139000000005	0.18748818	0.7411976931091191
IL12RB2	-0.020888072	0.075209347	0.741330736556412
HLA-H	-0.014226101	0.051251622	0.741438915111634
CEP295NL	0.067494395	0.14868399999999998	0.741450309764352
TTPAL	0.071436595	0.1573826	0.7414784044294491
A2M-AS1	0.032828152	0.072333341	0.7415183708890091
TRMT2A	0.084130891	0.18538243	0.7415333249474629
SULT1A4	0.021962942000000003	0.04840249	0.7415789852777241
HCN1	-0.044718134000000014	0.16126189	0.741624566966739
WDR81	0.081652449	0.18016694	0.7419552861999771
NPLOC4	-0.062312398	0.2251986	0.7420346591233249
RBM10	0.13370613	0.29512718	0.7420633890133821
CCDC191	-0.036424762	0.13168255	0.7420955867220009
RP11-325I22.3	-0.043243532	0.15645659	0.7422437025175121
NOCT	0.080155478	0.17703052	0.7422461587442859
DNAJB14	0.050685292	0.11194493	0.7422515198365559
MEGF11	0.06805586400000001	0.15031416	0.742259945479157
PMS2P1	-0.035826758	0.12964282	0.742273324156898
PSME2	-0.048583666	0.17597483	0.7424551681189191
PAGR1	0.1174838	0.25965228	0.742458787639558
TCTN1	-0.035435866	0.12835612	0.742460920195269
RRBP1	-0.046054976	0.16698432	0.7426453219706209
SEMA4A	0.068763454	0.15208065	0.742673325633777
AC008132.13	0.049039774	0.10856425	0.742972889095207
GTPBP6	0.099031926	0.21928095	0.7430348004073248
RNF145	-0.063530253	0.23086243	0.743066522520403
EPHA7	-0.045242723	0.16446451	0.7431316864485291
G0S2	0.045112435	0.09996863	0.743277128207509
TMX2	0.099090846	0.21959673	0.7432947500101429
RP11-686D22.10	0.065102283	0.1443019	0.743353919627198
PCMT1	0.076212967	0.16895647	0.7434036112634219
SLC46A2	-0.032353928	0.11780064	0.743432689961821
DPP9-AS1	0.075313438	0.16698329	0.7434422763351609
RP5-1112D6.8	-0.051371681	0.18712082	0.7435093298231659
HDAC3	-0.061955895	0.22569202	0.7435245226471691
GLIS2	0.061634714000000014	0.1367053	0.7435552058566449
ZNRF2P1	0.055072528	0.12218925	0.7436529376626391
PWP2	0.023231822000000003	0.051544806	0.7436555108432991
ZNF282	-0.027909372	0.10176606	0.7437052695682008
PDE6D	-0.060298106	0.21989039999999999	0.743726682814371
RAI1	-0.043945677	0.16026853	0.7437393890261609
TRAPPC3	-0.065936273	0.24051211	0.7437740493802629
PLCG1-AS1	-0.052391616	0.19114492	0.743812129008566
TCAF1P1	-0.025825102000000003	0.094221198	0.7438145429016491
PTOV1	0.11811496	0.26227690000000004	0.743905712795629
TSPAN9	-0.025853465	0.09438047	0.743925091047516
COX16	-0.043458004	0.15866353	0.743944016820994
SOX1	-0.036983505	0.13503667	0.7439596370312199
MTCYBP11	0.047401363	0.10527863	0.7439723754343441
PSMA7	0.10660171	0.23681526	0.744040372763494
PRH2	-0.031941404	0.11673653	0.744135621578732
OCEL1	0.06672716299999999	0.1484019	0.744387652966924
ATP5F1C	-0.048052323	0.1758606	0.7443940102946809
VPS33B	0.060997424	0.13568176	0.744439337696644
POLR3K	0.07448266	0.16569652	0.7444734123891591
SLC30A10	0.063483728	0.14124362	0.7445074659938
ARGLU1	0.14236565	0.31685895	0.7446164580939101
PTK7	-0.027350677	0.10022913	0.7446393419077819
DEFA1B	-0.0072262273	0.026488889	0.7446934871796759
BLOC1S4	0.09466984	0.21078537	0.744735109227626
SEC31A	0.1127339	0.25106982	0.7448135437843829
GTF2H2B	0.024118792000000003	0.053717036	0.744825196691045
GRHL1	0.038354712	0.08545417	0.7449367098125258
CTD-2643I7.5	-0.03607525	0.13250055	0.745060254621186
VDAC1	0.097063952	0.21640187	0.7451401712456881
XXbac-BPG248L24.12	-0.01169474	0.042974738	0.7451519657843929
ARHGEF2-AS2	-0.046883244	0.17228227	0.7451520830202399
CCNH	0.08864103300000001	0.19764489999999998	0.74517384965084
INTS11	0.13040298	0.29080064	0.7452140578426941
TREX2	0.06759340700000001	0.15075273	0.7452514218129301
RP11-28G8.1	0.074206678	0.16552762	0.7452983712017069
NAMPT	-0.048383891	0.1779808	0.7453442509112579
CTC-448F2.6	-0.046314541	0.17040673	0.745385713597272
GLB1	-0.06465127400000001	0.23797347	0.7454634895839409
PITX2	0.06527040099999999	0.14568263	0.745484369521635
ADAMTS17	0.036097423	0.080571058	0.745492387721432
TMEM88	0.07635756099999999	0.17045734	0.7455352001001129
ZNF14	0.080301716	0.17929275	0.7455874779349939
ZNF525	-0.024762346	0.091256362	0.7456854315097641
RP11-174G6.5	0.06632120700000001	0.14813754	0.745710557026266
CEP70	0.06389873900000001	0.14275463	0.7457705183361221
SPSB2	0.07178862	0.16038625	0.7457801068088029
RP11-236P2.2	-0.058121216	0.21439304	0.745857998907457
PSPH	-0.035956256	0.13267085	0.7459113051346751
THAP9	0.054546699	0.12191794	0.74591211675211
NUP93	0.070983877	0.15866363	0.74592515203349
IGHV1-2	-0.018988954	0.07010368	0.7460130106934759
RP5-1021I20.5	0.046127369	0.10315679999999999	0.746080927099206
PANK3	0.10155451	0.22713542	0.7461136019788729
PLCH2	0.041257169	0.092302491	0.7462038325163199
SIGLEC17P	0.040418949	0.09043380000000001	0.7462261620731071
XPA	0.08332805	0.18645276	0.7462485340941291
AC114271.2	-0.034347057	0.12700277	0.7463041093587491
RP3-329E20.2	0.070119513	0.15694216	0.746335064351658
GOLGA7B	0.044263659	0.099077765	0.7463548452964659
DDX50P1	-0.04484556	0.16593495	0.7464294463513659
SUMO2	-0.042952118	0.15893923	0.7464413871247579
LINC00662	-0.043563868	0.16122060000000002	0.7464616093552429
SLC38A6	-0.039718866	0.14702079	0.7464989247690369
NT5C1B	-0.037361161	0.13838479	0.7466204646267359
ZSWIM8-AS1	0.049009043	0.10979832	0.7466291570954008
EPPK1	0.032334115	0.072473204	0.746767443284244
PARD3B	-0.020743507	0.076919254	0.746826269869351
PPP1R13B	-0.032089641	0.11904247	0.746904397554705
UNK	-0.057048656	0.21166135	0.746929445671649
SHFL	0.091862123	0.20604751	0.746988017685132
C2orf88	-0.031558027999999995	0.11715638	0.7470396395036609
LRRN4	0.06972434400000001	0.15642615	0.747053962051591
BMP8A	-0.027174907	0.1008971	0.74706274700308
C16orf54	-0.061378145	0.22792284	0.747089637382125
UBE2V2	0.04912561	0.11023324	0.7471098468830359
AC131056.3	-0.013087591	0.048625699	0.747187922690513
ABI3	-0.052373421	0.19463732	0.747234092625889
PASK	-0.023371973	0.086884678	0.7472902434451241
FCRL3	0.038895681	0.0873638	0.7474080330611619
CTBP1-DT	0.052263678	0.11739223	0.747414513501087
AAGAB	0.062512846	0.14043353	0.747458057346529
TOMM40P4	-0.020459493	0.076134986	0.747477055914547
FAM111B	0.050635445	0.11375899	0.7474787384893241
INTS9	0.076142668	0.17107233	0.7474931577214129
RP13-198D9.5	-0.047499822	0.17680951	0.747529588573398
SPRED1	-0.023778366	0.088522054	0.7475531885065309
LMLN	-0.023696476	0.08822259800000001	0.7475644297906929
C12orf4	-0.031487852000000004	0.11724104	0.747581564407575
AL133243.2	0.08991495599999999	0.20220863	0.747784428636833
CEP41	0.048531393	0.10916025	0.747836197491552
RNF44	0.13209168	0.29712096	0.747847448014907
FMNL3	-0.044437254	0.16572462	0.747878541650222
KCNN2	-0.03620236	0.13512046	0.748023833701486
USP30-AS1	-0.039146705	0.14614413	0.7480668081248949
LY6E-DT	0.053809034000000006	0.12115163	0.748138517826588
DAPK3	-0.043844767	0.16380225	0.748199963308348
TF	0.027349589	0.061595719000000014	0.7482263540623472
CTD-2545G14.6	0.063770568	0.14366715	0.7483224021168241
TP53I11	-0.030976526	0.11582997	0.748362586435812
RARS1	0.063194851	0.14240216	0.748390659658316
SMIM27	0.07669777	0.17293167	0.748570069013198
NLE1	-0.031516927	0.11798975	0.7485780726116891
PRR11	0.028164059	0.06351936700000001	0.748653217644503
TMPRSS3	-0.026911165	0.10088580000000001	0.7488290255949129
ABHD1	0.050760374	0.11455089	0.748836555783038
ZDHHC1	0.055802517	0.12594581	0.748875822899788
RAB21	-0.035790357	0.13428694	0.748984434934499
SPATA32	0.063265402	0.1428642	0.749034267473192
NABP1-OT1	0.033602503	0.075906758	0.7491400012091359
RP11-1277A3.1	0.079672938	0.18002156	0.749213102405746
YPEL4	0.045477334	0.1028154	0.7493869180979741
SPNS1	-0.040313582	0.15162910000000002	0.7494302001154021
TNPO1P1	-0.043502505	0.16368498	0.7494985997673341
NANOG	0.045550537	0.10302994	0.7495308864978871
NUP62	-0.07301786	0.27501319	0.7496784490438491
IGLV2-23	-0.018391765	0.069294323	0.7497410949699991
KIAA1328	0.070569747	0.15975237	0.7497806254546441
SLC25A44	0.091658303	0.20753265	0.7498403558315558
PTPMT1	-0.043513676	0.16410801	0.7499206694212471
UPF2	0.12254152	0.27758879	0.749982263784638
SLC25A24	-0.045139952	0.17043675	0.750128616965165
RP11-57H14.4	-0.060891507	0.22991454	0.7501317686251571
PTCH1	0.03615808	0.08195949400000001	0.750173592750327
C1orf43	-0.048123682	0.18175008	0.7501760056010089
LAX1	-0.046558717	0.17586219	0.750199239810419
SORCS2	0.04197132	0.095146882	0.750206966305946
RAB20	0.0448035	0.10158108	0.750247918145207
HSCB	-0.039915785	0.15092198	0.750381143429291
AC022182.3	-0.035005838	0.13237319	0.750402707792187
WIPF1	-0.09263807	0.35036789	0.7504340514736371
RPS11	-0.058091952	0.21980739	0.750513814782841
AC010976.2	0.075629586	0.17165083	0.750562725492077
TFPT	0.07203599599999999	0.16351987	0.7506090770008679
COL5A1	0.031077857	0.070548609	0.7506204793017129
MTG2	0.079931498	0.18148409	0.75067822574623
ZNF773	-0.028966829	0.10974363	0.7507435539767892
LAGE3	-0.045183187	0.17118222	0.750744980602732
MCEE	0.075944878	0.17248269	0.7507659456374329
WASHC2C	-0.047849045	0.18130718	0.750769903928753
PAK6	0.043297188	0.098338224	0.750776799323885
TBRG4	-0.048565705	0.18412611	0.7508713260979399
PPME1	0.07160203700000001	0.16269579	0.7509073789246701
VIPAS39	-0.043947408	0.16665034	0.7509075870892892
UST	0.047328361	0.10757947	0.751016241012104
FBXL12	-0.048855641	0.18540865	0.7510498048610559
C4orf19	-0.032218466	0.12233614	0.7511472127601371
AGAP5	0.069396893	0.15785829	0.7512376109628409
C1R	-0.030711633	0.11673099	0.7513269919002881
DDIT3	-0.042771735	0.16272111	0.751494355898498
FAM86EP	0.052793325	0.12022582	0.7515778452887242
TRAPPC6B	-0.03185927	0.12130154	0.751636608439617
MALINC1	0.059866348	0.13636833	0.7516553839336769
GADD45A	0.057771293	0.13162089	0.7517120963864801
BHLHE40-AS1	-0.035226329	0.13422845	0.75178008135182
TTC9C	0.08044770700000001	0.1833318	0.751789160210361
NUP98	0.096178293	0.21918886	0.7518011170325201
TP53I3	0.055896866	0.12741687	0.751868925301529
FAM66C	-0.030092368	0.11474189999999998	0.75189938664933
RP11-803J6.1	0.063134587	0.14393121	0.7519022417596259
RP11-213H15.1	-0.032517817000000004	0.12400732	0.751924304719308
RCHY1	0.050175574	0.11440831	0.7519558866222259
ZNF251	0.080727593	0.18417433	0.752123046196744
SNAP29	0.08394073099999999	0.1915204	0.752147371890683
CTD-2517M22.14	-0.02643346	0.10095846	0.752198104606895
GDF6	0.055659508	0.12702905	0.752231254077586
TRIM32	-0.048563878	0.18555663	0.7522700924054471
CAMKK1	0.051833703	0.11831353	0.752271645925345
RPL4P6	0.07215160000000001	0.16469932	0.7522879932380729
CMYA5	-0.025404361	0.097084022	0.7523015997259499
RGS9BP	0.052029574	0.11878394	0.7523305568208721
AMN	-0.027225842000000004	0.10409877	0.752394325626556
SCN1A-AS1	0.052230249000000006	0.11927207	0.7524059574396931
BTBD6P1	0.058640074	0.13393987	0.7524741070689771
RBFOX2	-0.024185176	0.092518563	0.7524831110446609
MTERF4	0.074576883	0.17035249	0.752494032664917
SH3GL1P3	0.041148522	0.094043566	0.752653172529032
PPM1H	-0.023582029	0.09031905	0.7526967495259191
SETDB1	-0.054393735	0.20839976	0.7527585649237559
ZNF814	-0.040819578	0.15639591	0.7527620802047991
MBTPS1	-0.056521222	0.21661788	0.752813885564106
RPL19	-0.078802337	0.30203991	0.7528313651739951
GLYR1	0.098898897	0.22627508	0.752977590200302
RPH3A	-0.012762423	0.048979025	0.7530582572464081
NTAN1P2	0.072144947	0.16511694	0.753074383298631
PTP4A3	-0.024384877000000003	0.093620527	0.7531295586519671
WDR86-AS1	-0.028137778	0.10812306	0.753284794831802
THEM5	0.048136173	0.11026632	0.753339992648909
ZFYVE19	-0.039789373	0.15306861	0.75348604785252
VSIG2	-0.035711272	0.13740195	0.7535141503779691
CTB-114C7.4	0.054833129	0.12582856	0.753866241192366
NOL6	0.097193455	0.22319193	0.754076064444744
S100PBP	-0.044624887	0.17239303	0.7542323673201321
GRIN1	-0.023822169	0.092072187	0.7543159166584781
RAD23A	0.06204590400000001	0.14262489	0.754378754527093
C9orf139	0.053467179	0.12292014	0.754415507984744
WDR3	0.036910471	0.084871356	0.7544675210367109
MMUT	0.07522045299999999	0.17296660000000003	0.754477649883802
SCML1	-0.031702352	0.12270871	0.7545757311202641
RN7SL5P	-0.019378886	0.075020157	0.7546023297072671
HNRNPA1P59	-0.047615693	0.18445244	0.754718539674085
RP1-80B9.4	-0.039718075	0.1538715	0.754733085054167
IDH3A	-0.030381905	0.11773130000000001	0.754776656383003
AC006042.8	0.064557015	0.14861177	0.754809271311875
SYNGAP1	0.049115157	0.1130863	0.7548673216459849
TBC1D25	-0.04693522	0.1819953	0.7548924459354409
TXNDC12	-0.050478104	0.19589772	0.755040983834125
SIDT2	-0.023137569	0.089798209	0.7550505798761371
ZBED5	0.078126506	0.18008788	0.7552041597129008
SESTD1	-0.021252842	0.082591755	0.7552821705433941
NEIL2	0.052747764	0.12168502	0.755441681360486
EIF3K	-0.075866825	0.29510101	0.7554442255993609
ARHGAP44	-0.02213753	0.086128971	0.7554853440997759
RP1-111C20.3	0.029269911000000006	0.067579421	0.7556879532329731
PABPC1	0.11859839	0.27394223	0.7558158718204421
CTD-2561B21.5	-0.042573385	0.16599891	0.755869236019073
POLR1D	-0.035600514	0.13887497	0.7559504703371841
RFX5	-0.043770295999999986	0.17082456	0.7560326848710028
PSMD13	0.10181219999999999	0.23535005	0.756044316892095
SLED1	0.048921225	0.11309081	0.7560549236736679
RP11-330O11.3	-0.036826844	0.14374437	0.7560551436467959
CMTM1	-0.046490174	0.18146354	0.7560559015130659
LRRC47	0.094214622	0.21783015	0.7561025136871851
CTIF	-0.025624863	0.10006606	0.7561356081898779
SEPTIN10	-0.027066397	0.10570912	0.7561585512659591
ZNF561	-0.028101653	0.10987380000000001	0.7563526534719731
ATP2B1	0.069262963	0.16028737	0.7563745985704861
MARCHF4	0.062964647	0.14571444	0.756379776494109
SKAP2	0.043260289	0.10012378	0.7564084527376509
CLDND1	0.06445279	0.14919931	0.756461169651821
BYSL	-0.033381462	0.13063822	0.756515221069597
BHLHE22	-0.036610194	0.14327735	0.7565195026840891
RP11-527D7.1	-0.027733004	0.10857851	0.7565886891863599
NLRP12	0.084554702	0.19591499	0.756737230498261
IPPK	0.054710289	0.12676533	0.7567383018699771
ALKBH1	0.065682292	0.15221219	0.7567857893399971
SEPT5-GP1BB	0.02733856	0.06337029	0.7568600193693841
GUCY1B1	-0.027012392000000003	0.10594037	0.7568916342420441
SNX18	0.071853258	0.16658567	0.7569152899322109
ACTR1B	-0.063401485	0.24892758	0.757082913386254
URB2	0.059563651	0.13817994	0.757100924413407
HOOK1	0.025096591	0.058234274	0.757169164318364
NSUN3	0.051780393	0.12018799	0.757258881061677
DCANP1	-0.026994087000000003	0.10611587	0.757299315577809
LINC01970	0.066794373	0.15507035	0.7573222843502689
GRIK3	0.030713716	0.071329796	0.757424165495588
L2HGDH	-0.024813879	0.097615996	0.757425738512507
RP4-760C5.1	-0.024790923	0.097562642	0.7574918041104158
RP11-98I9.4	-0.055422113	0.21813337	0.7575111471305841
SSH3	-0.027647185	0.10883309	0.7575396623385809
RNF115	-0.064282859	0.25307929	0.757560281305302
ATP11A-AS1	0.06940429299999999	0.16130334	0.757640710636957
MAP6	0.045371014	0.10549602	0.7577770579942029
STAG1-DT	0.068931685	0.16031516	0.7578437050989979
EIF3H	-0.063044117	0.24861289	0.7578480998954391
MEF2B	-0.023218754	0.091565899	0.7578544253289751
LHFPL4	0.057856331	0.13456262	0.757855843067359
DMAP1	0.07025946799999999	0.16342139	0.757876561150887
YWHAE	0.096419833	0.22432466	0.757948968003612
RCC2	-0.050106837	0.19778791	0.7580178146456359
HIRIP3	-0.036992277	0.14603133	0.75803071971212
TENM3	0.04528726	0.10540344	0.758063125326629
LSMEM1	-0.025466122	0.10056046	0.7580825390700309
SOX6	0.042213863	0.098266931	0.7581130703147858
POLR2M	-0.019033328	0.075177359	0.75812571572241
BORCS7	-0.032707461	0.12922023	0.7581702670111209
WBP1L	0.14771507	0.3439261	0.758172834284506
SSBP3	0.061575795	0.14344462	0.7583315716299092
NAP1L4	-0.053074247000000005	0.20988921	0.758339255124889
MTMR11	0.052885265	0.12322004	0.758380688954861
USPL1	-0.054170132	0.21444121	0.7585158689137371
VIL1	-0.018777174	0.074349913	0.758556543193498
DENND2C	0.052653586	0.12277597	0.758610414108952
RP11-343J18.1	-0.040737305	0.16139723	0.7586577493356741
LINC01115	-0.019436515	0.077013372	0.7586752805163559
RP11-574K11.31	0.060029883	0.14001198	0.758686534306619
NPAT	0.074158141	0.17303645	0.758809220297991
CTD-3014M21.1	0.033470185	0.078155377	0.7590272965289759
DYNC2I2	0.059367063	0.13865006	0.7590772176884009
COL4A3	0.033578701	0.078469389	0.7592544587011529
ASB14	-0.029823296000000006	0.11857738	0.759272176340565
GBP4	-0.024612107	0.097861932	0.7592796536925159
COL5A3	0.021413996	0.050055671	0.759335095467907
LLGL2	0.068271797	0.15959551	0.75935116812119
C14orf132	-0.018540505	0.073826535	0.759528407650768
SUOX	0.061171575	0.14311089999999999	0.759583567595253
INTS4P1	-0.018431328	0.07342867900000001	0.7596150294661359
SNUPN	0.058899210999999986	0.13781609	0.7596291253662071
POLR1B	0.047665158	0.11153527	0.7596431405102501
AC110781.3	-0.025493947000000003	0.10158557	0.759649121836403
ZNF835	0.042730508	0.099992176	0.7596544793782208
RP11-104F15.9	0.063434929	0.14847093	0.759711929836705
LRRC75B	-0.034359916000000004	0.13699357	0.7597495571563041
RHOT1	0.06376541	0.14938109	0.7599803908785542
SPRED2	-0.027935219	0.11153334	0.759989202825967
WWC2-AS2	-0.03325766	0.13289318	0.7601311317515871
DENND1B	-0.039539809	0.15801909	0.760156458698914
DLEU2L	-0.04120998	0.16475839	0.7602237882221641
KRBA2	0.062678809	0.14699714	0.7603027175108841
STAB1	0.040074795	0.094011454	0.76038453069693
NINL	-0.020041417	0.080227892	0.7604419931852421
PTGER2	0.065985987	0.15493804	0.7606520419399481
MKRN2	0.12576367	0.29531121	0.760664444022654
LOXHD1	0.026598784	0.062475876	0.7607491941420859
RP11-34P13.8	-0.019715851	0.079084436	0.7607888607482719
SPPL2B	0.073192235	0.17197692	0.760853302349765
AC016999.2	0.063704827	0.14969416	0.760871737714162
GPD2	0.060969513	0.14332927	0.7609993997174069
ZNF10	-0.026703888	0.10728004	0.761052523775675
ZNF530	-0.032442019	0.13038671	0.761123821506762
METAP2	-0.025244471	0.10146032	0.761125597887528
EBNA1BP2	-0.044338704000000013	0.17825912	0.7611802383152759
C1orf122	-0.035046789	0.1409761	0.761270149821626
H2BC9	-0.031852599	0.12812753	0.761270280451634
SNHG17	0.08980552900000001	0.21131413	0.7612707298378149
SRP9	0.08432162900000001	0.19841193	0.7612729571971859
SMAD1	-0.024361499	0.098025664	0.7613246430288191
RBM14-RBM4	-0.022451838	0.090354494	0.761349052239452
FLG	-0.026230614	0.10557566	0.7613716655249879
ABCA11P	-0.034117547000000005	0.1373311	0.76138571230648
ZNF227	0.067252578	0.15836085	0.761481432087608
MED6	0.077770992	0.18315820000000002	0.761528373975614
LRFN3	0.062621971	0.1475648	0.7616945177136959
ELOF1	0.07671486799999999	0.1807777	0.761700734314055
PANO1	0.06113448	0.1440921	0.7617602672864442
MSL3	-0.04641804	0.18730514	0.76180663130274
ALG2	0.092384992	0.21779346	0.7618203331548521
DAZAP1	0.12855199	0.30307098	0.761835187322997
VIRMA	0.058331910999999986	0.13752899999999998	0.76185032053462
CHRNA4	-0.021253153	0.08581076300000001	0.7619068267130842
MIR3180-1	-0.022478196	0.090757861	0.761908556046742
IFITM2	-0.034658276	0.13997797	0.761959490571823
PUS10	-0.035101035	0.14183394	0.7620407979727291
RPL36	-0.049347317	0.19940882	0.7620488608324241
MIGA2	-0.037069329	0.14981886	0.762076651190407
CTA-29F11.1	0.059586013	0.14065151	0.762193857350481
CEP290	0.057575265999999986	0.13591642	0.7622179205441291
HAP1	0.044565068	0.10520413	0.762219415827537
C1orf131	0.066371773	0.15668566	0.762224540893561
RP4-669L17.8	0.042356917	0.10002895	0.7623288181458441
DDX19B	-0.03999408	0.16189582	0.762345993978006
ASH1L-AS1	-0.041823575	0.16931546	0.76235989464059
PLPBP	0.058655097	0.13854165	0.762377906495274
SMS	0.07950655200000001	0.18780154	0.7623923987142991
FBXO24	-0.031652172	0.12823801	0.7624919424112241
CTC-215C12.2	-0.048104576	0.19490083	0.7624974326779359
TTF2	0.04103845	0.097061576	0.762767612599109
CRNDE	0.041929234	0.099178705	0.762797808696668
PI4K2A	-0.051366042	0.20851387	0.762822099818183
RP5-1085F17.3	-0.045614897	0.1852505	0.7628977035574449
GAPDHP42	-0.044258569000000005	0.17986626	0.7630145057301091
IFT172	0.047822127	0.11322744	0.7630796950034431
CADPS	-0.028289317	0.11504857	0.763133871435374
CCDC144NL-AS1	0.040492528	0.095931698	0.763256514693213
HPS5	0.055605069000000014	0.13176971	0.7633326789252621
PRKAG1	0.08922101699999999	0.21150444	0.763433654622938
PDZD7	-0.024240973	0.098828544	0.763551458813621
ULK4	0.047302986	0.11218310000000001	0.763558289322604
ZC3H14	0.054827274	0.13006148	0.763633847217642
RP5-1086K13.1	-0.038973054	0.15900439	0.7636727643646128
MACO1	-0.045622169	0.18613688	0.763677354603628
PLAGL2	-0.048625914000000006	0.19846372	0.763738235557379
RP11-88I18.2	0.041125946	0.097612796	0.763793254965885
TRAFD1	-0.053057112	0.21669026	0.763847823230322
HGSNAT	0.08613759	0.20450483	0.763873326206768
POLR1A	-0.037350647	0.15258940000000001	0.763898415778644
PPP1R15A	0.076119485	0.18076129999999999	0.763939212237854
SH2D1A	0.045901826	0.10900834	0.76395265528841
PIGO	0.079411811	0.18868808	0.764105770777526
RP11-468E2.2	-0.0165348	0.067633576	0.764106593053858
CDYL2	0.034190865	0.081250305	0.764142803698256
PRXL2B	-0.03773905	0.15441082	0.764154373252451
NBEAL1	-0.027078637000000003	0.11081746	0.764191010544447
CHSY1	-0.024657198	0.10093812	0.764241359354037
JHY	-0.027508462	0.11268765	0.764356866389115
NCF1	-0.029994889	0.12290557	0.7644010707373
ZNF473	0.074260672	0.17675131	0.764601692720398
FBXO48	-0.044922738	0.1845363	0.764822561345163
VAMP8	-0.043715945	0.1796854	0.764921805714943
CIAO1	-0.065103852	0.26778801	0.7650418849251222
LRFN4	0.046616353	0.11114342	0.76509508406511
NDUFS8	-0.043105415	0.17737772	0.765112309115258
ZNF818P	0.031228377	0.074469435	0.7651503660380329
RP11-326K13.4	-0.02713145	0.1116771	0.765160009396919
DPRXP4	0.06958266	0.16597089	0.7652183112733909
PGM1	0.06651045	0.15867464	0.7652759406039459
SLC6A19	0.028173156	0.067213549	0.765278392138115
FOXP3	-0.01946101	0.080257628	0.7654792569323451
RP1-257C22.2	-0.028123865	0.11600034	0.7655035891214742
DLG4	-0.030468435	0.12570839	0.7655534978666891
TMEM260	0.050818794	0.12136788	0.7655825616184271
SRGAP2B	0.029944175	0.07155325900000001	0.765740266330028
RP11-392O18.2	-0.042638033	0.17613506	0.7657587465326271
GLMN	-0.033899966000000004	0.14005849	0.765782364397176
NUDC	0.08733925199999999	0.20873616	0.7657874679757041
CTD-3234P18.6	-0.041626284	0.17209063	0.765889545851095
IPO5P1	0.039083587	0.093478578	0.766005924729902
PI4KAP1	-0.0089505674	0.037040445	0.7660566844686421
ZNF507	-0.053755462	0.22253379999999998	0.766113283424373
IL18	-0.035621035	0.14748776	0.7661424086486949
RP11-274B21.2	0.088096472	0.21088560000000003	0.7662515575118829
FRMD8	0.066867809	0.16009779	0.7663044301929359
CCT5	0.042852849000000005	0.10261371	0.7663424721499521
GMFG	0.07833314599999999	0.18758378	0.766358387396462
INPP4A	0.097155855	0.23267005	0.766372813367017
ATP10D	0.040520839	0.097048533	0.766398661315407
WDR27	-0.042676875	0.17702586	0.7664464580974301
TRBV12-4	0.044199542	0.10592119	0.7665671145016592
ABCC5	-0.029416406000000006	0.12214249	0.7666119409262819
WASF2	0.10966427	0.26287506	0.76664595634301
RPL32	0.073481166	0.17617241	0.7666973146661279
CTC-425O23.5	0.085730391	0.20568381	0.7668979492141321
IGLL5	-0.013247397	0.055107014	0.7669169043589871
MSL1	-0.057446517	0.23905755	0.7669788248936559
BICD1	0.063809329	0.15313821	0.766986565312504
DLD	-0.029396785	0.12252359	0.76723823682306
ANKRD10	-0.035238337	0.14690910000000001	0.767281395517696
TNFRSF14-AS1	-0.030457176	0.12704084	0.767365247464885
COQ5	-0.035586478	0.14852099	0.7674599552216229
SGCE	-0.025592121	0.10680968	0.767460541863111
MASTL	0.048552543	0.11675661	0.7675610636986451
ZNF844	-0.028388695	0.11856243	0.767573516823756
INTS5	-0.056415296	0.23566757	0.767611988263289
AKIRIN2	0.12342965	0.29689459	0.767635787513486
RPS3	-0.052690263	0.22021402	0.767692347202856
TMEM198B	-0.037261217	0.15575466	0.7677186965501751
ZFAND2A-DT	-0.026275078	0.10984551	0.7677393065516991
ATXN3	0.053374339000000014	0.12843576	0.7677483286230129
WASHC1	-0.013807573	0.05773616700000001	0.767774324126888
RAB28	0.068049662	0.16376556	0.767776761273403
GATA1	-0.032573347999999995	0.13620999	0.7677803772764801
MTLN	0.05770932400000001	0.13892654	0.7678707778036179
DYRK2	0.08596811	0.20695774	0.7678741159287891
CTA-292E10.6	-0.035355057999999995	0.14792681	0.7678747408223991
THEM4	-0.033132509	0.1386406	0.767890207084143
RLIMP1	0.071168038	0.17138631	0.767970880963088
RNF139	0.095425507	0.22982662	0.7680003282510629
FASTKD5	-0.058716957	0.24587064	0.7680065830088209
RP11-283I3.6	-0.053985138	0.22616032	0.7680819975195059
XXbac-BPG246D15.9	-0.012906536	0.054101246	0.7681786928299921
LKAAEAR1	0.06383849	0.15394251	0.7683559398644949
RP11-523H20.7	0.06177709400000001	0.14897470000000002	0.7683619130213181
KNL1	0.030643236	0.073896797	0.7683658307828249
S100P	-0.013140793	0.055150728	0.768380007183533
SLC24A2	0.04582715	0.11052332	0.7683922108556329
CTAGE4	0.022851589	0.055125455	0.7684610856948979
TRAV38-2DV8	-0.025712328	0.10802806	0.7685559489027209
MIR193BHG	0.042929253	0.10360685	0.7685922013444071
MTARC1	0.039093166	0.094350088	0.7685963618171769
MAP6D1	0.041541965	0.10026863	0.7686204000311659
AARSD1	0.063287873	0.15276971	0.76864587012085
KPNA4	-0.05543319	0.23303331	0.7686514664810731
TMCC2	0.043849795	0.10585544	0.7686648250189448
RPP25L	-0.043890349	0.18453329999999998	0.7686732034766971
ENGASE	0.042893126	0.10355842	0.768699092958151
ACSS2	0.067957299	0.16409244	0.768735067525557
TMEM39B	0.087753889	0.21198579999999997	0.768858569515482
CMTR1	0.077507345	0.18734527	0.7690289957683991
TTC24	0.041928117	0.10135929	0.7690672949191071
LINC00958	-0.01137329	0.047939592	0.7690889016052241
RP11-326C3.2	0.049644213	0.12006259	0.7691860303499279
CALM2	-0.05678314	0.23950945	0.769199966520152
SLC39A3	-0.043892414000000005	0.18516954	0.769228885524876
PAXIP1-AS2	-0.035589642000000005	0.15015621	0.7692437837189041
LRRC8B	-0.030545587000000006	0.1289277	0.7693107750343199
DCAF4L1	-0.036840691	0.15555917	0.7693747379842859
RP11-826N14.7	0.02796149	0.067678486	0.7694164848466291
CELSR3	0.033438409	0.080939577	0.769432880896253
TMEM255A	-0.023746806	0.10031981	0.769455043027518
TPP1	0.08287277900000001	0.200629	0.769476478216983
MRPL45	0.081424377	0.19715804	0.769527780674011
RP1-153P14.7	0.026001006	0.06296357799999999	0.769553488638756
RP11-810M2.2	0.045813504000000005	0.11095364	0.7695854711400608
RLF	0.10861162	0.26307967	0.7696267429914291
LINC00900	-0.020606551	0.087170285	0.769673493795123
GANC	-0.041964217000000005	0.17756548	0.769717126043748
RAB3A	0.054281756	0.1315434	0.7697605337106229
IGHA2	-0.007888419499999999	0.033433041000000004	0.7699820164427141
VANGL2	-0.021202653	0.08987079199999999	0.769997930260385
CTC-463A16.1	-0.03825406	0.1622086	0.7700608478107179
PPARG	0.042548537	0.10322754	0.7700851807783079
RP11-686D22.3	-0.031007015	0.13153175	0.7701261087822191
RP11-475I24.8	-0.018218169	0.07729496599999999	0.770154498167678
DYM	0.069657932	0.16905804	0.770186148162852
HNRNPA3P7	0.069184236	0.16791826	0.7702028549067751
CROT	-0.027411942	0.1163376	0.7702045752530029
CYB5RL	-0.026443908	0.11223127	0.7702075541196289
ZNF267	0.063422694	0.15396734	0.7702637736375479
RTCB	0.081921921	0.19890823	0.7703087174780742
RAD9B	-0.041238087	0.17526052	0.770430923029133
FAM174C	0.077970178	0.18939911	0.770437397102018
SLAIN2	0.053301646	0.1295047	0.7704998185384231
NAGS	0.07050156	0.17131299	0.7705303217030179
HECA	-0.072848125	0.30982244	0.7705463205449692
ZNRF3	0.049796069000000005	0.12101384	0.7705619671604
WDR19	0.050247901	0.12213525	0.770616271942812
DTX1	-0.019197694	0.08171081200000001	0.7706717381300491
H3Y2	0.050859697	0.12367168	0.7707295491680999
HS3ST4	-0.031322616	0.13337729	0.7707438964467241
ZNF606	0.047219683	0.11483848	0.7707738824717749
ATP6V1FNB	0.06607608	0.16072655	0.7708254510494141
LINC01485	0.03286475	0.079946129	0.7708409697867759
HSPA7	-0.013190736000000002	0.056211099	0.7708666445689009
PBX1	0.039145196	0.09525194	0.770924700062854
KPNA2	-0.040311463	0.17197227	0.77104429569425
ZNF239	-0.034578164	0.14762086	0.771161903444207
EFNB2	0.053921098	0.13136004	0.7712569131019069
TFDP2	-0.020397459	0.087155665	0.7713009194776941
SDAD1P1	0.056296245	0.13718133	0.771329307909967
BCAS3	0.060758956	0.14805633	0.7713300060893651
TTC39B	0.052075701	0.12695902	0.7714680374903611
ONECUT2	0.043283914000000014	0.10556017	0.771562596573596
YAF2	-0.01902691	0.0814357	0.771571026725338
SGCB	-0.026641829	0.11403401	0.771579858034333
MFSD6	0.062161168	0.15160796	0.7715816684881771
KLHL8	-0.036239544	0.15511893	0.771584206126138
ARPP19	-0.025252385	0.10822036	0.771778798921341
MKNK1	0.055113011	0.13455262	0.7718650329539419
LINC00506	0.035329278	0.086264454	0.771903482824409
CENPL	0.054619677	0.13338377	0.771940413895903
ANKRD17	0.11366349	0.27763186	0.7720018659342159
RP11-713M15.1	-0.036794103	0.15790253	0.7720027129377429
RP11-583F2.5	-0.037992447	0.16324453	0.772199046237476
CUBN	-0.017550891000000002	0.075420312	0.772216715539123
ECM2	0.05213512	0.1274433	0.7722218778849579
SIK1B	0.027369067	0.066915405	0.77227354993225
FAN1	-0.037505564	0.16122951	0.7722757671056629
XXbac-BPG299F13.14	0.042196163	0.10317804	0.7723048778200009
RP11-134L10.2	-0.021649646	0.093108331	0.7723455875924291
CEND1	0.06463498599999999	0.15807221	0.7723526693541619
PPIA	0.060918737	0.1490465	0.772471598556729
RP11-21K20.4	0.069073668	0.16903865	0.7725382325071322
ATF3	-0.02544947	0.10965123	0.7726398820611049
SLC6A15	0.053729596	0.13153861	0.7726461303821608
IGKV3-15	-0.014877386	0.064104254	0.7726492729647351
LRRC6	-0.017330156	0.074699033	0.772705436210244
CTD-3126B10.1	-0.018386529	0.07926232700000001	0.772725563190584
NUDCD2	0.038196026	0.093543204	0.7727463500113331
RP11-378J18.9	-0.029219811	0.12602842	0.7728081489750179
PIGK	-0.032145691000000004	0.13870668	0.7728757679473929
SLC37A2	0.054641514	0.13389935	0.772916148717472
RP11-346D14.1	-0.031704735	0.13684023	0.772918148811817
SNTB1	0.06661244599999999	0.16327541	0.772987275268131
RP11-631N16.2	-0.04740337	0.20480568	0.773081284276445
PSMC3	-0.043792608	0.18926634	0.7731327098644741
SRF	0.10839435	0.26583612	0.773144133253765
SHOC1	-0.02293307	0.099152136	0.773194246815922
DSTNP1	0.062171923	0.15250429	0.7731962569304599
RP11-398J13.1	-0.04336197	0.18751021	0.7732222041464041
CRYBG1	-0.051932204	0.22457725	0.7732270130665829
NUDT4B	-0.022336153	0.09667241	0.7733612142461259
CDC42EP3	-0.027747764	0.12015373	0.7734402174996701
AREL1	-0.049464184	0.21445419999999998	0.773636347376633
PATL2	-0.021893143	0.094929177	0.7736539110460942
PCGF5	-0.027608614	0.11977535	0.7737386880507929
RP11-66B24.4	0.048441323	0.11912735	0.773913342786269
THYN1	-0.045124048	0.19616101	0.7740615945214041
FBXO31	0.050475093	0.12422726	0.774135901724511
RP11-10O17.1	-0.025713134	0.11183321	0.7741388290210749
RP11-216B13.1	-0.024010268	0.10453332	0.7743003644429151
RP11-262H14.4	0.034634222	0.085302625	0.774340778382998
IGF2R	0.06533025599999999	0.16093155	0.7743859105859009
PRR13P5	-0.032004973	0.13949454	0.774476359596506
LEF1-AS1	0.045800398	0.11287898	0.7745259741233571
NOC4L	0.06023555200000001	0.14848005	0.774572044836807
POLI	-0.028070567	0.12246985	0.774636230232461
NDUFA8	-0.040700181	0.17757935	0.774642830998677
NDUFV2	-0.049042103	0.21410197	0.7747359407637991
PSMD12	-0.027374907	0.11954362	0.774780455259928
XRCC5	-0.048972707	0.21398818	0.774875844383327
BMERB1	-0.02735272	0.11954734	0.7749136053703091
ZNRD1ASP	0.06738472400000001	0.16630944	0.774920434100668
C9orf40	0.061918206	0.15282387	0.7749316377614219
MEX3B	-0.031591939	0.13814684	0.7749955790172242
SLC39A6	-0.03601788	0.1575044	0.7749991790855371
CERS5	-0.041867932	0.18308799	0.775000561675514
TRAF3IP2	0.049174121	0.12139995	0.7750019411572701
LINC01801	0.056898866	0.14047278	0.775006212505514
RP11-358B23.6	0.066458371	0.16415384	0.77514331103848
ZFP3	-0.048292631	0.21141352	0.7751727503317211
FAM86C1P	0.049972323	0.12346129	0.775207664737808
LINC01311	0.066364168	0.16396109	0.7752114451341658
BCORL1	0.071746905	0.1772663	0.77522165341136
ZNF692	0.082488354	0.20390979	0.775364855586156
RP5-894A10.6	-0.037829437	0.16605106	0.775593767837329
PGRMC2	-0.040410588	0.17740517	0.7756152727765531
SMG7	0.092239571	0.22829965	0.7757138488559719
ELP2	-0.033398057	0.14672388	0.7757270630343579
SYN3	0.025740068	0.063715603	0.775744787150275
IFT57	0.042680131	0.10569889	0.7758788513698259
VTI1A	0.078826619	0.19527066	0.775955558094683
RP11-318K15.2	-0.035585091	0.15668417	0.7760807511599329
TBCC	-0.060723630999999986	0.26740969	0.776103290647772
CFAP74	0.052268138	0.1295596	0.7761279845671449
SH2B2	0.06138343	0.15217721	0.776170292868654
RP11-235E17.2	0.021770041	0.053975723	0.7761964550193091
IMPACT	0.074285215	0.18420058	0.776228157151242
ZEB1-AS1	-0.031903591	0.14069890000000002	0.77633145828373
CLNK	0.032923181	0.081689289	0.7764044320424249
CNNM4	0.048778995	0.12105391	0.7764574378571729
RP11-110I1.11	0.066447638	0.16492679	0.776499574958771
NIPA2	-0.041155086	0.18185132	0.7766350088966879
KLHL35	0.047996866	0.11926249	0.776806800395232
QTRT1	-0.035615502	0.15756156	0.7768216207495869
CLEC4A	-0.033960511	0.15025259	0.776834771941393
RDX	-0.02027029	0.08968459599999999	0.7768384185307841
POLE2	-0.025439956	0.11259365	0.7768886625621779
CELF2-DT	0.047046287	0.11694143	0.7769042105140541
LINC01094	-0.026647078	0.11799207	0.7769626243218071
HSPB11	-0.041163944	0.18228753	0.776975848507967
ABL2	-0.030587031	0.13547620000000002	0.7770066548799731
TCAF2P1	0.047274616	0.11755863	0.7770216721544672
PEDS1-UBE2V1	0.029001106	0.072118715	0.7770261089563381
RPSA	-0.051146322	0.22659245	0.7770445171187601
PRMT1P1	0.068158626	0.16950934	0.7770513237456641
PARP8	0.091981223	0.22877964	0.7770803671065301
ANKK1	0.046287011	0.11513497	0.7770995218683722
TNRC6A	-0.029700413	0.13163705	0.7771108526571799
RPL18A	-0.068606152	0.304164	0.777157226558554
DPH3	0.068583779	0.17064522	0.7771792723944398
MAP3K7	0.11086832	0.27590666	0.777231744181139
CTD-2083E4.5	0.06947742700000001	0.1729059	0.7772390085197499
RP11-588H23.3	-0.016805575	0.074598493	0.777348149970582
LINC01535	-0.016670591000000002	0.074046852	0.777448180628193
DUSP5	0.047957685	0.11946424	0.777503504596855
AC005154.7	0.070273502	0.17508399	0.77755152990083
TOMM20	0.093713518	0.23357966	0.777665230848836
LINC00539	-0.029320902000000006	0.13041964	0.777666739159379
DUSP14	-0.032929688	0.14663537	0.7778404583270491
ACP1	-0.03628258	0.16158916	0.7778629692913119
F2RL2	0.061531758	0.15348099	0.777871201903221
TSPO	-0.035276647	0.15713778	0.777891303881779
DZANK1	-0.030782803	0.13717829	0.7779570513993291
LTB4R2	-0.035297121	0.15736528	0.7780257985144
SLC66A2	-0.028745184	0.12819578	0.7780754546719691
HECTD2	0.035737364	0.08922663199999999	0.778137136819967
GEN1	-0.021436196	0.095640651	0.778141925672864
RP11-564A8.8	-0.036301444	0.16196766	0.7781453546035602
SLC49A3	-0.031809059	0.14194945	0.7781733676348829
RP1-102G20.8	0.063406249	0.15833567	0.7781847864395021
XXbac-BPG252P9.9	0.046988101	0.11735677	0.778231703661239
GALNT14	0.032540262	0.081313068	0.778371359859408
FARSA	0.071402153	0.17845841	0.7784264378115079
THBS3	-0.028384532	0.1269272	0.778490750858192
TMEM164	-0.01531358	0.06849219	0.778523302206214
DOCK9	-0.025868282000000003	0.11573986	0.7785770820610981
GOLPH3	-0.053737361	0.24062755	0.778702957490781
NDUFB5	-0.023150749	0.10375016	0.778829110177563
RP11-87H9.4	0.063323073	0.15854519	0.7789138276559201
TRIM8	-0.056709027	0.25440578	0.778989378033696
ZNF230-DT	0.035785044	0.089663072	0.7791179915184699
C4B	0.024310599	0.060960627	0.7793351987752
ITIH5	-0.027148508	0.12206767	0.779337032513663
TSEN34	0.08829228199999999	0.22143751	0.77938265693846
SLC15A2	-0.015328799	0.068969798	0.7794419496444409
MAFB	0.049869948	0.12513968	0.779527271640692
NEK11	-0.024304299	0.10944141	0.779565063238543
FBXW2	0.11219411	0.28157736	0.779572702762973
ABLIM2	0.042056024	0.10559065	0.7796803448058991
MAD2L1	-0.020753331	0.093529544	0.7796932794484491
DNMBP	0.052305296	0.13135412	0.7797443070694169
KAT2A	0.06447923400000001	0.16197019	0.7798186678240241
LINC01678	0.051029938	0.12819877	0.779846330441512
BHLHB9	-0.021940925	0.099013973	0.779898449482343
RP11-609N14.4	-0.035435247	0.15998099	0.779966023217908
DNAAF1	-0.018103397	0.081750402	0.780000233476794
RP11-57H12.3	-0.019892429	0.089832816	0.780006359989318
AC009133.12	-0.030802695	0.13911837	0.780023505162168
RNF6	-0.037097353	0.16760070000000002	0.780071889498847
NUDT3	-0.052032419	0.23516317	0.7801291760614071
COQ4	-0.05298859	0.23950499	0.7801421904190459
MFSD9	0.026758842	0.067323933	0.7802541616014291
N4BP2L2-IT2	-0.055177385	0.24959508	0.7802630053519342
KRT8P12	0.065345903	0.16442151	0.7802783129988271
RP11-630A13.4	-0.028716172	0.13015772	0.7805687585134681
ATP6V0E2-AS1	0.031598819	0.079652271	0.7807764734917879
RPL7AP10	-0.03049806	0.13847791	0.7808375712683601
PIAS2	-0.024841472000000003	0.11280882	0.780857731976715
SLC9A7P1	-0.028236542000000007	0.1282399	0.7808738657146859
RP11-439L18.1	0.059648746	0.15042871	0.780904258747143
CYB5R3	-0.036445733	0.16559342	0.78093869426978
ZNF302	-0.027970991	0.12711696	0.780973523220255
NID2	0.046536627	0.11745311	0.7811192604062099
SLITRK2	-0.038005824	0.17295678	0.781181015489069
C3orf18	-0.027420548	0.12481013	0.781211241458016
MRPL41	-0.038867083	0.17709123	0.781365808448828
ARL6IP5	-0.05858954	0.26708788	0.781442432428789
UBN1	0.071750082	0.18137258	0.781548279755666
ARRB1	0.06331167900000001	0.16005159	0.781565276733174
SLC39A14	-0.023261735	0.10625484	0.781747370105015
CCN3	-0.0160107	0.073153404	0.781788428705588
LINC02656	-0.026987268	0.12333948	0.78182995253313
BSND	0.026404723	0.066825228	0.7818695905912758
LRR1	-0.029504803	0.13500433	0.7820084485974119
MTFR1L	-0.040247175	0.18415852	0.782008955554103
HAUS1	0.05337569	0.13515334	0.782011007257468
ALG13	-0.035616901	0.16301978	0.782053485074055
WDR47	-0.029940732	0.13704981	0.7820645803355392
ZNF284	0.064159631	0.16250879	0.78209395549449
PNKP	0.077367441	0.19598267	0.782121929721796
UBA5	0.046200615	0.11704672	0.7821547019242572
CTB-31N19.3	-0.031239525	0.14309478	0.7821702573090741
CTRL	-0.031186847	0.14286801	0.782185627997315
CLEC17A	-0.033640255	0.15411697	0.7821952611426759
POPDC2	0.036660234	0.092914226	0.7822651741986659
FYTTD1	0.047923933	0.12151648	0.7823883338268851
PDGFB	0.035678279	0.090473988	0.7824116830586291
SPRY2	0.050260899000000005	0.12750477	0.782522596218195
OAZ1	0.077958584	0.19778068	0.7825375245632359
DCLRE1A	-0.036255043	0.16648774	0.7825509380147571
SORD	-0.02013766	0.092492779	0.7825804569766229
DCAF16	-0.03794018	0.17430025	0.782615120394315
SLC43A3	-0.034458873	0.15846860000000002	0.7827690692110771
CDR2	0.04263098	0.10827368	0.782837725254014
KLC2	-0.029013734	0.13357170000000002	0.782931582577264
LYRM7	-0.01907106	0.08780190199999999	0.782937922469261
RP11-20B24.6	-0.035678519	0.16429505	0.782968612446395
CCDC47	0.063465861	0.16128968	0.7830065294686279
FAT1	0.027450477	0.06976918900000001	0.7830362760886501
RP11-190D6.1	0.064956164	0.1652126	0.7832302055893471
C12orf75	-0.026811628	0.12370047	0.78325611570197
MED11	0.07378781400000001	0.18779254	0.7834000987462729
MAT2B	0.08399458800000001	0.21384695	0.7834991899019721
YWHAZ	-0.061824718	0.28595825	0.7836334769888971
NUP43	0.0672184	0.17124203	0.783668651196245
MIR100HG	-0.024553664	0.11360494	0.783681925211328
CD1D	0.050924044	0.12978962	0.7837907057891451
SPATA41	0.053851385	0.13730223	0.783893158823962
ZNF200	0.063558585	0.16217	0.7840906327196129
RTL8C	0.091385691	0.23322976	0.784159104003312
SGPP2	-0.029553704	0.13722923	0.784216997502294
TSPYL6	-0.031823829	0.14790019	0.784348128721016
CECR7	-0.015702111	0.073050333	0.7845018922270509
ARHGAP42	-0.019454387	0.090511501	0.7845094591921509
HYDIN	0.034300263	0.087730974	0.784752502448705
HERC2	0.042681652	0.10921956	0.784879622306238
MAL	-0.032576258	0.15199493	0.784934960448753
ATF4P3	-0.032452725	0.15145806	0.784973730937552
TOB1	-0.041490429	0.19368331	0.785008981667638
RCN3	0.04906922	0.12562596	0.7850112694983981
TTC3P1	0.058554526	0.14994813	0.7850800635330641
DPY19L3	-0.021571867	0.10076394	0.7851023893967309
PLEKHM1	-0.054806556	0.25609721	0.785155337433922
RP11-951I11.5	-0.040610063	0.18978188	0.785171995579968
RP11-166P13.4	-0.038128702	0.17819182	0.7851770009430631
KAT5	0.069953865	0.17924643	0.7852410235035799
UBIAD1	0.090329152	0.23150815	0.785303046299105
FBXO34	-0.045694800999999986	0.21379346	0.785344980603307
UQCC3	-0.04119793	0.19285887	0.7854257183324821
MCU	0.056372675	0.14462683	0.785578223286144
CCDC13	-0.022752631	0.10662525	0.7855840056841509
ZNF317	-0.04012746	0.18811094	0.7856330524665649
Z97634.3	-0.026403918	0.12379780000000001	0.7856576439498331
ZBED6	-0.050175738	0.23542466	0.785764434203266
RPLP1	-0.037251589	0.17502651	0.785968834269875
RP11-10J21.4	0.053597527	0.13770799	0.7859727214718051
MRPL3	0.052698789	0.13556210000000002	0.7862978207794191
ZBTB8A	-0.02966988	0.13974358	0.786327765336345
AFMID	0.051363251	0.13215179999999999	0.786349304119585
AKIRIN1	-0.05074463	0.23905099	0.786356383828756
SMAD2	-0.039084523	0.18427367	0.786477748864609
RP4-566L20.1	0.028075491	0.072275744	0.786501155571833
CDC40	-0.041466806	0.19565406	0.7865894590353351
NKAPD1	-0.045679191	0.21563167	0.7866591491977108
RPL15P3	0.06266319999999999	0.16147111	0.7867598370708541
RP11-68I3.11	0.076240172	0.19657395	0.786920886275845
AP000892.6	0.082396923	0.21248022	0.7869614258087769
FNDC1	0.051650254000000013	0.13322519	0.7870273334754029
MARCHF6	0.062003201	0.15996527	0.7870878440163729
TRMT10C	0.069125853	0.17839465	0.787168180945846
AP003068.9	0.045002883	0.11617119	0.787240473098886
ZNF257	0.035795997	0.092475356	0.787446802739341
AFAP1	0.020825206	0.053799908	0.787447221914672
GRAMD1B	0.037675237	0.097349939	0.7875013252352092
RP11-673E1.1	-0.016313368999999998	0.077455523	0.7875078866917099
DLEC1	-0.02261759	0.1075399	0.787714612010465
POGLUT1	-0.028102036	0.13381357	0.787929289167729
RP11-737O24.2	-0.024550367000000003	0.11706851	0.7881371778063578
CDKN2B	-0.022206646	0.10590587	0.78815559977973
ZNF100	-0.014181275	0.067646078	0.788185854127014
PDE8A	0.04636391	0.12010839999999999	0.7881892656164351
RP11-680G24.4	0.051848862	0.13433826	0.7882306899191891
PIK3CG	0.08879668199999999	0.23022808	0.7884163734385831
DDN	0.049972968	0.12958816	0.788458687413994
RP11-342I1.3	-0.029355052000000006	0.14042692	0.7886008956200642
ZKSCAN4	-0.042212459	0.2022017	0.788793491980872
PTGIR	0.047179231	0.12251019	0.7888228974627499
FGF22	0.05683856	0.14760225	0.7888404790395659
PP7080	-0.031979075	0.15325906	0.788865608419046
PRUNE2	-0.015739614	0.075466017	0.788931356754928
PPIL6	-0.022229119	0.1067415	0.789149207360774
RP11-473M20.5	0.051983003	0.13519204	0.789234149413081
SLC51A	-0.032374914	0.15569151	0.7893639204722479
FAAP24	0.041016044	0.10673088	0.7893857115798929
MRPL51	-0.031039011	0.1492967	0.7893925234891189
ALG1L13P	-0.022772786	0.10953903	0.7893959879898159
GRAPL	0.037101434	0.096582327	0.7894905541893621
MAGEH1	0.064256263	0.1672751	0.78949599366749
BAG4	-0.029889207	0.14402929	0.7896563227461391
PROB1	-0.032466786	0.15653198	0.789731758124567
ZSCAN32	-0.033209715	0.16017492	0.78978668841204
CCDC86	-0.03750179	0.18115938	0.7900118374607671
ARMCX2	-0.015721105	0.07601039999999999	0.7901379782207429
CAMK4	-0.021305974	0.10301457	0.790140404525379
AC004067.5	0.065345636	0.17061506	0.7902842701918229
IL27	0.057839543	0.15104355	0.7903311676331751
AC000120.7	0.064775416	0.16918740000000002	0.790380456319021
DPF3	0.031940844	0.083434438	0.7904056599712009
UBR7	-0.032171844	0.15589354	0.7904559955881428
VIPR1	-0.026468766	0.12827917	0.790479198437775
IFITM5	-0.022372806	0.10851139	0.7905888922666422
ARID3A	-0.032669566000000004	0.15860669	0.790728443414246
MAMLD1	-0.026662806	0.12951646	0.7908078403412521
C2CD2	0.043438775	0.11365138	0.7908329025947629
CD96	0.0709188	0.18557068	0.790863997277845
CCNT2-AS1	-0.022144488	0.10761489999999999	0.7908696388972591
GTF2H5	0.037056576	0.096999319	0.7909590034141301
CLTB	0.057144693	0.14961808	0.791023047289744
EOMES	0.042292238	0.11073255	0.791026982008547
RELN	-0.022031014	0.10720264	0.791055284808171
CAST	-0.038582819	0.18776388	0.791070782884755
DNAJC5	0.13123083	0.34379131	0.791176295631646
USP32P2	-0.0059454183	0.028955474	0.7911793053371758
ARMCX5-GPRASP2	-0.024322625	0.11845802	0.79118119344746
HCCS	-0.033363102	0.16268508	0.791354343325688
TXLNB	-0.020883202	0.10184611	0.791376011409251
EEF1A2	-0.020956237	0.10221078	0.791387842911427
LINC00472	0.039669837	0.10401247	0.791399731366577
SLC2A11	0.045765018	0.12000131	0.791416426605255
TRPV3	-0.018317121	0.08936823099999999	0.791434607530719
CTD-3128G10.6	0.060973516	0.15995155	0.791535329569343
GPR25	0.039296179	0.10309877	0.7915694667518242
C9orf106	-0.024060078	0.11751439	0.7915880638864341
FCGRT	-0.05148798	0.25161838	0.7916674997080749
ATIC	0.057920405	0.15202359	0.791676928824473
RBM26-AS1	-0.024576128	0.12013915	0.7917115688629821
LRRC2	-0.019409089	0.094989203	0.7918745277667261
CASP4LP	0.035365206	0.092896308	0.7918859190696842
NFKBIE	0.053392249	0.14029184	0.7919662956035469
NPIPA8	0.018881145	0.049656374	0.792205256924005
RP11-13J8.1	0.054494703	0.14338833	0.7923347809564879
RP4-669H2.1	-0.02671748	0.13123455	0.7923915397736329
LINC02723	0.047126453	0.12410751	0.792562081198896
IGLC7	0.028994201	0.076388919	0.792675077254502
B3GAT3	-0.042746588	0.21042795	0.7927006035603391
IFI44	0.031442566	0.082862967	0.792749977796967
RP11-1036E20.9	0.048749587	0.12853025	0.7928665289982629
FAM153B	-0.019178777	0.094636479	0.793037068987001
CST7	0.031063746	0.08195686	0.793046873685854
RBIS	0.05921566	0.15629331	0.793151442720652
TAGLN	-0.018308944	0.090435429	0.7931790144734899
NONOP2	-0.032634941	0.16126818	0.793240773002059
ENPP2	-0.021981872000000003	0.10866258	0.79328921302691
AF230666.2	0.052916134	0.13978781	0.793380285062209
OR6D1P	-0.026928563	0.13322137	0.7934010486574571
NDUFAF4	-0.020959144	0.10369361	0.7934067981410369
GORAB	-0.023819035	0.11787174	0.7934414534747509
OSCAR	-0.024622135	0.12184997	0.793446035451065
ZNF865	0.1025547	0.27105072	0.793509865074424
NBPF14	0.04630771	0.12239136	0.7935113514333259
KDM1B	0.08555523	0.22615037	0.7935436297550771
GP1BA	0.049692101	0.13135938	0.7935575472805749
PNO1	-0.025765044	0.12763983	0.793593400511788
MIR223HG	0.064614367	0.17082968	0.79359420656523
GPC2	0.048372012	0.12790286	0.7936256245769789
OR2L2	-0.017639829	0.08740884300000001	0.793627556048567
SETD1B	0.10957555	0.28980224	0.793687385772867
AC007040.11	-0.023787771	0.11794717	0.793715694008552
PRKRA	-0.032949482	0.16337523	0.7937169407428729
EEF1DP2	-0.025044728	0.12418152	0.79371791517125
RP4-789D17.6	0.062312932	0.16484326	0.793750905945497
AGAP1	0.02830055	0.074876535	0.7937859229803221
TEX264	0.079300408	0.20993494	0.7939423212310949
FEN1	-0.034766581	0.1728155	0.794066364864603
ELAPOR1	0.014654058	0.038814565	0.794079935389432
TRAF5	-0.029117118	0.14476147	0.79409339661451
DEPDC5	-0.030805165	0.15321989	0.7941536397436608
RP11-322D14.1	0.062558473	0.16582682	0.7942805083632359
C16orf86	-0.030015437	0.14948183	0.794331342714548
GSPT2	-0.032805553	0.16339329	0.794345215618774
AC073046.25	-0.013329178	0.066403483	0.794377581909409
SLC66A1	0.064036765	0.16983297	0.7944158338076278
CBWD5	0.05056388	0.13425295	0.7947121278104721
MTFMT	-0.022637068	0.11308869	0.794766624873093
CCR8	0.039010427	0.10362879	0.7948426014690891
INTS6-AS1	-0.027131342000000003	0.13564043	0.794868863553076
PTGIS	-0.0301978	0.15099567	0.7948917100974341
C6orf132	0.046408513	0.12336459	0.795019338010309
OR10H1	0.049813421	0.13243419	0.79505602382355
PRC1	-0.020324115	0.10175505	0.795069488995469
NUDT16	0.062237082	0.1654805	0.7950824608091239
KIF19	0.032655525	0.08683484300000001	0.7951064127675199
TMEM86B	-0.029415286	0.14736727	0.7951602319159201
CTDSP2	-0.051659669000000005	0.25882845	0.7951706105456791
CFAP410	0.049503043	0.1316935	0.79522393970845
MPZL2	0.041399232	0.11014054	0.795237477030153
DNAJB2	0.054579388	0.14522211	0.795267085051641
CH17-189H20.1	-0.041942108	0.21039029	0.7953352382960379
FAM124B	0.048817589	0.12993128	0.7953473536879221
MRAS	0.026179012	0.069760623	0.7956600654025621
TRAPPC2B	0.04975592	0.13259319	0.7956717142018199
NUP107	-0.021958059	0.11052614	0.795812245821898
MMP24	0.07733229400000001	0.20624217	0.795876162382213
MCFD2	-0.030625397	0.1542832	0.795928688681491
HCN4	0.047286086	0.12616780000000002	0.7959954757537461
RTF1	-0.025715747	0.12963137	0.7960158568464041
SIK2	-0.049635706	0.25023659	0.796030369929415
RP11-335G20.7	-0.017755389	0.089568245	0.7961153099910558
ZNF660	-0.01826107	0.092132508	0.796135267251251
METTL22	0.072353876	0.19317277	0.7961569848787791
SPTB	0.035476956000000004	0.094731049	0.796194129309414
TMUB2	0.10557767	0.28192964	0.796207738847852
RP11-32P3.1	0.062290726	0.16634686	0.7962212790797121
ABHD3	-0.034544574	0.17452372	0.7963219349962801
BRMS1	-0.040179994	0.20312479	0.796410262783229
IGHV3-23	0.030400109	0.081251663	0.7964408044325891
LIMA1	-0.021713068	0.10984316	0.7965049679014219
TMEM203	0.09194619	0.24581996	0.7965165367444371
MC1R	-0.022939976	0.11606783	0.7965262214121359
NFKBIA	0.052238982	0.13967852	0.796547419401186
DCDC2B	-0.035363084	0.17901258	0.7965941678280559
RPN2	0.087894642	0.23510035	0.796640907663616
ZNF678	-0.017632147	0.089410196	0.7968309955206869
CES2	0.064731755	0.17327744	0.79684086331777
TSPYL1	-0.054409169	0.27595083	0.7968555834262371
AP004289.2	0.060717391	0.16254486	0.7968621205601619
CTC-459F4.3	-0.031419542	0.15937463	0.796874463604782
NRSN2	-0.026327206	0.13358925	0.796921053123432
SERBP1	0.072989075	0.19546638	0.796954380535559
RP11-514P8.10	-0.019041575	0.096679448	0.797004613879387
TPTEP1	-0.0080574539	0.040917958	0.797031401279729
NACC1	-0.029524221	0.14998137	0.7970764611919791
PLAG1	0.036478635	0.097778195	0.7971872994660741
TEN1-CDK3	-0.020253265	0.10306348	0.7973132741818841
FIBP	-0.035849433	0.18249687	0.79736474399416
RP11-287D1.3	-0.011542881	0.058773905	0.797395362668383
TBC1D9	-0.020236143	0.10312156	0.797505983160333
STARD5	-0.025515482000000003	0.13005078	0.7975335090992092
QRICH2	0.043068147	0.11567431	0.797711596866335
IMPA1	-0.02655948	0.13557239	0.797735515206843
C11orf98	0.059339382	0.15942756	0.797794949305677
CTD-2506P8.7	0.061166082	0.16436746	0.7978455619750542
ZBTB48	-0.034641333	0.17731589	0.798112473260522
NUP50	-0.037536742000000005	0.1921476	0.798120403919266
SH3PXD2A	0.041140016	0.11069189	0.798171319918719
MYCT1	0.035935975	0.096696767	0.7981899075168821
FAM13A-AS1	0.097056639	0.26117308	0.79820221375035
AHDC1	0.049119499	0.13218622	0.7982195577026071
ZNF526	-0.048963545	0.25084544	0.7982315901339979
POLR1G	0.04082863	0.10988853	0.7982525125415041
SUCLG2-AS1	0.054835412	0.14759726	0.7982701688342329
TUBG1P	0.062809508	0.16906931	0.7982833927667479
INKA2-AS1	0.042989478	0.1157322	0.7983147733830391
CCDC127	0.032192128	0.086678166	0.7983552671647329
HLA-F	-0.027764616	0.14244634	0.7984275320484141
AC006129.3	-0.031771618	0.16302615	0.798445766630626
IRAG1	0.042033466	0.11322049	0.798456395377575
GPR132	0.050516976	0.13607877	0.7984702204298391
EMX2OS	-0.015712582	0.080640223	0.7984727188802699
RP11-382B18.1	-0.022997008	0.11803197	0.7984802687211829
ADORA2B	0.038142085	0.10282771	0.7986801691645341
VMAC	0.078686268	0.21216543	0.7987217826704681
GCNT1P3	0.05118458	0.13805137	0.798796678241379
RNF220	0.08291011200000001	0.22368499	0.798872661678008
RP11-12J10.3	0.054305779000000005	0.14656649	0.798967365220083
RP4-543J19.8	0.049437007000000005	0.13343591	0.798986325919085
ARNTL	0.055337147	0.14939979	0.7990532991639671
CTD-2619J13.14	-0.024685589	0.12724939	0.799067864814353
RP11-158L12.6	0.056222671	0.15182682	0.799114978338393
ADCY9	-0.01905324	0.098293672	0.7991750525945601
NEFH	0.052298477	0.14127677	0.7992009181431899
TAF5	-0.038302935	0.1976724	0.799223950349939
RP1-29C18.10	0.016076986	0.043442334000000006	0.799276222767371
ACAT2	-0.032019392	0.16547089999999998	0.7994086917407629
TREML4	0.015794713999999998	0.042706713	0.7994399717889631
CARMIL3	0.032005279	0.08654356199999999	0.79945704761085
RP5-1067M6.6	0.04764274	0.12883609	0.7994734582678291
PLAA	-0.029484895	0.15248162	0.7995047171527231
SULT1A3	0.030072041	0.081342934	0.7995423556809379
CORO7-PAM16	-0.011820458999999998	0.061232492	0.799730952356583
KLF17P1	0.055892671	0.1513335	0.799793345325111
FGR	0.077834065	0.21082283	0.799892723125029
RP11-449P15.1	0.027524045	0.074553735	0.799898184763433
KYAT3	-0.03518665	0.18254511	0.7999305367708359
RTF2	0.099194469	0.268807	0.8000142695834291
PNMA8B	-0.015163949	0.078744158	0.8000584721277709
MRPL46	-0.028983948	0.15052226	0.800069956263448
C3orf38	0.059951852	0.16253073	0.8001207084499541
NRAS	-0.049194175	0.25566266	0.8001658585426651
PHEX	0.03352879	0.090921792	0.8001900963428541
BAG5	0.085530676	0.23210582	0.800375888866473
CEACAM8	0.016935893	0.045982193	0.800504469744899
FIGNL2	0.056566307	0.15368779999999999	0.8006817689814519
CTB-181H17.1	-0.032479996000000004	0.16964218	0.80083267802161
AC007952.5	-0.013830503	0.07226160200000001	0.800879305470792
PSMB5	-0.038238674	0.19991482	0.800963036289751
CTD-2649C14.2	-0.034585157000000005	0.18086772	0.801002686529831
IKZF5	-0.032341161	0.16924028	0.8010876446106279
ATG9A	-0.031508621	0.16489034	0.8010930651688051
DPYSL2	0.059233636	0.16120388	0.801110086073603
MTIF3	0.057995148	0.1578635	0.801159029389537
CTD-2260A17.1	0.05371665	0.1462205	0.801164495248359
RP11-362F19.2	-0.02387415	0.12504405	0.8012063221571508
NUP88	0.054127309000000005	0.14745732	0.801371182602264
RRP7BP	0.059414195	0.16188808	0.801415241268792
GTF2F2	-0.034030244	0.17856967	0.8014536492260059
GRINA	-0.022828703	0.11979553	0.8014587752185669
FPR2	-0.022710144	0.11926449	0.801560289382742
RNF38	0.067117681	0.18302156	0.801615902122152
DIRAS1	0.036309135	0.099045205	0.8017055322971891
ATOH8	0.018746624	0.051144301	0.8017388660792059
DPM1	0.080860628	0.22064914	0.8017923932152801
TCAF2C	-0.012809865	0.067414568	0.801840686887548
FAM157B	-0.014148372	0.07448629400000001	0.801889713361943
FOXJ2	0.07871241400000001	0.21507346	0.802132579631071
RP11-645C24.5	0.045215365999999986	0.12365178	0.802350398135771
AC092535.3	0.038394161	0.10500441	0.802366867505229
CD4	-0.033346735	0.17632123	0.8024624297151959
ACAD10	-0.031120778	0.16458405	0.802488555153857
ZNF697	-0.024790556	0.1311507	0.802533212866068
RP11-284N8.3	-0.032719694	0.17327539	0.802667736833744
IGHV4-59	-0.013889373	0.073612542	0.802771298884622
RFX7	-0.041137103	0.21802993	0.8027753070143341
RGCC	0.04859644	0.13313112	0.8027968515979359
AMMECR1	0.048626638	0.13327547	0.802914588957807
NT5C	0.066467896	0.18222298	0.802982129148355
GARS1-DT	-0.035758854	0.18988110000000002	0.8030223258884179
PGM3	0.026113391	0.07162139	0.8030924176236421
CCL4L2	-0.016194343	0.08603943300000001	0.8030937263326441
MAP10	-0.028568051	0.15184578	0.8031505374072571
CHAD	-0.02459862	0.13081791	0.8032213578452371
MOB3B	0.037514507	0.10298927	0.8033343757548891
TMED10	0.061104165	0.16778866	0.8033923350524509
RP5-981O7.2	0.058613816	0.16096861	0.8034212317276309
CCAR2	0.059895618	0.16462457	0.8036308409638029
RP5-1139B12.2	-0.035559724	0.18987603	0.803750622697251
RP13-516M14.10	0.062857256	0.17284961	0.8037555480108092
MRS2	0.06704746	0.18438177	0.8037687938338081
RP11-228B15.4	-0.020201602	0.10796357	0.803864824130947
CACUL1	-0.027996983	0.14969634	0.8039275165300229
PARS2	-0.033410918	0.17868438	0.803957030901223
SMAP1	0.070963748	0.19533902	0.804012221188129
RP11-386G11.12	0.043320325	0.1192777	0.804079388625916
PLCXD2	-0.026540709	0.14218093	0.804176411320899
AC024560.3	-0.041140366	0.22050957	0.804245528769366
PAOX	-0.021621531	0.11589239999999999	0.804248287133158
CMC1	0.0380065	0.10475738	0.804347276516382
ANAPC2	0.08744173	0.24114939	0.8044875693159219
DUSP6	-0.022257612000000003	0.11953393	0.8045011537061221
MAPRE2	0.07567767	0.20876156	0.804554791130597
CHN2	-0.020394599	0.10962625	0.8046168599963929
GGA1	0.08595262	0.23717158	0.804625130427505
PSMB1	-0.037398486	0.20122662	0.804745989667934
RP11-295G20.2	-0.016530703	0.08908567	0.8049505060125219
NTN5	-0.025579496	0.13785127	0.804951184499308
OXER1	-0.018882315	0.10180607	0.8050107160229059
RP11-330H6.5	0.013322177	0.036817374	0.805017485447875
EIF4EP1	0.059848939	0.16541224	0.80503702586613
RP11-154J22.1	0.015017208	0.041508971	0.805061210205478
CTD-2210P24.1	0.055370876	0.15305302	0.805065705627953
FZD10-AS1	0.03676141	0.10163784	0.8051254623146992
LRTOMT	0.038982462	0.10788543	0.8053755212782959
RP1-47M23.3	0.052733285	0.14601315	0.8054995692603392
GNGT2	-0.029643626	0.16060016	0.805634282710076
ZNF33A	-0.040088157	0.21722806	0.805659564853614
ZNF826P	0.042545555	0.11788803	0.805678562921188
RP11-17G11.2	-0.029168167	0.15811211	0.8057058960979742
KLHL20	-0.026801133	0.1452826	0.8057072148376091
RP3-402G11.25	0.057538663	0.15946261	0.8057270514401321
IMPDH1	-0.055165461	0.2991753	0.8057659402514321
RP4-591C20.9	-0.041637145	0.2258346	0.8057810777628471
CLEC4F	0.021063625	0.058399574	0.805829991412098
ADHFE1	0.046254061	0.12824891	0.805845795373017
NIPSNAP2	-0.026576694	0.14425809	0.805878778229037
WASHC4	0.060690734	0.16832717	0.805920017083035
ESYT3	0.030574392	0.084805344	0.8059394764525609
LEPR	-0.019950466	0.10843248	0.8060466771995292
RP11-712B9.2	-0.029088125	0.1581929	0.806125041850685
PSEN2	0.040860796	0.11345236	0.806195190748733
TM4SF19	0.033268531000000004	0.092379219	0.8062148545769491
CASP7	-0.024373972	0.13269454	0.806259658320729
RP5-1111F22.1	-0.035918003	0.19561061	0.8063049910660129
KCNH3	0.030255983	0.084069928	0.806382014102325
NUFIP1	-0.03292158	0.17948946	0.8064460852588521
PLXNA1	0.031996276000000004	0.08894126699999999	0.8064829752537959
GRHPR	0.046994628	0.13063839	0.806493803809913
RP11-71L14.3	0.020749598	0.05768637	0.80651748605757
PLEKHA6	-0.015475481	0.084569882	0.8067446609584251
BAP1	0.093358696	0.26000599	0.8069596843354679
SLC12A5	-0.01628749	0.089262295	0.8071098155917329
RBM17P1	-0.015496593	0.08494942800000001	0.8071421953110741
C12orf60	-0.027047734	0.14832126	0.807185710908029
MRPL19	0.042434708	0.11829743	0.807205328731694
ALDH18A1	-0.023205734	0.12727302	0.807205812395045
CTB-36H16.2	-0.013626201	0.074841978	0.807390293295542
NR3C1	-0.050394012	0.27701868	0.807495597541079
SLC66A3	-0.027986752	0.15385049	0.807500356505737
KCNA6	0.042472798	0.11856534	0.8075471527687679
SCNN1D	0.039311049	0.10975513	0.8075836465173369
MROH6	-0.019091971	0.10503355	0.807597169288701
AHNAK2	0.029553191	0.082523853	0.807621053386741
SPSB4	-0.022163165	0.12196513	0.8076341922046509
NMT2	0.043361434	0.12109309	0.8076444426959442
CABIN1	0.056889709	0.15887614	0.8076497716776991
ADIPOR2	-0.036376954	0.20021046	0.807650716022563
CCNT1	-0.024360062	0.13413462	0.8077097637467879
ALPK2	0.026087267	0.072877767	0.807731274699498
GPR107	-0.024109571	0.13279961	0.8077520802415079
DUBR	-0.019425093	0.10700982	0.807767621011581
AMZ1	0.029421893	0.08222864	0.8078383828198059
CDIN1	-0.018703588	0.10310242	0.807850374431088
H2BC4	0.057376977	0.16043039	0.8079514766473921
DHX57	-0.0221837	0.12238448	0.807952031851535
ULK3	-0.023928067	0.13204354	0.8079862083991759
PSMB3	-0.037011637	0.20429945	0.808021004833421
RP11-139H15.6	-0.031053955	0.17146511	0.808058879081229
SESN3	-0.024828075	0.13714790000000002	0.80811344239426
EIF5B	-0.024701434	0.13659409	0.8082484322783829
SMG1P6	-0.014459985	0.079962418	0.8082508563862281
RP1-34B21.7	0.054296955	0.15207279	0.808369524851062
TRAC	-0.02844215	0.15746172	0.8083946790477801
AKR1E2	-0.01464863	0.081130828	0.80844592420378
RP11-48B3.3	-0.026428476	0.14640685	0.8084750797354878
GNA11	0.035945901	0.10078718	0.808645102892241
IGFN1	0.042786482	0.11998112	0.80867401892508
SSX2IP	-0.017911382	0.099535736	0.808869769599486
MRTFA-AS1	0.060819307	0.17068757	0.80887717255887
LTV1	0.07172643599999999	0.20131508	0.808898171405963
CNTROB	0.048783386	0.13692356	0.8089034355763991
COIL	0.053402865999999986	0.14989277	0.80890909656096
ANOS2P	-0.028571141	0.15885661	0.8089357242552009
CTD-3064M3.7	0.045352534000000014	0.12733109	0.808976063390287
RP11-57A19.5	0.051618083	0.14494719	0.809019066677423
TXLNA	0.10657239	0.29927336	0.8090279141537491
RP11-930P14.2	-0.027368107000000003	0.15245189	0.809170095566702
CSNK2A2	0.06746798400000001	0.18959421	0.8092020791274871
STX17-AS1	-0.023589786	0.13145262	0.809215513868133
RP11-295K3.1	-0.016815042	0.093723021	0.809245288713546
GALK1	0.059613901	0.1675874	0.809297427997552
SATB2	-0.01599873	0.089257857	0.809364401051358
FBLN5	0.037863793	0.10651302	0.809460411437438
RP11-256P1.1	0.030706154	0.086380897	0.809468264803991
UQCC2	-0.026789611	0.14959111	0.809473539211101
EPOP	-0.025486188	0.14235318	0.809508977058201
PCTP	-0.022888633	0.12791669	0.809579589334548
TFAP4	-0.023756881	0.13278363	0.80959334239072
SETMAR	0.051202628	0.14414423	0.809647144062124
DHRS13	0.040500727	0.11401924	0.809653052542582
RP1-60N8.1	0.049967839000000014	0.14069519	0.8096949811778141
LGALS2	0.019562309	0.05511665	0.8098516095227499
MAPK8IP1P2	-0.0036790806	0.02060713	0.809858953339625
ABCC4	0.038960498	0.10978329	0.80987962903817
PIBF1	-0.018855217	0.10564217	0.8098956174629509
NUMBL	-0.024247983	0.13589448	0.809930210914239
ZBED6CL	0.037802839	0.10654744	0.809940686121432
RP11-147L13.13	0.063975306	0.18034029999999998	0.8099759789577529
TDRD6	0.039405772	0.11109580000000001	0.81000875299136
DDI2	-0.029433695	0.16511877	0.8100523898024441
CCDC106	-0.025691446	0.14418341	0.8101026287394799
TACO1	-0.033738332	0.18950866	0.810211237841308
NBPF1	-0.015470215	0.08691634300000001	0.810239797682165
EPS8L2	0.040623135	0.11469617	0.8103726725430129
ALS2CL	-0.019454344	0.10958622	0.8105644733254079
CDHR2	0.032700707999999995	0.092453729	0.8107099456984741
HHLA3	0.054506679	0.15412813	0.8107469188347991
LY9	0.074275882	0.21005958	0.810782501013049
NLRC4	0.055461541	0.15689233	0.8108480366059009
CTD-2007L18.5	-0.027136546	0.15321641	0.8108532751523991
RARS2	-0.029817039	0.16842195	0.8109056014287379
PNMA1	0.066146676	0.18717782	0.8109257736274069
AC006160.5	0.046864144	0.13265772	0.8110085530568871
RP11-1212A22.9	-0.0044415399	0.025113335	0.811030040388152
CPAMD8	-0.015570858	0.08804479	0.8110358147829341
WDR83	0.05651362	0.16009737	0.811201489217296
LSM14B	0.07617575	0.21581684	0.811222824702168
FAT2	0.046717193	0.13238929	0.811283937525298
RP11-553L6.2	0.03996705	0.11326511	0.8112941305461279
IFIT2	-0.017274984	0.097919112	0.811337021118077
TMEM104	-0.026433045	0.15000141	0.8114785577582551
AF131215.1	0.057215291	0.16227152	0.811485109194622
FAM110C	-0.019098613	0.10839301	0.81149311123921
FCF1	0.054099255	0.15360215	0.811755195499994
SRRM4	0.041843125	0.11881358	0.8117755973668199
SLC35A3	-0.02762863	0.15732015	0.811897091518468
CD2AP	0.037812159	0.10744273	0.8119477852002719
SNX29	0.052296549000000005	0.14866796	0.8120604535136451
RP6-91H8.5	-0.016517352	0.094335303	0.8122668561399742
OTP	0.046197395	0.13145461	0.8122949557167991
RP11-752G15.7	-0.027524731	0.15726943	0.8123197183310741
GNRHR	-0.021124519	0.12071127	0.8123309321371179
AQP9	0.061438909000000014	0.17485392	0.8123365957443559
ZNF274	-0.030498469	0.17437154	0.812397618308407
BRF2	-0.018153176	0.10382335	0.8124384279026992
HDAC9	-0.018997356	0.10877912	0.8125820211595429
CHEK1	-0.022110304	0.12661417	0.81259193637988
CBLL1	-0.037053733	0.21227849999999998	0.812644388887072
SRPRA	0.12168178	0.34687656	0.8127424821566701
PRDM2	-0.055237529	0.31710082	0.812894214737818
KPTN	-0.02059522	0.11825658	0.812921093477852
ARMCX7P	0.02958805	0.084410753	0.812930097427682
ZNF91	0.050476108	0.14403242	0.8129825973841309
RBM17	0.059676535	0.17035742	0.813085956526994
C12orf50	-0.022471022	0.12921259	0.8130958588373579
AP002884.2	-0.0092506814	0.053196528	0.813103584754874
SLC1A4	-0.025444659	0.14645836	0.8132178669056851
CCP110	0.05744015900000001	0.16407738	0.8132415030207929
LAMA1	0.046464044	0.13280985	0.813399555140962
TRGV10	-0.015742656	0.090835209	0.8135139540251659
CCDC43	-0.027635391	0.15953820000000002	0.813576194968819
EPN2	-0.014896326	0.08599836599999999	0.813579529327175
RP11-1055B8.4	-0.023633691	0.13645468	0.8135923278172529
RFXAP	-0.031282114	0.18066119	0.8136235708883941
FBXW11	0.050425642	0.14427528	0.813640317699403
ABCF3	0.076303551	0.21832102	0.8136461254733149
TRIAP1	-0.029692053	0.17152577	0.813657158676783
NDUFAF8	-0.02663676	0.15387825	0.8136590267454991
MFSD4B	-0.022048794	0.12740434	0.813687914578146
RP3-508I15.18	0.040747901	0.11661917	0.8137102959926941
BLK	0.036528936	0.10455221	0.813728012891932
NDE1	-0.035233642999999995	0.20384684	0.8138404298976709
TBC1D3D	0.015626958	0.044759289	0.8139039687012181
LMX1B	0.054133000999999986	0.15510546	0.8139918879080759
FAM83G	0.045875851	0.13144702	0.8139928113427691
DNA2	-0.017136795	0.099348773	0.814087179590082
IRS1	-0.012826883	0.074408855	0.8141623960655769
VAPB	0.06974923	0.20004117	0.814225243892441
SHLD2P2	0.055730053	0.15983758	0.814230580913195
PCCB	0.060760473	0.17427536	0.8142448496282321
IMPG2	0.053219685	0.15274315	0.814399143780141
METTL9	0.049938557	0.14337064	0.8144748579269729
CTC-435M10.13	-0.033956749	0.19759538	0.814536231134917
ATP5PO	-0.03356573	0.19565101	0.8147398093888609
LZTR1	0.063696663	0.18313758	0.8148320747756059
DDX56	0.060610309	0.17426868	0.814838834325972
SERPINA1	-0.024436303	0.14264654	0.814916652507735
FBXL16	-0.018359329	0.10720831	0.8149569529825409
HSFX1	-0.0078904233	0.046079848	0.81496774350474
NUDCD3	-0.030122669	0.1759974	0.815023526120348
SCLT1	0.054498261	0.15687595	0.815119558579672
FXR2	-0.025068637	0.14664377	0.815166989838408
GS1-124K5.4	0.04910656	0.14139666	0.815190085551984
PSTK	-0.027818735	0.16276266	0.8151902852527579
GCNT7	0.058476985	0.16847847	0.8153355455417042
MIGA1	0.070431514	0.2029256	0.8153413579248721
CCDC137P	0.046240938	0.13324354	0.815369172040995
PHC3	0.07046635700000001	0.20305486	0.815375915964681
ZC3H6	0.051783229000000014	0.149258	0.81544134051741
VPREB3	-0.017321435	0.10162287	0.815517898789682
ZZZ3	0.043092686	0.12429345	0.8156069944488299
CTBP1	0.096517602	0.27843618	0.8156486374161321
SELENOK	0.050255912	0.14498746	0.8156621357113041
B4GALT6	0.033046806	0.095440529	0.8159191905390809
TANC1	-0.022040574	0.12979463	0.81596414488759
TMEM30B	0.036683668	0.10597442	0.815988973681998
GMCL1	-0.024084169	0.14186262	0.8159922186263839
CCDC26	-0.020485314	0.12090492	0.816228871976314
SIRPA	-0.032143976	0.18972562	0.8162357190037081
ACOX3	-0.025196889	0.14875767	0.8162646983976559
CTD-2236F14.1	0.050790477	0.14700815	0.816452431082256
ANKRD52	0.087177756	0.25234346	0.816467614757834
ASAP1-IT2	0.056082094000000006	0.16240015	0.8165655859622378
UQCRQ	-0.023197705	0.13733833	0.816596044843457
ADAT1	-0.02111697	0.12505835	0.8166326587580691
WDR86	0.043685513	0.12654365	0.816643967178944
PMVK	-0.031101047000000007	0.18423108	0.8166617457323331
PEF1	0.082886942	0.24037904	0.8169264891635419
CENPC	0.053336456	0.15475643	0.817045548511264
IDO1	0.02260358	0.065585582	0.817049224209105
CD3E	-0.028531828	0.16958676	0.817062674455294
ECI1	0.06786239	0.19692897	0.817076645969682
POU3F3	-0.022062891	0.13118418	0.8171052065183599
SLC44A2	0.082117081	0.23840039	0.817183925589443
RP11-144G6.12	-0.012082978	0.071960223	0.817294872192155
AJAP1	-0.0087380475	0.052067941	0.8173592080214849
GS1-114I9.1	0.033035006	0.095995166	0.817406988619024
TSPAN13	-0.018539751	0.11053946	0.8174289062572321
SMCR8	-0.059305108	0.35361076	0.8174342978293
CTNNBL1	0.062066712	0.18042225	0.817493805871228
AP2M1	-0.036142062	0.21568919	0.817537664686905
WDR17	-0.012830306	0.076657482	0.8176733535065649
TLCD3A	-0.02268165	0.1356221	0.81776469989687
CTC-457L16.2	-0.01043174	0.062376083	0.817766193278092
LINC01503	-0.020618974	0.12329189999999998	0.817767848828547
RUFY3	0.0512703	0.14921386	0.817777848177021
TRIM26	-0.042217488	0.25248856	0.817789933245303
WDFY1	0.044611949000000005	0.12986728	0.817836190250963
MAP3K10	0.052764488	0.15360036	0.81783727890404
RP11-400F19.18	0.053308218	0.15519322	0.8178528462451372
ANXA11	-0.025681267	0.15371907	0.817887577269543
SLA	0.063809666	0.18585062	0.817963109064619
PRR36	0.04023851	0.11725557	0.818081704611299
NAPSB	-0.011195273	0.067136007	0.8181056575184069
SDHC	0.06199617900000001	0.18068306	0.8181154315757091
TMEM97	-0.019683206	0.11808874	0.8181572773921371
ABAT	-0.021958809	0.13216196	0.818529328941249
KCTD21-AS1	-0.018024367	0.10848795	0.8185357161933591
POMGNT2	-0.026977877	0.16239113	0.8185445717374009
OR52K2	-0.021080862	0.12691528	0.818563619459633
CLIP1	0.068088019	0.19889197	0.818665332670805
CYP26C1	0.05059419	0.14784632	0.8187555684531259
PHRF1	0.072937242	0.21314658	0.8187661539004352
ZNF471	-0.012602951	0.076097056	0.8189036867079191
RNF216P1	0.063194094	0.18478347	0.8189084137280179
OAZ2	-0.035825634	0.21644952	0.8189750887588879
PLEKHA8P1	0.031983624	0.093561435	0.819009182703628
OCIAD1	-0.031818382	0.19235801	0.8190470640889379
EIF5A	0.08492806900000001	0.2485156	0.8190826850353878
CTD-2376I20.1	-0.025834329	0.15628917	0.81912702673623
NPBWR1	0.035883484	0.10503137	0.819149998980167
IRF2-DT	0.063972745	0.18726641	0.8191723199787649
SPCS2	0.038051091	0.11142341	0.819251959706303
SNAI3-AS1	-0.022644675	0.13715296	0.8192623663349009
PSMC3IP	-0.027511895	0.16663783	0.8192660965499309
GAS2	-0.018463938	0.11187221	0.8193046926497359
STX16-NPEPL1	0.048710488	0.14269725	0.8193532764226991
TTC34	-0.029838673	0.18100269	0.819439890186505
CTD-2010I16.1	0.056024747	0.1642034	0.819468506268173
UNC5A	-0.023250846	0.14112362	0.819507857393485
CSGALNACT2	0.079517949	0.23315498	0.8195661550973001
RAD51AP1P1	-0.027222963	0.16532807	0.8195744168813441
RP11-1100L3.7	0.033306034	0.097711708	0.819700572041658
TCAF2	-0.02580309	0.15688714	0.8197084643143431
PAQR8	0.048273545	0.14174221	0.8199021061494979
KCNC3	0.040915401	0.12019179	0.8200109642044109
ESRP2	0.050254307000000005	0.14769184	0.820118266908523
PRKCSH	-0.036474769	0.22270012	0.820188815196696
RGPD1	0.012669634	0.037247568	0.820201033621234
SLC5A4-AS1	0.017852384	0.05248683	0.820212160197641
ZSWIM4	0.056531815	0.16626689	0.8202993450384208
MS4A7	0.031354089	0.092237978	0.820355747074462
METTL17	-0.02923064	0.17887196	0.8204467168166221
PDX1	-0.023723737	0.14518205	0.820453541465303
POLR3GL	-0.02877298	0.17611102	0.8204725084421199
DLST	0.08992798199999999	0.26481355	0.8205915805559979
NFE2L2	-0.04223813	0.2590665	0.8207110558821149
DCLK2	-0.01617709	0.099294881	0.820795270239577
RP11-28G8.2	-0.025201934	0.15475765	0.8208457361367192
LINC00997	0.0310192	0.091445322	0.82085775339863
ZNF836	-0.019322435	0.11871091	0.820901102016556
C20orf194	-0.02941437	0.18077767	0.8209422346381469
RENO1	0.045180489	0.13327089	0.8209965867223491
RP11-457M11.5	-0.018008105	0.11078322	0.8210527649071669
SEC22A	-0.019350084	0.11913699999999999	0.8211466952168271
CNOT6	-0.024423153	0.15038312	0.8211555022127891
LINC02193	-0.015228035	0.093852185	0.821261227519287
CD36	-0.017478481	0.10773097	0.8212707618124271
KIN	0.04120746	0.12173995	0.821364832334173
BFSP1	0.03813298	0.11266849	0.8213891268363
RP11-109G23.3	0.030857606	0.09119851	0.8214568058432281
KCND3	0.041400794	0.12239260000000002	0.821522930389058
HCST	-0.029687403	0.18348023	0.821579698824069
BEND3P1	-0.011705639	0.072365042	0.8216101818862049
CRYZL2P	0.046310327000000005	0.13702237	0.8217234914370771
KCNH7	-0.022195653	0.13739157	0.8217560491344091
ZRANB3	-0.016193343	0.10026544	0.821788036054398
IPO7	0.039514117	0.11699295	0.82188386133304
RP11-798G7.6	-0.012476613	0.077374217	0.8219666166988809
SAT2	0.051451975	0.1523932	0.821969034473021
WNT6	0.042345877	0.12556028	0.822229460842797
RP11-518I13.2	-0.01590826	0.098931019	0.8222815300299929
RAD50	-0.029503088	0.1835628	0.8223354095261329
FAM220A	0.062344729	0.18494720000000003	0.822342174103433
RP3-370M22.8	-0.026502663	0.16499756	0.822405731566923
PILRB	-0.022518689	0.14030326	0.8224930890656149
SLC4A4	-0.016806968999999998	0.10473195	0.8225099745090529
FBXL8	0.047799747	0.14192598	0.822553597102575
DICER1-AS1	0.04499882	0.13365320000000003	0.8226308347560399
PIK3C2B	-0.015053253	0.0939951	0.8227392946905892
PPIAL4C	0.033384449	0.099210523	0.822758826627563
ETFRF1	-0.025917818	0.16214417	0.8229534327356149
PPP1R15B	0.11896660000000002	0.35387059	0.8229794781172819
MYSM1	-0.020856136	0.13057571	0.8230375317717651
ST8SIA4	0.051653964	0.15374356	0.823128234743731
SRP19	-0.023020568	0.14438526	0.823238295714218
ZNF470	0.031778593	0.094638764	0.8232591352888801
RUFY1	0.062151877	0.18510883	0.8232800234302521
CILP2	0.039765118	0.11849870000000001	0.8234093876412358
DAG1	0.051643854	0.15391983	0.823444448758211
BCAS2	0.062608237	0.18660542	0.823453579674723
AIRN	-0.031091189	0.19542358	0.823478457466058
PNRC2	-0.030056472	0.18901329999999997	0.823533668035765
C1orf167	0.021398954	0.06380204099999999	0.8235345096054499
TRA2B	-0.03810521	0.23977425	0.823601466377708
SCAPER	0.041746493	0.12455932	0.8237047988619409
RPIA	0.040933621	0.12214349	0.8237231966301339
CHKA	0.048491377	0.14470739	0.823742701303453
RP11-797H7.1	-0.022083129	0.13917373	0.8237756470708508
TP53BP1	-0.018118594	0.11421616	0.823802947536688
LINC01355	-0.031902698	0.2011788	0.8238418517585779
SUV39H1	0.058960385	0.17605161	0.823879999115168
ATAD3A	0.046098954	0.13767008	0.8239172523289108
STAG3L5P-PVRIG2P-PILRB	-0.020260242	0.1279366	0.8239943925574901
RPL21P16	-0.012025392	0.076107519	0.8242445718835669
MIR3142HG	-0.022403085	0.14179589	0.8242515941841311
ST7L	-0.02942089	0.18644946	0.8243918883935821
PCED1B	0.05140313	0.15382838	0.824403128604245
RPL7P52	-0.024913958	0.15793607	0.824425887783131
PTPRA	0.034750311	0.10413811	0.824729318734165
RP11-862L9.2	-0.024886349	0.15823623	0.8247585822124308
ZNF724	-0.018674033	0.11878946	0.8248081749163391
OR51R1P	-0.015490524	0.098543272	0.8248135349735899
AC106801.1	-0.024453495	0.15566881	0.82488971964431
CSNK1G2P1	0.05101267	0.15298369	0.824899814936766
RHOG	-0.04499174	0.28654089	0.8249387796742271
LAIR2	-0.013205871	0.08413511300000001	0.824978492411641
MARCHF1	0.055063823	0.16521865	0.8250214555982279
WTIP	-0.013339919	0.085081745	0.8250984940993551
APOBEC3F	0.043559419	0.13079177	0.82518613907997
MMP8	0.018549808	0.055697783	0.825186222847729
GINM1	-0.028057436	0.17914499	0.8252184966612679
CTD-2201E18.8	0.055171418	0.16576309	0.8253343966179241
RP11-552F3.9	0.04227182	0.12703929	0.825395456585148
PLEKHH2	-0.011567198999999998	0.073996593	0.825427748641963
HAMP	0.037374342000000005	0.11234985	0.825455617713017
ATF7IP2	0.043747836	0.13152469	0.8254834745764391
TPD52	0.032242075	0.096955529	0.8255366712732529
RP3-325F22.5	0.050829772	0.152857	0.8255461149848751
RP11-474N24.7	-0.023012897	0.1476644	0.8257612665137299
CDK17	0.065968772	0.1987149	0.825935692640679
SMAGP	-0.02358053	0.15177594	0.82609980039784
SLC19A1	0.059184882	0.17850573	0.8262305207191079
CEP76	-0.017782203	0.11459745	0.8262354558990699
SLC35F2	0.050016305	0.15091934	0.8263334331135219
CFAP45	0.036526931	0.11023324	0.826368875784114
RNF157	0.031124674	0.093975472	0.8264815959994448
SDHAF4	-0.017397993	0.11250786	0.8266099612486109
NFE2L1-DT	0.047143905	0.14242593	0.826617549368682
ANKEF1	-0.021686397000000003	0.14032571	0.8266765321592149
TBC1D7	-0.018526131	0.11993025	0.8267250777797841
CABP5	-0.016844648	0.10907149999999999	0.826751405144856
FBXO5	-0.027114462	0.17561457	0.826778940559845
RP11-78J21.7	0.045416266	0.13731735	0.826805175750881
RP5-940J5.6	-0.023242886	0.15065062	0.826859190788774
RP1-55C23.7	-0.02182361	0.14152574	0.8269160843081741
KCND1	-0.017751538	0.11519796	0.826990912034264
LINC02591	0.019246506	0.058244764	0.827014332165923
CTTNBP2NL	-0.017308567	0.11234816	0.82701485676523
MAN2A2	0.06004733	0.18173835	0.8270399393958721
BTBD7	0.037884383	0.11468296	0.8270857998645921
MAGOHB	-0.019933096	0.12969147	0.8272717963401529
VPS37C	0.059391099	0.17999753	0.827356408528481
BBS2	0.045197764	0.13707950000000002	0.8275220777831199
RGPD8	0.023394457	0.071001978	0.8276831284283829
COPS3	0.040591731	0.12323094	0.8277496164872199
RP4-681N20.5	0.057132011	0.17346804	0.827780418644428
PLAC4	-0.0087501349	0.057222575	0.8278216190223471
TRAV12-1	-0.019130619	0.12514053	0.8278504044576321
KCNQ3	0.034614003	0.10514255	0.8278799192707421
EPS8L1	0.040335148	0.12255232	0.8279391831969499
STARD4-AS1	-0.019779969	0.12950998	0.827951473961955
RP11-326C3.11	-0.014831446000000003	0.097173421	0.828022244388234
PCDHGB4	0.032334097	0.098306107	0.828089288032078
PTPRT	0.035672106	0.10846135	0.828103399764368
ZNF567	0.039374131	0.11976731	0.8281997604015491
SLC25A25	-0.025842989	0.16960574	0.8282033881672579
LRRFIP1P1	-0.021780665	0.14316119	0.828365164724524
TAS2R15P	-0.021531223	0.14152231	0.8283656666984491
ZNF614	0.046741081	0.14230417	0.828408034704793
SEC14L4	0.039006858	0.11885241	0.828593067526374
TREX1	-0.020271894	0.13357568	0.8286305639923921
RPL15	0.07689272	0.23440474	0.828706818334257
CSTF2T	0.079078324	0.24119193	0.8288258292726229
RNF14P3	-0.025731849	0.17004109	0.82893720668263
AC009506.1	-0.018022516	0.11910007	0.8289405743965
LSM12	-0.028069257	0.18555922	0.828978543925618
RP11-649A18.4	0.052898604	0.16145847	0.828991001445995
CHRNA10	-0.02786102	0.18439977	0.829103805487888
METTL2A	0.044386865	0.13561552	0.829223394165117
SCAMP2	0.066164116	0.20215298	0.829224830149113
SETBP1	-0.023242945	0.15431727	0.82943601495993
POLD4	0.066580536	0.20377493	0.8296197547106071
PDE11A	0.043335869000000006	0.13268968	0.829718232265068
RP11-445F6.2	-0.015101419	0.10054979	0.8297380300198759
NCLP1	-0.027301669	0.18196600000000002	0.8298444267113431
TMEM199	-0.021290991	0.14192091	0.8298564448800259
ZNF235	0.044855377	0.13746607	0.8299251171566949
GPX3	-0.023464474	0.15652427	0.829934244862001
ARL5A	-0.018323342	0.12230354	0.8299981918258721
TET3	0.07646729099999999	0.23443447	0.830012172638436
FAF1	0.032701475	0.10026929	0.8300411316119101
STX17	0.055089880999999986	0.16906949999999998	0.830248531165034
MTCYBP23	0.054645681	0.16771267	0.830257295107886
ZNF236-DT	-0.023558606	0.15777129	0.83034801158326
LINC00482	0.031534133	0.096885519	0.830504102265331
WASF3	-0.012814758999999998	0.086026885	0.8306005465373599
RAB39A	0.049686743	0.15273622	0.8306219209128199
CTC-251D13.1	0.047872951	0.14717481	0.8306439310173941
PTMAP9	-0.0088007881	0.059184066	0.8307836482257529
AL133243.4	0.057040757	0.17551848	0.830851576700229
CHI3L2	0.028724323	0.088387398	0.8308531396210079
MARS2	0.061926786	0.19055535	0.830854223716888
ACY1	-0.019414429	0.13073306	0.8309226880279209
ARHGEF5	0.02323379	0.071524248	0.8309545583454649
MIA2	-0.024814198	0.16715067	0.8309580628065601
COQ8A	0.050932999000000014	0.15681755	0.830987270172029
WDFY2	-0.026978143	0.1817896	0.8309939120756841
TRIM14	0.070825549	0.21807167	0.830994576938717
DIAPH1-AS1	-0.02711694	0.18273986	0.831002479136427
ZDHHC19	0.030715832	0.094626183	0.831120676820325
PSMA1	0.06960586099999999	0.21448160000000002	0.831170721929991
ELOC	0.047414547	0.14613215	0.8312180118907561
RP11-22N19.2	0.041449454	0.12774867	0.831219794111442
ANGEL2	-0.025074911	0.16935649	0.8312353681610091
GMPPB	-0.02971481	0.20096969	0.8313780369684941
PRKN	-0.016047854	0.10854265	0.8313842249841259
RYBP	0.06266814	0.19343587	0.831562593226455
RP11-512C24.4	-0.018783776	0.1272877	0.831580492184481
TMEM150A	0.055658438	0.17185273	0.831633558121982
GBF1	0.046002953	0.14206670000000002	0.831676145716317
OR5AU1	0.04497124	0.13889724	0.831703514378318
SLC5A2	-0.015880434	0.10774592	0.831708313969939
WIZ	-0.021696652	0.14729454	0.8317693001604959
TBC1D10C	0.095667817	0.29562458	0.8318167524565769
EMC8	-0.022506432000000003	0.15288068	0.831829439377038
MDM4	-0.03895782	0.26465398	0.831838463489685
ABALON	-0.016563399	0.11259318	0.8319049499284291
PIGL	-0.025371328	0.17252179	0.8319378735404781
EXOSC5	0.058826637	0.18188010000000002	0.8319407264980291
MEMO1	-0.019905469	0.13537447	0.8319530270933599
RP3-453I5.3	-0.024475054	0.16647534	0.831967775780638
EIF4BP6	0.044491206	0.13760037	0.8320110728588341
ACSL5	-0.024504645	0.1667941	0.8320406588260071
ESR1	0.03379061	0.10452315	0.8320482874442842
TYMS	-0.01501603	0.10229830000000001	0.8321313321348991
NOMO1	-0.014227316	0.09693468	0.832141532725163
EMC6	0.054747527	0.16946928	0.8322106305414599
LINC02631	-0.021730131	0.1481816	0.83223086442139
ANK3	0.030457798	0.094290436	0.832232962207501
RP11-423P10.2	-0.024575549	0.16762947	0.8322582344385259
ZNF843	-0.018226461	0.12435299999999999	0.832283598790303
IL2RA	-0.014526666	0.099147932	0.8323225028853659
AF001548.5	-0.01104653	0.075395771	0.8323233055291441
ADCY5	-0.012804633	0.087442065	0.8323784160403391
RP11-180C16.1	0.055867973	0.1730678	0.832381691975231
SF3B6	0.055814148	0.17292837	0.832417567380955
ZNF594-DT	0.051967924000000006	0.16103325	0.8324480320543471
CYP2D6	-0.016800434	0.11481639	0.832456728679553
PZP	0.025452173	0.0789336	0.8326345862825351
DYRK4	-0.021491629	0.14724762	0.8327162143681709
ZBTB20-AS1	0.038427553	0.11926848	0.83281527962164
CMTM4	0.050465182	0.15672329	0.8329503497443779
ZNF143	0.045576203	0.14154225	0.83295362491783
RMDN1	0.044686982	0.13883568	0.8330434265302509
EPN1	0.06209937	0.19297538	0.833092795631617
RBBP4	-0.029220713	0.20102349	0.833135752694023
FOXL2	-0.019666021	0.13541755	0.83323053850404
TRIM46	-0.021045149	0.14502555	0.8333091532683629
ADD3-AS1	-0.017636383000000002	0.12158989999999999	0.833355118271155
ARAP1-AS2	-0.02193814	0.15147626	0.833509435623607
RP11-454P7.5	-0.019510368	0.13471715	0.8335124038458771
NKAPP1	-0.019367137	0.13373445	0.833517201343335
SPIB	-0.015527041	0.10723803	0.833536512645576
HEXIM1	-0.041916008	0.28950862	0.8335415527459659
RP13-1056D16.2	-0.024462417	0.16899096	0.833560917591971
TRIM37	0.02698242	0.084026966	0.833573775051459
GUCY2D	-0.012939456	0.089413702	0.8335900032574179
CDH24	-0.018981725	0.13133714	0.8337221929396129
TLR8	0.065851824	0.20523589	0.8337547089618741
PDE5A	-0.014829408	0.10278499	0.833898706536364
PRKAR1B-AS1	-0.023329294	0.16178912	0.833955263017741
SIGLEC14	-0.0036655422	0.025443321	0.8340458983046921
NT5DC1	0.033879664	0.10574736	0.8340899334189871
ACBD5	0.07141946099999999	0.22292555	0.8340966040947941
SYNPO2L	0.033835252	0.10562494	0.8341245364723779
SLC22A5	0.04876623	0.15230562	0.834228229076373
LINC01504	0.044392263	0.13866181	0.8342556515864009
FHOD1	-0.024340358	0.16934198	0.834279709052046
RP11-644F5.11	-0.024279177	0.16906426	0.834368274236984
PJA1	0.051061444	0.15957715	0.834373979415742
PAX8	0.016420488	0.051320642	0.834388721198753
RP11-81K2.2	0.04123291	0.12889401	0.834431631579984
TMED8	0.055377065	0.17317257	0.834514833983329
EPAS1	0.023849365	0.074593938	0.834555039638575
LTC4S	0.043906580999999986	0.13734647	0.834586735304234
DPP4	0.041778055	0.13074539	0.834685361943509
TRPT1	-0.022988051	0.16063299	0.83472039750699
MRC2	-0.011921758	0.08338115900000001	0.834812034454749
TAF2	0.044637615	0.13980625	0.834865306088337
KIAA1522	-0.018259928	0.12793381	0.834987784347361
FAM225A	0.015761621	0.049394687	0.834996660459141
RP11-81F8.1	-0.022950342	0.16081407	0.8349990366538559
RP11-240G22.5	0.04816505	0.15096265	0.835026744437428
COL4A4	-0.01240904	0.087115833	0.8351895805141121
YWHAQP5	0.046433644	0.14564153	0.835189642976515
ODC1-DT	0.034355115	0.10778098	0.835240440633236
CLEC18C	-0.010908945	0.076708211	0.835351212540214
ZNF579	0.041089956	0.12897549	0.835354557101488
RPS3AP38	0.053068859	0.16658867	0.8353722215272741
PKDREJ	-0.018997697	0.13374688	0.8354719075890171
LZTS3	-0.021499863	0.15140728	0.835501480284775
TIMM23B	0.05499538	0.17274101	0.8355083383120191
NSMAF	0.04876895	0.15326325	0.8356246933892009
ATG2B	-0.017509634	0.12346493	0.8356293420555531
LRRTM2	0.033492594	0.10526214	0.8356395460002801
PRECSIT	-0.014388254	0.1015307	0.8357035551909331
RBCK1	0.076635386	0.24092319	0.835704479362315
PLCB1	-0.014397447	0.10160642	0.8357142166068711
SIX2	-0.020098394	0.14184676	0.835719359101367
RP11-118B23.6	0.024071626	0.075683455	0.8357283524080121
PPWD1	-0.023985817000000003	0.16935479	0.835761847856647
SMG8	-0.021006628	0.14851966	0.835896071056654
MRPL9	0.046642347	0.14679176	0.8359478875042471
MAD2L2	0.063745007	0.20061966	0.8359510038701071
ZNF519	-0.015409439	0.10900851	0.8359524920684771
KBTBD3	-0.015621149	0.11052029	0.8359652142545241
DNAJC16	-0.015297498	0.10826159	0.835993853037911
ACTG1P14	-0.025253132	0.17889358	0.8360913475075291
PMF1-BGLAP	-0.01016045	0.072007284	0.836133467977435
SV2B	0.031447403	0.099057344	0.8361439763214509
ARHGEF10	0.02305805	0.07263235	0.836146876154634
SPRTN	0.043047954000000006	0.1356076	0.8361592296865842
AC009237.8	-0.017656192	0.12520447	0.836192805957192
TNFSF9	-0.017402475	0.12359907	0.83634856890326
SLC22A16	-0.016665838	0.11843754	0.836407488440869
CLEC10A	0.027468973	0.086665462	0.8365050864382142
TSPEAR-AS2	0.02635241	0.083182427	0.836611820359412
RP11-33O4.2	-0.018820673	0.13402907	0.8366131211641751
AC007952.6	-0.005622835600000001	0.040059739	0.836656138699335
RP11-345F18.3	-0.022400762	0.15973046	0.836740869018102
PLXNB2	0.046021249000000014	0.14538447	0.8367907936946541
CH17-159N18.5	0.031755908	0.10036054	0.8368826217401869
SATB1	-0.025337861	0.18095074	0.836892177057334
GLB1L3	-0.017925865	0.128022	0.836895376084229
RP11-375N15.2	-0.0065414389	0.046775036	0.8370171590540629
IAH1	0.064198277	0.20305306	0.837061073464955
LINC00665	-0.012791931	0.091583525	0.8371397137637041
ZNF256	0.049117454000000005	0.15540989	0.8371414046738119
SLCO4C1	0.038661187	0.1223532	0.837191317500563
NDUFA4	-0.019589355	0.14087921	0.837579698556862
FHL2	-0.013982554	0.10059427	0.837615796759162
EHD2	-0.01432529	0.10306989	0.837625181966663
ZNF417	-0.022550568	0.16241758	0.837725998370585
LY6G5C	-0.017362548999999998	0.12505183	0.837726224973163
BNIPL	0.034033514	0.10796906	0.837730272742378
BMP7	-0.017260176999999998	0.12451964	0.837887444635399
EPC2	0.07260850099999999	0.23072836	0.838098805123778
CCDC85C	-0.028549166	0.20650026	0.8381423612834029
HMGB2	0.044536876	0.14160350000000002	0.8382217272379159
LINC01128	-0.018636589	0.1349892	0.8382781246083221
FAM189B	0.052246171	0.16616007	0.8382819268492259
LINC01857	-0.015223566	0.11034872	0.8383494268657079
ALKBH6	-0.022717508	0.16479760000000002	0.83842537948116
RP11-20B24.7	-0.021723832	0.15764342	0.8384587665617991
RASA4DP	0.018580343	0.059151967	0.83850804103764
RP11-527B17.3	-0.022651581	0.16459317	0.8385870472531609
RP11-122G18.7	-0.020018282	0.14552091	0.8386284411873621
SMUG1	-0.01865738	0.13565781	0.838649769867101
RAB11FIP4	0.046143902	0.14700374	0.8386602293771279
CENPBD1P1	0.031443214	0.10021933	0.8387674648040471
CHMP1A	-0.03488776	0.25413955	0.838829342902201
FCGR2C	-0.007650941999999998	0.055780943	0.838912157180402
PHLDB2	0.03274581	0.10448567	0.8390099942057379
MZF1	-0.039076413	0.28525603	0.839034371963626
SALL3	-0.014990946000000003	0.1094866	0.83908146569098
IRF5	-0.026089205	0.19063575	0.8391284828333141
PCSK5	-0.017463557	0.12771846	0.8392123167652191
TTLL1	0.051999158	0.16610747	0.839260090511512
ERCC1	0.059285766	0.18953226	0.839432755008249
NUBP2	-0.032627483	0.23917012	0.8394345880854941
IL1RN	0.04170253	0.13332142	0.8394351963683521
KPNA6	-0.043800253	0.32144267	0.8395460608944509
LINC00476	0.044041456	0.14089843	0.839591027133922
TCF7L2	0.035054772000000005	0.11219141	0.8396762673833771
NARS2	0.039746401	0.12722074	0.83970043757291
APEX2	-0.030028155	0.22076321	0.8397165283645379
HCAR3	0.02957795	0.094681187	0.839718452597193
MED23	-0.028595861	0.21033867	0.8397646378086729
RP11-644F5.10	0.048274165	0.15457565	0.839784729327738
SERP1	-0.023751041	0.17475103	0.8397913840809921
CICP6	0.023072169	0.073888934	0.83981751467075
ZNF483	-0.01167197	0.085905627	0.839822349891897
PHC1	-0.013693247	0.10084592	0.8398828746056509
CIAPIN1	-0.024220361	0.17837722	0.839884401266675
AF131216.6	-0.027104362000000003	0.20012706	0.8401283620693579
LINC00689	0.01982296	0.063594162	0.840201397844082
GS1-259H13.7	0.049468887	0.15878178	0.8403126197628801
DALRD3	0.05436512	0.17451567	0.840335675236192
C2orf76	-0.01984505	0.14692249999999998	0.840385242726535
RP11-138A9.2	-0.030281337	0.22431013	0.8404373776541391
NME2	-0.024778452000000003	0.18359797	0.840463652198226
FCRLA	0.034652131	0.11133323	0.8405282260643941
P2RY10	-0.012623852	0.093601639	0.8405289167002701
CEP250-AS1	-0.023037938	0.17092472	0.84058797729349
LAS1L	-0.031907313	0.23681602	0.840622903896648
TSIX	-0.019055063	0.14148311	0.8406608314131391
RP5-1074L1.4	-0.024363884	0.18098995	0.840707575055673
AGBL2	-0.013904187	0.10354393	0.84094147479902
ATM	0.079058499	0.25456829	0.8410134157479309
KCTD6	0.045240411	0.14572223	0.841085803315299
RMND5B	-0.032615676	0.2433335	0.841115042808814
NEPRO	0.043855633	0.14135292	0.841227023305933
GEMIN7	-0.016476928999999998	0.12314039	0.8412779252019701
SH2B1	0.065889839	0.21245695	0.8413142348916508
A1BG	-0.011108271	0.083077545	0.8413459131098309
TRAF7	-0.027497161000000003	0.20597661	0.8414962907115858
RP11-65F13.4	0.048308887	0.15590072	0.8414998390567391
ZNF117	-0.011798942	0.08843716199999999	0.8415530278209751
CHRNE	-0.012459093	0.093411717	0.841579721937217
GBP5	0.024781594	0.080030902	0.8416545111753281
PLEKHF2	0.055864559	0.18043066	0.8416773958071899
PAFAH2	0.043625798	0.14093599	0.8417299847228779
GPR153	-0.013698051	0.10286596	0.8417308398715531
PPM1A	-0.012482545	0.093744661	0.841737437177404
ELOVL1	-0.038669182	0.29052540000000004	0.8417754451401479
CALCRL	0.029651892000000006	0.095851277	0.84186419476563
APLF	0.042314822	0.13681256	0.8419083931778091
ZNF852	-0.023799257	0.17919297	0.8419781591739641
CALM2P2	-0.022693945	0.17097839999999997	0.842037198687271
CICP16	-0.020068037	0.15129003	0.842096300008448
METTL15	-0.015873573999999998	0.11978283	0.842185578891601
PSAT1	0.040204574	0.13017764	0.842223475229382
TTC21A	0.035314286	0.11434460000000002	0.842225624010407
PPP1R12C	0.092243125	0.29879225	0.8423109585102321
SNX13	0.063065795	0.20435742	0.8423918096228421
KEL	0.033998005	0.11017271	0.8424038650526379
ASAH2B	-0.016684376	0.12637397	0.842535435454302
RECQL	-0.023320299	0.17714254	0.84280131821327
DAPK2	0.033487302000000004	0.10876016	0.842889250765986
CHRNB2	-0.018729543	0.14250481	0.8429538567658241
GRSF1	-0.02383001	0.18148933	0.843044483912625
MXI1	0.038001043	0.12353621	0.843093843364636
FN3K	-0.014047867	0.10712903	0.843166018272717
BCL2L13	-0.02349797	0.17920021	0.8431684475421031
C10orf95	0.043465755	0.14136725	0.8431952096272031
RP11-216N14.7	0.05044153	0.16407843	0.843226011619765
CH507-338C24.1	-0.010937246	0.08350953700000001	0.843279182307972
EIF4EBP3	-0.020771733	0.15873885	0.8433605484951291
SELP	-0.011130428	0.08508047	0.8433834064318
PRICKLE1	-0.0095413143	0.072977918	0.8434397910394341
NT5C3A	-0.018403962	0.14078263	0.843451361967741
CTD-2293H3.1	-0.02204662	0.16903356	0.8436621525692021
DDX55	-0.023792599999999997	0.18256519	0.843735293863028
TBC1D16	0.025335304	0.082605907	0.8437359229304642
LINC00941	-0.0098599229	0.075707897	0.8437970428098291
RP4-614O4.13	-0.025882695	0.19877778	0.8438162395045691
AC138969.4	-0.010206867	0.078413939	0.8438463916368679
RYR3	0.03843406	0.12539253	0.843870674611971
MCOLN2	-0.011268681	0.08671550900000001	0.8439992095549741
RP11-360N9.3	-0.022438829	0.17314808	0.844251052323952
RP5-1126H10.2	0.051670988	0.16895248	0.8443496535054169
RAB24	-0.029824765	0.23047741	0.844384485958949
TIGIT	-0.010700361	0.082689829	0.844384975065797
SLC41A1	0.062474913	0.20451054	0.8445942330708242
PPP1R26	0.034238024	0.11209507	0.8446278956317991
CPNE5	-0.012787807	0.099147339	0.8446856021174921
EMILIN2	-0.020520339	0.15914199	0.844709771469255
SLC5A9	-0.014434149	0.11195647	0.8447218789200219
SIRT6	-0.023103844	0.17938323	0.844813977985529
ZMYND10	0.042768914000000005	0.1401566	0.8448301541484019
TATDN2	0.054992048	0.18021885	0.8448375896950481
CDK5	0.05841057	0.19143408	0.8448512366512241
CPNE1	-0.02172059	0.1687125	0.8448512511992371
GGT1	0.03643341	0.11950019	0.8450203194060201
KIF21B	-0.032864033	0.25643842	0.8452661648385559
NDUFS1	0.04191136	0.13767287	0.8453412146874609
DNAH9	-0.015401598999999997	0.1203597	0.845402151539232
RNF41	0.044089578	0.14498051	0.8455673585179398
VWA8	0.035762721000000004	0.11761168	0.8455902008594359
RP11-582J16.5	0.066862485	0.21990149	0.84560294653882
RNPEPL1	-0.035839666	0.28081818	0.8456403033400122
SPATA5L1	0.036457836	0.11995984	0.8457014802339642
BRCC3	-0.021284826	0.16697528	0.84574833146927
CTD-2616J11.14	0.036267693	0.11936537	0.845757530755511
MGLL	-0.011498563	0.090242139	0.8457864148657329
DPY19L1	-0.016154173	0.12686066	0.8458436726995541
DCAF11	-0.025328578	0.19894066	0.8458582759554679
MISP3	-0.018462343	0.14504815	0.8458815912083479
RBM7	-0.016149764	0.12692719	0.8459153555448828
RBM15B	-0.045517867	0.35775378	0.845918216403384
PSME3IP1	-0.025694269	0.20197113	0.8459287056275729
RP11-305L7.3	0.023702205	0.078098667	0.8460026930465341
RP11-391L3.3	-0.022025003	0.17328055	0.8460074647572421
HDAC10	-0.025872901	0.20366126	0.8460548812903
LDHB	0.05971018700000001	0.19679441	0.846056706335953
PTGFRN	-0.010207534	0.08035824400000001	0.846064446737502
RP11-295B17.6	0.046428216	0.15304188	0.846088272949249
SLC25A18	0.049309896	0.16261182	0.846181853586402
RP11-507K2.6	-0.024633755	0.19430025	0.8462364089422071
RP11-117L5.1	-0.014313561	0.11290591	0.8462418147893029
CD69	0.039365892	0.12996559	0.8464235074477281
ABCD3	-0.020424299	0.16150804	0.8464638240130159
NADK2	0.037415509	0.12355431	0.846471755737478
JMJD7-PLA2G4B	0.037604664	0.12418338	0.8464793976612379
BIN1	0.053682179	0.17734325	0.846559558884723
DHRSX	-0.022487285	0.17809069	0.846598905938943
CYP1B1	0.022783425	0.075281177	0.846600345015674
MON2	-0.023284559	0.18453561	0.8466621389023141
PCDHGB6	-0.011495378999999998	0.091114079	0.8466724099552471
RP11-7O11.9	0.051804765	0.17125939	0.846707291411345
C14orf93	-0.015923242	0.12630208	0.84673740180343
RP11-624A21.1	-0.017257033999999997	0.13713071	0.846899181932236
RP11-726G1.2	-0.012073558	0.095968511	0.846924743053032
RBFADN	-0.010072831	0.08013527599999999	0.84700221939248
NSUN6	0.045824901	0.15176579999999998	0.8470945141890649
PSMB10	-0.028118981	0.22394752	0.8470991890336309
RTN4RL2	0.038850548	0.12868348	0.8471206891624741
RP4-781K5.2	0.017475607	0.05788761	0.847134291534451
RBBP5	-0.02757765	0.21974135	0.8471416332052991
EXOG	0.035314289	0.11698819	0.847153040394364
ZNF641	-0.010975174	0.087470739	0.8471614073787801
MIR22HG	0.04019511	0.13321161	0.847240088369112
ACOX1	0.036532636	0.12109437	0.847276457214488
PSEN1	-0.024273698	0.19379598	0.847315883598976
TSSC4	-0.025858024	0.20692657	0.847521891935086
KIF15	0.035468157	0.11778118	0.8476659582506441
P2RY6	0.029875983	0.099249379	0.847748413871126
PIGC	-0.014315049	0.11489918	0.847786449710045
ZNF260	-0.0081107271	0.06511810700000001	0.8478103420726021
COLCA1	-0.0096329151	0.077413505	0.847894815097312
SOS1-IT1	0.049819791	0.16567484	0.8479682345287309
TIMM44	0.05238456	0.17423994	0.848012142930395
TULP4	-0.016817249	0.13540246	0.848059191716438
GPC1	0.043533384	0.14487997	0.848130246693612
SEMA3C	0.028432772	0.094636157	0.8481556614266959
LINC01551	0.042352401	0.14103108	0.848252877126548
RP5-1142A6.10	-0.01794803	0.14491091	0.8483039406718029
MOSPD1	-0.014143753	0.11431421	0.848394848121858
RP1-102H19.7	-0.01919323	0.15514937	0.848408212081124
GLB1L2	0.029092039	0.096946071	0.84840882554482
DNAAF5	-0.016558165	0.13390821	0.8484470684274059
MORC2-AS1	-0.016891105	0.13685747	0.848611002235263
UBASH3B	-0.012300582	0.099828389	0.848755092783817
FEM1C	0.06237869	0.20833647	0.8488834453691679
COCH	0.029684966	0.099174241	0.848948380958884
ENTPD6	-0.019737791	0.16058612	0.8489716192253379
CXorf65	-0.017801692	0.14491183	0.8490182320633369
NUTM2G	-0.02725542	0.22188901	0.8490263013162901
PPM1J	-0.015131783	0.12332896	0.8491246228205259
AL163953.3	-0.01800115	0.14688299999999999	0.849223679790692
EIF1B-AS1	0.037464157000000005	0.12532802	0.8492258188231809
PRRG4	-0.011778641	0.096208575	0.8493128609302679
NAT14	-0.017253061	0.14107747	0.849407048762165
C4orf48	-0.019160873	0.15669681	0.8494176735360791
FNDC3A	0.06386826799999999	0.21387333	0.849439433040123
SLFNL1	-0.019120054	0.15645545	0.8494687466657621
P3H3	-0.014151116000000004	0.11587599	0.8495286368216128
LCN2	0.013529499999999998	0.045327055	0.849538698055285
RP11-53B2.3	-0.021654608	0.17754239	0.8496377027582741
RP11-466A19.1	0.04156785	0.13939887	0.8497455309969191
DPP7	0.07713781900000001	0.25872853	0.849782067789595
ATP5MK	0.043820229	0.14698102	0.8497867467498621
ESYT2	-0.024004104	0.19714949	0.8497881526969309
CROCCP2	-0.013759406	0.11305732	0.84982557435457
FAM243B	-0.014611007	0.12019543	0.8499263200981
MRPS10	0.062342278	0.20925909	0.8499395909293571
RPS10P7	0.030078162	0.10099259	0.850005797365513
RP11-717D12.1	-0.021066179	0.17373693	0.8501434489786289
ST6GAL2	-0.012651857	0.10435684	0.850155348442238
CCDC28B	0.048388697	0.16263018	0.8502088561589008
RP11-837J7.4	-0.019448528	0.16064715	0.8502775598169651
RWDD4P1	-0.017742509	0.14656816	0.850285110112545
RP11-16C1.2	0.070367548	0.23660469	0.850302669239275
CTAGE8	-0.0067386241	0.055720016	0.8503669394637579
CCDC149	0.030701664	0.10340128	0.8506476427553199
CARD9	-0.016977856	0.14096589	0.850718912342875
RP11-87G24.2	-0.013413877	0.11140461	0.8507419827189301
ZMPSTE24	-0.024232358	0.20128812	0.8507564078616808
ARHGAP20	0.034365111000000004	0.11581272	0.8507803057207909
XPO4	0.047106079	0.15876323	0.850796949624864
PBX2	0.082212782	0.2770986	0.850807591618627
KANK2	0.020337025	0.068588678	0.8509379858887471
AQP4-AS1	-0.015074679	0.12554311	0.8509761290048871
APP	-0.018827113	0.15683045	0.850996047728986
ARFGEF1	0.069603974	0.23490007	0.851075105844187
KLHDC1	0.036414073	0.12290431	0.8510986276368341
CPEB2	0.041021376	0.13848969	0.851151388047333
C11orf65	0.046619677000000005	0.15739807	0.851162432304092
OPRM1	-0.011996065	0.10013028	0.8511678917426129
RP11-91I20.3	0.029455733	0.099464098	0.8511944450559609
SCRN3	-0.017129302	0.14318688	0.8512920619751551
ZNF461	-0.01328004	0.11107785	0.851343575758228
POLL	0.048175744000000006	0.16287457	0.8514490769841109
CELF4	-0.013639978	0.11427188	0.851479296255078
ZNF24	0.078395822	0.26519570000000003	0.851568834264341
ZNF385A	0.050299217	0.17018165	0.8516063510888929
EGFL7	0.03802432	0.12865274	0.8516092816605
UBA7	0.057105742	0.19324334	0.85164160954226
FLVCR1-DT	0.025755391	0.087206572	0.8517649248504371
TSPYL5	0.032193565	0.10904791	0.8518453311892009
ACOXL	0.036407419	0.12337126	0.8519298633869371
POLR1C	0.053696448	0.18198462	0.8519611020958421
MCRS1	0.060074985	0.20361339	0.8519724087075591
GATD1	0.037026313	0.12551752	0.8520114296790551
DCAF8	0.074380914	0.25221931	0.852070495012318
XPNPEP3	0.036312428	0.12322646	0.8522298335444759
JUN	0.036869361	0.12513367	0.8522585737695649
CEP97	-0.017218949	0.14576233	0.8523521061473641
RP11-59C5.3	0.056783133	0.19288635	0.852437770599333
DSEL	0.027161054	0.092267816	0.8524480760761669
NIPAL1	0.024331243	0.08266253900000001	0.852467643279503
AC015849.16	0.026805046000000003	0.091068647	0.8524714226154959
NPM1P37	-0.016167063	0.13708042	0.8524877710722489
THOC5	0.053044174000000006	0.18034881	0.852626350968218
SMARCAD1	0.045741233	0.15553357	0.852645839759869
EVC2	0.032032963	0.10897158	0.8527415639780842
RFX3	0.031494822	0.10728383	0.85301863075418
FLJ16779	-0.015599464	0.13319063	0.853065927030691
RHOC	-0.014466827	0.12375488	0.853223206761377
LINC02878	0.050725572	0.17298787	0.8532545504553292
FNDC9	0.041288009	0.14080803	0.8532615987903209
PIGF	-0.017192918	0.14716306	0.8532727404462671
Z83001.1	0.03661981	0.12490983	0.853298409807317
COG5	0.047804469	0.16311442	0.853366854229925
ZNF273	-0.016332687	0.13999973	0.853390733733881
RP11-709D24.6	0.048330133	0.16493525	0.853401060850102
LPAR5	-0.018343527	0.15744144	0.853498369006615
VPS4A	-0.029736271	0.2553017	0.853523230084821
TMEM132B	0.029878039	0.10204464	0.85356456418628
NOX5	-0.01248226	0.10722641	0.8535690209527991
EID2	0.056107753	0.19163302	0.8535690233182409
MRPL36	-0.020838957	0.17922841	0.8536680328704721
CELF6	-0.013324161	0.11464523	0.853703117638704
TRGV3	0.030194313	0.10319976	0.8537149644177691
ATG101	-0.018802931	0.16199053	0.853806824701409
NARS1	-0.025612601	0.22075428	0.853843011026715
BCAM	0.019050398	0.065189236	0.8539619148564089
RFPL3S	0.036036363	0.12334247	0.8540094469884231
CHAF1B	0.035075409	0.12008956	0.8540717149538821
NRBP2	-0.01782099	0.15402931	0.8540725981311039
RP3-453A3.2	-0.01827619	0.15800267	0.854092811471256
DGKG	0.025094373	0.085953381	0.854159325183465
DCTN1-AS1	0.037730532	0.12932929	0.8543102547651731
GNA13	0.098310749	0.33732893	0.854523415479847
GNG12-AS1	-0.0098770984	0.085899528	0.854578192221848
SPTSSB	-0.0072949297	0.063508507	0.854662364103381
DENND4C	0.038485325	0.13215302	0.8546797757204521
YY1	0.073460972	0.25235521	0.85476218420946
UBE2L6	0.049487217	0.17002302	0.854790212559021
LINC01234	-0.015241578	0.13314073	0.8549371337920759
PFN1P2	-0.011165445	0.097620342	0.8550086164872309
PGAP2	-0.02398034	0.20983475	0.8550752879095809
WARS2-AS1	0.037527119	0.12917368	0.85517603945501
ACTR6	0.0360733	0.12416975	0.8551765892818141
ALMS1P1	-0.012520948	0.10971374	0.8551872984714541
SNURF	-0.016733455	0.14670245	0.8552296854010759
RMC1	-0.021139625	0.18549624	0.8553014366589129
FBXW4P1	-0.018666804	0.16397203	0.855387209058062
CYP4F29P	-0.0045494779	0.039987389	0.855435751751124
CAVIN1	-0.01405366	0.1235703	0.855466006833971
ADAM15	0.038197853	0.13175419	0.8556002102538341
KIR2DS4	0.013158296000000002	0.045386366	0.8556003453862779
GPS1	-0.029584157000000007	0.26076863	0.85566440559101
SNHG11	0.043261882	0.14931902	0.8557344877295441
SUMO1	-0.022530612	0.19915207	0.8558889229781701
EZH2	0.04664062	0.16111607	0.855906726734621
MAP1LC3A	-0.011985439	0.10598234	0.8559198462990999
DHX34	-0.026588192000000004	0.23516474	0.855938993978038
COQ7	-0.014437703	0.1277511	0.8559727427640771
TPM3	-0.031207961	0.27639853	0.8560471070401471
ORM1	0.017753094	0.061393039	0.856128655163548
COPA	0.05315637	0.18389118	0.8562043106293741
BTBD3	-0.010606762	0.094168473	0.8562405921490408
AC084219.4	-0.014709597	0.13070276	0.8563069121434571
PRKX	-0.017034063999999998	0.15137391	0.8563158582743131
GPER1	-0.012254726	0.10901254	0.856396556832874
PLEKHB1	0.046298239000000005	0.16039996	0.8565029661984509
LINC02694	0.018247087	0.063228218	0.856539487646707
CAB39L	0.03977776	0.13783510000000002	0.856540475985164
LRPAP1	0.036910487	0.12790649	0.856551440237647
DBET	0.040704145	0.14118953	0.856749443682995
TMEM160	-0.020541619	0.18361255	0.856779600882871
TTC19	-0.020786247	0.18598069	0.856856926321072
TDRD7	0.051248078	0.17786695	0.8568687215695929
RP11-480C16.1	-0.014367082	0.12902518	0.857150555375283
ZNF333	-0.01862837	0.16738795	0.8571947447656829
C1orf147	0.04949012	0.17204743	0.8572029542318951
ZNF701	-0.021254468	0.19103552	0.857215527209937
MGST1	0.02988229	0.10391120000000001	0.8572586747189971
GGCT	0.044925838	0.15626938	0.857319265349043
IER2	0.058553966	0.20368476	0.8573307536509069
AC074286.1	-0.012150971000000002	0.10944603	0.857383198473246
CD101	-0.0080764753	0.072751977	0.857389341095106
NDUFA2	0.052660939	0.18344882	0.857623126600778
ZNF532	0.028543063	0.099473221	0.8577070353883199
COPS4	-0.015451955	0.13990261	0.8577901432375121
STARD3NL	-0.018783191	0.17007828	0.857796824741462
MPST	-0.014795244	0.13402338	0.8578290468063959
HDDC2	0.034332415	0.11972618	0.8578376240039491
LINC02084	-0.016137405	0.14641409	0.857953317940994
MAN1B1	0.06166619900000001	0.21516943	0.857953864722649
CCDC186	0.039320495	0.13720776	0.8579661668183559
QARS1	-0.020012996	0.18161994	0.8579716956518308
H2BC11	-0.014315741000000003	0.12994464	0.857988428672178
SLC35C1	-0.025054283	0.2278909	0.8581500646180039
RP11-550I24.2	0.042393843	0.14807665	0.858164295621854
KIF13B	0.046750725	0.16337734	0.858266846086562
RP11-467L13.7	-0.014649999	0.13351526	0.8583020340626469
TCP10L	-0.012436525	0.11347428	0.8583923822695859
CCNT2	0.050803623	0.17778076	0.8585404415315341
DISP1	-0.011168822	0.10220087	0.8586153240616229
COQ10A	0.046936836	0.16432470000000002	0.858633165603101
RP11-863P13.4	0.034287632	0.12009751	0.8587298066845709
STXBP4	-0.0073364152	0.067250304	0.858751245467007
GADD45B	0.047111426	0.16506058	0.8587859709833309
ATXN1	-0.016096064	0.14810197	0.859040926441739
HFE	0.034873275	0.12242522	0.859186472055595
SP110	0.067834706	0.23823471	0.8592677539477921
SLC7A5P2	0.013718294	0.048179541	0.85927214290565
FUS	0.06603418400000001	0.23205860000000003	0.859395815777802
SLC25A39	0.035328139	0.1241664	0.859421106473445
LINC01506	-0.013021766	0.12049498	0.85947551788337
KLLN	0.044728474	0.15732098	0.859569238338972
LINC00504	-0.010941115	0.10140065	0.8595953436090171
TRBV20-1	-0.012185833	0.1129415	0.859598713837178
RTN3	0.071750312	0.2524075	0.8596044359118921
SARDH	0.02703804	0.095154132	0.859685108796847
CRTAP	-0.015400116	0.14290989	0.8596937158351751
AC002310.7	-0.009706716	0.090116807	0.859728021504793
OR2B11	-0.014785641	0.13735235	0.859774137502351
CCNYL6	0.028225006	0.099441967	0.859909016467001
LINC01144	-0.016620356	0.15472789	0.859937725323558
KCNIP2	-0.012838673	0.11965213	0.860020410800581
FCGR1A	-0.0073724215	0.06874236	0.8600578687192869
AMER1	0.061954436	0.21852688	0.8601389683035691
RP11-513H8.2	-0.014253195	0.13308207	0.8601615821740691
GET1	-0.013869265	0.12954835	0.860191485727537
RRNAD1	-0.016890374	0.15780328	0.860208656599653
AGPAT3	0.054529437	0.19258082	0.860393037552342
SRXN1	-0.0082607852	0.07758678599999999	0.8606075412242441
SLC25A42	-0.018430203	0.17310693	0.8606106516783921
LPCAT3	0.045672285	0.16157229	0.8607310428503772
TOR1AIP2	-0.027597711	0.25969547	0.8607507372255659
NOS1	0.025968623	0.091903848	0.8608097477099029
KLK2	0.032655018	0.11558731	0.8608445418433729
SH3GLB2	0.051004252	0.18054345	0.860851510446505
TXNRD2	-0.015911593	0.14993123	0.8608524963530809
CCL3L1	0.0161989	0.05735465400000001	0.860901192012549
HBB	0.0083894313	0.029706783	0.860919621251131
SHROOM3	0.025971189	0.091976777	0.8609487676223521
RAB31	-0.013662663	0.1289838	0.8609946351471078
FOXA1	-0.014670291	0.13879775	0.861157638900024
OTOA	0.032480342999999995	0.11515665	0.8611708013088
CTDNEP1	-0.024915353	0.23596448	0.861232797892144
RP11-72M17.1	0.032036137	0.11365496	0.8612995730253209
NSG1	-0.007324242099999999	0.069478337	0.861354570120741
MPHOSPH6	-0.012889604	0.12235821	0.861407346289143
WDHD1	0.03186141	0.1131163	0.861443040416035
RP3-522J7.7	-0.017878471	0.16997969	0.8615229997331401
COPG2IT1	-0.017063287	0.16224993	0.861532466661212
ARFGEF3	0.035263572	0.12527196	0.8615659348377851
RP11-398K22.12	-0.013352377	0.12708054	0.861600864831896
RCC1	0.040671822	0.14454733	0.861652688667797
MORN3	-0.013585104	0.12943115	0.861678927868002
UBE2B	0.045670808	0.16234832	0.861695241296034
QRICH1	-0.012150156	0.11582171	0.861718719135603
RP1-240K6.5	-0.013752491	0.13120122	0.861778348170067
ATP2C2	-0.010059464	0.096086055	0.8618688167657141
RP11-47I22.4	0.015474275	0.055086079	0.8619808721456291
KCTD21	-0.016449815	0.15758381	0.86208470901585
GPSM1	0.03755405	0.13375713	0.86208566333521
BABAM2	0.056964219	0.20292379	0.862118056161495
HTR7P1	-0.010922567	0.10471294	0.8621400849805291
CX3CR1	0.033882056	0.12071658	0.8621484518889709
ACO1	-0.016404771000000002	0.15744732	0.8622233870654731
LCLAT1	-0.0094318117	0.090591495	0.862279023653288
ZNF585B	-0.013253002	0.12735333	0.86231364862378
RP11-855A2.1	0.043932237	0.15677395	0.8624659231093872
RP11-303E16.9	0.043091429	0.15386984	0.8625903384273459
C5	-0.0087350998	0.08430736900000001	0.8626360274871909
KLHDC10	0.04603805	0.16455744	0.8627904954965842
ISOC1	-0.015490898	0.14993131	0.862841802800949
LAMTOR5-AS1	-0.018800924	0.18201087	0.862859069077272
LYRM9	-0.013637295	0.1321342	0.86292125824102
UBE3A	-0.018834454	0.18249186	0.8629218400425291
BIRC5	-0.010255438	0.099441018	0.8629758949638761
XYLT1	0.036695124	0.13130016	0.8629988169308442
LINC00623	-0.011914939	0.11571479	0.8630912722562679
CTB-75G16.1	-0.019600152	0.19065528	0.8632075907336371
RBM4B	-0.019928122	0.19411538	0.8633089455921271
CDC25B	-0.019382611	0.18923115	0.8634741838810359
DCP2	-0.014574573	0.14229217	0.863474989141696
RP11-23I22.1	0.047293911	0.16964443	0.863489907880814
FBXO40	0.048306752	0.17336769	0.863592739767452
RNF182	-0.0034631923	0.033887847	0.8636390944058501
TMEM132D	-0.012479807	0.12214691	0.8636569918007522
RP3-465N24.8	-0.016741126000000002	0.16388208	0.8636690324485791
HDHD5	-0.018805157	0.18455134	0.8638512227458001
IL17RA	-0.02466783	0.24215216	0.863870714904298
OSBPL2	-0.027913856	0.27401791	0.863871000909861
RP11-681H18.2	0.039095252	0.14059534	0.8639957477416429
C2CD2L	-0.018578303	0.18291614	0.864084781047984
TMPPE	0.072628335	0.26130951	0.8640875616861841
TMEM191C	-0.01186569	0.11683698	0.864091643505134
EEF1A1P3	-0.017821913999999998	0.1757549	0.8642019840398829
ZDHHC16	-0.020329645	0.20050212	0.864207959917475
CBR3	0.034622043	0.1247944	0.8644473432494879
XXYLT1	-0.013840796	0.13696739	0.864450483050195
ADGRE4P	-0.0060574392000000005	0.060012705	0.864532640165271
CFP	0.056284546	0.20314208	0.8647046959724979
LRPPRC	-0.018579662	0.18458843	0.8647322717764341
SGK3	-0.013688296	0.13602597	0.864749660256597
AEBP2	0.043747954000000006	0.15793199	0.864750685720058
TRBV12-3	-0.011289296	0.11228587	0.86481304786706
IFIT3	0.022853182000000003	0.082527301	0.864813381366884
APTX	-0.02024628	0.20138484	0.8648168725673041
RP11-19D22.1	0.033212717	0.12004202	0.864984254888358
RABGGTB	-0.015194161	0.15159501	0.865034414810465
TRMT2B	-0.018519911	0.18486723	0.8650692542555509
GLDC	-0.0096824707	0.096713537	0.86511506848326
CYSLTR1	-0.017772991000000002	0.17759872	0.8651442098284321
UTP18	-0.017701559	0.17701472	0.865196273258788
HTATSF1P2	-0.0098019095	0.09804541	0.8652156627955121
FAM21FP	0.034693516	0.12563842	0.865365909284614
RGS6	0.024858235	0.090026472	0.8653775403373208
TUBG1	-0.01665771	0.16710879	0.865422359941227
MIEN1	-0.01687119	0.16949315	0.865523652009271
C12orf66	0.042068455	0.15262595	0.86572541882687
KCTD2	-0.022411294	0.22582488	0.8657344881839241
SRSF11	0.070024612	0.25408151	0.8657481768470641
JAML	-0.021733014	0.21911502	0.865774579302055
DDX11L10	-0.0030351225	0.030635152	0.865854205894963
NMRAL1	-0.015368915	0.1552664	0.865917382433173
ITGB2-AS1	-0.0098676959	0.099755064	0.8659634462968651
RP11-44F14.2	-0.007081775	0.071650796	0.866021558451705
RP11-535M15.1	0.042073988	0.15296025	0.866127185585361
ZBTB37	0.054458494	0.19799677	0.866139582828602
CASTOR2	-0.011137147	0.11302412	0.8662341331618291
VAMP2	-0.02700773	0.27417224	0.866256384777573
PDSS1P1	-0.015181218	0.15421451	0.8663019563675409
ACTR8	0.036877714	0.13423617	0.86637002960885
TSSK6	0.039217008	0.14280432	0.866442436289404
STPG1	-0.011529162	0.11747134	0.8665132590161579
RASSF8-AS1	0.034571655	0.12595406	0.8665434177886852
DDX51	-0.015732003999999997	0.16039363	0.866556365087752
TCEANC2	0.047644109	0.17362064	0.8665883323768309
PRSS57	0.024462588	0.089234052	0.866783768667596
MRPS35	-0.016369313	0.16748092	0.866801456432607
P2RX5	0.023844191	0.086987225	0.866803784524162
SERINC1	0.064038653	0.23367723	0.8668491580382108
SNX18P13	-0.006372639100000001	0.065283207	0.8668888130852671
APEH	-0.022496998	0.23082470000000002	0.8669964993377041
VAX1	0.040127831	0.14656416	0.867031739442772
NLRC3	0.06832189799999999	0.24954918	0.8670380678034559
PLB1	0.022087685	0.08071790200000001	0.8671380099076559
UBL7-AS1	0.032639847	0.11928335	0.867143392287423
MED22	-0.016842537	0.17321607	0.8671592452901441
SLC2A5	0.022493446	0.08228939	0.867347266905018
UAP1L1	0.024736556	0.090503689	0.867364774922048
ZNF441	0.025693053	0.094100605	0.8675655337381031
TOX	0.039105554	0.14325466	0.8676073074710241
NAPG	0.043299772	0.15862934	0.8676196137994209
ZNF8	0.061675492	0.22604899	0.867705271549628
FAM160B2	-0.017239066	0.17871749	0.8677089199377991
ZNF780A	0.028472779	0.10440267	0.867790780259365
SMC2	0.04396487	0.1613234	0.8679288391320291
DHX35	-0.016772881	0.17452512	0.8679602435773341
BSG	0.030538734	0.11211935	0.868034821622156
UPF3A	0.043338696	0.1591155	0.868037977405505
RORA-AS1	-0.015040977	0.15688051	0.8681238454061619
TACR2	-0.015958445	0.16650453	0.8681461788809641
POGZ	0.048647897	0.17885958	0.8683100295869499
ARAP1	0.080030582	0.29425126	0.8683163528582699
ADH5	-0.017414994	0.18222564	0.8683418478481999
KCNK12	0.031579207000000005	0.11612806	0.868349078240038
CSNK1A1L	-0.010510307	0.11000654	0.8683601190406289
CCT3	-0.023158199	0.24260895	0.868422396496101
MIPEP	-0.013430838	0.14082603	0.8684813205605459
CTD-2587M2.1	0.034553012	0.12718364	0.8685309650552521
RP13-93L13.1	-0.01009155	0.10597526	0.8685851976109399
NFIX	-0.010766568999999998	0.11319002	0.8686605387819201
CTC-435M10.3	0.031829987000000004	0.11724949999999999	0.86867711885462
XYLB	-0.0094861803	0.099779857	0.86869484863609
HKDC1	0.022476209	0.082832426	0.868767086382489
AK1	0.026832198	0.098940993	0.8688747157318271
TNIP2	0.063590722	0.23451157	0.868897111406066
RP3-425C14.4	-0.01702103	0.17994451	0.8690361272238959
CTTN	-0.0088182887	0.09338306	0.869149088487564
PCDHGB5	0.023983427	0.08860205300000001	0.8692346335884692
RP11-339B21.12	-0.014166915	0.15033256	0.8692869728634591
LINC02495	0.035247496	0.13027385	0.869321550055172
TAS2R30	-0.014785712	0.15705902	0.8693551783798391
C1QL2	0.037026661	0.13689589	0.8693865156443709
ACTN2	-0.010408721	0.11071824	0.8694476512895809
MSTO1	-0.01596562	0.16999274	0.869512606520739
CCDC97	-0.023516519	0.25048372	0.8695374620747
FAM169B	0.031707804	0.11733499	0.869556923719537
ZP3	-0.010938325	0.117692	0.8702079870631879
LINC01962	-0.012332826000000002	0.13285165	0.87028518321442
PTBP3	0.065918378	0.24487319	0.8702949256798279
PPP4C	0.082411008	0.30621161	0.870339691248552
DEAF1	0.048930082	0.18181641	0.870348805878761
FAM186B	0.037377852	0.13899301	0.8704902437646299
7SK	0.006515411	0.024238334	0.870570408041168
TRMT61B	0.037722908	0.14033797	0.870574394208937
GRPEL2	0.03521401	0.13110639	0.8707230777993961
RP11-927P21.1	0.016145257	0.060140258	0.8708161689348091
CYP2R1	-0.017054079	0.18525724	0.870835900229618
HCG25	0.028083045	0.1046306	0.870857518705941
FAM221A	0.028695318	0.10694957	0.870924884770886
FAM207A	0.045725104	0.17042551	0.870930104874619
CCZ1	-0.0085457534	0.093000079	0.8709541450884158
MRPS5	0.05409638	0.20169835	0.870997773797177
TCF7	0.067348114	0.25118834	0.8710591327253969
RNASE6	0.022823853	0.08514256099999999	0.871095832204856
LLNLR-229A6.1	-0.015865358	0.17303894	0.8710984263965021
TNS2	-0.010705908	0.11689139999999999	0.871168133918197
P4HB	0.086122689	0.32147154	0.8712129536765151
ZNF286A	0.024825279	0.092686208	0.8712550298441879
RPL10	-0.016586175	0.18259957	0.871704425776444
RP11-435I10.4	-0.0036610263	0.040333596	0.8717505591581641
TMEM204	-0.010859622	0.11965291	0.8717571626859572
CHD9	0.04111566	0.15394471	0.87179600802032
ANKRD23	-0.013810333	0.15236146	0.871840610319048
H4C6	-0.010196405	0.11251492	0.871854254787122
CALML4	-0.010633543999999998	0.11757347	0.87198285440478
TEN1	-0.012761344	0.14136226	0.8721019638130779
STK24	-0.021079876	0.23353181	0.8721080085661229
PNPT1	-0.0048891502	0.054215696	0.872169066185851
TRADD	0.057148968	0.21441656	0.872185511101453
ALKBH8	0.03472102	0.1303287	0.8722716739575299
NEU4	-0.0093077633	0.10339595	0.872282058243718
ASB3	-0.016003747	0.17780598	0.872291852151601
KIF9	-0.0095709527	0.10640111	0.8723310537933678
RHOXF1P3	0.042659052	0.16024074	0.872408551628689
TTC32	-0.014103052	0.15698923	0.87241426097615
RP11-642A1.1	0.044012238	0.16539127	0.872485805714988
RP4-761J14.8	-0.0098314635	0.10960109999999999	0.8725082581834921
FUBP3	0.031685587	0.11909777	0.8725305305225459
ZDHHC4	0.03861001	0.14512823	0.872534922328168
PCIF1	-0.028504801	0.31790545	0.8725351434014499
RP4-740C4.5	-0.007508699499999999	0.083753724	0.872543863378729
MBD5	0.048435958	0.18214231	0.8726180236406159
TRABD	0.062986923	0.23687177	0.872626715757619
CCDC163	0.019030654	0.07157938700000001	0.8726577540496959
SUGP1	0.048292104	0.18173674	0.872758793931264
ADAMTS2	-0.005510618199999999	0.06190963	0.87299967598727
MAP3K2	-0.017084321	0.19203710000000002	0.8730330975437941
FDXR	-0.012360282	0.13918617	0.873146586414035
CBX8	0.02484001	0.093698521	0.8731993049413249
GBX2	0.036657114	0.13828483	0.8732146186694871
SLC27A3	0.040859344	0.15415388	0.873234916033739
RP11-77P6.2	0.046060185	0.17393771	0.8734104907974571
XBP1	0.042765792	0.16151151	0.8734273439640641
DLEU2	-0.016681166	0.18873967	0.873446546233129
HNRNPAB	0.057597517	0.21770057	0.8735784371563141
GAMT	-0.013381358	0.15191678	0.8736586247327199
TMEM256	0.04110181	0.15544402	0.87368978577573
RP11-589M4.5	-0.010734363	0.12194141	0.873697444141975
CD180	-0.010425018	0.11859601	0.873786454366716
BISPR	0.039240184	0.14852212	0.8738398969962691
TMEM150B	0.034860089	0.13200305	0.87392434809748
RP11-281A20.2	-0.0095413275	0.10879885	0.8739333442791758
NAMPTP1	0.0094101764	0.035641257	0.873967460289496
MALL	0.031298534	0.1185464	0.8739714017068009
AP2A2	-0.011323508	0.12921028	0.8739764659616479
LINC00923	-0.009118845	0.10410822	0.874009321185412
BAHCC1	0.021687723	0.082184413	0.874062607137228
HMGB1P3	0.035013378	0.13270665	0.8740985303739021
SNRPA	0.065059015	0.24659642	0.874107427884631
RP11-264L1.2	0.039314263	0.14902293	0.874117650225853
TRGC1	-0.0065248819	0.074658292	0.87414681725787
ZNF343	-0.01149979	0.13162366	0.8741666458520079
CTB-31N19.7	0.039552474	0.15003204	0.8742503277771899
RP11-206L10.19	-0.0097464936	0.11176346	0.874281991847718
TMEM266	-0.01319732	0.15139370000000002	0.8743063458233291
PJA2	0.064500805	0.24475166	0.874315094769592
SEPTIN7P2	0.034521521	0.13105823	0.8744073244385459
DMD	-0.007467553199999998	0.08581558800000001	0.8744155085918259
RP11-206L10.17	-0.0044025343	0.050697374	0.874542832342317
USP21	-0.016771099999999997	0.19313366	0.8745447796607941
ITSN2	0.050256911	0.19093744	0.874545629333059
PFN1P6	0.038456691	0.14615587	0.8746098201959291
LINC00324	0.052151505	0.19831601	0.874715991614047
RP11-258F1.1	-0.010521161	0.12150373	0.8747192970972429
GLG1	0.058119662	0.22104413	0.874743954351065
AGO4	0.036481049	0.13875732	0.874758013159231
RP3-402G11.26	-0.012736622	0.14725964	0.8747906209401309
LIN37	-0.01585073	0.1833848	0.874830902740283
PRKCA	-0.010779347	0.12471332	0.874831792784159
ELF3-AS1	0.027400948	0.10427398	0.874853429514947
CACNA1C	-0.010943982	0.12672801	0.874885093555001
EPN3	-0.0096018083	0.11125663	0.8749240419196109
ENAH	0.021830997	0.083118118	0.8749444949117829
SHISA4	0.012680786	0.048282877	0.8749551751867901
PCDHGC3	-0.0080752363	0.093753188	0.875045125121867
CERS6	0.05016716	0.19118972	0.875126223917501
GUSBP11	0.050949551	0.19417469	0.8751293316011279
AAMP	0.049099063	0.18716062	0.875167560864715
ANKRD13D	0.06503278	0.24808695	0.875309361375118
SUGP2	-0.018307023	0.21365605	0.8753638944969441
PSMD4	-0.018360899	0.21444366	0.875409018555972
ATF6B	0.073532021	0.28073211	0.875456916922442
COG4	0.046111431	0.17606995	0.8754830941107759
RP11-381K20.2	0.035887126	0.13703134	0.875485061545929
ITPR2	0.036374359	0.13893164	0.8755384615256501
TBCE	0.04674287	0.17861642	0.875624250615775
EMC4	-0.017053837	0.20030685	0.8757520920553901
SCOC	-0.0087721199	0.10313254	0.8758102551702499
RFTN1	-0.020295134	0.2394474	0.876022537546729
CHCHD2	-0.014959812	0.17651766	0.876028619040249
VPS18	0.064982586	0.24888882	0.8760532170407141
C12orf45	0.019074065	0.07305814299999999	0.87606046900653
PKD1P6	0.030300293	0.11607462	0.8760882759658499
NOXA1	0.036071347	0.13820056	0.876112640841823
NINJ2-AS1	-0.0099362803	0.11745627	0.8761381893019109
CDC26	-0.013914345	0.16450398	0.8761466737702359
GDAP1L1	0.032298734	0.12382957	0.876237127208752
ZMYND19P1	-0.014500267	0.17179879	0.8762753979142172
FN3KRP	-0.012597686	0.14934865	0.8763122043421251
SV2A	-0.0099648405	0.11819661	0.8763431582531941
ZNF568	0.028634259	0.10989760000000001	0.87643493799651
INIP	0.031838118	0.12224255	0.876508618260864
AC104534.3	-0.011581718	0.13789216	0.8765680120589
SEC23B	0.049261622000000005	0.18925186	0.8766179380746691
KDM7A	0.039871079	0.15322515	0.876677864333113
C11orf68	0.065953843	0.25350516	0.876709665156265
RP11-802E16.3	-0.0099543616	0.11901468	0.8768178799509649
MSC	-0.0070541214	0.084351185	0.876826252147792
STX3	0.058938595	0.22676281	0.876890780148779
RP6-109B7.4	-0.01467246	0.17568835	0.8769072367528591
PRPF40B	0.029404085	0.11322419	0.877043732242751
PDXDC2P-NPIPB14P	0.035236777000000004	0.13580789999999998	0.8772126089376869
RP11-53O19.3	-0.015115402	0.18216737	0.877290425687641
CTB-4E7.1	-0.013358283	0.16104465	0.877310095458308
DLG5	0.019700803	0.076008271	0.877402900787451
SERPINE1	-0.0091835629	0.11092659	0.877422573852999
NAXD	0.047034812	0.18153512	0.877472639157522
ADAMTSL1	-0.0099476317	0.12030519	0.877495773878351
XPNPEP2	-0.011741323	0.14219882	0.8775789047139609
AC012314.8	0.046228477	0.17854265	0.877596134328217
ZNHIT6	-0.017160017	0.20811508	0.8776609177026519
CS	-0.020289258	0.24679944	0.8778351639712649
AC012358.8	-0.011878183	0.14458595	0.877875284554326
NUP85	0.040196714	0.15556683	0.877974872849641
ZNF837	0.038467336	0.14891011	0.8780195717507321
PRKCH	0.049987707	0.19350721	0.878020361891438
PYROXD2	0.030368422000000006	0.11758139	0.8780552275521821
PES1	0.038197262	0.14791859	0.878086602415216
FEZ2	-0.013327573999999998	0.16284491	0.878096483763976
IER3IP1	-0.009745574	0.11924080000000001	0.878176110239969
ELOA3	0.017730771	0.068769254	0.8783723660407159
RP11-702N8.3	0.035736153	0.13864024	0.878420848288246
POLB	-0.012665482	0.15564164	0.878428134184422
NUTM2D	0.026563457	0.10306012	0.878431210685859
KLHL21	-0.015909101000000002	0.19557336	0.87844945390301
RPS14	-0.011867481	0.14607565	0.8785233909353259
ENTPD3-AS1	-0.010572592	0.13024706	0.8785722360364449
RP11-277P12.6	-0.0059274109	0.073036568	0.8785840507294
MUC20	0.014989928	0.058253696	0.878734061297931
RAN	-0.011676747	0.1442997	0.878752411312883
PPP1R21	0.043130263	0.16775759	0.878892541270537
CTD-2240E14.4	-0.012428518	0.15413003	0.878954132561334
SNORD118	-0.0072555195	0.090026521	0.878985038379213
PEX12	0.042340061	0.16477702	0.878995739551072
ZNF395	0.030706018	0.11953091	0.879042695706856
IDNK	-0.012558408	0.15603829	0.8790634964945858
XPNPEP1	-0.010017803	0.12448921	0.8790717493852129
BTBD18	-0.014583932	0.18193468	0.8792930224802821
ACTA2-AS1	-0.010373808	0.12949706	0.879329894103762
APBA1	0.020050265	0.078213855	0.879423935051443
CIZ1	0.042299979	0.16521393	0.8796518228302729
ADAM9	0.043290295	0.16916906	0.8797457096857908
VEZTP1	0.045668574	0.17854828	0.87983282791832
EDF1	-0.02076675	0.26197622	0.8799267865951159
DCTN3	0.048835146	0.19103324	0.879932631932308
EBF4	0.023695141	0.092708244	0.8799672292475129
TMEM38B	-0.0071576349	0.090428756	0.8800103308763709
RP11-796E2.4	0.026939484	0.10543041	0.8800164533687059
MIR194-2HG	-0.010905938	0.13842359	0.8802704315639269
LCMT1-AS1	-0.0077739544999999985	0.098683373	0.880277520088385
TENT5A	0.044133012	0.17299351	0.880304955683655
RIC8A	0.038439682	0.15074561	0.8803879719287859
SLC46A1	-0.0064689031	0.08230323099999999	0.880404430505677
ANO5	-0.0065040942	0.082753521	0.8804061585810551
MAP3K12	-0.011145335	0.14189666	0.880442131419562
AKR1C3	0.025639992	0.10066899	0.8806021816175121
CTD-2267D19.1	-0.016690283	0.21341962	0.8806850763138159
LYSMD4	0.035984131	0.14140862	0.8807636485050508
FAM76A	0.034168948	0.13427939	0.8807690322569021
ZNF208	0.018126779	0.07124929099999999	0.8808032773024
RASSF4	0.035836422	0.14090631	0.880864089421518
FAM98C	-0.011789741	0.1515621	0.8809810742163041
ZNHIT1	-0.015751578999999998	0.20260369	0.881011268197595
BAIAP2L2	-0.010410631	0.1339678	0.881036761039072
HNRNPH3	-0.017864434	0.23062697	0.881214453460495
UHMK1	-0.022591528	0.29219685	0.8813170738792672
RP11-864J10.4	-0.012759503	0.1651236	0.881348173503011
MRPS6	0.046957705	0.18513163	0.8813502517444979
HOXA3	-0.0075178263	0.097402412	0.881411715461466
SEC24AP1	-0.008227651899999999	0.10671989999999998	0.8814739313716641
RP11-157L14.5	0.039495164	0.15592593	0.881599776878001
NDRG4	0.026200975	0.1034953	0.8816947158097079
ZC3H12D	0.035196358	0.13908389999999998	0.881767715532192
LCP2	0.070820808	0.28002607	0.8818748841777049
RP11-10J21.2	-0.012665263	0.16561692	0.8819170663325441
CEP85	0.038395784	0.15188052	0.881949878331647
RP11-382A20.8	-0.0092932953	0.12172076	0.8820052978368319
TMEM126A	-0.0125965	0.1649962	0.8820089414946569
LCN10	-0.007574191999999999	0.099297766	0.8820563646360609
CTB-98M4.1	-0.010559384	0.13849081	0.8820787654992379
TMEM64	0.032501834	0.1287147	0.8821576757801228
CACNA1E	-0.0064025839	0.08442251	0.8823680372547221
TLN2	-0.0046851545	0.061795900999999986	0.88238454205902
RP11-153I24.5	0.027929165	0.1107526	0.8823958011309859
SKOR2	0.031551358	0.12511819	0.8823984535792769
NIPAL2	-0.0054418204	0.071846566	0.8824374685684
LPXN	0.051535604000000006	0.2044426	0.882465260985522
BCKDK	-0.017231303	0.22779179	0.8825067275254059
NHLRC1	-0.011378531	0.15064976	0.882588794419522
FOLR3	0.010667991000000002	0.042381805	0.88272655119801
PLPP7	-0.0079522422	0.10577731	0.8828384203005941
GPR160	-0.0093992775	0.12503969	0.882844640268736
CTB-102L5.7	0.043022857000000005	0.17106201	0.8828740225819158
SMIM1	-0.0029367037	0.039147885	0.8829547975080358
AARS2	0.049394172	0.19654716	0.883012802379592
LZIC	-0.010422043	0.13920632	0.883060204519275
PKD1P2	-0.0018821095	0.025177481	0.883141313752407
UBE2J2	-0.018006655	0.241787	0.883341025163459
CLDND2	0.034958912	0.13938541	0.883370220205837
PTGDS	0.014450896	0.057684624	0.8835781324950459
EIF4E	-0.011717412	0.15839024	0.8836935768240529
MIR4280HG	0.033028971000000004	0.13194928	0.8837204708635129
SLC47A1	-0.0071476387	0.096754274	0.883767622086977
RP11-55J15.2	0.019669378	0.078625443	0.883827355989833
RP11-475G3.1	-0.011443578	0.15520467	0.883868717803783
KCNK3	0.030665425	0.12264725	0.883924274117779
KCNA5	0.029518529	0.11816968	0.8840892345408741
GABPB1-AS1	0.022683783	0.090809978	0.8840919903210479
TREM1	0.029957132	0.12004207	0.884261961127937
CRELD2	-0.012256843	0.16750156	0.8842658749595159
ENTPD7	-0.009875011	0.13534028	0.884415564519622
RP5-900K19.2	-0.0037350869	0.051212236	0.884437522078682
TMTC1	-0.0022875774	0.031379578	0.884461230700645
ESPN	-0.0029195949	0.040082696	0.8845046142676508
TMEM75	0.038439855	0.15433366	0.884607698775644
RP11-523O18.5	0.035147049	0.14125942	0.88479125646703
RP11-274B21.3	0.04322485	0.17382831	0.884896701625682
ZCCHC17	0.047623114	0.19151863	0.8848992350938449
MRPL33	0.036266801	0.14587750000000002	0.884934232946044
MATK	0.034332626	0.13813688	0.884984600653904
STARD7	-0.011582821	0.16059053	0.885012346476648
H3C14	0.007068356800000002	0.028447189	0.885032807497332
PLAAT3	0.026014683	0.1047315	0.8850889788006949
COX15	-0.008709754699999999	0.1209593	0.885098365666604
PDE4B	-0.011513976	0.16012282	0.885168533116016
NOC2L	0.045916755	0.18501403	0.885241566768043
SGO1	-0.010441845	0.14553813	0.885283001365635
LINC00910	-0.0094440287	0.13177402	0.8853386253014549
TP73	0.030011094	0.12101946	0.885379875839374
MTND1P23	-0.0057897577	0.08090507200000001	0.885414138931668
RPL18AP3	0.038649453	0.15592684	0.8854628809426249
RPS20P31	0.042100098	0.1699006	0.885517467181063
SDF4	0.067007829	0.27048357	0.885559538000939
RPL8	-0.015677446	0.21973588	0.885567711108049
AKAP10	-0.011994351	0.16822966	0.885602824335226
WNT2B	0.03144409	0.12699372	0.8856521087967261
RP11-811I7.2	0.037818177	0.15278115	0.885703261493486
LILRA5	0.021462788	0.08670728800000001	0.8857033710691109
LRRC8A	0.044798756	0.18105732	0.885776712628476
RNF113A	0.048703196	0.19693896	0.8858676180964721
TMEM25	-0.0096062169	0.13544443	0.8858691151747391
MOB3A	0.079726374	0.32249498	0.8859271461384208
C19orf54	-0.010073465	0.14249167	0.8860319399730171
RPAP3	-0.0078996198	0.1117516	0.886036228564682
CCR6	-0.0071318804	0.10091733	0.8860494623265011
FASTK	-0.014644766000000004	0.20725957	0.886057628570182
MT2A	0.018657202	0.075559618	0.8861388218253209
RALGPS1	0.031604062	0.12799988	0.886148296205015
PDE6G	0.029669178	0.12020618	0.886210920653405
CHRM3	0.020910547	0.08483817699999999	0.8864555646796272
MKLN1	-0.012231547	0.17478239999999998	0.8865403053192499
SLC5A5	-0.0077710763	0.11117508	0.8865988207652059
LRATD2	0.028247958	0.11485793	0.886838456177034
FAM90A12P	0.029492571	0.1199664	0.886908281958746
ZNF687	0.052504587	0.21358258	0.886916984577778
VPS13A	0.027381821	0.11140018	0.8869391576494059
FBXO38	-0.011820295	0.17035589	0.8869647353943421
SFXN5	0.039714912000000005	0.16172072	0.887095751453088
CCDC88A	-0.0098826301	0.14283647	0.887105439676769
CTB-58E17.10	0.032468828	0.13222482	0.8871095824119879
DHDDS-AS1	-0.011681928	0.1689881	0.8871479963693841
MCC	-0.010620544	0.1537394	0.8871816474942209
NCLN	0.053536186	0.21826726	0.887308811375279
MRTFB	-0.0080970712	0.11751477	0.8873091200437849
FOXE1	0.032632586	0.13304559	0.8873119569270541
BOLA3-AS1	-0.01004895	0.14590854	0.887331223409548
GPR52	0.039922939	0.16283758	0.8873856454069922
CD9	-0.0045539106	0.06628288	0.8874505025904691
TMEM202-AS1	-0.010162259	0.14792841	0.887455511607591
BCL7A	-0.006182019300000001	0.090111079	0.8875215808632271
RAE1	0.054261961	0.22161028	0.8876116836252241
LMF1	0.044047724	0.17991329	0.887629909771923
TMX3	0.030026622000000006	0.12268706	0.8876911611910508
DAAM2	0.011766763	0.048091131	0.8877376288650299
ZNF720	-0.0092860369	0.13595924	0.887738415206351
ARRDC3	0.03113737	0.12742027	0.8879577381927979
IGFALS	0.037455114	0.15338863	0.8880881947161999
ZNF782	-0.005668164200000001	0.083687768	0.888144813027614
CKMT2	-0.0092675661	0.13699847	0.8882037374215351
CD79A	0.021583778	0.088464905	0.8882329867595758
NAA15	0.039866276	0.16346476	0.888303010055731
TMPO	-0.013145565	0.19488129	0.8883412950621791
ARHGEF2	0.074375631	0.30512564	0.8883948625224459
OGA	-0.019594736	0.29082431	0.888396654549138
KANSL1	-0.012685614	0.18844662	0.8884392695280071
AMPD2	-0.0091653191	0.13619135	0.8884530844145592
RP1-187B23.1	0.038960718	0.15989014	0.888453527318812
COMMD3	0.038619929	0.15855020000000003	0.888517734981942
RP11-88E10.5	-0.011199611000000002	0.16682459	0.888569481307116
LTBP1	-0.0055065948	0.082218755	0.888682901728543
ARHGEF7	0.045713167	0.1878914	0.8887215931864609
AGAP9	-0.005362484399999999	0.080209537	0.888767704910805
ZNF623	0.063960404	0.2629881	0.888785187841684
RP3-395C13.2	-0.012010969	0.17972434	0.8887862333265741
AP001189.4	-0.003577582	0.053685882	0.888922224176281
DCLRE1C	-0.0078142426	0.11736523	0.888963995630365
TMEM254	-0.0085875486	0.12913196	0.88901990964122
GALNT6	-0.006422044799999999	0.096712059	0.889090012975146
CD19	-0.0068194585	0.10276645	0.8891220629086921
NFKBIL1	-0.010607094	0.15988941	0.889135327816274
ZDHHC13	-0.0092708559	0.13985534	0.8891718932565859
DYNLT1	-0.011339241000000002	0.17167472	0.88934166117017
SMN2	-0.005684479300000001	0.08642287300000001	0.889538095622968
OR2A42	-0.0052200144	0.079446032	0.8895880029304649
SOX11	0.030617214	0.12656515	0.889710205773903
SCPEP1	0.039805873	0.16461331	0.8897774340672241
MFSD14A	-0.016735661000000002	0.25602724	0.889829272581889
ZNF681	-0.0053791365	0.082460478	0.8899246717850781
CAPRIN2	0.034571942	0.14312146	0.889961192597247
EN2	0.033542825	0.13891746	0.8900310497549642
RPS10-NUDT3	0.0091201772	0.037805831	0.890188849516198
FAM3B	-0.0035327864	0.05454662	0.890257281248705
RP11-566K19.12	-0.010511108	0.16249607	0.890315072295168
TNFRSF18	0.025858552000000003	0.10732911	0.890409617519847
TAS2R3	-0.010540322	0.16330233	0.8904152232069928
CD93	0.021437993	0.089010386	0.89046625257668
PRKCZ-AS1	-0.0092715814	0.14410674	0.890562486520535
OAF	0.033658371	0.13984399	0.890582523292927
RP11-471B22.3	0.036594011	0.15206117	0.8906052764733241
NISCH	-0.020630147	0.321897	0.890740030708102
FAM234B	0.029239872000000007	0.12162555	0.890779437169763
CTC-260E6.6	0.031480745	0.13103556	0.8908957497800949
NSMCE1	-0.0098729753	0.15459389	0.89090070373453
TSPYL4	-0.013936083	0.21828150000000002	0.8909145340030709
PHKG2	0.048021548	0.20006066	0.891046113927976
TLR5	-0.0056018891	0.087998609	0.8910469519574941
WHRN	0.016053588	0.066887406	0.8910645110599821
SERTAD1	0.042979502	0.1791234	0.8911112851767221
FAM184A	0.024195714	0.10088721	0.891192708934347
GPR15	-0.0028583214	0.045048219	0.8911956768151109
MIR9-1HG	-0.0062483002	0.098542135	0.891226244628759
OPTN	0.026684076	0.11136581	0.891350946096523
UBA2	0.034026472	0.14203072	0.8913767635256371
PHACTR2-AS1	0.035314738	0.14747708	0.8914566713862451
AC008985.1	0.037176471	0.15525361	0.891458635445832
TAF8	0.035848568	0.14974613	0.8915019743074609
RP4-669P10.21	-0.011992399999999999	0.19049808	0.8915503666396021
RRP36	-0.013263073	0.2108098	0.891577458121223
KIAA1841	-0.0066307529	0.10566236	0.8916920662079442
SRSF4	0.056079415999999986	0.23468328	0.8918141410344229
GCDH	0.037486225	0.15702629	0.8919796437573381
PLPPR2	-0.011242793	0.18052109	0.8920304544165369
SIRT5	-0.0085094064	0.13673566	0.8920640673175899
LUC7L3	0.035424404	0.14851651	0.8921252239632091
ALG1L9P	0.034849622000000004	0.14615694	0.892183641436356
RP11-102N12.3	0.033437537	0.14026829	0.8922242994270759
MX2	0.038058303	0.1597306	0.8923078451337171
PROSER2	0.025582079	0.10737901	0.892325400542712
RTL6	-0.009510537	0.15385612	0.8923622180340249
ZNF81	-0.004966209	0.080714269	0.8925663570444681
COPS2	0.026463918	0.11124980000000001	0.892584020144083
TERF2	-0.007473285	0.12171639	0.892658436820177
FOXO4	0.028410375	0.11952523	0.892715827576224
TBXAS1	0.056607126	0.23836734	0.892869181331279
RP11-135F9.3	-0.012253532	0.20060744	0.892884558426027
TEC	-0.006240044300000001	0.10216347	0.892886788157458
GNB2	-0.018340901	0.30031262	0.892891295100819
NR2C2AP	0.040673266	0.17131873	0.892916034598918
RRP9	0.042532399000000005	0.17925998	0.8930203727294991
HNRNPA3	-0.02083268	0.34395845	0.893251699371596
FNDC5	0.02777953	0.1172451	0.893256484715929
MGAM2	-0.0046359791	0.07661406700000001	0.8932920902767021
FAM83A	0.015126088	0.063865672	0.893323044198659
PSMD10P1	-0.012027329	0.19953908	0.8934599049239721
TMEM115	-0.01551878	0.25777977	0.8935125925152301
TRBV2	0.025599581	0.10827560000000001	0.8936172210723481
TRIM59	-0.0090250799	0.15052621	0.8936872459829269
GP6	-0.0063554102	0.10662514	0.893938137830054
LOXL4	0.041563681	0.17623901	0.894040111895798
LAMB1	0.034327724	0.14558339	0.8940706251900621
PIGS	0.060717775	0.25753956	0.894094360406619
L3MBTL2-AS1	0.033985485	0.14418059	0.894127369971482
MOSPD3	-0.0095806415	0.1616538	0.89417981408937
NDRG3	0.055885302000000005	0.23728162	0.894264060132975
EEF1A1	-0.015051999	0.25461622	0.8942868283641359
DENND1A	-0.010862251000000002	0.18440211	0.894437492541662
H2BC5	0.032370134	0.13759135	0.8944497248722759
RPL12	-0.011041462	0.18764125	0.894481566314171
DNAJC7	0.060184333	0.25596117	0.8945439927463609
OR1X5P	0.030358528	0.12931131	0.894800731008607
FCMR	0.046891894	0.19974486	0.8948092366964879
TMA16	0.037662852	0.16046318	0.8948417615814359
SNRPF	0.033336211	0.14204064	0.8948549498563639
NELFE	-0.012530963	0.21490522	0.8948627246310731
EEF1AKMT3	-0.0070888878000000015	0.12162309	0.894879524359864
PRPF40A	-0.0076854655	0.13257099	0.895103041893923
ABCB10	-0.0095285905	0.16447937	0.895132029428286
RP11-152L20.3	0.040373083	0.17253682	0.8953529631921241
ESRG	-0.0025076141	0.043582341	0.895413486962896
DTD2	0.029007039	0.12405942	0.8954822697632779
SYNM	0.014834836	0.063450359	0.8954918703589431
MRS2P2	-0.0096093688	0.16745618	0.8955226719574191
MSLN	-0.0039657518	0.069113859	0.8955258116660909
ZNF737	-0.0049201111	0.085774395	0.8955393050754971
SLC35F3	0.026679114	0.11417682	0.8955898796105629
KRT10	0.03798845	0.16261808	0.8956323896416322
EMSLR	0.029822025	0.12767343	0.895650094637428
AFG3L2	-0.0095213299	0.16645173	0.895652998354218
RP11-39E3.6	-0.005956284300000001	0.10417498	0.8956715384455921
CCDC102A	0.029339821	0.12563365	0.895682754839391
AP3S2	-0.0096884748	0.16960515	0.8957086895046291
RP11-573D15.8	0.026134829	0.11194072	0.895728764918305
RBPMS	0.044454022	0.19041993	0.895741391453193
RP11-298I3.3	0.039734954	0.1703581	0.8958904341019809
ZMAT3	0.045394499000000005	0.19464277	0.895907673209808
RP1-90J20.15	-0.0073239264	0.12948503	0.896109576502328
CASKIN1	0.021979359	0.094375419	0.8961408262185571
LINC02207	-0.0037608234	0.066567904	0.8961566145534241
RPL7AP65	-0.0091144345	0.16140162	0.896174824790058
SH3GLB1	-0.011228375	0.19889646	0.896187071597925
CCDC66	-0.0085162779	0.15169786	0.8964109071984109
ZDHHC11B	-0.0036214361	0.064632996	0.896488680301801
TOR4A	-0.011558845	0.20639461	0.896508055106383
RIPOR2	-0.013788436	0.24717566	0.8966648308213779
CHASERR	-0.0091624403	0.16496665	0.8968381172688911
EGR4	0.031347301	0.13521029999999998	0.8968914502364109
PPP2R5D	-0.0072837406	0.13138392	0.896911324696308
RP11-349F12.4	0.043526529	0.18778711	0.896930359436063
RP11-296A18.5	-0.0095283842	0.17209414	0.896962233756798
CORO1C	0.036720125	0.15848798	0.896999076092602
PODNL1	-0.006645877099999999	0.12015597	0.897002814914341
HNRNPA3P15	0.053872005	0.23252321	0.8970032626333879
CTD-3065J16.9	0.036450269	0.15741778	0.8970983795290509
RP1-191J18.66	0.036578553	0.15803541	0.897164905069598
PRKD3	-0.0073443814	0.13349871	0.897213949628732
ANKRD33B	0.024795666	0.10718157	0.897247215907629
RP11-887P2.5	0.030449564	0.13168208	0.897323730978588
PEX13	0.034032188	0.14719526	0.897345900532897
COQ2	0.039247603	0.16998296	0.897569303876341
LINC00987	-0.004366034600000001	0.080507041	0.897772811129379
JAKMIP3	-0.0049720389000000005	0.091702376	0.8977816692617321
SLX1B-SULT1A4	0.02859527	0.12402583	0.897806581480864
AC007566.10	0.019229157	0.083415993	0.8978335409104221
RP11-35G9.5	-0.008785898	0.16248691	0.897887236961467
CTSL	0.024759452	0.10754696	0.8980486276929269
EPHB1	-0.0044515657	0.082882873	0.898145882033366
COX18	-0.005854961	0.10921522	0.898217077593977
HSD17B1	0.022676645	0.098672166	0.898335512164489
MIR663AHG	0.018661524	0.08122307	0.8983794966479659
DENND5A	0.04952948	0.21559118	0.8983926866028941
CENPF	0.01578121	0.068695334	0.8984001352302999
LIMD1-AS1	0.028332613	0.12333397	0.898403581113397
ENO2	0.036189088	0.15759226	0.898464428663052
LA16c-390H2.4	-0.0067617077	0.12720713	0.8985414048375792
MZT2A	-0.0061008386	0.1147905	0.8985467681097801
RP11-434H14.1	-0.0079833435	0.15071706	0.898674218259879
ZAR1	-0.0068383296	0.12915052	0.898688892146774
C6orf120	0.05611432	0.24505016	0.8989258585090841
BTF3L4	-0.0084543509	0.1607399	0.898940252133748
TMCO1-AS1	0.029620619	0.12937815	0.898958054055193
CHKB-CPT1B	0.019503618	0.085189579	0.8989597354961071
RP11-96K19.5	0.0322885	0.1410845	0.899020000612378
ISCA2	-0.0077149788	0.14726476	0.8990887448313041
PSMC6	0.038369801	0.16775418	0.8991149259500949
RMDN2	0.033322295	0.14573342	0.8991677354352121
FAM66B	-0.006164608100000001	0.11794504	0.8991756461073449
GMPR2	-0.0091179292	0.17481419	0.8992534413848341
FAM174A	-0.0064621335	0.12407666	0.8993077435066229
PCDH8P1	0.024571775	0.10760082	0.899376159350555
SOAT1	0.047007144	0.20602461	0.8995173360770871
AKAP6	-0.0032908777	0.063730343	0.899624960218257
CTA-243E7.1	-0.0070127974	0.1358213	0.8996285339778979
ZBTB39	-0.012785825	0.2490864	0.899843933257049
UBXN1	0.054566653	0.23965901	0.899858805172855
MYOM1	0.020749336	0.091147873	0.899887216452498
RPL22L1	-0.0056701618	0.11083625	0.899967383792478
RP11-214O1.2	0.036115771	0.15874715	0.8999870104410541
RP11-120M18.2	0.032168644	0.14141289	0.9000046663187371
SCYL3	0.041978602	0.18461236	0.9000706886997679
PRPS2	0.030990449	0.13629858	0.900082159039145
CH507-528H12.1	0.018217319	0.080142764	0.9001256627239209
CKMT2-AS1	-0.0059651057	0.1171942	0.900152115683001
OTX1	-0.0043771063	0.086002429	0.900155097986574
PSD4	0.043290435	0.19050642	0.900177167477202
ERVFRD-1	-0.0085788735	0.16866344	0.9001774406372129
KCNC4	0.030469108	0.13422218	0.9003440566521741
LINC00887	-0.0063393365	0.12550778	0.9004304996325929
CNOT2	-0.01084975	0.21569932	0.900579877558396
TNRC18P1	-0.006768639599999999	0.13467428	0.900609168367397
ZDHHC6	0.036378792	0.16053335	0.900624689644028
PMS2P6	-0.005457281	0.10870173	0.900648557564365
RP11-531A24.5	-0.0092635287	0.18477928	0.900699434730847
MYO1E	-0.0033190635	0.066402129	0.90080559935641
FAM219B	-0.0087862417	0.17609103	0.90086864383774
RP11-320L11.2	0.037939079	0.16772501	0.900920320755752
RP11-437B10.1	-0.0087637988	0.17600815	0.900942933806108
NDOR1	0.037326557	0.16506172	0.900963983961063
TNFRSF13C	0.025831339	0.11423782	0.900976833208577
APCDD1	0.018261731	0.08084743	0.901148275238004
KLRK1	0.028705931	0.12710184	0.9011690544081842
SLC25A37	-0.008017730899999999	0.16214800000000001	0.9011893534089308
USF3	0.055502927	0.24591585	0.9012768913465592
LINC02325	-0.007452529100000002	0.15134801	0.901336474935608
TMC6	-0.010633837	0.21602592	0.9013480396232748
MATN1-AS1	-0.006116407700000001	0.12427178	0.9013529174148208
RP1-78B3.1	-0.0067570914	0.13729872	0.9013553935156468
C12orf29	0.02656499	0.11775878	0.901355935261201
EEF1A1P6	0.030244265	0.13416235	0.901468668018394
LINC01719	0.034806224	0.15462882	0.901707963439397
PDZK1P1	0.029533068	0.13124024	0.901754212008455
SCAMP4	0.044479944	0.19766563	0.90175734470599
CTCF	-0.013988437	0.28807867	0.901824560677712
SH3GL1	-0.01140285	0.23484349999999998	0.901826413795782
AC093642.1	-0.006183649499999999	0.12742079	0.901844802445287
SLC39A8	0.029753769	0.13240501	0.901977597627452
MOB2	0.042296376	0.18826007	0.902011830989746
NDUFV3	0.03756223	0.16721846	0.902040572323216
GLB1L	0.021249243	0.094607521	0.902058804671254
GRID1	0.023173616	0.10325267	0.902178934990945
ATPAF2	0.034995321	0.15595493	0.902209065016376
PPAN	0.031325978	0.13960442	0.902211065169626
RP11-138C9.1	0.02860704	0.1275938	0.902344657989314
RUBCNL	0.022076102	0.098481592	0.9023726888603948
CYBB	-0.0084011097	0.17613846	0.9024400751614
MRPS12	-0.0092440138	0.19411827	0.9024940328995942
ZNF620	0.02968192	0.13256028	0.9025528056286
ANP32E	0.038089503	0.17015018	0.9025917246466468
TTC39C	-0.007406098299999999	0.15660607	0.902729261581185
TNFRSF14	0.051206152000000005	0.2290067	0.90277534934354
TSTD2	-0.0066569262	0.14100783	0.902787586245447
ATG12	0.049439219000000006	0.22113937	0.902800511498455
CCT8	0.044534449	0.19927324	0.902858763678097
ZNF502	-0.0052118012	0.1113617	0.9030797645949672
CAPN2	0.055840748	0.25021306	0.903081340670889
RP11-605F22.2	0.010839787	0.048599037000000005	0.903172426230191
RGP1	0.047772876	0.21419315	0.9031787645880672
KLHL36	-0.011286306	0.24208476	0.90320791088776
ORAI1	0.041579442	0.18662534	0.903350298170748
TMEM165	0.04758028	0.21363365	0.903405534597249
SERAC1	0.034018361000000004	0.15278125	0.903447290991371
NPTX1	0.020400037	0.091660506	0.903518573158694
STT3A	-0.0077052121	0.16699375	0.903551278732605
LDLRAD4-AS1	0.033005542	0.14841202	0.903639689298548
FGL2	0.035540522000000005	0.15981454	0.903643448145802
VIPR2	0.022101936000000003	0.099427276	0.903710296309167
LPAR1	0.017745607	0.079873263	0.9037963378679978
RP11-317N8.5	0.030459861	0.13712420000000003	0.9038239821943008
PPP4R2	0.023623801	0.10639567	0.903892661892728
MKNK1-AS1	0.031330587	0.14111262	0.903901122170783
ZNF56	0.033093901	0.14905776	0.903904524640784
XPO7	0.038533938	0.17356957	0.90391312904407
PPP1R3B	-0.0082096596	0.18086576	0.9040870549414848
P2RY13	-0.007747433499999999	0.17087726	0.9041240180521692
LEMD2	0.054537686	0.24602503	0.904151247496116
C1QTNF3	-0.0060709747	0.13440967	0.904246551975635
CCDC14	-0.0054745531000000005	0.12136327	0.904288627810779
CCDC183-AS1	0.041263332	0.18633687	0.904315989673334
GNPAT	-0.0065946649	0.14637482	0.904328314931206
FIZ1	0.029730242	0.13434633	0.904422662921652
AC003991.3	-0.005676379499999999	0.12637181	0.904424922062034
ELP5	-0.008384144100000001	0.18690039	0.904467221849991
ZNF576	-0.0068864126	0.15358338	0.904481958795889
RP11-104H15.10	0.025125993	0.11362535	0.904540825053187
NDUFS7	0.049292798	0.22304987	0.90463776198006
SYTL2	-0.0044459040000000005	0.10003775	0.904764952430546
KCTD9	0.030776943	0.13942469	0.904817917920162
LRCH3	-0.006804028399999999	0.15343839	0.9048353795643308
TPH1	0.023289965	0.10559035	0.904941797000014
PARD6G	0.032101162	0.14561098	0.905020893248128
MAD1L1	0.022364175	0.10144641	0.905024668716026
RP11-274B21.4	-0.0071820618	0.16393724	0.90521693397553
SOX8	0.028518242000000006	0.12955916	0.905264483887275
ZNF706	-0.0077758635	0.17807899	0.905320261303027
VNN3	-0.0041550306	0.095447788	0.9054155138025092
SLC22A23	-0.0062292632	0.14325836	0.905450716349182
TFE3	0.065639784	0.29863448	0.9054916004886672
GAREM2	-0.0026566519	0.061447049	0.9056278984082048
SFXN2	0.021021161	0.095727319	0.905638525506076
RP11-22B23.1	-0.0036074449	0.083780964	0.905754241444751
PIK3CD-AS2	-0.0073205405	0.17010396	0.905770225787368
ALDH4A1	0.025937312	0.11821758	0.905775038980084
ITGB1BP1	-0.0064809955	0.15078675	0.905809168379855
GBE1	0.033620479	0.15329699	0.905837361847346
MUTYH	0.037725686	0.1720185	0.905840349342599
TBC1D3C	0.009936886	0.045364452	0.906030569589261
ABLIM1	0.034720245	0.15855646	0.906079518790952
SDHD	0.034543699	0.15776027	0.906089474887995
BTN3A3	0.038901214	0.17770359	0.906127046899163
AC113189.5	-0.006763369399999999	0.15904159	0.9061346818031928
MIRLET7A1HG	0.028193493	0.12880997	0.9061513706610672
ADCK5	-0.0065150315	0.15337832	0.90616964804134
KCNJ15	0.017771783	0.08120969	0.906178841357812
SUGT1P4-STRA6LP-CCDC180	0.024964515	0.11422117	0.9063755912939748
TBC1D17	0.055821991	0.25541812	0.906383839933924
PPP3CB-AS1	0.027898348	0.12769819999999998	0.9064413525170052
ZNF326	-0.0066333662	0.15776567	0.906477860960727
MED28	0.025517204	0.11691638	0.906598039272624
MEF2C	0.027234021	0.12478797	0.906604754136438
RAB4A	-0.0043936229	0.10499068	0.906619359644066
MTCO1P11	-0.0065320527	0.15672208	0.90673983279384
CEACAM22P	-0.0024206606	0.058103307	0.9067526201370828
KDM5B	-0.0074809323	0.17983452	0.90679718804884
WASH8P	0.01112423	0.051035353	0.906798679137268
CALHM6	-0.0031479888	0.07587473	0.906875598945278
QSER1	-0.005520270999999999	0.1331329	0.9068934182126872
ZNF268	-0.0035855716	0.086500597	0.9069026799018473
GLRX5	0.022844436	0.10487787	0.906907085446115
GSTP1	-0.0088907491	0.21489141	0.9069585757852492
PRPS1P2	-0.0072490452	0.17707575	0.907270039533033
RP11-1017G21.5	0.031722558	0.1459856	0.90727894750284
SCAMP3	-0.0085077395	0.20831905	0.9073398070126948
AHSA1	-0.006985907800000001	0.17114838	0.9073556106426508
SRD5A1	0.02118554	0.097613815	0.907468390702828
THTPA	-0.0055539088	0.13710701	0.907577239653175
DLG3	-0.0038211159	0.094716116	0.907695215162296
GNG10	0.027675335	0.1277942	0.907806185123791
NFATC1	0.037412845	0.17282107	0.907862393914668
GTPBP4	-0.0042165649	0.10610733	0.908127167941462
CD53	0.06390583700000001	0.29573447	0.908142071652366
CHMP4B	0.038074161	0.17633806	0.908268065948353
SCAT8	-0.0059003122	0.14926801	0.908277580832692
H2BC15	-0.0054627689000000005	0.13847621	0.90833418062683
WDR45P1	-0.0033402667	0.08475677599999999	0.908362155901118
PKD1P5	0.0063572563	0.029464629	0.908380188663346
IGHE	0.016131321	0.074789834	0.908430400579549
RP11-482M8.4	0.031085441	0.14419616	0.90850993423685
NPR3	0.020939831	0.097157853	0.9085482864806208
RP11-159D12.6	0.028278019	0.13125305	0.908603522702006
SCML4	-0.0068638528	0.17573651	0.90861412582605
RP1-283E3.8	0.020251281	0.094027889	0.90865450624314
TSTD3	0.027729223	0.12880855	0.908726396079648
SGO1-AS1	0.026873159	0.12485323	0.908752655732253
NETO1	-0.0021507177	0.055546069	0.9088558917268692
DLK2	0.032488323	0.151087	0.9089009752433772
RPL22	0.033426619	0.15549892	0.908948807084946
SYP	0.028641199	0.13327659	0.9089940112410532
TMEM131	-0.0081015563	0.21081288	0.9090628704750392
MAPKAP1	0.052845967	0.24605222	0.909083427857374
AJUBA	-0.0038814831	0.1011813	0.909111797726812
TRMT12	0.030514082	0.14213464	0.9091485539106492
SEC14L1P1	-0.0060393337	0.15817091	0.909240040024091
ARHGAP45	-0.012645739	0.33159814	0.909273359939836
CDK13	-0.013166943	0.34673471	0.909388938418996
WDR35	-0.004722989	0.12462589	0.9094438456176692
PPP1R35	0.048685588	0.22732316	0.909517022769067
OSGEPL1	-0.0067782821	0.17940583	0.909526441529794
UBFD1	0.032136368	0.1501046	0.909571310422689
RP11-504I13.2	-0.005991193299999999	0.15890176	0.909582281546506
ZNF75D	0.045556911	0.21283047	0.909600325780212
PTOV1-AS2	-0.0067305053	0.17866259	0.909605279009597
CATSPER2P1	0.034221877000000005	0.15995626	0.909677104119777
BBOF1	-0.0039722633	0.10582069999999999	0.909701053542645
ME2	0.050739392	0.23726396	0.9097437091787608
MYO6	-0.0036770498	0.098559616	0.909865401111471
CLCN3	0.026634523	0.12472259	0.909959667976314
IRAK4	0.042918739	0.20099713	0.909974675597048
TENT4A	0.037582051	0.17618946	0.910135128919372
DUSP8	0.021944527	0.10288441	0.910143516708838
ZNF37A	-0.0033888942	0.091882929	0.91016945317214
MALT1	0.0407423	0.19115081	0.9102514068269127
CH507-513H4.10	0.035053502	0.16447983	0.910269179984109
BARD1	0.016746200000000003	0.078584812	0.9102836099759132
UCK1	-0.0054756362	0.14922552	0.910304658401359
AC010761.8	-0.0060835957	0.16598191	0.9103343666839908
GNG2	-0.004577853	0.12545893	0.910451166625833
CSKMT	-0.0043007857	0.1181203	0.91050741417897
CDAN1	-0.0043877108	0.12086063	0.91058346470873
GPCPD1	0.03370818	0.15859196	0.9106773813319732
RP4-669L17.4	-0.0043274336	0.12002711	0.910762341015604
MBOAT1	-0.0068554006	0.19050822	0.910811693027521
PIP4K2C	-0.006749840500000001	0.18772393	0.9108321475651642
RP11-121C2.3	0.022139562	0.10427424	0.910839065279941
TAF4B	-0.0062160974	0.1729444	0.9108417732431108
POU5F1P4	0.040221067	0.18946694	0.9108641836729908
TOMM40L	-0.0048975102	0.13655509	0.910897584934764
POLDIP2	-0.0092359282	0.25878027	0.911022393547343
TYRO3P	-0.0065895039	0.1850941	0.9110863416872348
CADM1	-0.002841469	0.08022903	0.911217861400284
RP5-1047A19.16	-0.006093947299999999	0.17231413	0.911254793476491
ALG14	0.013378165	0.063250685	0.9114186865018752
ASIC3	0.026952312000000003	0.12744256	0.91143603093923
NUP155	0.026651784	0.12604458	0.911463692625025
F5	-0.0032493064	0.093110794	0.9115896652305372
CDKN1A	0.023376259	0.11068944	0.911649302995154
ADAMTS13	-0.0042509555	0.12218310000000002	0.911665150769834
XXyac-YX65C7_A.2	-0.0047502155	0.13748201	0.911836939649112
PI4KB	-0.0098380251	0.28489463	0.911850808789384
SNHG29	-0.0063027949	0.18256199	0.91185654363377
CEP104	0.027384938	0.12985726	0.911865968058132
MNT	0.033048449	0.15672769	0.911879923157168
RP11-681B3.4	0.025496304	0.12092113	0.911890458920586
ZFAND2A	0.030371	0.14409729999999998	0.9119501053214109
MMAA	-0.00353229	0.102947	0.91200849342802
ACADS	-0.005726206899999999	0.16779616	0.912141388190016
ZNF416	0.035530364	0.16892208	0.912258782611485
ORC4	0.02344636	0.11156664	0.9123876797053628
NPM1P27	0.036738891	0.1748234	0.9123927216225992
ZNF880	-0.0040545608	0.12012717	0.912408764635656
FTX	-0.007002775	0.20809215	0.912480277729064
TMCC3	-0.0051429069	0.15342387	0.912574269103888
TMC4	0.018606238	0.08865145	0.912584304225936
RP4-657D16.3	0.028728818	0.13689622	0.91260035002191
PFKFB2	0.016864562	0.080361962	0.912600966144473
ESPNL	0.024147104	0.11510289	0.91265132846427
JPX	0.038850915	0.18524525	0.91269440430191
AP1S3	-0.0029511283	0.088614905	0.9127302815504268
HTATIP2	0.041023682	0.19569964	0.9127667862453532
ZDHHC23	0.023725021	0.11317863	0.912767621473313
PTGES2	0.050262842	0.23981925	0.912794963898271
KSR2	-0.0020771683	0.06263445299999999	0.912830084918966
CELSR1	0.014167272	0.067634311	0.912879131229821
DLEU1	-0.0047811571	0.14496285	0.912959875624422
LIPT2	0.017946795	0.085747516	0.913001180348714
ZNF595	0.016880427	0.080660802	0.91301650909681
TMEM51-AS1	0.022082434	0.10552264	0.91302326308571
SAP30	-0.0044891602	0.13657732	0.91304068699672
RP11-603J24.7	-0.005818627	0.17705967	0.913045323115078
PRG4	0.027482261	0.13136156	0.9130636401856508
GAPT	0.022128178	0.10577524	0.91307140441949
FSTL1	0.013315922	0.063661566	0.913094739236918
ZNF764	-0.007016705799999999	0.21425979	0.913126841403111
SPATA2	-0.008559261	0.26138024	0.913128410121236
GTPBP3	-0.0042385975	0.13024057	0.913272962004527
HCAR2	0.018032851000000003	0.08636238800000001	0.913354396086552
SHANK2	0.016346886	0.07830789	0.9133923206830268
SEPTIN5	-0.002599696	0.080303692	0.9133953629295872
TAPT1-AS1	-0.0050823729	0.15707729	0.9134078367064028
LINC00211	-0.0028084093	0.087325549	0.913547830456408
ZDHHC20	-0.0053327252	0.1661109	0.913588489542473
SPRN	0.029820223	0.14306987	0.9136214824967168
RP11-589M4.1	-0.0044898497	0.14023794	0.9136510723795028
ERLEC1	-0.0047189936	0.14756609	0.913677615358215
FAM229A	-0.0051540231	0.1611987	0.9136817231311593
LL0XNC01-36H8.1	-0.005652319499999999	0.17792867	0.913828966770503
RTKN	0.023808464	0.11440329	0.913851331956313
AGMAT	-0.0051083423	0.16140984	0.9139141652988242
MAPK8	0.025837363	0.12422916	0.913943277157194
TNFAIP6	-0.0029112346	0.092173943	0.913960056411544
RP5-940J5.10	0.006673796700000001	0.032098544	0.913990214503375
CHMP1B	0.053433577	0.25714476	0.91407620141005
AGAP14P	-0.0028807425	0.091758163	0.914095442247754
RP11-539G18.3	0.020080023	0.096648046	0.914098604970796
OTUD4	-0.0052317266	0.16670891	0.914104415615234
EEF1AKMT2	-0.0031724441	0.10125569	0.914141186036026
RP11-1072C15.6	0.026191283	0.12612658	0.914174225239408
RP11-158M2.3	-0.0047244417	0.15121624	0.914204209152292
ALG11	-0.0052647971	0.16963387	0.9143521375185828
LINC00886	-0.0026632483	0.08585526	0.914363605356405
TET1	0.036825524	0.17766144	0.914445800313243
NANOGP4	-0.0040105404	0.13025037	0.914527629884093
MSH5	0.025388205	0.12256508	0.914544980774239
SPC24	-0.003517797	0.11436511	0.914550284111416
SREK1	0.033984386	0.16412665	0.9146012645787808
CACNA2D3	0.021908713	0.10585658	0.914669934247424
CCDC39	-0.0049256447	0.16229113	0.914842760364816
TRPV2	0.037041778	0.17930261	0.91494041534264
ARHGEF4	0.023238292	0.11249544	0.91495264993011
RUFY4	-0.0028927799	0.096093161	0.9150193620272428
AOC3	-0.0031604690000000004	0.10506374	0.9150354415098192
LENG8	-0.007656975600000002	0.25560106	0.915124687829991
HAGH	0.02936398	0.14234775	0.9151584339078348
FAM198B-AS1	0.018997445	0.092126231	0.915210238144587
MSH3	0.031319784	0.15190497	0.9152323610169828
METTL6	0.031495847	0.15277196	0.915244980891007
SHE	0.02332974	0.11316595	0.915250255202923
PRPF4	0.039537826	0.19204696	0.915450148013508
ADD2	0.016730974	0.081284853	0.915481945868488
RP11-264B17.4	-0.0042777387	0.14528721	0.915492147758792
LETM2	0.022486387000000004	0.10927628	0.915521910851371
TPBGL	-0.0038389745	0.1307886	0.9155571454654308
ZNF671	0.038391553	0.18661709	0.9155590438181592
CRACD	0.015520019	0.07546838	0.9156122818166909
NEXN-AS1	-0.0044816857	0.15321846	0.915630306727516
FAM151B	-0.0035083893	0.12041756	0.9157126900405568
ZNF285	-0.0027024992	0.092822253	0.915727305588388
MKLN1-AS	0.03303672	0.16080869	0.915761263053438
EXOSC3	0.020882381	0.10164905	0.9157648883401768
DDOST	0.05719525	0.27841894	0.9157701411534792
AF131215.4	0.033536139	0.16332145	0.915834910229272
SMO	-0.0031543176	0.10907324	0.915867248531688
FAM204A	0.021236531	0.10360884	0.916099677988503
RP11-490B18.9	-0.0050617552	0.17773993	0.916182783457174
RP11-449J21.3	-0.0057662188	0.20346748	0.916282050385766
RP11-139D23.7	-0.0045758834	0.16214877	0.916367574363558
COA3	-0.0054454348	0.19324696	0.916397387174759
VSIR	-0.0080125424	0.28452826	0.916410153474879
MCPH1-AS1	0.03240893	0.15850847	0.916462233745068
ZBTB6	0.045578025	0.22303075	0.916536839690076
ADGRG2	0.034213972	0.16746543	0.916574709066784
SEC11A	-0.006139699	0.21983191	0.91657603596025
RPS9	0.039990408	0.19580146	0.91662131588951
BRI3BP	0.031111854	0.15238013	0.9166692299035172
ANKRD13C	0.035425665	0.17357937	0.916728991816522
KDM5C	-0.0049096839000000005	0.17765963	0.916786297077678
ZNF821	-0.0036929995	0.13423906	0.9168755794438912
C15orf39	-0.0052400689	0.19057674	0.9168861522158268
MRPS30	-0.0064385114	0.23430558	0.91689812638413
STXBP5	-0.0038365576	0.13977234	0.9169199614553492
RARB	-0.0047385865	0.17311870000000001	0.916974886883652
HLA-DRB5	-0.0004914732	0.018021552	0.917046817974885
ZNF713	-0.0029915159000000005	0.11001182	0.917103184966717
A2M	0.015437861	0.075852527	0.91713306742826
CAMSAP3	0.017096977	0.084099387	0.917297559805046
ZNF57	0.025872016	0.12728214	0.917318900504283
EPB41L4A	-0.00191063	0.071120459	0.91733797939617
H4C2	-0.0033765164	0.12691354	0.917524008494678
SLC12A2	0.025314014	0.12475264	0.91757049616885
CH507-528H12.10	-0.0031076785	0.11767641	0.917664456961201
SV2C	0.018341199	0.09045058	0.9176691032198458
TMEM106C	-0.0036087719	0.13672898	0.9176752441906568
ZNF428	-0.0044892559	0.17024384	0.917692461583067
FOXP1-IT1	0.03501763	0.17272010000000002	0.917693334933282
PDE3A	-0.0022188082	0.08453944099999999	0.9177810449076692
RP13-487P22.1	-0.004342935	0.16548133	0.917782173471047
LINC00494	0.022589628	0.11156428	0.9178803695931947
LINC02471	-0.0028991641	0.11127352	0.91791810921677
TFAM	-0.0030831098	0.11844874	0.91793624369027
PTCD3	0.033725669	0.16663264	0.917941570614675
CEPT1	0.039098336	0.19329229999999997	0.9180272204863992
TMEM45B	0.015259608	0.07554648900000001	0.918232030855055
LETM1	0.032125158	0.15910882	0.918291323211976
RP11-378A13.2	-0.0017205278	0.067647942	0.918362616489133
CIAO3	-0.0039884454	0.15701696	0.9183856648801292
THAP3	-0.0044719214	0.17654675	0.918436795313798
THUMPD3-AS1	0.034383138	0.17051925	0.91848389096624
DCUN1D1	-0.0032043516	0.12735127	0.918557398059485
CD300H	0.014475822	0.071863013	0.918628190096766
ZNRD2	0.023203448	0.1151902	0.918628462148879
BTLA	-0.0029859475	0.11938184	0.918664644144684
LINS1	-0.0037911033	0.15180095	0.918691543379614
LINC02188	0.027529509	0.13674865	0.9187153112320572
LRFN2	0.016973768	0.084324126	0.918731570919004
RP11-347C12.3	0.022034505	0.10956206	0.918858728689784
RAB33B-AS1	0.031676605	0.15750632	0.9188595439014392
TRAF3IP3	0.048219012	0.23978339	0.918873283408473
CDC23	0.027631981	0.13744236	0.91890901973155
AMOTL1	-0.0022727717	0.092288602	0.918940287747136
FBXL5	-0.005564058	0.22627080000000002	0.9189664424017858
MVD	0.031139653	0.15495734	0.918971911157354
MYEF2	-0.0022513349	0.091614649	0.918978112706984
CH17-195P21.2	0.031824	0.15838382	0.918991016980902
DNAJC25-GNG10	0.024613559	0.12256191	0.919065551052358
MORF4L2	-0.0037730169	0.15467032	0.9191070283622752
EBP	0.032473616000000004	0.16179129999999997	0.919146134901506
KIF13A	0.033408107	0.16648238	0.9191765363167892
RPL9	-0.0019734873	0.08128207400000001	0.919188975962694
IPMK	0.033057593	0.16482702	0.91925618090943
AP3B1	-0.0048100109	0.19911513	0.919276735716026
IER3	0.01898492	0.094694313	0.919308395056392
SNHG4	-0.003071259	0.12757837	0.9193364755106008
RPSAP16	0.033737461	0.1684582	0.919461912759407
ALAS2	-0.0013153104999999998	0.055605646	0.919636700692088
FKBPL	0.033690915	0.16847922	0.919677635639226
B3GNT5	0.023000211	0.11502525	0.9196868106584192
LINC02298	0.021279184	0.10649049	0.9197838820901808
HTR6	-0.0020347015	0.087091935	0.919845507119598
ATP8B4	0.020208431	0.10118277	0.9198557338641852
RP1-29C18.8	0.015049668	0.07542757	0.9199970191528052
FLVCR1	0.018420906	0.092327016	0.920001820740553
CEP83	-0.0026910119	0.11631826	0.9200086321677
COX4I1	-0.0050399809	0.21813568	0.920030191625669
NPIPB11	-0.0016806885999999998	0.072960556	0.920079765613759
RP11-43F13.3	-0.0031721227	0.13781346	0.920092704243642
ERCC6L	-0.0040731702	0.1770394	0.920100132647938
SPOUT1	0.03020674	0.15164146	0.9202307158654208
DMRTA2	0.024612837	0.12359344	0.920270012656848
ODF2L	-0.002597434	0.11422249999999999	0.920291359273842
MYO16	0.012641037	0.06349991099999999	0.920321459587356
BLOC1S2	0.024392003	0.12255048	0.920346769435868
ZNF346	0.026824543	0.13477638	0.920351338165436
LILRA6	0.0099863179	0.050220177000000005	0.920479742071634
TPMT	-0.0038866036	0.17293015	0.920481244966679
LINC01572	-0.0026721034000000005	0.11895349	0.920489525893746
LAMTOR3	0.023380748	0.11764521	0.920559403854648
STX8	-0.0041789813	0.18718120000000002	0.920588053347376
RP11-582E3.6	-0.0035742883	0.1619951	0.920775475548448
KPNA1	0.050432961	0.2542773	0.9208466332171872
SECTM1	-0.0033128865000000003	0.15086270000000002	0.920850366326788
ERVH48-1	0.029602483	0.14928188	0.920874698184752
KCTD11	-0.0041859539	0.19130307	0.920906478627958
MUS81	-0.0043455277	0.19866619	0.920912032396871
USP33	0.032736614	0.16526506	0.92102778013799
IRF4	-0.0020057767	0.092518115	0.9210507599164592
LINC02273	0.01535148	0.077517088	0.921060415320032
RP11-864I4.1	0.019444126000000003	0.09819326	0.921075455047551
RP5-1092A3.4	0.032956325	0.16665237	0.921264562617866
CEP44	-0.0026278592	0.12334092	0.9213187631921348
ARID1A	-0.0049919331	0.2343357	0.921321032745695
PLEKHG3	0.028209226	0.14279095	0.9214069457470292
RP11-111F5.8	0.012251355	0.06203988200000001	0.921464720719311
RNF222	-0.0033751055	0.16133125	0.921594754181762
HES4	0.016538858	0.083829835	0.9215969703981668
CFH	0.014776924	0.074903312	0.92160473549008
STAMBPL1	0.025486551	0.1292807	0.921704155510937
GRK7	0.027828918	0.141205	0.921746784429892
CXCL10	-0.0022587459	0.10915619	0.921757754404566
GSDME	0.019505514	0.09898208	0.921761547009468
ZNF169	0.033016864	0.16766112	0.921858159423342
PAXIP1-DT	-0.0037909412	0.18500537	0.921902313183276
GNAL	0.024508866	0.12450471	0.9219120851683628
MBIP	-0.0032648683000000003	0.15971729999999998	0.92193772454376
L3MBTL4	0.015420929	0.078391257	0.922007669073052
FOXD4L4	-0.0023229971	0.11423732	0.9220141639448342
USP37	-0.0018699593	0.092127786	0.922040942341706
TMC5	-0.0020777133	0.10248338	0.922057984481605
GOLPH3L	-0.0024599088	0.12178165	0.922111225403636
AFG3L1P	0.034902415	0.1775577	0.922113715950391
DDX18	-0.004022552800000001	0.20009929	0.9221803915799393
ATL3	0.034740337	0.17685224	0.922208516933364
TIGAR	-0.0025228511	0.12715768	0.922368398044986
PSMD10	0.034267344	0.17467957	0.922397980250291
PRRT3	0.037067241	0.18923359	0.9226069555169292
KCNJ6	-0.0023536060000000003	0.12150292	0.922704779863007
C4orf46	0.025676601	0.13125532	0.9227914559186468
SURF6	-0.0024554985	0.1279069	0.922828883198352
MTATP6P11	-0.0030693498	0.16024969	0.9228604046478092
C4orf50	-0.00163187	0.08521712	0.9228632628894692
PRRT4	0.022062219	0.11283847	0.922865217475261
ARL3	0.03318247	0.1697682	0.9229102391113492
ZNF33B	0.019968223	0.10222004	0.9229904931588192
PODXL2	0.02776868	0.14218701	0.9230253137633452
FOLR2	0.025750103	0.13190192	0.923079255634852
AC005301.9	0.012068429	0.061855203	0.923160814786894
ZNF550	-0.0026912468	0.14542472	0.9233242413419251
NFU1	0.032778037	0.16823201	0.923353858253352
FAM95C	0.019900621	0.10214413	0.9233606290530028
TLE2	0.020148421	0.10350178	0.9234763000087572
CRYGS	-0.0027025134000000003	0.14830899	0.9235276680021228
AACS	-0.0026132879	0.14352064	0.92353750899506
TNRC18	0.041409111	0.21286467	0.923572888335068
RP11-342K2.2	0.032348386	0.16629669	0.9235803701097528
PSMD5	0.022397308	0.11514939	0.923591549736325
SNORA78	-0.0022228214	0.12349447	0.9236873133152972
MAP3K15	-0.0017097797	0.095136739	0.923707050408264
MAP7	0.019821743	0.10200875	0.923729384180272
ZNF436-AS1	0.02389138	0.12296445	0.923743087013289
MIR600HG	0.036818817	0.18973417	0.9239152290196893
SERPINB6	-0.0025364148	0.14407238	0.923969766329335
NXN	0.021931573	0.11314626	0.9240735189202
YME1L1	0.040555474	0.20928384	0.924110542320536
ZNF252P	0.031694043	0.16360352	0.9241517087828242
RP11-566K19.6	-0.0019665974	0.11358164	0.924178090846573
MPG	0.036327407	0.18766751	0.924260231834238
ZNF726	-0.0024103226	0.14018076	0.924264078305742
RP11-326C3.15	0.015380204	0.07946874599999999	0.924285642858359
TM7SF2	-0.0024841302	0.14538701	0.9243415076018872
PLCL1	0.019988053	0.10335435	0.924389061476126
PEX16	0.023529892	0.12167088	0.924391753084351
GPT2	-0.0016333441	0.096161902	0.924413857994502
CIITA	-0.0025863715	0.15395598	0.92454708863604
RP11-667F14.1	-0.0026358818	0.15801514	0.92463180249961
TUBA8	-0.0017737957	0.10716766	0.924724671943077
DIS3	-0.0026084362	0.1585385	0.924795311706225
ZSCAN22	0.039576334	0.20534745	0.9248654225749068
TXNIP	0.032782002000000005	0.17013470000000003	0.924898385707008
ATMIN	0.039071472	0.20282091	0.924928752459197
RPS6KA4	-0.0027345011	0.16832993	0.9249444503513508
IRAG2	-0.0030931706	0.19110629	0.9249869336934448
GALC	-0.0023777648	0.14787624	0.925063021588938
NRF1	-0.0030240081	0.18837402	0.9250818044389508
FAM20B	-0.0015562794	0.097296383	0.925123344072766
RAD51B	-0.0018683534	0.11690527	0.925132998793256
CYP27C1	0.032213159	0.16747854	0.92514246704389
WARS1	0.020116573	0.10463331	0.9252027863952472
NUTM2E	0.022799835	0.11859394	0.92520748904157
ARHGAP42P5	-0.0029844688	0.18829496	0.925227451289848
RHBDD1	-0.0017644059	0.11137373	0.925233010041108
RP11-34F20.7	0.029022635	0.15106067	0.925297480160667
RP11-75C10.9	0.030087119	0.15660749	0.925302985262212
RP11-31L22.8	0.032643815	0.16992738	0.9253126603573572
ERCC2	0.027862625	0.14504174	0.925315363488402
KLRD1	-0.0014455546	0.092191877	0.9253493608577942
DDX11	-0.00085723151	0.055199205	0.9254569034121808
BTBD6	-0.0032854974	0.21337775	0.925551654449516
SLC35A1	0.037498892	0.19562194	0.9256092524531412
PPIF	-0.0021992177	0.14387624	0.925631976569208
RP3-510L9.1	-0.0023521872	0.15442782	0.925670570437662
METRNL	0.02492522	0.13012272	0.9257088541126032
ITPRIP	-0.0037113928	0.24520429999999996	0.925739159950126
ZNF786	0.036981288	0.19312324	0.925752585552903
TKT	-0.0029929653000000003	0.19968736	0.9258449849910648
LINC02076	0.026300657	0.13748378	0.92588914277896
EMC10	0.040373432	0.21109755	0.925921541793009
RILPL1	0.02464092	0.12887512	0.92596087441858
DDN-AS1	-0.0024416124	0.16481664	0.9259697869480108
JARID2	-0.002850047	0.19293744	0.9260000617434128
OR10AD1	-0.002226516	0.15129388	0.926039746891902
LGALS3	-0.0014664654	0.10104706	0.9261858070124158
DRAXIN	-0.0011866664	0.082060906	0.926223000314015
CIDECP1	-0.002598721	0.18163762	0.926333105596399
TNF	-0.0020885966	0.14666636	0.926380919455807
ZCCHC3	-0.0037173647	0.26325001	0.9264665072819772
AC008079.12	-0.0006430732299999999	0.045544949	0.9264675927468192
COBLL1	-0.0010783378999999998	0.076500699	0.926484605266518
POLG2	0.033026027	0.17344626	0.926526515052013
AF131217.1	-0.0011406463	0.081414535	0.9265458417626592
RN7SKP23	-0.0023939811	0.17388811	0.926719996960877
CHD4	0.031924073	0.16794119	0.926755818359626
MIR133A1HG	0.029966568	0.15768796	0.9267942678012092
NTRK3	-0.0010391791	0.076843162	0.926894873968344
GNAZ	0.01725452	0.091035902	0.9271539318879292
TMLHE-AS1	-0.00094173135	0.071699191	0.92717362277008
MIER2	0.030228885	0.15952531	0.9271844768436408
SNORA7A	0.020718487	0.10940868	0.9272739683986868
ADPGK	0.045753849000000006	0.24161426	0.927274343469391
NANP	-0.0021575205	0.16802101	0.92738414038693
SCGB2B2	0.021868833	0.11557958	0.927386995462869
METTL3	0.045817264	0.24215649	0.927390566806746
RAB3D	-0.0032510068	0.25382354	0.9274075374889472
DUSP11	-0.0034941535	0.27398622	0.9274470411123472
COPS6	0.04011689	0.21214808	0.927467014515634
TMOD3	-0.0021817803	0.17418770000000003	0.9276101642170692
MSS51	0.032614477999999995	0.17268396	0.9276322437533888
SUZ12	-0.00326408	0.26229971	0.927668491199565
PSMB7	-0.0030575777000000004	0.24785123	0.927745723015719
DROSHA	0.022434162	0.11898913	0.927867656188274
WDR62	0.025960161	0.13771037	0.927886894670682
TYW1	-0.0017865753	0.14912272	0.928000752079626
ANAPC1P2	0.030191223	0.16040392	0.9280967626993532
LDLRAP1	0.026640256	0.14163304	0.9281874247715072
ATP6V0E1	-0.0027873418	0.2378893	0.9281897138305408
ANKRA2	-0.0016777879	0.14340557	0.9282021655124972
SLC8A3	0.022637764	0.12040352	0.928243135083182
RP1-197B17.7	0.018172918	0.096691851	0.928292633426943
PSPN	0.027864873	0.14826621	0.928298813834275
DDX18P5	0.031538542	0.16784313	0.928322644524384
RP1-40E16.12	-0.0019668034	0.17150055	0.928368045280888
RP11-463I20.1	-0.00086417709	0.078077071	0.928654759997442
CTD-2260A17.2	0.034865416	0.18602049	0.9286646258365028
CTNND1	-0.0013911793	0.1269864	0.9287357092936892
FLT1	-0.00080189453	0.07410789	0.928832279830126
VPS25	-0.002387663	0.22132507	0.9288556505611808
STRA6LP	-0.0015494267	0.14429206	0.92889143072043
CTD-2012K14.5	0.034295521	0.18336246	0.928944976682065
CTB-134H23.3	0.0257695	0.13786724	0.929032036729376
MYZAP	-0.00068911435	0.065510845	0.929048464940626
CMC4	0.023362322	0.12504347	0.929090619993416
RP11-295D4.1	0.02460609	0.13175027	0.929141156520434
SEMA7A	0.016272703	0.08718335699999999	0.929222831043251
RP11-435F17.3	-0.0012213919	0.12016921	0.929303088576779
VPS39	-0.0026738886	0.26362755	0.92931832972204
MRPL12	-0.0017366726	0.17292229	0.929389733400454
UTP4	-0.0016481586999999998	0.16424252	0.929395592798916
ARL2BP	0.039505547	0.21194142	0.9294026128363572
OSBPL8	-0.0013131548999999998	0.13128706	0.929419068176716
RP1-8B1.4	0.022775501	0.12220965	0.92942716757099
CTC-479C5.12	0.040652705	0.21839797	0.9295875365954108
ARHGAP19	0.028305255	0.15207508	0.929597314335005
PCDHA10	0.025534219	0.13725032	0.929658697401923
UTP11	-0.001377679	0.14618021	0.929833220863144
TACR1	0.021993098	0.11839009	0.929854556522907
TRIM5	-0.0016795903	0.18205657	0.929975812074186
IFNGR1	0.04310112	0.23238854	0.930068201981602
RP11-960L18.1	0.025807319	0.13915639	0.930078656613734
TARBP1	-0.0012886841	0.1464059	0.930279480852057
ADARB1	-0.0011871978	0.13527924	0.930298285782904
BLVRA	-0.0013116222	0.14992223	0.9303178044747652
NUCB1	0.028464084	0.15376881	0.930326662478915
PDGFA	-0.0008961554199999998	0.10324532	0.930367149698987
DDX42	0.036812451	0.19915574	0.930518158071374
SAMSN1	0.025639642	0.13877065	0.930575386153562
RBBP9	-0.001415205	0.1687	0.930575792875736
CPSF2	-0.00083026997	0.099200605	0.9305896174143228
P4HTM	-0.0016938691	0.20273968	0.930600164491818
LEF1	0.029837705	0.16159728	0.930661681798525
BAIAP2L1	0.027663273	0.14993952	0.9307664851936
ALOX15B	-0.00080006359	0.099181111	0.930806823967212
ASIC2	0.018097849	0.098200847	0.930911316602838
RP11-429P3.8	0.029000087	0.15745622	0.930994130873999
TSPAN32	0.026230046	0.14246847	0.931042531074545
ZNF703	-0.00083219209	0.10774542	0.9310527839883068
EXTL3-AS1	0.020711005	0.11250374	0.931056541714608
ZDHHC17	-0.00091802545	0.12156975	0.9311763087552192
ZNF197	-0.0011084081	0.14799945	0.9312208818519172
CTD-2360A17.3	-0.0013324501	0.17923941	0.931260579958409
FBXL2	0.028457073	0.15483141	0.931270064156864
ANKRD18EP	-0.001109581	0.14964485	0.931274312829734
TBC1D1	0.036674387	0.19959211	0.9313039503580458
RP11-281P23.3	-0.00069733698	0.098006858	0.931489142620449
IREB2	-0.00080309399	0.11429121	0.931552572875813
FAM27C	-0.0005888737099999999	0.086459853	0.931707318610144
TMEM184B	-0.0010954232000000002	0.16314289999999998	0.931776485126282
ANKRD26	0.020412511	0.11158156	0.931883841294768
PABPN1	-0.0012614806	0.20137795	0.932099388897225
L3MBTL2	0.037839298	0.20719668	0.932108312978158
ALDH3B1	0.033759679	0.18496921	0.932187124227773
MBNL2	0.035018786	0.19187532	0.93219221415998
BCL2L15	0.01336259	0.073293199	0.932329270667753
EPC1	0.036292593	0.19917657	0.932403681564063
Telomerase-vert	-0.0006245312599999999	0.10902332	0.9324836720028812
CH17-408M7.2	0.014401768999999997	0.079095573	0.9324987530450892
CH17-264L24.2	0.017971352	0.098719044	0.9325239656634292
NPTXR	0.019759836	0.10855013	0.93253202889168
ARHGAP11B	-0.00058310256	0.10310816	0.932536147585775
DDX11L2	-0.0003292634	0.058878587	0.9325813371338028
RPN1	-0.0014534192	0.26320903	0.93263177405365
OTUD7A	0.023706299	0.13048595	0.932788195259064
JAZF1	0.023186689	0.12764836	0.9328111454281208
IFIT1	-0.00029764584	0.05726064700000001	0.9328640314994788
JUP	0.0078997926	0.043511	0.932873187643235
RP11-421F16.3	-0.00089257118	0.17230106	0.932876789188612
HOTAIRM1	0.01345	0.074129663	0.932959018964649
RAB11A	0.028810573	0.15881818	0.9329825645069442
ZNF432	0.020167862	0.1111838	0.93299255214306
PLA2G4B	-0.0004889511	0.099630828	0.933072358149623
LRP11	-0.00047024948	0.097693499	0.933139857957505
CASTOR1	-0.00069387607	0.14570355	0.93317663322844
ZYG11B	-0.000755519	0.16118805	0.933230466531714
STUM	0.021832789	0.12058846	0.9332364270749168
RP11-67C2.2	-0.0006605300200000001	0.14148282	0.933243783959195
C11orf96	0.022229053	0.12282787	0.933290069484634
FOXO3	-0.00074932345	0.17003355	0.933431496722782
TSBP1	-0.0005907762299999999	0.13430623	0.933437371035869
SEC23A	-0.00064093234	0.14744942	0.9334746194575172
RP11-326C3.12	0.014558026000000003	0.080608999	0.9335603069171372
C3orf35	-0.00063598557	0.15532785	0.933655604231417
RP5-1171I10.5	0.044638008	0.2473821	0.933674325611916
CDC34	-0.00062423648	0.15934260000000003	0.93378249134948
ZNF839	0.028452059	0.15792989999999998	0.933878952002943
ARHGAP33	-0.00027990936000000003	0.074830429	0.9339094475033848
CHIC1	0.024214225	0.13448649	0.9339555256112492
RP11-4B16.4	0.043678929000000005	0.24260294	0.933960284301739
PTCH2	0.02262822	0.12568913	0.933967198882385
ENY2	-0.00057261284	0.15786775	0.9339908000579272
OCRL	-0.00049032917	0.13871141	0.934056994922335
RP11-139E24.1	0.021745657	0.12098048	0.9341738233496658
GMPS	0.027026282	0.15035904	0.934173962258452
DNAJA3	0.028524994	0.15887495	0.934318349100818
RP11-259O2.1	-0.00040059588	0.12822078	0.93435154319269
LINC01284	-0.00045315767	0.14585770000000003	0.93436403837832
IFT74	-0.00030994512	0.10053655	0.934381209729224
RP11-426D19.1	0.032685915	0.18215184	0.934390412524262
RP11-629N8.5	0.011983261	0.066843881	0.934512976260643
RIOX2	-0.00038694919	0.13494506	0.9345357639957
FCRL5	-0.00014858658000000002	0.052076801	0.934545976151644
ZCCHC8	0.038271369	0.21368985	0.9346382408516328
TNFRSF11A	0.012266109	0.068509341	0.9346776004238072
FTH1P10	0.026331556	0.147084	0.934691186880229
BCCIP	0.033330399	0.1861797	0.93469204951147
HBG2	-0.00015333599	0.05795509400000001	0.934694790093465
CLEC2L	0.015350386	0.085779126	0.934742458421659
F2RL1	-0.00020740479	0.081108258	0.934758375336378
HEXA	0.043412375	0.24274153	0.934821714358816
DZIP3	-0.00031599709	0.12805	0.9348224879703992
EEF1A1P25	-0.0004474014	0.18156147	0.9348250536713332
HTRA2	0.033079636	0.18501907	0.934858705265394
RP11-182L21.6	-0.00025890097000000003	0.10946302	0.9348960706983472
SPECC1	-0.00029360851	0.13068279	0.934981054553814
LRRC37BP1	0.021638724	0.12119362	0.935033514996465
NPAS2	-0.00015629993	0.073565472	0.93506863996418
ESPNP	-0.00017673895	0.08457160300000001	0.935093622239106
DTX2P1	-0.00027300768	0.13407549	0.935132067490578
TADA2B	0.043561655	0.24420441	0.9351517333162488
PEX1	-0.00025495977000000004	0.12978178	0.93518350282475
ZNF232	-0.00025213647	0.15202775	0.93540305542304
PCDHGA5	0.016512048	0.092756637	0.935415157542324
RP9	0.025968716	0.14598431	0.935506767078894
CORO1A-AS1	-0.00026179201	0.18330573	0.935568290072622
SMTN	-0.00012535769	0.10791141	0.9357594854045872
RPL32P3	-0.00027450044	0.2383712	0.935766735334351
YJU2	0.034644757000000005	0.19526721	0.935840181928252
EIF2AK3	-0.00015411371	0.15588686	0.935883637015955
KDM6A	0.047814278	0.269757	0.935964191552081
CTD-3214H19.16	0.007669234899999999	0.043299603	0.936056909278003
SNX16	0.019910109	0.11243252	0.936082192805894
NAA60	0.033113861	0.18701545	0.936096635273584
TMEM44-AS1	-9.9158972e-05	0.14402962	0.9360989911850932
MOAP1	-0.00013796758	0.24666107	0.936191631210995
SETD4	-6.1026663e-05	0.12533839	0.936243608936824
MLLT11	-6.774049600000001e-05	0.16303884	0.93629484310295
RP11-147L13.2	-6.0240043e-05	0.16696051	0.936334077266552
AP000487.5	0.016501664	0.093393058	0.936365223267414
TRMT6	0.029075744	0.16457184	0.936376270278749
GLI3	0.014464855	0.081904634	0.93642579158649
GAL3ST4	-3.3323872e-05	0.14866509	0.936432121524467
BZW1	0.024740161	0.14011279999999998	0.936449387305067
UBR5-AS1	0.026714719	0.15140348	0.936539778949347
H3-3B	0.031682602000000004	0.17957612	0.936552162212242
USP8	-8.494701999999999e-06	0.15954749999999998	0.936554748805393
EXO5	-6.633337700000001e-06	0.1451685	0.936560165322037
SOWAHA	-5.2272136e-06	0.12341432	0.9365625605710342
AP3S1	0.035199471	0.19957605	0.93659428523708
C5AR1	7.5680241e-06	0.19323599	0.936621051416422
NUDT9	5.421038099999998e-06	0.10233573	0.936630958978677
GORASP1	1.9745339999999998e-05	0.16775798	0.936677401875761
DUSP1	1.5656360999999998e-05	0.11006072	0.936695017024908
DUSP7	3.9113879e-05	0.24252151	0.936708670046106
MAP3K8	0.032190527000000003	0.18277054	0.9367706913808248
CLTC	7.7122239e-05	0.19903291	0.9368709750364748
C17orf107	3.5342869e-05	0.088525701	0.9368794085925592
PKN1	0.04235522	0.24071385	0.936891685130217
RP11-284E5.1	4.8587675e-05	0.11463562	0.936897063675218
CYTIP	0.042279554	0.24030817	0.936904475183584
C22orf34	4.1445897000000014e-05	0.087854796	0.936931440265126
DVL3	0.040611162	0.23111655	0.937063518937996
RP11-704M14.1	0.010661607	0.06070711700000001	0.937130652669862
WNT4	0.00015931777	0.14803194	0.93736518211419
RP11-97C16.1	0.00018304116	0.17000405	0.937365503245525
SLC39A11	0.00018425425	0.1436294	0.9375134343497652
C1orf109	0.00016905630000000002	0.12945548	0.937529979619538
RP11-213H15.5	0.00016723788	0.12593475	0.937545816076212
MGAT5	0.025085467	0.14332612	0.937561160966631
CTBP1-AS	0.00031554938	0.21488895	0.937646604176164
CTD-2184D3.7	0.025635159	0.1466376	0.9377074466686608
THOP1	0.0002001655	0.1191115	0.937798773713586
MAPK14	0.00026117952000000004	0.15492375	0.9378026265584358
CTD-2550O8.5	9.8585639e-05	0.058147614000000014	0.937809500152496
SGSM3	0.026544999	0.15199837	0.9378364653870368
RHAG	0.00025952535	0.13689184	0.937953309674543
SFT2D3	0.00017723717	0.090990265	0.9379906441407372
RAB29	0.031204204	0.17893204	0.938014897473751
RECQL4	0.018182898	0.10427686	0.9380292628116608
TRMT13	0.00025856641	0.12156515	0.938119173038752
BPTFP1	0.023772553	0.13644931	0.93813601365143
RP11-93B14.9	0.00033147636	0.146798	0.938213227108355
LINC01303	0.012459727	0.07158709099999999	0.938259922488628
TRIM16L	0.00029653704	0.12178058	0.9383402223399808
VPS28	0.0004395558	0.17635902	0.9383814005326292
C20orf204	0.014638672	0.084194009	0.938390226852085
SRGAP2-AS1	0.00017429537	0.067602367	0.938443010257422
AMH	0.020079833	0.11556545	0.938473061923802
MRPS31P5	0.017848953	0.10273779999999999	0.938487293878637
AC097381.1	0.019379179	0.11157207	0.938516753192075
TNFSF4	0.00031202785	0.11539573	0.938533243050891
NCBP2	0.0372986	0.21480636	0.93855534346026
HLA-DOA	0.00029356868	0.10405523	0.93861742028082
LINC01191	0.00040435601	0.14309503	0.938620656289166
PIAS4	0.0003305223600000001	0.11232687	0.938704418622621
TIMD4	0.00039446271	0.13186946	0.938739444705194
CCNB1IP1	0.00045855537	0.1509295	0.938773100736932
CTC-510F12.4	0.00023508876	0.076062516	0.9388107927491072
ALKBH2	0.027366562	0.15793449	0.938813915704385
EIF6	0.035343912000000005	0.20402301	0.9388447736387472
FAM238A	0.02255282	0.13030793	0.93896078486809
SLC25A13	0.00038494614	0.11367355	0.9390229974203548
RP11-331G2.6	0.00046171481	0.13614386	0.939026553846318
RP11-342K6.1	0.00041549572	0.11782737	0.939123393845412
GPATCH4	0.00043316036	0.11915682	0.939201551732765
RP11-144C15.1	0.02168315	0.12554736	0.939222267829991
RP11-573D15.9	0.031075631	0.17993913	0.93922810410089
COG6	0.00023986756	0.065309149	0.939228529086647
TRPM7	0.035041762000000004	0.20290953	0.939231198025634
CDCP1	0.00039538723	0.10742822	0.9392340379280228
CALD1	0.00029281791	0.076858318	0.939326879865227
ATXN1L	0.042223436	0.2447049	0.9393374782483
DAP3	0.0008017861400000001	0.20565891	0.939390597187937
KLRG1	0.0003756426600000001	0.08936147900000001	0.939609503775213
SP140	0.00061933622	0.14668026	0.939622943063685
RPS16	0.0011122226	0.26258061	0.9396325477079592
RPL10AP1	0.025073706	0.14569431	0.939660688554955
ANAPC11	0.00076547572	0.17486770000000001	0.939734261238232
FAM50B	0.0006245892900000001	0.14229388	0.939742855579214
APOLD1	0.00032793365	0.073569833	0.939791672153542
GOT2	0.00093518617	0.20962302	0.939794419982478
RP11-700A24.1	0.026194729	0.15256609	0.939950454128846
PIM3	0.024929423	0.14519684	0.9399506951887672
LPGAT1	0.00074679226	0.15834823	0.9399773430711428
RP4-545L17.11	0.00027769507999999995	0.058743914	0.9399852924919352
DDX20	0.0008856081300000002	0.18292138	0.9400672974165992
CCNDBP1	0.034315144	0.20015746	0.940132442850372
HNRNPDL	0.042817043	0.24974857	0.940132551507104
DPPA4	0.00051646193	0.10300610000000002	0.94019105649984
FCGBP	0.0085282741	0.049771785	0.940199323029082
ABCB10P1	0.021103993	0.12321215	0.940246552480609
SNX20	0.039598176	0.23119405	0.940250113440008
LINC00612	0.0004032623600000001	0.079058731	0.9402534279081852
NUP153	0.052339756	0.30563262	0.940268946319466
BTBD9	0.026354904	0.15392108	0.940288382681247
LINC01819	0.02106092	0.12307715	0.9403628962950692
MAPK11	0.023992937	0.14023524	0.9403837220536092
FERMT3	0.024733961	0.14463989	0.9404461030845908
ERCC3	0.0011241633	0.20282443	0.940570500810202
ADNP-AS1	0.029482498	0.17265071	0.94061829307309
DMRT2	0.021830084	0.12785528	0.9406349857572408
TRPM6	0.015282431	0.089513975	0.9406449029255092
SCO2	0.018811292	0.11025745	0.940726960512192
TECPR2	0.020889721	0.12245301	0.940740364303436
PACS1	0.0015651131	0.27021166	0.9407496814714708
CTSB	0.00095802728	0.16221377	0.940831351709803
RP11-399O19.9	0.00051380375	0.08271121	0.941051046131086
PLIN3	0.034658396	0.20376779	0.9411036098802092
SIRPD	0.024834441	0.14603136	0.941121788595427
CNBP	0.0018372738	0.28058631	0.941292204073577
CDC42-AS1	0.024824313	0.14618955	0.94130360690933
CD27-AS1	0.00094203116	0.14264361	0.941332480278438
RP5-1039K5.12	0.027318064	0.16096494	0.941371588648207
HNRNPA1P36	0.0011123574000000002	0.16454662	0.941444495375463
ORMDL2	0.00097271547	0.14295103	0.941476367123609
TNFAIP2	0.028358896	0.16729926	0.941518294053227
SSB	0.00096885576	0.13528924	0.941732516531946
CATSPERG	0.00094041964	0.13042828	0.9417676028562392
FBXO3	0.00099664061	0.13709193	0.9418104071177428
RAB3IL1	0.015678328000000002	0.092780268	0.9418962834980792
KLF7-IT1	0.028522805	0.16897414	0.94202808864099
KDM1A	0.0016613664000000002	0.21895052	0.942038681965774
COQ10B	0.032897245	0.19496863	0.9420775183492672
NPM1P26	0.0011941693	0.15547291	0.942105460483617
ASPHD2	0.0012978913	0.16408807	0.9422697412445772
RP11-271K21.12	0.0011911714	0.15017321	0.942285721194326
LYPD5	0.0008613367599999999	0.10749807	0.94234357988204
HCN2	0.020343858	0.12093246	0.942440768018972
GJD3	0.015759129	0.093777	0.9425670990681392
ZSCAN16	0.0016174712	0.19089382	0.942674223067156
SRP68	0.0012966321	0.15297609	0.942676303892972
MMP28	0.017684659	0.10539114	0.942745673179522
ZFP90	0.0006715699000000001	0.07656803599999999	0.9428879807308392
SBSPON	0.026845233	0.16026158	0.942954860596057
NOL3	0.022300263	0.13314409	0.9429686142276228
MTCO3P12	0.0007154150599999999	0.079162781	0.9430792202303292
RBM48	0.001640835	0.18124877	0.9430904771413108
GTSE1	0.020634754	0.12333289	0.943098036133882
POLR3B	0.0015782182999999998	0.17304559	0.943138795511083
HPRT1	0.022687089	0.13572496	0.943208987626354
CH17-264B6.5	0.027013689	0.16172599	0.943295997239244
SGSH	0.0012326459	0.13139885	0.9433259679956172
ISCU	0.032968424	0.19749055	0.94336561966431
ZNF702P	0.00090122444	0.092739237	0.9435678389869558
EEF1A1P5	0.0016520451999999998	0.16948807	0.9435889705016508
GPX7	0.027246484	0.1635558	0.9436157563571892
PLA2G12A	0.013983333	0.083956332	0.943639786640596
ERC1	0.0008934725099999998	0.089979625	0.9437199694521752
YEATS2	0.027983363	0.16812839	0.9437219230241508
BANF1P3	0.026123507	0.15695761	0.943724606099927
CIBAR1	0.024522507	0.14738713	0.9437641685715672
VARS1	0.026907896	0.16174754	0.943781561897587
PTPN13	0.011798077	0.070961219	0.9438508153611528
RP11-769O8.1	0.0014673857	0.14393479	0.943910290016977
RP6-91H8.6	0.013376435	0.08050622	0.94392754220727
ESAM	0.016738	0.10075423	0.943946953757885
RP11-445J14.1	0.0016540885	0.16073193	0.943979347848861
RP11-640N11.2	0.00097961907	0.094385471	0.944042490466802
C1GALT1C1	0.0019732187	0.18859835	0.9441025352022092
WFS1	0.019354248	0.11667201	0.944120032760414
ARL6IP1	0.002111111	0.20117336	0.9441251117079972
ZGLP1	0.0013735726999999998	0.13074731	0.944133413747108
TSC22D3	0.0011027458	0.10493762	0.9441355911995
PSMC4	0.040730428	0.24568443	0.944193585546133
COG8	0.0019054022	0.17704125	0.9443178895284948
SLC6A16	0.018474403	0.11169844	0.944472286294428
MRPL54	0.025654178	0.1551239	0.9444842967822108
RP11-884K10.7	0.028971572	0.17540756	0.9446361197275458
FERP1	0.019919853	0.12060807	0.944639937592264
CYHR1	0.003194819	0.2836783	0.944676649657495
GPM6A	0.014237228	0.086310902	0.94479002347017
RAB12	0.0017829197	0.15379084	0.944914342970853
UGDH-AS1	0.027332576	0.16600696	0.945009511473196
UFL1	0.033405907	0.20289616	0.945010824478881
RPS23	0.0016924157	0.14300797	0.945087589639971
NPAS3	0.019901561	0.12114167	0.945270738195228
CDC42BPB	0.015443668999999997	0.094078207	0.9453609274473208
MT1L	0.010659283	0.064940785	0.945374760292932
THBD	0.011769166	0.07174719	0.945447929489058
RP11-578F21.4	0.014808632	0.090277432	0.945449296243522
ACOT2	0.0019411297	0.15688922	0.945474059648889
SPATA33	0.00157653	0.12537124	0.945619315662755
EED	0.0024616078	0.19540575	0.945635491065524
DUS4L-BCAP29	0.032273166	0.19719501	0.9457175298899008
RP11-439L12.4	0.0021421742	0.16747682	0.9457744096009192
RP1-228P16.1	0.016547372	0.10130981	0.945952210082036
DPM2	0.0017322943	0.13226048	0.9459946753324948
FOXC1	0.022221393	0.13620696	0.9460886709647
LYNX1	0.010330716	0.063337807	0.946116887530362
H2AC13	0.0014714006	0.11009446	0.946186629567658
IL10RB-DT	0.0022028423	0.16322123	0.946280820478942
RUVBL2	0.02630937	0.16154587	0.9462928186271872
ZNF767P	0.0021890833	0.16159474	0.94631722778942
DNM1P46	0.019468196	0.11959675	0.946348886925295
RP11-483E17.1	0.0019764408	0.14064525	0.946680554818023
RECK	0.0025225743	0.17722507	0.946810591567534
RN7SL473P	0.024421579	0.15062278	0.946811827428858
SRI	0.0019826862	0.13916973	0.946819784596258
NET1	0.001279636	0.08945293900000001	0.946861868250612
CENPO	0.0016959209	0.1178047	0.946927155498304
GALNT1	0.029456357	0.18196296	0.946995881519559
RP11-342M1.3	0.00162121	0.11067459	0.9471084267429072
DVL2	0.0027739928	0.18809236	0.947179955628027
TUBB3	0.014136926	0.087656792	0.9474305200088672
RP11-347I19.7	0.0028415618	0.18804397	0.947440750302934
SLCO4A1	0.017111158	0.1061271	0.947461526868183
ZSWIM5	0.0019186864	0.12660401	0.947472254503868
PFKFB4	0.003591417	0.23517424	0.947555770354866
ZC3H12B	0.022895253	0.14214083	0.947575204143238
GDPD3	0.015638053	0.097146901	0.9476478615981392
IL5RA	0.00079654019	0.051501177	0.9476959276596808
EXOC3L1	0.019005876	0.11825266	0.947827880747814
TMEM116	0.024718034	0.1540241	0.948000981933089
MTRF1L	0.0018663624	0.11640081	0.948103515542216
ICAM1	0.021477351	0.13397635	0.948126363865632
SLC18A2	0.0019565422	0.12177019	0.948127625962265
HNRNPUL1	0.0050708741	0.30934792	0.948360802439312
MAZ	0.0040607816	0.24698227	0.9483963224713308
ZNF829	0.0028969926	0.17387953	0.948553859265394
FOXJ1	0.020196779	0.12647567	0.948570230501502
AC074391.1	0.002296158	0.13744231	0.94858648470998
INPP5A	0.023245282000000003	0.14566568	0.948648793702662
RP11-32B5.7	0.0012063217	0.071829767	0.948649574572732
BEGAIN	0.008095185	0.050732768	0.948659174675704
MCAT	0.0023644578	0.14043992	0.9486796751467852
PIGZ	0.022046552	0.13831865	0.948785325583369
EPM2A	0.020572149	0.12909083	0.948805275476758
AC141586.5	0.00266494	0.15492042	0.9489425071365808
AVPR2	0.0030405653000000004	0.17622284	0.948979930483652
RP11-379B18.8	0.0021534248	0.1238297	0.9490777061295408
PIKFYVE	0.0037998312	0.21813151	0.9490990370180308
WARS2	0.022208735	0.13975932	0.949131955656449
DLK1	0.013172633	0.082967172	0.949230933691318
LINC00630	0.022160998	0.13964157	0.9492812638662528
KLHL6	0.0037597811	0.2126271	0.949287667723191
KIF1C	0.019956213	0.12597245	0.949483732681707
RP11-424G14.1	0.0035951476	0.19877383	0.949577953870764
ARHGAP17	0.03711122	0.23446629	0.9495826666006107
RHOBTB2	0.0022805159	0.12582651	0.949605009542257
TRPV1	0.021036482	0.13293648	0.9496077598173372
FAM120A	0.044109972	0.27892048	0.949679078816213
LRRN2	0.024816486	0.15697493	0.9497173604848
RSAD2	0.0011187312	0.061123621	0.949733215197658
VPS35	0.028051171	0.17761538	0.949832249843772
SBDSP1	0.024577625	0.15563245	0.949840253796745
MTDH	0.0025705608	0.13930202	0.9498412428525308
LRRK2	0.02794585	0.1770026	0.94986691989764
TMEM14C	0.0027264134	0.14738084	0.9498742563749152
TPM1	0.019576612	0.12405165	0.9499198369261792
PDE4DIPP2	0.0022810686	0.12283161	0.949925684525906
CAVIN2	0.0016169741	0.08604266699999999	0.950085164083424
DIP2C-AS1	0.0019476588	0.10327887	0.950132251967326
MRPL43	0.028652362	0.18193402	0.950151518330005
CDH13	0.0020200971	0.10685843	0.950165422318548
ANKRD18A	0.0098243707	0.062397601	0.950180081580259
ABHD17B	0.0029193364	0.15407356	0.950196495927549
ERBIN	0.0028790166	0.14908725	0.950457461853149
HLTF	0.013823293	0.08803596400000001	0.950488398185994
ANKRD13A	0.004752205	0.24251204	0.9506620582468492
ALDH1A2	0.0028994018	0.14769137	0.950687736129165
GPR135	0.019768903	0.12618388	0.950740755868683
ZNF575	0.0029343991	0.14848588	0.950781595606682
CICP25	0.0014141054	0.07137519099999999	0.950817615552734
CCNJL	0.017857512	0.11406496	0.950821059192392
LINC00570	0.015904931	0.10165072	0.9508851026345532
SIGLEC1	0.0011691432000000002	0.058145434	0.9510295052748448
PHYKPL	0.035829478	0.22939295	0.951081872593902
RPL12P29	0.0030825001	0.15246034	0.9511093579975228
ITGB5	0.011229893	0.072065506	0.951343105829777
STRIP1	0.004011942199999999	0.19464452	0.951391891243394
TRAPPC12	0.04141315	0.266261	0.9515536347035
TMEM65	0.034508048	0.22209570000000003	0.951669478953905
LINC01547	0.0028356362	0.13362695	0.951829358133761
ZNF644	0.023324518	0.15038186	0.951865429665972
RP11-576N17.3	0.0031673831	0.14847041	0.951910463487772
C8orf82	0.0039858402	0.18662721	0.9519275638964928
POLR2I	0.0037522332	0.17488654	0.951997982915278
PTMA	0.0056262266	0.26186117	0.952019745558118
SOCS4	0.0091834679	0.059293546	0.95202386797434
MAP4K3	0.0019470272	0.090455827	0.9520478279725442
MYO3B	0.0017305978	0.080385951	0.952050695496956
RP11-45M22.3	0.028566549	0.18450144	0.9520600578349658
PRR18	0.002546423	0.11815409	0.952067294363285
ZC2HC1C	0.024740578	0.15999797	0.9522040807627008
FBXL19-AS1	0.0037019719	0.17006342	0.9522228242247108
RP11-1C8.5	0.020877639	0.13513903	0.9523050232433828
ZNF571	0.016025246	0.10373699	0.952312566845932
SMYD2	0.024212656000000003	0.15677564	0.9523399674841948
SELENOO	0.0053942562	0.24377595	0.952481294357989
RP4-800G7.2	0.020588225	0.13369151	0.95265857867793
PIGH	0.024435451	0.15870212	0.952678311735743
ANKRD13B	0.016188097	0.10524187	0.9527878852717452
RBM45	0.022578405	0.14693084	0.952896480991166
FAM149B1	0.0034522318	0.15135446	0.952970595823307
KRT18P15	0.0026357135	0.11520177	0.953021027132896
GGACT	0.0027044891	0.11762965	0.953101827347996
KMT2E	0.040203567	0.26218751	0.953132084147542
DPP8	0.023080774	0.15052252	0.953133024710879
HYOU1	0.0035614258000000007	0.15406389	0.953191638210486
RP11-212D19.4	0.010466243	0.06850891099999999	0.953539483260454
RPRD1A	0.029569194	0.19355823	0.9535435077670992
OLFM2	0.0037916371	0.15971755	0.953639356480373
ZNF611	0.0040133942	0.16902272	0.953642993974766
CTD-2540B15.13	0.016771624	0.10990068	0.953657968311405
SLC35E1	0.0042199885	0.17635576	0.95377530799852
PRR14L	0.004650663	0.19420841	0.953788188542841
PCSK6	0.0017470726	0.072948471	0.9537900861607208
CIRBP-AS1	0.030814072	0.20220699	0.953814858749486
RNF157-AS1	0.0023884394	0.099262268	0.9538709253975692
PRKAB2	0.002975336	0.12298244	0.953965253434319
CD109	0.015654485	0.10287669	0.9539738708923108
SPAG5	0.015893208	0.10456095	0.954094591427408
PDCD1	0.0024108755	0.098877734	0.954101217762837
NOMO2	0.019410361	0.12790396	0.9542685957305
RP11-231E19.1	0.023289105	0.15347143	0.954274716623413
PIGP	0.0031890823	0.12844629999999999	0.9544215266675792
CTD-2366F13.1	0.019788352	0.13061658	0.954453827662826
RP11-79P21.2	0.011242782	0.07427051400000001	0.9545425153956428
ARPC2	0.040542153	0.26840359	0.954777426720808
ZNF649	0.02056238	0.13639969	0.954991783689274
FUT10	0.0019147277	0.074692787	0.955001139915422
TMEM19	0.0024294061	0.094688554	0.9550170230359007
R3HDM2	0.032602112	0.21640107	0.955060024902718
RP11-304M2.5	0.0026604601	0.10337975	0.95507309044071
NDFIP1	0.025018612000000003	0.16610068	0.955083589132865
DSG3	0.0036223387	0.14022010000000001	0.955143807797962
NRL	0.016932364	0.11258179	0.9552435672797868
ZNF689	0.0034917893	0.13444309	0.9552437089587772
CLDN7	0.00276235	0.10618852	0.955273455567374
LA16c-358B7.4	0.023348503	0.1553595	0.9553252187281128
HOOK3	0.0032819778000000004	0.12571489	0.9553401992328008
ZNF559	0.0030238170000000003	0.11533233	0.9554205299972672
RP11-121C2.2	0.0018162681	0.069220172	0.9554354089774172
NELFA	0.0060170332	0.22885534	0.95547339869864
TRBV27	0.0031287097	0.11858418	0.955539521043423
TVP23C-CDRT4	0.0023250852	0.08768161	0.955635456499985
KMT5C	0.019336551	0.12903529	0.955635809416104
TRIM13	0.0046254588	0.17420084	0.955660670249318
LINC02860	0.020765885	0.13862488	0.9556757884678192
COX10	0.0043725466	0.16405785	0.955732550130112
MON1A	0.025420081	0.16986552	0.955784195716468
SLC25A1	0.021076476	0.14084794	0.9557901841288292
TDRKH	0.0033973541	0.12691389	0.955816277453703
DCAF17	0.021634086	0.14461467	0.95582022268828
TMEM192	0.0021295404	0.079232624	0.9558939626090772
TRIM52	0.00340818	0.12598348	0.9560201112207378
GCNT2	0.015102547	0.1011513	0.956029802187439
SH3KBP1	0.0082863577	0.306137	0.95603081016919
KMT2E-AS1	0.024885585	0.16668705	0.956037896699277
MAP2	0.0023583602	0.086773067	0.956110583558384
AC058791.1	0.0033782425	0.12411311	0.956139748890792
PRDX3	0.031666129	0.21248057	0.9562280162724
DCP1B	0.0054939197	0.20057125	0.956263578189896
SERGEF	0.003910145	0.14268415	0.956272804706374
IRGQ	0.01852748	0.12452259	0.956402371736913
CENPB	0.039076372000000005	0.26270364	0.956431932219047
PART1	0.0033676839	0.12142023	0.956511105609489
RP13-452N2.1	0.0040142341	0.14448327	0.956545324076068
PPCDC	0.0039794487	0.14215759	0.956696135585814
RP11-25K21.1	0.0025611453	0.090783182	0.9568531399836552
LINC01534	0.019007431	0.12834694	0.956901115933057
CTA-345G4.1	0.0041755719	0.14651422	0.9570599600611328
SKIDA1	0.0030754511	0.10787189	0.957067713627278
PLEKHG6	0.02500414	0.16912145	0.957078573187488
WBP11	0.0066418432	0.23027778	0.9573067126691528
TIMM10B	0.007183944100000002	0.24757507	0.9574321276930292
CTNNAL1	0.015483231	0.105083	0.9574410739150552
HMGCR	0.019371502	0.13150953	0.957471085581972
CLUH	0.019115071	0.12978637	0.957485521633175
MTCO3P23	0.023264009	0.15798221	0.95750270112514
RP11-459F6.3	0.024821061	0.16861555	0.957540136810462
GRN	0.0051403665	0.17545746	0.957633165367776
SMPD4BP	0.028654943	0.19507617	0.9577658234464008
ACKR1	0.01825194	0.12433532	0.957834072183023
CHRNB1	0.0052800612	0.17836496	0.9578528420196422
OGG1	0.0056887725	0.19128602	0.9579513460522768
SNORD3A	0.0020339119	0.068340686	0.957966977273222
KMT2A	0.0081082072	0.27238909	0.957971032019833
CENPE	0.010764052	0.073458783	0.958024001618286
GRIN2A	0.0028493214000000003	0.095347793	0.9580547343561908
NOM1	0.023281083	0.15902787	0.9581214727301278
LYPLA2	0.0081085466	0.27027291	0.958139460616807
SRL	0.0050092408	0.1666089	0.95818584777613
MAN2B2	0.039574291	0.27052653	0.9582005907693392
KCNE1B	0.0023207249	0.076459558	0.95839174728513
TAGLN2	0.0043028934000000005	0.14163997	0.958410990648471
SLC25A16	0.013094886000000002	0.089777105	0.9585069353057508
RP11-852E15.3	0.021968562	0.15071621	0.958578000286006
ABCF1	0.0045507375	0.14863807	0.958581448418378
SLC25A40	0.003632273	0.11831642	0.958641411071314
BACH1-IT1	0.0049885767	0.16249498	0.958641576049604
PMS2CL	0.023378278	0.16065617	0.958753135267992
POLE	0.018546548	0.12751079	0.958801041930737
CHMP6	0.0068849377000000005	0.22209539	0.958857242146519
FNTA	0.006187525500000001	0.19726858	0.9591203914742288
ASB7	0.0046743295	0.14849323	0.959201191187826
IARS2	0.0051161881	0.16238224	0.959221796710672
FEM1B	0.019529085	0.13488318	0.959279507509136
SPSB3	0.0073149094	0.231456	0.959291395121896
FNBP4	0.032851042000000004	0.22700862	0.95933157131976
ACHE	0.014524426000000003	0.10045488	0.9594222791502572
GAK	0.039900717	0.27599802	0.959435008497773
COL5A2	0.011442181	0.079155613	0.9594464110749052
KLHL3	0.018808379	0.13023641	0.9595440152034128
RIMBP2	0.0094574659	0.065502468	0.95956835342848
RP11-574K11.32	0.022127024	0.15325729999999999	0.9595720076154648
RP11-296I10.3	0.016833451	0.11660782	0.9595854733652
REXO2	0.023287623	0.16135254	0.959608440114687
RBSN	0.024200357	0.1680198	0.959820371484147
VPS13D	0.027581264	0.19152979999999997	0.959840273481785
CTD-2325P2.5	0.0051429975	0.15886159	0.959845046424437
LRCH1	0.023505551	0.16330064	0.95988680444458
RIC3	0.0037989847	0.11711894	0.959890263675084
IGHV1-18	0.012449917	0.08651572699999999	0.959913285858645
AGAP7P	0.0018199457	0.055912874	0.9599712738857852
ANTKMT	0.023113548	0.16077676	0.9600151923784168
FBXW5	0.010483461	0.32132892	0.9600256606845108
BTN3A2	0.0023316124	0.071367579	0.96005811222505
SRFBP1	0.017601359	0.12257014	0.960129787369257
CTD-2201E18.3	0.0057196035	0.17444717	0.960141900139628
AC020951.1	0.0047579481	0.14460394	0.9602254949544
TNS3	0.0040245497	0.12204824	0.960277084435128
SHQ1	0.019820717	0.13826757	0.960310867936241
SNRPD3	0.0054338374	0.1643576	0.9603389038274152
MSL2	0.0096315602	0.29094161	0.960370333953502
PSMG4	0.021469449	0.14992932	0.960421076143838
WDPCP	0.019127002	0.13360191	0.9604448041560212
TRGV5	0.008620319	0.06022457	0.960464845575776
ANKRD6	0.015773013	0.11033449	0.960594196632084
ZBTB33	0.007960900600000001	0.23819971	0.960597740061764
PRSS33	0.0068985568	0.048280202	0.9606448680879808
TMEM262	0.020968582	0.14686492	0.960724816379203
TMEM200A	0.0039305919	0.11698006	0.9607267190587768
IGSF3	0.011241162	0.07873667599999999	0.9607288059410152
NAA25	0.0031519162	0.093682206	0.960758523821762
CICP15	0.0092236723	0.064669899	0.9608309541882388
THEM6	0.005762640899999999	0.17029837	0.960897795729034
RP11-677M14.7	0.0055158992	0.16285194	0.960920901963484
RAD23B	0.034639707	0.24309619	0.960926675280072
RP11-57H14.5	0.023423148	0.16439409	0.9609354007235072
TECTA	0.01589531	0.11161518	0.960985704741379
LDLRAD3	0.015502995	0.10898314	0.9611010219427428
CAPN3	0.0067766562	0.19801764	0.961173852473926
B3GAT1-DT	0.0035347712	0.10153211	0.961599337106802
NPIPB2	0.0049203856	0.1410066	0.96165713967229
SDC4	0.0044267506	0.12669283	0.961690279637162
NLRP1	0.025644463	0.18138993	0.961729191410428
CTNS	0.018556135	0.13128289	0.9617528396273968
RP11-392O17.2	0.0053802281	0.15358583	0.9617549456590052
ARV1	0.024261038	0.17166833	0.9617669212860092
IGFBP3	0.002962089	0.08450934	0.9617690907919608
GRM2	0.0034525113	0.098376249	0.961801108383124
SLC7A14-AS1	0.0038857213	0.11031351	0.961894126237595
RP4-613B23.1	0.020713923	0.14676922	0.961905282225976
XIAP	0.016286287	0.11541417	0.961920338517808
SPDYE10P	0.018067789	0.12805088	0.961929795564638
UIMC1	0.026983269	0.19131410000000001	0.961970633955052
RGL1	0.020272128	0.14385726	0.96205932192576
TLE5	0.041207424	0.29245156	0.962070064103692
SH2D3C	0.029007848	0.20588636	0.962077899757504
RP11-225N10.3	0.005590215799999999	0.15750208	0.962087250665327
ELF1	0.0097677165	0.27421799	0.9621787725176428
LAMP2	0.0083243307	0.23345077	0.9622057293453408
LINC01237	0.017700227	0.12585741	0.962261501806905
ANAPC5	0.030883596	0.21973873	0.962326391602077
TCF3	0.016889984	0.12018415	0.962335512246114
DDX47	0.0066572286	0.18536029	0.962390733423168
ZNF543	0.022660709	0.16137063	0.962412964444572
RP11-533E19.7	0.014138307	0.10079923	0.9625311801026468
CLASP2	0.0052096134	0.1440454	0.962571480634392
TMEM201	0.0054258714	0.1498536	0.9626012065722672
RBM15	0.047790675	0.34096657	0.9626028640593628
SPDYE5	0.0051903047	0.14244765	0.962765684503459
MAN1A2	0.014818906	0.10590695	0.962774353859996
RP11-94C24.13	0.019962752	0.14282296	0.962883010511225
LA16c-306A4.2	0.00584338	0.15919582	0.9629591177228192
SURF2	0.023541667	0.16861524	0.962994477958161
SLX1A	0.0040442149	0.10960617	0.963097225220933
AC009133.17	0.006259909100000001	0.16938574	0.963139527998813
KNOP1	0.017324666000000002	0.12427212	0.963144431044397
DNAL4	0.024904286	0.17866868	0.963159545777598
NFATC3	0.0097472297	0.2626686	0.96324877507716
FCHSD2	0.0092632322	0.24957293	0.9632544295403672
IGBP1	0.0091912944	0.24745115	0.963274230561842
COQ8B	0.038645133	0.27767179	0.96331233872511
FZR1	0.0051011307	0.13688148	0.9633625956122208
PVT1	0.0066457294	0.17823805	0.963376202036994
NRIR	0.01327655	0.095469058	0.963390753550793
AP4E1	0.016457926	0.11834829999999999	0.9633929460121908
CCDC146	0.013086658	0.094163741	0.9634546322707572
TXNDC11	0.027162074	0.19550011	0.9634843362147708
STAU1	0.030676529	0.22083070000000002	0.963500244767208
RPL18	0.0086127691	0.22985722	0.963508780276245
EBF1	0.010084728	0.072625144	0.963539243327902
FBXO30	0.029680075	0.21377374	0.963554539269543
NAIPP1	0.0013636393	0.036071715	0.963748560519462
FOXM1	0.017464014	0.12627713	0.9639425388353092
LINC02363	0.0040481827	0.10610487	0.9639995721164508
RSAD1	0.0066735209	0.17464862	0.9640416156761078
IGLV3-21	0.01153708	0.083557761	0.964105040085034
BPI	0.007248509399999999	0.052513964	0.964135940817202
THUMPD1	0.019626999	0.14227121	0.964190093228452
ATG3	0.029546101	0.21434712	0.964270997594147
RP11-77K12.9	0.020828631	0.15120906	0.964339346782552
RP11-135F9.4	0.005947118	0.15389104	0.964353584243262
H2BU1	0.011963301	0.086952968	0.964457027407892
THAP1	0.018679917	0.13578663	0.9644681228012092
DHCR7	0.0049291329	0.12683252	0.964510573860312
IFI27	0.006606055	0.04804973	0.964528844600818
MB21D2	0.018161685	0.13212639999999998	0.9645481232515242
CSF1R	0.005270794499999999	0.13494165	0.9646518604252908
CLDN5	0.0035471716	0.090748145	0.9646721985317248
PLBD1-AS1	0.0045296607	0.11507149	0.96487051572046
LINC01347	0.0061871474	0.15709785	0.9648850057809192
RPS2P45	0.0052815066	0.13409438	0.964886768550403
NRAV	0.0065384153	0.16586796	0.964910434259982
EIF2B2	0.0055662567	0.14105304	0.964941178213396
TOX2	0.015572805	0.11382582	0.965011421808086
RNF40	0.0063473297	0.16014649	0.9650651257819052
TMEM9B-AS1	0.011761146	0.086146924	0.965218745321359
PIM2	0.026244615	0.19263789	0.965424545379125
TMEM191A	0.006008334200000001	0.14943961	0.965475901837438
CAPG	0.015253142	0.11210421	0.96555103608233
PCDHA4	0.0053700543000000005	0.13252381	0.965702897190309
MTND3P12	0.021536455	0.15855021	0.965715356221662
TARBP2	0.022827402000000004	0.16809366	0.965738349323114
ASCC2	0.007202776899999998	0.17704235	0.9658197447083392
PITX1	0.0045729908	0.11221804	0.9658679408799308
AC137932.5	0.029629286	0.21895838	0.966085263373911
RP11-115C21.2	0.0058287036	0.14187346	0.9661073195682428
INTS9-AS1	0.017230032	0.12755161	0.966255288615357
DLGAP2	0.008967325600000001	0.066398588	0.966276768936172
ZNF585A	0.0057837374	0.13914986	0.966453214746745
CCDC51	0.020215253	0.14996367	0.966457954984978
RP5-1090P18.1	0.0054851944	0.13190876	0.9664664730016492
MARCHF2	0.022684428	0.16831519	0.9664777307897192
TMEM234	0.0077719413	0.18678009	0.96648579648731
ARGFX	0.0077655887	0.18661932	0.9664870948869908
VILL	0.007847829300000001	0.18800938	0.966580415934744
TMEM128	0.024932817000000003	0.18566418	0.966825533634204
C17orf113	0.019476463	0.14507398	0.966852806106721
BAIAP2-DT	0.005071694	0.12032233	0.966874696730235
OR52K3P	0.010986103999999998	0.081871828	0.966899783115483
NKX2-1	0.0057185985	0.13545259	0.966923277501892
TDRD12	0.0040680388	0.095959844	0.967048905291666
RP11-305L7.7	0.021341362000000003	0.15937910000000002	0.967103646305586
SRGAP2C	0.0019803572	0.04658347	0.967134396965628
UNC93B1	0.028784136	0.21523731	0.9672266563230708
CCR4	0.011446766	0.085622954	0.967258330882438
JADE3	0.01087728	0.08142401	0.967330198275982
PDP2	0.0039677498	0.092732795	0.9673320930770748
COMTD1	0.019404453	0.14529553	0.967356445570251
CNNM3	0.030043121	0.22497289	0.96736403093465
MELTF	0.0045736199	0.10647580000000001	0.967452654223869
GSTM4	0.0093370161	0.070030651	0.9675175767334542
RP11-1348G14.8	0.018555479	0.13920088	0.9675373879251128
NOG	0.0043015653	0.0997745	0.967566516652768
ABCB1	0.0038670345	0.089670269	0.967575270848694
FAM111A	0.026472586	0.19883682	0.967654452982427
MAPK10	0.014137553	0.106242	0.9677032859410908
CDK5R1	0.0039813898	0.091698734	0.967786069869843
H2BC21	0.0076433385	0.17600627	0.967792080911057
ZNF565	0.0061222236	0.14087336	0.967815487100894
TRIM3	0.0046005867	0.10579431	0.967834966887165
UBA6	0.0042383228	0.097407355	0.967853074119955
TTC33	0.0046172416	0.10606622	0.9678677223699972
GPR35	0.0052912548	0.12127470000000001	0.967938660052492
ZNF174	0.0085849188	0.19637663	0.96800071011407
LINCR-0001	0.016800593	0.12665115	0.96800305856007
CLPTM1	0.038683223	0.2917585	0.968050573130301
ZNF3	0.007700448100000002	0.17576484	0.968068659925275
CR2	0.002234827	0.050982044	0.96808627218131
ERCC6	0.007423155600000002	0.16927976	0.9680976611457108
DOK7	0.017333428999999997	0.13084615	0.968133000732634
EFNA4	0.021631331	0.16347708	0.96824200357655
SYCE1	0.014067763999999998	0.10631797	0.9682437562167868
ACVR2B	0.0049282757	0.11176752	0.968272126179319
NOMO3	0.0040777999	0.092354183	0.968315234646763
LINC01238	0.011700628	0.088503618	0.968324845619306
RP11-2C24.9	0.0039124665000000005	0.08857860099999999	0.968326385647044
AP004290.1	0.00797305	0.18017361	0.968385798619006
RABL2B	0.018754673	0.14213348	0.968507493414864
AC092066.1	0.0040844882	0.091942253	0.9685098286259192
KCNN4	0.011857955	0.089995743	0.9686440295544152
STX1B	0.0040700397	0.090966929	0.968738163797302
NMRK1	0.0050355113	0.11224369	0.968824713027168
MAVS	0.015948783	0.35480724	0.96888818257141
SLC48A1	0.0048972863	0.10854583	0.969008052461208
LLNLF-173C4.1	0.0047166411	0.10439834	0.969052679841526
TBC1D12	0.016290256	0.12418705	0.969065581858437
WNT16	0.012195863	0.092988215	0.969080127066028
CDKN2AIPNL	0.007809435	0.17266064	0.96908914293888
POLH	0.029829887000000006	0.22746775	0.9690916066106128
RP11-158I9.5	0.0062054865	0.13709329	0.969114123856316
WASHC3	0.022746442	0.17351202	0.969123712501582
SLC26A4-AS1	0.013551107	0.10340055	0.9691523634190028
MBLAC2	0.00878279	0.19345691	0.969210864870909
RNF25	0.0067929938	0.14958303	0.969220688404594
GNPTG	0.026556478	0.20287646	0.969263663076075
DDX25	0.0051687019	0.11345804	0.969323684525025
SLC23A3	0.016023965	0.12256368	0.969378622240552
ORC3	0.0068606928	0.15009713	0.9694332174688408
MIR181A1HG	0.005648825600000001	0.12334235	0.969497651679902
HPS1	0.01929489	0.14777106	0.969498773024188
LRRC37B	0.024724977	0.18942088	0.969530092390677
LINC02863	0.0079188524	0.17245526	0.969584219972306
TMEM167A	0.029734414	0.22798545	0.969606977556441
KANK1	0.0033892544	0.073754264	0.9696094188948792
PAIP1	0.016829417	0.12921882	0.9697384140889068
CES4A	0.016034559	0.12327516	0.9698595202558922
RAB22A	0.0095786914	0.20667646	0.9698920690507692
TMEM123	0.005970955799999999	0.12827653	0.9700368004630228
DCHS1	0.008503874	0.065598799	0.97017361861172
LCNL1	0.014422389	0.11134885	0.970252905845045
PPP2R3C	0.020301625	0.15675062	0.970259325311905
EFR3B	0.011736111	0.090839601	0.970489105877146
FAM110D	0.018372597	0.14240591	0.97061877760184
ZNF540	0.014142171	0.10961681	0.9706195559018392
CAPN12	0.012627304	0.098028639	0.970765006572826
KB-431C1.5	0.02288272	0.17771648	0.970802914225083
GATAD1	0.0079094713	0.16610239999999998	0.9708067952298032
MNX1	0.0055118545	0.11558373	0.970856478755745
PHF8	0.0075389607999999985	0.15781917	0.970915820044938
MLLT3	0.0063085922	0.13199226	0.970934201616316
ATN1	0.025280302	0.19662037	0.970936354586739
TCEA3	0.016459653	0.12803046	0.970946225662666
PTMAP4	0.0032651576	0.06805352099999999	0.9710666173940308
CARM1	0.0058181985	0.12042042	0.971308628986076
PFKM	0.0059408661	0.12288095	0.971330786792986
HAS3	0.0054499646	0.11261678	0.971364865000912
S100A9	0.006151419399999999	0.12691981	0.9714174342416492
TMEM250	0.012730678	0.26264165	0.971420807061504
RP11-61F12.1	0.026980675	0.21103063	0.97145585634598
SDHAF1	0.024398478	0.19100367	0.97153762104231
GPR22	0.0066614330000000005	0.13675383	0.971593055492355
VPS37B	0.011291343	0.23178789	0.9715952086865408
AL133243.1	0.0081191437	0.166051	0.9717256643363
LINC02696	0.01472047	0.11550633	0.971750031644912
TOP2A	0.0043067796	0.087989624	0.971762326131693
FRMD5	0.0048973144	0.10003719999999999	0.971768429223018
RP11-166B2.3	0.0078663151	0.16068054	0.971769369966166
RBFOX3	0.0042746865	0.08729871300000001	0.9717765365904542
BSDC1	0.012324656000000002	0.25145457	0.9718105217078772
RPL13AP5	0.0088780535	0.18002621	0.972027679048146
FAM20C	0.011759167	0.092552232	0.972029549632866
RP11-165M1.1	0.008085981899999999	0.16388729	0.9720444675744658
AP1M1	0.022382869	0.1762322	0.9720630410972032
SCN8A	0.0034985336	0.07079207900000001	0.972102854334354
ZNF598	0.018802091	0.14817044	0.972144182875439
UBE2I	0.014267483	0.28796931	0.972192990759814
CD244	0.021918672	0.17288616	0.97222624008837
DOK4	0.0056205625	0.11333025	0.972228524990496
IL21R-AS1	0.006325267	0.1273989	0.972267913736721
CELF1	0.032679149	0.25796060000000004	0.972296904498381
RP11-346C16.2	0.019365722	0.15292194	0.972329097601055
RP11-767N6.2	0.020992053	0.16584659	0.972374294976558
TRAK2	0.0070203588	0.14087181	0.972401552009464
FNBP1	0.011167192	0.22398543	0.972417156650124
LONRF2P1	0.005950175	0.11923281	0.972451008783544
CYB5D2	0.016732527	0.1325208	0.9725985261725328
NLN	0.010810515	0.08568832900000001	0.9726722812717852
TASP1	0.0070524274	0.14043238	0.9726779937750092
MTX1	0.009507061	0.18928816	0.9726822763109692
NOLC1	0.019091263	0.15139133	0.9727121927154608
KCTD1	0.012088139	0.095889658	0.972742677906393
PARVA	0.013030925	0.10338301	0.972755546223232
RP3-395M20.7	0.007263235	0.14414387	0.972799858599434
ZRSR2P1	0.0074987304	0.059561805	0.972861159763065
ALYREF	0.023605135	0.18770001	0.972960721881548
LAP3	0.0054018577	0.10659781	0.973005838132038
NOTCH3	0.0088017994	0.070043588	0.973031332157601
CA1	0.0078838049	0.06277408799999999	0.973082859682316
SLC1A2	0.013060837	0.10425422	0.973306855361142
CDK5RAP3	0.02315718	0.18487362	0.973320677066731
FCGR2A	0.010687283999999998	0.2090919	0.973320723266795
MTND5P24	0.005276710600000001	0.10321359	0.97332887358973
TRIM21	0.010297847	0.20142312	0.9733297837968792
RP11-262H14.13	0.012629987	0.10088242	0.973366995547729
AFF4	0.028985393	0.23156726	0.9733847054000808
RP11-763B22.3	0.007788154300000002	0.15208588	0.97338983419789
PCNX3	0.030607999	0.24457167	0.973399885759923
ZNF132	0.015675186	0.1253343	0.9734591654007622
KCNJ11	0.011429384	0.091405653	0.97347842195894
MREG	0.014841624	0.11871839	0.973496303329434
NKTR	0.014547383	0.28311926	0.973514718520622
SCAND2P	0.014486496	0.11595164	0.973553643584638
RAB19	0.01257331	0.10066739	0.97357964010221
LL0XNC01-7P3.1	0.027415169	0.21952846	0.9735921997974192
ZFAS1	0.0085368493	0.16564355	0.973626180396146
SNORD17	0.011247438	0.090442392	0.973967593197653
TMSB10	0.026105044	0.20996161	0.973987577340282
SCARNA10	0.010390637	0.083730451	0.97415748632132
RP11-322D14.2	0.018749316	0.15122131	0.974236865302194
NAIPP3	0.0013829582000000002	0.026361871	0.974290233666615
LARP4B	0.015134969	0.28835502	0.974309460291628
CTB-131B5.5	0.0052107479	0.099123595	0.974367670531443
RP11-902B17.1	0.01700285	0.13739579	0.974405960802106
EDAR	0.015483043	0.12521357	0.9744763249694228
NOVA2	0.011861936000000002	0.096083471	0.9746191805444642
RTRAF	0.017808245	0.14432128	0.9746633746346992
IFI44L	0.0030392684	0.057221696	0.974760271184874
RP11-455F5.3	0.0052196725	0.098195767	0.974790386995352
RBMX	0.015842584	0.29747872	0.974862625261021
ZNF213-AS1	0.022680551	0.18423462	0.974869248351542
HSPG2	0.0037080339	0.069587455	0.9748840369318692
RP11-34P13.13	0.0064102825	0.12019556	0.974917239213602
C18orf54	0.01080498	0.087952873	0.9750543119338358
PRSS27	0.0074973111	0.13988725	0.975106648960528
CD200R1	0.01231993	0.10037016	0.9751296369818578
USP10	0.0071589470999999984	0.13342883	0.975148583919029
AP5Z1	0.026739814	0.21813674	0.97524628238169
FLYWCH1	0.004907599	0.09113535	0.9752895110845742
SEMA4G	0.014760628	0.12053338	0.975333971524588
OSTF1	0.014134632	0.26180833	0.975389446237033
FAM53B-AS1	0.02113996	0.17274689	0.9753955358723432
MAP2K5	0.010109878	0.18699129999999997	0.975445244843754
WASIR2	0.013408286	0.10962923	0.975445599869521
CTD-3194G12.2	0.013692700000000002	0.11201728	0.975494782153771
HIF1AN	0.020861702	0.17067451	0.975499438039626
SLAMF6	0.025595732000000003	0.20991672	0.975713920094044
METTL8	0.011575257	0.095005307	0.975782111492399
CLCN5	0.012886323	0.10581615	0.975823620265512
EML4	0.02093054	0.17195314	0.975865320526958
LINC02861	0.014890677	0.12242462	0.975930761174636
GCH1	0.018531624	0.15240683	0.975958285984345
SGK1	0.013272851	0.10918855	0.9759828405311908
ACADM	0.008739699699999999	0.15942351	0.97598814162371
RP1-167A14.3	0.012186211	0.10032901	0.976052273365692
CPT1C	0.0059289214	0.10774596	0.976136499006516
ELOA3CP	0.0088985823	0.07346623099999999	0.9762952265255842
CRELD1	0.024342669	0.20100343	0.976308936498235
ADCY7	0.027311221	0.22578101	0.976411400728818
RP11-307E17.8	0.0062049143	0.11190059	0.97644110441362
LINC02019	0.007436891700000002	0.13406336	0.9764574523938292
CD83	0.008519156	0.15349094	0.9764788218821572
IGKV3-11	0.0035741991	0.06439138	0.976482241800034
RESF1	0.02253506	0.18652572	0.97651828354104
KRT17P8	0.0042096592	0.075764345	0.9765218988532692
EIF4ENIF1	0.019197628	0.15891319	0.976524757660135
SRC	0.0065255242000000005	0.11740741	0.976534587666767
RP11-46D6.1	0.017368249	0.14379807	0.976541698821193
PURB	0.015917261000000002	0.28604502	0.976581946632604
ADAP1	0.023346202000000003	0.19347151	0.976622451142192
ZNF630	0.013882479	0.11509613	0.976660999980866
CARS2	0.021264363	0.176422	0.97672226108152
RPS6KA5	0.0070951039	0.12689601	0.976773858391073
NCKAP1	0.0087828634	0.072993963	0.976871978088641
SCN4A	0.0053245324	0.094803965	0.976954346000616
CCDC150	0.013071863	0.10876727	0.976973564456608
AIRE	0.0040582777000000006	0.071978059	0.9771115845197752
ANKAR	0.0059963938	0.10629581	0.977133295272872
XXbac-BPG300A18.17	0.010747868	0.19044414	0.977150183860422
RP1-77N19.1	0.0047396469	0.083940368	0.977170798912256
SDF2	0.0095510802	0.16892804	0.977224681936712
LINC01137	0.018889042	0.15764354	0.977233099094051
POGLUT3	0.011808201	0.098651898	0.977323460711372
SPAG1	0.0050473734	0.088910075	0.977390218525771
SDE2	0.011383454	0.20050597	0.977393253047697
PHF23	0.010912416	0.19168665	0.977504606005647
FKBP5	0.0042940844	0.075234942	0.9776105570078908
GAS6-AS1	0.0033399085	0.058503046	0.977620496473592
RP11-20I23.2	0.023355977000000003	0.19582588	0.9776303361364692
DLGAP4	0.028611486	0.23993920000000002	0.977647871659379
UICLM	0.008532133	0.071582088	0.9776845967497858
RP5-1000K24.2	0.010915382	0.091685599	0.9777863213062628
RP11-235G8.1	0.0088731673	0.15449777	0.9778671771832028
MRPL10	0.0090023753	0.15659109	0.977908454988201
RBBP8	0.011316692	0.095198735	0.97791432600523
RP11-704M14.2	0.0047082625	0.08180385	0.9779558042290872
ITGA9-AS1	0.0065293477	0.11335722	0.977987634945636
IFITM1	0.014643055	0.12338979	0.9780591174018192
FAM227A	0.010136825	0.08543056800000001	0.978071663359844
TBKBP1	0.0055088866	0.095438828	0.9780753389640552
PKM	0.029991777	0.25278451	0.97807892187571
PSMB6	0.012475664	0.21606941	0.97808793065019
TMEM170B	0.0090283638	0.15627189	0.978112597289288
C22orf24	0.0061189974	0.10581743	0.978150412316673
SNORA63	0.015198034	0.12822557	0.9781651606209928
RP11-707O23.1	0.005616531700000001	0.047405914	0.9781999267091792
MAP2K6	0.0060997965	0.10533586	0.978209470221934
EBLN2	0.01088567	0.18792858	0.9782212959453728
THBS4-AS1	0.015878938999999998	0.13421967	0.978323569174889
COL6A6	0.0082375462	0.14162911	0.978392752216216
ASNSD1	0.016673227	0.14104932	0.978393439462293
FBXO27	0.01170113	0.099016143	0.9784182795750368
ABCB6	0.01343769	0.11376146	0.978455929250448
OPRD1	0.012517408999999998	0.10601007	0.978487653983797
JOSD2	0.0084343935	0.14430909	0.97859703506245
RP11-379K17.4	0.012168723	0.10321352	0.9786164535291558
CABP4	0.0059440180000000006	0.10140773	0.978718141712516
CEP85L	0.010550878	0.17999574	0.978719824100011
RP11-701H24.4	0.0087888774	0.074700766	0.97879207778364
RAB40B	0.0060648951	0.1030963	0.9788709945395808
CLEC7A	0.016972209	0.144548	0.978963839859518
NME1	0.01698857	0.14472994	0.978988706283332
ECI2	0.0090704107	0.15375348	0.978990239137864
MANSC1	0.0080837927	0.13689624	0.97903147076049
CCNG1	0.016611727	0.14165648	0.979070362843038
SLC4A2	0.018333246	0.15636134	0.979083643713516
FJX1	0.0069517843000000005	0.11747361	0.979122780633922
RPS18P9	0.0068586225	0.11569351	0.9791985307691008
RP4-539M6.20	0.018527527	0.15831828	0.979243477368421
AC008697.1	0.006705984599999999	0.11294492	0.979264186600831
ERVK3-1	0.01184134	0.19880358	0.979400230142423
RP3-424M6.4	0.021674339	0.18566559	0.979451058720056
RP11-720N19.1	0.017828518	0.15272266	0.9794515754709108
TM2D1	0.020939407	0.1793753	0.979453516237872
FAM228B	0.014943649	0.12805426	0.979480417197391
RNASET2	0.012178735	0.10463774	0.979702238232122
RNF215	0.013576532	0.11681388	0.9798215946933628
MZF1-AS1	0.019480798	0.16819948	0.9801122979990992
PHLPP1	0.0086042399	0.14179783	0.9802036838455048
KIAA2012	0.015583063	0.13482882	0.9802871153664292
MUC4	0.0096732679	0.083757175	0.9803481623014308
TANC2	0.0063957623	0.10488099999999999	0.9804206314600892
XPO5	0.0093818301	0.15328250000000002	0.980582534412354
RP11-490O6.2	0.010107913	0.16502863	0.980613700565352
STRBP	0.010001854	0.086907367	0.980639890917896
ZNF70	0.01317317	0.21471998	0.980686385574542
ACTG1P20	0.010501100000000001	0.17074947	0.98079401928888
GBGT1	0.0082925038	0.13474036	0.980825876674212
HOXB2	0.0048217091	0.078315498	0.980842738993918
H4C8	0.016773382	0.1463933	0.9810060441442908
RP5-1163L11.2	0.0092328794	0.14876938	0.981198161290597
TUBGCP6	0.012312621	0.19764958	0.981366190388054
HELLPAR	0.010565976	0.16901627	0.981524027543494
NUCB2	0.013626512	0.11971833	0.9815501021669158
SNX32	0.0094030702	0.15011187	0.9816145999503209
FAM200A	0.019918102	0.17517958	0.981636728808172
CELF3	0.015223443	0.13393069	0.981661536686858
RP11-486N10.1	0.0093654765	0.14929996	0.981678530583678
NPRL2	0.022582936	0.1988166	0.981718962027213
CKAP2	0.01359653	0.11999038	0.98191559951176
SETX	0.016327148	0.25876721	0.981942351141422
GNRH1	0.010567253	0.16734314	0.9819792808066192
HYLS1	0.019511784	0.17235521	0.981992369813077
VPS53	0.010428537	0.16496151	0.9820302208108148
SMN1	0.01078956	0.09539332	0.982064890539664
CEBPG	0.013355171	0.21091300000000002	0.9821041614989108
RP11-384K6.6	0.0094238774	0.083380894	0.9821253442360528
HYKK	0.014059959	0.12449986	0.982190470176727
GUSBP1	0.0081108742	0.07193302	0.982316825797826
ANLN	0.010317438	0.091604277	0.982407064287663
NPIPB6	0.0025722726	0.040347297	0.982415405760412
BMS1P2	0.0093256433	0.082868542	0.982475525914232
TK2	0.0054824611	0.085765398	0.982538201068037
PTAR1	0.016808964	0.1498099	0.982715460482237
GLUD1P3	0.010435718	0.16254305	0.9827388737385492
RP11-266L9.4	0.014478725	0.12918215	0.98280327873788
PPP1R9A	0.0071922305000000014	0.064176044	0.9828101769574008
ZNF552	0.011687982	0.1816543	0.982838973182284
DAPP1	0.013149184	0.20427679999999998	0.982858794518208
MAGEE1	0.020359545	0.18180714	0.982872089088649
GOT1	0.0087492717	0.135573	0.982978292099022
USP54	0.009424469	0.08436165400000001	0.983065815264235
PAK4	0.012503733	0.11206032	0.9831627477999828
MIDEAS	0.017283445	0.26545974	0.9833899785186
RP11-830F9.6	0.0089920053	0.13810183	0.983392725854978
ABHD17AP1	0.0099017116	0.15162537	0.9835311659882492
PGF	0.011341271000000002	0.10214234	0.983555937442561
AP4S1	0.010743757	0.16428310000000002	0.983598831929488
UBE3D	0.007852565300000001	0.11999757	0.9836287279552808
RP11-272L13.4	0.010700563	0.16347472	0.983641408190509
RP11-758N13.1	0.015511234	0.13989415	0.983667932276826
TRAV13-1	0.008366317600000001	0.12765569	0.983699812912605
ZBTB18	0.030311744	0.27406269	0.983867164462216
PAG1	0.0075474635	0.11428886	0.9840598673813628
RAB8B	0.022526523	0.2043355	0.9841252731210391
SLC35B4	0.005552463299999999	0.08383596900000001	0.984197746892804
TRAV12-2	0.010116366	0.091854986	0.98420351736898
RP11-974F13.5	0.0030185937	0.045482536	0.98429713463989
RAD1	0.015336504	0.1394234	0.984300379480832
SUN1	0.018822922	0.17125951	0.9843656696493108
FPGS	0.018962318	0.17275848	0.984471280698
PABPN1P2	0.0097699758	0.14666601	0.98447386067345
LRRC61	0.0083139823	0.12379987	0.9848645252812308
RP11-286N22.6	0.01136736	0.16915243	0.9848970822248332
G2E3	0.0090941126	0.083330608	0.9849239986928828
IL11RA	0.01098144	0.16285781	0.985060980069605
DDX24	0.018704764	0.17182954	0.985122916592972
PCDHGA9	0.010171465	0.093585831	0.985245654585326
PBDC1	0.011664981	0.17206314	0.985323760821944
RPS6KA2	0.0064059025	0.094401853	0.98536912167306
GRK5	0.012663559	0.18628767	0.985455989303123
CSNK1A1	0.01861511	0.27202642	0.985781809351204
IFT80	0.0075806959	0.11076877	0.9857860314319972
HTD2	0.0097039946	0.090031586	0.985894505550852
VAMP4	0.0085131849	0.079026793	0.9859369908829492
ASB8	0.0094652855	0.13781936	0.985960046461802
C2orf50	0.008941863000000001	0.13017295	0.985969580482635
SYNGR2	0.01808669	0.26330032	0.985969631123389
ZNF135	0.0060490242	0.088001095	0.986002600126634
VPS50	0.012704629	0.11810135	0.986045910898408
RP11-325F22.2	0.013953368999999998	0.12974063	0.9860644536648772
PRKDC	0.0086755213	0.12596053	0.986101093727056
AC003104.1	0.012872381	0.18681937	0.98612117311977
R3HCC1L	0.020613471	0.19186147	0.986142781057188
GPAA1	0.020611862	0.19187441	0.986154028175334
RP4-605O3.4	0.011612192	0.16793811	0.9862959383633192
SMARCB1	0.015884697	0.22954322	0.986336002256008
RP11-449P15.2	0.013925755	0.20064856	0.9864816489649648
RP11-373D23.3	0.015680061999999998	0.14679378	0.9865907051539752
UBE2W	0.0082966229	0.11927025	0.986595236536426
JPH2	0.01274057	0.11929252	0.9866021213028922
ACP5	0.0060092784	0.086367593	0.986607028568822
NPC1	0.021057834	0.19722142	0.98662264710132
PIGV	0.01127791	0.16197146	0.98664377940778
ZFYVE27	0.019607769	0.18373336	0.986661468314952
MFSD14C	0.020452311	0.19177044	0.986710866956805
MPZL3	0.016037654	0.15059372	0.986821552757689
ST3GAL5	0.0098479035	0.14092689	0.986824073981479
PPT2-EGFL8	0.008902654	0.12718052	0.9869108813997672
CCND3	0.019140622	0.18026964	0.987050721452358
CDK12	0.032818894	0.30930895	0.987103836595245
INE1	0.011219069	0.15959847	0.987123512859501
OLMALINC	0.0088801318	0.12611884	0.987206441522644
RP11-252A24.3	0.0097236628	0.13809894	0.987206455089106
PEX19	0.019473387	0.18425641	0.98740435686906
MINDY2	0.0095459536	0.13481379	0.987492594687838
RP3-368A4.6	0.01620713	0.15369083	0.987572430666951
RNF13	0.020795169	0.19722031	0.987580703667489
SH3TC1	0.015100136	0.14344489	0.9877055379180992
HTRA3	0.010766209	0.10234065	0.987754571660442
TTLL3	0.016061419	0.22533522	0.98783045481035
RERE-AS1	0.01559375	0.14847443	0.98787923986273
ATP5MG	0.017991777	0.17132008	0.987885000529122
VDAC1P8	0.018807041	0.179222	0.987943563134098
TSN	0.016751941	0.15973067	0.987987429010907
RAC1	0.020990887000000003	0.20027209	0.988033724963596
OR10AA1P	0.0076158238	0.072718964	0.988092955046669
SMAD3	0.0098275856	0.13699604	0.988160350434164
ZNF204P	0.010213253	0.14224071	0.988208082757191
DNAJA2	0.01646555	0.22916933	0.9882413589578688
USP44	0.0099144666	0.09486803	0.988252408954908
FDX1	0.020554813	0.19678223	0.988290818456368
RP11-163E9.2	0.011312744	0.10839092	0.988351824599777
MAU2	0.021732349	0.30137894	0.988429110353008
PI4KAP2	0.0075124081	0.072086923	0.98846457101444
DCAKD	0.010489136	0.14493803	0.9886162942238248
NCOA3	0.019152046	0.26459148	0.988626121602443
HMGN3	0.016794095	0.16151443	0.9886331791864308
CLMN	0.0089752466	0.12387711	0.988676049276804
SLC12A1	0.001423296	0.019625131	0.9887273829842992
TRMT11	0.0079562201	0.10968011	0.988738950932006
CR1L	0.01294268	0.12473744	0.98879117084873
ZNF542P	0.010879883	0.10508916	0.9889562453733672
RPSAP36	0.015995003	0.15450318	0.988959575219935
TRIP10	0.013650602	0.1318905	0.988978207277516
R3HDM1	0.018954114	0.18314831	0.988984674652998
RPL23AP82	0.012466085	0.12059072	0.989067693333635
H2BC17	0.0076995552	0.10532672	0.98914299687295
TM9SF1	0.020553873	0.19908307	0.989163032444777
ZNF578	0.013089823	0.12685673	0.98920392462481
ZFP1	0.006167273000000001	0.08408297099999999	0.989319924192566
PPTC7	0.023997755	0.23298667	0.98933730732882
CMBL	0.0047255882	0.064359952	0.9893752631409742
ATP6AP1	0.020729453	0.28218636	0.989401023454489
RSRP1	0.01149519	0.15608807	0.989534447307247
C4A	0.0058478945	0.056938032	0.98954908201897
CTD-2562J17.6	0.01028807	0.10023304	0.98959571257834
TRAPPC12-AS1	0.01138669	0.15418907	0.989680795031504
TLCD3B	0.015982083	0.1560359	0.989751047538699
FLI1	0.024671785	0.33290636	0.989868930403003
CTC-444N24.8	0.010030557	0.13518536	0.9899324552675092
RP11-417B4.2	0.011726704	0.15786205	0.989994319528422
RREB1	0.032032927999999995	0.31382673	0.990005578422168
UTP20	0.0094215461	0.12676473	0.990022088432278
GRTP1	0.01181247	0.15883370000000002	0.990055887490928
EPM2AIP1	0.01577017	0.15464441	0.9900739810538708
ANTXRLP1	0.014027348	0.13765293	0.9901266913362908
ZNF233	0.008810007	0.11828771	0.99013464422164
CMTM7	0.022932528	0.22537954	0.990236829565303
PLD4	0.007175316700000002	0.096083058	0.9902777199168128
CTD-2319I12.4	0.016610933	0.16364218	0.9904117637437032
REV1	0.015396148	0.15198434	0.9905605758349292
ISY1	0.013265839	0.13104183	0.9906089842816652
RDH5	0.010897905	0.14498411	0.990628894410308
FBXO44	0.011892652	0.15812622	0.99066031990194
CLSTN2	0.012381988	0.12240781	0.9906665953811992
ATG16L1	0.011841981	0.15701432	0.990811381417638
PHBP9	0.012609796	0.16708773	0.99084618890834
AC006369.2	0.0097691867	0.12939749	0.9908673336992748
ATPAF1	0.010298901	0.13632943	0.990900964242093
RP11-415J8.3	0.011880836	0.15726993	0.990900966956574
NCOA4	0.00969678	0.12825827	0.9909436595179428
PCDHGB7	0.0067223465	0.08862560400000001	0.9911218064678372
AC093620.5	0.015928091000000002	0.15856967	0.991174029685725
KDM2B	0.016590756	0.16517683	0.9911784504060008
FUBP1	0.0161738	0.21292203	0.9912010301523722
ZNF512B	0.021528478	0.21444175	0.991213908574458
RUFY2	0.009712938	0.12779006	0.991234028629532
FCRL6	0.0086813139	0.1142	0.991242320797725
SRRM5	0.01199779	0.15780225	0.9912509785394872
RPS15AP24	0.016671109	0.16621963	0.9912840491217808
RP3-508I15.9	0.012658024	0.16635221	0.991295003041374
RP11-44M6.7	0.014235885	0.18656767	0.99144789481282
LINC02649	0.0088391318	0.11575758	0.991487371464751
CISD3	0.019833983	0.19848096	0.991548025730041
CCNK	0.017565106	0.22977236	0.991549772933541
TRBC2	0.012135712	0.15864343	0.991586548935768
TOMM22	0.01361315	0.17794397	0.991590628230631
TM6SF1	0.010908583	0.14253893	0.991610850993264
FARP1	0.008965465	0.089862052	0.9916629673303
TDG	0.016892521	0.16935392	0.991679046871508
SGSM2	0.0189298	0.18992453	0.9917342763529772
AK3	0.0094243335	0.12263643	0.99183914863261
PLIN2	0.010201912	0.13259878	0.991904253051254
PIGG	0.016993478	0.22085477	0.991908516202984
TCEAL4	0.010981063	0.14254019	0.991976341420418
TTF1	0.01297296	0.13063559	0.991996003889648
KATNA1	0.012237732	0.15865702	0.9920446377623028
SPATA20P1	0.0069676277	0.090104624	0.992184942478892
AC010878.3	0.0086175961	0.11143848	0.992186617570716
GAB2	0.02492452	0.25173483	0.992208659804659
GPHN	0.011168073999999998	0.11281256	0.9922189372082728
STK16	0.01138674	0.1471556	0.992221445258256
UTP25	0.01408178	0.18194575	0.992233376387716
CH17-3B23.3	0.0049937079	0.064419829	0.9923216821169628
UBE3C	0.01557104	0.20030687	0.9924784036009928
KRT18P4	0.016200378	0.1644447	0.992565182324755
STARD8	0.01269186	0.12896076	0.992636584832274
LINC00861	0.023947895	0.24392175	0.992807779977876
MRPL38	0.021712658	0.22122453	0.9928300830199928
RTEL1P1	0.012559602	0.16036183	0.992899067934427
XXyac-YR38GF2.1	0.0081979478	0.083645715	0.992930577399074
ATF5	0.0086802437	0.11070403	0.992963177820984
NAT8L	0.012276477	0.12534814	0.992980197194779
SEC62	0.011546657	0.11793764	0.9930048678131108
SNORA54	0.007820036899999999	0.0993885	0.993158977766865
AC016907.3	0.0093637145	0.11880512	0.99325559560627
OGFOD2	0.012231928	0.12540729	0.993269119345317
ZNF467	0.013185756000000002	0.16718461	0.9932942372632492
CENPV	0.015430692	0.15835022	0.993334620152487
SNRPB	0.022604009	0.23205170000000003	0.9933614255490292
GCNT3	0.0082248037	0.10414158	0.9933717519141628
EVA1C	0.012285183	0.15540144	0.99342743713683
GOLGA8R	0.0082025399	0.1037086	0.9934545612355842
DPY30	0.016339149	0.16827254	0.9935845837023728
NT5C2	0.018919285	0.19491708	0.993610541556139
RP11-259G18.3	0.0020369359	0.021053986	0.9938372762183952
IFNAR2	0.01246792	0.15658241	0.993838261574644
TNFRSF9	0.0066730477	0.069000651	0.99386484865392
ANAPC10	0.015786208	0.16338759	0.9939308966526508
PABIR1	0.021674533	0.27172762	0.993939294504954
RP11-102L12.3	0.023489079	0.24352054	0.9940474275293992
FAM193B	0.016971691	0.21204453	0.9941355528071608
COX10-AS1	0.011980801	0.14953837	0.994193302437286
AD000684.2	0.013581645	0.16911489	0.9943312038310292
DAAM2-AS1	0.0055713408	0.06935574	0.99434541818279
RAB36	0.0092105425	0.095983038	0.9944045290032132
LRRC18	0.014360459	0.14990509	0.994521920465186
AQR	0.015774067	0.16469156	0.9945345606935307
HECW1	0.00696922	0.08646223300000001	0.994542842050424
RBM28	0.008022674300000001	0.083967935	0.994703663191998
RPL23AP42	0.008281987900000001	0.08680950300000001	0.9948046725015552
HEIH	0.018354349	0.19240521	0.994811813143434
NLRP3	0.012278788999999998	0.12874473	0.994827002621792
RP11-190A12.7	0.006144019200000001	0.064478002	0.994887840011069
RP11-458J1.1	0.014918381	0.15672291	0.994959152048692
ZNF345	0.010258179	0.10780402	0.994983425932242
SIRT3	0.012696104	0.13346177	0.995002618572398
UHRF2	0.014841457	0.1824893	0.995063665242265
RP11-203J24.9	0.0094547517	0.099492941	0.995074429004392
BCL6	0.012940958	0.1362428	0.9951067066911852
TEX261	0.015629597	0.19186942	0.995158481077948
CXCL8	0.0059760941	0.073305049	0.995204603884745
RP11-158H5.7	0.017423108	0.18387946	0.995273437028422
B3GALNT2	0.008597042099999999	0.091033769	0.9955001120975128
SNX9	0.012469134	0.15200881	0.9955683609459972
CCDC174	0.012546271	0.13317536	0.995665149470238
RP1-101G11.3	0.012038202	0.1463715	0.995723210741396
RB1CC1	0.010243228	0.12440788	0.995789199327317
MGC16275	0.013022507	0.15808322	0.995819209292828
CAPNS2	0.01352021	0.14397198	0.9958811012771008
PHF12	0.020914363	0.25326664	0.9959638049486452
NAA50	0.015842658	0.16900139	0.996000475881972
LPIN1	0.0099568605	0.12027947	0.996109640807402
CUL1	0.023375926	0.25020423	0.996227476703706
ABHD18	0.01603968	0.1718627	0.996298682643604
ACBD6	0.013136003	0.15812154	0.9963214693622578
WDR13	0.011520082	0.13863258	0.996337727039087
MYH3	0.0078294592	0.084018613	0.9964003507294652
KCTD7	0.014969124	0.17993583	0.996405036117605
STX1A	0.011025931	0.13253183	0.996407290628122
KIF18B	0.0096080482	0.1031444	0.996426095603056
TRBV11-2	0.010129411	0.10897793	0.996571652416672
IRAG1-AS1	0.011687365	0.12590813	0.996661374338748
RP11-823P9.3	0.0062748134	0.075097281	0.9966672769450552
GGPS1	0.017996973	0.19416799	0.996759912436506
ADRB2	0.013666509	0.14751466	0.9967905404777192
SLC2A3	0.0096310429	0.11496358	0.996824857426158
NPIPB4	0.0089263041	0.10654518	0.9968283045583158
ESYT1	0.01558646	0.18597383	0.996850215205092
ROPN1L	0.012843923	0.15323918	0.996854688251142
UBL7	0.013749039	0.16397368	0.9968783555947172
DGKA	0.018104581	0.19569608	0.9968850635780409
RP11-876N24.3	0.007326659599999999	0.087355252	0.9968948660926412
NECAP2	0.021526549	0.23287122	0.996938364296812
FGD3	0.024280029	0.26276936	0.99696656224675
ABCC9	0.010804154	0.12855924	0.997015988457452
RTN4	0.022646491	0.24565533	0.997119484439499
COX7A2L	0.015688503	0.17024333	0.99714443596382
LGALS1	0.013485766	0.16010536	0.997152952638358
AMMECR1L	0.02284628	0.27116072	0.997169564198256
EXOC6	0.0060422538	0.065809292	0.997388297365385
KRCC1	0.016049196	0.18968466	0.997425965998086
HBM	0.0064243149	0.07009431099999999	0.997505012974192
CNP	0.013493614	0.1591031	0.997570369784073
SEC11C	0.013855943	0.15142631	0.997612667837986
OSBP	0.02008319	0.23626629	0.997708457042147
ZC3H4	0.016962437	0.18573075	0.997738461802998
GAS2L3	0.0090237652	0.098894578	0.997797334661976
TOP2B	0.015963678000000002	0.18750865	0.9978044307189392
MR1	0.017227682	0.18893053	0.997841267040513
TBC1D3E	0.005833677099999999	0.064061645	0.9979289208797992
LINC00174	0.013892897	0.15257405	0.997933773697475
ANAPC4	0.011771177	0.13757109	0.998112947576102
MED4	0.014535263	0.16101418	0.998497758091788
LRIG1	0.012638518	0.14001588	0.998503731277817
RP11-319G9.3	0.012579897	0.13938915	0.99851430959559
PLCL2	0.021371307000000003	0.24813814	0.99851769079108
NR2F2	0.0088201337	0.10210319999999999	0.998703284019127
NPIPB15	0.0046355049	0.053556960999999986	0.99882441945798
CLPX	0.013946832	0.15533402	0.998848363002566
AP5S1	0.011656318999999998	0.12988069	0.998876952028066
SLC9B2	0.0090337911	0.1009778	0.99908080118136
NDRG2	0.011073918	0.12722554	0.9991762639875248
GALNT2	0.016042739	0.18417776	0.999221623128152
ITGB1-DT	0.011459655	0.12845685	0.9992628945001808
XKR4	0.010667583	0.11961842	0.9992845283708572
KLHDC7B-DT	0.012228041	0.13719688	0.999322253659962
LINC01001	0.0093814643	0.10743204	0.9993799699823392
TAF15	0.020232713	0.23138836	0.999463356808075
TRIM10	0.010103799	0.11545771	0.9995139755249608
STOX2	0.0062848527	0.07180982799999999	0.999521149214758
NBPF12	0.018115212	0.20408344	0.999584199721905
RP11-54H7.4	0.0094351309	0.10633025	0.9996054658641428
ITPKC	0.015359192	0.17524721	0.999609117097692
GRM6	0.007623115699999999	0.08630611199999999	0.999898932241683
