## Supplementary material for "Multi-omics Integration Identifies Genes Influencing Traits Associated with Cardiovascular Risks: The Long Life Family Study": File S2: BMI.csv

Genes	betas_genes	se_genes	p_vals
ABCG1	-0.57601147	0.079200685	5.72857955088393e-09
HCAR3	0.6321585999999999	0.089723808	1.1220840102494701e-08
DUSP2	-0.58627894	0.0823355	1.16641117490844e-08
CX3CR1	0.79391371	0.11429622	1.77495736460379e-08
BTG1	-1.1926456	0.1818129	1.43096189374948e-07
ATG2A	-0.75847894	0.11667746	1.84418952487547e-07
ABCA1	-0.42636478	0.065822382	2.0357058642602398e-07
LRRN3	-0.42946838	0.06637776	2.10126911844814e-07
HDC	-0.25614661	0.040189616	3.16222154637569e-07
NIBAN1	0.95918771	0.15296782	3.44067183336549e-07
HCK	1.3886744	0.22255501	3.91451899617116e-07
KLF4	0.7524812	0.12086208	4.14550348824314e-07
GATA2	-0.21290993	0.034135755	5.57765216774216e-07
TUBA1A	0.94791291	0.15546445	7.05331809768621e-07
NEFL	0.46552251	0.076406763	7.187642824007759e-07
BIRC3	0.94632545	0.15914353	1.2997760535378902e-06
AKAP12	-0.33233763	0.055908093	1.8201474428091599e-06
RP11-439A17.9	0.46701171	0.079878665	1.93345472895075e-06
PTGER2	0.85777316	0.14680284	1.9602360114667e-06
MBNL3	-0.46443042	0.078838094	2.24638900821787e-06
DPYSL2	0.87892315	0.15198135	2.48059479149368e-06
FCGR1B	0.39991643	0.06962097	2.88697495164148e-06
STIL	-0.61318617	0.10569048	3.18056658907392e-06
RP11-556I13.2	0.548168	0.095860528	3.1910423074276503e-06
GNG2	-0.68683915	0.11851856	3.26174223042577e-06
SYTL3	-0.830412	0.14332587	3.2785527227458304e-06
MYLIP	-0.80154215	0.13900669	3.64785204789291e-06
PDE3B	-0.85404845	0.14894014	4.12561596690085e-06
KCNJ2	0.64807794	0.11475483	4.1931595760542514e-06
SREBF1	-0.66774935	0.1169359	4.51854712442839e-06
FFAR2	0.72213973	0.12878891	4.8918025525063e-06
FCER1A	-0.34656073	0.061469236	5.9489383051665295e-06
UBA52	-0.89498239	0.15984209	6.88416611210036e-06
SLC45A3	-0.30266733	0.054088284	6.97160459832798e-06
AMZ2P2	-0.75963315	0.13575543	6.9768787365797e-06
SLC4A1	0.41328842	0.075118888	7.2831045937163695e-06
SERPINF1	-0.62113576	0.11156386	7.74958145336279e-06
CPA3	-0.30523233	0.054984617	8.23545056430076e-06
DUSP7	1.2877298	0.23557062	8.31176785599721e-06
RFX2	0.44902965	0.08219165099999999	8.412219623025099e-06
NLRC4	0.82764517	0.15197161	8.96623416019929e-06
SHOC1	0.52183575	0.095914092	9.14755795367401e-06
CALHM2	0.8614901	0.15869802	9.56971480117505e-06
LINC00926	0.44838304	0.08262446	9.631129255593269e-06
LIMD2	-1.4962457	0.27203649	9.953256910434081e-06
PLAGL2	1.0351051	0.19166527	1.06089111776325e-05
MVP	1.2257094	0.22927748	1.2964389726252699e-05
MS4A2	-0.29721348	0.054839721	1.33752393875743e-05
TRIM58	0.47105861	0.08833351800000001	1.3606306048365199e-05
GCSAML	-0.47611988	0.08807411	1.4063677737179199e-05
CYTH4	1.0131149	0.19036356	1.4148700141096301e-05
HCAR2	0.44072211	0.08291296599999999	1.44884704342536e-05
TNFRSF25	0.74925317	0.14155243	1.5713849008272594e-05
EHBP1L1	1.0332666	0.19584817	1.67265129624421e-05
ALPL	0.30615498	0.058128815999999986	1.72801878128842e-05
JAK3	0.84854421	0.16119029	1.74428826535897e-05
PROK2	0.39106813	0.074495827	1.83920054185732e-05
ADM	0.44314802	0.084744246	1.97825460194958e-05
TLR10	0.54226907	0.10376885	2.0032337575416894e-05
PTPRJ	1.0190796999999998	0.19589286	2.1789888353950694e-05
XRN2	1.1382507	0.21888479	2.1946205771278895e-05
DAPK2	-0.54596576	0.10347597	2.2432459365709603e-05
RFLNB	-0.60930105	0.11556304	2.2738204728186604e-05
CSK	1.594442	0.30731164	2.28951114906484e-05
ANXA2	0.98885749	0.191638	2.53197839892368e-05
RP11-93B14.9	-0.72735418	0.138791	2.5458177195130302e-05
PI3	0.2095422	0.040629321	2.5555564783952e-05
UBAP2	-0.58228551	0.11141915	2.6804287770033107e-05
SH3RF3	-0.45625692	0.08738217699999999	2.72515917179862e-05
LRRFIP1	1.2246218	0.23964933	3.0205020014747106e-05
FCGR1A	0.33336231	0.065463972	3.21476404844545e-05
GATA2-AS1	-0.38744801	0.074952323	3.27337510637914e-05
ALG1L13P	-0.53823601	0.10412484	3.27472986709367e-05
DPP4	0.63523467	0.12507093	3.36808855471555e-05
TLR1	0.97655106	0.19245085	3.423970720231861e-05
ZEB2	0.98120667	0.19338740000000001	3.42996232059553e-05
CASP5	0.44528673	0.08778093	3.44296852854701e-05
STING1	1.031359	0.20350737	3.50098717305666e-05
CREB5	0.49894685	0.098824291	3.74186139328981e-05
TP53INP2	-0.53026017	0.10361077	3.91624869378825e-05
TCF7L2	0.54279064	0.10819839999999999	4.1842857953960795e-05
ITGB8	-0.29719232	0.058335322	4.24472860942577e-05
LINC00402	0.5459016999999999	0.10928479	4.5053452760188e-05
RHOQ-AS1	0.86301828	0.17352885	4.85767737276273e-05
BCL6	0.65039211	0.13138788	5.25932159772253e-05
GLT1D1	0.95809669	0.19422807	5.579983956512441e-05
RP11-750H9.5	0.78928445	0.16032333	5.768802252118879e-05
SERPINA1	0.68337801	0.13893826	5.8579613775730005e-05
RP11-360F5.1	0.73389271	0.14935510000000002	5.954976784144809e-05
PTPRS	-0.37351172	0.074799721	6.00118985486449e-05
AHSP	0.38803683	0.07943254799999999	6.5622085629513e-05
RCCD1	-0.29544209	0.059794737	7.168109455639359e-05
CD79B	0.54937893	0.11338942	7.510671893851229e-05
MAPKAPK2	-1.1941076000000002	0.24317913	7.941736085340659e-05
LINC02458	-0.38033535	0.07746605200000001	7.96036086886699e-05
CPT1A	0.43886616	0.090964094	8.04386290459937e-05
RP11-452L6.5	-1.0064519	0.20555660000000003	8.327192365405401e-05
KLHL5	0.51626613	0.10732548	8.43837749756713e-05
KLF10	0.63475841	0.13260708	9.12628405817818e-05
TNF	0.664575	0.1398158	0.00010199515079321601
LTA4H	0.5706517	0.12062321	0.000109799614459812
C9orf16	-0.83783298	0.17434473	0.000112421926903588
BASP1-AS1	0.48267879	0.10219400000000001	0.000112615923735697
ALAS2	0.25003486	0.053018998	0.000115315944815693
ANKRD17	-1.2771871	0.26667726	0.000118616683028902
MTSS1	0.54689148	0.11618745	0.000118760181950897
GREM2	0.49314441	0.10484224	0.00012004920767463601
MT-ND1	-0.50762473	0.10611571	0.000120800116717777
RRAS	0.6826476	0.14591566	0.000130400024445479
PTPN6	1.3387741000000002	0.28747138	0.00013975930466598798
SARAF	-1.2275172	0.25951733	0.000143880617654178
ATP6V0A1	-0.80248701	0.16967006	0.00014402501420603998
DDX6	-1.5439083999999998	0.32697314	0.000147743040938313
RP11-107E5.3	0.75606386	0.16356361	0.000156336570982594
ALOX5AP	-0.47287391	0.10065315	0.000159526855412848
RP11-71G12.1	-0.43645117	0.092976605	0.000161517043096661
HSH2D	-0.64641758	0.13790357	0.000165059692622615
KIAA2013	-1.1596742	0.24777828	0.0001689073607389
UBE2J1	0.54482288	0.11851368	0.00016961218560210901
PTPRC	1.0112753	0.21999514	0.00016978829818068
FAM126B	0.58638444	0.12767692	0.00017203085585435504
KCNJ2-AS1	0.56080586	0.12254917	0.000181400937398645
LTF	0.16024041	0.035072657	0.00018571895997033
SHISA4	-0.21775155	0.046931973	0.00019231233104028
SLC2A6	0.64356478	0.14132018	0.00019474009640771105
GPRIN3	0.67115447	0.14812093	0.000209397530406095
ISG15	-0.3312656	0.071839544	0.00021057489978759496
SNN	-0.80565453	0.17474848	0.000211123676859639
SIRPA	0.82101435	0.18152424	0.000214936148362526
KREMEN1	0.24488903	0.054154105	0.00021549112336534496
XXyac-YR38GF2.1	-0.37103696	0.08081617599999999	0.000224378452749277
RAN	0.62377191	0.13836594	0.00022520997295169903
PTPRA	-0.45841549	0.09996242	0.00022812403914729
SELENBP1	0.36626708	0.08134436099999999	0.00022912530253361
CNPY3	-1.1195839	0.24447629	0.00023274459220017202
DAAM2	-0.21193574	0.046341765	0.00023733358772813198
RP11-196G18.3	0.38169557	0.085115248	0.000242660766033054
LTB	0.77433224	0.17286444	0.000246533795260719
PPP1R3D	-0.9428462	0.20812307	0.000271658559125558
SLC12A9	0.97708855	0.21979595	0.000274222590742149
SLC23A2	-0.68828046	0.15208784	0.000275662528528247
RP11-456P18.2	0.59548361	0.13434053	0.000285381548955562
RSAD2	-0.26338626	0.058542161	0.000299318656530394
GAB2	-1.0975651000000002	0.24421985	0.000303920914473691
CFLAR	1.1268862	0.25622865	0.000317809377512221
LTBR	0.69703506	0.15876935	0.000325499901256302
ZMYND8	-0.84682068	0.18975094	0.00033487037847795896
TNFRSF21	-0.45557984	0.10209069999999999	0.00033518027503420496
KCNH7	0.58858927	0.13447252	0.000339044747997878
IRS2	-0.5165951	0.11609939	0.000348765836762127
IGHM	0.25666887	0.05884743	0.000355522353297429
KLHDC8B	-0.35750274	0.080616776	0.000365200557815112
EMC3	-0.50135932	0.11324175	0.00037341182262568397
TM9SF2	-1.1637911	0.26287533	0.000373613750838818
MT-ND4	-0.53734132	0.12168064	0.000386587410340782
CLEC4C	-0.32452768	0.073526777	0.000389267198485433
LYN	0.95034769	0.21979261	0.000399083589129868
ANXA3	0.33916193	0.078527085	0.000404958932505115
ASAP1	0.67335582	0.15602677	0.000409175651377078
FTL	-0.72239416	0.16469583	0.000423270578842059
SMAD3	0.56774585	0.13190742	0.000423765250842242
FIP1L1	-0.8442523000000001	0.19268726	0.000429441269016312
GPR160	-0.51775166	0.11818036	0.00043000770100829903
DPY19L4P1	-0.47131771	0.10758314	0.000430095257583394
LRRC26	-0.4184964	0.095635095	0.00043665439195757997
PVRIG	-0.67934241	0.15533916	0.00044022269942026697
CD300E	0.48659678	0.11346471	0.00044429242378148895
SCAT8	-0.61535523	0.14081084	0.00044451028317776093
PIM3	0.60063355	0.14006478	0.00044466128059350194
CA8	-0.32989352	0.075766492	0.000466538435838975
RBM47	0.80519259	0.18865762	0.000472721626521783
XKR8	-0.70769009	0.16300954	0.00048471231382151103
DPEP2	-0.71005539	0.16446383	0.000520949630451791
CISH	0.44436895	0.10497003	0.0005247243704319
CD180	0.48055579	0.11354798	0.0005264731510303232
CTD-3064M3.3	0.37918117	0.089615767	0.00052804349355294
ITGB1	0.56351831	0.13324258	0.000531091158843925
CACNA1E	0.34274277	0.081057734	0.000532504210275056
APC2	-0.76801856	0.17820612	0.000533057642922024
EPB42	0.40611404	0.096138438	0.00053910117874947
MDFIC	0.52177696	0.12356728	0.0005417652695044098
ZNF703	0.43433975	0.10311616	0.000558978997162256
SERPINB9P1	0.39288236	0.093482072	0.000574834928135593
CBL	0.97961295	0.23318662	0.000577878240375807
RP11-517H2.7	0.52857808	0.12612483	0.000595445251549996
IL1B	0.46481383	0.11106042	0.000605569340310024
PSME3	-0.89603931	0.21004335	0.000607243005680659
CEACAM4	-0.59440514	0.13939132	0.0006102797303093139
NOTCH2	0.71224315	0.17035883	0.0006135115613397808
EDAR	-0.51325448	0.12048264	0.000618112576573496
MYO1G	1.2634784	0.30257696	0.0006228813631691058
KLHDC7A	-0.43065176	0.10128781	0.000633340986218975
CYP4F22	0.37087655	0.08913387	0.00065081088396725
PEA15	0.7144645000000001	0.17179647	0.0006548757986492888
KIR2DL3	-0.31464669	0.074246849	0.000659911542335915
MS4A7	0.36796123	0.08856496	0.000662806737269269
PLXNC1	0.88432104	0.21304822	0.000670475542183271
CD36	0.42766229	0.10353567	0.000711560238674804
TRIM38	-1.3511497	0.32116437	0.000722471706597502
TRIM25	0.7234976	0.17542921	0.0007250908784464871
NRG1	0.2034778	0.049400106	0.0007361818656197942
IL18R1	-0.43428838	0.10360267	0.000755263143075727
FXYD6	-0.47826599	0.11421229	0.000764911064595282
PLOD1	-0.48950545	0.11709688	0.000781080923967238
MMP8	0.21963723	0.053603091	0.0007839115325433702
BCAR3	-0.39388785	0.094370348	0.00079599584761855
LINC01531	0.38030590000000003	0.092976218	0.0008003322771750179
RCSD1	-0.90258159	0.21669081	0.0008160482029201232
MPEG1	-0.64116612	0.15396952	0.00081855708084889
RELB	0.60073098	0.14722453	0.000823908407985738
TSPAN5	0.52668039	0.12931797	0.000842331027994856
DDX60	-0.56882457	0.13721577	0.000864328875049501
NFIX	0.44522707	0.10957153	0.0008656115043050678
CEBPG	0.82876284	0.20397939999999998	0.000866546631765382
IFNAR1	0.83267534	0.20531255	0.0008851038789984711
SDHD	-0.63320472	0.15307094	0.0008866033631079349
CMPK2	-0.31973456	0.077363036	0.000896291618969268
RHBDD1	-0.4411279000000001	0.10676601	0.000899362160860736
LTB4R	-0.61148857	0.14815251	0.000910586700726832
FCRL1	0.28580258	0.07066784400000001	0.0009145567253706661
SPTB	0.37173755	0.092073847	0.0009329868859431881
SH2D2A	-0.49067554	0.11927701	0.0009471633407722028
KANK2	0.26835328	0.066557829	0.000947880673068451
C1orf147	0.66288908	0.16456371	0.0009580747029866892
TNS1	0.38158966	0.094780685	0.0009639649406015061
CCR6	0.39047399	0.09710869999999999	0.000977983816028558
GIMAP7	0.7149064	0.17817539999999998	0.0010024694951234901
MFSD6L	0.41422962	0.10324377	0.00100311039427307
TARBP1	-0.5568642	0.13608432	0.00100798426249536
SREBF2	0.68891919	0.17200782	0.00102338016529445
SPECC1	-0.518632	0.12715953	0.00104751617278684
PAG1	0.44800649	0.11215293	0.0010547234292687699
OSBPL9	-0.72612277	0.17855025	0.00108342529793049
NEURL1	0.30686517	0.077051014	0.0010913627880471599
SNX27	-0.97490404	0.24004454	0.00110027489110296
LIMK2	0.68324219	0.17169854	0.0011016937222908401
HINT1	0.55801024	0.1403448	0.0011121381483700302
C9orf106	0.45281139	0.11394806	0.00111896997094165
ARRDC3	-0.49377396	0.12190969	0.00113526578729253
RP11-181G12.8	-0.53433107	0.13202681	0.00114556912747307
OAS2	-0.49425241	0.12217898	0.0011515146537136
PNPLA1	-0.3859358	0.095410878	0.00115258301457367
ATP1A1	0.89984188	0.22728163	0.00116659827820291
IRF8	-0.62060382	0.15399966	0.00120284452661478
ARL6IP5	1.0180664	0.25787578	0.0012043480640726804
CTA-363E6.6	-0.38369958	0.095280355	0.00121254952225109
OR2I1P	-0.35066372	0.08713343300000001	0.00122152856878369
LAMTOR4	-0.71644229	0.17831998	0.00124486624969741
EGLN1	0.70718618	0.17974675	0.00125128441505186
CYB5R3	0.63201044	0.16070535	0.00125700762571006
SLPI	0.27101216	0.06892931299999999	0.00126051012061936
TLCD4-RWDD3	-0.29500397	0.073536251	0.0012662711007961401
CH17-84K15.2	-0.42176890000000006	0.10514985	0.0012682632507183696
TNFRSF8	0.52228023	0.13329421	0.00130925114062299
TMTC2	0.51876017	0.13246497	0.00131679199637456
HRH2	0.54065831	0.13817614	0.0013293665454991196
GZMB	-0.32495236	0.08143687200000001	0.00134486790063072
PTPN13	0.2646927	0.067723038	0.00134572265385597
DNAJC25-GNG10	0.45507892	0.11643761	0.0013461337942264804
AK3P5	0.54669604	0.139921	0.00135056777524207
OAS3	-0.29252268	0.073457863	0.00137552974858515
CD52	0.50430855	0.1293164	0.00137873712390891
MFN2	-0.40309482	0.10126726	0.00138200099463346
LINC01232	-0.52703762	0.13255859	0.00139996285155314
UBA6	0.35810916	0.091979982	0.00140388578208883
RGS2	-0.50843256	0.1279924	0.0014137864236406401
VAMP2	-1.0683659	0.26908392	0.00142163393903661
SH2D3C	0.77776997	0.20008703	0.00142831813456601
RP11-830F9.7	0.48199479	0.12402645	0.00143203851843261
DTX4	-0.40282832	0.10158068	0.0014407186933172698
ASAP1-IT2	0.60361911	0.15541860000000002	0.0014416467928153199
MAFB	0.47206755	0.12159013	0.0014471977472305302
SLC38A11	0.29493072	0.076037319	0.0014621405270677699
RP11-392O17.2	0.5616512	0.14507158	0.0014918062637170198
NFKB2	0.55841177	0.14440093	0.00151038436939234
DNAJC3	0.74203536	0.19191894	0.00151329368721852
TIAM1	0.53942008	0.13959031	0.0015221066492361
IL27RA	0.86485515	0.22392446	0.00153077685777895
MFHAS1	0.48460422	0.12547879	0.00153171951436398
BPGM	0.33167179999999996	0.08590489999999999	0.00153649927176685
LINC01503	0.44998283	0.11659769	0.00154350921212845
GRK3	0.68910079	0.17856641	0.00154438456153986
FAM157A	0.35100707	0.091095103	0.0015697579901504698
RP11-617F23.2	0.58040137	0.15067899	0.00157536387941285
OASL	-0.27419841	0.06986766	0.00161459174505091
CASP4	0.74115409	0.19293526	0.00162152654171746
MAP3K20	0.39924899	0.10394007	0.00162295738411716
FUT4	0.74893653	0.19499647	0.0016246449042866
PLXNB2	0.5349782	0.13936917	0.0016345491051970198
VIM	0.65089145	0.17001812	0.00168120775256395
CA5B	0.4645545	0.12155972	0.00171274213786216
HPCAL1	-0.70428977	0.18073909	0.00174317836808221
TMCC3	-0.57534598	0.14773996	0.00175473006662045
P2RX7	0.44888950000000005	0.11777988	0.00176219338174865
ZNF844	-0.44370816	0.1142932	0.00181402472644755
MT-ND2	-0.41864976	0.10784729	0.0018155957712930602
MYC	0.71696577	0.18869117	0.0018190348184473199
P2RY6	-0.36311094	0.093573098	0.0018224167124816
CD59	0.31120396	0.081963513	0.00183312421188927
SYNE3	0.83534412	0.22020667	0.0018502761667783696
INPP5D	-0.90088608	0.23274276	0.001871739553843
UBE2O	0.38084187	0.10064156	0.0018979555388092398
ACAA2	0.52064369	0.13761386	0.0019019718469127104
S1PR3	0.34202447	0.090530867	0.00193007749495551
BNIP3L	-0.41307845	0.10707031	0.00193783825390362
MT-ATP6	-0.48931517	0.12684427	0.0019399803102911894
GMPR	0.38175508	0.10120026	0.00196034755785356
LIX1	0.26009538	0.069007182	0.0019773170910416396
CHCHD10	-0.64068262	0.16652606	0.0019949050053161693
CD22	0.27680815	0.073551089	0.00200778180131203
IER5	0.58967111	0.15671943	0.0020126442254040197
FCHO2	-0.42462321	0.11052429999999999	0.00202460466437648
P2RX5	0.31620717	0.084099446	0.0020272951338707107
RAB37	-0.59152106	0.15424169	0.00206268611406049
OLFM4	0.16728265	0.044612912000000005	0.0020845609247694
LINC02009	0.34673742	0.09251417	0.00209422488786283
MAP1LC3A	-0.38924841	0.10168811	0.00210307395128808
PIK3C2B	0.3363501	0.08983569300000001	0.00211633037125256
ZNF747	-0.742308	0.1940532	0.00211782617958433
AC104530.1	-0.68804087	0.17998307	0.00213202593512925
CXCR5	0.4226038	0.11305257	0.00215059568447435
SQLE	0.43722424	0.11701109	0.00215939823674012
IFI6	-0.27655019	0.072478537	0.00217384648057665
PPM1G	0.89375389	0.23943718	0.0021821183410841607
RP11-482G13.1	0.4501125	0.12076613	0.00221524024339367
CEBPD	-0.51212623	0.13454662	0.00222905408684763
ZCCHC2	-0.45364912	0.11919883	0.00223200807307633
UHRF1	-0.61761796	0.16279349	0.0023048582064161397
TROAP	-0.44951162	0.11853185	0.00231444560284762
AC002480.4	0.30596644	0.082471722	0.00232005486116338
H2BC21	-0.64964484	0.17136659	0.00232292227472673
MRAS	0.24936717	0.06722875099999999	0.0023245551288168693
HSPA6	0.46232327	0.12466366	0.00232873341422557
MLF2	-0.74697152	0.19709035	0.00232897789160236
CDA	-0.39270161	0.10364862	0.00233659537746454
MICALL1	-0.62813117	0.16579092	0.00233711908720055
CRISP3	0.26924625	0.072729381	0.0023699190816875103
IFIT1	-0.20810721	0.055035853	0.00238388086160138
LPCAT1	-0.73031675	0.19337318	0.00241328637389478
SOD2	0.52471146	0.14202544	0.00241825336417108
DCUN1D1	-0.4622458	0.12248741	0.00243206947762446
MIR3142HG	0.50429343	0.13673868	0.00246052244586942
MT-ND4L	-0.46815404	0.12429704	0.00248068429183488
CD79A	0.31553264	0.085655817	0.0024888185138876
LAIR1	0.55289444	0.15030275	0.00252350763605087
LRCH4	-1.0232398	0.27224932	0.00253381777534877
INPP4B	0.45517553	0.12381898	0.00253971254613949
MFSD2A	-0.45707253	0.12173577	0.0025598488061849
ABHD4	-0.74956598	0.1996674	0.00256363440985293
NRCAM	-0.29594822	0.078922728	0.0025926134084663
CASP1	0.6125788000000001	0.16701139	0.0025961175320015303
CD28	0.54727453	0.14937191	0.00262420908584856
HSP90AA1	0.60287095	0.16461794	0.00263535439862345
RP11-4B16.4	0.85116084	0.23254424	0.00264962148210877
HERC5	-0.28864759	0.077223733	0.0026768360809277607
TNFRSF1A	0.90711318	0.24819476	0.00268762409027023
PTGIR	0.42956565	0.11767271	0.00271866582510623
CD19	0.36138208	0.099029147	0.00272777398956354
STX5	-0.93196881	0.24987364	0.00273453776058756
MT-CO1	-0.4886195	0.13108889999999998	0.00275174321872701
GASK1B	0.34210748	0.09398332	0.00279471661625547
RP11-148O21.2	0.42448	0.11669849	0.00281457465125913
IAH1	0.7128029	0.19601566	0.00282163869593695
RUBCNL	-0.35455666	0.095552121	0.0028764297394627
GMEB2	-0.98660952	0.26631388	0.00292166174887335
PANX2	-0.45925997	0.12396739999999999	0.00292168781793762
SH3BP5L	-0.74271847	0.20051664	0.0029267615561235603
CCDC24	0.41852294	0.11557449999999998	0.00293717240929034
MPP1	0.58557413	0.16188736	0.00296878909576873
SECTM1	0.51993721	0.14376173	0.00297277960315925
MYO18A	0.67145703	0.18577375	0.00299064079142399
LINC00877	0.40189065	0.11127086	0.0030108051943099397
PHF21A	0.58515696	0.16201701	0.00301177227341437
GK	0.43290079	0.12001875	0.00304962345620983
TMEM43	0.92092332	0.25532382	0.0030500991845598
CAMK1D	0.43031863	0.11932428	0.0030548093373239
ATF6	0.66910798	0.18554326	0.00305549378439547
BISPR	-0.53404082	0.14497907	0.00308824726663745
MAP3K8	0.62729582	0.17417826	0.00309379620349114
RP11-162A12.3	0.62328716	0.17339802	0.00315030580564831
LIX1-AS1	0.33327621	0.092871802	0.0031999830850554397
NPDC1	0.24353981	0.067877671	0.0032053339827039697
DLG4	0.43463820000000003	0.12120070000000001	0.00322060225670242
ZFP36	0.88195447	0.24612836	0.00324416139367508
CAST	0.65038937	0.18157431	0.00325573835450824
SCAMP5	-0.28906179	0.078929695	0.00326506420744072
LNPK	-0.29055633	0.079395215	0.00328768647982324
PSD4	-0.67404489	0.18430815	0.00330880062766712
DSC2	0.20220081	0.056551293	0.0033106576254181893
MYO9B	-1.0076194	0.27559121	0.00331701489507612
DNM2	-1.2664591	0.34654004	0.00333110305742232
RRP12	0.38006151	0.1064221	0.0033476257214887398
MT-ND5	-0.44417136	0.12163646	0.0033567888470342607
MS4A14	0.31548236	0.08841990400000001	0.0033761663373149
ZBP1	-0.48086974	0.13183358	0.00339257213856745
INSL3	0.41750149	0.11714062	0.00341053516092408
LINGO3	-0.76428552	0.2099595	0.00345833459810314
GNA15	0.59872037	0.16850674	0.0035093929390097303
FBLN7	0.46924565	0.13216004	0.0035322730931192205
NEIL3	-0.26169943	0.07209336400000001	0.0035504941231395103
OSBPL1A	-0.36658804	0.10110928	0.00359063255991194
RP11-356C4.5	0.33077705	0.093411252	0.00362020263013279
HMGA1	-0.81214721	0.22435082	0.0036436613794004796
TLR5	0.29662546	0.08391241699999999	0.00367809513331668
GALNT4	0.43094326	0.12194034	0.00368656363460191
FLACC1	-0.34503329	0.095574284	0.0037377236530435295
SNTB1	0.56029582	0.15900421	0.00378545512423786
C7orf50	-0.48327469	0.13408238	0.00379390229001959
EIF3A	0.94189673	0.26737088	0.00379491864454295
EZR	0.72214017	0.20500612	0.0037976534579657203
PPDPF	-0.32287346	0.089635755	0.00381593050413262
SSBP4	0.57543302	0.16350656	0.0038290770491255397
SOX6	-0.33681434	0.093644858	0.00386867033084226
STBD1	0.41787713	0.11891044	0.0038796958499986603
CCDC137P	0.44832425	0.12763641	0.00389673807021526
DHRS13	0.38788179	0.11044779	0.00390283419268865
H2AC15	-0.42126582	0.11723694	0.0039029339138023
BAZ1A	0.48640463	0.13853402	0.0039110334675001215
NABP1	0.84447702	0.24083554	0.00395784354375291
HIRA	-0.8152505	0.22728552	0.0039673710827763204
MACF1	0.67983989	0.1941389	0.00400503054058122
RP11-321A23.3	0.40315864	0.11518342	0.00402227195871946
AKIRIN2	-1.0184606	0.28448648	0.0040381302199634
COCH	-0.34394796	0.096084902	0.00404196390734439
IKZF1	1.0763181999999998	0.30785814	0.00406360575918436
MT2A	-0.26591954	0.074357438	0.00407718077372555
TFRC	-0.34323561	0.09598919	0.0040819738340387
NDST1	-0.33199319	0.092865063	0.00408998618004367
KBTBD11	-0.48592831	0.13608182	0.004133597259212671
HOTAIRM1	-0.25947028	0.072677643	0.00414100516291412
NSUN3	-0.41285385	0.11566513	0.0041490848686825
GAS7	0.39436498	0.11313752	0.00417341680920519
CRIP1	0.36244398	0.10400746	0.0041832803795812
COL8A2	-0.52246819	0.14652587	0.00418825262284635
HIF1A	-0.47934328	0.13445733	0.00419556954049283
FCMR	-0.67770137	0.19017276	0.00421070395686113
STEAP1B	0.31184039	0.089552367	0.00421085143949621
SLC3A2	-0.69426311	0.19493247	0.00423278054851599
CRACR2A	-0.67124833	0.18851314	0.00424148062832687
NTRK1	-0.36767347	0.10328225	0.00425079080994951
TRIM46	0.48451558	0.13942979999999996	0.00428917665602783
BASP1	0.42545647	0.12244939999999999	0.004293866104496579
NFKB1	0.54202912	0.15602048	0.00429889273772221
MMP9	-0.20012266	0.056304673	0.0043118993521165895
DIAPH2	0.67890028	0.19555716	0.004325982896462979
ZNF865	-0.93643772	0.26357827	0.00432830782472719
ASPH	0.3183574	0.091792827	0.00436358548787245
ABTB1	-0.72187638	0.20340276	0.0043701757041533
GLI4	-0.7377286	0.20811493	0.0044168749989314795
NIPBL-DT	-0.75509153	0.21335535	0.00448103998144334
CCR10	-0.37725298	0.10661284	0.0044877919605139606
FOXD2-AS1	0.55731202	0.16126682	0.00450283948696856
RP11-275G7.3	0.50519026	0.14618942	0.00450414506985741
CYP4F3	-0.33472569	0.094697112	0.004531587948445721
RGS10	-0.46261613	0.13092059	0.00454462767945377
SLC66A3	0.50702923	0.1468801	0.00454689950970468
MYO6	0.32209178	0.093372965	0.0045754779481219
FCGR1CP	0.27218916	0.078939708	0.00459234896313419
GABARAPL1	-0.54144236	0.15341215	0.0045935358606303605
MMP24OS	-0.68026312	0.19278557	0.004602042915831821
ZFYVE27	-0.61642212	0.17470265	0.004604281812054921
PLOD3	0.54914547	0.15940187	0.00462762357999182
SBNO2	0.61995257	0.18020193	0.0046830923070256
AURKA	-0.46375838	0.13171893	0.004693393322963179
FAM157C	0.35985146	0.10464545	0.0047014921974956
ATP2B1	0.52110285	0.15158782	0.0047150153254852285
CD6	0.47666822	0.13875592	0.00474281228981435
PRR13	-0.89133157	0.25350083	0.0047497027813047715
TET2	0.71263137	0.20754839	0.0047635783826085
MAU2	-1.0162011999999998	0.28915548	0.0047702506738985
HAPLN3	0.44730422	0.13034333	0.00478558849373975
TAS2R40	0.40323362	0.11751979	0.00479211158141764
NFAT5	0.8836203000000001	0.25768776	0.00481829152163406
RP11-20I23.2	-0.66060681	0.1881968	0.00482079432806392
JMJD4	-0.66372798	0.189094	0.0048226025513247285
TTLL7	-0.27818488	0.079303418	0.004849225174322121
PDK4	0.24402441	0.07125112900000001	0.00486931562139018
SOCS3	0.2180758	0.063688468	0.0048784862537324
CACHD1	-0.30782466	0.087897481	0.0049200528758331285
TRIM5	-0.60979911	0.17414471	0.00492508711890023
LARGE1	0.23361767	0.068332063	0.0049432107892027795
ZNF578	0.40265965	0.11778346	0.00494588570188557
GNAQ	0.67916302	0.19870123	0.00495374675728363
ZNF496	-0.37283061	0.1065623	0.00496196100306591
NFATC3	-0.88802041	0.25397531	0.00498977155562057
HELZ2	-0.45947387	0.13144004	0.00499968897686747
MORF4L1P3	-0.46358074	0.13271582	0.00503313867951447
DYNLL1	0.61543907	0.18044938	0.00504685330114429
SDC4	0.41675744	0.12226097	0.0050701644042616106
NETO1	0.18412991	0.054077701	0.00511916073370113
MAN2B2	-0.91200201	0.26185729	0.00516350582868789
KNL1	-0.24439562	0.070200228	0.00518178338501114
SDK2	-0.19967483	0.057355181	0.005182222089348329
RP11-670E13.6	0.48745829999999996	0.14340827	0.00519424562343741
EPS8	0.30263015	0.089048491	0.00520214411047824
TIFA	0.40796805	0.12004739	0.005203384623348829
GZMA	0.40879027	0.12040332	0.0052453938659925
SKA3	-0.26411222	0.075970946	0.0052458547540943
CARS2	-0.58798648	0.1691539	0.0052516912541333
HDAC7	0.59768365	0.17611861	0.00526549864067471
SLC39A1	0.76342553	0.22525524	0.00532477557041919
CYP4V2	0.39203422	0.11583761	0.00538908056962415
CASS4	-0.53792285	0.15523052	0.0053940947679791285
DRAIC	0.32061199	0.094745525	0.00539466196093224
CTTNBP2NL	0.36463361	0.10779622	0.00541226885170954
MIR223HG	-0.57169943	0.16507992	0.00542303290961631
RAB20	-0.34026426	0.09828416	0.00543819714392005
ADRB2	0.47003672	0.13930493	0.0055274435055732
UPP1	0.42523669	0.12605727	0.00553839072145841
MT-CO2	-0.44094528	0.12774158	0.0055777302202437715
TRAPPC14	-0.68623008	0.19881934	0.00558227733121931
VNN3	-0.32459755	0.094106685	0.00561388612457723
FCRLA	0.36073546	0.10724794	0.0056747213009474395
APBB1IP	0.71865017	0.21392164	0.00573348432194227
SYT17	0.28492686	0.084840433	0.00574803237294613
TIFAB	-0.35157334	0.10229393	0.00578841670870822
MS4A1	0.23491767	0.070012422	0.00579108092252684
KIF5C	0.34019296	0.10142119	0.00580703904945463
CFLAR-AS1	0.79996397	0.23849537	0.00580772037605826
CACUL1	-0.49552974	0.14423952	0.00580891484554146
MANBAL	-0.62224712	0.18115782	0.00581796923299815
FCGR2A	0.6728338	0.20079013	0.00585503718081081
SEMA4A	0.49510477	0.14794829	0.00591989583863483
ZAP70	0.74767759	0.22375205	0.00599231219066064
IFIT3	-0.27708358	0.080971112	0.00600519564925999
CIRBP	-0.72893287	0.21312769	0.0060324271122657895
FLOT2	0.55307983	0.16567893	0.00604100135151799
BCL2L12	-0.539729	0.15785227	0.006046806386224579
TECPR2	0.39461756	0.11824793	0.0060567735263669
RNF115	-0.83354184	0.24390177	0.00607176439279392
SETD7	0.49850793	0.14952997	0.00610728659741848
PTPRK	0.23123629	0.069367846	0.00611260045444027
DOCK4-AS1	0.37572324	0.11276898	0.00613798234235728
KLHL14	0.33170232	0.099676003	0.00619852481136373
MOB3B	0.32921029	0.098932175	0.00620110045454211
LYPD2	0.19006214	0.05714671900000001	0.00622818901561859
KXD1	-0.94738111	0.27806213	0.0062297822999181785
IFI44L	-0.18792621	0.055202617	0.00627253548623085
SEC24B	-1.1212729	0.32945525	0.00628616346651586
PDGFC	0.3043726	0.091661521	0.0063089736661276295
PFKFB2	-0.26573911	0.078158201	0.00633879868918949
TLR8	0.64713116	0.1950917	0.00636420461015806
GNG10	0.40288209	0.12155856	0.00640736069806617
SLC27A4	0.7021892	0.21202853	0.00644730264189062
STIP1	0.60975217	0.18423944	0.00648218370153915
ABCB4	0.31288309	0.0946126	0.006523104709127489
PLCB2	-0.58282613	0.17208744	0.00654720623839376
CSAD	-0.60780376	0.17949962	0.0065584457433265795
TMEM63B	0.44294983	0.13412819	0.00659615426347945
LARGE2	0.34551692	0.10462747	0.00659748731627007
DPH1	-0.59147362	0.17486985	0.0066185693262107706
TMEM120A	-0.60461553	0.17883309	0.00664239581000471
PRAL	-0.36864078	0.10913834	0.00669371405506053
SCCPDH	-0.45210169	0.13394972	0.0067359368949718
CDCA7L	0.34022478	0.10331638	0.00674920162385601
MAX	-0.85687564	0.25397027	0.00675629983999152
ZFHX3	0.39086808	0.11876887	0.00678285184886064
MS4A4A	0.35103243	0.10666551	0.0067833943815209
SWAP70	0.51360761	0.15609379	0.00679309557821039
MX1	-0.20191738	0.05990468	0.00681043606146742
MT-CO3	-0.40833114	0.12121153	0.00684194229053072
ACADVL	0.59774657	0.18193647	0.0068747883714075
H1-4	-0.42644819	0.12667341	0.00687918750896731
ACTR3	0.61602996	0.1876639	0.0069225292911739
BDH1	-0.38928811	0.11573346	0.00692712519080992
CDC42EP3	0.37944642	0.11564739	0.0069488370473278285
FLT3	-0.33040898	0.098338736	0.0069905992736071
BATF2	-0.27173312	0.080957307	0.00704866473044655
RN7SL2	-0.45906556	0.13679516	0.00705958076875098
PTPRN2	-0.25227969	0.075182971	0.007065031592289459
HTATSF1P2	0.30997736	0.094688367	0.0070749334931880705
ZBTB32	-0.36023891	0.10742771	0.007103318616517179
DPY19L1	0.39580874	0.1210136	0.00712451660072695
ZC3H12D	0.43508116	0.13304562	0.00713512609448605
RP11-27J8.3	0.42352653	0.12961658	0.007180779716307709
DCP1A	-0.55048217	0.16466312	0.007281538849701691
CD4	0.56669602	0.17375077	0.00728563842603736
SWT1	-0.37486769	0.11226875	0.007353361678540441
ENPP3	-0.27489311	0.082328946	0.007354430935141559
PLEKHA1	0.47207001	0.14500048	0.00739031620410372
CDIPT	-0.77141281	0.23119877	0.007396869864734421
MARF1	-0.58588009	0.17563614	0.007411491289695879
TMEM132D	0.38240633	0.11751954	0.00742006964457965
IL11RA	0.51418765	0.1580458	0.0074303182316561404
YPEL5	-0.71643319	0.21484678	0.00743185484913996
DOC2B	0.21786603	0.066984159	0.00744663176050684
SNX18P3	0.355026	0.10917082	0.007455227891439091
ADGRE5	0.55743138	0.17142465	0.00746000542870692
SETX	-0.83863644	0.25161407	0.0074605490809954
ECHDC3	-0.31581883	0.094784353	0.00747955342899392
PTRH2	0.51510126	0.15850531	0.007496382952242509
PRDM1	0.43683879999999997	0.13445414	0.007510164115549159
BZW1	0.43199054	0.13308513	0.0075648297908587
IKBKE	0.60993625	0.18803698	0.0076062774744592295
TRAF3	0.37272990000000006	0.11499811	0.007652590355302221
ATP2B4	0.49874039	0.15395072	0.00768160209727898
CMIP	-0.93685409	0.28213353	0.007687160318914059
MYBL2	-0.32711744	0.098531921	0.007699962714537809
DLGAP1-AS1	-0.47378719	0.14277283	0.00772675082198402
POU2F2	0.43592863	0.13466631	0.007728088484553521
ZFP36L2	-0.69172257	0.20846900000000002	0.007733466373906941
HEIH	-0.62136182	0.18729773	0.0077446099071366
IL4R	0.335489	0.10368031	0.007752279978222109
FBXO44	0.48804449	0.15083195	0.007754493350121521
MT-ND6	-0.35774538	0.10788289999999999	0.007771751515737009
GSEC	0.34323955	0.1061126	0.00777335619891748
RP1-258E1.2	0.47047033	0.14545561	0.0077773396516715
RP11-10E18.7	0.50456657	0.15605191	0.0077985722713363
IGHD	0.16159433	0.049993213	0.007817325889450041
CICP27	0.32888673	0.10176006	0.0078237647159808
SCAP	-0.62013318	0.18721011	0.00783837358265487
CYBB	0.54859837	0.16986306	0.00786769099143716
MBNL1-AS1	0.50435136	0.15620527	0.00788428423437475
DPEP3	-0.3207609	0.096918102	0.007892931114690709
FAM86B3P	-0.34446986	0.10408467	0.00789467149446973
STAT5B	0.75408439	0.23374703	0.007935567189310641
RPS12	-0.42990705	0.13001746	0.007951333349982409
KRT5	-0.32405918	0.098079652	0.007998964465027241
MYOF	0.26416163	0.081981683	0.00800947760615989
BLK	0.32506058	0.10099121	0.00807692098016317
ZFP36L1	0.62031071	0.1927989	0.00810217489765713
APCDD1	0.25070805	0.07792428400000001	0.00810350639073431
SGTB	0.55523951	0.1726137	0.00811649511950729
EXOC3L1	-0.3767669	0.11428083	0.00813779480871234
PID1	-0.28033062	0.085075073	0.00817199553282639
NADK	-0.77233308	0.23472123	0.0082636699194444
ZNF213	-0.68044816	0.20685023	0.00828060989260319
LCN2	0.14048782	0.043833058	0.00834447941896625
HSDL2	-0.55654852	0.16936907	0.00835122207336263
TRIM22	-0.6593701	0.20070137	0.00836479336603713
DYRK2	0.63806846	0.19925539	0.00840040974490039
GSTK1	0.73576439	0.22979534	0.008409223128813141
B4GALT1	-0.7233785	0.22034315	0.00841210264968266
ITGAL	0.60391454	0.18862677	0.00841297644931128
KIAA0319L	-0.47223643	0.14387189	0.00842461510449499
AHNAK	0.47859815	0.14954964	0.00844058706068258
TLCD4	-0.16508142	0.050309969	0.00844578028333072
BID	0.49774143	0.15556739	0.008455481414435091
IRF9	-0.65192582	0.19884445	0.00850055315201747
TMLHE	0.46626148	0.14586951	0.00851802439755513
FDPS	0.66208052	0.20721368	0.00854381996391125
CCN3	-0.22937049	0.07000961900000001	0.00854722459141723
ZNF500	-0.45386688	0.13876383	0.00865940258050764
NFATC2	0.63558813	0.19929153	0.008664969214117309
TMEM30BP1	0.357555	0.11216981	0.00869829405837409
LEPROTL1	-0.52184643	0.15987569	0.008798448974281791
ELOVL1	0.87159754	0.27402495	0.00884190384616751
DISC1	0.33166266	0.10428288	0.00884840873537701
MAFK	-0.76623148	0.23492953	0.00885157373189798
RNF207	0.24605804	0.077396058	0.00887376493446124
OGDH	0.76892151	0.2418986	0.00888455879010465
S100A8	0.23086774	0.072671119	0.00892273114094686
HDGF	0.56003702	0.17647779	0.00899637151601744
RIN1	0.2994462	0.094378772	0.009009170486645379
DDX39A	0.62600091	0.19732058	0.00901570178642646
M6PR	0.54774502	0.17266861	0.009021549970366359
LINC01134	0.3250805	0.10248535	0.0090271565256156
SNRK	-0.76244482	0.23442929999999998	0.009046353754515709
RP11-723P16.4	0.37315543	0.1177346	0.00908086482123927
SLC8A1	0.32076524	0.10121548	0.00908796739202819
RP11-331G2.11	0.41882795	0.13229933	0.00916068618869425
DMPK	0.34901664	0.11031223	0.00920107212026383
LPCAT4	0.52878972	0.16719611	0.00922732049195474
RP11-34P13.13	0.3687511	0.1166462	0.00925815299266777
SLC6A6	0.79553599	0.25172423	0.0092785153796746
ACSL1	0.36889873	0.1167923	0.00931710685044168
NBPF14	0.37423811	0.11859071	0.00938049562982875
CCSER1	0.28921288	0.091675491	0.00940186986765315
ADGRE1	0.22367142	0.070972547	0.00947356994253155
PCGF5	-0.37722977	0.11671186	0.00948783972016296
S100A10	0.43944149	0.13958043	0.00954557057509023
GPR20	0.27622009	0.087758667	0.00956369499817437
STAT2	-0.5953134	0.18437906	0.00956399115321036
CDC14A	0.50034122	0.15899651	0.00957781086382953
ENO1	0.77623607	0.24668141	0.009581287627598429
MXRA8	-0.39567191	0.12259339999999999	0.00959176033112119
NBPF10	0.23792141	0.07566082	0.009629524291344829
ATG3	0.64292321	0.20452591	0.009654409290192841
ALKBH7	-0.6107062	0.18939307	0.009658936110225393
CCDC71	-0.67010761	0.20785173	0.00967196592992272
PIK3AP1	0.52550594	0.16722515	0.009676548723615359
MAP1LC3B	-0.68308443	0.21192637	0.0096890944648698
TTPAL	-0.48797319	0.15141327	0.00969878627002185
MTMR6	-0.68791943	0.21353752	0.009727309407014741
SPATA2	-0.80007162	0.24837312	0.00973393451611332
RP11-256L6.3	-0.30318832	0.094177015	0.009777505772733293
FCRL2	0.2881798	0.09184784	0.00978911875980817
EDA	0.28989089	0.092432369	0.00981970167824372
MAB21L2	0.47827819	0.15253270000000002	0.0098351523170047
MALT1	0.57865522	0.18478623	0.00992996542680188
DST	0.23975327	0.07668431	0.0100465850329721
FAM126A	0.33198817	0.10622402	0.0100733724716681
RP11-497D24.1	0.53608342	0.17155741	0.0100864295574981
TASL	0.53559669	0.17143309	0.01009995479048
ITGB2	0.72099891	0.23080042	0.0101076399409657
C1QB	0.24221696	0.07763677	0.0102033289536051
SLC25A24	0.50979196	0.16356701	0.0102788360538138
BAP1	-0.80769517	0.25261239999999996	0.0102932420299266
RP11-927P21.1	-0.18744770000000002	0.058662265	0.0103413254542036
KIF3B	0.71782068	0.23052525	0.0103478368565616
CD99	0.66008046	0.21205921	0.0103751543953285
NFKBIZ	0.43649984	0.14023312	0.0103762349503349
HNRNPA3P2	-0.45548615	0.14265245	0.0103991650459197
REPIN1	-0.7746602	0.24264239	0.0104083191570387
SLC40A1	-0.45498602	0.14258094	0.0104454443411647
KCTD15	0.29974573	0.096415165	0.0104677096712715
TNFRSF13C	0.34067449	0.10966053	0.0105233863043227
HSPA8	0.53099344	0.17096201	0.0105408771500646
WASF1	0.38736940000000003	0.12473807	0.0105519752941376
H2AC8	-0.47741874	0.14982046	0.0105545943409903
SBF2	0.46986817	0.15133776	0.010569118123131
SLC35A2	-0.54030024	0.16959415	0.0105733492577638
AXL	-0.35689361	0.11203059	0.0105773462438355
PHC2	-0.53793463	0.16895745	0.0106225323037315
RHOC	0.36809586	0.11864122	0.0106225568742917
FAM89B	0.65785517	0.21212366	0.0106550932665015
BMX	-0.32237777	0.10132535	0.0106778913436694
AGAP3	0.43030755	0.13882452	0.0106955498462205
RP11-324E6.6	0.26253042	0.084753718	0.010747420431722998
GIMAP8	0.59350392	0.19160716	0.0107490290200804
MITD1	0.48137077	0.15550462	0.0107981552918883
RP4-647J21.1	0.41747621	0.13488768	0.0108119101910825
ELMO2	0.61045418	0.19735876	0.0108589825090727
GALT	0.64875758	0.20993057	0.0109291078589348
JAZF1	-0.39020016	0.12305764	0.0109472382366011
OR2A1-AS1	0.25162992	0.081465485	0.0109684878886404
MICAL1	0.54210194	0.17557681	0.0110001254515884
IGSF6	0.47211612	0.15294701	0.0110193355838401
SLC22A23	-0.43660943	0.13786087	0.0110451228088138
IER3	-0.29247852	0.09243103	0.0111153754157077
CYSLTR1	-0.45618194	0.14418118	0.0111241231604453
ZNF316	0.50647065	0.16436502	0.0111583896289954
RHOQ	0.49679677	0.16129827	0.0111942914523558
SYNE2	0.44802527	0.14556026	0.0112475022945412
LINC02362	0.44804086	0.14561655	0.0112756749547438
HMGB2	-0.42556894	0.13483575	0.0113250385375161
H2AC6	-0.65688482	0.20812794	0.0113261828748507
AL928654.7	0.3023143	0.098324251	0.0113327820359263
RNF175	0.30743233	0.10006884	0.0113972705368816
CCR12P	-0.26867292	0.08521333	0.0114104945187035
CITF22-49E9.3	0.34886889	0.11364406	0.011459758530556
SEM1	0.44766114	0.14586318	0.0114806557197936
ZMAT1	-0.55325886	0.17563481	0.0114868385923411
ICOS	0.51059293	0.16645602	0.0115234406346288
SLC38A5	-0.23438176	0.074444686	0.011530620936853002
RP11-21K12.2	0.55860229	0.18215317	0.0115439639613053
GLRX5	0.31721693	0.10365825	0.011716500554423
FGD3	-0.79016753	0.25156336	0.0117279814728057
LINC00299	0.29074375	0.095068351	0.011769400922403
KIAA0319	0.32884875	0.10755845	0.0117928161197909
GAS2L1	0.32560878	0.10649949	0.0117933987341031
CTBP2	0.4626754	0.15136554	0.0118123412577833
LRCH1	0.4852781	0.15877025	0.0118176631802922
RPA2	-0.57634317	0.18377813	0.0118620560404701
PAM	0.1724226	0.05646599400000001	0.0118970625134582
ANK3	0.2799893	0.091740048	0.0119402954159486
XXYLT1	-0.41577079999999994	0.13273912	0.0119671131435533
RP11-339H12.2	-0.5370151	0.17145124	0.0119689321094048
CCDC107	0.51341948	0.16829404	0.0119747859030983
RP11-495F22.1	0.40946406	0.13422043	0.0119760284750177
PRDM11	-0.47635738	0.15217766	0.0120212753547981
PRPF3	-0.80037793	0.25577091	0.0120487269647874
SLC6A16	-0.33280605	0.10644817	0.0121267234417322
SOCS2	0.34078461	0.11193313	0.0121460071855588
LAMA2	0.16371282	0.05377622	0.0121516485681904
RIPOR1	0.58004388	0.19055124	0.0121601140102204
ALOX15B	-0.29623659	0.094858258	0.0122249124452954
NFKBIE	0.41154971	0.13537441	0.0122704822697565
FBXL5	0.667693	0.21971396	0.0123032548489322
AC023590.1	-0.31585003	0.10131435	0.0123772436519899
SLC6A9	0.25895989	0.085311388	0.0124007843377317
MYO9A	0.32904278	0.10842992	0.0124250244463242
SNAP25-AS1	-0.38229065	0.12270976	0.0124373366503479
ECH1	0.67740185	0.22332106	0.0124620778141268
GCNT1	0.25696763	0.08471749699999999	0.0124643433618744
MKNK2	-0.70327849	0.22591952	0.012506982169127
FLRT1	0.42130903	0.13898893	0.012521072400228
MPL	0.27221273	0.089813231	0.0125315413835789
CASP9	-0.53933822	0.17334099	0.0125507677538431
NRP1	-0.23066093	0.074136267	0.0125541751170809
PCMTD1	-0.60614857	0.19488713	0.0125844543569559
PANK2	0.49316907	0.16283150000000002	0.0125936965951518
TM9SF1	0.58038444	0.19164706	0.0126024804125737
SHKBP1	0.36917157	0.12195609	0.0126403882580513
HIVEP3	0.38878785	0.12849958	0.0126834014661587
SYT11	0.48478499	0.16023402	0.0126867374970327
MARCKS	0.30337229	0.10031397	0.0127230399273975
ARRDC5	-0.44221536	0.14242669	0.0127400902027116
SMG9	0.45372321	0.15017613	0.0128089524393957
KCNG1	0.19706109	0.065229727	0.0128160116463787
LY6E	-0.26427673	0.085211186	0.0128400138426379
OXER1	-0.3044708	0.098173159	0.0128419807280598
GPR174	0.53364014	0.17669527	0.0128427843577016
C16orf72	1.0259795	0.33972426	0.0128451109095447
OLIG1	0.20535468	0.06800914	0.0128603320055825
ENPP2	-0.32289003	0.10416456	0.0128875972390284
SH3RF3-AS1	-0.38537822	0.12433723	0.012897783983898998
CDKN1C	0.19740264	0.06540545	0.0129007421882025
RP11-120K19.4	-0.43275669	0.13968587	0.0129385963484
HNRNPU	0.55755388	0.18485167	0.0129570545400527
WBP1	-0.6569854	0.21218932	0.0129930728636344
CYSTM1	0.37749256	0.1253039	0.0130637465531156
AP3M2	0.36602809	0.1215319	0.0130884123949877
CACNA1D	-0.25546767	0.082602149	0.0130960468105684
ZKSCAN1	-0.50557772	0.16353359	0.013130745449773
DCAF12	0.39131855	0.13006217	0.0131803510444577
RP11-713M15.1	0.45986658	0.15288286	0.0132024211953804
GABBR1	0.42945204	0.14285024	0.0132521679960689
SHFL	-0.61831648	0.20027151	0.0132562495274061
EVL	0.87002797	0.28948820000000003	0.0132795234750794
C10orf105	0.3538085	0.11775567	0.0133037050134083
BICD2	0.81877174	0.27258589	0.0133302226506189
RP11-295K3.1	-0.27645338	0.089616914	0.0133333027300737
RFTN1	0.68709899	0.22880953	0.0133541221704556
MEF2D	-0.59691705	0.19361868	0.0133903185936928
ASPM	-0.32244269	0.10460645	0.0134059705528353
ZNF605	-0.27430229	0.08904054300000001	0.0134604570420032
HSPG2	-0.20463748	0.066521665	0.0135948810215793
RP1-240K6.4	0.43735798	0.14613986	0.0136658858720576
TMOD3	0.49829218	0.16650991	0.0136710778820514
NOG	-0.29215827	0.09506264	0.013685207900841
FAM110C	0.31198909999999996	0.10432566	0.0137341665006807
ARHGEF26	0.47089998	0.15754275	0.0137808101056947
PDE4B	-0.47554332	0.15491592	0.0137980921956073
ZNF557	-0.62462389	0.20350834	0.0138107921819914
FAM66C	-0.33498039	0.10916217	0.013830445180849
TTC34	-0.53575876	0.17461374	0.0138428830402154
KCNB1	0.35969121	0.12044738	0.0138662206296123
FANCL	-0.38477842	0.12547174	0.0138928419603492
AATK	-0.31931427	0.10414337	0.0139101293406979
MEGF9	-0.64611983	0.21074463	0.0139168109568498
PLAA	-0.44062781	0.14375848	0.0139430032117027
GGTA1	-0.31904733	0.10413451	0.0139825393796283
HSPA5	0.51932361	0.17419539	0.0140241978657901
SAC3D1	0.43604258	0.14653213	0.014199767100233997
FLNA	0.49642939999999997	0.16687616	0.0142288807435566
COL19A1	0.1863969	0.062678021	0.0142595674743035
H1-3	-0.3882624	0.12717053	0.0143239027635088
LINC00641	-0.75952261	0.24895008	0.0143942910743482
ARL5B	-0.5996111	0.19655267	0.0144028632283505
NINJ1	-0.42662089999999997	0.1398519	0.0144067168241975
CRPPA	-0.24739055	0.081147574	0.014467319591663
TNFRSF12A	-0.39927037	0.13101768	0.0145062128910108
RP11-54H7.4	-0.31383723	0.10302973	0.0145508743469561
TAF5LP1	0.47002455	0.15854791	0.0145613786429623
RSBN1L	-0.45340056	0.14893181	0.0146075905856967
OTX1	-0.25342429	0.083271463	0.0146403499068317
UBALD1	-0.59520988	0.19573857	0.0147229493421236
KIF14	-0.40582521	0.13361455	0.014840730922388
TAF12	-0.64741045	0.21316951	0.0148478590859426
EIF2AK2	-0.31247461	0.10291289	0.0148733641351522
RP11-556O5.7	-0.36206233	0.11928049	0.01490387956475
GCA	0.36520406	0.12364432	0.0149211921506369
CUL4B	-0.68412029	0.22555644	0.0149825015205587
BATF	0.46696042	0.15819346	0.0149825758878972
RP5-1092L12.2	-0.32166609	0.10613818	0.0150630456727868
IGHV4-59	0.21070193	0.071473396	0.015112240511854997
ZKSCAN5	-0.54442754	0.17976774	0.0151348944959523
SRGAP2	-0.55096566	0.18192678	0.0151349952560134
LINC02207	-0.19731492	0.065197206	0.015205108366449
CUX2	-0.26142337	0.086394418	0.0152221977975779
RBM22	-0.82324289	0.27229588	0.0153103996664987
LCN10	0.28413858	0.09663200000000001	0.0153693680773784
IER5L	0.31772921	0.10808048	0.0153924352123563
AP003068.23	-0.20909927	0.069275734	0.0154811921881985
OSBPL5	0.32147206	0.10945347	0.0154846745111093
NFE2L1	0.44688019999999995	0.15224134	0.0155443005489347
CICP19	0.21628017	0.073703943	0.0155753343192597
GNAT2	0.45679285	0.15572767	0.0156157843909901
NPAT	-0.5052538	0.16766067	0.0156479300883065
ZHX2	-0.75335778	0.25011447	0.0157001532977909
RP11-927P21.2	-0.21211494	0.070435051	0.0157195397219232
SGO1-AS1	0.35002041	0.11948061	0.0157470803847904
DOCK4	0.20521802	0.070069765	0.0157733439293406
MKRN1	0.38742043	0.13230677	0.0157933085226987
RGS3	0.43813812	0.14967588	0.015826762287075
TUBA4A	-0.56169956	0.18678682	0.0158714438878596
CRIPT	-0.56245986	0.18708281	0.0158959187947855
PPP1R3B	0.51362373	0.17563627	0.015928551222869
NDUFS8	-0.51568795	0.17158913	0.0159351531476841
TUBGCP4	0.30795113	0.10534422	0.0159666366827219
MIAT	0.25965774	0.08885555	0.0160035051569578
PATZ1	-0.7871855999999999	0.26209655	0.0160041396781486
FCGRT	-0.73413131	0.2445016	0.016034560718895002
S100A9	0.35919922	0.12297989	0.016055049985413
HYAL2	0.43519582	0.14901814	0.0160683950252503
CRISPLD2	-0.26399748	0.087971291	0.0160919889791971
GBAP1	0.31786157	0.10899157	0.0162127900452075
SNX2	0.41557829	0.14253989	0.0162438586795881
CERCAM	0.23984425	0.082304272	0.0162945342122157
KLHDC8A	-0.25532525	0.085255816	0.0163122787050068
KIAA1522	0.35968417	0.12345963	0.0163213231560677
LA16c-431H6.6	-0.33189344	0.11085879	0.0163474714700904
ITGB1-DT	0.362994	0.12469145	0.016402345156096
DDB1	0.61994895	0.21304088	0.0164436912199048
IGHV3-23	0.23259696	0.079933767	0.0164483748335673
GFI1B	-0.32281549	0.10796706	0.0164889350184301
GYPB	0.25086479999999994	0.086246269	0.016490921188382
CARHSP1	-0.3889361	0.13009086	0.0164968663937514
DNAAF5	0.36949316	0.1270668	0.0165214964057953
RP11-460N20.8	-0.27939076	0.093472819	0.0165231905541048
AP001610.5	-0.33823609	0.11320145	0.0165631216745994
ZNF629	-0.56224237	0.18818008	0.0165676643446057
OR2B11	0.38284951	0.13173129	0.0165790890231663
SLC15A4	0.51286359	0.17655782	0.0166341388978046
CD274	0.23083537	0.079468228	0.0166356306607236
MTMR9LP	-0.35591431	0.11925430000000001	0.0166885018197738
TET1	-0.50916304	0.17060682	0.0166912645934181
BCAS2P2	0.44594548	0.15371574	0.0167700813292256
ADAM19	-0.42405679	0.14220617	0.0167813022923576
EPSTI1	-0.22962887	0.077025072	0.0168095865329845
NR4A1	0.2202974	0.075982983	0.0168370299844073
STX10	-0.5868929	0.19692295	0.016843168994542
DUSP28	-0.50716249	0.17021359	0.0168711322998046
DHCR24	0.29517101	0.10186287	0.0168954328572489
MAPT	0.34592192	0.11940917	0.0169246291966941
MFNG	-0.63211067	0.21235828	0.0169808604244906
RNGTT	0.5024995	0.17355143	0.0169826844421302
GATA3	0.38411934	0.13268916	0.0170018267630647
PNRC1	-0.50176078	0.16864656	0.0170334052065419
RP11-566K19.12	0.44616532	0.15418957	0.0170493000594962
TBX1	0.28096708	0.097119384	0.01707215476807
RAP1B	0.59776216	0.20664718	0.0170848259263562
CTD-2653D5.1	-0.36643348	0.12324548	0.0171093562695433
NOL4L	0.65752343	0.22737435	0.0171172208671195
ARL17A	-0.13232147	0.044535324	0.0171864193468814
NAT8L	-0.36076328	0.12149323	0.0172525833552843
KIAA0825	0.34549077	0.11964785	0.0172779044380123
ACKR2	-0.28474231	0.095957971	0.0173303398105447
GSN-AS1	0.36754539	0.12740442	0.0173804549685463
KCNE5	0.38744545	0.1343505	0.01741985917575
LINC01270	0.19818297	0.068728278	0.0174301324355661
SLC26A8	0.24624709	0.08540033699999999	0.0174350540529736
RAB13	0.29735557	0.10315231	0.0174641568944245
TCL1A	0.16128652	0.055959145	0.0174820190728274
MAGI3	0.31977001	0.11098656	0.0175227322198478
KAT6A	0.83865248	0.29115698	0.0175514588096997
TPCN1	-0.4693429	0.15848423	0.0175569525650699
LINC01094	0.32656667	0.11341382	0.017589548805592
NSFP1	0.065612552	0.022788274	0.0175973205347121
CAMK2D	0.37931764	0.13174875	0.0176021732993183
PHACTR2-AS1	0.409496	0.14225469	0.0176209974317613
PYGL	0.44994046	0.15632443	0.0176350584479467
LINC02574	-0.26504517	0.089561301	0.0176371242079833
SLC35A1	0.54155963	0.18817620000000002	0.0176470088886664
ACAA1	0.68787046	0.23904424	0.0176606606045967
XAF1	-0.33451214	0.11305951	0.0176621008551157
TP53INP1	-0.62013447	0.20959737	0.0176633464169195
TMEM71	-0.51236404	0.17317313	0.0176638566311997
SRRM1	-0.81449008	0.2755118	0.0177570428402768
DYSF	0.36792317	0.12800208	0.0177862953244249
DTX3	0.41119248	0.14308634	0.0178103293889351
KATNB1	-0.50084846	0.16953944	0.0178392788890085
ESYT2	0.55534165	0.19338376	0.0178896588569577
PLEC	0.49519449	0.1724454	0.0178938163043507
EREG	-0.23121877	0.078318412	0.0179128359812192
RP11-34P13.7	0.2224875	0.077508493	0.0179373473769257
SSTR3	-0.27374268	0.092742549	0.017938361423468996
CREBRF	-0.66305173	0.22479818	0.0180209065843779
EPAS1	-0.20997118	0.07120425799999999	0.018047929261864
LASP1	0.82951035	0.28939763	0.0181012521873508
ZBED1	-0.49332883	0.16748568	0.0181809038474474
IVD	-0.43649114	0.14819018	0.0181816612253686
FADD	-0.49830429	0.16921589	0.0182092982850337
VAMP1	-0.48707728	0.16540819	0.0182126989702129
CORO7	-0.67391718	0.2290138	0.0182926648030869
FLT1P1	0.22003133	0.076900619	0.0183037704672145
RAB8A	-0.66174576	0.22494899999999998	0.0183299744541459
PITHD1	0.25525135	0.089244146	0.0183476189656174
GALNT3	-0.39371490000000003	0.13387151	0.0183607289323383
KLHDC7B	-0.33986141	0.1156618	0.0184645230706013
LSM11	0.52466273	0.18363510000000002	0.0184702468046729
CTD-2542L18.1	0.45148320000000003	0.15808732	0.0185179924428508
LINC00847	-0.48459428	0.16503513	0.0185491213097823
SIN3B	-0.59330151	0.20214954	0.018603620354809
KLF6	0.64307078	0.22552759	0.0187006442069597
IFI44	-0.2330187	0.07947058	0.018718451145778
ITM2C	-0.27366003	0.093364658	0.0187612752803524
LINC02289	-0.18127542	0.061858946	0.0187867630443086
SIMC1	0.46349509	0.1628404	0.0189090041124159
GAL3ST4	-0.41843279	0.14295318	0.0189263056745057
ZDHHC12	-0.63598778	0.21728673	0.0189308329645919
MIR181A1HG	-0.3458251	0.11815908	0.0189380831182762
LINC01013	0.23685274	0.083273672	0.018993305176788003
PTPN9	0.45953343	0.16170019	0.0190919427755945
TPPP3	0.24547573	0.086486714	0.0192409202903698
THBS4-AS1	0.36961202	0.13024726	0.0192632177005281
HIPK1	0.57637291	0.20313270000000003	0.0192779095992638
U2AF1L4	-0.36136445	0.12393004	0.0193915398145002
DSN1	-0.42404255	0.14543112	0.019396268087969
IMMT	0.46828368	0.16529626	0.0194637482145732
RTN4	0.661751	0.23359663	0.0194686915340433
KIR3DL1	-0.16031851	0.055060231	0.0195679744029317
FBXL19-AS1	0.44845757	0.15846029	0.0195864849139579
HRH4	-0.19481664	0.066975849	0.0196926145784394
LMO7	-0.36884425	0.12683602	0.0197232794316028
PCDH9	0.16555063	0.058583542	0.0197655294162219
TADA2B	-0.68117228	0.23434045	0.019777805651622
HIPK3	0.60140726	0.21290291	0.0198123417517657
NOTCH2NLA	0.43945589	0.15557187	0.0198131361163959
TIGD3	-0.28987583	0.099767956	0.0198318863922451
LINC01588	0.36088406	0.12780297	0.0198570418687239
TPBG	0.25884431	0.091669324	0.0198604396172631
DISC2	0.28198485	0.099924145	0.0199329004495359
RP11-417L19.5	-0.55320907	0.19056170000000003	0.0199374078158102
ASS1P1	0.33890213	0.12018235	0.0200230763347731
AOC2	-0.33909981	0.11700216	0.0201454437229126
CTD-2231E14.2	-0.45795953	0.15810451	0.0202182709977969
COQ4	0.6505407	0.23113665	0.0202564886790074
SHARPIN	-0.39688709	0.1371076	0.0202990394958346
TPD52L2	-0.80441769	0.27792973	0.0203162027118859
MX2	-0.44876946	0.15508629999999998	0.020344440450655
ZNF585B	-0.34782386	0.12024627	0.020391826478657
PNP	0.42724658	0.15202627	0.0204398547217503
EMBP1	0.26303256	0.093594953	0.0204406743275769
RDH11	0.52170249	0.18564941	0.0204485777719905
RBPJ	0.54239076	0.19312623	0.0205222807674524
ZNF710	0.50067019	0.17832309	0.0205585509557189
ANXA5	0.42419441	0.15111004	0.020579308583744
SNAI3	-0.52520658	0.1818457	0.0205857377371593
PTP4A1	-0.10409249999999999	0.036059333	0.0206521942718939
SGMS1-AS1	-0.38137835	0.13212315	0.0206594589296688
RASSF4	0.38286953	0.13652284	0.0207015444915879
ZDHHC16	0.5413246	0.19302835	0.0207040878438775
SIGLEC1	-0.16199531	0.056153799	0.0207345004795097
RP11-362F19.2	0.33419827	0.11920719999999999	0.020742905637965
CTB-25B13.12	-0.48628103	0.16858852	0.0207534429222459
SLC25A20	0.32576075	0.11625063	0.0208000432866506
RP11-34P13.15	0.27537713	0.098341883	0.0208907747262159
SV2C	-0.25147521	0.08734149599999999	0.0209868397951216
CPT2	-0.47735882	0.16580724	0.0209967164093002
MECP2	-0.70558916	0.24514376	0.0210297140375294
B4GALT5	0.37046408	0.1324594	0.0210433587767925
FRMPD3	0.29766386	0.1065517	0.021188414999115
FCRL3	0.23505628	0.08414353699999999	0.021192687670108
CTD-2561B21.8	0.43838445	0.15696309	0.0212200260681202
THAP7	-0.53709863	0.18695813	0.0212763451988486
H3C8	-0.21210173	0.07383674	0.0212878019830156
WNK2	0.22958973	0.082249143	0.0212893007495775
REPS2	-0.37684044	0.13122718	0.0213294523219103
MIER1	-0.66353109	0.23107793	0.0213387865418275
RPL36	-0.55899181	0.19473002	0.0213781696591365
IMPDH1P10	0.37878443	0.13581632	0.0214011917346297
USP31	0.31725056	0.11375391	0.0214024035060944
CTD-2049O4.1	-0.33131345	0.11544289999999999	0.0214086453402199
GK3P	0.43612357	0.15639777	0.0214191994967307
RASGEF1B	0.3025599	0.10850125	0.0214198925845254
CTC-215C12.2	-0.54163549	0.18875946	0.0214309013124385
ANAPC2	-0.66366484	0.23135086	0.0214675031768076
CTD-3088G3.8	0.2174844	0.078026947	0.0214768177231091
LINC01002	0.28614934	0.10267298	0.021490664806785003
ZNF789	-0.56909074	0.19854588	0.0215760349270249
FOXN3	-0.56929044	0.19864052	0.0215926639058598
SLITRK4	0.28500668	0.1023674	0.0216217637402213
BANK1	0.24412997	0.08768613300000001	0.0216227096742407
THEMIS	0.30337866	0.10898864	0.0216483227241074
COQ8B	-0.76551949	0.26722652	0.0216504141387477
RP11-981P6.1	0.429155	0.15420586	0.0216751837981816
AHSA1	0.45235659	0.16255693	0.0216864365924607
HLF	0.24208697	0.087075526	0.0218055204521734
ZNF655	-0.86184437	0.30127416	0.0218371086530564
VRK1	-0.27732248	0.096952619	0.0218498367427677
KHDRBS2	0.36567937	0.13162401	0.0218980832139803
SH3GLB1	0.54579887	0.19650753	0.0219315788475884
GAB1	-0.30078591	0.10523629	0.0219524987586642
TRA2A	0.63875626	0.23002933	0.0219619753255752
RASSF5	-0.87798333	0.30721343	0.0219666458198287
FAM177B	0.27237843	0.09810514	0.0219832632451866
RP1-179N16.3	0.38880905	0.14009179	0.0220304605798739
CRELD2	0.44757636	0.16129896	0.0220569350897211
CADM1	-0.21995623	0.07703750599999999	0.0220939766612028
PLD3	-0.57401856	0.20106403	0.0221071453242007
ABCD3	0.42910822	0.15473284	0.0221325518615905
MAP3K3	-0.86563556	0.30330439	0.0221490435061422
PARVB	0.24353211	0.087838785	0.0221670532888854
PML	-0.55782877	0.19549859	0.0221798022350415
CLEC4A	0.39905014	0.14403987	0.0222652915395941
NOP14-AS1	-0.52364126	0.18384526	0.0224216592292622
MS4A3	-0.17964338	0.063098572	0.0224810821752417
ADAR	-0.73104013	0.25680164	0.0224962193202462
UST	0.2799196	0.10126765	0.0225639023475858
SULF2	-0.33035524	0.11613424	0.0225975282676107
CD5	0.37376548	0.13525689	0.0226014199675032
SLC25A42	0.45718821	0.16552286	0.0226634798361338
BRAP	-0.67316633	0.23678748	0.0226785829950556
SNX22	0.26964029	0.097696095	0.0227645838852768
HOXA2	-0.24353772	0.085754111	0.0228215956734113
ANK1	0.28776029	0.10432466	0.0228457232066878
LINC01504	0.36709416	0.13311573	0.0228752502280026
MEF2C	-0.33915669	0.11951776	0.0229305619102499
RP1-55C23.7	-0.38372811	0.13523154	0.02293765586191
ZBTB7B	0.6494093000000001	0.23564907	0.0229664560570184
ARHGAP31	0.36899007	0.13391129	0.022983556314623
NT5C2	-0.5287845999999999	0.18641592	0.0229853339347335
GPR137	0.43085191	0.15641131	0.0230261639489368
HSPH1	0.32625699	0.11848758	0.0230797698069829
RARS1	-0.377473	0.1331889	0.0231059095790057
ABHD16A	-0.57551642	0.2031243	0.0231449309325008
BOLA2B	0.37684435	0.13698392	0.023202440895556
RP11-20B24.4	0.26078975	0.094803325	0.0232103701641101
ALG9	-0.33263594	0.11756129	0.0233345951039202
WAKMAR2	-0.33687525	0.11905961	0.0233346483926558
HES1	0.29963304	0.10905737	0.0233766035469858
DAAM2-AS1	-0.1906203	0.067459575	0.0235215547112064
SMARCA4	0.55612882	0.2029831	0.023760496319944
CACNB4	-0.18108894	0.064195889	0.0237621859653341
CHST10	-0.35552997	0.12616779	0.0239114760388654
YWHAG	0.73456784	0.26849208	0.0239558316314434
BCL9L	0.38774308	0.14174945	0.0239806051617537
CD72	0.29281773	0.10708568	0.0240305845210738
USP18	-0.25713461	0.091438362	0.0242059673180869
PPFIA4	-0.17803634	0.063311044	0.0242069259009382
SPN	0.5411385999999999	0.19818207	0.0242296215182007
LRIG1	0.3710366	0.13592576	0.0242711056090887
PAPOLG	-0.29952034	0.10658198	0.0243017141218988
LAPTM5	-0.87194734	0.31031301	0.0243190279551898
TSPAN32	-0.3855666	0.13723437	0.0243368447082916
MIEF1	-0.44100612	0.15697593	0.0243451252181258
MAPK12	-0.38730752	0.13788125	0.0243652955566009
CICP25	0.19033799	0.069791366	0.0243970661756116
LLNLF-173C4.1	0.27638178	0.10136695	0.0244328023240907
ANXA1	0.32312815	0.11853685	0.0244623954564961
LRCH3	-0.41216293	0.14689601	0.0245288204439067
TNFRSF10A	0.45606869	0.16750527	0.0246307119919956
MYL6B	-0.35796775	0.12770101	0.0246655336950123
HERC2P7	-0.28840043	0.10288823	0.0246720054125241
ZC3H11A	0.69438904	0.25514478	0.0246910281773935
BDP1	0.54192892	0.19927052	0.0247942437868139
SILC1	-0.34390456	0.12280385	0.0248075538387643
IL16	-0.84385	0.30133818	0.0248125412977743
PLEKHA5	0.2351689	0.086493531	0.0248278623606119
ERMN	-0.27519116	0.0983193	0.0248849834396975
MEGF11	0.39426104	0.14511142	0.0249305249304066
MGAT4B	0.4899	0.18039753	0.0249978387859405
IL24	-0.38800661	0.13876066	0.0250276596929996
H3C1	-0.40267269	0.14405703	0.0250801057042493
ATP2A3	-0.69397979	0.24843052	0.0251735952650835
C3orf52	0.34431867	0.12696641	0.0251968803229985
LTBP4	0.33380679	0.1231742	0.025294752481804
PRMT2	0.41500281	0.15314085	0.0252998515489165
AMIGO3	-0.40797681	0.14618393	0.0253116582095262
CTD-3065J16.9	-0.42677125	0.1529294	0.025322456393795
SLA2	-0.45242503	0.16216548	0.0253619862307617
MRPS7	-0.46527409	0.16680275	0.0253901668960657
ARHGEF34P	0.20862588	0.07703721599999999	0.0253966926616856
MEGF6	-0.30815452	0.11051482	0.0254440273724621
CKS1B	0.39929284	0.14768721	0.0256359045519535
BCORL1	0.45457366	0.16816577	0.0256632730893196
RNF185	-0.50997337	0.18320285	0.0256954191357988
TPRA1	-0.41683791	0.14978882	0.0257393299884573
CTD-2550O8.5	-0.15458444	0.055559838	0.0257679525861624
COL9A2	-0.24329134	0.087456058	0.0257914324233739
EMX1	-0.37368095	0.13434063	0.0258063289884871
CTC-429P9.3	-0.49865461	0.17929814	0.0258303461196306
RP11-338I21.1	-0.4925637	0.1771141	0.0258354604094692
ZNF587	-0.33508536	0.120555	0.0259181537455988
RPIA	0.31565321	0.11697802	0.0259182538359294
AC096558.1	0.41578849	0.15410904	0.0259389709310775
RP11-276H1.3	0.41055035	0.15236623	0.0261301377201276
CYP2R1	-0.48902339	0.17628387	0.0262148090796984
RP11-1149M10.2	0.27008536	0.10033516	0.0262757845754563
FAM20C	0.24118736	0.089621249	0.0263112223958977
TLR2	0.29398106	0.10924113	0.0263147546374351
RIPOR2	0.64182352	0.23855370000000004	0.0263500109780823
RP11-709D24.8	-0.44332661	0.15996314	0.0263593078934136
MBOAT2	-0.22989194	0.082966793	0.0263889137680027
KNDC1	0.16155789	0.060109918	0.0265025215297859
PWWP2B	0.47756785	0.17770931	0.0265220336829018
NVL	-0.39654858	0.14325672	0.026542840875006
C9orf139	-0.32793477	0.1184877	0.0265665053367926
RPGRIP1	-0.23127589	0.083588564	0.02661258042945
PTPN2P1	0.40684833	0.15150265	0.026628990510623
DHRS4-AS1	0.38664104	0.14398283	0.0266341580422993
CLEC1A	0.27415498	0.1021662	0.0267399674623732
SLA	-0.4912026	0.1778169	0.02685882489142
SLAMF1	0.29423947	0.10976761	0.0268990962785983
TNIP2	0.60794419	0.22680696	0.026905788775493
ABLIM1	-0.42280222	0.15313071	0.0269343864829122
RP11-862L9.4	0.43787406	0.16342451	0.026966329221067
MARCHF4	-0.38235572	0.13855362	0.0270145898385577
CEACAM8	0.12046274	0.044983027	0.0270451997372822
LINC00570	0.26139782	0.09767166	0.0271390416370425
CYLD	0.62279201	0.23271185	0.0271421171816145
KCNA6	0.30734152	0.11484389	0.027146009358373
IL18	-0.39487716	0.1432257	0.0271605091311785
FAS	0.34300574	0.12818726	0.0271657360551821
MAGED4B	0.20255743	0.07570993200000001	0.0271869953488855
CASP2	0.70643452	0.26406523	0.0271990351855505
STOM	0.40403673	0.1510519	0.0272220014114934
PLEKHG1	0.20880395	0.078071726	0.0272392980268781
PMP22	-0.24600019	0.08928646900000001	0.0272648433482787
FBXL20	-0.45787273	0.16625852	0.0273326617415337
KIF27	-0.26118439	0.094852115	0.0273544703669904
MGAT1	-0.70030044	0.25435434	0.0273742257081893
PPFIA1	-0.44170037	0.16049526	0.0274389118370982
CAPN15	0.50566494	0.1893231	0.0274436436554602
HEXIM1	-0.75908784	0.27583948	0.0274496984919745
CCDC168	-0.34992193	0.12721366	0.0275211825614859
TMEM268	-0.34526836	0.12559783	0.0276161662416301
TBC1D16	0.21354794	0.080050037	0.0276278357720136
OSBPL3	0.24328123	0.091203645	0.0276409999172489
KLHL15	-0.52327151	0.19040448	0.0276613175121346
ZNF548	0.31155365	0.11689758	0.0277709383234131
MCCC1	-0.28478076	0.10370459	0.0277836847939166
TMEM156	0.32959656	0.1236848	0.0277924505497983
CARMN	-0.28466881	0.10370312	0.0278435360562455
AJ006998.2	0.28458666	0.10685095	0.0278737474978604
ZNF91	-0.38327751	0.13965489	0.027876618346533
NEFM	0.31695283	0.11904009	0.0279214156232001
HID1	-0.28740683	0.10479609	0.027987923592873
LINC01725	-0.29699853	0.1083377	0.0280527362192403
CPEB2	-0.36606641	0.13357101	0.0280992229723663
BST2	-0.49940124	0.18222475	0.0281012001317715
RCL1	-0.37012694	0.13507919	0.0281305161427389
JARID2	-0.52487268	0.1915947	0.0281641636604318
ZBTB48	-0.46763073	0.17071518	0.0281786792470463
DNAJC30	-0.56415748	0.20604547	0.0282497876119224
TRPV2	0.45535085	0.17139870000000001	0.02826358784007
RAB10	0.62270291	0.23440796	0.0282743267605965
ISG20	-0.35192443	0.12856185	0.0282865412415852
RP11-197N18.2	-0.49422725	0.18055631	0.0282951179772521
ST8SIA6	-0.30191496	0.11032701	0.0283360596082181
LINC00921	-0.64932147	0.23733944	0.0283776789303771
CCDC130	-0.62315387	0.22781382	0.0284052019130781
LINC02605	0.36086194	0.13597702	0.0284291782835736
RP5-1086K13.1	0.40578397	0.15295992	0.0284859377732199
LINC01485	-0.20943114	0.076608362	0.0284975945175344
KRT18P57	0.48520368	0.18296170000000003	0.0285409974724912
DOK6	0.21285808	0.08026774	0.0285463077260773
MON1A	0.43096831	0.1625242	0.0285541440733363
RP11-473M20.9	-0.25825248	0.094500997	0.0285556784989999
RFC3	-0.40449146	0.1481067	0.028657051368537
EAPP	-0.54341952	0.19906010000000002	0.0287252711763749
PKN3	-0.28619126	0.10483817	0.0287304970909435
GPR161	0.39116451	0.14774193	0.0287961989899561
TINF2	-0.49521123	0.18153526	0.0288449734559618
LINC00671	-0.29669819	0.10876569999999999	0.0288474262535056
RIN3	-0.8417384	0.30860573	0.0288659868850402
NBPF1	0.22588358	0.085382742	0.0289196763618327
PPT1	0.24557705	0.092901375	0.0290463487623695
SHTN1	0.22267256	0.08425546800000001	0.0290816399777444
PTPRN2-AS1	-0.2527868	0.09283124	0.0291327671552326
COPRS	0.40761747	0.15430885	0.0291569019644253
KIR2DL1	-0.16100173	0.059139197	0.0291722388129637
SHISA5	-0.56540158	0.20773162	0.0292100951843748
IGKV3-11	0.1646176	0.062352853	0.0292452113592467
GPAA1	-0.51023732	0.18754082	0.0292770868415433
NUSAP1	-0.19967315	0.073393172	0.0292817595880693
ERG	0.22836862	0.086544571	0.0293268605247913
WBP1L	-0.90163077	0.33167957	0.029415322923456007
NIBAN2	0.33384458	0.1266109	0.0294453607632968
PDHX	-0.35020132	0.12886108	0.0294584126975534
CEACAM3	0.381483	0.1447266	0.0294991117430905
C20orf197	-0.31903059	0.11743147	0.0295144974152364
SIRT5	-0.35656043	0.13128452	0.0295630819581769
PPP6C	-0.71346322	0.26278017	0.0296164387819426
MIF4GD	-0.48762276	0.17977435	0.0297772237832207
OSER1-DT	-0.43077862	0.15892284	0.0298872641203354
RP11-34P1.1	0.33434662	0.12718864	0.0299341427871376
FGFRL1	0.28530111	0.10856647	0.0299864529725102
DOCK3	0.38712584	0.14733706	0.030011560424496
VDR	0.37704331	0.14354858	0.030066538125839
HDAC4	0.34508038	0.13142691	0.0301247759561948
PLIN5	0.25761615	0.09817102	0.0302166123778337
CTD-2313J17.6	0.35292582	0.13449585	0.0302223075781561
ALDH1A3	0.27826817	0.10610936	0.0303212674240294
RP11-44F14.8	-0.20003211	0.073998921	0.0303455300693228
ANK2	0.19053959	0.072689333	0.030394427742753
PSAT1	0.32678759	0.12467163	0.0304006605447742
CD1D	-0.33861559	0.1253456	0.0304523746499082
RNASE6	-0.22282871	0.082497147	0.0304777745589162
ACAD10	-0.41861654	0.15498898	0.0304842156190832
ZNF252P	-0.42805649	0.15849113	0.0304917487209557
DUSP3	0.39041568	0.1490504	0.0305147137920907
SYNPO	0.24439563	0.093344915	0.030586700252096
PHC3	-0.52948214	0.19631705	0.0307257883248122
L3MBTL2-AS1	-0.36993532	0.13716933	0.0307353299449142
MYO5A	-0.37697759999999997	0.13981354	0.0307752431730741
BTBD11	-0.28243039	0.10475861	0.0307926253969585
ADCY4	-0.31734356	0.11777428	0.0308872419135913
PHF1	-0.52768927	0.19586384	0.0309088296563213
TESK1	0.52632883	0.20142278	0.030909437303464
LRRC75A	-0.35957885	0.13357692	0.0310502474369549
SMIM27	0.43686192	0.16733303	0.0310560548929186
WDR5	0.47106275	0.18049212	0.031110096970043
SLC37A2	-0.34668056	0.12884243	0.0311256256081006
SAPCD2	-0.19232806	0.071507645	0.0311965201449996
RP11-254F7.2	0.32441771	0.12437994	0.0312116245344206
RP11-513I15.6	-0.48829741	0.18157496	0.0312207987868979
ZBTB7C	0.24643577	0.094511213	0.0312627166352729
ICMT	0.40479035	0.15529072	0.0313146082963184
POU2F1	-0.36543711	0.13599647	0.0313561369554289
MACROH2A1	-0.66658624	0.24806864	0.0313563483459892
STAG3	-0.42198728	0.15707115	0.0313885408905406
EXT2	0.34820413	0.13364820000000002	0.0313964749601423
BACH2	0.26033238	0.099937417	0.0314235922926676
RPL19	-0.80199844	0.29874512	0.0315191353099261
PGK1	0.64611498	0.24826786	0.0315813352971715
HSPA12B	-0.27909275	0.10407316	0.0317028017642074
BSDC1	-0.64555854	0.24076029	0.031726294249636
WLS	0.14362408	0.055259694000000005	0.0318013165460592
LINC01215	0.43506589	0.16752487	0.0319340777233184
PLSCR3	0.59068498	0.22745666	0.0319412315082829
ZXDB	-0.5679310000000001	0.21208152	0.0319487902231801
GOLM1	0.32763049	0.12619772	0.0319895074362936
NUDCD1	0.42391405	0.16331582	0.0320218166422909
PIEZO1	0.46492537	0.17918608	0.0320880881989451
ZCRB1	0.4131889	0.15926123	0.0321037942580448
THAP9-AS1	-0.39482069	0.14757105	0.0321065233191249
LINC02432	0.11509106	0.044368441	0.0321314846496866
SHISA7	-0.23908934	0.089376764	0.0321318483605367
RP4-613B23.8	0.33796203	0.13034874	0.0322118424929195
PDCD4-AS1	-0.41227314	0.15425805	0.0322919498483316
RCN3	-0.3262011	0.1220741	0.0323222816973593
LINC02397	0.27092356	0.10458032	0.0323540447450959
WI2-87327B8.2	-0.31928948	0.11953149	0.032386620834073995
RP11-434H14.1	0.37564589	0.14507844	0.0324405381553395
LINC01036	-0.16209442	0.060708839	0.0324617513318135
TAF9B	0.43609713	0.16850179999999998	0.0325177904667901
IFIT2	-0.25594123	0.095891316	0.032524480033723
DCAF11	-0.50538359	0.18935601	0.0325321339764064
RP11-752G15.7	-0.39879376	0.14947853	0.0326019822033287
KRT73-AS1	-0.23511331	0.088160581	0.0326695931709092
PPP6R2	-0.68106138	0.25540845	0.0326906028455516
RP11-281P23.3	0.24260857	0.093836938	0.0326932057921821
CLEC16A	-0.38542350000000003	0.14469363	0.0328785682515569
PARP1	0.41580248	0.16103342	0.0329146609643933
SEPTIN11	0.38126696	0.14766189999999998	0.0329187418644097
SH3PXD2A	0.27443033	0.10633152	0.0329941995657575
TAB1	0.43152725	0.16720745	0.0330011152226905
PURB	-0.73729692	0.27699245	0.0330068046398297
ERFE	0.25699173	0.099603816	0.0330444863446796
RBM38	0.27527495	0.10669760000000002	0.0330568351816955
CTD-2252P21.1	0.38121314	0.14777027	0.0330692283937404
PRDX2	0.26188109	0.10152551	0.0330897982299652
AC006946.12	0.40617266	0.15749807	0.0331269169642809
RP11-288L9.4	-0.3157074	0.11870555	0.033154402235841
AKT1	-0.56663769	0.21308762	0.0331816576078846
AXIN1	0.67907271	0.26342374	0.0331961016967381
RP1-310O13.7	0.31238529	0.12119384	0.0332165221760835
RP11-553D4.3	0.28601029	0.11098381	0.0332515454141223
TOP2A	-0.22163273	0.083439261	0.0333803985434658
KIF15	-0.30460796	0.11470272	0.0334199029005762
EIF4EBP2	-0.82842327	0.31215958	0.0335402951673155
ICOSLG	0.27111908	0.10542581	0.0336147375110966
TRIM9	0.19015961	0.073963935	0.0336608132063143
KATNAL1	0.17971328	0.069924078	0.0337189912042412
VPS18	-0.63264253	0.23868556	0.0337651823284023
CD48	0.5772762	0.22471707	0.03380177039271
FAM83G	0.33121423	0.12893872	0.0338106097389123
FLT3LG	0.5107318000000001	0.19886715	0.0338491858760152
LINC01001	0.27282777	0.10624928	0.0338762956253017
TAPT1-AS1	0.38980827	0.15180817	0.0338789848827308
TMEM179B	-0.67813189	0.25609149999999997	0.0339368880104243
RP11-104H15.10	0.27934045	0.10884269	0.0339682922876972
CYBRD1	0.22128833	0.08626977699999999	0.0340631688762756
SLC12A3	-0.23178268	0.087600161	0.0340798149999162
RP11-44M6.7	-0.47585418	0.17993938	0.0341752418789459
ZNF438	0.36965085	0.14422897	0.0342092718797027
C1orf115	0.33837967	0.13206143	0.0342543046479289
SUCO	-0.33050064	0.12505538	0.0342915147737413
SRC	0.28816676	0.11250848	0.0343232322663994
PHF12	-0.64850357	0.24545901	0.0343487650741255
PP2D1	0.42446371	0.1658595	0.0344691677741375
PRPF39	0.28351371	0.11078823	0.0344772301068662
PRPF40B	-0.28317598	0.10728415	0.034522149831246005
RAB5IF	-0.57274117	0.21700830000000002	0.0345384848765696
DENND5A	0.53134359	0.20771386	0.0345468035867815
DCAF13	0.34274974	0.13400316	0.0345663553491294
PLPP5	0.337351	0.13190501	0.0345832759371999
ACCS	0.16665888	0.065204705	0.0346942018559969
EXOSC4	-0.44331584	0.16812123	0.0347035633709928
OST4	-0.43237097	0.16397484	0.0347083680958378
STK17B	-0.44441391	0.16856537	0.034733738524755
DDX27	-0.50698586	0.19241773	0.034847371128353
GPR153	0.25547368	0.10007139	0.0349048314586603
PKN2	-0.40350797	0.15327552	0.0350049550928707
UBXN10	-0.25401216	0.096516839	0.0350593302499966
UBOX5	-0.52784851	0.20059557	0.0350863317276725
SCN3A	0.17042786	0.06686595	0.0351936860656954
TRIM2	0.22035747	0.086504241	0.0352951494972934
NUDT3	-0.59709296	0.22725838	0.035370479318433
LY96	0.3389263	0.13312041	0.0353903961796204
GPR34	-0.28102990000000005	0.10699465	0.0354268001955992
HDAC1	0.70687971	0.27772536	0.0354446271596467
GCAT	-0.19787299	0.075350565	0.0354655630922179
SPHK2	-0.52072313	0.19834676	0.0355162686785072
AZIN2	-0.24019045	0.091528974	0.0355955365862823
PLAAT3	-0.2653813	0.10118718	0.0357040612729579
CCNQ	0.48754293	0.19187426	0.0357502762568005
RNF24	0.54497287	0.21449711	0.0357681156167656
ZFAND6	-0.40741294	0.15546648	0.0358535530610591
ATP6V0C	-0.44928694	0.1715737	0.0359940430440571
ITGB2-AS1	0.24217631	0.095449429	0.0360173347788155
RP11-506N21.1	0.34605114	0.13639533	0.0360246994276044
TOB2	0.54003384	0.21296001	0.0361162369043598
LINC01547	0.32829851	0.12951059	0.0361832621396416
SLC2A3P1	0.21675816	0.085550149	0.036271292102161005
DAPP1	0.49406079	0.19508259	0.0363526564822786
CARD19	-0.45395908	0.17369311	0.0363583917130475
INO80B	-0.64016388	0.24496945	0.0363823125879869
LILRB1	0.28583187	0.11289216	0.0364012418357309
AJ003147.11	-0.48683333	0.18631443	0.0364021158893915
KIF18B	-0.26401113	0.10109494	0.0365073183254405
EEPD1	-0.27387649999999997	0.10490328	0.0365628741506425
H3C7	-0.25863475	0.099070897	0.036573780905382006
TNIP1	0.56165704	0.22211349	0.0366344496455213
ZNF469	-0.33256567	0.12743397	0.0366388178852143
H3C13	-0.34639248	0.1327411	0.0366515850042345
C16orf54	-0.57189488	0.21916231	0.036657151648497
CD37	-0.67794896	0.2598553	0.0366943658867176
RP11-174G6.5	-0.37446806	0.14368649	0.0368992932315369
RNF126	-0.70086776	0.26907588	0.0370039092532444
KCNS1	0.36439427	0.14450561	0.0371501359363822
AQP9	0.42344705	0.16798657	0.0372196882905261
ARMC7	-0.56886935	0.21890199	0.0374458040268844
AC114271.2	-0.31475114	0.12112233	0.0374545798271386
STMP1	-0.3724679	0.14337158	0.0375067367304652
USB1	0.41023835	0.16301293	0.0375251392943863
PCSK7	0.63610531	0.25281064	0.0375598737021439
UBE2D1	0.27441778	0.10912873	0.0376723745433054
RP11-4B16.1	0.5259587	0.20926594	0.0377675709082784
ATL3	0.42944753	0.17091831	0.0378245731342185
IGHG2	-0.085044601	0.032795295	0.0378594452397515
ATP11A	-0.58628313	0.22611624	0.0378861056474277
DNAJC3-DT	0.36086809	0.14374326	0.0379810255225716
H1-2	-0.31025105	0.11975293	0.0380423730682555
CES4A	0.29831291	0.11894989	0.0381782036271995
KLHL21	-0.49174901	0.18994759	0.0381850400560157
HSF1	-0.65204545	0.25189715	0.0382098404360275
RP1-257A7.4	-0.30394243	0.11741892	0.0382104554302534
ZNF654	0.28861671	0.11511634	0.0382320876888216
NAV2	0.16576108	0.066152714	0.0383411162151552
CMTM1	0.43586072	0.17397873	0.0383775611459703
ANKRD28	0.25928544	0.10350343	0.0383898866899787
LPAR6	0.30351624	0.12118528	0.0384298763726412
SIK1B	-0.167101	0.064637312	0.0384620104626418
PCED1B-AS1	0.37259314	0.14881029	0.0384869053905078
RP11-156P1.3	-0.28828595	0.11156477	0.0385522275343752
GNAI3	0.79497232	0.31762540000000006	0.0385593152161672
XPNPEP2	0.34176718	0.13668359	0.0387451494436939
RP11-960L18.1	-0.34652663	0.13425744	0.0387782532480426
PBX1	0.22764784	0.091070695	0.0388020085472567
CORIN	0.19584856	0.07845907	0.0390703702902409
EMB	0.52928507	0.21205222	0.0390838279695724
AFF3	0.23020559	0.092247138	0.0391209638095243
SLC16A10	-0.18600485	0.07220507799999999	0.039162169791666
UFC1	0.52307034	0.20975957	0.0392649458129722
ZNF280C	-0.40064091	0.15562145	0.0392861441421694
SLC66A1	-0.42174514	0.16383728	0.0393083834553298
MRPL20-DT	-0.41302921	0.16045865	0.0393174328700649
RASA4CP	-0.27906795	0.10846704	0.0394117514454997
FAM111A	-0.50965857	0.19814682	0.039466901797652006
VPS9D1	0.29423339	0.11822461	0.0396454447018936
CDON	-0.31266378	0.12167221	0.0396539242399243
NMRAL1	-0.38363116	0.14929095	0.0396565969741379
MVK	0.30479854	0.12247815	0.0396587655449462
GCHFR	-0.32803140000000003	0.12766061	0.039666700474043
TMEM263	-0.32617154	0.12694976	0.0396871414954422
FBXO32	-0.25330255	0.098593468	0.0396976529131014
RP11-574F11.4	0.29550194	0.11878608	0.03973008408947
VMAC	-0.51930164	0.202175	0.0397434494117056
HNRNPA1P50	0.39009127	0.15682622	0.0397512142469799
UTRN	0.52901021	0.21282222	0.0398858501382242
H2BC7	-0.31451694	0.12254665	0.0399051949664696
RP11-861A13.2	0.58112392	0.23381535	0.0399088852594403
FAM13A	0.31226064	0.12566034	0.0399433333926855
MGAT3	-0.19111155	0.074479668	0.0399484726290195
MYD88	0.61972809	0.24955557	0.0400714578712295
MLYCD	-0.52574267	0.20504942	0.0401037374077002
LILRA4	-0.15243973	0.05947721900000001	0.0401814684026144
GON4L	-0.54451783	0.21256738	0.0402895276732108
TUG1	-0.72987578	0.28495432	0.0403090071504078
H2BU1	0.2133018	0.08599796	0.0403092552527778
DCANP1	-0.26194179999999995	0.10231564	0.0404074196528392
RP11-561O23.9	0.36607797	0.14782462	0.0406169170897966
H4C12	-0.16679741	0.06523668099999999	0.0406720013629136
LBR	-0.48958971	0.19155119	0.040742397186043
DANCR	0.24251792	0.097995748	0.0407487661936373
PLIN3	0.48935916	0.19781027	0.0408205295433822
HILPDA	0.32465414	0.1314192	0.0411019678869258
TRIOBP	-0.47753654	0.18719498	0.0411356732320073
CCDC57	-0.4776776	0.1872551	0.0411409604328132
FGFR1	0.18218374	0.07378030099999999	0.0411902635248729
PHF7	-0.37080237	0.14539822	0.0411966441099864
GRIN2C	-0.34271772	0.13440178	0.0412211898512529
CD3D	0.31880237	0.12916153	0.0412731205560678
HIC1	-0.21909134	0.085962359	0.0413228187772775
SOX12	-0.41865189	0.16439741	0.0414930624465181
OGA	-0.71282501	0.27997983	0.0415414945467538
HMGN2	-0.5347596	0.21006518	0.0415660569625413
RPS29	0.26837161	0.10890866	0.0416014570562481
ANKRD33B	0.25494097	0.10350491	0.041691606450312
G3BP1	0.35481944	0.14408549	0.0417338583495317
UBB	0.20242779	0.082257734	0.0418696646071086
SEMA4D	-0.58422064	0.22985926	0.0418949157443988
MCOLN3	0.27057244	0.10998545	0.0419368255841312
KCNH3	0.20270179	0.082422364	0.0419997689032236
CA1	0.14875979	0.060492683	0.0420135913007343
CDC42SE1	-0.96734676	0.38082215	0.0420168972900617
PRCP	0.5203957	0.21169725	0.0420898057413293
LINC02363	0.25006826	0.1017329	0.0420997204027233
TSPYL6	0.34982158	0.14234285	0.0421397622679003
RPL10P19	0.30549632	0.12436434	0.0422331411801764
RP3-370M22.8	0.38781249	0.15792501	0.0422979729798389
CD83	0.36425749999999996	0.14838193	0.0423647875815461
RP11-553K8.5	0.35300324	0.14379923	0.0423672839405303
OR2W3	0.17230161	0.070197624	0.0423930359569492
ARRDC3-AS1	-0.35435922	0.13982993	0.0425055473303751
CTDSP2	-0.63510526	0.25061646	0.0425091492257263
AGPAT1	-0.51578125	0.20360642	0.0425873874494886
CD44	0.45377335	0.1850793	0.0426200232899835
DENND4A	-0.48007087	0.18956702	0.042650960901385
UXT	-0.45319329	0.17896218	0.0426608177593211
TXNRD1	0.43016068	0.17550112	0.0426810490705439
ZNF776	-0.28300382	0.11180018	0.0427442629443055
MID1IP1	-0.43277792	0.17109371	0.0428988080662242
TAB3	-0.55051277	0.21777356	0.0430294314492503
FADS3	0.27982188	0.1143642	0.0430376740861111
EIF3C	0.27715429	0.11329223	0.0430706944398419
LINS1	-0.36863779	0.14586101	0.0430788567201986
H3C2	-0.18240979	0.072175755	0.0430807242456118
RP11-465L10.14	-0.52784016	0.20890042	0.0431263485676657
CHST15	-0.44570019	0.17644565	0.0431903159836955
RP11-16E23.4	-0.32337847	0.12803985	0.0432224636099266
AATBC	0.30751563	0.12579685	0.0432235695786256
TMEM159	0.31084305	0.12724085	0.0433572639611871
RP11-31L22.8	-0.42222194	0.16730338	0.0433835525077104
GTF3C6	0.43656866	0.17873454	0.0433906500263117
NOSIP	-0.52267849	0.20712176	0.0433968414439064
BCS1L	0.35227093	0.1442849	0.0434797804971804
ADAMTSL4	0.33673863	0.13794112	0.0435066723751957
CDK6	0.23463876	0.09617055	0.0436213188443905
ZSCAN22	0.48221834	0.19769284	0.0436711500647811
CDC123	0.40716259	0.16693164	0.043682366167092014
RP11-87H9.4	-0.38731088	0.15372679999999997	0.0437394545025226
MTURN	-0.32046419	0.12722721	0.0437938475982819
PIK3R1	-0.48849375	0.193946	0.043804329318732
CNOT4	-0.62102772	0.24670718	0.0439269326109091
FNDC11	-0.30429034	0.12089491	0.0439511146937419
ATP5MC2	-0.69043256	0.27441938	0.0440367868991956
CEP170B	0.21170853	0.086966116	0.0440833338428133
ISM1	0.2827134	0.11615203	0.0441161799004901
MRPL38	-0.53133362	0.21142669	0.0442835749481561
DEF8	-0.49890227	0.19856076	0.044325910819871
ZNF784	-0.48938272	0.19477648	0.0443308345950511
KCNA5	-0.28774812	0.11458610000000001	0.0444457236983034
EEF1A1	0.59177877	0.24365711	0.0445670310597628
VPS13A	0.25934114	0.10681857	0.0446419993762657
RP11-350A18.2	0.16009565	0.06594816	0.0446650538135826
RAP1A	0.46630446	0.19210046	0.0446822681828493
F13A1	0.18755809	0.077284508	0.0447294577954052
SLC25A19	0.33856594	0.1395289	0.0447604715746207
TOR1AIP1	-0.58913055	0.23512238	0.044925580290816
RN7SL1	-0.33896056	0.13529221	0.044946183225838
JMJD1C	0.52747518	0.21757947	0.0449514434548123
CTC-378H22.1	0.37973908	0.15664357	0.0449569685802236
NPL	-0.3626919	0.14479445	0.0449914354531797
SURF1	-0.46360938	0.1850994	0.045010818220926
TRBV11-2	0.25633368	0.10578344	0.0450464544608626
MFSD4B	0.29976332	0.12373879	0.0451024069901013
PLXNA1	0.20907112	0.086305122	0.0451097625819244
USP48	-0.53341818	0.21319923	0.0452440008440655
LRRC37A3	-0.15047447	0.06015829900000001	0.0453017346905409
ERN1	-0.31337702	0.12529538	0.0453194312687309
FKBP11	0.3287001	0.13583792	0.0453423943153409
TAF6	0.41065463	0.16974384	0.0453891825447832
KCTD9P1	-0.34519005	0.13806459	0.0453979739756886
SPPL3	-0.33083758	0.13236381	0.0454636367884039
AEBP2	0.36973912	0.15288715	0.0454663323976165
IVNS1ABP	-0.47441540000000004	0.18982241	0.0454809081665037
PAX5	0.18658244	0.077157537	0.0454819350057537
STK38	0.78870652	0.32618195	0.0454999410720757
DSE	0.31230958	0.12917308	0.0455205309955716
ABCF1	0.34945098	0.14453789	0.0455248108029684
SELENON	0.60412422	0.24988468	0.045533561017687005
CHI3L1	-0.093895322	0.037585757	0.0455770389778276
DYNLRB1	-0.53648715	0.21475471	0.045579076660691
ACVR1	0.41751422	0.17284019	0.0457095173399756
B3GAT1-DT	0.23526261	0.097397644	0.0457203226836342
PLAUR	-0.38017801	0.15228824	0.0457285981596391
LINC00865	-0.27996172	0.11214866	0.0457367320940878
TBC1D12	0.29093181	0.12045454	0.0457381499762147
RP11-830F9.5	0.29881874	0.12372756	0.045751194777337
RPL18A	-0.73192985	0.29323268	0.0457607341365999
RP11-13K12.2	0.31480228	0.13037269	0.0457953372629855
NCF1C	-0.24651409	0.098792944	0.045832240959910994
PCNP	-0.40037602	0.16054079999999998	0.0459504214101941
GRAMD1A	0.47433123	0.19666957	0.0460439583023142
ARFGEF2	-0.31532749	0.12650797	0.0460715993439804
PTPMT1	0.37825052	0.15691648	0.0461588478933679
ACSS1	0.63706774	0.26441583	0.0462636903453124
CENPV	-0.37505166	0.15061244	0.046282095846014
WFIKKN1	0.30916178	0.12834201	0.0463037359870544
PCBP4	0.37934616	0.15752836	0.0463728293156226
EIF2AK1	0.38915571	0.16164263	0.0464268791295287
C19orf47	-0.34398787	0.13825128	0.0464638807375265
RNF144A	-0.32690945	0.13146029999999997	0.0465871508691444
GKAP1	-0.31194288	0.12547348	0.0466433056430668
RP11-1094M14.5	0.35278101	0.14670466	0.0466774176629122
H3C3	-0.18135701	0.072981957	0.046748000957057
RP11-212I21.4	0.33180928	0.13807128	0.0468144257519739
LINC01451	-0.25599162	0.10308305	0.0468919063690735
ZNF274	-0.41529308	0.16723426	0.0468965557935494
PHOSPHO1	-0.27269517	0.10984666	0.0469679349187911
VWA1	-0.28640777	0.11537378	0.0469745940427884
FREM2	0.31097634	0.12953084	0.0470287823936371
CAPN2	0.57927042	0.24135499	0.0470931171612888
CCL28	0.33455769	0.13941869	0.0471305454624764
H4C1	-0.31123446	0.1254659	0.0471371568206227
CREB3L2	-0.44675069	0.18013814	0.0471899705875049
NTNG2	-0.27454487	0.11079155	0.0473722191288657
SPDYE3	-0.22374598	0.090293803	0.047377077739056014
ZNF394	-0.56380991	0.22759375	0.0474417128884568
LCP2	0.65134523	0.27195566	0.0475490879319262
MORF4L1P1	-0.46514412	0.18789455	0.0475966472637703
MAP4	0.40602753	0.16957224	0.0476054781554793
AKNA	-0.79443585	0.32093833	0.0476153806011166
NSMF	-0.33888839	0.13694487	0.0476809388516641
TECTA	-0.26572367	0.10737997	0.0476829889918053
C5orf51	-0.48043717	0.19424138	0.0477932229922522
CTD-2376I20.1	0.35881799999999997	0.15001406	0.0478359272871333
RP11-83B20.1	0.37855589	0.15833021	0.0479245958155698
ST14	0.1995171	0.083451795	0.0479355760620629
APPL2	-0.45297864	0.18329859	0.0479891341871839
RORC	0.15758219	0.065929828	0.0479957052761733
RPL17	0.21144304	0.08848175800000001	0.0480388687753282
CDYL	-0.20687931	0.08373753099999999	0.0480526092793007
CAPRIN2	-0.3455995	0.13993954	0.0481383607386177
ST3GAL4	0.29956571	0.12541688	0.0481416712497724
ADGRG3	-0.26637795	0.1078702	0.0481570922164855
SLC16A5	-0.48460201	0.19627065	0.0481920848603585
DHX58	-0.3004172	0.12168885	0.0482212877795037
ZKSCAN8	-0.6876579	0.27856564	0.0482365172334383
DACT1	0.17120325	0.071715642	0.048262045366404015
SMARCB1	-0.54315538	0.22009268	0.0483026631838171
FBXL18	-0.41877687	0.16971737	0.0483351692806401
ILK	0.50992676	0.21374119	0.0484031628428469
TIMM50	-0.25155207	0.10203279	0.0485282879149989
HNRNPH2	0.4732322	0.19849131	0.0485487272479562
ZSCAN9	-0.36870032	0.14957639	0.0485690715432628
MEF2A	0.34426167	0.14442767	0.0485967738559164
SFXN5	-0.38616605	0.15673543	0.0486760748723773
MTCO1P12	-0.26950052	0.10939457	0.0486987409914612
MTIF2	-0.34416672	0.13972446	0.0487342145595178
PPCDC	0.32598685	0.13687125	0.0487751054438808
ATP8A1	-0.34033559	0.13823761	0.0488476398661015
MCM4	-0.20227843	0.082168855	0.0488680993365118
GALNT14	0.18987627	0.079771703	0.0489107740247077
IGHA2	-0.079690025	0.032378956	0.0489214939045912
CHPF2	-0.64293824	0.26124231	0.0489296127375766
ZMYM3	-0.40248459	0.16355517	0.0489511284575556
ODF2	0.42878569	0.18020495	0.0489864827073586
ZNF441	-0.22332066	0.090769203	0.0490010862920696
MIR3945HG	0.23669831	0.099504246	0.0490478185203152
CD40LG	0.38097869	0.16020635	0.0491156355465579
SLC8A3	0.27500987	0.11570256	0.0492260687058143
WDFY3	0.35291564	0.14849054	0.049243080172521
H2AC11	-0.29863961	0.12152333	0.0492670598829054
PGS1	0.36936656	0.15549287	0.0493584984249206
TIRAP	-0.49511858	0.20157296	0.0493788668782111
ZNF107	0.19140889	0.080590041	0.0493925698469649
CTSL	0.24546801	0.10335756	0.0494069830635888
UBE2R2	0.57438174	0.24189031	0.0494432071692784
FKBP15	0.3763509	0.15850458	0.0494591437421772
PROB1	-0.36978354	0.15061149	0.0494784372157789
PRKCZ	-0.40958444	0.16684249	0.0495064414975235
UBXN6	-0.30197017	0.12302191	0.0495358141555236
P2RY2	-0.16518616	0.067350965	0.0497231118353246
MRRF	-0.35550792	0.1449756	0.0497633436300338
XKRX	-0.24601802	0.10034751	0.0498135296647778
TREX1	-0.3165612	0.12917011	0.0499014639249825
PLCG1-AS1	-0.44798000000000004	0.18279664	0.0499042599831413
KIR2DS4	-0.10751310000000001	0.043882754	0.049969959148627
FUNDC2	0.22063248	0.093143413	0.0499922405947935
ZNF275	-0.46475517	0.18976942	0.0500606553109024
XPO6	0.56184445	0.23748415	0.0502699290597368
CRYBG1	0.51463129	0.21757435	0.050318208621518
RP11-295M18.8	-0.20693406	0.084605532	0.0503635962517306
FOXP4	0.28968078	0.12250261	0.0503775340722332
DGKQ	-0.30834568	0.12608902	0.0504026396924225
ZCWPW1	-0.38233372	0.15637604	0.0504500806803323
ABC7-42404400C24.1	0.28213177	0.11934975	0.0504523339831461
NDRG4	-0.24276329	0.09933627	0.0505562479121744
GATM	-0.23987844	0.098179929	0.050613725677924014
RP11-428L9.2	0.23525363	0.099592796	0.0506200863391913
LA16c-390E6.5	-0.15609266	0.063895106	0.0506426299570445
GUCY2D	-0.20965918	0.085826407	0.0506544553563464
RABAC1	0.51931865	0.21996996	0.0507441936228834
PARP12	-0.40595909	0.16627563	0.0507836221629982
SNX11	-0.43876218	0.17974495	0.0508274815889517
H1-0	-0.16540308	0.067795539	0.0509518976865346
STK26	-0.39175599	0.16060401	0.050996942643388
H2AC16	-0.25089633	0.10287215	0.0510309420160626
RP11-379H18.2	0.35833693	0.15204947	0.0511440174343933
TFDP1	-0.26906858	0.11049191	0.0513915067734279
GLRX	0.38880309	0.16517087	0.0514122363179309
SNRPD1	-0.18951195	0.077900711	0.0516298428659074
RP11-346D14.1	0.30954074	0.13162770000000001	0.0516366254265542
RP13-512J5.2	-0.3094413	0.12724293	0.05171204537172
PLPPR2	-0.42048855	0.17291089	0.0517190456424491
PART1	0.27184107	0.11570561	0.0518532136927824
USP46	0.16623291	0.07076360000000001	0.0518815585790655
NT5C3A	-0.33013488	0.13588807	0.0519497838623855
CEP295	-0.37688308	0.15516197	0.0519983977321917
FAM217B	-0.34220207	0.14093717	0.0520884970699335
SUZ12	-0.62708035	0.2582726	0.0520952075765867
ZDHHC4P1	-0.26692074	0.10994051	0.0521063418190543
CLNK	-0.18929901	0.077986641	0.0521592974170322
SMIM4	-0.23567343	0.097108907	0.052201364190042
CHST11	-0.45334471	0.18682409	0.0522320711127941
LINC02884	-0.22958114	0.094615913	0.0522450783998233
COX8A	-0.51338751	0.21160014	0.0522685491726792
KSR2	-0.14396393	0.059339028	0.0522773942412811
EBF1	0.16344093	0.069707628	0.0523201891601504
IGHV3-30	0.16183959	0.069029663	0.0523369474218593
CTC-483L24.2	0.3710644	0.15828759	0.0523617430079887
DTWD1	0.22807282	0.0972968	0.0523763593256912
RP4-569M23.4	-0.38820496	0.16011318	0.0524311179263096
ODAD1	-0.1841414	0.07595538	0.0524537754836974
LMNB1	0.23586999	0.10069013	0.0525304600009557
TRIM34	-0.40417721	0.16686170000000003	0.052662210514002
RP5-858L17.1	0.37560954	0.16043568	0.0526639613597357
LINC01814	-0.30408964	0.12554317	0.052665888348849006
MGA	0.57425894	0.24533193	0.0527077552923736
IGHV5-51	0.20886227	0.089251336	0.052765718791702006
DNAJC18	0.23452818	0.10025574	0.052851056294259
TRIQK	0.25175545	0.10767062	0.0529603952621241
GORASP1	-0.39141008	0.16181723	0.0529987533475654
CTNND2	-0.21389938	0.088434125	0.0530085103794837
GLI1	0.25947201	0.11101169999999999	0.0530461382504402
RPN1	0.59612689	0.25514889	0.0531410171751759
H3C12	-0.19063238	0.07886911	0.0531750500486642
UFD1	0.38194977	0.16356839	0.0532690251840577
C15orf40	-0.41196750000000004	0.17056577	0.0533523432560093
FMNL1-DT	-0.4690648	0.19422525	0.0533768064389836
RP11-512C24.4	0.28327139	0.12137299	0.0533907904368825
ZNF281	-0.47960742	0.19865118	0.0534506176364106
RP11-1023L17.1	-0.19769658	0.081905911	0.0535124374032747
RP11-452K12.4	0.31649566	0.13577006	0.0536696643417404
IFNK	0.34330733	0.14727479999999998	0.0536745833097986
SSBP3	0.32464477	0.13929401	0.0537171159540505
RP11-274A11.3	-0.39840839	0.16520441	0.0537230883347196
ORAI1	0.42592856	0.18278724	0.0537631168253609
RPL9P32	0.36708921	0.15755025	0.0537838744072399
PRKCSH	-0.52054293	0.21592661	0.0538106448574166
LINC02471	0.24890211	0.10685931	0.0538576574497774
APTR	-0.40048629	0.16616446	0.053867134823148
IFI35	-0.40912579	0.16979399	0.0539315717752105
SORT1	0.22583163	0.096985899	0.0539335165201529
MCEMP1	0.20135061	0.08650492300000001	0.0540224761231877
TOLLIP	-0.38720865	0.16075986	0.0540253236206249
CD14	0.27210329	0.11692293	0.0540648186556029
AC005523.2	0.22850949999999998	0.09820069	0.0540889009707555
LINC01806	-0.27363186	0.11364994	0.0541207851572191
TG	0.15478613	0.06654302200000001	0.0541759220321413
PHETA1	0.28921794	0.12438094	0.0542618961333988
RP11-798G7.8	-0.18479690000000001	0.076813361	0.0543117622121845
COL9A1	0.30652228	0.13186926	0.0543451055293507
HSD17B11	-0.55578124	0.23105073	0.0543463252654352
MATR3	-0.48459253	0.20147185	0.0543655880061538
TOR1B	-0.32698968	0.13595317	0.0543755290649344
XXyac-YX65C7_A.2	0.30642325	0.13188984	0.0544584925134316
GALNT5	-0.28536487	0.11870914	0.054504316681870994
TBC1D8B	0.25447919	0.10955882	0.054516001776097
IFI30	0.42795583	0.18427168	0.0545512331546674
HEG1	0.23376586	0.10067329	0.0545913686572618
UBR1	-0.28999926	0.12073063	0.0546946378236991
ZNF518B	-0.32230434	0.13425372	0.0548302351228757
EPG5	0.38917187	0.16782597	0.0549110658166893
PPP1R11	-0.61891031	0.25790533	0.054927956022583005
IL18RAP	-0.1425195	0.059395913	0.0549561357086293
FLVCR2	0.26435065	0.11402465	0.0549662150965974
CRTC3	0.41892808	0.18071023	0.0549798813417587
RP11-115D10.1	0.29852339	0.12877321	0.0549820091396028
IGFLR1	-0.36361712	0.15158196	0.0550247429821815
PPM1J	-0.28283952	0.11794704	0.0551063685688482
CHST7	0.21775651	0.093991831	0.0551311757463028
CSGALNACT1	0.18479784	0.079784362	0.055187167572421
HNRNPA1P76	0.38434694	0.16593835	0.0551885146812893
UNC93B1	-0.49600317	0.20693895	0.0552262401618241
TBXAS1	0.52976523	0.22878896	0.0552590384427574
FAM8A1	-0.47543039	0.19841399	0.0552988352044601
C9orf72	0.31647944	0.13675126	0.0553879432475791
SERPINE1	0.24477285	0.10577819999999999	0.0554138870795531
RP11-21M24.6	-0.35942579999999996	0.15009274	0.0554498819760196
S100A12	0.15849787	0.068506223	0.0554544895194954
GFI1	0.26925131	0.11648535	0.0556790234233841
IKBIP	-0.32634586	0.13640658	0.05568216458003
B3GNT5	0.25427145	0.11002326	0.0557195978485254
WIPF2	-0.41555444	0.17374142	0.055749788338852
METTL21A	0.37836681	0.16376296	0.055783587447117006
KIAA1586	-0.30049699999999996	0.12567565	0.0558273802569777
NRM	0.44882574	0.19431127	0.0558486631551703
NR1H2	-0.5451698	0.22805133	0.0558788375597458
HOOK2	0.25911916	0.11219902	0.0558870312791038
SRGN	0.43505325	0.18843259	0.0559557530953874
FAM200A	-0.39873643	0.16691378	0.0560540213556316
RPL3P1	0.36834183	0.15960950000000002	0.0560633704871736
NUDT1	-0.36883077	0.15449974	0.056223157105576
TPST1	-0.16877693	0.070710224	0.0562625654047864
CHAMP1	-0.38342058	0.16068286	0.0563345291480337
MARCHF1	0.36288363	0.15745906	0.0563927254622951
LINC02288	-0.17941064	0.075211908	0.0564176403561229
ANKRD27	0.43643987	0.18949774	0.0565483824762768
ARHGAP44	-0.19888536	0.083451005	0.0566428845454179
OLR1	0.2073985	0.090092605	0.0566621633750012
RP5-1180D12.1	-0.39560629	0.16604762	0.0567242131884894
RP11-417B4.2	0.35101211	0.15255823	0.0567906854127705
EGR1	-0.22605416	0.094907137	0.0567918364366642
RP11-357N13.6	0.415721	0.18072446	0.0568474085606291
SRA1	-0.47653273	0.20019606	0.0569519344477407
ZNF628	-0.3042397	0.1278226	0.0569687361362932
FASTK	-0.48087573	0.20205086	0.0569896482080247
NAB2	-0.34797386	0.14621989999999999	0.0570082084517727
GPR183	0.37916097	0.16495962	0.057037277125231
SLC44A4	-0.1529171	0.064290141	0.0571408265087027
RP4-543J19.8	0.2937265	0.12785876	0.0571681742594985
CCDC136	0.25927084	0.11287953	0.0572098090540783
ZFAND2B	-0.48793457	0.20533076	0.0573758213921333
RP11-206M19.1	0.277289	0.12083213	0.0574281144874947
MARK4	0.28074336	0.12233921	0.0574317151767674
FRAT2	0.40616963	0.17704207	0.0574952563608185
PADI4	-0.1895559	0.079820186	0.0575407588461147
PRKCD	0.59398771	0.258961	0.0575447579799316
EFHD2	0.6021187	0.26252436	0.0575620010533221
MTX2	0.28867432	0.12587787	0.0575922983815485
RP11-165D7.5	0.35041362	0.15282804	0.0576378859846215
CISD3	0.43782058	0.19097664	0.0576728694152944
PLA2G4C	0.1883651	0.08216649999999999	0.0576786669420157
VWA5A	0.26429489	0.11533362	0.0577762274148928
ARHGAP27	0.70107288	0.30601083	0.0578363947552923
NIBAN3	0.21231746	0.092675483	0.0578395204013756
OGFOD1	0.30374450000000003	0.1325856	0.0578444934182312
ADSL	0.40478559	0.17669993	0.0578577096589881
PKIA	0.26482462	0.11561012	0.05787250376578401
PARP10	-0.38094007	0.16064296	0.0579087046781678
ARHGAP26	0.45183439	0.19733235	0.0579751910130102
YBX1P10	-0.37069329	0.15636566	0.0579799377252092
RHPN1	0.31207869	0.13632583	0.0580290101040873
LINC02395	0.30386128	0.13275581	0.0580653514308799
C3AR1	0.18932275	0.082720399	0.0580832731894788
BBS2	0.30308944	0.13243375	0.0580935013032291
UBE2G2	0.53645398	0.23442101	0.0581140147103909
CAND1	0.36010551	0.15744573	0.0582484980609818
EIF4A3	0.29939457	0.13090359	0.0582521945839773
SMAP1	0.43156943	0.18869519	0.0582536150666493
ARID3B	-0.53538544	0.22608526	0.0582610592258816
CTB-114C7.4	0.27592729	0.12070232	0.0583733736019434
SNX18	-0.38693495	0.16347295	0.0583799975755544
TMC5	-0.23558281	0.099564518	0.0584700983843172
TIAF1	0.40646848	0.17788806	0.0584865253606668
FICD	-0.29908769	0.12641243	0.0584879060244697
GDI1	0.70956179	0.31054372	0.0584936901554321
ZC3H12B	-0.32195043	0.13616838	0.0586624382012325
MAPK8IP3	-0.46664129	0.19743125	0.0587483260798553
AKAP5	-0.38671569	0.16365202	0.0588055516854529
RTN4RL1	0.3046184	0.13351783	0.0588646238271777
TBC1D7	-0.27023945	0.11440041	0.0588938061471881
MAN2A2	-0.41969065	0.17767013	0.0588975204083786
AIF1	0.31688891	0.13900777	0.059064136166486
PAPSS1	0.22116271	0.097023072	0.0590819216278306
PILRA	-0.48937571	0.20745575	0.059251880111111
DNAJB12	-0.59943274	0.25418761	0.0593296015510768
C2CD3	-0.42473116	0.18012846	0.0593618616238093
TSN	-0.36294373	0.15395056	0.0594057207769379
RBFOX2	-0.21041745	0.089275855	0.059471320500543
TERT	0.21597967	0.094902658	0.0594848351338267
POU3F1	0.28342854	0.12455552	0.0595158254309184
TTC39A	-0.29318162	0.12444197	0.0595772105208371
TP73-AS1	-0.39691031	0.16848736	0.0596039137796606
CD200	0.24442303	0.10747269999999999	0.0596519718128693
RP11-391L3.4	-0.38225693	0.16234874	0.0597342433486202
INTS3	0.51717923	0.22757612	0.0598418994508356
ADAM23	0.15411748	0.067827081	0.0598797567099841
Z83001.1	0.27173901	0.11969764	0.0601006366756375
SH2B1	-0.4782978	0.20357272	0.0602892128520653
LIPT2	-0.19095866	0.081289026	0.0603320391585983
SELP	0.18575623	0.081914237	0.0603800049568505
ANTXR2	0.36662188	0.16169239	0.0604120181846715
ATP6AP2	-0.48743722	0.207564	0.0604165695757379
RP11-803J6.1	-0.32368545	0.13794298	0.0606228607320857
MAP3K13	-0.26694391	0.11376769999999999	0.0606364211691652
RP11-138A9.2	0.49084768	0.21667815	0.0606426734688481
CTD-2616J11.14	0.25809448	0.11397142	0.0607292470799189
KLF7-IT1	0.36319945	0.16042314	0.0607901296169447
GABRR2	0.19449009	0.08593037	0.0608643148785196
HLA-F	-0.32600618	0.13907474	0.060891673479423
TUBB6	0.21862824	0.096659143	0.0610319453868551
WWOX	0.25923661	0.11461567	0.0610383512408301
FBP1	-0.31207777	0.13322535	0.0610738548511445
KRT18P15	0.24965496	0.11041623	0.0611230314333342
TRBV3-1	0.22208659	0.098278882	0.0612663423941378
HBP1	-0.4952687	0.21158741	0.0612704730867233
NME9	-0.3657121	0.15624081	0.0612742328908462
MT-CYB	-0.28762521	0.12288134	0.0612765540499554
DAZAP2	-0.52808418	0.22573412	0.0614190540591727
RP5-1142A6.2	0.33270882	0.14733607	0.0614459917934747
HMGB1P51	-0.36742417	0.15710503	0.06149693186817201
ZNF608	0.16783270000000003	0.074342566	0.061514092102085
KLHL22	-0.46530039	0.19901544	0.0615764738338093
MXD1	-0.50485661	0.21593891	0.0615822495558569
CTB-47B11.3	0.40146801	0.17797827	0.0617224764888979
CST3	-0.29300129	0.12539072	0.0617239223290178
NPIPA1	-0.27197733	0.11641182	0.0617656136223017
ATP6V0B	-0.56166797	0.24041028	0.0617710794364595
BLVRB	0.2325251	0.10313117	0.0618424166689125
CTSD	-0.43396906	0.18581355	0.0618595264213426
YWHAH	0.43678816	0.19377251	0.0619019655906207
CHMP4A	0.40061202	0.17776213	0.0619572718962358
MITF	0.18977320000000003	0.084224577	0.062009497997892
DMXL2	0.27536816	0.12222282	0.0620298941336213
PRKN	0.23509597	0.10440097	0.0621600405203754
DAXX	0.49286218	0.21887157	0.0621627144508215
ZMAT2	0.32636405	0.14497672	0.062240670177913
ST8SIA1	0.17310132	0.076899185	0.0622556595640336
FAM214B	0.386577	0.17174731	0.0622748973099002
YY1AP1	-0.5570636	0.23890555	0.0622885853745265
TPR	0.34410905	0.15290709	0.0623207327508444
RP11-44F14.2	-0.16398592	0.07033657	0.0623211200293878
NABP1-OT1	0.16560581	0.073601238	0.0623668362800343
DLEU1	0.31790827	0.14140117	0.0625689327583856
HNRNPA3P9	-0.4248992999999999	0.18243878	0.0626008413985329
CARD6	0.37095168	0.16505917	0.06267032807150599
TNNI2	-0.29603579999999996	0.12715256	0.0626927313789662
RP11-336A10.2	0.33390931	0.14860332	0.062716378579256
NDUFB3	0.30373870000000003	0.13519319	0.0627488124224278
RP11-95D17.1	0.35041952	0.15607431	0.0629200547847092
HGS	-0.18662592	0.080236167	0.0629493316883044
OR2A1	0.18823686	0.083871652	0.0630195465300457
IL12RB2	-0.17039939999999998	0.07328812	0.0630523709353755
RP11-837J7.4	-0.36061414	0.15510146	0.0630570654654223
BPTF	-0.58349693	0.25100318	0.0630986637986009
KLF8	0.20945583	0.093370486	0.0631425014705045
RNF114	-0.46850824	0.20159048	0.0631678148061426
RP11-33O4.2	0.29195857	0.13020050000000002	0.063246286996155
RP1-80N2.2	0.26720779	0.11917217	0.0632667281216565
CIC	0.46121159	0.20570888	0.0632828842627787
MSANTD4	-0.24551136	0.10570731	0.0633410560035031
SH3BP2	0.46814917	0.20887451	0.0633713561669917
CARD16	0.31001027	0.1383365	0.06340686823722
FBRS	-0.64879927	0.279462	0.0634517003588832
SLC2A9	-0.29783167	0.12829323	0.063464360415754
GUCY1B1	0.22515068	0.10049538	0.0634738014198907
RP11-830F9.6	0.30076978	0.13428486	0.0635455085084486
OR2A20P	0.15051923	0.067234717	0.0636702960714291
LYRM9	-0.28866331	0.12444808	0.0636895792696994
ZC3H6	-0.33155075	0.14295132	0.0637153334773231
MAPKAPK5	0.3214789	0.14367005	0.0637973032468713
UXS1	0.4126329000000001	0.18441165	0.06380373875671201
CCDC9	-0.37501644	0.1618196	0.0639279798476333
ZNF714	-0.19856159	0.085708798	0.0640208002674005
RN7SL4P	-0.23203509	0.10016276	0.0640347546739405
ZBTB12	-0.45369045	0.19585131	0.0640436095991911
RPL23AP1	-0.30474276	0.13156006	0.0640584175086008
GRIK5	-0.26488546	0.11437208	0.0641027234070158
CTD-3193O13.12	-0.31657944	0.13669524	0.0641082003417563
SLC30A4	0.28864401	0.12918014	0.0641689414812467
HAPLN4	-0.24116827	0.10419862	0.0642770406109507
KRT1	0.092142204	0.041254903	0.0642794198333575
GSTM2	-0.17488613	0.075569747	0.0643086952780355
RPL7P32	-0.32242492	0.13934197	0.0643465713800452
RP11-14H3.7	0.29859814	0.13375535	0.0644040683102491
ABCD1	-0.47346616	0.20468275	0.0644332542546035
CDK17	-0.45079107	0.194902	0.0644636576006532
PCBP2	-0.57030598	0.24659194	0.0644823533369479
CH17-264B6.6	-0.22951939999999998	0.099275496	0.0645771259741056
FAAHP1	0.22058382	0.098876005	0.0645807761916003
KIAA1958	-0.31029826	0.13428417	0.0647164458052914
ZNF580	-0.50340378	0.21791307	0.0647923914064212
PLEKHO2	0.54049397	0.24250865	0.0648338776219035
PMEPA1	0.15670236	0.070318461	0.0648686124384509
CICP6	0.16068067	0.072115925	0.0649131987304007
CTB-107A22.1	0.25739027	0.11553725	0.0649509395111555
KAT2A	-0.36085984	0.15639894	0.0651237781410593
RP13-452N2.1	0.3120914	0.14029171	0.0653269681657622
TUT1	-0.39683592	0.17215949	0.0653908341454452
DOCK9	0.24459187	0.10997734	0.0653943661437085
PGAP1	0.16996964	0.076442459	0.065456424103328
SFXN3	-0.36354092	0.15775407	0.06545839931141399
Telomerase-vert	-0.24172475	0.10489752	0.0654689874461579
ACE	0.17927413	0.08063344900000001	0.065477293725654
MLLT3	0.28131933	0.12654376	0.0655037829553
CAMKK2	0.40117354	0.1806242	0.0657488194225791
RP11-977B10.2	0.32018538	0.1441912	0.0658058841800611
TRAV12-1	0.26570976	0.119664	0.0658173168826179
RPL24	-0.40291088	0.17506946	0.0658206440939417
CPT1B	0.18960635	0.085391535	0.0658209390185834
CCND3	-0.39442684	0.17142093	0.0658813104833984
AC007278.2	-0.19735383	0.08577183199999999	0.0658824181881993
MFSD10	0.48573126	0.21885912	0.0659470399807252
RP11-758N13.1	-0.30412563	0.13226227	0.066062025078858
HRH3	-0.28197906	0.12264385	0.0660911372179499
DPY19L1P1	-0.28020605	0.12190006	0.066152907217842
LRPAP1	0.27086421	0.12216904	0.0662165772808927
RP11-344B5.2	0.2633659	0.11879458	0.0662334382311887
RFFL	-0.42876009	0.18658808	0.0662436772308785
SLC22A15	-0.30790596	0.13400608	0.0662670646948875
FZD6	-0.28015322	0.12194069	0.0662966459212834
IFFO2	0.20393998	0.092015518	0.0663078991528848
RIT1	-0.3361046	0.14635092	0.0664032893318272
CILK1	-0.55011002	0.23955128	0.0664210445978399
NCK2	0.44161004	0.19934168	0.0664307430308826
RP11-142E9.1	-0.38053653	0.16572411	0.0664467234337598
FRMD4B	0.23471347	0.10600119	0.0665617395198027
MOCS1	-0.19137074	0.083392417	0.0666131270999048
MS4A6A	0.28915878	0.13062476	0.0666332170981619
B9D1	-0.23211912	0.10115845	0.0666387292253405
MEX3C	-0.35553304	0.15495675	0.0666637406778274
TMPRSS13	-0.33231565	0.14483978	0.066667894064963
TNFRSF4	0.20681203	0.093443294	0.0666843382292892
DCAF10	0.27799334	0.12562062	0.0667176412678255
H2BC17	-0.23045793	0.10048771	0.0667852677433208
C1orf159	-0.34306904	0.14965396	0.0669034825176789
CDK13	-0.78637383	0.34303962	0.0669089416271992
LIMS1	0.28877137	0.13059374	0.0669278549896126
IGHV1-3	0.14956195	0.06764041900000001	0.0669382851372815
AC073343.13	-0.23599195	0.10296375	0.0669548452327413
RGL2	-0.50030189	0.21829556	0.0669711771947886
G6PD	-0.55850037	0.24373041	0.0670181090848146
FES	-0.31691405	0.1383078	0.067030210924359
CELF3	-0.2930236	0.12789346	0.0670561011461587
CTD-2201E18.8	-0.36844641	0.16081477	0.0670598604262531
UBL5	0.35460537	0.16045106	0.0670689847286717
GPD1L	0.28385938	0.12844494	0.0670791315245928
RP11-76P17.4	0.29348213	0.13283351	0.0671483546414829
SRI	0.29746809	0.13464086	0.0671548451158683
IRAK1	-0.45731913	0.19972820000000002	0.0672314650932159
FBXL8	0.30168090000000003	0.13658701	0.0672320332453856
CXCL10	-0.23990126	0.10483699999999999	0.0673992596524876
BAIAP3	-0.14308672	0.062539468	0.0674459078823723
CKAP2LP1	0.3117727	0.14133667	0.0675752801400843
SIGLEC6	-0.19308281	0.084459286	0.0676698019442181
LINC00173	0.23961803	0.10871673	0.0677984757025082
FUT10	-0.16671934	0.072998624	0.067943022839495
EPHB1	0.17695327	0.080337751	0.0679748938947105
CELF1	0.55358868	0.25133662	0.067979543454545
FARSB	-0.30328787	0.13283494	0.0680258488137478
FAM214A	-0.39773895	0.17423029999999998	0.0680698416101858
CLCN4	-0.15113629999999997	0.066214235	0.06810658821000701
CST7	0.17997148	0.081758334	0.0681410513602826
SLC10A3	-0.47968412	0.21026197	0.0682503094069784
PLIN2	0.27344011	0.12430843	0.0683340739013346
GLUD1	0.51689359	0.2350594	0.0684201736741335
SIGLEC22P	-0.34904794	0.15310161	0.0684371839762712
YBX1	-0.29527711	0.12953825	0.0684847520823817
ATRN	0.41892989	0.19058965	0.0685333963208889
EPB41L2	0.19948405	0.090767834	0.0685744949229576
RANBP6	-0.35545122	0.15599533	0.0685904533673826
SOWAHC	0.28646208	0.13036762	0.0686237228447173
ZFHX4	0.18431251	0.083886164	0.0686442820221701
OLFM1	0.14281073	0.065021201	0.0687434164049797
HOXA10	-0.24997055	0.10976786	0.0687554818755255
NUAK1	0.16486314	0.07506672	0.0687620098027718
RP11-357L2.2	0.35126512	0.15997541	0.0688210084994786
CRYZL2P	0.28723297	0.13081646	0.0688272116353542
RP11-399B17.1	0.33007113	0.15037518	0.0689151607179711
GP6	0.22534391	0.10268813	0.0689814192298958
NKTR	0.59280997	0.27023668	0.0690781740428194
CDKN1B	-0.53112978	0.23355109999999998	0.0691417396219618
RP11-407G23.2	0.31042303	0.14155114	0.0691601081656981
ADAT3	0.34633486	0.15795604	0.069210686759631
AC068831.15	-0.2545379	0.11198142	0.0692798474821122
C1GALT1	-0.29830217	0.13125981	0.0693331640665875
SERPING1	-0.16858698	0.074189176	0.0693599639993442
MGRN1	-0.48496728	0.21345607	0.0694118120340146
RPS15AP24	-0.36235174	0.15951719	0.0694646671969225
SENP5	-0.38401745	0.16907532	0.0694986520313751
PDCD5	0.25283483	0.11544578	0.0695256377654793
ABCA7	-0.18798828	0.082793979	0.0695891692957964
EPHA4	0.15415044	0.070402637	0.0695904773614384
REXO1	-0.45868552	0.20202303	0.0696008392621696
RPL35	0.35913826	0.16405188	0.0696379463351905
SCUBE1	-0.1739598	0.07665715099999999	0.0697431822623423
SDC3	-0.20879177	0.092014552	0.0697689247679523
PTPDC1	-0.36732661	0.16189659	0.0697964873873321
H4C11	0.053307258	0.024371865	0.0698793579472878
RADX	0.22099545	0.10105235	0.0699176573884571
ZNF410	-0.44392259999999995	0.19578974	0.0699910855864462
RPL18P10	0.35300514	0.16147778	0.0700241734609169
MYO18B	0.15901962	0.072741865	0.0700254252534607
PPARD	-0.61134372	0.26971232	0.0700780051316721
RP11-676B18.1	0.24783141	0.11340537	0.0701161708162222
ICAM5	0.24140903	0.11057280000000001	0.0703804678416353
CCR2	0.27121531	0.12425995	0.07045790696945099
ARPC1B	0.58207619	0.26671937	0.0704945231724285
RP11-302M6.4	0.22602779999999997	0.10358688	0.0705377626741353
HAL	-0.30449953	0.1345813	0.0705920931072426
CNIH3	-0.29838701	0.13188094	0.0705947460356685
TUBB	-0.70190272	0.31026433	0.070629513322029
GPR15	-0.098781242	0.043668648	0.0706560797756753
RP11-159D12.8	0.370709	0.16999434	0.0707018442762936
YIPF6	-0.29044004	0.12843019	0.0707320758910873
MCOLN1	-0.31324835	0.13852117	0.0707430852974699
SH2D4A	0.23646247	0.10845697	0.0707615272073063
ZRANB2	-0.49021345	0.21680811	0.0707845812269042
STK4	-0.90136673	0.39865927	0.070791201284087
RP4-705O1.2	0.24167622	0.11086546	0.0708041932135981
RP11-1114A5.4	0.32055195	0.14712079	0.07093986392147501
CRADD	0.31755473	0.14578377	0.071013066088677
RHOBTB3	-0.18974847	0.08399594199999999	0.0710417547580125
SPRYD4	-0.4507923	0.19957938	0.0710808347205871
TCF4	-0.20944372	0.092744377	0.071134410522816
SULT1A2	-0.20741969	0.091871714	0.0712082052236944
GDF11	0.47446976	0.21799907	0.0712397032893619
AC145124.2	-0.25212767	0.11169156	0.0712531998913313
RP1-80N2.3	0.23729611	0.10903366	0.0712549299997886
PATL1	-0.63158315	0.27985341	0.0713195280574594
NDUFAF5	-0.2452119	0.10867656	0.0713819597704714
RPS13	-0.38227203	0.16943256	0.0714018441041173
TRIM62	-0.46789986	0.20758118	0.0716742233948789
RAB11FIP3	0.31579331	0.14535565	0.0717401935992934
SYNJ2	0.25017109	0.11515308	0.0717462349043015
MRPL48	0.29327332	0.13501252	0.0717866386718379
BMPR1A	0.22869365	0.10532372	0.0718960141606668
CORO1A-AS1	-0.39965106	0.17750838	0.0720085262876188
OGFRL1	-0.33188645	0.14742907	0.0720456237340384
DDX5	0.42099872	0.19400148	0.0720578396767908
CAPN10-DT	-0.42191765	0.18747924	0.0721334696170518
YARS1	0.49885820000000003	0.22995876	0.0721532869404483
TAS2R31	-0.32085225	0.14259377	0.0721800985895936
RP11-141B14.1	0.36693974	0.16921862	0.0722693740243776
RAB12	-0.33134667	0.14730368	0.0722704819991225
NUDT5	0.37785909	0.17429735	0.072338548628131
ZNF213-AS1	-0.39776262	0.17689033	0.0723700109762801
LYRM1	-0.40536514	0.18032277	0.0724528486264193
PTPRO	0.24192315	0.11164639999999999	0.0724714336101567
CBR4	-0.37520762	0.16695156	0.0725294696682856
CYCS	0.18735026	0.08647943699999999	0.0725302477929468
PACSIN2	0.54249312	0.25044466	0.0725682657048076
NEIL2	-0.26837732	0.11943606	0.0725768214840019
SULT1A1	-0.14176697	0.063101203	0.07262560050749
ZFYVE28	0.30783061	0.14216066	0.0726650552748107
RP11-75C10.6	0.40539689	0.18722253	0.0726715630606074
ADGRG5	0.23207709	0.10718562	0.0726886887422411
PLPBP	-0.30325964	0.13501504	0.0726958221501986
RBM27	0.22809884	0.10535758	0.0727135227675067
RP11-141B14.2	0.37612626	0.17378413	0.0727998613907747
RFT1	-0.301707	0.13437508	0.07280686395276599
RP11-138C9.1	0.26267065	0.12137750000000001	0.0728322731322338
ADPRS	-0.42641038	0.1899509	0.0728606132168444
BFAR	-0.44879048	0.19994285	0.0728932349033519
ANKRD39	0.31078433	0.14365381	0.0729171928218769
AKAP6	0.13215401	0.061090134	0.0729383322617476
RPL11	0.25731772	0.11898734	0.0730291008645864
MTPN	-0.47474279	0.21169204	0.0731508356564975
CLIC5	0.21366012	0.09884686	0.0731639647655809
KANSL1	-0.41293089	0.18414235	0.07317110158444799
BCAP31	0.53982431	0.2498402	0.0732744212736713
WDFY2	0.37243075	0.17244007	0.0733929468300985
NDUFB2	0.35025592	0.16219719	0.0734352476651692
EIF1B-AS1	0.26459701	0.12253110000000002	0.0734375638442826
SINHCAF	-0.48302752	0.21574413	0.0736360264897712
LRRC8D	0.35829114	0.16605098	0.0736609936659292
FGFBP2	0.16481048	0.076416601	0.0737894706779153
PRC1	-0.21589307	0.096479674	0.0737912112773754
MRPL15	0.25805944	0.11968309	0.0738611737002531
FAM117A	-0.39552068	0.17686427	0.0739761569390726
CCDC183-AS1	-0.40153494	0.17956789999999997	0.0739994452385557
TMEM170B	-0.33707355	0.15076044	0.0740382301097715
MFSD14A	-0.5528329000000001	0.247268	0.0740458883303025
CLIP1	0.41065609	0.19060985	0.074091880105419
METRNL	-0.28369809999999995	0.12692746	0.0741305384188857
C1orf216	0.34895740000000003	0.16199829999999998	0.0741381783035737
CTD-2213F21.2	-0.3084768	0.13804307	0.0741934615062963
HOXA-AS2	-0.22212529999999997	0.099403606	0.0742015995284691
FOXRED2	-0.17726757	0.079338503	0.0742358669580885
RP11-415J8.3	-0.34338578	0.15372969	0.0743176651201436
TRBC2	0.32938644	0.15301579999999998	0.0743291810251432
AP004289.2	-0.35169609999999996	0.15746135	0.0743386693461542
DNAJA4	0.30068042	0.13974601	0.0744623434000692
OR52K3P	-0.18156887	0.081339576	0.0745110152191459
SCLY	0.34231671	0.15918416	0.0746177555133953
JSRP1	-0.33155582	0.14861841	0.0746845256835115
SNX15	0.3317812	0.15435349	0.074744155238437
PAQR9	-0.21192238	0.095025942	0.0747860992124212
UBE2D2	-0.34292661	0.15379014	0.0748282403545529
RP11-298J23.10	-0.34378024	0.15422164	0.0749215587772473
PAN3	-0.65359567	0.29330913	0.0750251020418656
SCARB1	-0.24438805	0.10967621	0.0750360396207167
H3Y2	-0.26720242	0.11994898	0.0751203646294199
HOMER3	-0.27320461	0.12270955	0.0752801315585814
CKLF-CMTM1	0.33760927	0.1573759	0.0753084759384212
SLC14A1	0.17905777	0.083470762	0.0753198931263225
ADAMTS1	0.15046259	0.070175726	0.0754629031805231
ICAM2	0.47068032	0.21962793	0.0755968330854607
TSEN34	-0.47841172	0.21515476	0.0756621962498146
GZMH	0.14934124	0.069707698	0.075688845459078
RPS8	-0.3715684	0.16711944	0.0756889429917128
CTD-2240E14.4	0.31728022	0.14813575	0.0757653681323197
TBCB	0.40724494	0.19022427	0.0758931054097944
RP3-475N16.1	-0.35401049	0.15952503	0.0762547504807331
BEAN1-AS1	-0.23670773	0.10669202	0.0763282013983176
CTC-471F3.5	-0.32948183	0.14853469	0.0763811467948077
B3GNT9	0.36005072	0.16857623	0.0765705965594641
FOXO3B	-0.17463583	0.078811082	0.0766964262899037
ZSCAN12	-0.40278594	0.18182375	0.0767808655020196
COASY	0.36729976	0.17214948	0.07687143002385903
PPP1R9B	0.51295577	0.24048514	0.0769535017043225
NEMP2	0.24415517	0.11448557	0.07700447611031401
KDM6A	-0.57597755	0.26031799	0.077141923929305
UNKL	-0.37797557	0.17083455	0.07715115588280001
FAM120AOS	-0.50278699	0.22724875	0.0771549639946125
MRPL37	-0.45222429	0.20440757	0.0771726943208885
SLC43A1	-0.31423428	0.1420499	0.0772033761606562
RP11-170K4.2	0.25565405	0.11996402	0.0772135187481992
ACP6	-0.29024481	0.13121768	0.0772314218226375
ZSWIM6	0.55302612	0.25955378	0.0772691808648851
TMEM184B	-0.34674378	0.15679429	0.0772963225166119
ZBTB4	-0.67444734	0.30497983	0.0772973562030732
AF131215.9	0.30373232	0.14256965	0.0773054739761354
ZDHHC19	0.20027385	0.094020726	0.0773477376686282
RP11-490O6.2	-0.34828859	0.15756389	0.0774321166106588
CTD-2184D3.7	0.30001032	0.14091574	0.0774974055160838
KBTBD7	0.36224120000000004	0.17023332	0.0776468699135009
NCL	0.49486027	0.23256667	0.0776590329917876
CD248	-0.19644883	0.088942454	0.0776696846935621
PARP16	-0.32794236	0.14849404	0.0777057144830369
UHRF2	-0.38870306	0.17605613	0.0777902988509248
COMMD8	0.27965956	0.13149563	0.0778042119257927
ECHS1	0.39938353	0.18781036	0.0778362181515989
SLC8B1	0.48178657	0.2266302	0.0779258575351165
AP3M1	-0.32970512	0.1494314	0.0779872386346394
H2BC14	-0.17866757	0.080980232	0.0779991391019327
SLC31A1	0.24883176	0.11711528	0.0780900334081942
RGL3	-0.19645922	0.08911581199999999	0.07824246529776
LONP1	0.36711167	0.1729059	0.0782942194241457
AMDHD2	-0.34558006	0.1567991	0.0783209898653279
BEST1	-0.47750609	0.21666006	0.0783245252405304
TNFSF9	-0.26462712	0.12008302	0.0783575574004094
SPACA6	-0.23872673	0.10833024	0.0783585446078383
SENP8	-0.23737399	0.1077182	0.0783636342070416
NID1	0.19567412	0.092184044	0.0783687180099297
RP11-441O15.3	-0.38632511	0.17534054	0.0784149259780305
GUSBP14	0.12043312	0.056748737	0.0784278714743797
CDKN2B	0.21340384	0.10055964	0.0784354045813503
PDK1	0.24310048	0.11455336	0.0784357780285665
EXTL3	-0.35717862	0.16214527	0.0784774084803633
STRADB	0.26549508	0.1251275	0.0784857675399454
C18orf32	-0.43309223	0.19662619	0.0785068614224467
FASTKD3	0.27819028	0.13113655	0.0785433553922502
HERC6	-0.25035991	0.11369485	0.0785872827423599
RORA	0.23856119	0.11249839	0.0786543532195093
TCEANC2	0.34643258	0.16336847	0.0786563687189289
MKNK1	0.27918239	0.13165669	0.0786600199205883
RP11-15H20.6	-0.35873932	0.16297288	0.0786994842079295
SLC6A8	0.20994615	0.099068108	0.0788428558194479
H2AX	-0.34569921	0.15713707	0.0788702910525178
EIF5A	-0.52863928	0.24033989	0.0789306877606381
MIA2	-0.35249621	0.16028412	0.0789795074234689
FAM228B	-0.27059316	0.1230421	0.07898012029446401
FCRL6	0.23237862	0.10974734	0.0790940840812264
MACC1	0.16249437	0.076745865	0.0791068189596099
MFAP4	0.28942642	0.13670096	0.0791181408109642
DNAJC4	-0.41202758	0.18744663	0.0791305799441937
POLR3F	-0.25405498	0.11558136	0.0791367157018784
URI1	-0.38006566	0.17301629	0.0793251817341694
GABPA	-0.51016045	0.23236927	0.07949649767344501
MCC	0.31841222	0.15062349	0.0795716801433143
SCARNA2	-0.40441426	0.18427693	0.0796180338103793
AC009505.2	0.30319813	0.14347211	0.0796653142493249
CFP	-0.44015969	0.20060637	0.0796814181484822
SUGP1	-0.38684236	0.17630787	0.0796836883203713
RFNG	-0.37631875	0.17153595	0.0797271276233321
RP11-486B10.4	0.29947377	0.14177879	0.079808969468649
TRIO	0.22307217	0.10561368	0.0798241245312067
INSIG1	0.28147881	0.13329098	0.0798786828974817
WDTC1	-0.50599001	0.23087684	0.0800370339929098
LZIC	-0.29052099	0.1325657	0.0800477882933252
PELATON	0.25070736	0.11879366	0.0800631016112738
DAGLB	0.38723099	0.18349021	0.0800744191040173
IL15RA	-0.27869763	0.12718264	0.08007670628255201
MECR	-0.25768777	0.11765404	0.0802311647127896
COX15	-0.25385563	0.11591348	0.0802552966256471
SLC4A2	0.31623263	0.14997859	0.080333178481559
ATP5ME	0.29954578	0.14208924	0.0803845956412035
CDK5	0.3814009	0.18095178	0.0804413494560076
ARFIP1	-0.24148516	0.11036177	0.0805251788139991
PSMA7	0.47967298	0.22768647	0.0805852836529481
RP11-565O12.1	-0.38686207	0.17685849	0.0806255544607633
H1-10	-0.34909109	0.15960778	0.0806578556762725
RP11-1102P22.3	-0.33766219	0.15446434	0.0808214974558462
RP11-22E12.2	0.21422543	0.10181626	0.0809642939801482
CRCP	-0.40814162	0.1868224	0.0810150243355234
ZNF318	0.31420809	0.14937276	0.08103821248978099
OSBP2	0.15314038	0.072805934	0.0810539863595152
RP11-573G6.4	-0.36704108	0.16804432	0.0810798270018698
SLC48A1	-0.23016245	0.10537923	0.0810879310848053
HACD4	-0.41744220000000004	0.19129176	0.0813581478674001
NCOA5	0.5507965	0.26213967	0.0813726174577477
MGAT5	0.29517185	0.14048188	0.0813752246754551
RP11-461O7.1	-0.25506761	0.11689589999999998	0.0813895585936179
ALG13	-0.34218326	0.15683010000000003	0.0814085752166876
ONECUT2	0.21225829	0.10106968	0.0815201054676045
LINC01694	-0.20830271	0.095534894	0.0816201410370371
TAPBP	0.53809463	0.25635313	0.081673948937173
ILF3-DT	-0.38277631	0.17561441	0.0817258849833983
RP11-260M2.1	0.30068348	0.14334486	0.0818754046102101
RSL24D1	0.29842816	0.14228116	0.0818995623465903
SLC2A11	-0.25248695	0.11593467	0.0819828896468547
SLC2A5	0.16801107	0.080126168	0.0819883827298772
P4HTM	-0.42372187	0.19464494	0.0821174201854546
USP20	0.42182987	0.20126215	0.0821182699353079
ZNF230	-0.26166894	0.12024074	0.082215789720008
CCDC138	-0.26343253	0.12106361	0.082247872941004
AFF4	-0.48118872	0.22118737	0.0823200848182477
IRF7	-0.36328481	0.16700513	0.0823471318095314
DNAJC15	-0.20189595	0.092831081	0.0824068685577987
KCNE1	-0.21045498	0.096811157	0.0825508131893988
TMOD2	0.23534727	0.1124598	0.0825767358456939
PITPNC1	-0.3682778	0.16943318	0.0825915937459427
HEPACAM2	-0.29237937	0.13453381	0.0826360044285396
HCN3	0.24637048	0.11777256	0.0826925680414829
RP11-275G7.2	0.32055672	0.15325941	0.0827388463120046
RP11-1023L17.2	0.16163441	0.077287667	0.0827763559516403
ELL	-0.35838174	0.16499351	0.0828060022761867
CYP46A1	-0.19521155	0.08987545699999999	0.0828165097237106
DNAJB1	0.49430674	0.23641161	0.0828428203051911
MME-AS1	-0.24789369	0.11415477	0.0828834702268979
MEPCE	-0.53694227	0.24728471	0.0829130608444154
CAPZA2	0.29464729	0.14096791	0.082943756911614
GREB1L	-0.20904948	0.096287251	0.08294910217666901
KLF11	0.26832276	0.12842877	0.083073561837942
USP32	0.39385513	0.18855136	0.0831349180384051
KLC1	0.51253005	0.24538719	0.0831622782868833
ZNF225	-0.30500336	0.14062389	0.0832626909680957
NOCT	0.3655118	0.17509567	0.0833301300856058
MARCHF6	-0.33689837	0.15536622	0.0833372240336759
SOCS2-AS1	0.24344852	0.11662556	0.0833388963364847
IGIP	0.38828185	0.18602913	0.0833717717957274
IPPK	0.25343451	0.12143011	0.0833903884972095
SGCB	0.23110865	0.11075536	0.0834515626638733
H2AC14	-0.18007966	0.083101112	0.0835428738538417
CTD-2270P14.5	-0.39345012	0.18167662	0.08373625925822399
KIAA0513	-0.39330827	0.18172460000000001	0.0839328734559902
RFXAP	0.36133777	0.17344401	0.0839377468204388
PSMA1	-0.44485051	0.20561549	0.0840497331117255
RP4-669L17.4	0.24385133	0.11710697	0.0840856183563313
TMEM14EP	0.22705317	0.10906341	0.0841512467008187
PLEKHF1	0.31523824	0.15144484	0.0841960707814891
REC8	-0.25733336	0.1190318	0.0842858933436034
MIR600HG	0.3835158	0.18433597	0.084343867208607
PITPNM2	-0.22070101	0.10211072	0.0843586863404114
MYADM	0.22715663	0.10919523	0.0843798810043355
CTBP2P8	0.17002837	0.081754045	0.0844566236076337
TMEM167B	-0.53087309	0.24572908	0.0845033326114037
TSR3	-0.39996568	0.18514164	0.0845146394583298
TRAT1	0.30762934	0.14795551	0.0845375913304117
KDM7A	-0.31558207	0.14615250000000002	0.0846694169773734
DDX23	0.33491138	0.16120326	0.0847764347041403
CTD-2215E18.4	0.20228808	0.097416536	0.0849298593409794
CSF1R	0.27058607	0.13033841	0.0850033659025827
HPCAL4	0.17760865	0.08556151199999999	0.0850366678917192
LINC01226	-0.19377922	0.089856805	0.0850705771022028
LRFN1	-0.37186823	0.17244521	0.0850839371696398
ZNF43	-0.32897062	0.15255327	0.0850856434013673
GUCD1	0.30373168	0.14636794	0.0851362071055387
SCARNA7	0.18543765	0.089379847	0.0851965825086507
TRIM3	0.20999599	0.10121874	0.085202393950308
FNDC3A	-0.44734578	0.20755799	0.0852550213654341
NINJ2-AS1	-0.24541493	0.11389985	0.0853472220678254
FSCN1	-0.27188828	0.12622702	0.0854494810410455
GPR137B	0.2601943	0.12552908	0.0854817899156653
LMBRD1	-0.42706531	0.19829676	0.0854930439417118
CICP15	0.12881993	0.06216352	0.0855565135463537
ARL4A	-0.19378985	0.09000287800000001	0.0855692653504677
DNAJC6	-0.12781894	0.059372489	0.0856166813901739
KIT	-0.19465533	0.090424384	0.0856380926389645
RP11-264L1.2	0.29653141	0.14314736	0.0856694924586803
PHEX	-0.18933175	0.087966386	0.0856923761626473
TSSK3	-0.2984243	0.13871969	0.08584693761896299
ST3GAL1	-0.39441088	0.18336707	0.0858972499497622
GPR75	0.41077729	0.19845588	0.0859131242962412
HTRA3	0.20441306	0.098758354	0.0859185375265108
IMPA2	0.30241913	0.14613076	0.08596604825853799
ZBED6	0.46923008	0.22678539999999997	0.0860345483508622
NID2	0.23676012	0.11443644	0.0860533272381698
ZFP14	-0.21926399	0.1020052	0.0861048695644914
RP11-34P13.16	0.211137	0.10207107	0.0861117306856219
TTC13	0.3585231	0.17333015	0.0861249301518114
RP11-443B7.3	-0.31002849	0.14429879	0.0862564708672519
RSRP1	0.31573588	0.15271158	0.08626023499247801
G0S2	-0.20542793	0.095624634	0.0862926898749552
OR2A9P	0.15438203	0.074678438	0.0862959737524036
PTPN22	-0.38340309	0.17847372	0.0862988619277899
MSI2	-0.31222817	0.14540138	0.0864297889561848
FOXO1	-0.50995746	0.23756353	0.086539874416914
ATP10A	0.25586662	0.12393239	0.0867022841986404
RP11-73M18.8	0.33659729	0.16307921	0.08678528158736501
DUSP11	-0.56169438	0.26187831	0.0868008177440484
ALMS1	-0.31423411	0.14650557	0.0868018243960458
ZYG11B	-0.3386224	0.1578828	0.0868153608293075
RAB43	-0.44773808	0.20877418	0.0868401944626503
ADAM17	0.27224555	0.13193108	0.0868551898584313
NPEPPS	0.40178449	0.19472606	0.0868868908533031
RP11-164H13.1	0.16628370000000003	0.080592225	0.086895814589452
PFKFB3	0.21856611	0.10594756	0.08694183425521801
CRIP2	0.16195395	0.078518787	0.0869944025320518
TBC1D17	-0.52548491	0.24527802	0.0871697034305242
STMN1	-0.27769833	0.12964579	0.0872339329938329
COX11	0.22875385	0.11101475	0.0873008414102655
HMGB1P8	-0.32487533	0.15173213	0.0873640684946924
SPC24	-0.23244250000000002	0.10857667	0.0874086334065523
NUDT14	0.30388133	0.14755792	0.0874764733124831
MYORG	0.32528519	0.15801009	0.0875921496617815
CX3CL1	-0.28428915	0.13288988	0.0876390980407746
BTBD6	0.42776635	0.20783748	0.0876612540836242
TRIP10	0.26195838	0.12728102	0.0876713093592844
PIK3C2A	-0.26753059	0.12509223	0.0877320925464042
PHLPP2	-0.22115018	0.10343617	0.087827368852433
ELOA3B	0.12563657	0.061075679	0.0878292271981452
NUCKS1	-0.32884313	0.15382894	0.0878750446299973
HOXA3	-0.19971115	0.093438537	0.0879304098626634
IQGAP1	0.38726079999999996	0.18845172	0.0881473045368401
ST6GALNAC2	-0.23745066	0.11117937	0.0881738186671982
RP11-7F17.10	-0.18806157	0.088064469	0.0882109602836176
RAB44	-0.15823844	0.074112817	0.0882710523051776
ATP23	-0.17897525	0.08382712	0.0882786781326548
SBSPON	0.31679739	0.15424414	0.088312570796922
TPD52L1	0.22822617	0.11113379999999999	0.0883510475544569
ROR1-AS1	-0.24811459	0.11625105	0.088392757183423
PPAN-P2RY11	0.092179622	0.044894810999999986	0.088408808750608
BNIP1	0.33350029999999997	0.16244824	0.088450112310986
GPN1	0.29036056	0.14144411	0.0884705551141549
PDHA1	0.28215705	0.13745672	0.0884905314030939
TOMM7	0.23703591	0.11548945	0.0885286685771093
ARHGEF35-AS1	0.13958484	0.068017082	0.0885657061741194
NT5M	-0.16841026	0.078953404	0.0885850645319525
TSEN2	-0.39863241	0.18689083	0.0885948151683401
RPS2P44	0.37718203	0.18388808	0.0887258518370759
ADAMTS17	0.1580011	0.077034407	0.0887417161902672
DTX2P1	0.26271625	0.12809805	0.0887639809800259
DERL3	-0.14911279	0.069959813	0.0888326835127298
TMEM175	-0.40244458	0.18882535	0.0888480019555087
TMEM259	-0.60530522	0.28404429999999997	0.088890957133459
BTLA	0.23693264	0.11557850000000001	0.0889054032597829
PCDHB7	-0.29819996	0.13996001	0.0889543452217197
CYB561	0.21504424	0.10492009	0.0889620451880478
CYP2D6	-0.24143134	0.11334556	0.0890400191376622
CTDSP1	-0.6128637	0.28772348	0.0890404296071922
BTF3	-0.42699555	0.20056300000000002	0.0892022537312809
COX7A2L	-0.34955169	0.16422533	0.0892781740796304
RNF11	-0.29593990000000003	0.13904184	0.0892881055397891
UBE2Z	0.46624062	0.22772260000000003	0.0892973192264195
SLC24A1	-0.27846972	0.13084492	0.0893157662112618
RELT	0.55282468	0.27004439	0.0893346125497307
ADK	-0.23442265	0.11017373	0.0893904771386109
TREML2	0.29463954	0.14397103	0.0894330438444649
RP11-37B2.1	0.24696423	0.12069939	0.0894958113577404
MGAM2	0.15290175	0.074745377	0.0895686821862096
RNF122	-0.3223526	0.15158692	0.0895796747879693
ADCY1	-0.32633683	0.15346653	0.0895924771580181
SPATS2L	-0.17907249	0.084235126	0.0896801989067446
LACTB	0.27352499	0.13375984	0.0896820460444405
TMEM140	-0.47040396	0.22128837	0.0896976933198328
TRDMT1	-0.22885052	0.10766232	0.0897159008209401
HSPD1	0.42228417	0.20658346	0.08979923598184901
NUFIP2	0.36582529999999996	0.17902173	0.089901470568441
PDCD1LG2	0.24239997	0.11862389	0.0899069748554993
RBM39	-0.60532828	0.28502318	0.0899997818020736
RHBDD2	-0.4312795	0.20307873	0.0900121349470574
RP11-226E21.4	-0.33429335	0.15741941	0.0900309001414815
STAT1	-0.28545906	0.13442546	0.090036304776081
ITGB1P1	0.22854573	0.11190017	0.0900648953584051
SRSF5	-0.61971878	0.29191141	0.0901257234069968
LAMC1	0.14276371	0.069934937	0.0902234720192029
MALL	0.23206547	0.1136828	0.0902291931671722
TIAM2	0.16462941	0.080648508	0.0902325734628176
LMO2	0.35040808	0.17169023	0.090292470112763
EFCAB12	0.22064617	0.10811993	0.090319976524104
ASGR2	0.18204353	0.089208803	0.0903367420169159
TXNDC5	-0.14214587	0.067007941	0.0903787914810677
RASL10A	0.23800622	0.11666194	0.0904154423880284
DEPP1	0.18940394	0.092880551	0.0905570143738814
LINC02193	0.18466779	0.090571972	0.0906056398613074
RP11-343J18.1	0.31719735	0.1555839	0.090629214201417
MT-ATP8	-0.14720607	0.069451212	0.0906522444785447
RALB	0.33792979	0.16576621	0.0906542362924941
ABCC3	0.13581034	0.066629682	0.0907017956204693
GOLGA8N	0.15110144	0.074137589	0.0907272110137191
CC2D2A	0.21345079	0.10475854	0.0908158488282912
ADAMTSL4-AS1	0.33369573	0.16383892	0.0909430754083883
RP11-1275H24.3	0.31106077	0.1527294	0.0909510546229169
RP4-569M23.2	-0.36566867	0.17267829999999998	0.090951729522291
SLC5A3	0.38608343	0.18961111	0.0910277087209857
TRPC4AP	-0.72525635	0.34261327	0.0910748995716647
STAT5A	0.43084314	0.21162486	0.0910749991635802
LPIN1	0.23648972	0.11619496	0.091167980033321
CTC-301O7.4	0.30284828	0.14881131	0.0911940817905494
RUNX1	-0.40752327	0.19262213	0.0912576889663475
CCDC15	-0.24966694	0.11801392	0.0912716830770061
MBTPS1	0.42355261	0.2082297	0.0913578974652048
CYCSP38	0.32057892	0.15762137	0.0913906239293347
DUSP5	0.23612936	0.11610846	0.0914152510480375
POLB	-0.3214247	0.15199955	0.0914165148077986
LINC00892	0.22024589	0.10833266	0.091515839598959
GIPC3	-0.22370963	0.10584303	0.0915794650964206
CSNK1A1L	0.21676532	0.10664827	0.0915980210147717
SIDT1	-0.31389394	0.14852514	0.0916094380867574
PDE4DIPP2	0.24247918	0.11932174	0.0916573336176228
AC005253.2	-0.44699983	0.21154484	0.0916687687472496
DGCR8	0.29325499	0.14431938	0.0916822817525308
TRPS1	0.23913321	0.11769142	0.0917010336854762
ATP13A3	0.25046894	0.12330592	0.0917926040168224
KHDC4	-0.45569971	0.21575388	0.0918093049436435
CHAF1A	-0.24554925	0.11629134	0.0919074319873985
AFG3L1P	0.34929706	0.17211647	0.0920837010661545
REEP6	-0.29478281	0.13969741	0.0921187626925261
TSEN54	-0.36456307	0.17277877	0.0921427863279327
CLK1	0.38377705	0.18916669	0.0921850088150927
GMCL1	-0.28917934	0.13708916	0.0922328671351192
BBS4	-0.28612881	0.13564600000000002	0.0922401630437771
HIF1A-AS3	-0.29339327	0.13910333	0.0922721765989116
UICLM	0.14135874	0.069723567	0.0923987736266354
B3GNT7	-0.19485338	0.092420094	0.0924027464809508
CACNA2D3	-0.21810954	0.10346752	0.0924569160235238
STX16	-0.48363661	0.22946214	0.0925046303201493
NAV1	0.1809748	0.089297135	0.0925181246558315
ST8SIA4	0.3020873	0.14905792	0.0925204582286004
PLAAT4	-0.30473073	0.14459219	0.0925326870460216
SMS	-0.37915677	0.17991893	0.0925551971740057
RP11-32B5.7	0.1407234	0.069480725	0.0927229501025917
FOXO3	-0.34573728	0.16418479	0.0928065260123983
FLI1	-0.67882905	0.32236468	0.0928067646752313
HDHD5	-0.36717715	0.17441204	0.0928938606139294
TMEM262	-0.29539484	0.14037467	0.0930355700413488
TARBP2	0.32398016	0.16014085	0.0930806099057867
PELI1	-0.31367153	0.14908212	0.093085083244066
SIGLEC9	0.38964988	0.19261269	0.0931002353853353
ANKRD34B	0.1507056	0.074511414	0.0931614781493925
C8orf33	-0.3722042	0.17694221	0.0931615414919699
EHBP1	-0.21221662	0.10090518	0.0932258847352714
SIGLEC16	-0.33643097	0.16001081	0.0933173981135006
ZNF672	-0.61943603	0.29463857	0.0933479309931065
GTF3C3	0.25838438	0.12786385	0.0934479051241791
MED21	-0.27296955	0.12988317	0.0934596630401559
ATP5PDP4	0.30362947	0.15026569	0.0934733146356641
NUDT16L1	-0.47912337	0.22799283	0.0934866802212842
RP11-19D22.1	-0.24248167	0.11539217	0.0935048012614929
DNASE1	0.31314523	0.15500776	0.0935410826482216
PKM	0.48627591	0.24071694	0.0935530931490284
PTPRF	0.15383748	0.076169917	0.0936251035567581
TLR6	0.3398653	0.16830959	0.093684792778094
PRDM13	-0.24165679999999998	0.11507617	0.0937269440901401
RP1-90J20.15	0.25245216	0.1250568	0.0937781327643476
CTNNAL1	0.20576333	0.10197038	0.0939097714087032
RP11-52A20.2	-0.33341174	0.15888439	0.09396860772853
CORO2B	0.15913349	0.07888026599999999	0.0939843676099153
CEP95	-0.28494426	0.13580397	0.0940088055589387
USP11	-0.31826607	0.1516942	0.0940289170209106
RPL18	-0.47134143	0.22467423	0.0940589774172385
CENPB	0.51692997	0.25634539999999995	0.0941229584933213
C4orf33	-0.20282468	0.096721176	0.0942001461338408
SYNGR2	0.51591997	0.25591939	0.0942171525376684
FPR1	0.30714026	0.15248735	0.0944964113482235
YES1P1	0.28558691	0.14180497	0.09453806076589
SELL	-0.27074342	0.12926585	0.0946056018126238
PLBD2	0.37221072	0.18487691	0.0946425968552766
UAP1L1	-0.18517714	0.08843083199999999	0.0946755293340548
WEE1	-0.2059927	0.098374116	0.0946853146890483
GBA	0.39056349	0.19403077	0.0947059291574539
FGR	0.41225161	0.20483758	0.094756730626635
GSTCD	-0.22521286	0.10757877	0.0947660608848922
SAMD9	-0.274524	0.13115483	0.0948206748739489
FERMT3	0.28484683	0.1415718	0.0948445837974073
SEPHS2	-0.47835402	0.2285962	0.0949101547518939
CHAF1B	0.23244173	0.11555721	0.0949321330243137
LGALS3	0.19905301	0.09896553	0.0949561282543662
DDX52	-0.29089137	0.13908126	0.0950791738649666
SH3BP4	-0.18674966	0.089293956	0.0950981471239714
THEM4	0.26728924	0.13296647	0.0951390081553975
RP11-234B24.4	0.25751078	0.12810882	0.0951561272606536
CWC15	-0.34251076	0.16384155	0.0952435963965915
PHF11	-0.41640602	0.19919023	0.0952445203984675
ECI1	-0.39597564	0.18952667	0.0954391776880182
GSPT1	0.22498518	0.11203498	0.0954665557530331
NOL3	0.25245866	0.12573643	0.0955196836204455
LINC00689	0.1245399	0.06203034	0.0955382048962831
NEXMIF	0.26620589	0.13262848	0.0956304453640172
MANSC1	-0.27569185	0.13205346	0.0956909381322114
WNT6	-0.24926667	0.11940762	0.095723582350292
GAA	-0.25178856	0.12066417	0.0958593519771009
SFT2D3	-0.18506204	0.088691589	0.0958770436372407
TRIM17	-0.42158045	0.20205163	0.0958901210691006
FANCC	-0.27437369	0.13151273	0.0959239333942755
HCLS1	-0.57509194	0.27567114	0.0959462767250482
MAPK1	0.52851897	0.26358491	0.0959601934040709
DCPS	0.2826101	0.14095057	0.0959745751869271
PCED1B	0.29712776	0.14821284	0.0960220716258351
LRSAM1	-0.45627018	0.21877036	0.0960337977015684
H1-5	-0.14974185	0.07180845	0.0960851972714598
DESI2	-0.4041409	0.19381887	0.0961092707422413
MRPL36	0.34506229	0.17221699	0.0961988069501837
STX16-NPEPL1	-0.28790114	0.13811993	0.0962259818393696
RP11-400F19.18	-0.31105367	0.14924262	0.096260734642739
PPP1R37	0.28791952	0.14376203	0.0963447301684421
AGAP1	0.14535257	0.07259250099999999	0.0964167240823034
UQCRH	-0.34760904	0.16690669	0.0965145015689598
THG1L	-0.3184478	0.15297469	0.096669719165528
GSDME	0.1882261	0.094087548	0.0967045618358985
MBD2	0.28261849	0.14131367	0.0968032771719964
RBM26-AS1	-0.24412305	0.11735939	0.0969260635048866
TSC22D1	-0.2431815	0.11691762	0.0969576851281803
RELL1	-0.23855773	0.11470164	0.0969785821334405
MFSD11	0.29017549	0.14520206	0.0970503898531937
UNK	-0.42498513	0.20446515	0.0971896535702002
FCER1G	0.23274879999999998	0.11652894	0.0972269057920256
CKB	0.18838901	0.094327086	0.0972529037605014
H2AC18	-0.1604024	0.077217325	0.0973922495584587
RTEL1P1	0.30252153	0.15155361	0.0974256919462089
SERPINB2	-0.23139139	0.11146038	0.0976037819510727
SEMA3F-AS1	-0.35118599	0.16918119	0.0976364383976255
LINC00513	0.40270667	0.20188372	0.0976540107359666
GPANK1	-0.37032041	0.17846289999999998	0.0977585885945921
CLEC10A	-0.1732108	0.083474093	0.097763651269737
CAMK2N1	0.26267768	0.13174144	0.0977951145030731
NAMPT	0.34251837	0.1718967	0.0980102177824384
MLANA	0.26794172	0.13447	0.098011280273321
P2RX4	0.34201256	0.17164779	0.0980196712578527
RNF146	0.4084015	0.20497635	0.098035014855209
MPC1	-0.34345355	0.16568845	0.0981158008896348
FASLG	0.25319231	0.12710937	0.0981187334490606
PRKRA	-0.32269039	0.1557043	0.0981869804371207
PTTG1IP	0.45740420000000004	0.22967728	0.0981875206784684
TRAPPC11	0.21026175	0.10560908	0.0982807878552294
MED31	0.25902975	0.1301068	0.0982878643675321
DYNC1I2	0.36138635	0.18158125	0.0984007295902303
DCTN1	0.34092459	0.17131923	0.098437535570881
CAMP	0.12866529	0.06465858	0.0984504107868745
TERF2	-0.24072071	0.11624491	0.0984597356962602
OSBPL8	0.25176525	0.12655528	0.098541236741459
FOXJ2	-0.42589481	0.20581151	0.0987020009478973
PTCH2	0.24381315	0.12262562	0.0987230918378727
GTDC1	-0.2737342	0.13230556	0.0987665699982179
RP11-572B2.1	-0.17129976	0.082797241	0.0987745440548733
DHRS7	0.36480784	0.18354465	0.0988396802291434
ADPRH	-0.27416524	0.13256703	0.0989042339736507
IL18BP	-0.34702257	0.16780115	0.098915359533619
TIGIT	-0.16555989999999998	0.080057692	0.0989238179156492
DDX10	0.18064747	0.090917468	0.0989444868508924
IGHV4-34	0.14165748	0.071298813	0.0989652716938538
H3-2	-0.13343674	0.064554402	0.0990840809366292
SLC20A2	-0.29754776	0.14400477	0.0992185177144287
MTCYBP23	0.32158368	0.16198579	0.0992240654580616
ANGPTL2	0.24090495	0.12140007	0.0993690041568105
NAA50	-0.33518287	0.16229352	0.0993763595474344
WWC2	0.14233099	0.07172775	0.0993800594487844
TENT5C	0.20618441	0.10392908	0.0994513208010992
RP11-651L5.3	-0.30454633	0.14749672	0.0994632992229819
RPS3A	0.17231259	0.08686302900000001	0.0994793053611277
LINC02694	-0.12518209	0.06063279	0.0994921506414103
PIGA	-0.2608336	0.12639138	0.0996418105237108
MARCHF8	0.24651875	0.12433723	0.0996572197027648
RP5-1086K13.3	0.29132166	0.14695717	0.0997081732145178
RP11-228B15.6	0.3713245	0.18733450000000001	0.0997434040161602
FECH	0.17784989	0.089736581	0.0997829139055602
TES	0.3326645	0.16792745	0.0999351426379922
NMNAT3	-0.19927261	0.096649528	0.0999581940290824
PDZD11	-0.35311392	0.17127488	0.0999794429598786
HMOX1	0.24249136	0.1224287	0.099989961104502
RBMS1P1	0.24895708	0.12575692	0.100158510579184
CHP1	-0.41448559	0.20116117	0.100183051428902
RP11-800A3.4	-0.14446678	0.070122425	0.100226201568931
HAP1	-0.20854231	0.10122647	0.10023495081364
UBE2K	-0.33692373	0.16356642	0.100284832152762
RP1-80B9.4	-0.30587476	0.14849598	0.100291608121837
AC006129.3	-0.32892963	0.1597225	0.100364949980209
NTN5	-0.27451294	0.13332552	0.10043456477726
FBN2	0.12963407	0.065537655	0.10043739379578
OR2A42	0.15139356	0.076573153	0.10058862517697803
TBC1D24	0.33058681	0.16725317	0.100680410811077
NCKAP1	0.13864136	0.07014651400000001	0.100699175374832
UHRF2P1	-0.29562366	0.14372685	0.10079222489936
KIAA1841	0.20236275	0.10243171	0.10084538605761
SMIM10L2A	-0.28710386	0.13968605	0.101044163295622
BTBD18	-0.36045078	0.17538088	0.101061965901686
PIM1	0.22709587	0.11503927	0.101101134487529
ANKRD9	0.15414303	0.078088888	0.101123013000041
ZNF226	-0.22412475	0.10909588	0.101207774102857
H3C4	-0.27996308	0.13630649	0.101285597932576
CBWD3	0.24742536	0.12540707	0.101286377181089
ZNF71	0.2772693	0.14053436	0.101288620607334
LLNLR-470E3.1	-0.16275149	0.079249486	0.101330201592732
CTD-2017F17.2	-0.26409713	0.12862313	0.101397390650855
RP11-51F16.1	-0.46322314	0.22560634	0.101401923072455
RP11-576N17.3	-0.29426628	0.14331953	0.101404985753375
ELAVL1	0.28156771	0.14277542	0.101434701625481
DFFBP1	0.26914864	0.13650142	0.101491967472112
APP	0.29890905	0.15161925	0.101546105889658
LPAL2	0.23455104	0.11899774	0.10161242115227803
GPR27	0.22849217	0.11592605	0.101618859057618
UBTD2	0.32918527	0.16701599	0.10162496363847197
RP11-347P5.1	-0.37823135	0.18435742	0.101676093231765
PCTP	-0.25832841	0.12594896	0.101771829003536
CCDC91	-0.24376196	0.11884705	0.101771872377313
EXOC2	0.38208059	0.19396999	0.101826861756599
UTP4	-0.32451872	0.15826954	0.101880322538256
AC010761.13	-0.31842264	0.15531154	0.101914216720765
LINC00235	-0.34847625	0.16999822	0.101971565513384
RCBTB2	0.34996222	0.17779459	0.102072092579578
USP22	-0.47433723	0.23153823	0.102183990809468
ARHGAP17	0.44259909	0.22494467	0.102201705628064
RAB11FIP5	0.17977929	0.091375994	0.102222773920335
TWSG1	0.22683299	0.11529635	0.102235817054953
POLE2	-0.22378085	0.10926383	0.10227889876964802
MIF4GD-DT	-0.2527123	0.12344167	0.102425317503638
BOD1L1	-0.47433402	0.23172597	0.102469614363203
RPL31	0.13141039	0.066853807	0.102535148459114
RPL7A	-0.55460255	0.27103058	0.102587221334085
FYN	0.42384207	0.21570488	0.10265859438819
LINC01630	0.24720302	0.12583262	0.102723309569094
RP1-120G22.12	0.11250743	0.057271917	0.102739595652568
TPGS1	-0.37811563	0.18487826	0.102768423858149
LRP2BP	0.27643488	0.14074189999999998	0.102793877358977
KLHL24	-0.2758695	0.13489538	0.102794354769533
SMARCD1	-0.34200152	0.16724396	0.102817766217752
LRRC8C	0.39220676	0.19972976	0.102869149587294
NEDD9	-0.47095566	0.23034722	0.102882748456269
GTF2IRD2P1	0.17202751	0.08766125300000001	0.103087882152396
RGS6	-0.17564584	0.085960811	0.103092392533989
RP3-403A15.5	0.16062035	0.081861103	0.103140066012874
GRIN1	-0.18269813	0.08943361300000001	0.103176452363062
RP11-114H24.6	0.23204277	0.11827502	0.103177301809436
CTD-3088G3.6	0.23791439	0.12128978	0.103238251663474
SLC7A5	0.19518224	0.099508618	0.10325137305868
SH3GLB2	-0.35865544	0.17565497	0.103351345416276
TGIF1	-0.28652249	0.14035129999999998	0.103411781319134
LYNX1	0.11958017	0.060996285	0.103425233198914
SF3B3	0.3258934	0.16624299	0.10344355883925503
ORAI3	-0.39442789	0.19324655	0.103481691970405
SLC35E2B	-0.3952078	0.19366079	0.103540016954649
ASPRV1	-0.20192917	0.098964813	0.10359309428228
BTNL9	0.13553877	0.06917517	0.10361376353249
TMEM62	-0.28710341	0.14072166	0.103626182704103
SHANK1	-0.13775502	0.067523599	0.103646861737276
IGKV1-16	0.14969815	0.076415123	0.103673026386466
RP11-81H14.1	0.13945137	0.071185105	0.10367572197414697
SLC35E2A	-0.19013933	0.093219129	0.103715648797427
CDK2AP2	0.44305485	0.22619259	0.103718146702796
BLM	-0.18711597	0.091756628	0.103791437896256
ETV3	0.49033678	0.25039939	0.10380994463841198
RP11-274B21.4	0.31429221	0.16050116	0.103814423952398
UBE2S	-0.19070086	0.093528363	0.103843374069789
PNKD	-0.31203501	0.15304873	0.103872342550959
PRSS57	0.17078637	0.087238331	0.10389976967765
RP4-673M15.1	0.18674708	0.095397736	0.103923202328462
SPATA33	0.23732243	0.1212461	0.103958057133989
PRPH2	0.31428892	0.16059346	0.104012439149488
RP11-430C7.4	0.28318720000000003	0.14471634	0.104047647230224
BCL7B	0.36012867	0.18403718	0.10405071855886802
SMC2	0.30161706	0.1541869	0.10416273613290597
ACO2	-0.54829671	0.26917222	0.10418733057281
PPP1R14B	-0.30504321	0.14975346	0.10418805333604697
LGALS3BP	-0.21417412	0.10514983	0.104209218606702
SNORA74A	-0.16482349	0.08092344	0.10422031440542402
OBSCN-AS1	-0.23198918	0.11391921	0.104280445778731
PRKAR1B	-0.23338337	0.11461248	0.104307049199911
C1QA	0.15417785	0.078853441	0.104324294394839
RP11-10L12.8	0.32639557	0.16694338	0.104344807961062
ZNF644	0.28081935	0.14370207	0.104509593129105
IQSEC2	0.21945914	0.11232041	0.104563522838657
SUN1	0.32460447	0.16615236	0.104600247007801
TRIM28	0.45290673	0.23190565	0.104717918047666
CC2D1A	0.36778665	0.18833224	0.104738365517756
ASB8	-0.26918279	0.13235489	0.104738679064311
TLE4	-0.44570962	0.21916599	0.104761851997827
USP6NL	0.29211702	0.14959462	0.104762136873625
TCP1	0.42226687	0.21629697	0.104843731397888
USP10	-0.25910491	0.12744141	0.104854533758224
PRDX3P1	-0.32030205	0.15754757	0.10486842634574302
STAG3L5P	0.21294267	0.10909907	0.104917979249324
DGKK	0.10932135	0.056017387	0.104964566966073
VPS26B	0.53207983	0.27266664	0.104993806126163
MEF2C-AS1	-0.22344139	0.10994825	0.105009156302132
SLC7A14	-0.22350685	0.1100042	0.105085606595086
WSB2	0.28402586	0.14559977	0.105109389466142
PER1	-0.15266409	0.075146205	0.105127791820826
MVB12A	-0.385306	0.18966397	0.105135043258225
PA2G4	0.3320318	0.17031222	0.105315755823857
RUNDC1	-0.49649757	0.24452808	0.105324824073899
RP1-47A17.1	0.28883966	0.14818733	0.105384851527488
RP11-286N22.14	0.22788402	0.11693556	0.105446395668193
AC027601.1	-0.31447007	0.15499547	0.10559285055321
AHRR	-0.15034657	0.07410924099999999	0.10562486473742
ANLN	-0.17923069	0.08837481	0.105737116115444
NDEL1	-0.53903464	0.26584363	0.10581359107581803
DUSP1	-0.21362829	0.10536455	0.105834997118214
NECAP1	-0.37061887	0.18279538	0.105836597974574
MTHFD1P1	0.25147595	0.12925757	0.106017340759387
RP5-841K13.1	0.17886323	0.092001702	0.10626543579243
HMBS	-0.27161902	0.13413347	0.10627840840828
RPS7	0.17487634	0.08996142800000001	0.106305201081102
IFT22	0.23374652	0.12029945	0.10645742836321903
MFF	-0.38726481	0.19137045	0.10651627274434697
SLC22A4	0.2719132	0.13999226	0.106579816619673
IARS2	0.30047558	0.15470085	0.10658751943822803
RP11-474L11.5	0.31415307	0.16176032	0.106624724889828
RP11-391L3.3	-0.34087464	0.16851284	0.106657089931949
ZNF534	-0.2135013	0.10558577	0.106793968795292
RTL5	0.35724674	0.1840436	0.106799702742264
NOXA1	-0.26699381	0.13204398	0.10680427277264
MYOZ3	0.25926386	0.13362967	0.106964318950086
HP	0.19620231	0.10112686	0.106965510511862
EIF1B	-0.22851408	0.113072	0.106989073058379
KCTD17	0.30452664	0.15697684	0.107003324917996
ACSL6	0.17636453	0.090950811	0.107149575897274
H4-16	-0.33698864	0.16688449	0.10728435861427303
VAV1	0.5338626	0.27542481	0.107290521951556
CES2	-0.33380111	0.16533942	0.107356794673663
LDHA	0.38540799	0.19897926	0.107538703877301
MLLT6	0.44003613	0.22721688	0.107590311054449
SCN3B	-0.26503908	0.13139552	0.107671893940151
TOMM34	-0.30985493	0.15366993	0.107803871694893
RP13-93L13.1	-0.20503326	0.10168813	0.10781662933645
LINC02212	0.27477775	0.14198716	0.107840193888781
AC074141.3	-0.27275676	0.13529365	0.107862850163156
RP11-118B23.9	0.33860811	0.17500146	0.107901098866215
RNF149	0.48706481	0.25174812	0.107929004172388
ABCC5	-0.23847422	0.11833822	0.10801300678683197
PEBP1P3	0.31366412	0.16217401	0.108037661308275
RP11-265N6.1	0.20870114	0.10791104	0.108057219619259
OR10AC1	0.20993647	0.10855138	0.108062291120754
SARS2	-0.22887743	0.1135993	0.108086677627935
STK39	0.28031078	0.14498866	0.108178837407824
CLMP	-0.33247976	0.1651201	0.108303473181525
SRL	-0.32113813	0.15949172	0.10831302119411597
C5orf66	-0.32364213	0.16077804	0.108408588642737
KLRB1	0.17918487	0.092743889	0.10840909267967802
CACNG8	-0.14487828	0.072011764	0.108606183657009
GPA33	-0.24588212	0.12221845	0.108614206346952
SZT2	-0.34263629	0.17031729999999998	0.108627106573921
RFWD3	-0.27186414	0.13513886	0.108629542468663
RP3-325F22.5	0.27961071	0.14489491	0.108819207268969
UBE3C	0.37658222	0.19519212	0.108901354845518
HK3	0.25807039	0.1337876	0.108961296918934
CD8B2	-0.13973018	0.069549433	0.109106766892576
MAGIX	0.22662545	0.11754884	0.109146239635824
SMCHD1	-0.39769429	0.1980106	0.109219545705094
RP11-216B13.1	-0.20084770000000002	0.10000297	0.10922533264553
ING3	-0.25571457	0.12737002	0.109363091221554
RPS17	0.21835702	0.11334162	0.10939572975669
RP11-102L12.3	0.45402864	0.23573855	0.10949563991835
STX2	0.15249857	0.079181368	0.109503527248099
ENSG10010138359.1	0.21203143	0.11016075	0.109718855679111
RP4-591C20.9	-0.43429293	0.21654319	0.109737730770026
KLHDC1	-0.23289974	0.11612692	0.109739499460664
RP5-1074L1.4	0.33201604	0.17251696	0.109755711313927
TMEM200A	0.21770842	0.11316382	0.109883436283651
AC025171.1	-0.39600825	0.19754606	0.109906399781313
HYKK	-0.23658517	0.11802421	0.10992259492797997
TRIM10	0.21457899	0.11156379999999999	0.10996642769986098
MARCO	0.1512032	0.078616465	0.10997958882989
APAF1	-0.33945831	0.16938957	0.110019885072385
ENTPD7	0.25937314	0.13489160000000003	0.110065550890943
APOBR	0.34993931	0.18201413	0.110107584378054
GATA6	-0.21159773	0.10563472	0.110182996912544
ARFGAP3	0.28524109	0.14839729	0.110188896281398
AAR2	-0.4307277	0.21503475	0.11019147092121
H2AZ1	0.40167732	0.20898348	0.11020554512539
PEDS1-UBE2V1	0.13433066	0.069895735	0.110238310349154
SLC27A3	0.28330668	0.14742648	0.110272899615908
CTD-2210P24.1	0.27582737	0.14355062	0.110312187677601
CD2	0.28304794	0.14733949999999998	0.110385541198318
ATP1A3	-0.23942273	0.11961728	0.110461037908808
ARHGEF3	0.45755806	0.23823587	0.110467147427491
TMEM158	0.10715875	0.05580821	0.110555021820232
DCLRE1B	0.30618176	0.15947108	0.110580839429856
NPAS2	-0.14382247	0.071883673	0.11060732776716804
PDLIM5	0.25189803	0.13123010000000002	0.110665967443297
RNF181	-0.43437747	0.21715346	0.110687588343642
OPRL1	0.27736694	0.14452929	0.110740255032054
ZNF32	0.31685787	0.16511074	0.11074800664817197
AP5Z1	-0.42492979999999997	0.21249339999999997	0.11079536014897698
CDKN2AIP	-0.3544887	0.17727461	0.110808673857377
HRK	0.11771555	0.061351047	0.11081010749666
PDE4A	-0.254332	0.12719202	0.110820973427874
SKAP2	-0.19049904	0.095270555	0.110826884796881
RP4-673D20.3	0.25783817	0.13441566	0.110902117037518
MED4	-0.31280637	0.15647407	0.11091136814884
FBXO40	-0.33769679999999996	0.16895364	0.110973193316882
ATP9B	-0.31766022	0.15893208	0.110979997074446
LEF1	-0.30791211	0.15406719	0.111009017916091
EMC9	-0.31248504	0.15636238	0.111025489528165
RP3-425C14.4	-0.34464645	0.1724616	0.111038531022
RPL23AP42	0.16300309999999998	0.085022148	0.111089896176432
MAP3K11	0.53682743	0.28003212	0.111119615360483
SYAP1	-0.21510506	0.10767049999999999	0.11114540677130802
LENG8	-0.49994791	0.25040084	0.111367588390803
MAL	0.28186009999999995	0.14713595	0.11137078716142802
GPHN	0.21076622	0.11002441	0.11137308154607302
ANXA4	0.30498317	0.15928483	0.111542660166938
C19orf12	0.24167859	0.12623963	0.111590190320489
NAPSB	-0.12995473	0.065132692	0.111616052607334
CNN2	-0.31749795	0.15915583	0.111678801291863
CTD-2313J23.1	0.30596408	0.15986251	0.111685860027858
DTYMK	0.31253168	0.16332422	0.111750655413229
TSPAN18	0.26660278	0.13932317	0.111752377617839
CTD-2619J13.5	-0.27149847	0.13616436	0.111859055829385
CHTOP	-0.66428387	0.33328632	0.11200013523652
VCP	0.34190995	0.17882726	0.112045624535807
ZNF137P	-0.16492241	0.082775932	0.112135338349557
AGO2	-0.26219289	0.13160645	0.112162146387245
DGKD	-0.24456428	0.122787	0.112248966176444
RP11-66B24.4	0.21746727	0.11381405	0.112271835836118
RCAN3	0.25805821	0.13511961	0.11243256112616197
GORAB	0.21700943	0.11365898	0.112533225389388
LINC01224	-0.20862109	0.10482326	0.112535625980469
ZSWIM7	0.2509156	0.13148572	0.112716018863369
GPR55	-0.17714497	0.08905840599999999	0.112743750208382
RNF217	0.11775686	0.061715773	0.112763841995096
RP11-44F14.10	-0.16820051	0.084581053	0.11282791064426
DPM3	0.30749505	0.16122747	0.112918567301031
RP1-151F17.2	0.2704498	0.14184739999999998	0.11302704244757697
EHD4	0.34463394	0.18079667	0.113106235945098
SH3TC2	-0.13432009	0.067595787	0.113109183350144
PPP1R2	-0.29793516	0.14993982	0.11312317506453
SRF	0.49077200000000004	0.2574849	0.113138375552269
ATP9A	0.14441446	0.07577951599999999	0.113194489862266
COPA	0.33923342	0.17810265	0.113381698451367
CTD-2287O16.5	-0.31606128	0.1591744	0.113382653176542
RP11-66B24.7	-0.23755839999999998	0.11967939999999999	0.113507167458806
PAFAH2	-0.26942719	0.135738	0.11351651939448
CALM1	0.41025985	0.21550225	0.11356128152739302
H2BC3	-0.21470505	0.10823073	0.113726885338766
CFAP70	-0.23267742	0.11730494	0.11377246021908098
CTDNEP1	-0.45293983	0.22841431	0.113874835872284
PHYKPL	0.42145157	0.22158999	0.113894447121742
RP11-158I9.5	0.25370238	0.13341104	0.113947172460218
FMNL3	0.30514432	0.16047287	0.113970844870632
DCAF4L1	0.28455736	0.14967836	0.114046471780611
BACH1	0.33297167	0.17516374	0.114085338832734
SYNE1	0.31816389	0.16740057	0.114141627864864
EMP3	0.28487672	0.14991534	0.11420932467766902
NECAP2	0.42171759	0.22193861	0.114227273203356
CHM	0.16259382	0.08559855	0.114350549611454
XXbac-B562F10.11	-0.32858178	0.165931	0.114385382771808
NQO1	0.24527704	0.12914374	0.114394649874455
NOLC1	0.27659917	0.14566462	0.114465399756505
PARVG	-0.46099667	0.23288070000000002	0.11451431536307903
CUL2	-0.25111445	0.12689706	0.11463694689509403
IDNK	0.2864222	0.15091209	0.114640150523809
TPP2	0.29219242	0.15396254	0.114663636632532
POLR3H	-0.30702263	0.15516419	0.114672047082515
LZTS1	0.18026728	0.095002476	0.11472233823426
LIX1L	0.44352235	0.23375016	0.114737346241143
SIGLEC10-AS1	0.2218971	0.11695248	0.114754825796477
C1orf35	0.31011594	0.16349825	0.114861991183592
SFXN2	-0.18010108	0.091072817	0.114886058058077
LINC02256	-0.24675722	0.12478871	0.114914126690466
LRRC41	-0.52630085	0.26619804	0.114969831029308
UBE2L6	-0.33004498	0.1669477	0.115000957008611
GP1BA	0.23893612	0.12602499	0.115013888899019
ZNF814	-0.30194156	0.15279979999999999	0.115165140297994
TPX2	-0.2485339	0.1258202	0.11530573549958
CEP44	-0.23325341	0.11811163	0.115391021019189
CYP51A1	0.23731465	0.12530618	0.115400964463061
CIAPIN1	-0.33485871	0.16959251	0.115459671536732
RAB32	0.31166789	0.16463892	0.115558642894772
HDAC9	0.19717910000000002	0.1041611	0.115562092670198
LETM1	0.28955831	0.15298352	0.115614505321951
KPNB1	-0.36501497	0.18494327	0.115615800121184
WNT16	0.16730145	0.08839356599999999	0.115624588797659
TTC19	-0.35008164	0.17738231	0.115626998848919
ACVR1B	-0.26162774	0.13261196	0.11576197482135303
SLC38A9	-0.25887326	0.13125079999999997	0.115861056602405
PPFIBP2	-0.17672377	0.08960741	0.115890292013257
ATP1B3	0.31151356	0.1647503	0.11597585808225397
ETS2	0.33455465	0.17696096	0.116026046837247
AP001055.8	0.24782728	0.13109548	0.116049200369074
RP11-629B4.1	0.30629817	0.162044	0.11609019789956
SIK3	-0.46054101	0.23371472	0.116205946367
INTS9	0.31575685	0.16712463	0.116253745862195
RP11-219B17.4	0.24415865	0.12925115	0.116315078319428
FAM114A1	0.16015764	0.084806745	0.11641407006799
IFI27	-0.092301117	0.046867212000000005	0.116415357230569
PGR	0.24626021	0.13043541	0.116511535772072
ACP3	0.19255095	0.10198774	0.11651239086406
UTP18	0.3213402	0.17026754	0.116647710581256
TAPT1	0.23308659	0.12350644	0.11665224841992
SCRN3	-0.2690445	0.13673959	0.116765337493905
SERINC2	-0.12786252	0.064986348	0.116772821388255
FAM104A	0.22649385	0.12005443	0.11677527477953803
H3C11	-0.27977817	0.1422081	0.116799975996514
SEC24C	-0.41252625	0.20969059	0.116814437693681
IRAK3	0.22872309	0.12125763	0.11683890484616
XXcos-LUCA16.1	-0.31335128	0.15929029	0.116840611330325
CTB-41I6.2	0.28606745	0.15167322	0.11687301398451802
CPNE3	0.25337882	0.13437339	0.11695744842213003
COL6A2	-0.13507344	0.068714397	0.11711548816150802
SRD5A1	0.17611264	0.093451231	0.117164765771584
KPNB1-DT	0.24011737	0.12744777	0.117258917219414
GAS1	0.23077068	0.12249915	0.117295047730473
ACP2	0.31089513	0.16503459	0.117302139538263
RP1-228H13.5	-0.30617539	0.15584251	0.11732005311873
HNRNPH3	0.4176323	0.22179299	0.117461154077313
RP11-48B3.3	-0.2761105	0.14061209	0.117512911657149
ZNF319	0.23327329	0.1239125	0.117540722964253
MAP7D1	0.37165495	0.19744635	0.117589516318035
MAP3K6	0.17833339	0.0947485	0.11761470698865302
TMEM102	0.37424202	0.1988466	0.117636129682194
CTU2	-0.23874402	0.12164959	0.117718279645833
ANP32E	-0.32173036	0.16395164	0.11775753586539997
NCF1	-0.23526865	0.1198934	0.11776400894156197
CYFIP1	0.18504982	0.098360618	0.117774097029871
WDR86	0.22843313	0.12144027	0.117832814493121
DAD1	-0.37756769	0.19251771	0.117974953424351
LMTK2	-0.27455830000000003	0.14000201	0.117995500216871
BMP6	-0.21129132	0.10774114	0.11799569291923
SIM2	-0.24567764	0.12529573	0.118056700257283
MTHFD2	0.19337970000000002	0.10290475	0.11818100806084697
INAFM2	-0.29103794	0.14850368	0.11824400945656698
RNF125	0.31416375	0.16722263	0.11827577208606
PPP2R5A	-0.29725502	0.15176661	0.118468135198931
ZGRF1	-0.23793587	0.1215116	0.11856388631222
MGST1	0.18688893	0.099556735	0.11856420812142
RIMS2	0.20895561	0.11135655	0.118709061615173
PHLDA3	0.19693802	0.10500862	0.118902925320378
FGD4	-0.2655555	0.13575096	0.118935767315281
KCNN3	-0.14620446	0.074753979	0.119010314130419
ZFAND2A-DT	-0.21033085	0.1075594	0.119072421812367
RP11-378A13.1	0.34498720000000005	0.184059	0.119117783728244
XYLT1	-0.24648781	0.126157	0.119393637988341
RP4-671O14.7	0.23579027	0.12591603	0.119451203043915
PAN3-AS1	-0.32755863	0.167686	0.119473317524375
Z97634.3	-0.23186439999999997	0.11869876	0.119477093592629
NHS	-0.17209678	0.08813529099999999	0.119620312228685
TAS2R41	0.20379245	0.10888309	0.119631956858528
PLBD1	0.26216759	0.14011505	0.119743053161384
RNF6	0.29988015	0.16034771	0.11991738015279302
KCNIP2	0.21775277	0.11647652	0.12005047485885302
SYN3	0.11381181	0.060882332	0.120074848216467
ZNF295-AS1	-0.27732707	0.14219929	0.120079203905521
OVCH1-AS1	0.063708082	0.034086433	0.120144149759226
ZNF681	-0.15593991	0.079983209	0.120197839211712
CICP14	0.41084986	0.21986084	0.120208979187793
TXLNA	0.54999428	0.29434581	0.1202381267303
GRAMD4	-0.19363895	0.099338538	0.12027052116220098
KRT73	-0.096733927	0.04962741	0.12028596351933198
GFOD2	0.27976221	0.14976645	0.12034310645433803
VCL	0.26176671	0.14013774	0.120355797249268
UBE2F	0.26318194	0.14090027	0.120368378784356
EMILIN2	0.29233921	0.15652148	0.120394361747213
CLCN6	0.27955737	0.1497039	0.120457224796895
TMEM203	-0.45608226	0.23417498	0.120594760618519
CWC25	0.32803618	0.17574629	0.120626172092646
TPRG1	-0.19435639	0.099820771	0.120703525949767
RP11-326C3.2	-0.22561372	0.11589805	0.120780716929161
ZNF846	-0.28190583	0.14481539	0.120780760988475
GNG7	-0.24074388	0.12370046	0.120872697869698
MPC1-DT	-0.28050916	0.14414997	0.120917590170737
FAM198B-AS1	0.16608171	0.089063666	0.120972612767262
MTRNR2L8	0.26557976	0.14242772	0.120990000475893
ATPAF2	-0.29266385	0.15043719	0.121021106524681
RPS15A	0.19103704	0.10246544	0.12104045002388697
MYOM1	-0.17117286	0.088042911	0.121259848475712
LUC7L2	-0.33633084	0.17300149	0.12128051819726
NPTN	-0.49261229	0.25339769	0.12129297992111597
TRAF3IP3	0.43314186	0.23251162	0.121337420952036
ITM2B	-0.42884276	0.22066081	0.12140636560417
KCTD19	-0.16945877	0.087195269	0.12140788185741902
TMEM185B	0.30974608	0.16631272	0.121425521793529
HK1	0.30006123	0.16112796	0.12146020027129903
CCDC102A	0.22397303	0.12030931	0.121579645936073
ERGIC2	-0.26629555	0.13709733	0.12161449019894
RP11-231C14.10	0.08403134400000001	0.04515407	0.121707209634067
MAFF	0.26181025	0.1406885	0.12172094594284
TRNP1	0.20043832	0.10771086	0.121726634239605
VCAN	0.18604654	0.09998902	0.121770236900363
C11orf58	-0.41116499	0.211773	0.121780227229938
RPS2P36	0.28021353	0.15062011	0.121823241280832
COX14	0.32634579	0.17542917	0.121848368055532
FANCM	0.19664319	0.10572716	0.121918740626744
AK4	0.14754003	0.07933001099999999	0.12193554081551597
ARL14EPP1	-0.22748153	0.11721403	0.12193697562475303
RP4-576H24.4	-0.10095527	0.05203035	0.122019604848471
NADSYN1	-0.4757664000000001	0.24520666	0.12202900940912
JADE1	-0.37207894	0.19176729999999997	0.122029849692009
RP11-158K1.3	-0.35733247	0.18419349999999998	0.122084513974176
NDUFA6-DT	-0.24850677	0.12812414	0.122164206701619
PARP3	-0.24007707	0.12379064	0.122203124650514
TMEM131	-0.39281866	0.20258393	0.12226956170152803
ERMP1	0.33814345	0.18202374	0.122355198968895
USP30	-0.1966032	0.10144175	0.122456682356358
SLC18A2	-0.22658591	0.11691814	0.122476762767371
ANKRD26	-0.20881787	0.10775038	0.122478646865342
FZD1	0.23073027	0.12425553	0.122510054208792
ARHGEF40	0.17721233	0.095446533	0.122556392282922
N4BP2L1	-0.34577532	0.17847263	0.122589690489069
CRMP1	-0.24231049	0.12508909	0.122650795531477
DLEU2L	-0.29991037	0.15485628	0.12272998286533697
CTA-150C2.22	0.19088255	0.10287121	0.122776466431846
GUCY1A2	0.24820268	0.13376406	0.122780990494511
SMIM35	-0.25855459	0.13352625	0.122797708118113
SMIM29	-0.34570418	0.17855569	0.12284572764080802
VPS33B	-0.25327644	0.1308265	0.122873759116513
ZNF587B	-0.34580087	0.17863962	0.122918390996371
SEC22B	-0.47962721	0.24785374	0.12304147348622
B4GALT7	-0.18455481	0.095378026	0.123069008895803
ALDH2	0.21310986	0.11495386	0.123107166999773
SCML4	0.31686704	0.17095139	0.123170881723629
FRMD3	-0.16766945	0.086675929	0.123176020746624
P2RX1	-0.15151906	0.078331252	0.123196469890075
RP11-33B1.3	-0.21094766	0.10911363	0.123404697130822
TEDC1	0.26886917	0.14518737	0.123501925074117
IGHV1-18	0.15632466	0.08442622699999999	0.123554327407044
RAD21	-0.5211387	0.26971302	0.12361997715019198
ZNF134	-0.21681485	0.11222756	0.123674544458789
SNRNP27	-0.29839423	0.1544594	0.12368640648421
SIGLEC17P	-0.16871027	0.087354078	0.123790250677135
BAZ2A	-0.38520584	0.19946843	0.123825211094359
ZDHHC13	0.24832289999999999	0.13422322	0.123859394122545
STXBP2	0.48652983	0.26300325	0.123893866834836
XXbac-BPG254B15.11	0.17304407	0.093555548	0.123945609009281
BRI3	-0.32804011	0.16992632	0.12395968398019802
CXCR2P1	-0.14354345	0.074361722	0.12398825266196
CLEC2B	0.27003587	0.1460379	0.124056695243463
GAK	-0.51600506	0.26738732	0.124094903687261
CLOCK	0.22222099	0.12020215	0.124126963628291
CTD-3162L10.1	0.16918213	0.091515518	0.124138027199686
MT1F	-0.22683886	0.11756447	0.124158313463228
PHKA2	-0.26838311	0.13909978	0.124169476384173
MPST	-0.24816491	0.12862235	0.12417371360453397
RPL12P29	0.27120772	0.14673263	0.12420948212692097
CMTR1	-0.34519139	0.17894462	0.124246700335313
AC002310.12	-0.2867772	0.14870970000000003	0.12436690619700197
GPCPD1	0.28535938	0.15445632	0.124369431456478
PPT2-EGFL8	-0.23634356	0.12257791	0.124432096489214
AC009237.8	0.21903816	0.11858212	0.124442208081225
TMEM121B	0.14253381	0.07717076	0.124472236455911
FAM222A	0.21050658	0.11397969	0.124495043773365
CCDC180	0.16981398	0.091955871	0.124532524690797
ZNF551	-0.26038376	0.13510729999999999	0.124605872494792
ZNF334	0.23678348	0.12826042	0.124647178807069
KIAA0040	0.39602479	0.21456433	0.12472679577102698
CALCOCO1	-0.43923586	0.22799661	0.124752512454943
RP11-473M20.5	-0.25530606	0.13254626	0.124819602392547
GOLGA6L9	0.24218164	0.1312472	0.12482322163473
RP13-270P17.2	-0.24268808	0.12600622	0.12485250296515
CTD-2319I12.4	0.2885132	0.15637027	0.124856897545089
ARRDC4	0.13195772	0.071525545	0.124889025830497
LEF1-AS1	-0.20946546	0.10879812	0.124999072529081
H2AC20	-0.40608245	0.21098552	0.125113799006243
RP11-582E3.6	-0.30019251	0.15601196	0.12521983745089402
TBC1D3L	0.13536105	0.07350282400000001	0.125555125343485
AGRN	-0.13400746	0.069714876	0.125608916092834
RELA-DT	-0.26397358	0.13733535	0.125631437331229
IFIT1B	0.18167367	0.098691141	0.125704752276402
PIGG	-0.40942654	0.21305327	0.12571168941050398
C11orf68	-0.47325961	0.24631754	0.125786043445219
MRTFA-AS1	0.30203873	0.16413841	0.125842156144214
COL9A3	-0.11929783	0.062106529	0.125882767079218
STAT6	-0.55965702	0.29162106	0.126231604237157
CCR7	-0.21777794	0.11349604	0.126293806729645
CSTF2	0.33468141	0.18212305	0.12634134774917902
RP11-339H12.1	-0.23373713	0.12186052	0.126443871557647
NIN	-0.44834099	0.23379450000000002	0.126524501980858
LRRC14	-0.33679681	0.17563884	0.12654832815503694
SERINC5	0.42681540000000007	0.23249984	0.12672480768352698
ZWILCH	-0.15014528	0.07835959299999999	0.12684066268064698
VWA8	-0.21717199999999998	0.11334267	0.12684878350884402
ZBTB2	-0.47369894	0.24726741	0.126915568602464
PTP4A3	-0.17287578	0.090275943	0.127070325655006
RBM5-AS1	-0.31103685	0.1625232	0.127307563879569
PPP5C	0.22299049	0.12167084	0.12733834764074198
CDK5R1	-0.16860991	0.088110583	0.127344600226922
STRADA	-0.47912425	0.25040719	0.127392561805182
PLEKHO1	-0.39023969999999997	0.20398791	0.127459017265494
RP11-840I19.3	-0.2924762	0.15289945	0.12749693089136802
FAM241A	0.26670595	0.14560762	0.127553480765615
CUEDC1	-0.2251772	0.11774722	0.127596062848288
DUSP18	0.2429152	0.13263877	0.12760863853040402
UBASH3A	0.21820706	0.11920153	0.12777769827596902
CCT8	0.35654067	0.19477584	0.127788791928748
MMD	-0.17508097	0.091599397	0.127799519827687
BTF3L4	-0.29414455	0.15392679	0.12788879602812198
RP11-415F23.2	0.28333874	0.15489553	0.128052015964062
PPP1R16B	-0.36859935	0.19297359	0.128058864895593
TNFAIP3	-0.24582418	0.12877272	0.128288266650904
AVL9	-0.39687872	0.20794544	0.128371034431222
C1QTNF4	-0.20778904	0.10887745	0.12839231551243802
GUSBP11	-0.35785541	0.18753511	0.12844583668377302
PLEKHM1	-0.47160914	0.24719339999999998	0.12851730886070098
CNTNAP2	0.11557173	0.06326079700000001	0.12852442629743402
E2F3	-0.41649851	0.21831637	0.128533644517063
ONECUT3	-0.26019007	0.13643313	0.128673895342234
HCN1	-0.28911266	0.15163058	0.128755215175093
MCM3	0.32604195	0.17862223	0.128850286512874
CD226	0.18230412	0.099908776	0.128975179555519
STRIP1	-0.36067626	0.18928056	0.128996646956056
VPS11	-0.31762644	0.16678444	0.12922181854115
MKI67	-0.14260137	0.074890274	0.12927835271361302
LINC00484	0.14129443	0.077507156	0.129327924804877
ZNF641	0.15493785	0.085027515	0.129487549478274
HEMGN	-0.14275598	0.07502713	0.129568439654346
RCC1	0.25429372	0.13958922	0.129586121512338
ARNTL2	0.18300728	0.10047155	0.12963658821286
GAS2	0.19760199	0.10849993	0.129691275420377
LINC02604	-0.22656053	0.11911669	0.129716493763323
RP11-17G11.2	0.27554173	0.151366	0.1298662814388
NARS2	-0.23202041	0.12205655	0.129938680169949
LGALS2	0.098530481	0.054147947	0.130013456264113
USP27X	0.30221616	0.1660936	0.130034041922589
GALK1	0.30089563	0.1653976	0.130101498422303
IGSF3	-0.14024607	0.073842307	0.130281222570482
NAPA-AS1	-0.28770191	0.15150859	0.130353400050314
RP11-95J11.1	-0.29818303	0.15703998	0.13038303081713498
ATP8B2	0.2994502	0.16474465	0.130424255340213
ZEB2-AS1	0.27531632	0.15149464	0.130492263843731
PLEK	0.39576382	0.21780491	0.13054958604131
RAB31	0.22640922	0.12463284	0.130642003725163
BMPR2	-0.26888713	0.14170932	0.130655068606259
ANKRD18EP	-0.27790088	0.14646946	0.13068104097067998
BRIP1	-0.20190333	0.10641745	0.1306920810595
ARL6IP1	-0.37193933	0.19606789	0.13075085326292002
MAILR	-0.18132909	0.095598664	0.130796039261887
OR7E38P	-0.3052812	0.16096979	0.130850289367515
COL4A3	-0.14301067	0.075409807	0.13086392951797
HNRNPA1P35	0.2865341	0.15783337	0.13088800777294002
CYC1	-0.43333531	0.22851279999999996	0.130888398634506
PDZRN3	-0.19816405	0.10450283	0.130903534866086
RP11-867G23.4	-0.16611016	0.08760141699999999	0.130914156977832
VSTM4	0.16646619	0.091708255	0.130939876433389
DDX18P5	0.29123594	0.16047721	0.131014404986101
LYPLAL1	0.2540322	0.13998057	0.13102357488996902
RP11-43N16.4	-0.28976492	0.15289817	0.13113276796880302
FTSJ3	0.25226104	0.13905717	0.131165912520089
RP11-57K16.1	0.22626299	0.1247388	0.131204796628394
C2CD4A	-0.23193219	0.12240806	0.13121652779696
KY	0.19530746	0.10767668	0.13121762386518102
AZI2	0.21016602	0.11586943	0.131220700027121
MAZ	0.43509776	0.23988149	0.13122374463885902
SPEF2	0.1588109	0.087571219	0.131285484846665
EAF1	0.28301628	0.15608459	0.131344049091414
DDX11L9	-0.088586159	0.046782988	0.131463953320036
RNF103	-0.42258941	0.22319331	0.131500640158214
RPL10P12	0.28701725	0.1584378	0.131693130264168
ABCF3	0.37975191	0.20965821	0.131746206784379
ANKRD36C	0.31931554	0.17630196	0.131768071330672
TRBV6-5	0.17109423	0.094474974	0.13180660014604598
TRPM3	0.21243715	0.11737374	0.13203175860554595
PIGF	0.25977910000000004	0.14354882	0.132079515124749
SKA1	-0.22932333	0.12133343	0.132199144553319
NRXN2	0.13460255	0.074406965	0.132222907904027
XPOT	0.26335338	0.14562068	0.132330700084369
SEC14L2	-0.20846474	0.11034517	0.132370466407689
IL1RAP	0.20017798	0.11070739999999998	0.132397019339357
DSEL	-0.17031705	0.090161782	0.132410145529922
ST3GAL6	0.20720327	0.11462123	0.132491125058811
ATP8B4	-0.1829326	0.096901931	0.13266206704000802
RP11-320L11.2	0.29161075	0.1613954	0.132681998244032
RP11-393I2.2	0.32280212	0.17868701	0.132742111774111
ZSCAN16-AS1	-0.27449087	0.14547935	0.132873372578509
ZMAT3	0.33720326	0.18676555	0.132958632424121
ITCH	-0.21218789	0.11251597	0.133073923650244
C19orf25	-0.41324566	0.21923983	0.133272249178879
GPALPP1	-0.27521018	0.14601096	0.13328119311089698
KLHL29	-0.27237032	0.14450995	0.133296682868117
PON2	0.22322094	0.12374616	0.133300478529343
PF4V1	-0.079270471	0.042060354	0.133318141081875
CCDC28A	-0.35541446	0.18858325	0.133324099144342
RP11-74K11.2	0.22555117	0.1250542	0.133349691907631
SLED1	0.19729373	0.10940403	0.133408069126789
CBX4	-0.33019001	0.17527537	0.13349647165224302
MAD2L1	0.1605556	0.08905410400000001	0.133502776109795
KIZ	-0.25684682	0.13640402	0.133675380137762
TMX4	-0.29574331	0.15706476	0.133685291384984
C11orf24	0.34092851	0.18921129	0.133725809919929
LINC02273	0.13566315	0.075299481	0.133766339195257
C19orf84	0.21243405	0.1179256	0.133813453594178
CTD-2008P7.11	0.24637426	0.13681937	0.133960633622762
STRAP	0.39104091	0.21719405	0.13402491712109402
RP5-1021I20.1	-0.17928145	0.095302465	0.134055262261351
NEU1	-0.45503413	0.24188887	0.13405813863701302
SMG1P1	0.25314213	0.14068697	0.13425575180153598
R3HDM1	-0.32941423	0.17519996	0.134259092189513
CTB-30L5.2	0.22404998	0.12452637	0.134279366451326
RNF5	-0.31337691	0.16670243	0.134335288217241
KIAA1109	-0.39890148	0.21223746	0.134409824472035
PGLS	-0.50155434	0.26685918	0.13441694185211805
TP53I3	0.22032864	0.12252671	0.13449257426223
ST6GALNAC4	-0.18415165	0.098023433	0.1345910151973
FAM53B	-0.44639025	0.23765028	0.13465452282816698
TXNDC15	0.26893285	0.14963336	0.134689564739088
RP11-244H3.4	-0.12539167	0.066765684	0.134710378024638
C5AR2	-0.3248433	0.17297876	0.134741767118161
FEZ1	0.16613466	0.09246407	0.134801983359091
DHX16	-0.46632313	0.24836220000000003	0.134814773265696
RP11-121C2.3	0.18234508	0.10152587	0.134951054550375
RP11-770J1.5	-0.14118334	0.075220644	0.134956911313834
RPS27	0.18918694	0.10538464	0.13512965943047
ZBTB10	-0.26178939	0.13954196	0.135139571239068
CTD-3094K11.1	-0.18078881	0.096407728	0.135311662551561
RP11-279O9.4	-0.18096566	0.096508965	0.135340286145084
ARHGAP20	-0.20778879	0.11082846	0.135393257531063
RP11-463D19.2	0.12149203	0.067748848	0.135540800738874
MTHFD1L	0.17513227	0.097674692	0.135595065681801
WWP2	-0.46243688	0.24678803	0.135615940176054
AP3S2	-0.30870338	0.16476044	0.135652627385436
PRR5L	0.20483399	0.11427114	0.135699420883115
USP50	-0.25469249	0.13594998	0.13569991198720902
RP11-106D4.2	0.2974018	0.16592116	0.135720232968856
HENMT1	-0.28449748	0.15187877	0.135751050587046
SH3YL1	0.23104583	0.12893722	0.135827528802304
ADARB1	0.23386318	0.13051215	0.135835380830189
PPA1	0.22415038	0.12509303	0.13583938599624698
ACTG1P3	0.30498321	0.17024622	0.13593435507896698
KRI1	-0.25524468	0.13637461	0.13608047953518
ZC2HC1A	0.15173691	0.08473452699999999	0.13608193971983698
PHLDA1	-0.23598870000000002	0.12613666	0.13623996946241698
ACTR10	-0.25244773	0.13498416	0.136388412717925
DAP	-0.31707466	0.16960387	0.136538484368925
NAPA	-0.3154252	0.16873532	0.136571109583217
RNASE2	0.10723303	0.059973220999999986	0.136663298136378
NUP205	0.22468391	0.12568451	0.136734756193148
PRPSAP1	0.25295221	0.14153605	0.136839589782481
HSPA1A	0.27150487	0.15196897	0.136970867897375
R3HDM2	-0.39357119	0.21078332	0.13703531433205302
COILP1	0.26669936	0.14931735	0.13706888066670594
RP4-563E14.1	0.2768442	0.15501174	0.13710497546480802
SORL1	0.41856705	0.23440398	0.137167507815524
LINC01191	0.25054315	0.14032665	0.137218469463095
RP11-438J1.1	0.17627471	0.098742096	0.137266815132095
COPB1	0.31616046	0.17710653	0.137279811421233
ITGA2B	0.10415367	0.058361385	0.137389405864496
TSR1	0.27629641	0.15485489	0.137476643787397
USP35	0.3270427	0.18331546	0.13751641408674
CFDP1	-0.25806095	0.13837677	0.13752296574082
ZFP91	-0.52082445	0.27928256	0.13753365099004505
POLR3E	-0.25949976	0.13916919	0.137583287643646
OLMALINC	-0.22660033	0.12156193	0.137704323006901
PDP1	0.23288046	0.13062125	0.13776957561118694
NIPAL3	0.37076565	0.20796194	0.13777275502097594
LINGO1	0.19342939	0.10850825	0.13782226129877806
C10orf95-AS1	-0.31594261	0.16957247	0.13789872375366402
RNF139	-0.41305708	0.22176839	0.138030556531565
RBBP8	0.16347387	0.091812238	0.138275745482479
RRN3	0.30757049	0.17276676	0.138331872345358
CAPN12	-0.17689511	0.095052778	0.138363471675245
HECTD1	-0.33972343	0.18258208	0.13844103051018802
LINC02506	0.095303632	0.053555364	0.138489703200594
HNRNPUL1	-0.56008499	0.30106874	0.138514344885007
AKTIP	-0.31181503	0.1676165	0.138521746847281
FBXO31	0.21189574	0.11908997	0.13854241976159698
TNFRSF14-AS1	-0.22727994	0.12218261	0.138548267690817
GNAS	-0.39231952	0.21093505	0.13860439097297594
ACTBP4	0.30045374	0.16890245	0.13863593113642098
SLC1A5	0.18816489	0.10578999	0.13867823300621998
ZDHHC1	0.21675104	0.12190911	0.138828229655014
LYSMD1	0.28816282	0.16209476	0.138877989955955
AF230666.2	0.24119231	0.1357066	0.138972563789639
RASA1	0.46714870000000003	0.26286516	0.13900843799606
MACROD2	0.12743343	0.071740583	0.13918940720758
SSTR2	0.19182749	0.10800857	0.139247941850483
BAHCC1	-0.14532845	0.078280458	0.139341554111508
DPP9-AS1	-0.29546788	0.1591578	0.139355428588487
RPL34	0.12351136	0.069595193	0.139536940350797
CDK19	-0.26862763	0.14480589	0.13965107804246998
RTP5	-0.20419160000000003	0.11011904	0.13982697073457098
KRT18P31	0.35049502	0.19765935	0.139860243998599
ATP6AP1	-0.50892778	0.27450271	0.13988836809336
ITPR3	0.29671775	0.16734432	0.139888689081478
SMPDL3A	-0.20081518	0.10833764	0.13997438295331302
ZNF436-AS1	-0.21828954	0.11776898	0.139988495539865
FBXL17	-0.28376005	0.15310302	0.140020645944583
ODF3	-0.23921564	0.12909968	0.14011669439798902
PRSS40A	0.17353599	0.097953985	0.14021401932576
LLNLF-173C4.2	0.11180863	0.06311349299999999	0.140226797352505
SUMO1	-0.34966107	0.1887589	0.14023277235770198
DPY30	0.28816835	0.16267345	0.140247760824914
BRPF3	-0.29220559999999995	0.15777042	0.140304464031375
RP5-908M14.9	-0.3251136	0.17556651	0.140369239616943
ARL13B	-0.20035999999999998	0.10821203	0.140423321952172
LINC01678	0.22083588	0.12472957	0.140452363477668
MTND5P32	0.29173195	0.16478045	0.14047189841714006
PTGER4	0.25081544	0.14167562	0.140488989003486
MB21D2	0.22955478	0.12967042	0.140501229457933
RWDD4	-0.18856883	0.10186649	0.140513713640772
TTC39B	0.21542986	0.12171605	0.14057919905267902
WDR87	0.19381274	0.10951889	0.140637008168023
JDP2	-0.21728169	0.11745879	0.140794591676338
AMMECR1L	0.45947875	0.25975967	0.140815202824206
PPP4R2	-0.19029514	0.10291356	0.14096505786305802
RAB5B	-0.50861176	0.2750969	0.141015871087956
ARHGAP45	-0.60294164	0.32611987	0.141018382643258
ARHGAP10	0.21630594	0.12237368	0.14109510472727696
MGST3	0.24537692	0.1388237	0.141104347233642
RIMKLBP1	0.2901989	0.16418791	0.141118208088166
GATAD2A	-0.30985479	0.16765874	0.14117351136993306
TMEM202-AS1	-0.26295122	0.14230349	0.141241153419432
ST6GALNAC1	0.15207319	0.08608483	0.14132255592499698
BCL11B	0.36048871	0.20407464	0.141343493733226
CENPO	0.19979555	0.11311264	0.141368487903732
PRKCH	0.3279935	0.18571986	0.14142911891762602
THAP6	-0.29405328	0.15922279	0.14146456231910198
FAM225A	0.085248955	0.048275118	0.141465965445089
ERCC6L2	-0.38770591	0.21001593	0.141624197055319
RP11-154B12.3	0.28799446	0.16315325	0.141624658501048
LUZP1	0.34113458	0.19339071	0.14189174788132505
ARF6	0.66228876	0.37557882	0.14202064194219102
GYG1	0.2090014	0.11852432	0.142024755435703
LINC02669	0.1798815	0.10203519	0.142119031831947
AE000661.37	-0.17308479999999998	0.093881776	0.142160542588768
CD58	0.34990014	0.19856038	0.142284907684537
RPL39	0.17165829999999999	0.097449785	0.142435250547811
SAP25	-0.28988656	0.15744376	0.142700041126195
RP11-358F13.1	-0.10615639	0.057666027	0.142771893501096
PRH1-PRR4	-0.20064738	0.10901249	0.142836614403321
CDK12	-0.54698293	0.29718238	0.14284272348731
LINC00211	0.14781206	0.084014075	0.142907604736711
POLA1	-0.24903234	0.13533407	0.142938661645783
PPP2R5E	-0.33089593	0.17988953	0.143091919537984
FXR1	-0.27919576	0.15181539	0.143178895976272
GSKIP	0.26146177	0.14871932	0.143192542242194
FTH1P22	-0.23104152	0.12565743	0.143264631384331
RBM10	-0.52288844	0.28442598	0.143323030227471
LINC02680	0.24355520000000003	0.13858119	0.14332535591392498
GPATCH4	0.20165728	0.11474995	0.143353898488354
NSG1	0.11883715	0.06762869999999999	0.143390066109882
EXOC6	0.11009963	0.062657231	0.143395922019475
LFNG	0.31413293	0.17877177	0.143396048663094
SNORA79B	-0.22793953	0.12403732	0.14348533959299406
ZNF772	-0.14999154	0.08165239999999999	0.143644860853961
CHPF	-0.21683533	0.11804755	0.143668152061345
POC1B-AS1	0.24440047	0.13920097	0.14371537408269106
BTN2A1	0.39358193	0.22418671	0.143746416203231
RETSAT	0.21762054	0.12396433	0.14376635257809398
SNRNP70	0.40685263	0.2318459	0.143915368239452
DEF6	0.38482281	0.2193145	0.143955255453557
MRPS31P5	-0.18356626	0.10002902	0.144050902381004
ARNTL	0.25759534	0.14685324	0.144080512729314
UCKL1-AS1	0.30334118	0.17295141	0.144123047275668
SAP30	-0.24072889999999997	0.13124682	0.14426533989582402
CBX7	-0.42821545	0.23346702	0.14426782903909302
RBM14	0.32513521	0.18545491	0.144286800479302
MYL6	0.27273314	0.15559851	0.144370862090807
SCARNA10	0.14390463	0.082102182	0.14438207109993
OTUD1	-0.35195396	0.19196166	0.144423921194298
FAM171A2	-0.20725529999999998	0.11308742	0.144593834367399
PRRT1	-0.22184813	0.12107835	0.14469024240251094
APC	0.33272951	0.1899915	0.144709618661285
RP4-530I15.9	-0.35869504	0.19579631	0.14475483716003398
RAB7A	-0.51987415	0.28380407	0.144793826898963
CYBC1	0.45255043	0.25849076	0.14483170170032802
RILPL2	0.32754057	0.18717091	0.14500806918546802
SNTB2	0.15296273	0.087443995	0.145162747102449
LILRB2	0.26771778	0.15308491	0.14526292501291502
TATDN1	-0.25621900000000003	0.14009611	0.145450406279624
ZNF528	-0.21148111	0.11566567	0.145562249107395
SPCS2	0.18807265	0.10765256	0.145664278028548
GLYATL1B	0.22494567	0.12878306	0.145738827467896
TRMT2B	-0.32272087	0.17659193	0.14576198147085198
NAT9	-0.34406716	0.18828245	0.1457835989581
KIFC3	0.15244304	0.087307292	0.14588539041876902
RP11-398C13.8	-0.29779027	0.16301461	0.145925162820511
ZNF230-DT	-0.16026598	0.087743501	0.14597975089685505
ARRDC1	-0.38158448	0.20891982	0.145994289988788
CLCN7	-0.24685938	0.1351646	0.146017398354761
BTBD2	-0.53873146	0.29497547	0.146017624016692
MIRLET7A1HG	-0.22422779999999998	0.12277656	0.14602941016273802
DXO	-0.35723186	0.19565611	0.146140564081767
RAP2B	-0.55580763	0.30442865	0.146157446973676
ZNF702P	-0.16204609	0.08875775400000001	0.146163821434403
SARS1	0.48080519	0.27565126	0.146291377745117
RP11-190A12.9	0.21291349	0.12207014	0.146305369848233
CH17-189H20.1	0.35227141	0.20199881	0.14636445554898495
RP11-258F1.1	-0.21582684	0.11829628	0.146446455681197
ZNF385C	-0.27114040000000006	0.14864805	0.146540783671716
DOK2	0.34688448	0.1990193	0.14658121329713095
RP11-278A23.1	-0.29313191	0.16072883	0.14660315094092702
NMT2	0.20517807	0.11773718	0.146646889568056
CASK	-0.20504729	0.11246036	0.146712121470268
GLTP	-0.41375902	0.22698889	0.146818238778896
ALPK1	0.28202677	0.16190747	0.146822930189879
RP11-727A23.5	-0.31198145	0.17115616	0.14682453745853302
H3C10	-0.20136669	0.1104864	0.14687910630938195
NDE1	0.34701994	0.19930682	0.146996593764914
SMG6	-0.25859085	0.14195655	0.14708926500277694
BICRA	-0.34282740000000006	0.18828638	0.147280548661486
CYTH3	0.18632497	0.10711065	0.147354627734896
CEBPA	0.23428272	0.13470794	0.147437693310999
HLA-DPA1	-0.18804854	0.10335742	0.14759301788438
CLEC4E	-0.18820273	0.10344914	0.147620897338582
SLC25A28	-0.35355669	0.19434648	0.147636760849721
NR1D2	0.26101778	0.15015874	0.14764477465848902
CTA-963H5.5	0.24808546	0.14273076	0.147677318365564
PHF13	-0.25634775	0.14094493	0.147734211451145
TMEM38A	-0.19495443	0.10720406	0.147789646730852
LINC02754	0.1799174	0.1035558	0.14784574230032302
GABPB1-IT1	-0.47056089	0.25880888	0.14787082635006
TARS1	0.2184237	0.12580072	0.148102705183197
OVOS	0.097918074	0.056399366	0.148128229005567
SIGMAR1	0.40731087	0.23468637	0.148265407670949
YWHAZ	0.48029671	0.27674738	0.148276381929395
RP11-493P1.2	0.21313049999999997	0.12281509	0.148305772660059
ZNF324	-0.31405997	0.17294013	0.14836655292174306
KLHDC4	0.28011646	0.16144931	0.14838913701942802
PAFAH1B1	-0.49457645	0.27237955	0.14842177502059
COP1	0.40445194	0.23313667	0.14843118911580302
PDE10A	-0.20849388	0.11485139999999999	0.14851906642551502
PRELID3B	0.27303632	0.15752905	0.148793044879035
GLI2	-0.20228511	0.11152666	0.148874147454915
ODC1-DT	-0.18714059	0.10319222	0.148935483190724
TAOK2	0.47694601	0.27531954	0.149000869874613
DCTN4	-0.32722621	0.18051147	0.149105415747127
GTPBP1	-0.34170609999999996	0.18854977	0.14921688164532998
TMEM25	-0.23317869	0.12867443	0.149245698711715
CCNJL	0.19392167	0.11201389999999999	0.149254675811893
NUDT19	0.33164878	0.19163424	0.149390995599642
MOB1B	-0.18648837	0.10294586	0.14939278626228306
C1RL	0.31690766	0.18313454	0.14943014654168202
HMGB3P32	0.15735116	0.090930951	0.14943404102742402
RP11-383A19.1	0.070633093	0.040819419	0.149449411990367
TBX21	0.23560145	0.13616332	0.14947097810112
GRPEL1	-0.41492231	0.22911327	0.14951366571733302
BBX	-0.19710862	0.10887241	0.149636958460497
MTMR3	-0.37420488	0.20670309	0.14966117746300306
RAB24	0.38566072	0.22304614	0.14975196085178
RP11-974F13.3	-0.32241328	0.17820215	0.149912620441469
AC140134.2	-0.32241328	0.17820215	0.149912620441469
TM9SF4	0.34292383	0.19842146	0.149936573080123
GRIP2	0.32777799	0.18966876	0.14995948749406698
BAG1	-0.22928652	0.1267569	0.15000182243128102
TNNT3	-0.17375484	0.096058808	0.150008708852014
NPM1P29	0.27797752	0.16088987	0.150053823881827
RP11-195F19.30	0.24346355	0.14091426	0.15005564491033802
ARFGEF1	0.39168755	0.2267402	0.15011771114227698
EDEM1	-0.28373787	0.15691981	0.150162282975212
PELI2	-0.20673421	0.11435162	0.15022895450245902
GSN	0.24565297	0.14226031	0.150276184730013
TMEM41A	-0.28107087	0.15548978	0.15028268483148402
SLC52A1	0.24709116	0.14309687	0.15028646097206
EIF3B	0.33701417	0.19517655	0.150292458535591
RBM12B	-0.32692983	0.1808889	0.15035114796652696
TRPC3	0.14185136	0.08217289400000001	0.15039840351619502
CTNNBIP1	-0.30252706	0.16745905	0.15053062416845495
GPR155	0.26312555	0.15250352	0.150601765887295
AD000864.6	-0.32905937	0.1821925	0.150637967710941
OSGEP	0.28547916	0.16548509	0.150663790638953
PGLYRP1	0.13090609	0.075884769	0.150673242934928
UBE4A	-0.58654313	0.32479367	0.150687305531461
NRBF2P5	-0.30768625	0.17040302	0.15074646284150595
SCARNA13	0.18454832	0.10702569	0.150841304047263
TRAPPC5	0.25478646	0.14776304	0.150851904756608
MRPL20	-0.44430068	0.24613253	0.15086445038252402
CTIF	0.16709526	0.096922078	0.150915337830256
LIN7C	-0.38211217	0.21173854	0.150976874040419
RAB11FIP4	-0.26016081	0.14416687	0.150990843489988
GOLGA4-AS1	-0.30919675	0.1713521	0.151020560854733
FAM118B	0.29038504	0.16849778	0.15106348270360098
RP1-80N2.4	0.17548817	0.1018623	0.15119728404060598
COX5B	-0.35451816	0.19655453	0.15120326507417906
PPM1L	0.17764812	0.1031184	0.15120640201650198
TBC1D2B	0.30835716	0.17900247	0.151233438608577
CPTP	-0.37233165	0.20648060000000001	0.15130397775796398
NUAK2	-0.39603841	0.21963372	0.151315924329578
ADAMTS13	-0.21198511	0.11756779	0.151336408633716
ZNF426	-0.22400146	0.12425530000000001	0.151414416534182
SPATA32	-0.24877306	0.13800166	0.151430646839917
CLEC7A	0.24392372	0.14167687	0.151453931509728
ZNF549	-0.34712322	0.19261140000000002	0.151543595814671
UGT8	0.17140932	0.099599096	0.151615770628056
TNIK	0.27304578	0.15866826	0.151646688263109
TWF2	0.52331892	0.30417889	0.15174607263390694
GPM6A	0.14473866	0.084131861	0.151758309737832
GEMIN2	0.25240523	0.14672925	0.151797335325055
ZNF81	0.13019306	0.075742388	0.152103626761127
ALKBH2	-0.27762418	0.15430517	0.15224185625225
UQCC1	-0.24860257	0.13817607	0.15224574020794002
CTD-2047H16.3	-0.26479986	0.14718941	0.152276223562984
SLFN14	0.22865410000000003	0.13308150000000002	0.152276333661634
CTA-941F9.10	0.37452392	0.21803091	0.152368280498713
WAS	-0.53951073	0.29996196	0.152379672593879
LETM2	-0.18968606	0.10547207	0.152414356424126
ADNP-AS1	-0.29732692	0.16537434	0.152541559943617
LINC00882	0.21010291	0.12238608	0.15260921528471802
TP73	-0.209463	0.11653250000000001	0.152643699366619
RP11-394I13.2	-0.29456325	0.16388743	0.152670102439063
FSD1L	0.18369824	0.10704561	0.152760342872942
SCAMP3	0.34813954	0.20290088	0.15282189516618205
LCLAT1	-0.15840605	0.08816649800000001	0.15282916105975
RP1-45N11.1	-0.21896671	0.12188816	0.152878976133233
NME4	-0.20870072	0.11618094	0.152905561564985
HLA-A	-0.21522389	0.11981442	0.152912956852622
RP11-423P10.2	-0.28476642	0.15853346	0.15292606859453398
CTB-58E17.1	0.26438529	0.15416617	0.153025986026493
RP4-740C4.5	-0.1411772	0.078641522	0.153172637678711
AZIN1	-0.28290573	0.15761295	0.153233350603306
ZNF449	-0.28665436	0.15972062	0.153283902432742
ZNF606	-0.19764227	0.11012507	0.15328768719975
TMEM256	0.25536359	0.14902294	0.153342055570832
RP11-127I20.8	0.30035599	0.17529028	0.153367339857617
MSANTD2	0.23906267	0.1395549	0.153470600852166
THEMIS2	-0.3487655	0.19442561	0.15349425774724898
ALDH1A2	0.24300945	0.14189766	0.153580320033377
RPL23AP30	0.25724303	0.15022159	0.153614194404923
PDIA6	0.35783657	0.20897987	0.15364285125933
KDM1B	0.37820049	0.22087594	0.153648930799731
KCNA3	0.32912881	0.19222239	0.153659806407523
SOBP	-0.16968339999999998	0.094631907	0.153666741010891
RENBP	-0.28295018	0.15783153	0.15374954627925
KMT2A	0.4476299	0.26150348	0.153771010573808
MYO3B	0.13388262	0.07822127200000001	0.15381011784356302
RP11-705O3.3	-0.30372307	0.16950344	0.15395961431580898
ZNF805	-0.33079702	0.18462239	0.15398095445941298
RP11-568J23.5	-0.28830908	0.16093853	0.154057414454868
UBAP1L	0.28776627	0.16825049	0.15410219222605898
CD151	0.13458720000000002	0.07869095200000001	0.154106447097054
RNF214	0.25921221	0.15163123	0.15430278772864806
CTU1	0.30987092	0.18126671	0.154306513215245
NOP53	-0.40184698	0.22445333	0.154312903941143
TRAPPC8	-0.27153	0.15166591	0.154317563236665
RARS2	0.27600113	0.16146998	0.15434698441097
TMEM167A	0.37128423	0.21725685	0.15442664932754
BOP1	-0.32686487	0.18264270000000002	0.154476484830722
TMED8	0.29285615	0.17140885	0.154530316355333
CHRNA4	-0.1477933	0.082612866	0.154630589898427
ELK4	-0.31972285	0.17874886	0.154704973578004
MINAR1	0.16468159	0.096431447	0.15471072419750598
TNK2-AS1	-0.20415488	0.11417707	0.154850094822004
SIGLEC10	0.13787388	0.080762744	0.154854776803392
JAKMIP2	0.15174547	0.088898705	0.154901726688111
WNT4	0.23960049	0.14042187	0.15505690884904
IL7	0.19508649	0.11435832	0.155143636879016
CAPN1	0.34870844	0.20441246	0.15514766204541902
HS2ST1	0.24080985	0.14119904	0.155252125428003
HELLPAR	-0.29155562	0.16324484	0.155334695933745
MAP1A	-0.19499192	0.10918542	0.15536386017183
DUX4L50	0.17124029	0.10043574	0.15536798409185298
SLC46A1	-0.14130023	0.079149422	0.155516340433491
NDUFA7	0.21616707	0.12683378	0.15551934283204402
FCGR3A	0.06228888	0.036550317	0.155552054180984
PSMA6	0.27248479999999997	0.15990646	0.155592071522263
FYB1	0.42217611	0.24777307	0.155626183447202
DPF2	-0.39931245	0.22379543	0.15574342837883598
RP11-671J11.5	0.20169912	0.11841402	0.15575499953027802
RP11-420L9.5	-0.22673304	0.12708679	0.15578936246730302
SLC11A1	0.19259719	0.11309668	0.15584863281114802
ADPGK	-0.41770334	0.23420034	0.15591976359740695
TIGD7	-0.21004736	0.11778483	0.155970915135237
DNM1P41	0.21936235	0.12886149	0.15599841036100698
STK40	-0.43255295	0.24259507	0.15603962569322
CDK7	0.19255748	0.11314315	0.156097709058498
SNX33	0.21391271	0.12570231	0.156133797780044
TPRG1L	-0.28404042	0.15934955	0.15616426457501
SCO1	0.18436852	0.10836539	0.156224140900637
IL21R	0.26435564	0.15538163	0.15623088967224302
SUPT7L	0.44322882	0.26054210000000005	0.156266993816759
RNF167	0.34598458	0.20339966	0.15630752061335002
TSC22D4	-0.50660377	0.28434187	0.15636076333676302
TOP1MT	-0.22259646	0.12497194	0.15647952872209694
ARFGAP2	0.35076221	0.20631881	0.156523888544652
SETP11	0.18337793	0.10789499	0.156643242300009
AC003099.2	-0.26288379	0.14765759	0.15667227527279098
ENTPD1-AS1	-0.30668916	0.17228058	0.156717066858787
KLK1	0.17023549	0.1001879	0.156746512479246
FAM225B	-0.096314929	0.054112463	0.156781243090142
SNX14	0.38650514	0.22749481	0.15679407790963
DBN1	-0.16979172	0.095399365	0.15680591526956195
HINFP	0.29319259999999997	0.17260868	0.156881073365996
MYO5C	-0.17925667	0.10074351	0.15691592011374694
CICP16	0.24863301	0.14640805	0.156971001240234
TICAM1	0.3618447	0.21310674	0.157035121972877
RNF10	0.26252826	0.15462775	0.15706904662864302
DEFA3	0.035915567999999995	0.021156282	0.15711119884476502
PCIF1	-0.5478273	0.30804791	0.15714319983210098
NXPE3	0.19928453	0.1174365	0.157272398569989
ALG14	0.10371001	0.061125774	0.157341564954417
UPK3B	-0.20034199	0.11271823	0.157384995483228
LRP11	0.15907061	0.093769549	0.157405141840956
ISG20L2	-0.31841567	0.17916867	0.15742939050778698
CACNA1C	-0.21360631	0.12020773	0.157478914690581
RNF166	-0.29527744	0.16617606	0.157498347362555
RP11-172H24.4	0.20847208	0.12292523	0.157518230152083
KIR3DL2	-0.12298346	0.06922025	0.15754550024816902
GRK4	0.1979079	0.11671216	0.15757408162162198
KCNAB1	-0.27255451	0.1534266	0.157604960791614
SHANK2	-0.13434632	0.075634413	0.157650280518508
PIGB	0.21467009	0.12668104	0.157842034187493
HGF	0.17074787	0.10076274	0.157846319995932
H2AC17	-0.20506854	0.11557945	0.158127531298578
PITPNA	0.31672895	0.1870491	0.15814817495621802
XRN1	-0.18105234	0.10204984	0.15815354439829502
LARS1	0.33322902	0.19679720000000003	0.158155862012971
ZNF292	0.40469114	0.23910485	0.15833209137674406
NPHP3-ACAD11	0.079826379	0.047182524	0.158491072356979
THBS3	0.20571731	0.12159986	0.15851676392349898
PLPP6	-0.29772329999999997	0.16795991	0.15853018477425898
ASAP2	0.12486877	0.073822535	0.15858492985085
RP11-1023P17.2	0.17112551	0.10117598	0.15861068567376302
TMED2-DT	-0.30117259	0.16996329999999998	0.158674124112671
ZNF200	-0.27507001	0.15528425	0.15881570705794
NARS1	-0.37873143	0.21387301	0.158953436145478
BBS7	0.16232349999999998	0.096071039	0.159030307490206
AC110781.3	0.16662231	0.098615449	0.159030988826074
FAR1	0.26037389	0.15412607	0.15909360105947398
NT5C3B	0.15325855	0.090720122	0.159093817794667
ATG16L2	-0.38689408	0.21855496	0.15909461565882502
LAP3	-0.18736849	0.10584998	0.15911976318895302
AMD1	-0.31943824	0.18050115	0.159216773279063
PSMD6	-0.47936127	0.2708755	0.159230217562903
USF3	-0.40914686	0.23121049	0.15925134209661598
ECHDC1	0.24842775	0.1471229	0.159282305273681
SNX3	0.2692685	0.15952513	0.15943538081499695
NFKBIA	0.23049183	0.13655463	0.15944224055367998
DIAPH1	0.35373241	0.20957561	0.159456297924797
NR4A3	-0.21177871	0.11975549	0.15953096160388
SLC6A12	-0.16744277	0.094685797	0.159536158684513
NCOA3	-0.45244652	0.25585515	0.15954448073713298
NR2F1-AS1	-0.21339388	0.12067765	0.15956213843049
ATM	-0.43870851	0.2481274	0.15961496793285398
ATP11B	0.29325948	0.17384301	0.159680591182063
TEX264	0.34338238	0.20356062	0.15969052560307
AC074289.1	-0.15250968	0.086276798	0.15971117348671698
GOLGA8H	-0.22581265	0.12775875	0.159756166394026
RHD	0.055491599999999995	0.032917615	0.159958160166633
RP11-531H8.2	0.12072452	0.07162141	0.160001577086168
WWC1	0.1281996	0.076056779	0.16000520595523002
SEMA3B	0.20828581	0.12357269999999998	0.16001608686955898
MPHOSPH9	-0.20007814	0.11327284	0.160035039857669
NUGGC	-0.17153802	0.097123644	0.16007283118302898
SUMO4	0.25071575	0.14881121	0.160195511671178
LINC00174	-0.26303087	0.14897357	0.160208480948709
THAP7-AS1	-0.20741252	0.11751943	0.160377912941652
PTPN11	-0.29922907	0.16955804	0.160417173836038
CLTA	-0.4397063	0.24919366	0.16047592602559194
GRAP	0.28354709999999994	0.16842468	0.16050209478378
CPQ	0.37487095	0.22271166	0.16057785867400698
BRAT1	-0.34807064	0.19734034	0.160647383756475
DYNLL2	0.42080818	0.25006696	0.160682116944057
RIN2	0.18728442	0.11130513	0.16072100628271802
RP11-330O11.3	0.23711509	0.14092809	0.160744372928518
GGA3	-0.37611484	0.21330168	0.16077080405205402
IL7R	0.19942078	0.11855445	0.160846905558032
C4B	-0.10428608	0.05915994	0.160896461275166
RP11-322D14.1	0.26606816	0.15821855	0.160956942546337
CTC-457L16.1	0.11453691	0.068114063	0.160982170619918
OCRL	0.22644707	0.13467121	0.160997906126449
PPP3CC	0.29898517	0.17783815	0.161061131649289
MARS2	-0.32448798	0.18415263	0.161071815114109
RBPMS2	0.10669871	0.063468187	0.161081501110265
BCL10	-0.42926241	0.24362816	0.161096764926507
GPR84	0.17314739	0.10299863	0.161098954700924
PRDM5	-0.10901412	0.061900066	0.161297620839424
CSGALNACT2	-0.40511139	0.23004641	0.161329823386302
WDFY3-AS2	0.18153865	0.10806762	0.161391572062383
RP3-465N24.5	0.082513915	0.049127	0.16145423749135998
FAM83F	-0.10694980000000001	0.060769869	0.161593550345698
WDFY1	-0.21984492	0.12492164	0.161606312800126
DNAJB6P7	0.27445387	0.1635573	0.161838037064335
UBIAD1	0.37756449	0.22510694	0.162023837439393
TMTC1	0.052030387	0.031024724	0.16207391453709902
KCNE1B	-0.13151628	0.074813275	0.16207819659097
XXyac-YR21IF11.3	-0.22807198	0.12980049	0.16228102643221098
AP5B1	-0.39973858	0.2275614	0.162397816571859
ZNF835	0.16049586	0.095779567	0.162411673298386
MTND5P2	0.2613564	0.15601874	0.162538674355417
FLJ46284	0.24628134	0.14703999	0.16259558579872002
SHISA8	-0.162964	0.092817921	0.16261302348134
GPC4	0.16652134	0.099425333	0.16261749566831302
MBD6	-0.39246472	0.22356213	0.162669877891439
LCK	0.37169354	0.22200956	0.162768074185465
NOP16	0.27508776	0.16431923	0.162796822540846
GOLGA5	-0.37084920000000005	0.21131689	0.162807646432339
GSTZ1	-0.22615134	0.12892218	0.162997312099513
ARHGAP15-AS1	0.28038085	0.16756312	0.162997945300907
KL	-0.21673693	0.12355693	0.163002973544269
NCK1	0.16981422	0.10149368	0.163030892851752
S100A11	0.28017144	0.16746659	0.16306806524640802
HCST	-0.30757743	0.17537488	0.163080936384184
MAP2K6	-0.18027707	0.10280851	0.163155856235885
MSN	0.47070545	0.28143278	0.163182526708646
FAM157B	0.12240161	0.07319806	0.163264730590255
CHD1	-0.27818417	0.15868752	0.163276502233648
IRAG1	0.18274131	0.10928775	0.163285833477335
NARF	0.29265033	0.17504698	0.163352805041363
MRPS15	-0.33081813	0.18874645	0.163354900258083
RP11-138A9.1	0.36822989	0.22025786	0.16335921111990698
BSND	-0.11427022	0.065207887	0.16343178550440698
PLCXD1	0.15811461	0.094601247	0.16346555370981194
TTYH2	0.18206818	0.10898918	0.163677852076441
RP11-262H14.14	0.18784984	0.1124559	0.163698722367788
TRAPPC3	-0.40891561	0.23351947	0.16375136420931194
ZNF41	0.33654242	0.20150135	0.16376188992299498
RP11-666A8.13	-0.21255942	0.12141011	0.16383575558031194
RPS25	-0.27461876	0.15689975	0.16395238483807198
SLC39A6	0.25016403	0.14987885	0.16402437680081305
NDFIP1	-0.28186627	0.16115053	0.16424677105056398
FAM201A	0.1476501	0.088561358	0.164493286790321
PSMG3-AS1	0.16676014	0.10002845	0.164512948791707
CR1L	-0.20786157	0.11892858	0.164567979683149
YBX1P4	0.27063336	0.162388	0.164646896339532
ZNF174	-0.33039840000000004	0.18907532	0.16465235070650594
FOSL2	-0.31742394	0.18165225	0.164656522054599
RP11-153I24.5	0.18009329	0.10806933	0.16467754642191798
SCARNA9	0.19254791	0.11554380000000002	0.164680304801585
HS3ST1	0.1112692	0.06677127	0.16468679738555406
RP11-231C14.7	0.17520217	0.10514808	0.16473154277532598
TSHZ2	-0.13436853	0.076912565	0.164754559247698
REEP3	0.26635442	0.15988745	0.164819349730138
LEMD2	-0.41257734	0.23626647	0.16495040923801998
EVC	0.11973328	0.071901701	0.164980411559543
RAB39B	0.2846351	0.17093463	0.16499682592224302
RP11-403P17.6	0.24256420000000004	0.14569305	0.165063765917803
CDS2	0.2826458	0.16977494	0.165081704332432
RPPH1	-0.18112565	0.10377263	0.16515549264409898
AUTS2	-0.14911969	0.085438835	0.165172859741592
RP11-178H8.7	-0.31577368	0.18093393	0.165196482031654
CALU	-0.25971827	0.14881794	0.165205130656495
KLHL33	-0.21844834	0.12521231	0.16534993205528198
SYNM	-0.10809218	0.061971692	0.16545030028129198
UBXN1	-0.40697208	0.23333771	0.165471438730272
FKBP4	0.23804841	0.14319160000000003	0.165671542459979
LRPPRC	-0.30679665	0.17600639999999998	0.16572791751405
MTX1	0.29567849	0.1778877	0.165741786999643
LINC01579	-0.13667452	0.078429942	0.165843992473505
EFNB1	0.28363134	0.17068582	0.16585300812665
AMT	-0.34755806	0.19944878	0.16585364611553302
CCDC120	0.29696386	0.17872067	0.165879586027192
FIBP	-0.30330153	0.17408069	0.165925369095734
AIRN	-0.32983692	0.18931665	0.165938882789883
H3C14	-0.048455788	0.0278189	0.166043292810393
HEATR5B	0.27015412	0.16265362	0.166051613719617
TCL6	0.11617122	0.06994718400000001	0.166070202769161
CDPF1P1	-0.23046798	0.13233421	0.166110331835129
MYBPH	-0.14805981	0.085016397	0.16611431591247594
HIKESHI	0.22925766	0.13806265	0.16614690616267902
TMEM161B-AS1	-0.30251969	0.17372201	0.166149899522742
PLEKHG6	0.27206789	0.16384883	0.16615994479604998
CCSER2	0.2192683	0.1320984	0.166308006266208
RP3-525N10.2	-0.13732727	0.07889347099999999	0.166332483739668
RPUSD1	-0.40468375	0.23249621	0.166348290285059
ANKRD50	0.25394794	0.15303829	0.166435206479292
PIGL	-0.29147192	0.16752018	0.166518206876448
ITGAX	0.20878612	0.12585975	0.166558785788616
C2orf68	-0.38150151	0.21938164	0.166751413180988
GCC2	-0.2122406	0.12206107	0.166796032132385
COX6A1	0.34143195	0.20595422	0.16682660500213595
TRBV7-9	0.19284073	0.11632731	0.166842221371026
TNFAIP1	0.19288004	0.11635982	0.166873472693478
PTGS2	-0.18455775	0.10616241	0.166885707607899
ZNF433	-0.26151859	0.15046495	0.166979897658841
C6orf62	-0.37189502	0.21400565	0.167051932126835
GRASLND	-0.19658257	0.1131319	0.16708710996900902
CYB561D2	-0.37683356	0.21688246	0.16712185540143806
ADD1	0.39237127	0.23688117	0.167176082055676
ORAI2	-0.22847759	0.13153805	0.167254715699418
CD101	0.11780535	0.071140562	0.16728945086227498
ARAP1-AS1	-0.19675577	0.11329326	0.167323530556441
DCUN1D4	0.19820189	0.11970828	0.16735060370725194
RP4-647C14.2	-0.21090581	0.12144881	0.16735162052129698
RP11-288K12.1	-0.30580567	0.17610379999999998	0.167370095286679
MRPS34	0.32641046	0.19718036	0.16742991028167906
MROH6	0.16921113	0.10223246	0.16748741074654802
SIPA1L3	0.25091804	0.15161714	0.167541335042467
RP11-104L21.4	0.22026529	0.13311488	0.167602487819358
RRS1	0.31203941	0.18860568	0.167664308038445
DOK3	0.27948368	0.16893188	0.167673687537458
PLEKHD1	-0.16482787	0.095019582	0.16782953945317305
TFEB	0.38518632	0.23292661	0.16785794681745
RP1-102G20.8	-0.26369685	0.15204796	0.167922815131503
RNPEPL1	-0.48115858	0.27743712	0.167923507914784
PSMG2	-0.35327747	0.20370931	0.167942127989889
TMEM126A	0.25909028	0.15673485	0.168016588941158
DAB2	0.1652068	0.10000091	0.168266416373889
ALKBH6	-0.27344786	0.15780692	0.168299246804361
EPB41	0.26592613	0.16100461	0.16836315509258198
TMEM191B	0.11713152	0.07091747	0.16836520764775
AKAP8L	-0.34956261	0.20179144	0.16842576387294106
PHB2	-0.50830669	0.29342978	0.16842635660169006
HSPBAP1	-0.26793968	0.15468793	0.168467477625992
JAG2	0.15407452	0.093322723	0.168534473023756
OGT	-0.44699306	0.25811379	0.16855873174236
ANXA7	0.33129804	0.20070121	0.168605735918025
RPL22L1	0.1749696	0.10600047	0.16861919477350498
PITX1	-0.1863819	0.10764491	0.168638256637453
CABP4	0.16088408	0.097474519	0.16865058113168602
DCAF17	-0.23570083	0.13613587	0.168660025428416
RP11-274B21.14	-0.4069589	0.23508972	0.168731859515943
KAT6B	-0.47723271	0.27574299	0.168823316682165
LYVE1	0.19372059	0.11743252	0.168874874123327
NBN	0.21322441	0.1292577	0.168881493837443
KLRD1	0.14748481	0.089412379	0.16891098362860002
GTF2H2C	-0.17010836	0.098308225	0.16891351310125
TGM2	0.15742364	0.095450776	0.16896757315138095
GATAD1	-0.27975137	0.16173544	0.169082852551498
LCMT1-AS1	0.15518313	0.094127735	0.169124101494276
RNASE3	0.091339247	0.055425662	0.16929671551106
NUP210L	0.14817349999999999	0.089931734	0.169381886665385
GTF2IRD2B	-0.21790266	0.12608239	0.169443215030144
DLGAP4-AS1	-0.24078241	0.13934183	0.169508348658472
RPS15	-0.48680837	0.28172611	0.169520740852857
KLF14	0.18641071	0.11319354	0.169581427989904
ADIPOR2	-0.32936841	0.19063954	0.169582988601549
SLC5A9	-0.18567398	0.10747186	0.169595726740742
HADHB	0.40238915	0.24436083	0.16961450984769005
BACE1	0.18108883	0.10998683	0.169675504215017
PPP1R12C	-0.49490297	0.28657156	0.16976586815315306
BRD8	0.31893487	0.19377843	0.16982346569541398
TESPA1	0.24358818	0.1480197	0.169880851879397
SKA2	-0.15463095	0.089564589	0.16989341742523406
CIDEB	-0.20372557	0.11800298	0.16990100328777
FAM161B	0.28592345	0.17376025	0.169916654321607
NCAPH	-0.1854826	0.10744021	0.16991729900357802
RER1	0.40400262	0.24558633	0.170031044247936
ABCA6	-0.11447657	0.066336191	0.170088491334849
AGPAT3	0.30421483	0.18499167	0.17017657960108404
RPL7AP64	0.22555151	0.13716637	0.17020544882093694
ARHGEF5	0.11444749	0.06960163700000001	0.170216294113807
RP11-323N12.5	-0.097427646	0.056474054	0.170222127452892
TSSC4	0.33243772	0.20217856	0.170227431108834
PSMA5	0.17764662	0.10804536	0.170250784966908
TACC1	-0.41749079999999994	0.24203255	0.170282593672585
FBXO45	0.29007237	0.17644628	0.17030545402016506
PHF19	0.28736072	0.17479954	0.170311910084381
METTL7A	0.2368625	0.14408673	0.170326088839115
RP11-473I1.9	-0.36686952	0.21271129	0.17033497250043805
ATG13	-0.28774987	0.16684901	0.170364731353577
RP11-206L10.19	0.17372023	0.10568655	0.170366044910222
TREML1	0.12177071	0.074084014	0.170377892150031
TMEM251	0.25299097	0.15393009	0.17041321631826695
AHR	0.17665548	0.10748446	0.170413280080183
ASB7	-0.24510687	0.14213977	0.17041672645130404
NME6	-0.25710705	0.14909943	0.170418588852675
TMTC3	-0.17831996	0.10341172	0.170426446241398
PASK	0.13956486	0.084925948	0.17045719532981998
GLB1	0.38579767	0.23476531	0.170466786853076
DNAH14	-0.14241852	0.082618042	0.17056599373396802
B3GAT1	0.099979336	0.060881677	0.170756690234506
RBM18	-0.24933001	0.14477243	0.170971791917107
VWA7	-0.16956468	0.098460099	0.17098544826878198
PLA2G15	0.22910103	0.13963155	0.171121799015724
ANKS3	0.2742903	0.16720355	0.17119725047095902
RAB22A	0.32691736	0.19933282	0.171298926378486
MPV17L2	-0.28036145	0.16292175	0.171324036614556
ZRANB1	-0.29861108	0.17353909	0.17135494587517
MZB1	-0.12075830000000001	0.07018483	0.17139009120944698
RP1-140A9.1	-0.24928073	0.14489083	0.171416255834783
RP11-97O12.7	-0.084705283	0.049248263	0.171545592939734
GOLGA1	-0.28590492	0.16626508	0.171645495506745
CCR9	0.14661001	0.08947024	0.171658670179666
CACNA1I	-0.19461002	0.11318618	0.17169471105377998
ATAD5	-0.28846737	0.16778125	0.171713401184539
MPV17L	-0.17997954	0.10471044	0.17183464783324498
TENT4B	-0.30333371	0.17648643	0.17185867765911902
TMCO1	0.19867177	0.12133499	0.17198087917501098
MRTO4	0.21157534	0.12926168	0.17212995917096202
SRSF6	0.33428438	0.20429531	0.17226238597780302
OSGIN2	0.26081928	0.15939849	0.17226450901088
L3MBTL1	-0.20448783	0.119093	0.172291073711064
SH3BGRL	-0.32177859	0.18740687	0.17230076550625398
DNM1	-0.1661963	0.096840154	0.17250871748685598
CEACAM6	0.092691356	0.056681302	0.172511153104635
DDI2	-0.27745416	0.16167167	0.172517358246828
MAST3-AS1	-0.30728631	0.17906843	0.172550856913319
ZER1	-0.30032497	0.17503559999999999	0.17261064147090902
LOXL1	0.16681935	0.10204014	0.17263066670938
LINC00989	-0.15693639	0.091495934	0.172755446235591
NFASC	0.17144503	0.10492699999999999	0.172859790248644
C1orf21	0.13045377	0.079854229	0.17293592552851006
CH507-528H12.1	0.12417322	0.07601077099999999	0.172941627148531
LARP1B	-0.24248496	0.14143408	0.17294878434873
CXCR1	0.24558174	0.15036787	0.173049400227425
UBR3	-0.24077470000000004	0.14048477	0.17309970540569294
CCDC137	0.16085103	0.09857289	0.173410873273406
RPL23	0.13843001	0.084842772	0.173460037689999
CEBPE	0.11359555	0.06968621700000001	0.173847208328784
MED27	0.29108805	0.17857353	0.173854110944349
RP11-426C22.6	-0.23103013	0.13503336	0.17386349816199406
KIF6	-0.17755751	0.10377967	0.173864288638009
NCKIPSD	-0.23062164	0.1348019	0.17388732436929005
PVRIG2P	0.060909077	0.037381127	0.17402574558569506
PRKAA1	0.20809737	0.12774232	0.17412027593074406
RPL28	-0.33761911	0.19745142	0.17412791944654
GOLGA6L4	-0.15751911	0.092129438	0.17416031602005602
POLR1G	-0.18281011	0.10692760000000001	0.174185122787179
TCIRG1	-0.41451982	0.24247843	0.174223857682382
XXbac-BPG32J3.22	-0.24410428	0.14281134	0.17428418633662998
PSMD13	0.36396174	0.22360583	0.17446753261886205
FRG1-DT	0.17314477	0.10637747	0.174480004726387
UBAP2L	-0.47939934	0.28060371	0.17449597418061
TOE1	-0.31769154	0.18597037	0.17453874301688602
RP3-472M2.2	0.2649127	0.16279904	0.17458519528785502
TRMO	-0.30202029	0.1768264	0.174612705300893
KIF1C	0.19568593	0.12032480000000001	0.174823672152397
RP11-59C5.3	0.30289743	0.18625916	0.17484933703678898
RASGRF1	-0.10720714	0.062807848	0.17489624699478698
AC002456.2	-0.15995078	0.093708651	0.17489944870038
RP11-283I3.6	-0.36497045	0.21387079	0.17500147112178002
ZNF366	0.18227828	0.11215231	0.17509255439525398
ACER3	0.25483411	0.1568032	0.175115837156591
CCDC71L	0.16597420000000002	0.10212775	0.17512146032117698
MED12L	0.08993029	0.055338889	0.175142057808845
RP11-464D20.6	-0.26208988	0.15364169	0.175169217017662
RGS1	-0.18116003	0.10620708	0.17520200288983598
TNIP3	-0.18564423	0.10886467	0.17531832664818695
FAS-AS1	0.20973668	0.1291572	0.17545180430617802
PFN2	-0.20178837	0.11838911	0.175531989631995
RFXANK	-0.26016258	0.15263899	0.175537094111268
CEP162	-0.17274265	0.10137772	0.17566146692914802
KLHDC10	-0.27354846	0.16057668	0.175768591277112
MCM7	-0.30472468	0.17888181	0.17577911708142702
CTD-3074O7.5	-0.24180718	0.14196869	0.175845114017083
PHF20L1	-0.31018745	0.18212627	0.175870539743777
MYOSLID	-0.19485943	0.11445381	0.176033878725544
USP36	-0.26872491	0.15785999	0.17609020653027802
FAM86EP	-0.19653993	0.11546048	0.17610896204151702
RABEP2	0.25479232	0.1571599	0.176141293821667
RP4-669H2.1	-0.21614351	0.12698742	0.176145554061565
ILKAP	-0.32091976	0.18854771	0.17615196160302804
FAM86C1P	-0.20234802	0.11890175	0.17621762095860102
C22orf39	-0.32556871	0.19135143	0.176319258352024
TRAF2	0.15792054	0.09747395	0.176427111232119
SNTA1	0.23746908	0.14661062	0.176532333199072
KB-431C1.5	0.27768099	0.17144379999999998	0.176549130731773
SNRPA	-0.3973629	0.23371149	0.17662872399963395
RP11-439L18.1	-0.24737636	0.14552094	0.176704731561469
AP000487.5	-0.15222885	0.08955054	0.176708740545353
CIPC	-0.23748927	0.13971283	0.17673020928301994
CCR4	0.13524596	0.08356962700000001	0.17688760475838394
PLCD3	0.10342945	0.063915126	0.17692186542093802
EYS	-0.20150785	0.11860432	0.176950733309512
CTD-2537I9.18	-0.2564068	0.15092911	0.17698636777226395
TMEM87B	0.287898	0.17794301	0.17700235008551102
MAP6	0.16113939	0.099605545	0.17704074679959
C8orf82	-0.30116565	0.17729747	0.17704106817441
ZNF195	-0.19436116	0.11445893	0.177187042314819
PLPP3	0.16450637	0.10172397	0.17719505804842495
UNC5B	0.14649001	0.090590688	0.177229056015063
MICAL2	0.23797757	0.14720196	0.17732824422907
NMT1	0.42980427	0.26592095	0.17742962178020194
EPHX2	-0.18800637	0.11080416	0.17753751122895398
ZNF236-DT	-0.2562014	0.1510008	0.17755206120840802
NUP98	-0.35969427	0.2120491	0.17765944807184902
CCDC86	-0.29837526	0.17590392	0.17766946576276602
RPL7	0.14604879	0.090415519	0.177685631791232
ZNF16	-0.23390019	0.13791412	0.17773631808194498
SYCE1	0.16196238	0.10032712	0.177937857074749
CSF1	0.13441371	0.083271357	0.177984437239573
NCR3LG1	-0.22532095	0.13293781	0.17801096588720394
ZFP37	0.1827066	0.11320089	0.17802683513112
WAC	0.46502312	0.28812147	0.17803214095878694
CDC42SE2	-0.39836136	0.23506921	0.178084146064036
ZSWIM1	-0.35684703	0.21058948	0.17812099826509195
TIMM8B	0.24985602	0.15484975	0.178148620984082
GNB1	0.61288572	0.37985398	0.178164662459723
CNIH4	0.22910193	0.14201103	0.17821932378775698
RN7SL798P	0.22403949	0.13887993	0.178240360113685
CDC42BPA	-0.10345792	0.061074335	0.178264548510526
CDC42EP4	0.18901098	0.11718521	0.178309379917007
RP11-701P16.6	0.17763678	0.11013873	0.17833023392237696
SSPN	-0.13390524	0.079067633	0.17837312103887498
PRDX4	0.2514388	0.15592489	0.17840420808151894
SMARCA5	-0.31993937	0.18898894	0.17854451587135398
RP11-392A14.13	-0.25762746	0.15220351	0.17860978999497198
URB2	0.21439988	0.13303516	0.17865636517726194
SNORA53	-0.11178434	0.066048725	0.17866196683095
SOCS1	-0.15185818	0.08973635	0.17870978360916606
H2AC13	-0.17727054	0.10475698	0.17872634465110898
LA16c-431H6.7	0.27169625	0.16863188	0.178767620580745
ACBD5	0.34667562	0.21520734	0.17884339652850306
SPTLC1	-0.27693369	0.16372205	0.178915709973029
PRRT3	0.29945034	0.18592778	0.17892695300733802
MIRLET7BHG	-0.25411612	0.15024609	0.178956260260546
GRIN3A	-0.28179398	0.16666942	0.17911319384235105
NAXD	-0.29338390000000003	0.17363749	0.17940312741278
FCER2	0.12549061	0.078014968	0.17946082252486806
ADIRF-AS1	-0.17289991	0.10235597	0.179517083776036
AMOT	0.15544289	0.096693104	0.17971261111405604
MCMBP	0.33529517	0.20861636	0.17980677702656794
GADD45GIP1	0.27889248	0.17358311	0.17995289646477106
TMUB1	-0.35594144	0.21096214	0.18003761969921894
AC004067.5	-0.27691787	0.16413888	0.180073047997787
BRCA1	-0.15974241	0.094703306	0.180159661990936
SH3RF1	0.14947383	0.093109185	0.180301469993193
LHX4	-0.29439196	0.17461196	0.180368189266205
CTC-429P9.5	-0.25811227	0.15309813	0.18038171855966695
AGAP10P	-0.13527479	0.080282563	0.180631404550422
CCNB1	-0.18689403	0.11093839	0.18071571485323
RP11-227G15.12	0.23433375	0.14612207	0.180745041141303
BHLHE22	-0.23327638	0.13848752	0.18077061750834494
VWC2	-0.22700784	0.13480547	0.180900893666512
EIPR1	-0.2807407	0.16672019	0.18091752120231505
ENTPD2	-0.14745146	0.08757478199999999	0.180966001375161
PSMB6	0.33348518	0.20806239999999998	0.18097604212325505
PKP2	0.14585682	0.091007145	0.181007056749348
RP11-203J24.9	-0.16067892	0.095456353	0.18108517569716606
SOD1	0.30146794	0.18815474	0.18112969483636496
XX-FW83563B9.5	-0.28877692	0.17160620000000001	0.18121324976390696
SLC35F6	-0.45450475	0.27014243	0.181299524723302
H3P6	0.25199636	0.15734277	0.181304450093964
GTF2IRD2	-0.1839294	0.10933975	0.18137413557177104
EPS8L2	-0.18750916	0.11148702	0.18145120247489
PEAK3	-0.34110347	0.20282551	0.18148681106008
PVR	0.15745581	0.098368334	0.181543525953442
UBE4B	-0.40043338	0.23816316	0.18159779053901395
YWHAQP5	0.22414689	0.14010598	0.181766284726523
KLF3	-0.4096741	0.24379602	0.18184872315152
MARVELD1	-0.17997436	0.10710929	0.181877978310638
ALDH3B1	-0.30734984	0.182923	0.181897338065573
SVOP	0.19414643	0.12141066	0.181965715599115
FANCB	-0.19944097	0.11873682	0.182037106191501
RP11-477D19.2	0.23385502	0.14628014	0.182074787815091
PCID2	0.28238845	0.17663879	0.182075259861935
GS1-114I9.1	-0.15624441	0.093030124	0.182086601229082
CHCHD5	-0.21855273	0.13014849	0.182152309553249
FCGR2C	0.087641226	0.054847239000000006	0.18227843888237905
ZKSCAN2	-0.26879743	0.16012561	0.182309715291536
AP1B1	0.32637569	0.20430053	0.18238178474124106
MRPL28	-0.25745943	0.15341595	0.18243959549334895
EEF1A1P25	0.27542787	0.17246932	0.182531198503213
RP11-325I22.4	-0.17405459	0.10375225	0.182594570961208
SLC31A2	0.16646649	0.10426033	0.182617846671749
H2AC12	-0.16184649	0.096503402	0.182725822327202
SDCCAG8	0.19853728	0.12438062	0.182734044152781
TMEM144	0.13747181	0.086132316	0.18277511286851306
PTK7	-0.16310558	0.097298873	0.18293172565181695
TRBV19	-0.17376615	0.10367467	0.183002416090036
CCDC12	0.33568011	0.21044232	0.183025516775131
TBCEL	-0.17922221	0.10694821	0.18307897928883
SCMH1	-0.21263893	0.12688958	0.183080485963547
ZBTB6	-0.36284435	0.21656289	0.18316355368332696
SMC1A	0.23829585	0.14945421	0.183206449898097
BPI	0.081156393	0.050902366	0.183229599228351
ZMIZ2	0.34493554	0.21642661	0.18338434271878495
SSBP3-AS1	0.25067022	0.15731583	0.18347964380065
TMBIM4	0.24448522	0.15346989	0.183578829471904
PSMB2	-0.24431531	0.14595567	0.18358333576553096
WDR91	-0.21259619999999999	0.12701282	0.183605852688091
TMEM187	0.17616335	0.11059796	0.183638791112582
RP11-720N19.1	0.23585605	0.14808815	0.183679801319355
AC005785.2	-0.24122862	0.14415841	0.183728857073464
IL32	0.16130921	0.10130599	0.183780767017456
SH3RF2	0.11725265	0.07364153	0.183804530053004
MT-ND3	-0.18373652	0.10983765	0.18387826594594
RBMS2	-0.12589796	0.075263089	0.18388610081247606
PRKY	0.24386577	0.15319194	0.183888083297273
DTHD1	-0.1318427	0.078850936	0.184079816644127
BORA	0.21106863	0.13266029	0.18411652109652105
RP11-482M8.4	0.21825571	0.13717778	0.18411737680104104
EBP	0.24678116	0.15510922	0.184124731983906
PPM1N	0.20620459	0.12960877	0.18413500496156895
SNRPD2	0.26590221	0.16714052	0.184158377392213
IGFBP4	-0.14590832	0.08729282599999999	0.18423255548046305
AC009133.12	-0.22485609	0.1345301	0.18424944195002
PAIP2	-0.30229725	0.18086866	0.18426422341070606
EGF	0.11828399	0.074369267	0.184264400227149
WSB1	-0.23864659	0.14279801	0.18430331545355
PTGDS	0.089901855	0.056531065	0.18431456733398105
KANSL1-AS1	-0.10977514	0.065698743	0.184392408504083
CLDN20	0.24441861	0.15373458	0.18443147865278606
DTX1	0.12565344	0.079048194	0.184510533802988
CEBPA-DT	0.21805332	0.13719212	0.18455868149353105
RNF152	-0.12079357	0.07232705099999999	0.184603326630225
CCNT2	-0.28299977	0.16947435	0.18466640908104
SLC17A9	-0.16566049	0.099212913	0.18469885584155604
SPRED1	0.13533075	0.085176766	0.184714486750347
DSP	0.067977854	0.042787606	0.184739962705337
RP11-326C3.11	-0.15799836	0.094646005	0.184802804195234
MAPK13	-0.22111860000000003	0.13245808	0.184806395007038
SMYD2	0.23971782	0.15092351	0.18484442509178
MTDH	-0.22440667	0.13448087	0.184984030259366
VSIG4	-0.24068564	0.14427047	0.18509016403020695
PARP15	0.26444209	0.16660349	0.185137027883721
MRPL51	0.23001329999999998	0.14493539	0.185204015943269
TMEM63C	0.08376473	0.052783742	0.18522127584875
SCARNA12	0.23576953	0.14861476	0.185354638995738
CCDC18	-0.1559935	0.09356210000000001	0.18536592012655
ANTKMT	-0.25822321	0.15488814	0.18539642796508604
RP11-415F23.3	-0.25550221	0.15327068	0.18543945067087805
KRAS	0.31352039	0.19770601	0.185531971898753
MAD2L2	0.30746552	0.19391861	0.18560002681368895
PDIA3	0.21487674	0.13553015	0.185623166059995
PSPC1	-0.40977157	0.24592409	0.185641381885406
RP11-166O4.6	-0.25059577	0.15044969	0.185805534260213
RP1-101D8.1	0.18589456	0.11732223	0.185886718434717
TIMM8A	0.22183179	0.14000833	0.185902979783797
KANTR	-0.2783939	0.16720553	0.18598532048823896
SLC9A9	0.19240858	0.12146835	0.186010164363133
ATP6V1F	-0.34911886	0.2097145	0.186051933545716
TMEM186	-0.26262818	0.15781551	0.186210890556341
CLIP1-AS1	0.25247183	0.15946132	0.186211275254738
LLNLR-470E3.2	0.22062787	0.13937643	0.186296747437742
KLHDC3	0.41278337	0.26077263	0.18630744699628696
AC017116.11	-0.17693937	0.10634978	0.186318588972842
SLC35B2	0.31705603	0.20030381	0.186320654155918
CD46	-0.35806145	0.21522193	0.186336043043251
CTBP1	-0.44548981	0.2677735	0.186336946644298
HULC	0.19406184	0.12262288	0.186397877217325
SKIV2L	-0.26919109	0.16187978	0.186546755509697
NECTIN3	0.15854229999999997	0.10021791	0.186564634700984
FIBCD1	0.1269806	0.080267755	0.18656815947319
PMM2	-0.21172979999999997	0.12735048	0.18663673229473
ATF5	-0.17495348	0.10523839	0.186671023996665
RP11-147G7.3	0.25718671	0.16263161	0.186719038964063
P2RY11	-0.23961711	0.14416946	0.18677887919902306
RP11-197N18.8	-0.22075251	0.13282866	0.186810765817758
SEPTIN7P2	-0.20897952	0.12574816	0.18682297089841896
UBE2V2	-0.17574165	0.10574822	0.18682347757570106
RP11-121C2.2	0.10724438	0.06783457400000001	0.186837753432122
ADRA1D	-0.16462264	0.099070651	0.186882749053278
SERPINF2	-0.21228815	0.12778661	0.18699097872881096
SCYL3	-0.29558312	0.17798203	0.18713327668756696
ASGR1	0.20770797	0.13148328	0.187174718520399
ZNF324B	-0.26650813	0.16054289	0.18732463520602904
LRP3	-0.19444127	0.11713352	0.187337231828834
RGS12	0.12148923	0.076936644	0.187350866309146
LIPC	-0.13531538	0.081536702	0.18745496667325695
LINC02495	-0.20890706	0.12588239999999998	0.18746111663544
PKN1	-0.38002998	0.22903753	0.18754110849692104
SEPSECS-AS1	-0.12169901	0.073400183	0.18787536959671
MED12	0.23833741	0.15111963	0.187878560890484
SVIP	-0.18106631	0.10922745	0.187962848662205
DOLK	-0.31368911	0.18923701	0.18797584685250604
HEATR1	0.21100621	0.13382109	0.18797822328220495
RP11-386G11.12	0.17784681	0.11279177	0.18798025181919295
AFAP1L2	-0.17212401	0.10384044	0.187995013138435
RNASEH2A	0.26970463	0.17110448	0.188120521244645
SORBS3	0.19798220000000002	0.1256107	0.188147754176381
ZNF853	-0.23250185	0.14032112	0.188173645123318
RNVU1-29	-0.037726216	0.022771632000000003	0.188230168044165
RNU1-2	-0.037726216	0.022771632000000003	0.188230168044165
RNU1-27P	-0.037726216	0.022771632000000003	0.188230168044165
RNU1-4	-0.037726216	0.022771632000000003	0.188230168044165
PSMC5	0.32819528	0.2082922	0.18828664342958604
MANEA-DT	-0.22755934	0.13737304	0.18828842094315693
LINC00654	0.14752518	0.093636032	0.188322479224974
MSL1	-0.38055219	0.22976399	0.188351826251202
SBNO1	-0.5333993	0.32210734	0.18843561976737905
AHI1	-0.13780238	0.083223463	0.18847819960753304
CTSC	0.24532631	0.15578276	0.188519094812028
RPL3P6	0.22639216	0.14376393	0.18853227890895494
LMNTD2	0.19891285	0.12632529	0.18857084216069894
TTTY14	0.19204453	0.12197025	0.188595109097774
SLC2A1	-0.23780518	0.14367807	0.18866589528175495
PDE8A	0.18033674	0.1145552	0.188673067747165
EFCAB14	-0.51162559	0.30918673	0.188769481661076
FFAR3	0.15246010000000002	0.096880178	0.188819922565979
MRPL44	-0.32949347	0.19914576	0.188827505620614
FBXW2	-0.44671392	0.27002207	0.188874959333526
RP11-841O20.2	-0.20131326	0.12170907	0.188959208496112
MAP7	-0.16428773	0.099336412	0.189014205986782
PIK3R6	0.12925756	0.08217412	0.18901867229919106
LCORL	0.16493959	0.10489348	0.189161970105442
LUC7L3	-0.23363828	0.14133279	0.18921819672471896
TRIM67	-0.22898284	0.13852527	0.18924649333781696
BCKDK	-0.37130238	0.22466190000000003	0.18932538183097694
RASSF7	0.22157493	0.14097319	0.189352812816273
SCARF2	-0.21410427	0.12956574	0.18939130066629895
RP6-109B7.2	0.27859919	0.17727120000000002	0.189394918089525
KB-1125A3.12	-0.24771446	0.14992007	0.189436734453847
PTCSC1	-0.29794782	0.18033342	0.18946551668648895
ST7L	0.2802632	0.17838165	0.189519761204655
ZNF763	-0.16009345	0.096932719	0.18963337853935
TRIM21	-0.32044638	0.19405712	0.18971415055170496
ZNF483	0.1291003	0.082210595	0.189734658149097
UIMC1	-0.30384359	0.18404158	0.18980985070337306
PAK1	-0.33517287	0.20308375	0.189956511487074
THAP11	0.38441177	0.24500769	0.190114608342636
ACVR2B	-0.1782312	0.10804661	0.19018747639975894
PDCL	-0.19337746	0.11723482	0.190211866309622
PRICKLE3	-0.23604555	0.14310966	0.190235213208707
GHRLOS	0.17644755	0.11249453	0.19024651684054106
MATN1-AS1	-0.19618014	0.11897431	0.190365885388864
TSPEAR	-0.12392621	0.07515616	0.190369284330027
RPS10-NUDT3	-0.060752598	0.036846588	0.19040168815667305
GMPS	0.22716306	0.14488979999999999	0.19042972657867105
DUSP8	0.15559820000000002	0.099246255	0.19043912911146
SLC12A7	0.095163453	0.060716337	0.190564201417147
ADGRE2	0.1263131	0.080599323	0.190611552438678
PARP4	-0.42653592	0.25883349	0.19064465773804695
HNRNPC	-0.46350114	0.28130332	0.190706562802236
TRAF4	-0.19798013	0.12017967	0.190795790299488
ARVCF	0.15023568	0.095907422	0.190806613128183
CRACR2B	-0.12252682	0.074384387	0.190838921123292
SYF2	-0.28518156	0.17313678	0.19085698967678896
RP11-452D12.1	0.1851401	0.11823910000000001	0.190987186177214
ARPC1A	-0.32636344	0.19819726	0.190991147256571
KCNQ4	0.21013876	0.13421183	0.19101105443481695
POU3F3	-0.20781889	0.12622934	0.191073965302857
KBTBD2	0.34266484	0.21891658	0.191134930140081
NDUFA2	-0.29128818	0.17696562	0.191168904339018
FAM182B	-0.16777175	0.10192983	0.191186088720035
LAPTM4A	0.34819595	0.22247701	0.19118699380875895
DPYD-AS2	0.22725263	0.14521825	0.191237619109668
NR1D1	0.20622745	0.13178765	0.19125349790270604
RP11-115C21.2	-0.22855815	0.13890076	0.19131740893614105
DPM1	-0.34538615	0.20990528	0.19132843409944106
AGFG1	0.23015501	0.14710761	0.191339569519142
AP4B1	-0.24030102	0.14605852	0.191383746418855
RP11-705C15.3	-0.24403211	0.14832698	0.191385704556249
BLOC1S6	-0.22650324	0.1376741	0.19139059249322696
PRKACB	0.32715739	0.20914771	0.19142089193534095
INKA1	0.22547469	0.14416498	0.19148621185072895
LAMA5	-0.13184845	0.0801771	0.19159736528541896
ELOC	0.21877232	0.13993698	0.191663626102703
RBFOX3	0.13338174	0.085318486	0.191670231266342
NOC4L	-0.23280267	0.14159495	0.191685841374227
RP11-214C8.6	-0.22977613	0.13978292	0.191779506482686
PPP6R3	-0.3718778	0.22625294	0.191826412510803
MAP2K2	-0.40514152	0.24653418	0.191906442651386
DDB2	0.26336666	0.16856462	0.191928116206964
KCNK3	-0.19701873	0.11990179	0.191956529000856
SPI1	0.39517129999999995	0.25296949	0.19200496520317106
DPYD	0.27252345	0.1744636	0.192023103968192
DUSP10	-0.25442141	0.15487392	0.192068106375104
KRT18P5	0.26124779	0.16726989999999997	0.192087112472302
CHIC1	-0.21266031	0.12946728	0.192119377567819
KCNA2	0.14613523	0.093574746	0.192125522045112
RP11-574K11.24	-0.27397583	0.16681979	0.192184114830905
LRRC37B	-0.29941326	0.18237706	0.192355881391041
FLJ13224	-0.27220235	0.16580427	0.192360775493722
NUMB	0.41459276	0.26566227	0.192429026975617
MTM1	0.20009706	0.12823616	0.192490478661172
LGALS9B	-0.098167708	0.059818554	0.19253215938318305
TCEANC	-0.19921782	0.12140274	0.192566825647927
NDOR1	-0.2604894	0.15877521	0.19266368488756
PRF1	-0.15718559	0.095814085	0.19268883162891
ZNF180	0.1382168	0.088621985	0.192700807248578
LINC02709	0.22360682	0.14338135	0.192727690558488
RAB29	0.26955808	0.17285761	0.192756170139974
RAB26	-0.19878895	0.12119796	0.19277952168871
FAM98C	0.2279326	0.14623757	0.192972062271268
HPRT1	0.20150956	0.12930639	0.193043727629904
EXOSC2	0.26451463	0.16973971	0.193053153016793
DOP1A	0.19349253	0.12418669	0.19313009878007
LINC00683	-0.13811517	0.084295156	0.19326044476065696
DYNC1H1	0.31703524	0.20365867	0.193514045469744
MRPL27	-0.24323935	0.14854735	0.193543868986338
ZNF787	-0.32637974	0.19932597	0.193553985302812
OGFR	-0.38380073	0.23441252	0.193590031133758
PPFIBP1	0.14591454	0.093752804	0.19360426422768895
RP11-168O16.1	-0.22306531	0.13625510000000002	0.193638064499954
RPL7AP65	0.23995701	0.15419538	0.193656439595655
RP11-106M3.3	-0.18061416	0.11033967	0.19370025466154
GPR162	-0.10990798	0.06714594900000001	0.19371147877364495
DSG3	-0.22303969999999998	0.13626271	0.193715944337382
RTF1	-0.20372279999999998	0.12448039	0.19378577810586495
SEPTIN10	0.15836975	0.10179915	0.19379034980996696
RNU4-2	-0.080353249	0.04910055	0.193808500818694
NMUR1	0.12459684	0.080099993	0.193843817525488
RP13-122B23.13	-0.15889167	0.097111719	0.19390057298128105
ITPK1	-0.25709839	0.15713503	0.193903872853772
CHAD	-0.20526726	0.12550785	0.19409053975954604
RP11-128N14.6	-0.2462828	0.15060209	0.19413860353396106
DFFA	-0.30556088	0.18686195	0.194166165592825
REST	-0.30958977	0.18934147	0.194204043382128
MCUB	0.1921192	0.12362314	0.194247212713644
TMEM200B	-0.26877657	0.16445217	0.19440288732479505
RP11-44F14.9	-0.14943664	0.091444063	0.194455729247506
IL17RE	0.12924596	0.083212353	0.194489025232291
GPSM3	-0.44225995	0.27068817	0.194553843700745
IRAK2	0.22092611	0.14228317	0.194624741443818
YEATS2	0.25676676	0.16536762	0.194629942051403
ZNF687	-0.33656798	0.20609423	0.194765780941589
AP000347.2	-0.15855211	0.097091883	0.19478457311459105
ABHD8	0.28831688	0.18575713	0.19479378124351696
LINC00467	-0.20691420000000002	0.12672039	0.19483225167619
CREB3	0.2918858	0.18807884	0.19484535888248
POLE3	0.31490248	0.20293992	0.19490985798095006
TMEM44-AS1	0.2149619	0.13853645	0.19492102623562305
MAP2K1	-0.38184739	0.23399981	0.19511601086317895
HK2	-0.18756262	0.11495184	0.19516233121674695
PHTF2	0.2502506	0.1613835	0.195202775292627
CCDC125	-0.21012917	0.1288019	0.19523214124517105
IL1R2	-0.18961075	0.11625016	0.195331881053304
RAVER1	-0.32041187	0.196518	0.19550378676490895
CLEC4D	-0.15951995	0.097838434	0.19550455354369
LIG3	-0.23985785	0.14711386	0.195509988734939
RELA	-0.45203839	0.27732670000000004	0.195633001942378
SEPTIN4	-0.15563892	0.095494625	0.195679775527918
TIMM10B	-0.38856118	0.2384114	0.195687023386854
WBP11P2	0.21264204	0.13728857	0.195704861722917
LRR1	-0.21211498	0.13016026	0.195728638050923
PRAG1	-0.22639009999999998	0.13893821	0.195788944352347
GUCY1A1	0.13259846	0.08562768400000001	0.195795532699214
DHX40	-0.23876049	0.14657371	0.195925310141764
USP49	-0.25168303	0.15455735	0.196075211819042
ERP44	-0.44552262	0.27363777	0.196149616632316
COPS5	0.33644871	0.21750482	0.196271011680534
IL2RG	0.30438392	0.19680865	0.196343674588866
PEX2	-0.21265718	0.13067222	0.196357413700999
RP11-345P4.6	-0.16055935	0.098690534	0.196501637528161
ITGB3	0.078617779	0.050864441	0.19661556128925506
WHRN	-0.10525342	0.064718832	0.196664783308502
SLAIN2	-0.20324246	0.12497417	0.19667678668480296
RP11-46D6.1	-0.23044483	0.14172843	0.196765683973293
RP11-258F1.2	-0.25784824	0.15860121	0.196820938272858
ZNF250	-0.16249869	0.0999546	0.196832109524443
ZNF826P	-0.18615081	0.114504	0.19683508088369
PSMC3	0.27966876	0.1810501	0.196877784623657
SP2	-0.3065246	0.18858461	0.196925060063569
SIDT2	0.13556562	0.08779792800000001	0.197058365855846
DPY19L2P2	-0.26026495	0.16020625	0.19716048756409696
SUSD2	0.19305518	0.1250692	0.19719313810173106
PAPSS2	0.16899946	0.1094917	0.197220209273908
RP11-571I18.5	-0.26225036	0.16151300000000002	0.19740100421370305
NACA	-0.34616479	0.21321939	0.197456411224805
P4HA1	0.20450104	0.13260259	0.19758246664457704
TRIT1	-0.19052742	0.11740553	0.197654398576599
RP11-134O21.1	-0.13297822	0.08195031	0.197695625238395
WNK1	0.22717600000000002	0.14736141	0.19774807656336896
MRPL1	0.2285971	0.14830072	0.197799551695981
INO80	-0.1890613	0.11654038	0.197805326239142
GRM2	-0.15231598	0.093891787	0.19781414074045006
ZNF470	0.13871092	0.09000947599999999	0.19790514001740694
ZNF544	-0.18889966	0.11646949	0.197918691217166
UBL7	-0.25604319	0.15787420000000002	0.197936616214656
RPS9	0.29357243	0.19052086	0.197955072840802
CYB5R4	-0.26564362	0.16380611	0.197971307280329
HERPUD1	-0.24639709	0.15197431	0.19808119591468
RRNAD1	-0.24594735	0.15171659	0.19814080048147895
RAPH1	0.13810086	0.089668425	0.19817214484345605
ZCCHC24	-0.22658393	0.13984097	0.19836767795499105
ZFPM1	0.17186797	0.11166010000000001	0.19843355339862695
ZNF205	-0.19287512	0.11907238	0.19850480040359106
RP11-401P9.5	-0.26208168	0.16181593	0.198557503749094
NCBP1	-0.24685546	0.15241947	0.19857137768486605
PSMD7	0.3280675	0.21323119	0.19861912388539
LUNAR1	0.15107801	0.098196425	0.198626059112824
PTDSS1	0.35252421	0.22916177	0.198685239451502
UBN1	-0.28505665	0.17607294	0.19874476469063695
AEN	0.18845034	0.12252895	0.198774353172685
PRDX1	0.30475184	0.19817296	0.198831016119274
RP11-982M15.2	-0.10652923	0.06583114	0.198957841114904
RASA4DP	0.08929298599999999	0.058114922	0.199205780541074
KBTBD4	-0.34201061	0.21152701	0.199343242261932
CTAGE4	0.082395345	0.053664923	0.199525603835802
TBKBP1	0.14295326	0.093110864	0.19954420502398104
COA3	0.28761256	0.18737742	0.199648102610752
STS	-0.23428415	0.14503802	0.199780877977858
PHBP12	0.23314189	0.15195777	0.199842803958905
RP11-600F24.7	-0.28301517	0.17524541	0.19988483164235896
RP1-47M23.3	0.21315837	0.13897289	0.19996889369270895
PIK3CG	-0.36520311	0.22618997	0.199992977994845
SGO1	0.21481857	0.14008772	0.200070251356058
H4C4	-0.20687579	0.12815253	0.20007643829799895
RP11-57H14.5	0.24358937	0.1588628	0.20010618807207894
RP11-322M19.5	0.22673102	0.14788905	0.200167885485194
TMEM106A	0.22197151	0.14478606	0.200172385788492
UPRT	0.20287338	0.13233048	0.20017771166321
EIF2S3	-0.41113474	0.25476832	0.20022897630095104
AP001056.1	0.16856442	0.10996939	0.200249398121181
CCDC50	-0.15200929	0.094215899	0.20032751654808606
LINC02055	0.11912768	0.07774667	0.200414008665863
CMPK1	0.28532631	0.18630914	0.200639233662939
REXO1L1P	-0.12593206	0.078108254	0.20065303295417894
GAPVD1	0.26862238	0.17552243	0.20094007579564
PIK3CA	0.23943773	0.15648237	0.201023252966582
RP11-20B24.7	0.23219189999999998	0.15175881	0.201057585745174
RAB4B	-0.28233965	0.1752933	0.201112910674406
ICA1	-0.15275606	0.094844483	0.201134368011388
PPP2CB	0.1876553	0.12268538	0.20118392662464
PSME4	0.24279331	0.15874222	0.20120793540386106
STK3	0.18279396	0.11956507	0.201396540666274
PCCB	-0.26978176	0.16760376	0.201408166773105
UCHL3	0.22420459	0.14666333	0.20143144415516895
PARD3B	0.11399749999999999	0.07457675799999999	0.20146287566384904
LINC02809	-0.28548608	0.17738665	0.201477095583156
MN1	-0.11957956	0.074308284	0.201524190428284
PKNOX1	0.15471762	0.10123863	0.201562186621523
LCMT2	-0.18005297	0.11189663	0.20156293259709104
SRP14	0.17152879	0.11225759	0.20163514131331894
ING1	-0.23440852	0.145709	0.201665339774667
TUBD1	0.20798919	0.13613465	0.201684907008128
BROX	-0.29639105	0.1842865	0.201788150714017
RPS10	0.24352478	0.15944319	0.201821192409447
ENDOD1	0.21111826	0.13829113	0.202029146808205
TAF5L	0.2634871	0.17259589	0.202031718727898
HIBADH	-0.27940967	0.17382858	0.20205557670495894
HAAO	-0.22843094	0.14211663	0.202066459994489
CXCR2	0.22757821	0.14910048	0.202109862776904
ZDHHC17	-0.18734291	0.11657042	0.202131520104326
HIC2	-0.35594474	0.2215032	0.20218084635348604
CFAP298-TCP10L	0.14645292	0.095979787	0.202244727426246
BCL7A	0.13382454	0.08770429699999999	0.20224812574609
ZNF577	-0.15650489	0.097415989	0.20229253002812694
MOSPD1	-0.17646804	0.10984834	0.20231927682227696
GTPBP4	0.15346816	0.10062231	0.202441179842554
ZFAND5	0.28945213	0.18978717	0.202455428066793
C20orf194	0.26171880000000003	0.17161376	0.20248282851519
GLT8D1	0.27043103	0.17739585	0.202654557894619
RP11-157K17.7	0.24636144	0.16164677	0.202763192987927
TNRC6C	-0.23543689	0.14674155	0.202906326214096
BAHD1	0.31394109	0.20606477	0.202926424138914
RP11-588L15.2	0.24231233	0.15905375	0.20293939118298
PXDNL	-0.16911448	0.1054265	0.20300269942630306
UBE2Q2	0.25473402	0.16729415	0.20316755693313893
ZNF707	-0.2622494	0.16355471	0.20319405916309305
C1QBPP2	0.22055851	0.14487220000000003	0.203235841179568
ENPP1	0.13938439	0.091555557	0.20324527853477
FAM50B	0.20804365	0.13666301	0.203271584908482
DEFA4	0.083390992	0.054781848	0.203292843718314
TTC3P1	-0.23250093	0.14503749	0.20330817863061496
BAZ2B	-0.23697381	0.14783464	0.203329790866959
RP3-355L5.3	0.23217223	0.15255355	0.203388555511278
NUP88	0.21553966	0.14164134	0.203439989768155
RPL7AP10	-0.21609899	0.13484949999999998	0.203458538714401
PCED1A	-0.28820438	0.17986339	0.203507192871874
MAPK8IP2	0.19923127	0.13097203	0.20360025060307896
RPL23AP82	0.17832351	0.11723609	0.203632344652999
RP11-364L4.4	-0.24967542	0.15590046	0.20375188989651105
PIBF1	-0.16351089	0.1021044	0.203779827076234
CMTM2	-0.2044358	0.12766003	0.20378007282046
TLE5	0.43486303	0.28603073	0.203842551047507
RNASE4	0.13552739	0.089154278	0.20389820407472894
LCMT1	0.22160388	0.14578366	0.203914814283338
NDUFB1	0.20575578	0.13536221	0.20392888103589
HIF3A	-0.15227985	0.09512404	0.203939955487815
RP4-541C22.8	0.093765965	0.061694936	0.203988575794957
PIGN	0.22497025	0.1480369	0.204029713443446
APOL3	0.21707167	0.14287228	0.204131009228026
CASC19	0.14865096	0.09784465	0.20415590145471105
TARDBP	0.31409047	0.20674404	0.204164894699832
RP5-1120P11.3	-0.13420687	0.083875801	0.204168468406956
MOB3C	0.27975737	0.18422033	0.204345135482916
TSBP1-AS1	0.15250039999999998	0.10043823	0.204418193657668
RP11-23P13.6	0.10545856	0.069460769	0.20444832599987306
RP1-34B20.21	-0.1247008	0.078007882	0.20460343913348294
TAGLN	0.13491075	0.088895084	0.20462420967215605
CXCL16	0.17693351	0.11658579999999999	0.20462866943376296
KMO	0.14051827	0.092606769	0.20470409597419695
PIK3CB	0.22392325	0.14759061	0.204754421113224
ARHGAP11A	-0.13467197	0.08428357	0.20481333879210606
WEE2-AS1	-0.17165698	0.10743105	0.204816142217488
EPHA1-AS1	0.10075783	0.06642677	0.204860731720941
SLC38A6	-0.22451283	0.14057042	0.205013236147472
UBAC2	0.36624959	0.24160244	0.20512444317486
XRRA1	-0.14586881	0.091354579	0.205136287504252
PRR33	-0.34096386	0.21370533	0.205498882432233
CBFA2T3	0.22608165	0.14927318	0.205522733650841
AC093620.5	-0.24098233	0.15107144	0.205595335489124
E2F2	0.12963669	0.085617993	0.205645289004742
UCP3	0.1968785	0.13002891	0.20564985612673495
ZEB1-AS1	-0.21534293	0.13501858	0.20566567542748296
ARHGAP32	-0.17250215	0.10816037	0.205677181849711
LSP1	-0.30485412	0.1912013	0.205811027010006
REXO1L6P	-0.11059611	0.06937517	0.205881047413954
SMC5	0.16296763	0.10769972	0.205925795783746
FCHO1	-0.30599525	0.19198225	0.205969008056869
DUSP16	0.26484772	0.17506595	0.206019476668694
MME	-0.13546584	0.085004981	0.20604197967015694
C3orf38	-0.24814083	0.1557142	0.20605846994509694
ZCCHC3	-0.40642433	0.25504985	0.20607493757399106
COG8	-0.27219268	0.17083794	0.206141864646936
LINC02785	0.13323929	0.08810178800000001	0.206168849968032
EPHB2	0.11094015	0.073361464	0.20619610342032896
KLRG1	0.13126049	0.08680149	0.206210254850865
ERCC4	-0.15466136	0.097116942	0.206361638547984
NPIPB15	-0.082584463	0.051867178	0.206448489346605
SEPTIN8	0.16425598	0.10868204	0.20645772765419895
CLTB	-0.23074673	0.14492865	0.20647465190362804
AC025442.4	0.23739144	0.15712653	0.206608087719794
ANAPC10	-0.2493487	0.15667262	0.20665383123035894
MED1	-0.36818367	0.23140946	0.206793751798808
WDR86-AS1	0.15513021	0.10273365	0.20684391593056306
NSMCE2	-0.269549	0.16944082	0.206862038049721
SCN1B	0.17678066	0.11708133	0.206881112667808
INTS4	-0.27757624	0.17457603	0.207099974133945
ZNF497	-0.21387814	0.13451442	0.207100126093668
ITGA4	0.22143465	0.14676394	0.207207626326438
SNHG16	-0.27256147	0.17146742	0.207223066525071
RP4-794I6.4	0.19503841	0.12928352	0.20725770990269696
PEG10	0.11422485	0.07573409099999999	0.20736745908371
RBFADN	0.11650973	0.077253211	0.20739140186809304
IL1RL1	-0.081170881	0.051094068	0.207494428533826
TOP3A	-0.23999261	0.15110662	0.207618219744812
FSBP	-0.16390511	0.10320238	0.207630635534536
RP11-44D5.1	0.20605399	0.13670337	0.207639665120637
RNF215	-0.17773147	0.11191766	0.207670404565348
LINC00294	0.21274064	0.14114937	0.207670488834009
BAK1	-0.24195111	0.15235904	0.20767718596627696
PDSS2	-0.24868585	0.15661451	0.20772044890357105
CHKB-DT	0.21498157	0.14265248	0.207720998306822
KBTBD6	0.29247439	0.19407609	0.20772722624919696
PUF60	-0.41218725	0.2595877	0.207729698313088
SLC43A2	-0.33979143	0.21402478	0.20779631389464495
CSKMT	-0.17981618	0.11326448	0.207810615263433
KCTD18	-0.2785994	0.17549214	0.207824042060124
NICN1	0.15563854	0.10330542	0.20785121772606
ARPP19	-0.16595464	0.10456141	0.207936199210818
APLP2	-0.36165096	0.22788414	0.207981783807907
IGLV2-8	-0.077608436	0.048904788	0.20800106028017004
ZNF335	-0.49411457	0.31141999	0.208083041247839
RP11-326I11.5	0.26126192	0.17350544	0.208086556991032
ST3GAL2	0.25699285	0.17068908	0.20813518192799896
RP11-33B1.4	0.096466608	0.064073474	0.20815206335188
MICOS13	0.29033608	0.19288806	0.20825708782324695
WDR89	-0.25817006	0.16278489999999998	0.208286363299767
SLC25A29	-0.098690416	0.062235763	0.208347348487889
DUSP22	0.29790915	0.19796712	0.208363990887202
PSMD4	0.31133043	0.20688691	0.20836625000783496
LINC02158	0.15398811	0.10233382	0.20838720738886304
C7orf31	-0.19261375	0.12147736	0.208393543979529
CTC-205M6.1	-0.21997682	0.13874513	0.20842874047805895
TMEM33	-0.3575808	0.22556415	0.208487841260644
EIF1	-0.20678657	0.13044406	0.208494376372635
OR7E7P	0.24834879	0.16512511	0.208610488118706
STRN3	-0.21464922	0.13544553	0.208637646601638
RP11-347I19.7	-0.28635317	0.18071159	0.208689922032876
ZFPL1	-0.27548203	0.17386726	0.20873345396144
ERO1B	-0.25327604	0.15988324	0.208823997157686
WIPF1	-0.53641127	0.33861974	0.20882996886874
PRRG4	0.14184788	0.094363543	0.208845338363992
GALNTL6	0.13152444	0.08750262800000001	0.20887923099412306
CECR7	0.10665695	0.07096382700000001	0.208913113763521
MBTPS2	-0.21104846	0.13327612	0.208997377135743
GOLGA7	0.25395736	0.16901216	0.20902458909054306
CHPT1	0.14952321	0.099513768	0.20904233397019895
SLC49A3	-0.21735885	0.13728288	0.20907139185218496
LRRC37A2	-0.11039661	0.069730004	0.20909815763520104
MMRN1	0.10882388	0.07244313200000001	0.20914278117835294
ZBTB34	0.38747144	0.25796729	0.20919574937378105
CYREN	-0.30093704	0.19012392	0.20920259670419894
SGPL1	-0.24736914	0.15633254	0.20935606115783606
NONO	0.3788669	0.25233499	0.209364981415077
RP4-569M23.5	-0.25225794	0.15944199	0.209414105272928
LINC00963	0.20349223	0.13555694	0.209449791329005
RENO1	0.19004428	0.1266138	0.20950319109860896
GLYCTK	-0.33677095	0.21290645	0.20951771278926504
SHC3	0.19842625	0.13221315	0.209553499226187
TMEM39A	-0.19332092	0.12222942	0.20956361733008705
POLM	-0.31377847	0.19842031	0.20963469895394896
ARPC3	0.35729705	0.23812939	0.20966377144377304
RP11-708J19.1	-0.24559812	0.15531574	0.20966421385570105
SLC8A2	-0.15638712	0.098904402	0.209690276339316
CHMP2B	-0.24908031	0.15753789	0.209723600590555
EIF2B4	0.26824258	0.17884675	0.20983708424291606
RP1-30M3.5	0.22431569	0.14960097	0.20996105304784
MXRA7	-0.11245485	0.07117525	0.21005196488948896
ZNF611	-0.26065103	0.16497851	0.210070376901999
DCAF4	0.16503851	0.11012122	0.21017648451445695
RAB36	0.13847936	0.092408828	0.21022012363018105
LINC00900	0.12594426	0.084054348	0.21027463287026
PPP1R35	-0.34751451	0.22011164	0.21039561011524105
AC007278.3	-0.12482943	0.079075702	0.210455898613953
PEX19	-0.28087947	0.17794804	0.21050666204112894
LINC02731	-0.18538799	0.11745647	0.210530515413411
KLF12	0.2635985	0.17602618	0.21053264852183104
CCDC97	-0.38215416	0.24213678	0.21055936514715695
TMEM51-AS1	0.15532592	0.10373361	0.210574787804702
JCHAIN	-0.060724900000000005	0.038478474	0.21059045963864004
CTB-36H16.2	0.10751237	0.071805753	0.21060059770613504
GMEB1	0.23919079	0.15975853	0.210619792878219
CEP250	0.18119696	0.12102877	0.21063829340133894
UTP23	-0.18677751	0.11837278	0.210672565720423
PRTN3	0.092376752	0.061731487	0.210849188851678
CDC27	-0.17853141	0.1132154	0.210956537443154
SLC35C1	0.32378914	0.21643214	0.21096718815965895
PPP3R1	-0.30425899	0.19297228	0.21102184979781305
RP11-131M11.2	-0.267077	0.16939838	0.211044760993422
SNORA22C	0.18547354	0.12408129	0.211340281332349
LYST	0.24720276	0.16538032	0.21134660163947694
ACOT2	0.22708152	0.15191938	0.21134750551104
REXO2	0.22840865	0.15280770000000002	0.21134884196357895
MAML2	-0.28016296	0.17784572	0.21143269578102694
CLIC4	0.1707621	0.11427909	0.211494692815367
NAALADL1	-0.23090706	0.14660433	0.21151559351642
SLC16A8	-0.17692669	0.11234839	0.211584515776274
ESAM	0.14497919	0.097054324	0.21163170617006
ARHGAP42	-0.13875249	0.088136931	0.211739411055282
FXYD2	0.15027634	0.10062735	0.21175063202761496
NTAN1	0.17527746	0.11736945	0.211754305471653
PPT2	-0.16528982	0.10500945	0.211809671676897
TTC7A	0.28431028	0.19042019	0.211847848755054
H6PD	-0.23067728	0.14657034	0.21187331746988006
LIN9	-0.19835135	0.12603407	0.211885715189702
PCYT1B	-0.16983423	0.10791626	0.21189528100875
STX1B	-0.13652779999999998	0.08676342599999999	0.211953490852763
IFNG-AS1	0.14081927	0.094353772	0.212028741637023
SOX4	0.20560164	0.13781554	0.21220733158901106
RUBCN	0.25158951	0.16867611	0.21229890133045895
ZNRD1ASP	-0.26045289	0.16575525	0.21262535256434306
SIPA1	-0.37238732	0.23706190000000002	0.21276438438799106
ADCY10P1	0.16515733	0.11087839999999999	0.212901225988583
KATNBL1	0.18464703	0.12396976	0.212926170520917
RPP21	0.25204854	0.16922921	0.212944328412913
TP53RK	-0.35071498	0.22335157	0.212945623301377
IL3RA	-0.16891471	0.10759853	0.21305815987619
MAP3K2	-0.29249492	0.18635328	0.213144437797501
CLU	0.10586388	0.071121111	0.21321036559403
RABGEF1	0.22395239	0.15049087	0.213316705126164
GCSAM	0.15244573	0.10244216	0.213325934570776
HEXIM2	-0.31815562	0.20279928	0.21336930081116104
COG4	-0.26310806	0.16775396	0.21349015494043305
ZNF767P	-0.24166545	0.15410016	0.213544079080588
NLRP12	-0.29678957	0.18927133	0.213595638330026
RASGRP4	0.47345796	0.31836265	0.21361017944429506
MIR194-2HG	-0.20934598	0.13353121	0.21368422568935
FAM27C	0.12368218	0.08318723900000001	0.213721877480044
SRSF11	-0.38250097	0.2440355	0.213794856811274
SLC25A25-AS1	-0.32851971	0.20972284	0.21408018888390895
MAGEE1	-0.27348383	0.17462459	0.214176969196952
RP11-667F14.1	0.22482083	0.15138355	0.214227184687096
WDR6	0.27238618	0.18341416	0.21423298436123006
CXCR6	-0.21545534	0.13759103	0.21424091852596894
RP5-968J1.1	0.15159308	0.10208393	0.21426402044569
GAS6	0.20430761	0.13758575	0.214275199819162
RP11-480A16.2	-0.11350035	0.072493695	0.214316838497259
PAK4	-0.16861227	0.1076961	0.21432526200598695
RP11-511H9.3	0.19849099	0.13368562	0.214331629657746
IQANK1	-0.15192778	0.097045556	0.21435518144941695
EXOSC8	-0.21575589	0.13783487	0.214417908152906
APTX	-0.29919077	0.19116714	0.214492176652632
HLA-DOA	0.1494559	0.1006972	0.214496310765807
STEEP1	-0.19281123	0.12321524	0.214564735453638
TMEM35B	0.27758216	0.18706014	0.214583952208564
RBM26	-0.41635782	0.26611341	0.214638270646698
BCAR1	-0.14151339	0.090452659	0.214664006068168
ATG4A	-0.19039849	0.12171546	0.214727237538976
RP11-182N22.9	0.26066075	0.17572306	0.21475169891186904
DLEC1	0.15619857	0.10530492	0.21477069237342605
PCDHB1	0.26289077	0.17726355	0.21484513337223896
TMEM147-AS1	-0.25938644	0.16590370000000002	0.214972563651942
FOXD4L4	0.16419243	0.11074856	0.214989800422758
LY75-CD302	0.050790788	0.034263296	0.215050639756256
FAH	-0.16604141	0.10623955	0.215146942646754
RP1-78B3.1	0.19454989	0.13131193	0.21528590242131695
GP9	0.11717334	0.079093299	0.21532462179616105
IGHV1-69D	0.06877130099999999	0.046430973	0.215416755585824
NCAPG	-0.14313951	0.091642225	0.215435428217057
ZNF501	0.14274123	0.096377489	0.215443078870776
NUP54	-0.22730349	0.14552946	0.21544484848611295
WNT9B	0.18128423	0.12244014	0.21558451027786896
SH2B2	0.21729722	0.14678221	0.215641516664974
IKZF5	-0.25622281	0.16419707	0.21588141723812804
RP11-709D24.5	0.24245986	0.16390368	0.215980376040423
RBMXL1	-0.29114189	0.18661821	0.215991682919664
NECAB3	-0.18385454	0.11784968	0.21599680792732295
FAU	0.32287971	0.21830545	0.21605745754163705
CELSR2	0.15282232	0.10335712	0.216190946300135
ARHGEF12	0.21249435	0.14376552	0.216349062607113
RNF130	-0.44121509	0.2830884	0.216449800231746
ZNF579	-0.19543472	0.12539908	0.216472502401117
RP11-28G8.1	0.23437834	0.1586214	0.216489924539854
PLCH2	-0.14045015	0.090132613	0.216545333961554
GDF10	0.17781022	0.12036628	0.216596766471383
EEF2	-0.43238743	0.27753943	0.216645008043265
UQCRC1	-0.2477609	0.15903641	0.216658203333847
RGL4	-0.16925867	0.10864893	0.216669854530536
CBWD1	0.19861106	0.13447512	0.216689755646017
BIN2	0.45224503	0.30622045	0.216712275867106
RP11-111A22.1	-0.17698377	0.11364222	0.21681281552918
CHRNB1	0.25506669	0.17278808	0.2169177369088
LDHB	0.28348376	0.19208223	0.21701960463649306
OTUB1	-0.48482067	0.31151598	0.217130822038349
RP11-4F5.3	0.21689201	0.14702429	0.217211650605604
TEX261	-0.28754358	0.1848264	0.217305798146075
AIG1	-0.1696966	0.10910561	0.217429175123882
ZNF626	-0.14935038	0.096044219	0.21752797001535
ZBTB39	-0.37158089	0.23895835	0.217532256571374
TIMD4	-0.20219705	0.13004613	0.21759066507309305
ZNF202	0.18640865	0.12648245	0.217642815322008
NFX1	-0.32962738	0.21210311	0.217809212391538
SNAPC1	-0.21871655	0.14074813	0.21784967140575895
PLAC9	0.19912524	0.13518481	0.217887382415686
CIZ1	-0.24691569	0.15894565	0.218000717939379
AC096921.2	0.26438773	0.17954159	0.21801326853855
GNB2	0.42952229	0.29177614	0.218157867699794
CDT1	-0.19168938	0.12347464	0.218304809578342
PDHB	-0.25266329	0.16279562	0.218436220971433
POLDIP3	-0.45017886	0.2900987	0.218501609830915
GCH1	0.2176259	0.14795407	0.21852098015452295
RPL4	0.30763807	0.20919113	0.21861054601737495
ZDHHC24	-0.31203863	0.20113738	0.218636183585614
MCM2	-0.17104516	0.11025875	0.21865560534362904
RP11-115L11.1	0.21094662	0.14348119	0.21873349277949106
TC2N	0.17805793	0.12112512	0.218785565369132
PINX1	-0.22302507	0.14383633	0.218886917172047
INTS13	0.17541132	0.11938521	0.21901249112857504
IGFN1	0.17169932	0.11687844	0.21908770954071305
RP11-932O9.7	-0.19022434	0.12273849	0.219104312778234
EXTL3-AS1	-0.16751006	0.10810549	0.21920462143263
ZNF330	0.20880723	0.14222541	0.219362002721073
CYFIP2	0.30688038	0.20903905	0.219389496210916
MAPKAP1	-0.35829429999999995	0.23140107	0.219551464107738
MAP4K2	-0.27003779	0.17440726	0.219567309147942
LL0XNC01-7P3.1	-0.33317143	0.21523515	0.21968212912841895
ESRRA	-0.31784924	0.20535054	0.219713938250052
NR2F2	-0.1512342	0.097709395	0.21972662434231305
EEF1A1P6	-0.19911779	0.12866184	0.219784785342766
RP11-326A19.5	-0.093577774	0.06047295	0.21983787101514304
FKBP14	0.14600034	0.099562876	0.21989043234686606
CTC-523E23.1	-0.21903112	0.14156155	0.21989345689335305
RP11-574K11.32	-0.22362151	0.14453474	0.21991436343888
SPTBN5	0.12404467	0.08460763	0.219981141024567
CHGA	-0.20510849	0.13259964	0.220023338327302
DUOX2	-0.11779639	0.076162387	0.220077664396226
YIPF5	0.14756643	0.10067463	0.220085481645208
RABGAP1L	-0.27190382	0.1758105	0.220100481297894
PDZD2	0.17484719	0.11929376	0.22011297182434306
SLCO3A1	0.27994719	0.19101120000000002	0.220137397592262
AQP10	0.12077337	0.082406094	0.220143009821172
RP11-419K12.2	-0.19666133	0.12718522	0.220196544554797
DRC3	0.14135975	0.096469779	0.220222899732386
ETS1	0.33516668	0.22874114	0.220241436139276
OR2A7	0.11321019999999998	0.077267877	0.22027237876350694
FBXO4	-0.20762892	0.13430159	0.22027898893039896
SMIM19	-0.19233902	0.12442496	0.220329982136666
HJURP	0.13718005	0.093646131	0.220360684285367
PABIR3	-0.18226817	0.11793741	0.22043965191413295
SLC9A3R2	-0.18989114	0.12289713	0.22054461494813304
NUP188	0.21563319	0.14727548	0.220583789894491
ARSG	-0.24310323	0.15736086	0.22061979118746694
MRPL41	0.24899626	0.17009929999999998	0.22068181834456105
TUBA1B	0.31352958	0.21421326	0.22074189278036804
RP11-325I22.3	-0.23078256	0.14944177	0.22079755143338106
TGIF2	-0.34367932	0.22258275	0.22087287497340105
LINC02021	-0.14462804	0.093688391	0.22097667986381894
ANKEF1	-0.20980251	0.13595125	0.22112853343150105
LINC02482	0.15962513	0.10915846	0.221143232475858
KIAA2012	0.18812479	0.12866123	0.221190357796433
LINC00923	0.14677867	0.10039780000000001	0.221251924089767
NDC1	-0.23124305	0.14990859	0.221330705955813
MBD1	0.29643415	0.20281300000000002	0.22136188233679105
RP11-325F22.2	-0.19351164	0.12549354	0.221501434873368
SMAD5	-0.1606151	0.10421806	0.2217659395048
GOLGA6L5P	0.15038492	0.10298443	0.221775311595188
RP11-386G11.10	0.16476142	0.11285619999999999	0.22188146497004
DHX29	-0.23439764	0.1521639	0.221986233195057
MTATP6P1	-0.085154059	0.055280814000000005	0.221997885021719
OTUD5	-0.41836344	0.27161368	0.22202937913984694
RP11-186N15.3	0.23811653	0.16317631	0.22208601026166505
GAPDHP43	0.22748177	0.15589216	0.222096471715802
NR2C1	0.18715727	0.1282867	0.222197131299778
ENTPD4	-0.32990938	0.21426715	0.2222073887272
DPP6	-0.16273320000000002	0.10569565	0.22222926571410295
C4BPA	0.053113635	0.036411055	0.22225125829286704
ZNF385D	-0.11714133	0.07608910099999999	0.222263520869616
CTD-2292M16.8	-0.23524421	0.15281836	0.222311905058755
BCAS3	-0.22239983	0.14448758	0.222354995925531
AC018890.6	0.20079607	0.13768699	0.222365606207769
RP11-544A12.8	-0.23447759999999998	0.15233789	0.22236647726209
CLSTN1	0.29517838	0.20241757	0.22239246141823896
ZNF20	-0.17484256	0.1136213	0.222482299357595
TPK1	0.18652038	0.12793541	0.22249684592267
LINC02280	-0.19172251	0.12462487	0.222612321203064
ZFP41	-0.23313837	0.15156352	0.222666215758106
RP1-283E3.8	-0.14174179	0.092159714	0.22273426871873006
MYO10	0.10145721	0.06963145400000001	0.22276404504492606
RP11-562I5.4	0.14590383	0.10013733	0.222771076776091
TTN-AS1	-0.18737717	0.12184716	0.22279497775517804
C5orf58	0.26459535	0.18160910000000002	0.22279807896507006
RAB11FIP1	0.27178912	0.18656352	0.222838728382604
C2orf88	-0.17113544	0.11132342	0.22295653744273894
USHBP1	0.14014578	0.096235574	0.223005449349852
FPR3	-0.15106788	0.098300498	0.223106335399682
UBR7	0.22217444	0.15260879	0.223139942666082
HGSNAT	-0.29980789	0.19510868	0.22316093738154105
HADH	-0.22237448	0.14472521	0.223189050450112
HLA-DMA	-0.18194570000000002	0.1184154	0.223196849020947
UGGT1	-0.28398472	0.18487041	0.22331281747795895
C1R	0.16303813	0.11203418	0.223322183927691
SF3A2	-0.41662595	0.27123091	0.223335150006214
EIF5B	0.19245299999999999	0.13227854	0.22342925701817104
PDCD10	0.20714408	0.14239323	0.223483264223107
PALM2AKAP2	0.13288308	0.09135469	0.223529213347835
RP3-405J10.3	0.22626145	0.15555088	0.223529985321666
LTO1	-0.33306868	0.21695547	0.223601938054853
MRPL37P1	0.23784456	0.1635661	0.223673187306152
GBP3	0.15953036	0.10971787	0.223708382425136
RP11-65L3.2	-0.19157189	0.12483179	0.223773258491088
NET1	-0.13244603	0.086348378	0.224015987026198
PRPF4B	0.22605828	0.15560465	0.224090041339322
SLC1A2	0.14542038	0.10010444	0.22411689894926606
IL17RC	0.18198781	0.12528423	0.22414389500811305
COPS7A	-0.33187936	0.21646206	0.22421990388989105
OCIAD2	-0.18698987	0.12199135	0.224339677406745
SEMA4C	0.25110075	0.17294299	0.224352202424593
GTF2IP4	-0.18450273	0.12037921	0.224380973124069
RPS3AP38	0.23222499	0.15995374	0.224383822846216
MUC4	0.11746285	0.080908819	0.22439409115842
LINC02631	0.20794294	0.14324108	0.224423203757114
PAQR8	-0.21376020000000004	0.13952612	0.22457802476485894
HMG20B	0.30673738	0.21137108	0.22458445004799105
PDZK1P1	-0.19440329	0.12689625	0.22459612767121
PDCD7	0.13668344	0.094215999	0.22471923564500496
SLC25A43	0.19578919	0.13496735	0.22475167301134005
FBH1	0.27040747	0.18640615	0.22475323646041
CDK20	0.20681509	0.1425887	0.22481688539251304
DNAJA2	-0.33424263	0.2182837	0.22483081248699
VPS13B	-0.39917090000000005	0.26070481	0.22486444297911606
LA16c-60D12.1	-0.19843127	0.12960006	0.224869800790664
ESCO2	-0.14403297	0.094075121	0.224889307782387
ARHGAP25	-0.41990106	0.27427752	0.22492256144086495
TMEM192	0.11033144	0.0760962	0.224983736480656
PCNA	0.27112103	0.18702611	0.225061943443824
C11orf71	0.26606128	0.18354412	0.225082467108038
CPPED1	0.1979432	0.13659970000000002	0.22523853048283
RWDD4P1	-0.21475807	0.14037319	0.225241866232177
EBPL	-0.22241017	0.14538574	0.225277480630216
PIAS4	-0.16509369	0.10794526	0.225393593190844
APBB1	-0.29496097	0.19286364	0.225407492264124
GGNBP2	-0.35694104	0.23340841	0.225444989448964
CTD-3222D19.8	-0.30040106	0.19646314	0.225510344293744
EMD	-0.31405402	0.20542293	0.225581510116191
MED13L	-0.47391291	0.3099949	0.22559404963365
SCAI	-0.12997493	0.08503214199999999	0.225668075586842
UBE2N	0.19500583	0.13470263	0.225673899622198
DOT1L	0.29043984	0.20068038	0.225798801804137
DCUN1D3	-0.23675525	0.15494269	0.22583029800596105
DCTN1-AS1	0.18010499	0.12445398	0.225834454181311
ATP5F1E	0.15768286	0.10896028	0.225835148928146
RP11-266L9.4	-0.19238801	0.12590991	0.22584173500747606
CTB-157D17.2	0.22565911	0.15593635	0.225846333809083
PRNCR1	0.19355523	0.1337557	0.22585970510047496
DIXDC1	-0.11962022	0.078290055	0.225863761048208
PAQR4	0.18591094	0.12848171	0.225889794554189
EEF1B2	0.18128248	0.12528363	0.22589202223634694
ZMYM2	-0.28512927	0.18663896	0.225927922627512
ARPC2	0.37569263	0.25973756	0.226061968081908
IGHV3-33	0.12588787	0.087037009	0.226080654057365
SOX11	-0.18471891	0.12095566	0.22609717774192495
WNK3	-0.21242323	0.13911029	0.226143693708093
STX7	-0.27760316	0.18179843	0.22615299921298104
RWDD2B	-0.19605925	0.12840256	0.226175615595946
ATP13A1	-0.26876375	0.17602668	0.22619915817801894
NOL6	-0.32833829999999997	0.21509535	0.226310690794189
RP11-463I20.1	-0.11447417	0.07501138	0.226431541854174
XXbac-BPGBPG55C20.4	0.19304652	0.13357869	0.22644967185086
ASF1A	0.18735649	0.12964235	0.226452748662544
WHAMM	-0.33422662	0.21908314	0.22659424503508704
DPY19L4	-0.12587068	0.082522598	0.226682477994875
LINC01271	0.11943527	0.08269003	0.22670466753632695
DDX11L10	-0.045920791	0.030112366	0.22677819833603505
RNF38	-0.27040465	0.17736511	0.22690828307729
SKI	-0.28482225	0.18684817	0.226975141788923
CNOT8	0.33543065	0.23238107	0.226993140190856
NAV3	-0.10573498	0.069388491	0.22714401905098894
SNX25	0.18163997	0.12594062	0.22736378717164304
ZNF597	-0.28812242	0.18918786	0.227415785051314
ASCC3	0.22384369	0.15523991	0.22747210764532
CNOT10	-0.19726682	0.12954668	0.227477329419584
DAP3	-0.29917511	0.19648285	0.227506915071385
SIGLEC8	0.070378825	0.048813201	0.227510319419602
PLCG1	0.24023371	0.16663147	0.22753922340664004
AC000120.7	0.23435109	0.16255277	0.22754375130994606
IRF2BPL	-0.22844451	0.15008633	0.22768403959551006
MBP	0.37716738	0.26171063	0.227710035824992
CNPY2	0.2101799	0.1458889	0.227859693430959
PYCR2	0.34376059999999997	0.23870002	0.22803171245152895
RSL1D1	-0.16142582	0.1061425	0.228075126334617
RP11-10K16.1	0.22960121	0.15953724	0.228335183730392
ABL2	0.19042865	0.1323387	0.22840460562806
TTLL11	0.16573515	0.11521595	0.228553930416374
RP11-190A12.10	0.11978368	0.08327546799999999	0.228576246836086
NEMP1	-0.23104098	0.15211188	0.228688402140323
PIK3R3	0.16991165	0.11816179	0.228716276874394
EMP1	0.10897382	0.075785203	0.228724963504689
LMBRD2	-0.14232167	0.093717116	0.22876953209117895
NR3C2	0.16685572	0.11605401	0.22878413168343
POLR2H	0.19226453	0.13372865	0.228790640206195
AC079922.3	0.19482793	0.13560639	0.229106934186427
NLRP6	0.12010455	0.083601148	0.229131777914902
RP4-814D15.1	0.23590163	0.16421165	0.229152859092942
ZNF486	-0.14912331	0.098281702	0.229186733569712
SLIT3	-0.12537417	0.08263741200000001	0.229232406103236
LDLRAP1	-0.20793448	0.13711134	0.22942854738730106
SUN2	0.3786212	0.26373651	0.22945745512404894
ZSWIM9	0.23119536	0.16105913	0.229500085404144
H2BC9	-0.18757977	0.12374201	0.229631421660355
PTRH1	0.18445075	0.1285456	0.22967786771350104
FAHD2CP	-0.21121421	0.13937019	0.229758674366818
VANGL1	0.14827524	0.10335628	0.229773177985585
MYH14	0.14839489	0.10344557	0.229798948735977
ZNF446	-0.25935545	0.17119837	0.22993206895443305
AC007952.5	0.10202457	0.071147995	0.22997086986139104
GIT2	0.46159631	0.32195439	0.230048186025896
HOMER2	0.14956807	0.10432496	0.230066243964864
ZNF236	-0.1773188	0.11712377	0.23024709135058105
CTD-2357A8.2	0.24034327	0.16771005	0.230251642971584
TIE1	0.12281062	0.08571423	0.23034535927201005
NEFH	0.19378437	0.13530743	0.230539276061151
MRPL20-AS1	-0.30846009999999996	0.20394289999999998	0.230709101292057
FAAP100	-0.35141766	0.23234829	0.230716041501401
GCLC	-0.15206979	0.10054939	0.23073877618660896
TUBA1C	0.23880237	0.16682526	0.230769090632277
GUK1	0.1935164	0.13519653	0.230794736119894
WWC2-AS2	0.18524239	0.12943123	0.230847851340546
ADGRG1	0.13373339	0.093445871	0.230870364926656
SENP2	-0.20785955	0.1374818	0.23089167084122894
CAMK4	0.14186438	0.099138291	0.23092026272202895
DOCK10	0.25150264	0.17584711	0.231154687260334
GLRX2	0.18195998	0.12726812	0.23131232283065095
GCM1	0.1855528	0.12979791	0.231371270184024
RP11-805I24.1	0.20235635	0.14157160000000002	0.231432966907206
EVA1B	-0.18171785	0.12036274	0.23157441169022694
H2BC11	-0.18830107	0.12473337	0.23161350388659696
ZC3H7B	0.48863591	0.34207105	0.23171658400967696
ANKMY2	0.15599569	0.10920823	0.231728935817106
TRAV9-2	0.17667654	0.12370645	0.23180274959065694
TSTD2	-0.20507053	0.13589725	0.231809340164323
PITPNM2-AS1	-0.19298635	0.12789699	0.23183837370306895
HSD11B1L	-0.20298888	0.1345272	0.231842926296092
PRKCB	-0.31599603	0.20945	0.231910101579323
MCTP1	0.1862701	0.13050830000000002	0.232096774148013
AC002543.2	0.25451647	0.17835079	0.232163798649882
TLCD2	0.15690961	0.10995437	0.2321678011620689
DGCR6L	0.28129872	0.19713456	0.23220126449428
TRBV5-4	0.17737358	0.12431576	0.23224540546063896
OSBPL6	-0.13402394	0.088907944	0.232306783066484
CDHR2	0.12822333	0.089884379	0.23232888999798604
SIAE	0.19451941	0.13636039	0.232337379527207
MAP2K3	-0.14613902	0.096967735	0.232420319448315
EVPL	-0.10690884	0.070943622	0.23246303773760105
ZMIZ1	-0.24353401	0.16163301	0.23254107715798605
MTA2	0.3975999	0.27889467	0.232618095123932
IMPDH1	0.41586538	0.29174611	0.232679083894124
ZNF594-DT	-0.23667425	0.15718386	0.232857443529236
OAS1	-0.14231314	0.094517263	0.232867577572178
CCDC69	-0.33834677	0.22472904	0.232901854670977
ROCK2	0.116639	0.081878023	0.232962613555995
CTC-251D13.1	0.20364407	0.14299637	0.23309817298880606
COA1	-0.3553788	0.23619002	0.233203258656152
TTC37	0.20259529	0.14230758	0.23325022412590896
NBPF9	0.19697475	0.13837833	0.23331175753452105
COMMD1	0.22828254	0.16044286	0.233510629483534
STAM2	-0.21949972	0.14598305	0.23353298574440096
SAT2	-0.22172293	0.14747968	0.23359169469264
HSD17B7	-0.19242441	0.12799874	0.23361818778986895
CTA-414D7.1	0.18556632	0.13047344	0.233693927200537
DDX10P1	0.18852403	0.13259018	0.233821218489099
RP1-60N8.1	-0.20692028	0.13773748	0.23395369621723
STYK1	-0.12530449	0.08340982	0.233955309519154
CD300H	0.10072302	0.070867026	0.23399994539838695
FANCA	-0.150881	0.10046589	0.2341029411704
ST3GAL5	0.19346819	0.13618315	0.234207456906722
CTD-2093G19.1	-0.22215477	0.14795963	0.234217398254623
EEF1A1P3	0.24246513	0.17069674	0.234272460195775
RP11-435F17.3	-0.17563429	0.11699295	0.234286842424536
NSD3	-0.2520631	0.16790411	0.234288675102796
RPL23A	-0.31959497	0.21297218	0.234477703114073
LINC01410	0.11417916	0.080421702	0.23449273246436894
USP51	-0.18287745	0.12187092	0.23449647660717304
LINC00997	0.12743558	0.08976467	0.234522389362553
ID3	-0.18402802	0.12265238	0.23455412698089895
ATP2B1-AS1	0.23545739	0.16588798	0.23461434747704504
TCTN1	0.1779318	0.12536514	0.234635935359147
LINC00115	-0.18654562	0.12435729	0.234658277312854
CHD3	0.24370519	0.17173363	0.234706441031976
AQP3	0.1805494	0.12726293	0.234827141423605
ATF6B	-0.40042153	0.267031	0.234833152469254
CNOT2	-0.31158421	0.20780547	0.23487439795514606
UBA1	0.46554482	0.32819298	0.234891987097232
MAPK14	0.21525175	0.1517481	0.23490117790843495
NIPSNAP3B	-0.15811011	0.1054579	0.234916387279287
CFD	-0.052760684	0.035191469	0.23492468812713105
PFDN1	0.24355403	0.17173737	0.234998468187284
CROCC	0.18650076	0.13151483	0.235024260514778
PPP1R12A-AS1	0.20910251	0.14745567	0.23503275629672896
CDC25B	0.25889761	0.18259104	0.23508426612946695
C4orf48	0.21390134	0.1508735	0.235134573657073
F5	0.12861813	0.090722258	0.23514734278987
RP11-705C15.2	-0.22922515	0.15297679999999997	0.23518623449418
PNPLA2	-0.26732009	0.17840279	0.235193693903344
IBTK	-0.20511028	0.13688757	0.235200928342845
RP11-622C24.2	0.15551058	0.10970628	0.23521007774271
TMEM208	0.23919122	0.16874758	0.235231837653952
TMEM250	0.36159333	0.2551125	0.235251727362618
ZNF30	0.14981888	0.10571801	0.23532622509727
SLC1A6	-0.17924192	0.11965754	0.23533804881841294
LAMTOR5	0.25428921	0.1794584	0.23538217485216606
MEOX1	0.14826728	0.10465409	0.23546075939234495
WDR25	-0.21583539999999998	0.14415046	0.235551614227134
LINC00649	0.11302241	0.079797738	0.235581364322725
FAM120C	-0.23506544	0.15704357	0.235704426078142
DGKG	-0.12314272	0.08227054	0.235709116184755
UBE2V1	-0.32875961	0.21965968	0.23574927628694
ARHGEF39	0.16987242	0.11998939	0.235784573910253
MASTL	-0.16976651	0.11344812	0.235830587091234
ZNF75D	-0.30377675	0.20302449	0.23588439824575
RP11-388M20.1	0.22078621	0.15602851	0.236006772813882
KPNA4	0.32492388	0.22962551	0.23601356056895004
MRFAP1L1	0.29082116	0.20554169	0.236050668243208
PLAT	0.16585115	0.11722965	0.236097906186455
CTC-459F4.1	-0.22106259	0.14782796	0.236158488739281
FAR2	0.14759694	0.10434514	0.236177451225781
KCTD21	0.2131777	0.15073569	0.236260722397372
NPEPL1	-0.314648	0.21048917	0.236339563689454
RGPD5	-0.10235323	0.068475012	0.23636815786158305
SMARCA2	0.3571303	0.25266735	0.23652079839610896
SLC49A4	-0.26145597	0.17503532	0.236696768812364
MYCL	-0.20431913	0.13680107	0.236755874537879
NFAM1	0.31573853	0.22352187	0.236803904590504
NXF1	0.31679167	0.22427591	0.23682113127382606
GANC	-0.25440701	0.17038566	0.23689279800512694
CRIM1	0.10864126	0.076945946	0.2370120725276689
CD86	-0.21677224	0.14527411	0.23720388323284905
THUMPD3	0.17630388	0.12494436	0.237288818274791
RP11-325P15.1	-0.09695301	0.064990733	0.23732098133897
MYO7A	-0.127401	0.08541314400000001	0.23738944402739004
RUNDC3A-AS1	0.12498292	0.088602767	0.23743763330650305
HFE	0.16563136	0.11742589	0.23746353210111104
SCARNA21	0.18758373	0.13300734	0.237525593449173
RP11-864J10.4	0.22196843	0.1574086	0.237585177235646
B2M	0.25652420000000004	0.18191689	0.237592981518532
TSTD1	-0.23105304	0.15497891	0.237621319417575
RAMP3	-0.18195016	0.12205288	0.237659775072044
CNPPD1	0.20885679	0.14815062	0.23770862460963504
ZMYND19	0.25710348	0.18237985	0.23772332842070695
C4orf19	-0.17672756	0.11857127	0.237748076861055
RTP4	-0.22247399999999998	0.14926847	0.23776319637180604
INPP5E	0.13035307	0.092500274	0.23788374500296106
RP11-25K21.1	0.11987661	0.08507585599999999	0.23793633492449895
ZNF646	-0.31237929999999997	0.20968686	0.237985300029573
ZNF440	-0.19760315	0.13266077	0.23805150446244
CCZ1B	-0.16725077	0.11229352	0.238093584337154
RASGRF2	0.20285246	0.14408553	0.23832286892898
ARL6IP4	0.28364359	0.20152729	0.23844970895374495
YPEL2	-0.29208119	0.19627744	0.238515627062038
IFT80	-0.16059474	0.10792698	0.23855106287508604
RPL26	0.12349963	0.087775442	0.238603498081464
ZNF669	-0.21992181	0.14785733	0.238746317776328
NLRX1	-0.22793043	0.15325738	0.238795779319528
SCART1	0.11382983	0.080953758	0.23889081489243694
CEP19	0.19129654	0.13606676	0.23895802839044
LINC02175	-0.18042185	0.12141683	0.239207449244855
ERBB2	0.10285206	0.073227053	0.239392596276797
RP11-511P7.5	0.26096188	0.18579693	0.239395632492922
RP11-544M22.13	-0.066188305	0.044563314000000014	0.239436831349304
CDK11A	-0.15808585	0.10644760000000002	0.239488633947138
RP11-574K11.31	-0.20031616	0.13488497	0.239493890285726
PAWR	0.095317877	0.067931275	0.23985168194966
CHTF18	0.14273677	0.10174671	0.23994534472662
PRSS53	-0.21996020000000002	0.14825875	0.23997027120106
RNASEL	-0.36070911	0.24314139	0.239998703226058
EEF1AKMT2	0.13745525	0.097997856	0.24001970282219895
LINC00565	0.12258203	0.08740837800000001	0.240094361076238
LLNLR-307A6.1	-0.22354949999999998	0.1507361	0.24015631790493305
TMEM237	0.13514934	0.096407379	0.240273183739283
TCFL5	-0.22402082	0.15110352	0.24031489615635
TTLL1	0.22222369	0.15854838	0.240352142097194
C2orf50	0.17444163	0.12448148	0.240439585671959
KCTD20	-0.32664784	0.22039439	0.24046453651193106
GOLPH3	-0.34651141	0.23379889	0.240469153697401
AC010878.3	0.14969198	0.10684841	0.240560441234559
DYNLT3	0.20813854	0.14861581	0.24071082101602104
TRADD	0.28859017	0.20612652	0.24085791320745606
HMGN1	-0.24789298	0.16740044	0.240877885730655
CKAP4	-0.1940684	0.13105668	0.240891205256894
RP11-397E7.5	0.16337424	0.11670484	0.240913596400127
DIRC3	0.13932484	0.099538153	0.24097223860862896
CNKSR2	0.12162742	0.086896746	0.240983800404736
CROCCP2	0.15691073	0.11211729	0.241034232519394
LGALS9C	-0.072074693	0.048688806	0.241049158285004
RP11-685N10.1	-0.17797427	0.12025703	0.24116815266621106
TAS1R3	-0.22027586	0.1488448	0.241183192548008
BOLA1	0.21090183	0.15076663	0.241249825309177
POLG2	-0.24728306	0.16712406	0.24126978932603504
PYHIN1	0.24061687	0.17203404	0.241316595417355
RP11-16G12.1	0.21558294	0.15413756	0.241322663939481
ZNF718	0.16929944	0.12104765	0.24132978031017496
EEF1A2	0.13742499	0.098266667	0.241371508770345
DDX12P	0.15420941	0.11027369	0.24139310242366105
RP5-1121H13.1	0.17482592	0.1250171	0.24139581887689104
RUNX1T1	-0.13671888	0.092426704	0.24140822379408106
PRPF38A	-0.27534421	0.18617539	0.24149430262469
NUP50	-0.27233171	0.18415221	0.24153036250808896
RP1-257C22.2	0.15716506	0.11245062	0.24165075615928894
OBSL1	-0.14128019	0.095561715	0.24166833091666
CXCL1	-0.16181549	0.10945768	0.241694501959578
LINC00861	0.33194014	0.23752837	0.241703235316824
C2CD2	0.15208205	0.10884664	0.24178889138075
LINC01569	-0.18776273	0.12705452	0.241866575146126
CD55	-0.17594423	0.11911808	0.242113710654887
TNPO1	0.19274669	0.13806972	0.24218305875720106
PLTP	-0.17974502	0.12172757	0.24225783060973
TNFAIP8L2	0.32540059	0.23313536	0.242265534897311
CAMTA2	-0.31324643	0.2121433	0.242270225415128
DHX37	0.28619793	0.20513903	0.24246770829841505
RP11-363K21.1	0.20618105	0.14780301	0.24252323894264705
RP11-342K2.2	0.22136994	0.15869223	0.242525850115228
NEMF	-0.22285089	0.15100379	0.24252674550934095
FBXO5	-0.25018704	0.16953037	0.24253700804163
PLEKHM1P1	-0.32714389	0.22169641	0.242578402013436
PLXNA4	0.091272211	0.065438027	0.242583364275384
RP11-566K11.2	0.086775955	0.062216289	0.24259714213129
ODC1	-0.16532902	0.11204526	0.242605747424855
PRKX	0.19977107	0.14324372	0.242637475961904
LINC02446	-0.10863102	0.073639893	0.242733765953098
FLG	0.14172206	0.10167614	0.242888798705975
FGD2	0.23350522	0.16755607	0.24297517130480495
C2orf76	0.19577276	0.14049579	0.24302518444302895
SLC7A6	0.21049066	0.15110138	0.243156417512474
GNL3	0.17941113	0.12880082	0.243191841330445
ABHD17AP1	0.20442481	0.14678696	0.243281051349349
PDK3	-0.25966351	0.17623744	0.2433221855993
EPOR	-0.21547832	0.14626729	0.24338502671661
RO60	0.14518628	0.10428384	0.24342601389457505
HRNR	0.14892698	0.10697582	0.243447912857113
ZNF79	-0.28645709999999996	0.19450431	0.243525514353054
ACTN4	0.3261922	0.23435644	0.24354391703879005
NBL1	0.13742611	0.098736052	0.24354727617972505
SON	-0.44094445	0.29941488	0.24354767681571104
TRPM6	0.12046558	0.086550645	0.243548134153812
RASSF10	-0.18580469	0.12616933	0.24355617709625305
RP11-147L13.15	0.23011058	0.16533265	0.243563653540294
TFAP2E	0.23027294	0.16545603	0.24358226226068305
RP11-163E9.2	-0.15272657	0.10373793	0.243696503572292
UROD	0.25264094	0.18157411	0.2436987302703
ALKBH1	0.2040797	0.14668217	0.24372753661874694
RP11-431N8.1	0.20151744	0.14485513	0.243773609268422
EPS8L1	0.16475733	0.11847615	0.243947502147242
BMP2	0.1465486	0.10540039999999999	0.24402592163886105
NMI	-0.23676749	0.16093963	0.24405111242978894
JRKL	0.22564602	0.16230866	0.244082276270052
PIGH	-0.22272157	0.15143425	0.24418596108730894
RPS11	-0.31282107	0.21273677	0.2442805142595
POLDIP2	-0.37382929	0.25436269	0.2445410713489489
CAMSAP1	0.14176734	0.1020827	0.244569406337922
PMS1	0.15311434	0.11026601	0.24462196567172895
WASL	-0.32009576	0.21783809999999998	0.244623461674175
AGT	-0.16547323	0.11261929	0.244658225802987
RP11-8H2.1	0.17234387	0.12416816	0.244820901501202
AGPAT2	0.26139262	0.18832759	0.244827470640697
TCAF1	0.11523759	0.083029561	0.24484642205351104
TMBIM1	0.31567281	0.22746291	0.244883167786071
DENND1C	-0.39675096	0.27016902	0.24491772048221305
RP11-43D4.2	-0.22581134	0.15377703	0.244949143040786
NAIF1	-0.22558766	0.15363756	0.244989728670082
HNRNPA3	0.46152011	0.33264334	0.245004270508833
RP11-700H6.1	-0.20860315	0.14208989	0.245056963899924
EVI2A	0.14198865	0.10235912	0.245093622712366
SNHG14	-0.28135017	0.19166776	0.24512348187500305
FITM1	0.18992034	0.13693191	0.245157229758272
CTD-2583P5.3	0.19987827	0.14412235	0.24519159034976395
RAD52	0.17584059999999999	0.12679088	0.245194867349593
RP11-61K9.3	-0.22152104	0.15093910000000002	0.24521826031797894
OSTM1	-0.20795716	0.14171197	0.245269507851374
FLVCR1	0.12532412	0.090397993	0.24535871434653606
IL17RA	0.32667702	0.23564369999999998	0.245372556071436
ZNF837	-0.20960881	0.14287886	0.245409935985683
ARHGAP27P1-BPTFP1-KPNA2P3	-0.30601533	0.2086064	0.245438986092562
IDE	-0.26225976	0.17879044	0.24547045706662
RAPGEF6	0.1535157	0.11076651	0.245497552375507
PHACTR2	0.16702403	0.12052503	0.24554250927939705
TRMT9B	0.13888472	0.10022157	0.24555142906765096
MTHFD1	0.19162824	0.13830006	0.24561066093704
HGH1	0.26734601	0.19300871	0.245758774974901
ARHGAP22	0.12177943	0.087928282	0.245813097548638
NBEAL1	0.14704349	0.10617902	0.24585350344068804
NHLRC4	-0.21660901	0.14781366	0.24594564237553
AMOTL1	0.12432321	0.089811746	0.246051981547674
COMT	0.21887199999999998	0.15826404	0.246486093288978
NT5DC3	-0.10908743	0.074528371	0.246514253728234
RP11-6G22.1	-0.16799554	0.11479059	0.24658310961546
PGAP2	-0.29662711	0.20269344	0.246605828214444
KCNC4	-0.18902750000000001	0.1291999	0.246726918617133
NCF1B	-0.15578981	0.10648299	0.246731413834404
CACNG6	-0.089758928	0.061352132	0.24674348259700304
ATP5PD	-0.26804076	0.18325395	0.246855830060424
MPRIP-AS1	-0.22271737	0.15227754	0.246888553185281
FAM227A	-0.11853323	0.081054426	0.246949885146991
ASCC1	-0.22746104	0.15554754	0.246971691085669
VILL	0.24891007	0.18017609	0.246974741061525
GRIP1	-0.12164567	0.083203292	0.247069767427684
H4C13	0.14924185	0.10806506	0.247122627773237
STAG1-DT	0.211662	0.15328612	0.247191587568617
YTHDC2	-0.18470124	0.12639495	0.247311369939381
PBRM1	0.28589422	0.20711895	0.24735487916557505
RP11-214O1.2	0.21200854	0.15366533	0.247574771869924
ZBTB47	0.17995894	0.13044803	0.247618679071318
FBXL14	0.30007406	0.21754507	0.247678607470082
GRSF1	0.24304854	0.17621542	0.247710416292526
UBE2Q1	-0.19730192	0.13515285	0.247796820473541
GGCX	-0.18747227	0.12842107	0.247802813407296
RP11-449L23.2	-0.16823854	0.11524957	0.247819120831574
IGHG4	-0.056724267	0.038858244	0.247819636675644
PGM1	0.21374249	0.15502747	0.247886834531416
SF3B1	0.24707763	0.17922597	0.247939403948064
MICAL3	0.15501187	0.11248075	0.24809344817734
KLC2	0.17688769	0.12836972	0.248148147190724
TRIB2	0.18456907	0.13397752	0.248262346074328
NAT1	-0.21145378	0.14502478	0.248393150231173
ZZZ3	0.1654852	0.12016573	0.248419329456126
ZKSCAN3	-0.23276444	0.15965255	0.24842946454889894
HMOX2	-0.28262740000000003	0.193923	0.248603890506849
NAPEPLD	-0.19097554	0.13104633	0.248639778182232
KCNJ14	0.2026511	0.14729567	0.24886303763317305
RP11-1146N6.3	0.33101042	0.24061285	0.24890125474226896
ACTR1A	0.30173966	0.21935639	0.248944351585119
PPL	-0.17933762	0.12315522	0.24901412062697
RP5-964C11.1	-0.14258181	0.097924285	0.249064358078618
NBDY	0.21847154	0.15896032	0.24934208828677806
HLA-C	-0.12482715	0.085788325	0.249392339625173
FKBP5	-0.10470238	0.071958338	0.249398425306089
SLC16A14	-0.11996253	0.08245876099999999	0.24947303609605
SCAF11	-0.33369292	0.22937229	0.24947614861837905
ADGRL1	0.13991660000000003	0.10184095	0.24951068585324895
TAF1B	0.12781881	0.093049795	0.249582064242564
ATP8B1	0.12269262	0.08932193699999999	0.24960223044327695
CTC-458I2.2	0.20370715	0.14830572	0.24961485223184696
DNAH5	-0.18467096	0.12698755	0.249664990563385
NENF	-0.24146442	0.16604766	0.24968414413512
KLHL3	-0.18411491	0.12661212	0.249691654238757
ZNF45	0.15120694	0.11011384	0.24974029823748894
RP1-117O3.2	-0.23906770000000002	0.1644376	0.249796873505475
SPSB2	0.21269131	0.15495302	0.24993093400429506
AC009303.1	0.22104055	0.16103645	0.249932993137427
ALDH1L2	-0.11309886	0.07781661599999999	0.249946878608964
RPL7P52	-0.22095859	0.15203181	0.24995750555633806
CASR	0.12915095	0.094100359	0.24997685072293804
RP5-965G21.3	0.23961795	0.17465836	0.250163525333672
CTAGE7P	0.24350563	0.17754752	0.25030705582233803
ZBTB9	-0.18525447	0.12756155	0.250324595468131
LINC00205	-0.16408929	0.11299012	0.2503348254456389
MTATP6P5	0.1484279	0.10824261	0.25038869118917
LINC01567	-0.19325998	0.13311375	0.250470170282325
COLQ	0.091845568	0.066995489	0.25049947711282505
NECTIN2	0.044790101	0.032675363	0.250553510414237
AGTRAP	0.28148694	0.20538864	0.250637980809488
CD96	0.24657224	0.17991655	0.25064726099448303
FAM215B	-0.11668686	0.080403041	0.250660266361151
IP6K2	-0.28310892	0.19508642	0.25068599965210897
GLDC	-0.13492586	0.093012844	0.250881396142192
RP11-326C3.15	-0.11378621	0.07844279400000001	0.250898958149257
RP11-123K3.4	0.054147229000000005	0.039534988	0.250942141948677
NLRP7	-0.13816242	0.09525597	0.25094253331926203
FHOD1	0.22370824	0.16334738	0.250968409612652
TTC30A	-0.20355662	0.14035175	0.25097658110447896
LY6G5B	-0.19005432	0.13104999	0.25100642297598297
BEND3P3	0.13419814	0.097997866	0.251010719085422
RP11-345J4.11	-0.18421363	0.12704263	0.25108325486409305
NINL	-0.11215418	0.07734880000000001	0.251094900676023
XYLB	-0.13949206	0.096234482	0.251255407684807
IFT172	-0.15766568	0.10878330000000001	0.251304604307099
TRIM4	0.29231866	0.21361198	0.251327388333183
SERHL2	0.18868738	0.13788981	0.251348832431648
CTD-3126B10.2	-0.25638311	0.17692265	0.251381944361634
PLEKHA3	-0.13031234	0.089943963	0.251485668346136
CTF1	0.20588167	0.15050652	0.251505944986932
STT3A	-0.23089704	0.15938116	0.251521725133767
SULT1C2	-0.18104703	0.12499662	0.251620729631777
GCDH	-0.21630712	0.14936723	0.25170783170478
RP11-81K2.2	0.16897771	0.12358696	0.251723782889213
SAP130	-0.35264602	0.24365982	0.252000080573355
RP11-798G7.5	-0.11076	0.076535823	0.252041466445547
ZSWIM3	0.25267904	0.18499481	0.252197585432049
TEP1	0.18513092	0.13555182	0.252235818755207
EPS15	-0.29844345	0.20631019	0.252239946248301
RP11-212P7.2	-0.246889	0.17070959	0.252349430835448
RTF2	-0.37740253	0.26095471	0.25235410618533
CHST1	0.14945394	0.10946569	0.252388726900913
SEPTIN1	0.35657725	0.26120751	0.252453798647099
ERCC6L	0.23401965	0.17145946	0.25253551390332896
DDX59	0.235221	0.17243917	0.252801308822546
PRDM4	-0.24886753	0.17224034	0.252810307929624
AMPD3	0.21245474	0.15576875	0.25285866215049496
VDAC2	-0.29460144	0.2039359	0.252913809408454
CYTH1	0.4465332	0.32745435	0.252946780502937
VAMP5	-0.18942487	0.131169	0.25306585523500896
PAIP1	-0.17926297	0.12413527	0.253077553684147
MAN1A1	0.16573048	0.12157913	0.253116070623243
ADAMTS2	-0.085605333	0.059291905	0.253178605298792
CBWD5	0.17786008	0.13049746	0.25318703844259
ANAPC5	0.29173432	0.21407419	0.253243483147122
ATP6V0A2	-0.27220735	0.18857938	0.253290684105188
KLHL2	0.21494846	0.15774747	0.253297862821813
YJEFN3	-0.17386727	0.12047329	0.253378976519756
GYPA	-0.092482294	0.064087775	0.25342800756448003
FAM222B	-0.31251537	0.21657949	0.253460990631457
ELK3	0.32396978	0.23784152	0.253462375116655
MAGED1	-0.27945936	0.19380492	0.253798254278146
PEX10	-0.20499554	0.14216975	0.253816976917311
CA3-AS1	-0.152285	0.10566938	0.254074634295093
SRSF1	0.23660938	0.17396488	0.254148180470968
GDPD1	-0.17717737	0.12296896	0.254181642642382
RP11-680A11.7	-0.10815952	0.075068969	0.254191129331379
SELENOM	-0.20145122	0.13982662	0.254218409852479
VAC14	-0.33606373	0.23326801	0.254233684056833
MPZL1	-0.11700289999999999	0.08122152099999999	0.25427971678791395
PTEN	0.18647462	0.13715211	0.254310701076755
SLC35A4	-0.42087429	0.29222815	0.254386682523489
RP11-732A19.10	-0.08769582	0.060899949	0.25446355452947306
SOX13	-0.1460484	0.10142972	0.25449775789991097
TMEM160	0.24023087	0.17677612	0.254535715158781
AEBP1	-0.12633561	0.08775508900000001	0.254585557878204
RMND1	0.27823754	0.20478774	0.254634886210928
WDSUB1	0.20946514	0.15417568	0.254651741965345
RP11-798G7.6	0.099177938	0.073021	0.254788245783324
BBS12	0.20901811	0.15398904	0.255078277710614
FAM20B	0.12766274	0.094069774	0.255163240648888
ATG4D	-0.23079424	0.16054724	0.25529555900262
SRMS	-0.15853618	0.11029062	0.255331925993368
SMCR8	-0.49106172	0.34162579	0.255336843729239
NUMA1	-0.32886791	0.22879155	0.255341243084951
TANC1	-0.17694145	0.12310431	0.255369580226799
RP11-358B23.6	0.21750686	0.16039654	0.255520111391351
CSNK1G3	0.15747252	0.11612948	0.255536737682475
RP11-319G9.3	0.18470642	0.13622324	0.25557021696621696
CA4	-0.1505874	0.1048134	0.25557716772427697
PITPNB	0.23071904	0.17018281	0.255637171301671
HTATSF1	0.22152755	0.16340635	0.25564664166328
AHCTF1	0.20886615	0.15408823	0.255710598396632
NAGK	-0.17380105	0.12100799	0.255727349392807
RIPOR3	-0.23563458	0.16410235	0.255855765534087
JAG1	0.13694741	0.10114523	0.256231265717972
MTMR14	-0.38445648	0.26800587	0.256329985469702
HSPA7	0.074675041	0.055170223	0.256377559258394
NLRC3	0.32616483	0.24100638	0.256443576343344
SF3B6	0.22422886	0.16578958	0.256735041312613
SEMA3C	-0.12988969	0.090622466	0.256739871443589
HRAT92	-0.15031373	0.10488351	0.25679319762533104
RP11-203H19.2	0.22315186	0.16505187	0.256898911152064
NIFK-AS1	-0.24852731	0.17346813	0.256947491349895
DGCR2	-0.38972468	0.27204187	0.25698383571116
RP11-186B7.4	-0.17551032	0.12252527	0.257034714997515
PLIN4	0.1758978	0.13014147	0.257042795345618
DNAJC8	0.31085690000000005	0.23003478	0.257125368844492
REM2	0.18529453	0.13714197	0.257204877835737
ZNF160	-0.23523518	0.16430216	0.25728021489717995
VDAC3	-0.29090568	0.20322813	0.257382296035732
SLC35E4	0.18307820000000002	0.13556864	0.25743323209804697
RP11-849H4.4	-0.21890785	0.15295732	0.257469363173698
NLRP3	0.16791216	0.1243797	0.257587107670397
TK2	0.11200787	0.082979405	0.25764494457486203
KALRN	0.11237123	0.083251298	0.25765994943045395
GRHL1	0.11098933	0.08223313900000001	0.257691590946918
SPRY1	0.13911285	0.10307705	0.257722512496865
MTHFD2L	-0.23103864	0.16157921	0.257910965376391
ZNF140	0.2209362	0.16378251	0.257941450194696
AK1	-0.1361912	0.095252764	0.25794217077856
WDR36	0.17121789	0.12692624	0.257943194266322
RP1-240K6.5	0.17133063	0.12707097	0.25816549192223703
RAD51C	-0.17852101	0.12491728	0.258172785899174
SNORA81	-0.092131785	0.06446814299999999	0.258175597982514
SFMBT1	-0.13538036	0.094732376	0.258183603832774
MPIG6B	0.092216338	0.06840885599999999	0.258264542078785
TIMM29	-0.2499696	0.17495314	0.25828703600506103
PPP1R3E	-0.22553176	0.15789267	0.25842195265208395
SNX29P1	0.13601093	0.10095556	0.25853254966374
HUS1	0.19905795	0.14775355	0.258534632278025
RPS26P19	0.15936928	0.11829439	0.25853583923310003
MSL3	0.25191343	0.18699606	0.258558814711228
C1orf167	-0.08823778199999999	0.061794813	0.25858338018765903
TNR	0.10491656	0.07790594099999999	0.258713461383055
EDC4	0.21617509	0.16054274	0.258775691304501
TRIAP1	-0.23397554	0.16395988	0.25888743048885504
DNAJC2	0.22194624	0.16487979	0.258918887531588
TOR4A	0.27045649	0.20097503	0.259051954400675
ADAP2	0.14862359	0.11044199	0.259053833403563
CCNG1	-0.19760688	0.13853523	0.259102857113815
C9orf147	-0.22471043	0.15754341	0.259124101277645
PDX1	-0.19852075	0.13918333	0.259128958081645
GTPBP3	-0.17850747	0.12518399	0.259254251630741
CD27-AS1	-0.19535189	0.13701531	0.259320878818807
STOML1	-0.1691011	0.11861008	0.259347589033288
FAM32A	0.34336398	0.25534021	0.259392219077734
UPB1	-0.11915285	0.083597634	0.259476599661155
FUCA2	0.16204403	0.12057264	0.259659608288078
MIF	0.28052931	0.20873762	0.259666787797867
BMS1P4	-0.15677331	0.11005684	0.259764704792405
SEZ6L	-0.12105625	0.084989463	0.259801862759448
CD93	-0.12310289	0.08642985	0.259821796053317
ATP7A	-0.25936536	0.18210222	0.25983053883430896
ZEB1	-0.20795407	0.14602345	0.259889072861316
MYO1D	0.1197411	0.089152627	0.2599524645477489
CCDC121	-0.16607929	0.11664709	0.260005597996822
NDUFV1	-0.33308003	0.23398757	0.260102366530196
MUSTN1	0.16621054	0.12379859	0.260129420010264
DYRK1B	0.26202219	0.19523659	0.26030615837793697
CA13	0.14765129999999999	0.11001747	0.26030746367560603
SSRP1	0.33510663	0.24970102	0.26032123401323004
DDX20	0.23829189	0.17759428	0.260408971791856
PPIL4	-0.28274859	0.19879845	0.260518095787983
CTSG	0.088450109	0.065943254	0.260571122766452
AFF1	-0.23759989	0.16707935	0.260590313198439
ORMDL1	0.25921991	0.19328006	0.260620829719324
RNF144B	-0.13847655	0.097389581	0.260657742416251
ZNF136	-0.20935436	0.14723839	0.260660880375524
CEP290	0.17649758	0.13161418	0.260668973930427
ZNF484	-0.24319484	0.17105923	0.260720852778108
GPR37L1	0.25406326	0.18949601	0.26076940759044503
SPAG5-AS1	-0.21778384	0.15320244	0.260774878787954
SLC25A5	0.31441401	0.23458212	0.260912963089108
DSTN	0.16908535	0.12615793	0.260929493246153
CPNE8	0.13492864	0.10069102	0.261012602052515
MLC1	0.10531235	0.078591	0.261019974601822
FKTN	-0.20088381	0.14138462	0.261020080490275
RIMS1	0.20320039	0.15167094	0.261109799233279
PACS1	-0.37009588	0.26057129	0.26119520462397305
MAP3K12	0.17648491	0.13175553	0.261198672184692
TMEM39B	-0.29275175	0.20612946	0.26122710487283496
TNK2	-0.32830512	0.23117878	0.26126070415284697
RP11-399B17.2	0.24436139	0.18248025	0.26132861144772696
RNF227	0.17532923	0.13098985	0.261541694404002
MTCO3P5	0.14829432	0.11080028	0.261576882325122
TRABD	-0.32861857	0.23156126	0.261603458629133
RP11-1055B8.1	0.190103	0.14206939	0.261678297434564
CYB5D2	-0.18011341	0.12693846	0.261686303040809
LOXL3	0.19038131	0.14232032	0.261817937557904
ELP1	0.18887334	0.14120101	0.261844055300257
PCDHGA8	0.12182323	0.091086543	0.26190477527786
RBM6	0.21867293	0.16351253	0.261938745694814
ATR	0.20633011	0.15428966	0.26195814369715503
MTARC1	-0.12820646	0.090412463	0.2619926852922
ZNF540	0.14310923	0.10704789	0.26210331924498
RP11-91E8.2	0.15493509	0.1159378	0.26227893771310395
PAK6	-0.13355429	0.094244667	0.262309699500411
GYPC	-0.16299151	0.11503709	0.262393256330034
ABAT	-0.18172106	0.12827215	0.262454504058198
GPAT3	-0.14241072	0.100534	0.262503288663978
ZNF451	-0.20338735	0.14364608	0.262728834304756
RBP7	-0.18614903	0.13148347	0.262774661856294
TYW1	-0.20184965	0.14259059999999998	0.26283402404150696
CUX1	0.26232545	0.1965596	0.262895585171682
SLFN12	-0.14985894	0.10588724	0.262944871668775
FANCG	-0.16546070000000002	0.11692347	0.262996718217808
PICALM	-0.32286262	0.22815297	0.262998438122812
SPPL2A	0.22077385	0.16551341	0.263142598996937
BLOC1S5	-0.21088115	0.14908392	0.263207217987427
RP11-504P24.9	0.17626968	0.13220993	0.263356811201492
CH17-264B6.5	-0.22100428	0.15629156	0.26336754827653897
RP11-348N5.7	-0.28231466	0.19970033	0.263492524940921
RYK	0.18607994	0.13963351	0.263573939684106
CTC-448F2.4	-0.21079214	0.14916007	0.263665330343545
NT5C1B	-0.18488815	0.13091765	0.263994374374469
R3HCC1	0.22932557	0.172242	0.26399673712218696
HNRNPH1	0.26756923	0.20097077	0.264007567510519
THNSL2	-0.075527795	0.053487003	0.264053576651912
PTCD1	-0.23442417	0.16602875	0.264098189255633
RP11-445J14.1	-0.22098727	0.15655487	0.264232159959058
RP11-632K20.7	-0.12898911	0.091405903	0.264370037608562
RBM41	0.21036675	0.15813129	0.26437447374982503
RP5-867C24.4	0.2161527	0.16250422	0.264441938310625
RP2	0.35843459	0.26948225	0.264459303040566
HECTD3	0.26379883	0.1983438	0.264486522811543
ANKRD34C-AS1	-0.14968258	0.10609637	0.264492278099841
CERS4	0.15374368	0.11560254	0.264512458918343
TMEM132B	-0.13432421	0.09522313	0.264558905749654
ENTPD6	-0.21551423	0.15281461	0.264672922848357
CTD-2031P19.5	0.10232859	0.07698402900000001	0.264761620024865
RNF31	-0.26682602	0.18924198	0.26478651870172104
ERV3-1	-0.14567551	0.10331851	0.26478912674827504
RAB2B	0.15707109	0.11819689	0.264874868457069
UCK1	0.19118898	0.14390269	0.264977590378011
FXYD7	0.15718821	0.11831304	0.264984617872743
PNOC	0.20248311	0.15243144	0.265062609675063
DIRC3-AS1	0.16165087	0.12169565	0.26507463093395
HERPUD2	0.29397447	0.22134449	0.26514087737510605
PHC1	0.12837984	0.096700371	0.265324647533987
RP11-146F11.1	-0.20858184	0.14810162	0.265345664482332
RP11-575A19.3	0.1931497	0.14552753	0.26545251308387696
TTTY10	0.14749158	0.11116081	0.2655948505621
WT1	-0.18478584	0.13127309	0.265598905614722
GXYLT1	0.17832754	0.13442189	0.26566643737631696
ITLN1	0.11684063	0.088075285	0.26567561973867004
NOP10	0.21631546	0.16306065	0.265677142554272
ZNF785	0.21845943	0.16471461	0.265783593368806
MTND5P24	0.13202962	0.099562102	0.265849070863469
HECW2	-0.12653287	0.089938042	0.2658627543343061
NOL10	0.16673107	0.12574081	0.265888614830576
MXD4	0.27229825	0.20536277	0.265906916506133
VEGFA	0.109694	0.08274189400000001	0.265977087340977
RP13-20L14.10	0.20914766	0.15778132	0.26604110670526604
FOXN3-AS2	-0.22876661	0.16266948	0.26605908490283897
RP11-328C8.4	0.11174767	0.08431623699999999	0.266116001223013
SASS6	-0.25531922	0.18159272	0.266174004191646
ZBTB5	-0.30233687	0.21504698	0.266204923519213
SLC25A32	-0.21946576	0.1561035	0.266209025020468
ZBED3	-0.13807096	0.098212886	0.266231966357084
AC084219.4	-0.17885482	0.12724885	0.26633059343023496
SNHG22	0.20365335	0.15376587	0.266431658541252
SPATA20	-0.080366235	0.057198821	0.266512105741164
CTB-31N19.3	0.18494370000000002	0.13969124	0.266603823332244
TOMM20	-0.31330941	0.22304164	0.26662431558202
CCDC92	0.26189012	0.19783216	0.266655213147532
NXT1	-0.2355112	0.16773864	0.266861130133902
ABCB10	-0.22091876	0.15738477	0.266984131213235
TCAIM	-0.24418524	0.17396512	0.26699845340032
EIF4G3	-0.23985399999999998	0.17087975	0.266999447904103
APH1A	-0.35432135	0.25249895	0.267133857769493
TRIM65	0.1529148	0.11563315	0.267141162817702
TINCR	-0.13000692	0.092662261	0.267217905779021
SIRPB1	-0.14826259	0.10570015	0.26733981765651005
RP11-22N19.2	0.16534692	0.12513878	0.267528857933179
AC092667.2	0.18819907	0.14243831	0.2675433179400969
ZNF671	-0.25125221	0.1792076	0.267569317327303
SLC25A13	-0.15087683	0.10761529	0.26757488555315
C1QTNF3	-0.18030115	0.12860793	0.267595068386977
RCOR3	-0.23254402	0.16588245	0.267624551950626
UQCRQ	0.17526553	0.13267284	0.26762466468597
SMG1P3	0.16674158	0.12625054	0.26773555672424104
ZNF581	-0.27857059	0.19876494	0.267748389941955
CCDC39	-0.21772792	0.15539204	0.267873215971763
ZNF141	-0.16094765	0.11488788	0.267958160968395
PIAS1	-0.31631116	0.22586828	0.26812952091098496
BRD2	0.41396944	0.31374499	0.268183414072471
P2RY14	0.088236013	0.06687674	0.268205522541084
C6orf89	-0.36258296	0.25899825	0.268298116292198
PALB2	-0.19925225	0.14233732	0.268327722113264
ZNF77	-0.18877503	0.13485738	0.26834427249935
LGALSL-DT	0.09934777	0.07532312299999999	0.268356153870831
FHDC1	-0.14757702	0.10543086	0.26836567383452503
BZW2	-0.25413157	0.18158666	0.26845218413530497
BNC2	0.079994234	0.060668767	0.26850179375338395
ETAA1	-0.2381544	0.17019551	0.268524947180095
PIANP	-0.17070671	0.12199660000000001	0.268533600030469
IMPACT	-0.24213183	0.17304308	0.26853954234486604
SEPTIN7P13	-0.16306700000000002	0.11653957	0.26854516753338104
FTH1P4	0.21488942	0.16299737	0.268564915217892
PRAM1	-0.19600748	0.14010205	0.268618329675482
TMEM184A	-0.15035061	0.10746799	0.268620686361444
TMCO6	-0.25188364	0.18004248	0.26862194278773105
CCDC88A	-0.19236956	0.13753404	0.268734009414101
NPRL2	0.25315542	0.19209483	0.268738999788574
SURF6	0.15919866	0.12083153	0.268859150220027
RBM34	-0.17962023	0.12846392	0.268906488369798
TMUB2	-0.38185857	0.27311776	0.268930845792845
FBXO46	-0.30383331	0.21731487	0.26893840567327104
SMN1	-0.12767115	0.091330715	0.2690178329608061
METAP1D	-0.16847611	0.12057269	0.269229416973186
AK5	-0.10806128	0.077339635	0.26925368825370005
CASTOR3	-0.17088568	0.12232906	0.269358014361861
MEG8	-0.11186566	0.08008156	0.269371350230946
AL136419.6	-0.22977971	0.16450717	0.269413788983924
TXNL4A	-0.19879458	0.14232404	0.269414411805198
CRACD	0.094931566	0.072143826	0.269444514667335
NDUFAF3	-0.29983099	0.21473695	0.269592037912234
MMS19	0.28878887	0.21954901	0.269618247704935
IGHV1-69	0.060621418	0.046093002	0.269680109075045
CARNMT1	0.18640563	0.14176967	0.269803496765352
SPOUT1	0.19275216	0.14660676	0.26983602856364103
KCNQ1	-0.28253056	0.20245367	0.269852946917988
GCNT1P3	0.17532297	0.13336028	0.269871236580785
WDR33	-0.49625044	0.35576055	0.2700761421890089
CWC22	-0.28300452	0.20292179999999999	0.270165160807263
RP11-352M15.2	-0.31228958	0.22402273	0.270391339142095
CBY1	-0.20386099	0.14626856	0.270484708058855
SMPD1	-0.2297185	0.16486602	0.270619012703514
APOD	-0.096363476	0.069162193	0.270642986208228
CCT4	0.23308673	0.17763731	0.27075770037754
BIN3	-0.25473870000000004	0.18289752	0.270820760173299
ZNF276	0.28142992	0.21458777	0.270990929420442
PIWIL4	0.14839689	0.11316498	0.271047135123288
HSPBP1	0.21922508	0.16719379	0.271092795871009
CTB-61M7.2	-0.14069369	0.10107376	0.271105649785681
PRPS2	-0.18375464	0.13201951	0.271146511402923
RBX1	0.22103376	0.16860350000000002	0.271176270452435
BEX2	0.1834807	0.14001198	0.271354755161328
NELFE	-0.29066924	0.20892659	0.27136777853066696
RP11-426C22.4	-0.1565314	0.11251585	0.27138775476643
SETD2	-0.37217624	0.26753536	0.271410812486423
KCNJ15	0.10266859	0.078357657	0.27142862580105104
OR52N4	-0.17283583	0.12425093	0.27144866610690305
XBP1P1	0.21853576	0.16680899	0.271485427942825
COPG1	0.26824978	0.20477704	0.27153351006167603
LCNL1	0.14202075	0.10842714	0.271580930900436
SMAD7	0.20137069	0.15374295	0.271594538856665
ZNF451-AS1	0.18809724	0.14361135	0.271602459603137
ARAP2	0.16867475	0.12878365	0.271607067508123
RP11-69H7.5	0.15007376	0.11460469	0.271700113799471
TMEM116	0.19504914	0.14902806	0.271942357941904
ASB18	0.15806845	0.12078772	0.271999674373528
COX10-AS1	-0.19992518	0.14391373	0.272094788563809
NAXE	0.19010409	0.14530136	0.2721073513187
GFM1	0.22048331	0.16854938	0.272185722348921
RP3-508I15.21	0.21579103	0.16496359	0.272189211046036
KIRREL3	0.11814718	0.090320345	0.272197270940833
RALY-AS1	-0.16549586	0.11915719999999999	0.272206616255104
RASL11A	0.099571218	0.076121774	0.272211020060857
EGLN3	0.12790267	0.097785681	0.272233041250967
CNOT6L	-0.23147209	0.16669054	0.27229655797420105
RANGAP1	0.27751258	0.21219777	0.272299920854275
RP11-81F8.1	-0.21772298	0.15681472	0.272376339063891
GUSBP13	-0.10101585	0.07275992	0.27239922498400404
TMSB10	0.27001321	0.20651403	0.272413782597817
C9orf78	0.095235445	0.072844782	0.272451551231571
RP6-109B7.4	0.21682158	0.1658734	0.27253117529735
ANKZF1	-0.27577817	0.19869455	0.27253942146974
MOB2	0.23757006	0.18177646	0.272607919887705
KIF21B	-0.34253496	0.24692052	0.272796471483071
LMBR1	-0.19528343	0.14077682	0.272811766667083
PROSER2	0.13547405	0.10371312	0.27285586545822
GIGYF1	-0.272125	0.1961914	0.272863798455825
CELSR3	-0.10928417	0.078835664	0.273152423860034
RHOT2	-0.34354229	0.24783973	0.27318111917175
CTNNB1	-0.30610757	0.22090854	0.27334900007525104
GZMM	-0.20342318	0.14682472	0.273417559896386
PGRMC1	-0.16617825	0.11995942	0.273487426480019
CLK3	0.32318532	0.24779635	0.273568508265481
TANGO2	-0.1817757	0.13124149	0.27357283483842
DOK7	0.16237657	0.12450787	0.27360079437115903
WDR11	0.18307353	0.14040248	0.273681905061699
PAF1	0.22673911	0.17389533	0.273695061504049
SCYL1	0.30222057	0.2318012	0.273727380563061
TATDN1P1	0.20180812	0.15480234	0.273777932256192
LZTR1	0.2305198	0.17683788	0.27380812378649
CNR2	-0.14823906	0.10709331	0.27387339208341605
THAP4	0.24140893	0.18522597	0.273895354604298
SWI5	0.20528119	0.15751203	0.27391251774658604
TMEM134	-0.22010067	0.15907937	0.274092639360391
RP11-1C8.5	-0.17965581	0.12986554	0.274161045101154
RAP2A	0.14109064	0.10832311	0.27418918874949
TUBB3	-0.11716300000000002	0.08475381300000001	0.274520528635913
KLHL7	-0.16548726	0.11971375	0.274532732746862
FSD1	0.12228556	0.093956238	0.2745399364605089
APOL4	-0.12434407	0.089974819	0.274665135201258
CYTIP	0.30010078	0.23066275	0.274711187417072
PRKAG1	-0.2804458	0.20297398	0.274773792796181
ZNF74	0.22300216	0.1714385	0.274806447094109
RRAGB	0.14172874	0.10897335	0.274874055314738
KYNU	-0.11818971	0.08555773	0.274874093686037
BSG	0.14162836	0.10890964	0.274931577366688
SLC39A7	0.28733553	0.22095997	0.27494033890647496
ETHE1	0.21754743	0.16736382	0.27513671766831704
RP4-706A16.3	0.14942765	0.11497019	0.27518669473636104
ZBTB1	0.19427671	0.14949791	0.275251103113826
BLNK	0.16548666	0.12737324	0.275359115786889
SAMSN1	-0.18551429	0.13442847	0.275368171064511
CHIC2	-0.2715735	0.19679178	0.275374654014287
LINC00824	0.13552315	0.10432389	0.27541809792856103
TEKT4P2	-0.07024726	0.050914131	0.275476335627167
TMBIM6	0.49436371	0.38068573	0.275578540780509
SPOCK2	-0.20230451	0.14666499	0.27560369454425604
NUDT13	-0.20271343	0.14699461	0.275715214834059
LRRK2	-0.23752960000000004	0.17226582	0.27578636126501804
MAP3K14-AS1	0.20549222	0.15834507	0.275888360611008
RP11-770J1.3	0.14670285	0.11304927	0.275909828711034
GPR107	-0.17630220000000002	0.12790899	0.275970656198497
RP4-669L17.8	0.12813753	0.098755846	0.27597116115903697
TMEM147	0.252333	0.19450691	0.27605101797708503
PPM1K	-0.20578208	0.1493229	0.276056641237175
QPCTL	-0.16506449	0.11979991	0.276152181000484
TATDN3	-0.1678667	0.12185710000000001	0.27624717966552303
NUDT16L2P	-0.15617678	0.11337548	0.27626586027087496
SMIM3	-0.20977198	0.1522901	0.276290315831842
RTEL1	0.13482908	0.10398718	0.276303105115273
GRAPL	0.12198189	0.094115342	0.27648406029774103
LRBA	0.33638686	0.25959191	0.276577349664106
ZNF701	-0.25595669	0.18595626	0.27665476856800897
RAB33B-AS1	0.19591191	0.15125735	0.276795472893982
RP11-523O18.5	0.17692568	0.1366071	0.27682417928380104
TECR	-0.3640494	0.26461658	0.276896592724016
TMEM115	-0.34540879999999996	0.2510676	0.27689721726773103
GLRX3	0.12887678	0.099524321	0.276901473819412
RP5-900K19.2	0.064017033	0.049446439	0.276992524099437
TMIGD2	-0.12518030000000002	0.091029143	0.277110365846366
ISOC1	0.18573426	0.14354724	0.277274836125269
RPL15	0.29441823	0.22755638	0.27729784051312
RP11-5A19.5	0.14593384	0.11279456	0.277306230506013
BBS1	0.18250407	0.14106035	0.277306508677764
FMO3	-0.15110032	0.10993035	0.27734696829708
TP53TG5	0.16933804	0.13092259	0.27744335022516897
DBET	0.17873383	0.13819248	0.277462210686841
IGHA1	-0.040265693	0.029302537000000007	0.27748112431893296
EXOSC7	0.18926311	0.14637025	0.27757928217425
MDM4	-0.34869833	0.25384601	0.277652446446003
BRPF1	0.33460068	0.25884102	0.277707335096758
GNRH1	0.20836101	0.16119256	0.277731204002834
ABO	0.062602975	0.048434374	0.277763556844804
EHD3	0.15128369	0.11706387	0.277840830669391
PHC1P1	-0.15462613	0.11261098	0.277854497625515
MFSD4A	-0.13469509	0.098108237	0.277918122656886
RP11-50I19.2	-0.22511999	0.16401378	0.278046326428264
HNRNPA2B1	0.34196798	0.26475859999999996	0.27809157118301
PRRT4	0.14296116	0.11069523	0.27814110187213203
CTC-281F24.1	-0.19151339	0.13956864	0.278185788189338
ARPC5L	0.2402342	0.18611611	0.278396632539878
SERF1B	-0.12157662	0.08864568199999999	0.278435104709638
PRKD2	-0.27253232	0.19872175	0.278457749680598
PRSS36	-0.1562208	0.1139122	0.278462272104695
SELENOO	0.30608483	0.23719134	0.278512323823546
RP11-666A8.9	-0.14804025	0.10799728	0.278692026840359
PLXNA2	-0.093384027	0.068125561	0.278697148857502
RP11-97C16.1	0.20771913	0.16106312	0.2787939439375061
ABHD17AP5	0.094504506	0.07329178	0.27888310264197
COQ8A	-0.20836244	0.15206559	0.27889545363682394
AC013474.4	-0.17607701	0.12850449	0.278900155155541
RP11-175B9.2	-0.18194307	0.13280414	0.278969061811118
AAMP	0.23214539999999997	0.18008894	0.279016328992522
FAM131A	-0.21637094	0.15796884	0.279078878783433
CCL4	-0.15006023	0.10957249999999999	0.279151239705018
SIRT7	0.23138476	0.1795525	0.279155487559656
RSPH3	0.12936191	0.10038452	0.279159345776263
SYTL4	-0.088112174	0.064347734	0.279221185411202
ZFY	0.17865931	0.13866215	0.279236546104915
CHURC1	-0.26704120000000003	0.19504159	0.279280002296487
FAM66D	-0.1108907	0.081043712	0.27959373568455
CLMN	0.15454819	0.12010728	0.27985137250836306
LINC01347	-0.20865326	0.1525828	0.279885810213568
BTN3A1	-0.20747659	0.15174477	0.279959023398409
SRP19	0.1804325	0.14027567	0.280025334896202
CROCC2	0.11192638	0.087019198	0.280041452680995
LIN54	-0.26288702	0.19230822	0.280054889364912
WASHC1	0.07210030099999999	0.056057586	0.280057228468492
GFPT1	0.12554441	0.097625734	0.280131937674597
BCL6-AS1	0.17729347	0.13787335	0.28015408107711304
LINC00624	0.20327617	0.15811889999999998	0.28027180516105105
PRMT6	-0.21504354	0.15738425	0.2802899723716961
TRIM16	0.13141781	0.10222815	0.280292153952185
TEX41	0.12862242	0.10006456	0.28034294136388105
HM13	-0.27279543	0.19968124	0.28036442039068
GIMAP2	0.19587393	0.15240441	0.280404421710632
C17orf67	-0.20881703	0.15287363	0.280440221973582
ITGAD	0.10747128	0.08364052799999999	0.28051540167107203
KIF19	0.10645528	0.082859034	0.280567249762788
GPR18	0.27237367	0.21200397	0.28057392220881605
CD40	0.16441858	0.12802245	0.280741710440018
LRRC45	0.16863003	0.13130885	0.28076732061549203
RP11-403P17.4	0.14458041	0.11258614	0.280784874844348
HACD1	-0.17165160000000002	0.12575465	0.28079324679199896
GNRHR	-0.15860547	0.11622341	0.280906417562029
CATSPER2	-0.12206225	0.08946192800000001	0.280999301372242
NRIR	-0.12792187	0.09376145	0.281025100964516
RP11-823E8.3	-0.17715943	0.12986373	0.281075398842008
ZNF780A	-0.13780553	0.10102461	0.281117506043748
NDUFA5	-0.22426435	0.16441668	0.281146156011824
KRCC1	0.23322815	0.18177012	0.281177701999673
AP002884.2	0.065505345	0.051055701	0.281205593216453
DHRS3	0.16520791	0.12876662	0.28121090103864504
RAD23A	0.18053633	0.14072318	0.281241593889289
CNTNAP3	0.069282106	0.05400399	0.281245582119656
RP11-170L3.4	0.21310153	0.16611925	0.28127632149928194
PARP11-AS1	-0.18883974	0.13852284	0.28142261854236
HLA-DMB	-0.20958597	0.15376999	0.281515466139762
GFRA2	-0.12104261	0.08881056300000001	0.28153480722331503
SENP3-EIF4A1	0.086734138	0.067653608	0.281563411646292
AMH	-0.14858824	0.10903869	0.28161450361532103
TCEAL4	0.17881241	0.13949563	0.28162999054069704
MED8	0.26624169	0.20770938	0.281648355301656
PSME2	-0.23122527	0.16972459	0.281743753776772
CERS2	0.29973153	0.23397773	0.28192963995654
TEX2	-0.20659446	0.15174245	0.282062006991045
SLC45A4	-0.16956151	0.12454745	0.282083873647793
MLST8	-0.25017638	0.18380524	0.282202555585653
CTC-479C5.12	-0.28759859	0.21133448	0.28228472713595504
KCTD2	-0.29838693	0.21930828	0.282389296046271
ARMCX6	0.16565671	0.12944803	0.282406619192248
DCAF15	-0.29208981	0.21470106	0.282437846933942
HNRNPF	0.27537961	0.21521262	0.28245981082979904
TDRD6	-0.14565309	0.10707624	0.28250134646325803
RPL27	0.16051383	0.12545778	0.282512628527263
PIP5K1A	0.17834622	0.13940322	0.282538112836758
ARHGAP21	0.10517036	0.082214571	0.282588054989899
C17orf113	-0.1903592	0.13997988	0.28263640820290503
MAPK8	-0.16269677	0.11969898	0.28288720397362205
AC144831.3	-0.16527557	0.12161768	0.282974559645697
HAS1	-0.13845561	0.10189295	0.283026556936044
MLLT10	-0.18571614	0.13669457	0.283104200793008
EXPH5	-0.1272365	0.093655826	0.283128719582332
XXbac-BPG248L24.12	-0.05713162400000001	0.042056078	0.283161954178048
IGFBP7	0.12851055	0.10059617	0.283218577325954
NEDD1	0.15419783	0.12071329	0.283255227567823
UBL7-AS1	0.14936639	0.11694553	0.283313179582317
GGPS1	-0.25386903	0.18697486	0.283414594127926
ANXA6	0.24415222	0.19122482	0.28347728739464195
UACA	0.10709789	0.083888985	0.28352069483519504
ABCC1	-0.24016704	0.17698456	0.283698283268779
BUD31	-0.20360894	0.15004918	0.283715182735088
CLIC2	-0.13626961	0.10042594	0.28372673296022305
MFAP3	-0.20784485	0.15318599	0.283764296144782
RANBP3	-0.23692287	0.17469497	0.28398537695873
NAIPP3	0.031906941	0.025018315	0.284002756623294
RPH3A	0.06100342900000001	0.047840249	0.28407395755997306
GOLGA6L10	0.095907058	0.075213986	0.284083470451018
APEX1	-0.27595501	0.20356523	0.284204514996974
DNAJC1	0.1139308	0.089376625	0.284228218561842
CNKSR1	-0.14515752	0.10709863	0.2842947913960629
ZNF815P	0.16038809	0.12587752	0.284435779786575
FBXO9	0.15867004	0.12455273	0.28452414464384496
MYO15A	0.13385968	0.10511274	0.284682302772476
LRRC29	-0.20902525	0.15436444	0.28475634223995505
DIABLO	-0.29784645	0.220173	0.28523969240117697
SRPK2	-0.32346723	0.23911927	0.285254150324684
NT5C	-0.23721776	0.17537751	0.285302614629388
RP11-474G23.3	-0.20587286	0.15222253	0.2853633209617949
LAIR2	0.10468	0.08232408299999999	0.285388774938307
ALG3	-0.20066589999999998	0.1483918	0.285427832937385
H2AW	-0.16481324	0.12188329	0.2854458164898549
PCDHGB2	0.10831648	0.08519801199999999	0.285465828386955
CEP70	-0.18537716	0.13709832	0.28547306244653003
HDAC3	-0.29637399	0.21923232	0.28557427714142103
ZSCAN16	-0.24224808	0.17920588	0.285605620704779
SRD5A3	0.099186471	0.078042917	0.28562282584787896
SAV1	0.11247906	0.08852649900000001	0.285752357943218
OAZ1	-0.25714245	0.1903193	0.285853728251307
PIP5K1C	0.20098473	0.1582232	0.285865684068404
GRM6	0.10474446	0.082468687	0.285920420436949
SARDH	0.11521442	0.09071499	0.285935680530406
JMJD8	-0.26968267	0.19980783	0.28636843671759804
CBLB	-0.23016375	0.17054495	0.286416986378646
DDIT3	-0.21060749	0.15606646	0.28645564944492
BCAM	-0.08477744599999999	0.062824765	0.286472521157411
TGFB1I1	0.13108945	0.1033391	0.286499470343396
WASH7P	-0.13255295	0.098234783	0.286501483016617
CXCL8	-0.098235024	0.072805966	0.28652975040571
SS18	-0.21946493	0.16265615	0.28653518394239
P2RY10	-0.12317532	0.091296047	0.286561372339023
RP11-399F4.2	-0.10011752	0.074207896	0.286574820892612
CTD-2260A17.2	-0.24259097	0.17982160000000003	0.2866058943441569
RHBDF2	0.21542587	0.16988754	0.286678674638886
SLC8A1-AS1	0.11324760000000002	0.089317715	0.286726948719419
B3GALT4	-0.27097654	0.20091269	0.286729854756065
AC002310.7	0.10855578	0.085644712	0.286876357604406
SYT2	-0.18137572	0.13453002	0.286917716675395
ANAPC16	-0.25655224	0.19030089	0.286946240221329
DOCK11	0.35784064	0.28236824	0.286960809264797
LRRC4B	-0.17456152	0.12949233	0.28698117012909496
COG5	-0.21291852	0.15795079	0.286995819714757
MVD	-0.20094364	0.14907864	0.287033296872202
COPG2	-0.18902560000000002	0.14025641	0.287102968537754
LINC02555	-0.13713356	0.10176085	0.287142875096533
H3C6	-0.10076457	0.074775995	0.28716271251368003
PSMC2	0.24538468	0.19372168	0.287180692501174
ASIC3	0.15432864	0.12186193	0.28727820170836704
ARGLU1	-0.41490787	0.30801671	0.287355053861236
CFAP251	-0.14276549	0.10601473	0.28749267177872
RP11-298I3.5	0.08663384199999999	0.068450039	0.287562614451551
ATP13A4	0.10245415	0.080952186	0.28757646608732296
ABALON	0.13496656	0.10664691	0.287601271195179
AD000684.2	-0.22157257	0.16459071	0.28765999593575897
ZMYND10	-0.17872664	0.13277124	0.287689061881149
SLC1A7	0.092946778	0.073474798	0.287796876717373
PGBD4	-0.22846347	0.16977272	0.287845030448745
ACY1	-0.16875614	0.12544083	0.28799162758212
POU5F1P3	0.19271204	0.15243818	0.28809877631268604
ZKSCAN7	-0.14430307	0.10731258	0.288215461617244
MVB12B	-0.12050101	0.089618259	0.288250584489485
GPAT4	0.17485344	0.13837986	0.288328612424634
SKP1	-0.21970569	0.16343922	0.288375426213032
ADO	0.26557105	0.21021867	0.288427336900405
SLC4A1AP	-0.29842652	0.22206258	0.28851609969869
HCCS	-0.21012493	0.15637585	0.288578009008486
DENND2A	0.15346546	0.12152612	0.288608435595203
CCDC142	0.25381782	0.20100139	0.288627726990444
RP11-419I17.1	-0.13682413	0.10185089	0.288703874480905
SERPINB8	-0.20532667	0.15287259	0.288797804220268
PLEKHH2	-0.096517796	0.071861576	0.28880360574581104
GLG1	0.27190174	0.21543696	0.288876379326925
METTL5	0.14132274	0.11199903	0.288977432995197
EIF4E3	0.16051514	0.1272192	0.28901447383628004
SLC37A1	0.17871422	0.14166795	0.289095996767914
MXI1	0.15000113	0.11891498	0.289127778991237
CTD-3222D19.12	-0.21769368	0.16219256	0.2891419240115269
ABCA11P	-0.17809252	0.13269135	0.289155447596355
RP5-991G20.1	0.18376747	0.14573673	0.28929801477229
TTC24	-0.13045161	0.097224362	0.289302686365686
CERKL	0.1343943	0.10658577	0.28931736799587
R3HDM4	-0.19524781	0.14553937	0.289381263495801
OTUB2	-0.20620317	0.15371971	0.2894269145594
ARL8A	0.17490921	0.13875794	0.289453683615354
PARK7	-0.25916144	0.19322426	0.28949216599655897
RP11-70L8.4	0.22932022	0.18199483	0.289638145629297
HMGCR	0.15798907	0.12540514	0.289715130242282
RP11-265N6.5	-0.0768513	0.057327686	0.28974606823876603
ZDHHC2	0.08231709	0.065346221	0.289760486585364
AC074286.1	0.1307632	0.10381318	0.289799722252884
CASP6	0.17625222	0.13993318	0.28982028589546005
SRPRA	-0.44968514	0.33554147	0.289888499515551
PPP2R3A	0.17820268	0.141504	0.2898938503230851
PDCD6	0.32771290000000003	0.26023638	0.289915334596048
CGRRF1	0.16811977	0.13351714	0.289962398115418
HDAC11	0.11737639999999999	0.093235969	0.29005323054967896
CMTM6	0.30705256	0.24390779	0.290064241624765
TIMM17B	-0.27689287	0.20668861	0.290079704022711
ARHGEF10L	0.16485038	0.13097124	0.290142806074094
NOL12	-0.25073511	0.18720072	0.290179932972857
NUCB1	0.19097155	0.15176105	0.290256425601987
ALDH18A1	-0.1635615	0.12216392	0.29037392838345
MRPL18	0.17531194	0.13935319	0.290378778322046
TADA3	0.32696322	0.25993298	0.29044014844041804
COX6B1	-0.30712886	0.22944450000000002	0.29048279563538804
H4C6	-0.14778765	0.11041995	0.290542728800904
RP11-399O19.9	0.10022168	0.079740187	0.290819886712034
ZNF253	0.10146461	0.080755125	0.29097040854494205
MLH1	0.18900525	0.15046534	0.2910855956969069
BCAS4	-0.18048539	0.13501813	0.29116152373186
DCLRE1A	0.20084391	0.15992465	0.29118685068529804
PALM	0.11094219	0.088358174	0.291287156003959
FOLR3	0.052463557	0.04178655	0.291318114104512
RP5-908M14.10	-0.21606563	0.1617117	0.291397003898951
SESTD1	0.099982476	0.079650225	0.291408823880258
TFDP2	-0.11295899999999999	0.08456100300000001	0.291504092404489
CTD-2007L18.5	0.18705667	0.14909956	0.291667040156614
CALD1	-0.098942493	0.074094822	0.29168234453656
MRPS25	-0.22660003	0.16969839	0.291696944406466
NGRN	-0.18884301	0.14147193	0.29187050311008195
PARVA	0.12355702	0.098539065	0.291922872758194
TRBV7-3	-0.082594551	0.061884604	0.291941319825008
CD177	0.044678303	0.035634942999999995	0.29196418578891103
RP11-259O2.1	-0.16519087	0.12378042	0.291981054969683
RP11-20I23.6	0.17946533	0.1431738	0.2920756391279961
C18orf21	-0.18909939	0.14173716	0.292127238505598
DBR1	-0.16742926	0.12549613	0.29213339081323303
DIAPH1-AS1	0.22302437	0.17794674	0.2921344858455169
DMKN	-0.13233212	0.099218165	0.2922787599125189
C8orf17	-0.21405696	0.16050549	0.292318365376768
SMG1	0.33775871	0.26960117	0.292325459019303
TNFRSF14	0.27802867	0.22192967	0.292336808431096
RP11-862L9.2	0.19261451	0.15375086	0.292339796929774
FBXO30	0.25850442	0.20635586	0.292361614939201
PPIH	-0.21916715	0.1643562	0.29237574795431603
SUMO3	0.27794405	0.22190559	0.292428343836338
C9orf85	0.18660223	0.14904048	0.29261829983987203
NR4A2	-0.13151454	0.098681518	0.29266363736404305
ZNF66	-0.11292587	0.084746183	0.292737691253314
YY1	-0.32829976	0.24637771	0.292742436923085
PLSCR1	0.1443479	0.11532392	0.29274902568013
DDIT4	-0.098073463	0.073604018	0.292764381010428
DLG2	-0.14236797	0.10687032	0.29287294528239
SLC25A53	0.18948957	0.15153731	0.29320662976220696
SPOPL	-0.19231577	0.14446579	0.293222629641927
C1orf50	-0.14975069	0.11249342	0.293231950361289
GAS6-AS1	0.07088403900000001	0.05670308	0.293339988742387
CARD8	0.30766458	0.24612178	0.293355426223987
H2BC8	-0.17156009	0.12899265	0.2936791758410661
C17orf97	0.12123498	0.097057214	0.293707636666802
ZFYVE26	-0.17043918	0.12816386	0.293733500311458
CAP1	0.32312435	0.25873611	0.29380177951278896
RP11-1102P22.2	-0.20587656	0.15486870000000003	0.29391748015017605
ACSS3	0.181403	0.14530582	0.29396448547369297
PTER	-0.14041370000000003	0.10564762	0.294024554576723
MED11	-0.24354513	0.18324749999999998	0.294034166648453
H2BC18	-0.17975265	0.13525707	0.29406403620007204
DPCD	0.17685262	0.14169367	0.29407252707554
MARCHF9	0.22758146	0.18234015	0.294079480350872
PDE4D	0.11822214	0.094727645	0.294114445443589
SH3KBP1	0.36795891	0.29491624	0.29424513890624704
PPM1B	-0.27344818	0.20583488	0.294246479922323
IPMK	0.20150999	0.16154784	0.29435834814312106
DCAF6	0.21920928	0.17579983	0.29452508723840604
ZFP30	-0.1090382	0.08213286	0.29458369405221896
PTPRM	0.08161139099999999	0.06546186400000001	0.294609104330877
AC004540.5	-0.1396602	0.10520460000000001	0.294610956773021
RP1-34B21.7	-0.19643262	0.14799309	0.294686319968873
CH507-154B10.1	-0.10394549	0.078317998	0.29471851486938
ENAH	0.10117741	0.081178239	0.29473659488361104
CAND2	0.11820666	0.094844007	0.29474938154513897
ZC3H3	-0.29269783	0.22057774	0.29481735176433
PDE8B	0.14068542	0.11291010000000001	0.294874002689247
EPB41L5	0.11670166	0.093680673	0.294970027828779
NIPSNAP1	-0.21668636	0.1633826	0.295083245617275
ADAM9	0.20475981	0.16441169	0.295093818100857
SFRP5	0.17455419	0.14016391	0.29511312679439
FAM229A	0.19203122	0.15420181	0.29512573778266
PREB	-0.28762427	0.21691074	0.295176412942023
PDLIM7	-0.29632451	0.22347662	0.295186727419419
LAMB2	0.098453857	0.079069975	0.295191641065759
LGALS1	0.1912627	0.15363624	0.295282618889154
PDZK1IP1	-0.076045405	0.057364668	0.295309322315539
LINC01597	0.11583413	0.093063966	0.295370478317472
RFX3	0.12932417	0.10390713	0.29539266130467
RP11-661A12.8	0.18868974	0.15162539	0.295455078217574
GRK5	-0.23632919	0.17832958	0.295463465955534
C5orf15	-0.26467385	0.19972426	0.295479241363834
CBFB	0.17768126	0.14278832	0.29548460889207
ZIK1	-0.11730507	0.088529182	0.295536407748257
RASAL2	0.088446321	0.07108593099999999	0.295541459193635
RP11-266K4.14	-0.16470398	0.124323	0.295625492618469
MMP25	0.090978836	0.073142075	0.295673858866673
RP11-295P9.3	0.20004731	0.16085339999999998	0.295749865209593
FAM243B	-0.15240732	0.11507991	0.29579318217189504
ANKLE1	0.13033761	0.10482378	0.295849453282828
RELCH	-0.26290363	0.19858772	0.29597897655140104
TRAPPC12	0.32112693	0.25836375	0.296026853323798
ISOC2	-0.20007327	0.15115813	0.296078288931273
PLAG1	0.11719514	0.094312032	0.29613736290644205
PDXDC2P-NPIPB14P	-0.17290758	0.13065355	0.296152476433228
ACKR1	0.14993404	0.12066386	0.296158293087798
LRRC56	-0.1931318	0.14595223	0.296209523294503
AC108004.3	0.14302818	0.11512738	0.296244435436607
BEND3	-0.1993422	0.15066843	0.29628527534118104
DTD2	0.14639627	0.11786001	0.296329997539971
NAB1	0.21732908	0.17497126	0.29634334577674104
CCR3	-0.073674924	0.055695332	0.296372478314811
LINC00852	0.17746039	0.14288328	0.296376814043239
ARHGAP15	0.2071657	0.16682374	0.29644141531272306
SLC19A2	-0.22268325	0.16837061	0.29646377737817403
TMEM273	-0.099467669	0.075226597	0.29659071911041
ZNF286A	0.11068609	0.08916147199999999	0.296596617035127
TLN1	0.22230126	0.17910015	0.296671814065737
METTL18	0.17763937	0.14311805	0.296673074050522
GMPPB	-0.2590343	0.19595888	0.296726227086045
AARSD1	0.18088378	0.14576043	0.296764387457039
ILRUN	-0.31672039	0.23962336	0.296778334995592
ZNRD2	0.13902872	0.11203863	0.296789396727646
RP11-572M11.4	0.14716165	0.11861086	0.29686104946006897
CFH	0.088556817	0.071380343	0.296889916942909
ANKRD10-IT1	0.16348933	0.13177904	0.296890246403219
RP11-180C16.1	0.20686076	0.16676995	0.296979311831835
SLC39A9	0.21827607	0.17602958	0.297129866936486
ZNFX1	0.30546757	0.24638134	0.29719789195494
RP11-396M20.3	-0.18229382	0.13803757	0.29720506068492497
CEMIP	0.12504589	0.10086093	0.297209537612015
AARS1	0.20225638	0.16319191	0.297363319349286
AOC3	-0.13576401	0.10284845	0.297420346406244
RRAGD	-0.20997353	0.15907227	0.29743964021723496
PPIL6	-0.13696567	0.10378641	0.297552970416703
TMEM255B	0.10143064	0.081883055	0.297609300241772
SAMD4B	-0.31511818	0.23882375	0.29763930564848
CTD-3148I10.15	0.142324	0.11492677	0.297736577134448
TYK2	-0.38987751	0.29556906	0.29778463640026304
ARSK	0.16771015	0.13544548	0.29780341115453696
C5orf22	-0.1479045	0.11215619999999998	0.297912048258873
AC073065.3	0.21769545	0.17586345	0.297933753970388
FAM124B	-0.16655910000000002	0.12631561	0.297965635759861
ZZEF1	-0.35077789	0.26604628	0.298007320869513
DUS1L	-0.28288698	0.2145563	0.298011133933891
CCNG2	-0.20837458	0.15805953	0.298065767426005
HNMT	0.12518525	0.10116531	0.29809763182105
TMIGD3	0.11344399	0.09167816	0.298104042679649
ZNHIT2	0.21749288	0.17578413	0.298158118164516
SHANK3	0.11405112	0.092183624	0.298179209467944
ZNF724	0.14108604	0.11404709	0.298228680812607
SRGAP3	-0.10497633	0.079656246	0.29824067403608195
CTC-490E21.11	-0.18975962	0.14399696	0.298264837221493
RP11-223C24.1	0.16131974	0.13041929	0.298286981387919
NPEPPSP1	0.20516965	0.16587016	0.29828785019673904
RPS11P5	0.18383798	0.14863121	0.29830900081796696
CEP57L1	-0.10358273	0.078619552	0.298372290264307
VPS37B	-0.29576952	0.22449518	0.298384188216524
PECAM1	0.1827236	0.14777659	0.298455672614598
CLDN7	-0.13586688	0.10314878	0.298495318738841
LDLR	0.097281293	0.078683643	0.298503178839513
TRIM8	0.30266005	0.24483136	0.298564347674111
SNAPC3	0.18052232	0.14603877	0.298591594475422
PGPEP1	-0.15490042	0.11762211	0.298593776318149
CTD-2017C7.1	0.18732425	0.15155828	0.298643732826808
NCR1	-0.11513906	0.08745423699999999	0.298733498193456
GK-AS1	0.17317324	0.14018666	0.298902404005963
RMRP	-0.094852354	0.072072569	0.298921285128036
P2RY12	-0.12246135	0.09305827	0.298960344238008
YBEY	0.14953644	0.12109110000000001	0.299052393965073
BBIP1	-0.19096923	0.14515278	0.299081946532323
WDR59	0.17096384	0.13845384	0.299090656978917
ATP6V1A	0.26065340000000004	0.21110379	0.29912500153321897
GCFC2	-0.13562322	0.10310442	0.299175140133002
OSER1	-0.24110568	0.18337732	0.299398802262046
LINC00664	0.099896982	0.080955415	0.299405920489681
ZNF462	0.086436924	0.070055595	0.299459745836018
RP11-345P4.9	-0.22066612	0.16789043	0.299573295410116
RP11-686D22.10	0.17493615	0.14185247	0.299689995135399
MTRF1L	0.13513535	0.10958255	0.29970625593696004
POLR2J2	0.08642836699999999	0.07009145	0.299745331406907
PDE7A	-0.34097282	0.25953101	0.299778881353417
PCYOX1L	0.23571611	0.19119096	0.299820001790118
MFGE8	-0.16537408	0.12589101	0.29984517392405496
RGP1	-0.27382279	0.20846156	0.29987856664921697
KLHDC7B-DT	0.16122534	0.13080626	0.29994611921583303
ZNF529-AS1	0.17458529	0.14166919	0.300024258631198
SMAD1	-0.12460285	0.094891583	0.30004301645144
TPT1	0.15653301	0.12703518	0.30007842008999897
ALG6	-0.19276612	0.14684560000000002	0.300192744606832
HCG11	-0.16565628	0.1261989	0.300212758540318
MAP3K7CL	-0.098636239	0.075148678	0.30025541040860104
AP001189.4	-0.069050635	0.052620203	0.30037014833410697
RNU4-1	-0.060554334	0.046148799	0.30040494515693605
FBXL15	0.2169357	0.17621359	0.300498733728846
RP11-472N13.2	0.12849367	0.10438263	0.300539795820724
FZD3	-0.07594894	0.057901632	0.300581552762854
CD2AP	-0.1359243	0.1036268	0.300588293370474
SUSD1	0.18951708	0.15401474	0.300720105456337
CAP2P1	-0.21757073	0.16592456	0.300743489794483
SLC25A35	-0.20013904	0.15263458	0.300756018235015
RP11-71L14.3	0.068564108	0.055734183	0.30083949910959096
ZNF133	0.19972289	0.16238406	0.300937221062226
SRP9	-0.25418657	0.19394001	0.30097827315574
RNF7	0.16064634	0.13063791	0.301026439152438
CTC-339O9.1	0.21577884	0.17551171	0.301132898930815
RIOX1	-0.31250712	0.23854194	0.301196320641199
PLA2G6	-0.18521709	0.14139392	0.301247798116636
LINC01772	0.21605867	0.1757862	0.3012576508860589
RPL4P7	-0.22091271	0.16865751	0.301288305742295
LINC00665	0.10992289	0.089439907	0.301290072681308
MRPL52	0.14105709	0.11477446	0.301297768499866
MARK2P8	-0.22100349	0.16873879	0.30132367979004404
H2BC13	-0.13983519	0.1067673	0.301330533496202
LINC00906	-0.098029765	0.074859105	0.301405003802358
SIKE1	-0.13489852	0.10301483	0.301411751100972
RP11-367J11.2	0.16909654	0.13763572	0.3014551088899
RHBDD3	-0.2058376	0.15722274	0.301524345940849
TJP2	0.11999891	0.097707085	0.30161913999901296
NDUFB5	0.12149709	0.098932921	0.301647386200799
CTB-193M12.3	-0.19230067	0.14692782	0.301676515224888
GON7	0.20501279999999997	0.16699802	0.301814727400352
LINC00482	-0.12015567	0.091831902	0.301821210848184
MCCC2	-0.25188759	0.19254268	0.3019026269979489
YPEL3	-0.29437682	0.22506719	0.302004006190662
GREB1	0.11707160000000001	0.095411991	0.302052800360759
DCTN6	-0.21344343	0.16320723	0.30205912464865003
CTC-453G23.8	0.23824007	0.19423181	0.30221881610199003
AHCYL1	0.28759281	0.23453056	0.302343629931652
TTC21B	-0.18236676	0.13953913	0.302396277645412
PHF10	0.22952895	0.18720516	0.30240708072521805
CEP152	0.10798900000000002	0.088087981	0.30246826171920194
TAF15	0.26923158	0.21962516	0.302488654207216
SLC30A7	-0.31830458	0.24361667	0.302526880389296
APOBEC3G	-0.23694205	0.18137235	0.302601318288053
ACAD9	-0.23422231	0.17929838	0.30262329255259496
S100P	-0.068478317	0.052423176	0.302648720689547
ANAPC15	-0.18033125	0.13805493	0.302660993116805
WDR75	-0.19206415	0.14706971	0.30277119753539
TRIM52-AS1	-0.14552672	0.11150586	0.303090349708747
SPRY2	0.14948919	0.12212726	0.30318523510171
DHX36	-0.16551592	0.12690474	0.30341538966989395
RP11-295B17.6	0.18153553	0.14841229999999997	0.303514228420414
RP11-61L23.2	0.10670681	0.08723708599999999	0.303515035894643
CSRP1	0.26477	0.21655545	0.303721121038787
RP11-574K11.8	-0.20491314	0.15722593	0.303778529441306
SAMD11	0.13495206	0.11039364	0.30379026038683
PDK2	0.12920431	0.10569745	0.30381499619789304
PCYT1A	0.21108110000000002	0.17269371	0.30385774409237604
FOXK2	0.20241309	0.16562015	0.30390879264791903
ZNF675	-0.17027369	0.13068310000000002	0.30391347773140504
PINK1-AS	0.2176266	0.17807372	0.30392309144697605
TMEM91	-0.16759858	0.12864093	0.303955890168854
GJC1	0.13347849	0.10927366	0.30415611002934995
SLC38A2	0.17467269	0.14300683	0.304185823163647
DISP1	0.12152595	0.099500133	0.30421047628474795
SUMF1	0.19433613	0.15914558	0.30430352697430296
CTB-50E14.5	0.1867551	0.15299144	0.304468994730367
U82671.16	-0.13768131	0.10579227	0.304495726435905
MBNL1	-0.35851054	0.27548594	0.304517036194839
MALSU1	0.18811605	0.15412664	0.30453061401089
GOLGA6L2	0.16203439	0.13276005	0.304539595453295
NDUFB4	-0.2265065	0.17407803	0.30459256499649395
SLC2A8	-0.15335399	0.11786238	0.304611874657854
PINK1	0.22113617	0.18123619	0.304674191047307
RP11-147I3.4	-0.10654873	0.081901764	0.304686351839175
TRIM52	0.14782506	0.12115634	0.304688120676171
EIF4EBP3	-0.19912678	0.15306838	0.304698813528477
SLIRP	-0.184005	0.14145295	0.304729330655859
BRD7P3	-0.21801538	0.16764682	0.3048738029263631
SERTAD2	-0.19098564	0.14696935	0.30523885273192
MADD	-0.224343	0.17264495	0.305256441231801
RP11-1035L22.1	-0.153918	0.11845395	0.30527799002225803
SREK1	0.19173109	0.15734055	0.305280612017898
ARL15	-0.16972765	0.13062365	0.305288433410985
SEMA4B	0.24994117	0.20519344	0.305471867419858
ATP5PO	-0.24772139999999998	0.19080687	0.305703340116889
USF2	0.37109983	0.30485604	0.305771742746378
RIC3	0.1381445	0.11351111	0.3058802448054589
PHRF1	-0.26546542	0.20458598	0.305976056754115
KIF2A	-0.21472924	0.16553249	0.30611865931181
FHL1	0.13380748	0.11000673	0.30613241827534
APLF	-0.17205704	0.13267059	0.306245208782692
ABRAXAS1	0.17798374	0.14640326	0.306381878811611
CTD-2377O17.1	-0.17555301	0.13542087	0.3064463279464989
USPL1	-0.27125358	0.20928981	0.30655578337496003
RMI1	-0.22163529	0.17101924	0.306594217188387
FCGBP	-0.062540047	0.048263115	0.306652899497528
INTS9-AS1	0.14888639	0.12258524	0.306826511149808
RTEL1-TNFRSF6B	0.19314066	0.15902964	0.306849325428102
RP11-342I1.3	-0.17573265	0.13567795	0.30688226352678005
ANKRD18A	0.07357082	0.06059487700000001	0.306985005882972
LDOC1	0.10334748	0.08516500099999999	0.307233781698913
PCK2	-0.16647003	0.12864035	0.30732382768901395
RP11-4B12.1	0.14531774	0.11978256	0.30735624572950104
PKD1L3	-0.16871577	0.13040359	0.30743032203620096
RP4-751H13.7	0.14827342	0.12224495	0.307456106789436
ASB6	-0.36729887	0.28391122	0.30746374709888696
TCHP	0.24913904	0.20548697	0.307644489709388
COPS6	0.24536793	0.20238074	0.307654048841736
ADNP	-0.38616519	0.29865975	0.307740206365104
AGTPBP1	0.27936818	0.23047710000000002	0.30776122018918
ZNF408	-0.2217167	0.1714846	0.307766776129448
LONRF1	-0.16015870000000001	0.1238879	0.30782613175900897
CTD-3194G12.2	-0.14139484	0.10937977	0.307854978804666
DCTN2	0.21297411	0.1757668	0.307932706334773
TAF1	0.18770074	0.15491356	0.307947145835528
VPS45	0.19215647	0.15864352	0.308102155558748
TLCD3A	-0.16986588	0.13149160000000001	0.30818633951179497
FOXB1	-0.13902954	0.10763053	0.308228289331212
TM9SF3	0.20013253	0.16527584	0.30823612473412604
MRTFB	-0.14677431	0.11363547	0.3082690780961839
ZNF587P1	0.16520105	0.13647989	0.308412969232768
RAD51-AS1	-0.24865319	0.19267174	0.308682871798538
EFCAB7	-0.11852739	0.091852792	0.308739940843639
EGFL8	-0.11776969999999999	0.091270292	0.308765455605034
SLC20A1	0.24343220000000002	0.20126501	0.308773222179227
SLC9A8	-0.22283000000000003	0.17270956	0.308819287462794
THRA	-0.21133112	0.16380685	0.308849074653317
GADD45B	-0.20692654	0.16039519	0.3088565630866
PDE1C	-0.10734442	0.083209132	0.308875377509089
FPR2	0.14030936	0.11605499999999999	0.30897463361247496
CTD-2286N8.3	-0.21469221	0.16646096	0.308995579693398
GSAP	0.16251429	0.13445578	0.309093907955532
ATP13A2	0.22369134	0.18510227	0.309174325864143
CALM2	-0.29802584	0.23116909	0.309202110032519
MACO1	-0.23247902	0.18036309	0.309303297394674
BST1	0.18928782	0.15667969	0.3093116326413011
RP11-474P2.7	0.14924542	0.12354614	0.309352684992914
HS3ST3A1	-0.08202790900000001	0.063649163	0.309380481081669
ECM2	0.14780315	0.12243368	0.309664108033168
KLHL8	-0.19272447	0.14963565	0.309687491572192
ARHGAP4	-0.33739826	0.2619706	0.309700723012202
CTB-102L5.7	0.198798	0.16474252	0.309854233038027
POLRMT	0.17925778	0.1485535	0.309866263307969
DRG2	-0.25359966	0.19698501	0.309901620114228
PIGR	-0.07669635	0.059602813	0.310140163694144
PPP2R2B	0.11171542	0.092636278	0.31014970754294896
UNC13D	-0.25505915	0.19822972	0.310181298530138
PALLD	0.10348044	0.08582283	0.310232191344336
JPH3	-0.19550008	0.1519576	0.310236060628987
RPL7AP2	-0.21298356	0.16555525	0.31026063214253896
MIER2	-0.20245736	0.15739835	0.310340766153638
CCDC85B	-0.24685107	0.19191534	0.310350043952108
CRYZL1	-0.22432056	0.17441467	0.3103951618899881
FBXO6	-0.20111253	0.15640174	0.310496881787291
PYCR3	-0.177308	0.13790769	0.310563229506427
MED10	-0.25376888	0.19742298	0.310677234439267
ARID5A	-0.20620597	0.16045172	0.310773577733516
SPDYE18	0.17875498	0.14843318	0.31080133557344897
GINS2	-0.18498081	0.14395639999999998	0.31084386051531704
FAM111B	0.13187672	0.10954774	0.310976333670667
RP11-799O21.2	0.10349205	0.085997575	0.31113138818255
PHKG2	-0.24783876	0.19304978	0.31129878623960805
RAB40C	-0.26413728	0.20576642	0.311350196509129
ARMC8	-0.18552037	0.14458695	0.31157169658556105
FOXP1-IT1	0.19682231	0.16371273	0.31159341769179
SEC62	-0.14643937	0.11413832	0.31161324983076
ORMDL2	0.16532836	0.13757621	0.311795833475281
RABL2B	0.16379633	0.13638034	0.31206688456360804
VKORC1L1	-0.20240823	0.15794728	0.31219993865489504
PPP2R5D	0.15345136	0.12781086	0.312227827558421
ASTE1	0.20613773	0.17170384	0.31225530705118393
ST6GALNAC4P1	-0.20430845	0.15946035	0.31229465531831296
CPVL	0.13990998	0.11655405	0.312315785082632
JAK1	-0.37656162	0.29396825	0.312407320627753
CTC-351M12.1	-0.17204899	0.13431281	0.3124083917937589
ZMYM4	0.12012746	0.10010444	0.312458382791282
NUDT21	-0.15119602	0.11807077	0.312565558908329
FHL3	-0.096229366	0.075146669	0.312565663230614
LAX1	-0.21658065	0.16913337	0.31257433303388105
BARD1	-0.095477134	0.074563712	0.3125955921022561
AMPD2	0.15724063	0.13108075	0.3126340896058289
INPP5B	-0.16876677	0.13182850000000002	0.312703896823777
MAST2	0.11810858	0.098507145	0.31286260102941804
CD302	0.19510151	0.16273626	0.312902921946144
CIRBP-AS1	-0.25042965	0.19571036	0.31294041766209
CYB5A	0.12269546	0.10235549	0.31296643681449604
TLR9	0.15396872	0.12845985	0.31302271601142195
CEP20	-0.18528961	0.14483127	0.313036072742898
RP11-361L15.3	-0.17610475	0.13765767	0.313056835625607
CTB-4E7.1	0.18427313	0.15378608	0.313152110775037
CS	0.285441	0.23822592	0.31317109965725
BCDIN3D-AS1	0.18207969	0.15197602	0.31321517488784195
RP11-475G3.1	0.17880556	0.14928357	0.313341676958561
RP11-328C17.2	0.18161136	0.15162839	0.313348698826081
ATP1B1	-0.16844843	0.13176265	0.31339715467842
LRWD1	-0.15756401	0.12325208	0.313410828579661
USP47	0.13359035	0.11160057	0.313622126518931
COLGALT1	0.29419932	0.24580137	0.313677368188101
EMG1	-0.24066998	0.18836524	0.313688644380942
CENPJ	0.11245319	0.093958933	0.31370286543908504
SLC29A2	0.18449226	0.15415487	0.313716654498666
AQP11	-0.19151153	0.14991429	0.313768281656295
ACLY	0.30724819999999997	0.25679007	0.31383492478227
AK2	-0.1863602	0.14592746	0.313924336212542
MGMT	0.14606914	0.12210610000000001	0.3139318754105431
LINC01902	-0.18861916	0.14771799	0.313997624106326
WIPI1	-0.19819991	0.15526357	0.314133945296243
VIPR2	-0.12241535	0.095915629	0.314234408620832
SCFD1	-0.25833779	0.20243423	0.31428327687019203
ZNF439	-0.17414386	0.13648046	0.314359542121234
ZNF799	0.17063771	0.14277916	0.314374517034771
PSD	-0.15183542	0.11900612	0.314398491718635
SCARNA10	0.09005884800000001	0.07537028	0.314464931514919
PRUNE1	-0.22225527	0.17422695	0.314475616022437
HLA-F-AS1	-0.15697231	0.12306524	0.314532063155537
SESN3	-0.17092684	0.13401751	0.31457680011426004
CTC-510F12.6	-0.10672396	0.083695968	0.31468183602515504
ZNF586	-0.21387014	0.16774583	0.314749660644878
CTB-50L17.8	-0.21515491	0.16876298	0.31477763271866804
SLK	0.19578128	0.16396916	0.31480668881744106
TGS1	0.12994045	0.10887328	0.315006940891556
TMEM141	-0.21970251	0.17241234	0.315016135018965
HMX3	0.17460796	0.14630308	0.315020419236343
LATS1	-0.3492199	0.27408901	0.31508434277270503
AF131215.4	0.18653989999999998	0.15634744	0.31516001821282696
LTBP1	-0.10119008	0.07944794200000001	0.315259236824602
ABHD18	-0.21214305	0.16657182	0.31529142064849497
POLR2I	0.19871737	0.16660936	0.315315697194093
FMOD	-0.075273174	0.059108009	0.315329819289808
GFM2	0.15743597	0.13201576	0.31537845464187897
C11orf21	-0.20949329	0.16452396	0.315390689419884
CEP85	0.17258522	0.14472773	0.315406797617982
AGBL5	0.16080728	0.13485524	0.315421846063495
UBE2A	0.23946295	0.20083636	0.31546698009293395
MIR22HG	-0.16306483	0.12809038	0.315502448272683
RP11-680G24.4	-0.16768885	0.13172474	0.315510443688005
SLC35F3	-0.14000359	0.10998759999999999	0.315558040814599
EEF1D	0.32802306	0.27517133	0.3155690925476289
LINC02649	0.13329964	0.11184095	0.31564781320979496
ADCY7	0.26544564	0.22272252	0.315665742630284
FAM193B	-0.26413964	0.20758264	0.315733867335715
RP11-661A12.15	-0.05808208400000001	0.045646892	0.315747172466646
RP11-848G14.5	0.05204932	0.043682851	0.315781397468269
SUZ12P1	-0.17762371	0.13961745	0.315827379285253
RP11-582J16.5	0.25050856	0.21027544	0.315856874004893
LINC00937	0.077398731	0.064974146	0.31590076819192703
RP11-1036E20.9	-0.15734021	0.12370229	0.315941525905921
VAMP8	0.20666549	0.1735763	0.3161331283557249
CTA-373H7.7	0.083207481	0.069898498	0.316222522954167
UHMK1	-0.3551331	0.27937522	0.31623905448551
ARHGAP18	0.17109651	0.14377002	0.316353602044536
TAMM41	0.18198122	0.15291970000000002	0.316364063575351
SNHG1	-0.24251043	0.19084803	0.31642366007138
TATDN2	0.20727725	0.17421897	0.31647923861155497
LRRC1	0.14187404	0.11925148	0.316497593062031
ZNF487	0.14556874	0.12236924	0.31654422055437503
SH3GL1P1	0.24704136	0.20767087	0.316546121223739
FEM1A	-0.21144025	0.16645956	0.31661208257466605
LINC01881	0.1537145	0.1292504	0.316665820487907
QSOX2	-0.25270753	0.19899	0.31671787885787106
RP3-468B3.2	0.12471576	0.10488829	0.3167612458849461
TMED2	-0.2974502	0.23425412	0.316786761068442
MYH7B	0.14106958	0.11865298	0.31680393932573303
CCDC59	0.15232191	0.12816417	0.316975169821471
GPSM2	-0.18409241	0.14504953	0.31702537186164004
ZFAT	-0.11173622	0.08804282	0.317047852914884
CSNK1D	0.32054928	0.26978808	0.31710838614368103
SLC33A1	-0.24518708	0.19323354	0.317145550751327
ARHGEF6	0.30276522	0.25488268	0.317222988235206
TNFRSF10D	0.18859106	0.15876789	0.31723074996406
AC004623.3	0.14125108	0.11891467	0.31723298130062
RARB	-0.20987855	0.16544460000000002	0.31726012238520696
TREML4	-0.052851134	0.041664934	0.31729674521336404
BTN3A2	0.082658298	0.069633939	0.317546252485305
CTB-85C5.2	0.15531197	0.13086093	0.31762223361498604
OR7G2	0.19938689	0.16802928	0.317711963068638
MAK	0.12881642	0.10856019999999998	0.317723835091987
TMEM9B	0.22316385	0.18807447	0.317730939656519
KRT72	-0.05647900700000001	0.044565115	0.317747138542374
RIPK2	-0.14786388	0.11670012	0.317863564685279
WDR46	-0.26870471	0.21209572	0.317918129437827
TIGD2	-0.21027534	0.16599744	0.317983012601802
PJA1	0.18220842	0.15366054	0.3180410190619289
MSH5	-0.14725993	0.11628247	0.31811714770886
GHDC	-0.22454571	0.17734759	0.31822167307661703
SGK1	0.12575326	0.106098	0.318250003822101
SVIL	0.22852718	0.1928203	0.31827900595527003
CORO1A	-0.38002101	0.30020611	0.318326780152752
S100Z	0.14911944	0.12583525	0.318336271835041
SOX9-AS1	0.14760917	0.1245644	0.318349769679331
RAB3B	-0.16538521	0.1306638	0.318380494705993
SAMD11P1	-0.19879929999999998	0.15707575	0.318421526101562
RN7SL5P	-0.091768198	0.072511065	0.31844198045122696
RP11-855A2.1	0.18320789	0.15471787	0.31868975284342
IL12RB1	-0.20343015	0.16083266	0.318725906552344
RP11-82O19.2	0.18160482	0.15341671	0.318850190620587
FLT1	0.083002359	0.070125334	0.318892435811706
GPI	0.21813928	0.18433677	0.31899322540250497
RP11-768B22.2	0.23001844	0.19441747	0.31909503037069
ZNF431	0.090599507	0.07658709799999999	0.319156562334148
ZDHHC3	-0.18650192	0.14759578	0.319222486411639
PIGC	-0.14366477	0.11370987	0.3192883212878869
RP1-97D16.9	-0.15040676	0.11906238	0.319356566028547
CCDC43	-0.19547382	0.15480679	0.31957997333537896
TMEM53	0.17964518	0.15200235	0.319592626184859
NEK5	-0.2030846	0.16086317	0.319669943149103
RFPL1S	0.11397837	0.096456952	0.319674844936909
INF2	0.14248506	0.12061422	0.319802033217825
SAYSD1	-0.18540034	0.14693712	0.31994757169832205
SCYL2	-0.2000171	0.15856097	0.32007203574735904
LGR6	-0.098236386	0.077879281	0.32009548164324897
WDR73	-0.22056771	0.17486685	0.32011388914941497
ZNF688	-0.22021364	0.17459414	0.32013678934961304
ERBB3	0.10465807	0.088663086	0.320169153465206
MTND1P23	-0.099416401	0.078830466	0.32019498387233103
WNK4	0.12735518	0.10794365	0.320395646768477
PCSK6	0.083238783	0.07055425	0.320413927829854
CEACAM19	0.12610583	0.10688983	0.320417961562283
FUOM	-0.18416691	0.14612812	0.32052413991147904
CTD-3104H21.1	0.13653739	0.11576834	0.320565462964866
LINC01727	0.1046502	0.08875843300000001	0.32070690165145194
RP11-111F5.4	0.11899249	0.10092411	0.320713140417471
NUTM2B	0.08848079800000001	0.075049277	0.320736968164714
FHAD1	0.099562603	0.08446163699999999	0.32080778466374
GOLGA4	-0.19691073	0.15638953	0.321002799595108
RP11-370I10.12	0.16721091	0.14191153	0.32101217709874
RP11-811I7.3	0.16391699	0.13912802	0.321052607848266
PDE9A	-0.10234951	0.081309041	0.321134831407693
AKIRIN1	-0.29363902	0.23331729	0.32122696108487
NUTM2D	0.1190255	0.10108284	0.321318306104165
PANK3	0.25851648	0.21956452	0.321357618976768
TOMM5	0.16824745	0.14290525	0.32138537194982303
HAUS7	0.16753148	0.14232755	0.32148531019485904
CTD-2336O2.1	-0.11511762	0.091553254	0.321685788561314
LINC01237	-0.15513356	0.12338405	0.321710255798893
ZNHIT6	-0.25722834	0.20458663	0.321716197065684
RP11-981G7.1	0.17068144	0.14508541	0.321748968614774
NUPR1	0.12647147	0.1075097	0.32176796833827803
TCP11L2	0.17462906	0.14845297	0.321786604386973
PPARGC1B	0.14527445	0.12351639	0.321854391658211
RP11-588H23.3	0.08380644	0.071272002	0.321968738137219
ORC5	-0.15378886	0.12238247	0.321987587014252
C4A	-0.06934713599999999	0.055189623	0.322027346253695
AC003104.1	0.20886397	0.17770482	0.322177720999942
ST7	-0.158445	0.12614688	0.32222184617924
WDR54	0.1812914	0.15426246	0.322228704409789
LAMC3	0.094274906	0.08022048	0.322235279657878
PHLDB1	-0.12812423	0.10203045	0.322337512748014
RP11-295D4.3	-0.22759937	0.18125076	0.322349331968794
CARD11	0.18577954	0.15812335	0.322352591568217
KAT7	-0.22883903	0.1823007	0.322521279997876
SEPTIN5	-0.097426861	0.077616953	0.32254386668932394
P4HB	-0.39452129999999996	0.31430773	0.3225515995313161
VPS53	0.18940042	0.16128961	0.322597300456316
CELSR1	0.077367215	0.065885864	0.32260789702861203
LINC00540	0.10884915	0.092695863	0.32260791592787896
RHOXF1P1	-0.10417293	0.083017913	0.32270381793042
BNIP3P25	-0.17272903	0.13765911	0.322729925566774
ATF7	0.22836016	0.19454576	0.322786747919528
RP11-164J13.1	0.16996388	0.14481327	0.3228408979595529
MAGT1	0.16456986	0.14022043	0.322850878560455
ZMAT5	-0.2253886	0.17968548	0.322892647718634
RP11-518I13.2	-0.12039404	0.095985753	0.322916499360122
OR1I1	0.15353141	0.13083425	0.322918907494603
SLC13A5	0.12563129	0.10707950000000001	0.3230096776990869
TRIM13	0.20112773	0.17143095	0.32301910489983304
FAM120A	-0.33658901	0.26843572	0.323075918687242
C14orf28	-0.16393083	0.13074899	0.323118873702135
DUS4L-BCAP29	0.22190681	0.1892132	0.323195129245728
PCNX1	0.20216052	0.17238794	0.323227134765339
DAPK3	-0.19685744	0.15706346	0.32328642286705
KEAP1	-0.23574858	0.18815829999999997	0.32346008936423
BHLHE41	0.07516052	0.064126629	0.323483427270547
JOSD1	0.16661885	0.14216945	0.323519522012235
CH17-55D9.1	0.13832828	0.11803102	0.323522762996482
RP4-565E6.1	-0.12714822	0.10149527	0.323530503044984
RP4-789D17.6	0.18475444	0.15765304	0.32354674955771
NR1H3	0.14317644	0.12219023	0.323608627177105
RAB30-DT	-0.20892836	0.16682337	0.323673140405532
SMPD2	0.16727715	0.14278829999999998	0.3237066275778581
SPTBN2	0.070782068	0.060422476	0.323727371709872
LINC02603	-0.14428355	0.11522403	0.32374994488263203
KLHL6	0.24211839	0.2067447	0.32386874343857697
PSKH1	-0.31559431	0.25210046	0.323885966410191
DENND4C	0.1477677	0.12618432	0.32388949044493204
ARHGAP28	0.17043501	0.14557054	0.32398506146400297
AP3S1	0.22408308	0.19139235	0.323985950591404
SAMD14	0.10817603	0.092414392	0.324086111367492
SLX4	-0.26509586	0.21187888	0.3241623708022561
VAV2	0.12070504	0.10314322	0.324200977929171
PRKCE	-0.17865432	0.14280355	0.324209263100685
NKAPD1	-0.26007263	0.20789209	0.324229758133173
RP11-83A24.1	0.16124741	0.13781008	0.32427951473766903
DFFB	0.14336654	0.12253481	0.324304728072076
VSIR	-0.34299948	0.27422902	0.324317925769265
OVCA2	0.19946723	0.17051304	0.324384769871597
PRORSD1P	0.15695587	0.13417732	0.32440146432789696
CCNK	-0.27693117	0.22144522	0.3244036562611161
HARBI1	-0.14248522	0.11394856	0.324454909749535
ZNF473	0.19456931	0.16640608	0.324609472683181
DLG1	0.14332832	0.12258775	0.32463125803719706
COQ2	-0.20616182	0.16493459	0.324644154256666
AFG1L	-0.10805051	0.086463623	0.324762763091526
GOLGA7B	0.11254297	0.096293731	0.324808367322464
ZNF726	-0.16924491	0.13545039	0.32482952414099
TRMT1	-0.15227924	0.12188281	0.324872226410833
FBXW11	0.1641683	0.1404941	0.324904300673493
RP11-211N11.7	-0.21341559	0.17084770000000002	0.32496568695665
NOC2L	0.21115149	0.18079315	0.325140016581148
PQBP1	0.2298375	0.19683396	0.325238286532269
CLDND1	-0.18214976	0.14590014	0.325246535243712
RHBDL1	-0.15668001	0.12553896	0.325405139437154
BCLAF1	-0.23890122	0.19142101	0.325412366347239
ACTBP8	0.034580146	0.029628227000000007	0.325453182901622
CTSZ	0.27297475	0.23391915	0.32552257754287106
BEND2	-0.10939412	0.08767224400000001	0.32552383035540194
RPL37A	-0.21956661	0.17600129	0.32561748552417497
RPS27AP16	-0.14812936	0.11873936	0.3256220865681569
BCL2L11	0.15819953	0.13561582	0.325696734811162
PPP1CC	-0.27229581	0.21832529999999997	0.325748134864764
C16orf71	-0.15241834	0.12221019999999999	0.32575634074662896
QPCT	0.13455796	0.11536629	0.325766013886093
GPC2	-0.15378273	0.12332619	0.325845517217515
DHRSX	-0.21328491	0.17107157	0.32592601715199204
PARP11	-0.15466205	0.12405358	0.325935025875948
TIMM22	-0.27914427	0.22391411	0.325966313057772
TMPO-AS1	-0.21631001	0.17352622	0.3260074552767769
AKAP11	-0.36577659999999995	0.29343175	0.32601052969222805
CCNL1	0.27188699	0.23325408	0.326057932259078
CTD-2335I23.3	0.21740673	0.18651589	0.32606012459648603
PRPF8	-0.25351746	0.20342254	0.326125592499916
RP11-206L10.17	0.056796252	0.048738137	0.326174594037722
ALAS1	0.1950569	0.16744322	0.326343508166139
FMNL2	0.13008593	0.11167116	0.32634831200982
STX12	-0.18271693	0.14668832	0.326385089422516
PDE7B	0.10776053	0.092527601	0.32645687368696696
ANKRD55	-0.11464573	0.092060178	0.326496900606252
KISS1R	0.10986906	0.094381005	0.326669475698409
NPM1P37	-0.16599105	0.13337584	0.326817390817495
RN7SL648P	0.17578746	0.15108489	0.3269104322489
ST13	-0.19511302	0.15681710000000001	0.326949302106193
KCNG3	-0.1520401	0.12220388	0.32697192267647
DOCK2	0.31614462	0.27177213	0.32700294172882205
RP11-237N2.1	-0.10025007	0.080592655	0.327068500543467
BUB3	0.20177381	0.17349944	0.32712574633984004
HNF1A-AS1	0.16880197	0.14516170000000003	0.327170134248328
ABCA9	-0.092594464	0.074463726	0.327239879714376
ATXN7L2	-0.20883831	0.1679869	0.32736124210759604
CCDC13	0.11893973	0.10235758	0.327512803203685
MED14	0.17975248	0.15471687	0.327587816339902
MTA1	-0.24799981	0.19957972	0.327591145638703
SGMS1	0.22066331	0.18993226	0.327594095095271
SP3	-0.32580676	0.26222752	0.32765223626033
ERVFRD-1	0.18903002	0.16279217	0.32784593780759497
CTC-265F19.1	-0.1606711	0.12937292	0.327867905727232
NIP7	0.18691234	0.16098164	0.327884276157063
TRAV12-2	0.1040348	0.089618671	0.327971965890702
VPS54	-0.27872553	0.22450172	0.328025845075017
UBQLN4	0.2153074	0.18550718	0.328060059443953
CACNB2	-0.1345729	0.10840833	0.328097348250326
ZSCAN2	-0.15840822	0.12761744	0.328128711169201
PCBD2	0.19045507	0.16412412	0.3281440793748689
LAPTM4B	-0.12881582	0.10378218	0.32815314063097195
SNRPF	0.15771085	0.13593132	0.328228052371516
PPIL2	0.35921004	0.30964663	0.32829254073827097
RP11-429P3.8	0.17579702	0.15160398	0.32848744271980296
BEX4	0.17251616	0.14879577	0.32855381158087
NQO2	0.089743443	0.077420618	0.32865395840585
RP11-274B21.2	-0.25635953	0.20678298	0.328741877897192
ARHGAP24	0.11354832	0.097992472	0.328824013833892
ZNF367	-0.19854304	0.16017895	0.328840181822183
TNXA	0.066676995	0.057546718	0.32885900116267
HCAR1	0.13229849999999999	0.11420743	0.328961075707643
LINC00884	0.13148573	0.11351336	0.328992173210362
PLA2G12A	0.093827318	0.08100919200000001	0.329031578615887
CERS6	0.21453832	0.18529539	0.329197999090764
SPATC1L	-0.098630792	0.079635555	0.32923559697361404
IFITM1	0.13975486	0.12072858	0.32928775443927505
MTERF3	0.18253250000000001	0.15768672	0.329300382688239
ENKD1	-0.17396423	0.14049903	0.329372357913087
KB-1208A12.3	0.16277253	0.14065729999999999	0.329436119675758
GDPGP1	-0.21709296	0.17535792	0.329448608142339
AC000123.2	0.27388304	0.23669811	0.329488270943742
VPS51	-0.15100998	0.12200647	0.329560836141636
PSME3IP1	0.22845764	0.19749641	0.32962149832992
MTATP6P11	0.17607615	0.15225334	0.32974278838717697
IFRD1	-0.16899175	0.13658826	0.329757183996524
HTRA2	0.20433355	0.17674964	0.329906844010832
IGKV1D-39	0.070525597	0.061010209	0.32994650467253
VIPR1-AS1	0.1505985	0.13029337	0.3299959169764389
GPATCH11	-0.15417233	0.12467265	0.330006656036096
EGLN2	-0.30702247	0.24837995	0.33021559183716304
PDPK1	-0.27397308	0.22167863	0.330295626866928
MRPL21	-0.20445345	0.16549957	0.330510154078008
BCORP1	0.14986158	0.12980366	0.330528132066833
PDGFA	0.11573042	0.10024756	0.330560027386838
TRIM39	0.20084237	0.17401899	0.330683677491839
IL23A	0.1743718	0.15110005	0.33073427672762
NACC2	0.19808448	0.17169117	0.330851621560916
C17orf100	-0.18512205	0.15000371	0.33101794941997603
TTC1	-0.30930787	0.2506331	0.33102207321307303
SKIL	0.13209074	0.11454682	0.331080802028667
ROPN1L	0.17122601	0.14849389	0.331111123077024
ZNF567	-0.14272228	0.11567714	0.331146682592729
ERLEC1	-0.18117578	0.14685458	0.331183009502243
LRRTM2	0.11809557	0.10246327	0.331321583969744
ARID3A	-0.18801224	0.15244879	0.33135614220429804
TTC39C	0.17433424	0.15132907	0.331542020407675
ABRACL	0.18428276	0.16001461	0.331687457451657
TBC1D10B	0.33141911	0.28785301	0.331814605878057
SOX18	-0.14556070000000002	0.11816006	0.331918308053854
MYH9	0.2166814	0.18829666	0.332059451097632
NSA2P1	0.17783528	0.15454197	0.332067567769901
TAS2R62P	0.12558912	0.10913925	0.332067990860938
USP6	-0.12301695	0.099897582	0.33210631705268
NUP153-AS1	-0.11173099	0.090760321	0.332258563649588
RRN3P2	-0.20613747	0.16748172	0.33235988932431604
YDJC	-0.28848229999999997	0.23446498	0.332530523263031
ILF2	0.28208598	0.24539894	0.332564854639903
RP1-267D11.6	-0.21701020000000004	0.17639087	0.332573266069855
GAPDHP42	-0.21134899999999998	0.17181264	0.332641065624766
TNKS	0.21884499	0.19047199	0.33278339257053
HLA-DRA	-0.18537295	0.15076029	0.3328546269331369
MTMR1	0.22225994	0.19347758	0.33286392718671803
POM121	-0.29358234	0.23878961	0.332906291656658
CLUHP3	-0.13061649	0.10626791	0.3330427208587
RP11-7F17.8	-0.1821024	0.14815975	0.333054738592956
SHISAL2A	-0.20465963	0.16655606	0.33318552019082504
ATP5PB	0.20122413	0.17528989	0.333194265773138
DYM	0.18710061	0.16298668	0.33319438104675303
TMC3-AS1	0.12403537	0.10805219999999999	0.333206350719349
GALK2	0.12380357	0.10785042	0.33320700787032204
RP11-817O13.8	0.16538968	0.14408576	0.33323282266618504
GNPDA1	-0.16036734	0.13052784	0.33325334101893106
EIF2S1	0.11512441	0.10030299	0.333269102485866
FOXI3	0.17001036	0.14813083	0.333294503087611
ACSL5	0.18908343	0.16476749999999998	0.33334609166066803
PRXL2C	0.14721502	0.12829593	0.33339193985286897
H2AC21	-0.17817969	0.14508738	0.333465215226901
GPM6B	-0.19614902	0.15980194	0.333723396137152
TMEM70	0.12845982	0.11206618	0.333871756180231
ARID2	0.27635122	0.24112431	0.333949509917818
SPEN	0.2191511	0.19125361	0.334042321434977
SKAP1	0.25539465	0.22289099999999998	0.334058176848443
PARN	-0.20348045	0.16588714	0.334061680968553
RP11-468E2.1	-0.07330737	0.059778188	0.334182538225717
ENKUR	-0.097662765	0.07966894	0.33437221167618203
RP11-192H23.7	-0.16368582	0.13354896	0.33445206568581104
RECQL	0.19778784	0.17279467	0.33454170179254
SORBS2	0.086330861	0.07544691099999999	0.334697096797512
TCF25	0.22155946	0.19364231	0.334734228269008
RP1-278C19.8	0.18068165	0.15794289	0.334815957921244
ARHGEF9	-0.13779511	0.11252587	0.33489959911127803
SOX8	0.14364018	0.12558921	0.33491303927049604
FUT8-AS1	-0.18008835	0.14708656	0.33497873255792404
RP11-355B11.3	-0.19040591	0.15552678	0.33502169065329
METTL9	0.16239603	0.14202874	0.335046704465843
DNPEP	-0.16777035	0.13705648	0.335090249807228
RXFP4	-0.1886254	0.15414631	0.335261153913247
AC009961.3	-0.14138763	0.11556306	0.335347001006418
BAIAP2L1	-0.178791	0.14616214	0.33544087762470504
ADNP2	-0.23456009	0.19180084	0.335564103270484
CHST6	0.11471416	0.10044771	0.335607654426596
THOC3	0.11458119	0.10033505	0.3356252155078029
METAP1	0.14655848	0.12834661	0.335661829231034
ANKRD13D	-0.29800875	0.24375828	0.33571818033423
GPN2	0.14768276	0.12934794	0.33572229800569
ELF4	0.33435691	0.29286626	0.335753776211594
RP3-337H4.6	0.18324779	0.16051303	0.3357671925990061
POLG	0.25156161	0.22035648	0.335777867204818
CEACAM1	-0.097251054	0.079557637	0.335783941737352
GPX4	-0.16485154	0.13487526	0.335843418451969
SAAL1	-0.15876504	0.12990988	0.335898631395145
DTX2	-0.26050246	0.21315787	0.335901234964353
SMARCC1	0.19424408	0.17020346	0.33592730321873404
CTD-2587H24.14	-0.23650198	0.19353421	0.335939656229544
RP13-104F24.3	0.20735037	0.18169874	0.33595576431202195
RP11-290L1.4	0.1541606	0.13509235	0.33596678410990505
ZNF7	-0.26480491	0.21672823	0.3360161351074929
MIR497HG	0.14770842	0.12947435	0.33609687498788593
LRRFIP2	0.17780266	0.15585392	0.33609796288203503
ZMYND11	0.14893454	0.13059141	0.33624800279822603
COX7A2	0.15402732	0.13505764	0.3362503640124749
MAD1L1	0.11259265	0.09872866	0.336263051402694
FKBPL	0.18402914	0.16138550000000002	0.33631105528100297
EP300	-0.35516995	0.29087435	0.336337822858695
GBP2	0.16004574	0.14038774	0.33642614244257896
GOLGA5P1	0.19328157	0.16954251	0.3364294562743869
BMP8B	0.17582983	0.15425536	0.33649342913871993
CCT8P1	0.16717135	0.14672558	0.33670420583261795
RHEB	-0.20832557	0.17076935	0.33679565253506805
RP11-373D23.3	0.16028168	0.1407185	0.336836649899023
RP11-165M1.1	-0.19184412	0.15727561	0.33684800324064
SYNGR3	0.14552120000000002	0.12778828	0.336941295759197
FARP1	-0.10661744	0.08742638	0.33696456828924204
UBA2	-0.16826958	0.13799487	0.337014122277784
RP11-289H16.1	-0.11904705	0.097642468	0.337086306481378
CAPRIN1	0.25723523	0.22605814	0.337290213576556
CUBN	-0.08825344199999999	0.072417647	0.337307809253253
PRIM1	0.13756271	0.12090783	0.33735891740595897
LRATD2	0.12721942	0.11183081	0.337417319071264
PPP1R15B	-0.42788728	0.3512116	0.33745351841111304
KCNMA1	-0.083262347	0.068348092	0.337497523478954
GJC2	-0.16740188	0.13741912	0.33750795451985804
EFCAB2	0.090962547	0.079975485	0.337509854148539
ZNF8	-0.27277951	0.22393092	0.337525770349464
NCOR2	-0.25394442	0.20847238	0.33753443960488394
RETN	0.10308217	0.090636929	0.337539236057403
PHF8	0.17001826	0.14950034	0.337566033944409
GID8	-0.23636507	0.19406303	0.337591528197857
KPTN	-0.13878206	0.11394754	0.33760546901411803
CTD-2373H9.5	0.1789493	0.15739976	0.337702893405515
KIF11	-0.16923101	0.13897803	0.337714211520541
FAM41C	0.093850493	0.082602545	0.33800650969256496
POP5	0.20644708	0.18173964	0.3380967422180769
ABHD15	-0.24282899	0.19957741	0.338110470518509
SMIM7	-0.24298298	0.19972286	0.33815769588279604
HTR7	0.14527647	0.1279092	0.33816716290883103
RP11-875O11.2	0.11034296	0.097157894	0.338196077865515
THYN1	0.21571731	0.18995015	0.338218838714086
CA11	-0.11146963	0.091635608	0.338221831740148
CYB5RL	-0.13271523	0.10911169	0.33827108880341805
C21orf58	-0.16413195	0.1349495	0.33830279807307506
TBC1D3D	-0.054218216	0.044583528	0.338361525676016
MIDEAS	-0.31504091	0.25907533	0.338395907295234
LDHAP2	0.20526289	0.18081711	0.338406069281145
C17orf107	-0.10470657	0.08611441	0.3384450981273869
PMVK	0.20023651	0.17646674	0.33861060190185904
ADGRE3	-0.18076234	0.14871777	0.338621037525883
TRBV6-2	0.11291473	0.099515237	0.338631385598958
CDHR5	-0.12690505	0.10441536	0.338656178352695
RETREG2	-0.24501331	0.20160306	0.33868140334807595
RP11-161H23.5	0.1351969	0.11920162	0.33882079573851004
EZHIP	0.17112291	0.15088254	0.338837327556687
HNRNPAB	0.24005660000000004	0.21167919999999998	0.3388734953580689
RP5-864K19.6	0.12412498	0.10946003	0.33890767682168105
KCNN1	0.14475436	0.12766198	0.338943663033796
INSR	-0.084365585	0.069455652	0.33895139229928906
RABEP1	-0.19554212	0.16098748	0.338962313802512
RP11-236P2.2	-0.2488331	0.20488993	0.339032103262629
TOR1A	-0.22529722	0.18552595	0.33907388395246
ADAMTS7P1	0.06647715400000001	0.058651892	0.339136528295753
CYP2E1	0.12013078	0.10600797	0.33921660552555205
BTG1P1	0.11891216	0.1049711	0.3393875484040469
TBL1XR1-AS1	0.13882929	0.12259806	0.3395581957556961
KIFC2	0.17829674	0.15746555	0.339600748851739
RP3-412A9.17	0.14564062	0.12864843	0.3396864019507489
OR1X5P	0.14172852	0.12528868	0.34004329086714297
KIAA1328	-0.18727782	0.15452231	0.34005794531265604
LMF1-AS1	0.16207359	0.14329289999999997	0.34010534378559193
AKR1E2	-0.094388497	0.077890622	0.3401283624530301
NR2C2	-0.25392933	0.20957189	0.340190500831708
RFX1	0.13939956	0.12327932	0.34023027795935
IPP	-0.13863996	0.11444595	0.340296114164279
SPRY3	-0.14340999999999998	0.11841413	0.34042490800624603
PSMC1	0.16778416	0.14845509	0.340461262683211
CDIP1	-0.18233559	0.15057596	0.34049401865917994
THEM6	-0.19553923	0.16148282	0.3405034634313939
ABCD4	-0.22422297	0.18518095	0.3405307933498829
LINC00504	-0.11848807	0.097867036	0.3405832076592341
RP11-686D22.11	0.16592414	0.14685333	0.34060083501792
LAT	0.22583533	0.19988583	0.340617887843936
EDEM3	-0.16370354	0.1352358	0.340665736837632
PLEKHH3	0.11444394	0.10131841	0.340730988191247
RP3-395C13.2	-0.20899736	0.17268227	0.340750055244824
ZNF665	-0.12254439	0.10125182	0.34075286490518103
PUM2	-0.38369635	0.31703908	0.340770941407758
PEAK1	0.11763941	0.10417512	0.34085505201502003
TASOR	0.20822656	0.18441863	0.340916725211024
UTP3	0.24467067	0.21672234	0.340973680189648
NAT14	-0.16536731	0.13673159	0.341108959949587
RP11-448A19.1	-0.2737992	0.22640347	0.341145386197721
RP11-545E17.13	-0.064675883	0.05348798	0.34121770877502394
RP11-542K23.7	-0.072501463	0.059985888	0.34143435018544704
ADAL	-0.13834318	0.11449884	0.341596396516817
RP11-102N12.3	0.1539782	0.13657792	0.341616750262742
HEATR5A	-0.12123701	0.10038795	0.34182976430324896
ERCC8	-0.20651058	0.17102105	0.341899725180714
TXLNB	-0.11933928	0.098843193	0.3419642030590431
C3orf86	-0.15804095	0.13090788	0.34200192988559097
ADAMTS5	-0.12449472	0.10313264	0.342058250935155
KIF20B	-0.11143874	0.092329549	0.34212646147458897
TRBV7-2	0.07455177	0.06620444	0.342161460467093
GVINP1	-0.21904724	0.18150125	0.342169316016762
METTL6	-0.17673423	0.14645765	0.342226285593512
IMPG2	0.16614543	0.14758206	0.34228587278764194
AC012358.8	-0.16575964	0.13737986	0.34228703959933104
ZNF770	-0.16667452	0.13814008	0.342294208165415
ADAM8	-0.23042651	0.19101902	0.342401834382785
ULK1	-0.14872131	0.12328867	0.34240849417810404
RCBTB1	0.097679972	0.086793143	0.342430337302782
JAM2	0.118029	0.10488516	0.34247908146778
JPX	-0.21819122	0.18090602	0.34248410570426696
COMMD2	-0.15579202	0.12917217	0.342493294605054
JRK	-0.23611644	0.19577266	0.342495673955523
CTB-134H23.3	-0.15769159	0.13077927	0.34261581811104497
RP11-79P21.2	0.080481561	0.071568449	0.3428006230480611
UVSSA	-0.10395625	0.086248354	0.3428109683584329
MED28	-0.13527472	0.11224415	0.342864822686671
MIR646HG	-0.1296303	0.10756781	0.34289782930851104
SMPD3	0.05814482400000001	0.051717561	0.342909728687923
ARL14EP	0.10769123	0.095801485	0.34297932287135496
CTPS1	0.17003715	0.1513495	0.34324232694419804
OR5AU1	0.15002104	0.1335934	0.343452079512878
CTSB	0.17912622	0.1595515	0.34356882061083005
RIF1	0.13910697	0.12394895	0.343731953148373
NTAN1P2	0.17899571	0.15950668	0.343777329168964
CASTOR1	-0.16763806	0.13937025	0.34384195077087104
ZNF773	-0.12733977	0.10587683	0.343887261309129
STRA6LP	0.15661165	0.13959749	0.343903026039291
THBS1	-0.060979417	0.050708903	0.343960860125785
CCDC141	-0.11236218	0.093443895	0.34399514242523
TRPC5	-0.17853159	0.14848282	0.34403000881873697
FANCE	0.18524173	0.16516655	0.344042090675194
KLF9	-0.148804	0.12377084	0.34407894657068794
FAM87B	-0.16312319	0.13570384	0.3441624786882521
AHDC1	0.14189956	0.12655773	0.344175349607485
SLFNL1	0.16940218	0.15111923	0.34427514858998
SHMT2	0.19311002	0.17229095	0.344336184611786
ZNF513	0.25138817	0.224321	0.34440845456198804
XPO1	-0.17338786	0.14432445	0.34444372968539
RP11-807C20.3	0.17898298	0.15977795	0.344601398158883
PIGW	-0.16681414	0.13889974	0.344613001297182
ENGASE	-0.12138113	0.10107368	0.344634014605753
TAF4B	-0.19922952	0.1659142	0.34468340918793605
NCLN	-0.25280822	0.21055568	0.3447361327389461
ZNF804A	0.16592223	0.1482126	0.344896525224221
SREK1IP1	0.11150055	0.0996002	0.34489936453325204
TRERF1	0.21699205	0.19383534	0.3449057307642511
VASH2	-0.11249688	0.093762835	0.345097413727974
FIGNL2	-0.17826334	0.14860078	0.3451764336351261
LLNLR-246C6.1	-0.16886611	0.14078743	0.345248020017426
LINC00893	0.12926637	0.11557396	0.345318585328004
CCDC150	-0.12490279	0.10418186	0.34547617354890897
RP11-513H8.2	-0.15437776	0.12876946	0.345485536285351
RP5-940J5.6	-0.17465368	0.14568681	0.345502038329791
RP11-533E19.7	-0.11700774	0.097605325	0.34552088416239096
SLC39A4	0.13893331	0.12429742	0.345619939257797
TTF2	-0.11212627	0.093554092	0.34563174252196305
SPG7	-0.30454622	0.25411909	0.34566464824939697
LBX2	0.092427009	0.082708785	0.34572390013361
PSMD10	-0.20110384	0.1678421	0.345775450593111
UBE2G1	-0.20340765	0.16979605	0.345867055952734
SBDSP1	0.16655782	0.14911331	0.345936707350349
MAP2K4	-0.21100871	0.17616972	0.34594813261065505
GBGT1	0.14932796	0.13369455	0.34595939112977303
MARCKSL1P1	-0.18001363	0.15030914	0.346004561727883
TMEM245	0.21291879	0.19066648	0.346053421368028
SRP68	0.17339188	0.15531201	0.346177605891911
RP1-197B17.4	-0.13640285	0.11395574	0.34627190101843497
VRK3	-0.28162877	0.23528588	0.34627887000176
TXN2	-0.25482373	0.21296106	0.346441383101714
LTBP2	-0.10955027	0.091581631	0.346595951922463
RP5-1184F4.8	0.17041782	0.15280919	0.346668360058845
METTL2A	0.1461478	0.13108528	0.34680457188525105
OR7E25P	0.16415996	0.14726124	0.346868365040443
CEP104	0.13868913	0.12444657	0.346996114498353
RP11-2H3.7	0.18259070000000002	0.16384608	0.3470142147610711
KBTBD13	-0.15043862	0.12587429	0.3470355324356469
EFCAB13	0.10899773	0.097816251	0.3470529439286569
STX17-AS1	-0.1533642	0.12834114	0.347109282749578
PWWP3A	0.17529252	0.15734191	0.347146574018022
ZBED2	0.21529155	0.19324845	0.347155164516021
RP11-447D11.3	-0.230102	0.19259098	0.347193852631382
RIMBP3B	0.066300336	0.05951771	0.347199553943458
CERS6-AS1	-0.08493830699999999	0.07109349200000001	0.347206126537516
OGG1	0.20404482	0.18317439	0.347208870287391
SMDT1	-0.13368274	0.11189579	0.347220086355431
BCOR	0.21332897	0.1915319	0.3472646597564831
VPS13C	0.20156011	0.18096659	0.34726737566702703
POLR1E	-0.21701599	0.18175428	0.347512333357589
NCF2	0.27116187	0.24360578	0.347551276186735
DEFA1B	0.028992033	0.026047512	0.347581911599141
YBX2P1	-0.15666614	0.13123162	0.347593225146989
INHBA	0.10733522	0.096439787	0.34761019993058195
C9orf163	-0.17051936	0.14284798	0.347635786965618
PAXX	-0.26099134	0.21866789	0.347702943289891
RP1-278C19.9	0.21953941	0.19729603	0.347708565515159
HARS2	0.19534092	0.17555226	0.347716429977788
OPN3	0.14243567	0.12809817	0.348049327416695
RP11-230F18.5	0.16957263	0.15250805	0.34806308095394395
PELP1	0.1563827	0.14064648	0.348066449758698
MICOS10	0.15585752	0.140205	0.348168758497184
SLFN12L	0.16473583	0.14819464	0.34817806929618
RAB3GAP1	-0.23653094	0.19837091	0.34819796744281106
TEFM	0.13518814	0.12163323	0.348252167935011
MFSD13A	0.12122192	0.10906989999999998	0.34826298860153304
SNORD94	-0.13824546	0.11597617	0.34834476962716604
SLC16A1	-0.095784306	0.080378138	0.348489079498979
TULP4	0.14531967	0.13082175	0.348511098135007
POPDC2	-0.10551208	0.08854539800000001	0.348512304588952
TSPAN15	0.11138679	0.10031001	0.348677041441634
TMEM101	-0.20784734	0.17448996	0.34869847812178195
MORN1	-0.16879519	0.14170554	0.348699386027037
LYPLA2	-0.31401322	0.26363005	0.34872258160122604
GHITM	0.2483973	0.22372105	0.348729903632464
ISL2	-0.097182159	0.08159872	0.348779780854539
FAM160B2	0.19279498	0.17370372	0.348894114735074
SMARCE1	-0.23121331	0.19419048	0.3489156046596839
ENO3	-0.16338038	0.13722479	0.348935789419944
BTNL8	-0.14316019	0.12024492	0.348949322491296
ACTG1	0.30709816	0.27687629	0.34920997089854905
URM1	0.23943653	0.21587391	0.34921126544075
ABRAXAS2	0.23407542	0.21108200000000002	0.349302916877026
PLA2G7	-0.12452346	0.10467415	0.3493439746528739
RP11-506K6.4	0.15442472	0.13929328	0.3494291185728
PRX	0.068365633	0.061671102	0.349461794578259
PNPT1	0.056890069	0.051321669	0.3494836668381661
HERC2P3	0.07114513900000001	0.064194657	0.349579262742406
PIP4P2	-0.2183284	0.18362364	0.349608096306784
ACTG1P14	0.19042131	0.17183369	0.34962110520122497
SULT1A3	0.087539764	0.078995259	0.34962420055515503
TM7SF3	-0.14421884	0.12130917	0.34966921210708296
RP3-402G11.25	-0.18170707	0.15284792	0.34968766973998905
MRPL17	0.12213803	0.11024002	0.349723437153198
SLC2A1-AS1	-0.12163992	0.10234216	0.34979185967129106
USP32P3	0.095225208	0.085990145	0.34994635696814
RNF139-AS1	-0.21490266	0.18088982	0.350014394032906
RP11-10J21.2	-0.19253814	0.16206636	0.350018730376389
NPHP4	0.15280037	0.13804022	0.350143737178554
MTERF4	0.18323879	0.16554323	0.350157372771924
BTF3P12	0.18099794	0.16351982	0.35016031138204
CENPN	-0.13700127	0.11539795	0.350360064393593
SENCR	-0.18742138	0.15787545	0.3503852764047249
KCND3	0.13070886	0.11815263	0.350418806547582
STAG3L5P-PVRIG2P-PILRB	-0.14607593	0.12307178	0.3504820872302181
DDX25	0.12160150000000002	0.1099654	0.35060996628605
CCDC78	-0.1336535	0.11264696	0.350664925533143
FGF2	-0.13413797	0.11306576	0.3507111012165089
BIN1	0.19132226	0.17308751	0.350805832629496
NDUFB7	-0.20882143	0.17616889	0.351141165432222
DDX41	0.16523019	0.14960175	0.35117699867537605
SLC29A3	-0.20264624	0.17099607	0.351248358335105
CDKL5	-0.15286345	0.12899995	0.35129230418956303
TVP23A	-0.18790136	0.15857018	0.351298870521791
XXbac-BPG300A18.17	-0.21889825	0.18479372	0.351474817338488
A1BG-AS1	-0.14411105	0.12165911	0.351477636591326
GCNA	0.1368444	0.12400467	0.351565972977018
VASN	-0.23766497	0.20069433	0.35161824224307897
ANGPTL1	0.15744142	0.14269947	0.3516647093522429
STK10	0.28283934	0.25636912	0.351688801045823
SHPK	-0.19758771	0.16687946	0.351702044684067
MRPS21	0.19864952	0.18006406	0.35170335340579195
RP11-554A11.11	0.084640497	0.076724205	0.351719057811485
RECK	0.18565296	0.16830718	0.35176885337412106
DOHH	0.1513555	0.13722506	0.351805686415231
CEBPZOS	-0.14207226	0.12002658	0.351845706868063
PHF24	-0.082421409	0.069636693	0.35188005857444504
RP11-508N22.12	-0.16191916	0.13681489	0.351922511098554
ITIH5	-0.13461548	0.11376342	0.352005748764261
TMEM132E	-0.11724063	0.099084112	0.35202666155803897
CTD-3099C6.13	0.16149069	0.14649083	0.35204918783044004
PRXL2B	-0.17684802	0.14947982	0.352091479065171
HS6ST1	0.14527325	0.13180459	0.3521367859363689
TNFSF14	0.17299304	0.15697763	0.352205457253858
UBXN11	0.21669899999999997	0.19663919	0.35220975405230204
SLC26A6	-0.14415201	0.1218925	0.352290996929386
RNVU1-7	0.037043257	0.033622914	0.352330574993409
ELOA3CP	-0.084606686	0.071548054	0.352333282026345
ZNF561-AS1	0.12906283	0.11714769	0.35233737723441794
SPTLC2	-0.16392996	0.13864017	0.3523764422226689
MAF1	0.17763838	0.16125525	0.35238497054104795
CDC42BPB	0.1006933	0.091410622	0.35240529482313104
NBEAL2	-0.22093044	0.18688627	0.352480935182977
RP5-1198O20.4	-0.095764705	0.081014087	0.352519047288498
MUC2	0.13376487	0.12147667	0.352570686716927
LINC01138	0.16654082	0.1512461	0.352584230351711
CLINT1	-0.20649884	0.17474181	0.3526614799723
CTD-2349P21.3	-0.19990545	0.16916623	0.35267273497522794
INPPL1	0.23302233	0.21167791	0.352706634822141
ALKBH3	0.14243594	0.12939537	0.352729233072444
RP5-882C2.2	-0.152818	0.12933544	0.352734702156682
ZNF860	0.11972619999999999	0.10881976	0.35296375784569
FBXL16	0.11267155	0.10241031	0.352975366160575
TMPO	0.2015256	0.18317448	0.352981028335396
ZXDC	-0.3843096	0.32544399	0.353023732248016
HSFX2	0.047855893	0.043502866	0.353032018709359
RP11-342M1.3	0.11643476	0.10584707	0.353046671426835
RP11-295G20.2	0.09437911	0.08580214300000001	0.353074568657295
SETD1B	-0.33058671	0.27998186	0.353080490062313
SERAC1	-0.1767493	0.14970579	0.353122238213788
DUX4L8	-0.11957326	0.10128572	0.353160362969445
KLRC2	-0.08997449	0.076215745	0.353173180997293
LA16c-358B7.3	-0.13447491	0.11391304	0.353181094340003
TAS2R3	0.1728303	0.15725046	0.3534483742279529
KIF1A	-0.08812414699999999	0.074693667	0.353475472620418
SSH3	-0.12278969	0.10408081	0.353498328300884
RP5-973N23.5	-0.11541232	0.09783122	0.353517247783806
STK24	-0.26109543	0.22146465	0.35383823727490604
USP8	0.16639469	0.15153143	0.353866355290832
GNB1L	-0.10744833	0.091152881	0.353913447963972
CD9	-0.076108589	0.064573107	0.35396767307549
AC007566.10	0.088448275	0.08056729	0.353979749306501
LBX1	-0.15433458	0.13096618	0.3540569944103789
CCDC122	-0.075816128	0.06434715099999999	0.35413936230257204
BCL2L1	0.14145468	0.12891639	0.35421631795661
RBM17	0.17826085	0.16246596	0.35423296018904105
SLC30A6	-0.18743468	0.15911421	0.35424405387311103
LINC02078	0.096487506	0.087940886	0.35424722021871297
RPL13AP6	0.16956213	0.15455545	0.354285367144277
LPIN2	0.16282998	0.14842265	0.354296410398404
RP11-134F2.8	0.12482429	0.11382605	0.354485234808102
HOPX	0.12350584	0.11262932	0.35450807341918394
GCATP1	0.17442007	0.15907825	0.354561902789267
PSMB5	0.20893176	0.19057338	0.354608270541844
AQP4-AS1	0.13249889	0.12085747	0.354611979383981
LINC02035	-0.19978938	0.16975502	0.3546926698361721
CCAR2	0.17469561	0.15937754	0.35470156201706
ARMC5	-0.15672246	0.13316960000000003	0.35471974365263
TMEM50B	-0.14399528	0.12235703	0.354727581148068
PTGS1	-0.10570388	0.089825816	0.354761491316192
EFHC2	0.14812213	0.13516377	0.35480326338494705
FNBP1L	-0.13667475	0.11617787	0.354904693708177
AARS2	-0.22321057	0.18977897	0.35501727634045505
YIPF3	-0.24996507	0.21252962	0.3550250860711429
KAT5	-0.20562158	0.17484408	0.355073354096318
RP11-81A1.4	0.16226091	0.14817217	0.355136877239035
TTN	0.097225558	0.088817384	0.355312879269495
CTD-2643I7.5	-0.14868108	0.12648922	0.355320510516919
TSPAN14	0.26546328	0.24251959	0.35533938418634897
ZNF658B	-0.08956343800000001	0.076205153	0.355384453536064
GNG4	0.14550102	0.13294686	0.35541381213281603
KRT18P61	-0.18753601	0.15960774	0.35551706898427204
TRAF6	0.26891926	0.24579868	0.35556925158219604
KRT8P26	-0.11610508	0.098859983	0.355746402417955
RP5-1148A21.4	0.022804473	0.020856657	0.3558543483124179
RP11-902B17.1	0.14434288	0.13202124	0.355879711724853
RAD9A	-0.22590401	0.19240705	0.355892840232267
HMGB1P10	0.15682777	0.14346579999999998	0.355961915251576
PCYOX1	0.16294803	0.14906729	0.35597027303954704
TM2D2	-0.14208641	0.12107714	0.35613652241886
CYB5B	0.13569822	0.12420773	0.356227763473684
RP11-139E24.1	-0.13647457	0.1163366	0.356314175945127
RP11-369E15.3	0.10933396	0.10009578	0.356319828180795
RNASET2	0.11267056	0.10316022	0.35636368973555105
TRMT44	-0.17214728	0.14677649	0.35641933152877503
TBC1D10A	0.23317012	0.21351587	0.35642289502857394
TNPO1P1	0.17544008	0.16065337	0.356426886393375
RP11-893F2.18	-0.20051768	0.17099116	0.356493436836928
CAMTA1	0.15737451	0.14417854	0.3566459155738
RP11-48B3.5	-0.16249337	0.13860856	0.356646327219765
TMEM209	-0.17485465	0.14916111	0.3566738576260421
TRIM68	-0.15869606	0.13542139	0.356837426455307
MTMR10	-0.27479413	0.2345408	0.356940350070294
POP4	-0.14928238	0.12741921	0.35695803678000604
LIMD1	0.17308072	0.1587063	0.357050659982692
PELO	0.16985342	0.15576571	0.3571062530254589
NLK	-0.21696041	0.18526129	0.3571618105317371
CACNA1G	0.14203819	0.13027542	0.357170026316241
PROS1	0.098240291	0.090110635	0.35720104270558795
BRCC3	-0.18651022	0.15927888	0.35722070452846794
ADA	0.15667221	0.14372111	0.3572460532946479
RP11-394O2.3	0.20075067	0.18417838	0.35730266401791105
SUV39H1	-0.19495838	0.16653863	0.3573553698249579
AP3B1	-0.22463339	0.19194099	0.35749327433453704
AP000580.1	0.17344513	0.15923879999999999	0.3576282329979029
OIP5-AS1	-0.24442558	0.20893612	0.357692011352019
MIR100HG	-0.12888139	0.11017439	0.357719051311988
RP11-18H7.1	0.16222191	0.14899389999999998	0.357811944254988
NELL2	0.099743127	0.091642628	0.35797788722245
ZBTB20-AS1	-0.13368526	0.11435646	0.35804756177770003
RP11-49N14.10	0.21188054	0.19474378	0.35814638835852103
IKBKG	0.28159348	0.25882197	0.358152810531711
CTD-2012K14.7	0.17149953	0.15763953	0.35817805989089
RP3-395M20.12	-0.19674994	0.16835699	0.3582072473768321
HLA-DPB1	-0.10142343	0.08679111800000001	0.35823069023866705
CUL9	0.18719229999999998	0.17210237	0.35828114388186405
ZFPM2	-0.12513623	0.10709909	0.35830596602499
GALNT6	0.10294475	0.094671714	0.358406100337591
TRMT10C	-0.19799554	0.1695035	0.35844407425518393
ARHGAP11B	-0.11603974	0.099343478	0.358454802025758
ICAM3	-0.24448715	0.20932153	0.358483725450055
SLC35E1	-0.19965466	0.17093936	0.35848916626237803
RP11-431H16.3	-0.070064355	0.059995101	0.358553359311901
SF1	-0.42315619	0.36238201	0.358607506767312
ADAMTS15	-0.15774058	0.13509298	0.35863433751853296
LMTK3	0.1341301	0.12342804	0.358695724628527
CTD-2012K14.5	0.19279782	0.17741474	0.358695727521882
PSMD5	-0.12731115	0.10905044	0.3587164183243421
MAP1LC3B2	0.13702687	0.12611104	0.35875946747141
EEF1E1	0.14181458	0.13052219	0.35877661925673604
SHE	0.11736338	0.10802519	0.3588075381721079
EIF5A2	0.079233031	0.072944836	0.358909730784665
PAOX	0.11976461	0.11026426	0.35892890550246903
PTCH1	0.08576260000000001	0.078967566	0.358976416276173
CTD-2545G14.6	0.15137301	0.13938377	0.358990225036984
CLPP	0.20877619	0.19231026	0.35915840865502
KCNQ2	0.089209469	0.082176553	0.359174897514029
GLE1	-0.30474368	0.26127787	0.35918253567150304
TNFRSF6B	-0.16365325	0.14032462	0.35922987108378096
EMC2	-0.10986734	0.094249484	0.359460221521675
RAC1	0.21081698	0.19436913	0.359585084927634
ZYX	0.17426289	0.16067764	0.359615820226274
TSPOAP1	0.091469119	0.084355863	0.35971200645045603
RP11-165F24.3	-0.24125439999999998	0.2070837	0.359758372690432
CDC5L	-0.29981504	0.2574116	0.3598774912700829
EIF4A2	0.27127383	0.25028491	0.3599102585863561
SGSM1	0.10766653	0.09934709	0.3599610767729249
EXOC3L4	-0.12691004	0.10898378	0.35998191685812
ACTG1P4	0.13418587	0.12382303	0.3599826220745421
ZNF414	-0.16130564	0.13853320000000002	0.3600259198127461
ARHGAP42P4	0.22055970000000003	0.20357534	0.360093829587029
WARS1	-0.11667134	0.10022327	0.3601405076499771
SRSF12	0.12463895	0.11507291	0.36022205743344105
SYNRG	-0.27184083	0.23356854	0.360249629104924
WFDC1	0.12636548	0.11668983	0.360312907670376
MPP7	0.11710367	0.10814431	0.36034340186162894
CFAP36	0.16494057	0.1523435	0.3604108045343309
FBXW9	0.16343511	0.1510241	0.360628692571049
ZNF92	-0.12138798	0.10438071	0.36064455532230494
LONRF3	-0.16255550000000002	0.13982997	0.36082090048843896
YWHAE	0.23723011	0.21931563	0.360840608450609
SIAH2	0.095577966	0.08836401599999999	0.360859661537813
STRBP	0.091314582	0.08443851599999999	0.360947877395888
ASB1	0.14849889	0.13732503	0.360975626092296
DNAJC7	-0.28392914	0.24432268	0.360998625430609
RNF170	0.16633185	0.15386938	0.361135741861706
SLFN11	0.13692872	0.12668215	0.3611827233795361
ATP6V1H	-0.15259123	0.13136874	0.3612374867115539
DCP1B	0.20850667	0.19293739	0.3612632139928211
NOP2	0.14705462	0.13607565	0.361268849415791
LINC01943	-0.14618672	0.12587987	0.36133582248828905
HS1BP3	-0.26567555	0.22881278	0.36142777981411706
ARAP1	-0.33124308	0.28530633	0.3614688850461609
DNAL4	0.18309746	0.16950823	0.36148906954577903
ATPAF1	0.14132247	0.13084329	0.3615228959278571
RPRD1B	-0.1540125	0.13267944	0.361563960869075
TMEM126B	-0.18336554	0.15797436	0.361588262196223
LCMT1-AS2	0.22147301	0.2051114	0.3616600370256071
CTB-102L5.9	-0.08019957700000001	0.069112023	0.36171720698677295
GET3	-0.21984904	0.18946117	0.361733364099826
RP11-819C21.1	-0.17434772	0.15025811	0.36176312382302905
CD99L2	0.20106481	0.18627316	0.361814715759774
BBC3	-0.17522172	0.15103741	0.361848893442779
MOSPD3	-0.18259028	0.15739922	0.361881332797459
CCNYL6	-0.11142495	0.096057785	0.361910193245064
RARA	0.29253009	0.27107105	0.3619194977544911
RP11-144C15.1	-0.13917233	0.11998162	0.361923563395386
INVS	0.17687928	0.16393817	0.362015904297657
CTD-2574D22.3	0.20406702	0.18914224	0.36202930778858505
FJX1	-0.13233097	0.11410971	0.362037187927569
EARS2	-0.11111387	0.095824576	0.36209160311198496
CHD1L	0.16362349	0.15173325	0.362262931514166
RP11-657O9.1	0.14096095	0.13075646	0.362400517301536
UTP15	-0.12929813	0.11158126	0.362423933775292
EGFL7	0.13152747	0.12202645	0.3624784580024471
WNT2B	-0.14312377	0.12353592	0.3625183195772621
WRNIP1	0.23690179	0.21983575	0.362576915638771
TMEM199	-0.15785857	0.13628455	0.362629301751773
RADIL	0.1058441	0.098237412	0.36266237278927
CITED4	-0.14235565	0.12291769	0.362699352121735
FLJ42393	-0.19462581	0.16811915	0.3629019913409871
RYR3	0.13065021	0.12137019	0.363079321698122
TNRC18	-0.24138413	0.20860050000000002	0.3631192380770609
CD81	0.20276463	0.18839582	0.3631614316040879
ZC3H14	0.13483094	0.12529325	0.363224302446258
ALDH16A1	0.14821353	0.13774752	0.363285830606535
HPGD	-0.11008281	0.095167979	0.3633077226882659
GS1-114I9.3	0.076412528	0.071033517	0.36339526320623
POLR3GL	0.18605941	0.17302412	0.363561574152157
PTGDR	0.10397873	0.09671	0.363638041719557
MPHOSPH8	-0.22393596	0.19374659	0.36369540195608
AC005154.7	0.18302641	0.17025903	0.363712019515199
TNFRSF11A	-0.076755367	0.066418267	0.3637738421720471
VSIG1	0.087815695	0.081713418	0.363844870096982
PPID	0.15250373	0.14190956	0.363855481375526
ZNF710-AS1	0.15277281	0.14216952	0.363886572196728
ABHD17B	0.15911660000000002	0.14808503	0.3639240822810271
ATG9A	0.17165339999999998	0.15976122	0.36394886588488
ZNF621	-0.22101472	0.19136328	0.364069690695427
AP006222.1	0.06357979400000001	0.059208099000000014	0.3642074482979579
TULP3	-0.14106816	0.12219343	0.364277236964163
BEGAIN	0.052972102	0.049345411	0.364353800851121
CYP26C1	0.15541604	0.14479005	0.364399858049169
LRRN4	0.16011823	0.14918723	0.364450939788628
GNE	0.18344143	0.17091847	0.36445166659164
RP5-1166H10.4	0.10756960000000002	0.10023418	0.364488588030181
MAP3K14	0.33387652	0.31117408	0.364585692824522
ZNF185	-0.10313016	0.08938967	0.3646006647859821
HNRNPMP1	-0.20244645	0.17553166	0.3647649461310961
ZNF284	0.16878084	0.1573714	0.36478260748782093
EPC1	-0.21998449	0.19080268	0.364933211008818
TTC9	-0.10506076	0.09113365	0.364985610852437
SND1-IT1	0.19056668	0.17776709	0.36499715658749
NELFB	0.33880428	0.31606296	0.365018776621524
KPNA1	0.26023743	0.2427822	0.365042556514224
RP11-382B18.1	0.12170334	0.11354639999999999	0.365067844543185
RP11-234A1.1	0.19723543	0.18404454	0.365139264649646
PCAT1	0.13555543	0.12649763	0.365168442839437
SRSF2	0.24101499	0.22496592	0.36528247395994
RBM4	0.25197318	0.23520226	0.365297886197697
PROSER3	-0.18066758	0.156825	0.36532505415016
NEXN-AS1	-0.16971554	0.14734717	0.36542238118422
SPRED3	-0.11768908	0.10218781	0.3654712380447779
RP11-346C16.2	-0.16941627	0.14711085	0.365501751041231
METTL23	0.22144958	0.20680492	0.36550931076902704
OR10AA1P	0.075699374	0.07070662	0.365596279261811
ORC6	0.15328176	0.1431831	0.365631880758378
CHDH	-0.08899469800000001	0.07731407400000001	0.36573593762570894
RP11-156E6.1	-0.088629421	0.077006406	0.3657982637496389
ZHX1-C8orf76	0.1483629	0.13865884	0.365866795059823
CH17-3B23.3	-0.071225256	0.061916463	0.366053409295548
CBLN3	0.097564869	0.091232627	0.3661160750094161
LINC01480	-0.11257807	0.097884747	0.366155286698254
SELENOI	-0.088360695	0.07683018700000001	0.36616847014438
OPA3	0.2139337	0.20009092	0.36621329278920894
ATP6V0D1	0.24043555	0.22491544	0.3662902652508621
QSER1	0.13640764	0.12761241	0.366326022213624
SNHG32	-0.18638396	0.16211453	0.366329253499625
DYNLT4	0.13895976	0.13000512	0.3663442780572829
LRRK2-DT	-0.18827511	0.16376514	0.366346541542066
MYLK-AS1	0.14457869	0.13526306	0.36634803043452896
CH17-353B19.1	0.13707175	0.12824414	0.366363603547234
MACIR	-0.16623251	0.14463792	0.3665039063196261
RP5-894A10.6	-0.18285638	0.15910916	0.3665254548058189
AP2M1	-0.23975397	0.20866815	0.366645806205914
XPNPEP3	-0.13690702	0.11915607	0.366645914165444
G6PC3	-0.19974226	0.17384781	0.366655972171531
CLASP1	-0.2302086	0.20037492	0.36668177498063
ZNF208	0.072755054	0.06811930599999999	0.366701002706592
SKOR2	-0.13807481	0.12021097	0.366805002982532
CD7	-0.14625293	0.12733952	0.366838114802504
LRRC25	0.18706379	0.1752068	0.36686483093613104
LINC00957	-0.17002801	0.14809254	0.3670142398278061
VIRMA	-0.15178567	0.13223276	0.3671234623258859
APOL6	-0.17676294	0.15399549999999998	0.3671332192633111
TKT	-0.22159519	0.19305917	0.367148383038197
SULT2B1	0.12869002	0.12061491	0.367178203765688
TRAPPC6A	0.17429758	0.16341639	0.367335566073758
AC012314.8	0.17925209	0.16809024	0.367414191741124
AC009404.2	0.15244235	0.14298227	0.36751860098275
CHD9	-0.16970614	0.14797601	0.367563951169022
RP11-57A19.7	-0.15931414	0.13894087	0.367657584389877
BOD1	0.15681588	0.14714615	0.367712294433702
CHKB	-0.20131593	0.17562317	0.36780382209971296
GSR	-0.23071246	0.20127174	0.367813052369296
RPS6KB2	-0.27208214	0.23740125	0.367894402134832
PAX1	0.12713662	0.11936109	0.36796006028024
PARS2	-0.19471649	0.1699282	0.36798552395134
CSTF1	0.16963257	0.15927866	0.36801975942300497
TBCK	0.13729051	0.12891519	0.368035927292889
TMEM51	0.10886536	0.10223065	0.368065499252394
TDP2	0.18848847	0.17703337	0.368149323693585
AP000437.3	-0.1635319	0.14276164	0.3681527099778
RNF25	-0.1649479	0.1440045	0.368175806112048
TUBA8	0.10910456	0.10248593	0.3682034960942
HCG4P5	0.071397515	0.067073149	0.368250475925975
VPS39	-0.28991199	0.25317521	0.36831944041299497
BCL2	0.15464888	0.14532711	0.3683930402265979
ZNF571-AS1	0.099187663	0.093216391	0.368429966763649
ST6GAL1	0.22716031	0.21353047	0.368528469136197
DSTYK	-0.25491075	0.22271162	0.36854761904921
H2BC10	-0.13251693	0.11577883	0.368551109354105
MKRN3	-0.083048487	0.072563305	0.368582562381087
SEC16A	-0.24104909	0.21063153	0.36861975699345095
ZCCHC9	-0.16809388	0.14691043	0.368714388520883
DEGS2	0.19767689	0.18589527	0.368724934942524
SCRT2	0.10687562	0.10051080000000001	0.368747908552247
NFE4	0.12005357	0.11290588	0.368755793765725
DLD	0.12449995	0.1170985	0.368798974039481
UBN2	-0.28000348	0.24476912	0.36882000388975
VPREB3	0.10511286	0.098870363	0.368828800555943
TRAV8-4	0.13070678	0.12297312	0.368936890886023
AC007192.4	0.024482827	0.023037942	0.369011252904421
DHX34	0.24256775	0.22827675	0.369060620508826
ARL2BP	-0.23365118	0.20436566	0.36910183131520896
LRRK1	-0.14247982	0.12462214	0.369104007429516
ZNF383	-0.12371076	0.10820623	0.36910737877699895
RP11-329N15.3	0.13888359	0.13072229999999999	0.3691350654562261
NME1	0.14683929999999998	0.13821631	0.369154424374611
MAT2B	-0.23643037	0.20683653	0.369197795685235
NUP160	0.18326106	0.17253754	0.36925675423641896
RAPGEF2	-0.16768343	0.14677123	0.369456817521207
CALR	0.23222449	0.21874077	0.3694778453223471
LRP6	0.067242436	0.06333899400000001	0.3694842322481761
SLC2A3P4	-0.18136541	0.15876071	0.369499975215957
HACE1	0.12161051	0.11458562	0.36962359590615296
EML4	0.17579527	0.16564689	0.3696417092397779
EPM2AIP1	-0.16848202	0.14754635	0.36971273054190895
FXYD5	0.21668281	0.20422068	0.369746922502891
AC005519.4	-0.17297653	0.15150688	0.369792986225012
GPAT2	-0.084724274	0.074221075	0.369877714454612
DUSP8P5	-0.23919045	0.20954650000000002	0.3698973455749861
CTB-31O20.6	0.081674094	0.077017237	0.369989241777802
RFESD	-0.1211335	0.10614926	0.370029927361158
ZDHHC11B	0.066386687	0.062612276	0.370068694324437
CTB-158D10.3	0.08180805599999999	0.07716158099999999	0.37009686408864
SLC18B1	-0.15940401	0.13971461	0.370132551144608
RP4-669P10.21	-0.20673666	0.18124397	0.3702507010528929
TENM1	-0.092306391	0.080930979	0.370292894708296
USP42	-0.28650552	0.25122106	0.3703385846784609
H3-3B	0.18526208	0.17484485	0.3703740633622439
NUDT10	0.15214117	0.14359132	0.370390085724742
IGHG1	-0.035833531	0.031427986	0.3704571983309671
ITPRIP	-0.26921609	0.23617616	0.3705805908052439
RP11-252A24.3	-0.15236954	0.13367869	0.370613652252768
LINC01506	0.12172623	0.11494331	0.370621448825676
ARMC10	0.18510598	0.17480862	0.370666917747382
WFS1	-0.12890885	0.11314578	0.370832381578274
ECI2	0.15684136	0.14819495	0.370911302092373
JADE2	-0.27942541	0.2453228	0.370965225601464
STAT4	0.18601415	0.17579357	0.37100058584177503
LINC02863	-0.19141626	0.16808042	0.371040879556967
PDZD4	0.11032105	0.10426904	0.3710429905779629
SHOC2	-0.20692985	0.18174493	0.371156014562508
RP11-96H19.1	0.1151859	0.10889855	0.3711763958255979
WNT3	-0.091107339	0.080022324	0.371177280454752
MTSS2	-0.076539602	0.067236058	0.371243755546119
MFAP3L	-0.079241827	0.069615065	0.371281084391402
LSM5	-0.15876753	0.13948601	0.37130417084994505
TMEM64	0.13339567	0.12615287	0.371317027223465
METTL25	-0.1587488	0.13949867	0.371407614956889
CTSE	-0.11539867	0.10141607	0.371460512792634
FRS2	-0.11463461	0.10076663	0.371568929656353
RP11-477E3.3	-0.165881	0.14582032	0.37159223313691897
INHBB	-0.12410527	0.10912066	0.371701031962296
NBPF15	0.11304125	0.10699323	0.37170292601446897
TTC28	-0.06902501700000001	0.060696064	0.371743550965024
MRPL58	0.18479503	0.17493957	0.3717860365992221
AP000331.1	-0.20253441	0.17811094	0.3717866482183921
UBR5-AS1	-0.16613044	0.14611286	0.371840821636585
CD34	0.10431371	0.098775279	0.37190170506861897
LRRC37A	-0.0566874	0.049866999	0.3719406020886111
ESR2	0.16568276	0.15690368	0.371953594893313
ELF1	-0.29693756	0.26129693	0.372103161570148
PDRG1	0.18951314	0.17962396	0.372344830870693
MAML3	-0.15487458	0.13635395	0.372352330681204
CERK	0.22040327	0.20890579	0.37235280251276703
IL4I1	0.13120039	0.12436335	0.372379126820816
DLGAP4	-0.26210678	0.2307917	0.37241434910126703
CTD-2574D22.6	0.094097174	0.089211536	0.3724714801462679
TSC1	-0.23501309	0.20698338	0.372530135479041
NCKAP5L	0.21756685	0.20634850000000002	0.372645447971984
ZFP69B	-0.1820747	0.16040494	0.372672415988846
RP11-867G23.8	-0.14848237	0.13081464	0.3726875924328609
ALG5	-0.19711081	0.17367469	0.3727385218891429
CASP4LP	0.093424213	0.08862817199999999	0.372755375725368
PTGES2	-0.26274240000000004	0.23153377	0.372804774808568
RNF168	-0.22190973	0.19556946	0.372850972060056
DHTKD1	-0.13856638	0.12212511	0.372876528549261
RP11-73M18.6	-0.19335479999999997	0.17042828	0.3729217088796479
RSRC2	-0.21281367	0.18758396	0.37293251290650703
CBARP	0.1254134	0.11902165	0.372935175104435
SMAGP	0.15366568	0.14587363	0.373060060041342
DUOX1	0.14473348	0.13741776	0.373138401083387
RGMA	0.062899669	0.059724565	0.373171001850726
ZNF652	-0.23127823	0.20402079999999997	0.373324289257319
RP11-826N14.1	-0.10265649	0.090558345	0.373327000456995
ZNF117	-0.097806313	0.086293559	0.37340617946443
HBG2	-0.064703148	0.057091375	0.37344449933113
CHRAC1	0.14421155	0.13702501	0.37348367076134
CTAGE8	0.056317459	0.053516973	0.373535242615497
GFOD1	0.094585768	0.089909404	0.37367381389774107
TBR1	-0.10221856	0.090236604	0.373681587803016
RP11-681H18.2	-0.15144899	0.13369794	0.3736876851817629
COA5	0.1923463	0.18284673	0.373699266542262
RP11-864I4.1	0.099616628	0.094726678	0.3738444766579361
SPRN	-0.15861359	0.14010262	0.373969916591798
THAP2	-0.12000610000000002	0.10601504	0.374036379770413
TDRD7	0.18200333	0.1731564	0.3740761306808661
ADGRV1	-0.11179175	0.098769052	0.37408991393547497
RPS3AP6	0.1411338	0.13429385	0.374145850014461
RP11-335G20.7	0.090848757	0.086467893	0.374263185067785
GABRG3	0.10016274	0.095342196	0.374308773896766
PIGP	-0.13691285	0.12102554	0.374342662513087
SMAD2	-0.19978698	0.1766116	0.3743645811126529
CTD-2284J15.1	0.15672441	0.14923559	0.37447478900812703
TBC1D19	-0.14654603	0.12959042	0.374531944422764
UFSP2	0.12651413	0.1205113	0.37463676030332
RP11-574F21.2	0.16931985	0.16128611	0.374637114713228
SZRD1	-0.33710595	0.2981787	0.374658870864792
ZNF25	0.19527927	0.1861033	0.374858173988917
C19orf54	-0.15587109	0.1379339	0.374881430713568
ZCCHC18	0.10201312	0.097227965	0.37489759503033504
SLF1	0.078940085	0.075239209	0.374909715923122
PRKCZ-AS1	-0.15764503	0.13951924	0.374936578596562
RPL7P57	0.17618335	0.16794461	0.374967492742616
LENG1	-0.21673159	0.19185229	0.3750402229891261
RNPC3	-0.17648017	0.15624081	0.3751015457239429
ING2	0.12582151	0.11998210000000001	0.375137195077662
PACSIN1	-0.1013814	0.08977686300000001	0.375224158911276
RP11-205M20.8	-0.055172414	0.048858883	0.3752417094433629
RAP1GDS1	0.15868612	0.15137037	0.375285741841099
RAVER2	0.087282876	0.083273245	0.37536458727101707
ZNF618	-0.11932457	0.10571851	0.37546916474792696
PI4K2A	-0.22595706	0.20020742	0.3755069071560279
RAB35	0.14484529	0.1382396	0.375525051065941
PTAFR	0.19994201	0.1908605	0.375613847385687
ZNF583	-0.10264446	0.090978203	0.375675071414185
DNAJC21	0.15361748	0.14668097	0.375741998050193
PRKAB1	-0.19229516	0.17051185	0.375885146205781
ITPR2	0.13987225	0.13362408	0.375974753448552
GPR25	0.10624524	0.10150893	0.37601880159653
SDC2	-0.10360796	0.091900288	0.37604183166656
AC093627.9	0.12363526	0.11815154	0.376126930046464
ZPR1	0.1060223	0.10134109	0.3762235203789529
ZNF285	0.092507679	0.08846962400000001	0.376464716784264
TAGLN2	0.14193142	0.13574287	0.3764881007162689
ZFAS1	0.16603299	0.15879371	0.376488521238978
RNF216P1	0.18549968	0.1774203	0.376510992374589
PAFAH1B2	-0.25162173	0.22340582	0.376523258629419
APOOL	0.1885371	0.18033777	0.37654243364281
PCNX2	0.12780147	0.12226789999999998	0.376634136980376
ALS2CL	0.11134919	0.10653031	0.376644225547872
POLR2G	0.23477228	0.22461802	0.376656525793084
RBM45	-0.15645618	0.13896177	0.376701297459442
MAPK9	0.16784248	0.16064775	0.37684155729318
TMEM50A	0.20035978	0.19181505	0.376946628927096
RP11-489E7.4	-0.13766178	0.12233909	0.376985140768776
AQP1	-0.11666582	0.10369559	0.377058952484836
ABCA2	0.14340982	0.13736623	0.37718868664821503
RN7SKP78	0.16098412	0.15421556	0.3772352513426699
DIS3	-0.17041404	0.15153855	0.377287998583756
UEVLD	-0.13730803	0.12213618	0.377436756712211
NBPF26	0.045292375	0.043411162	0.377479605917039
MTCYBP11	0.10635606	0.10195034	0.377532601501026
NRBF2	0.19386832	0.18584115	0.377541658572867
RHOT1	-0.16173933	0.1439067	0.377569939605412
PSMD1	0.15882127	0.15226444	0.377599596928002
SLFN12L	0.12748732	0.12223122	0.3776263474050711
RP11-206L10.2	0.11523351	0.11049646	0.377683871507707
RHCE	-0.11744581	0.10452872	0.377721075191496
GINS3	0.14929582	0.14318547	0.377770248155033
DCAF1	0.25876727	0.24820951	0.37783130097519
PDC-AS1	-0.13902564	0.12376771	0.377851251705524
ZSWIM5	-0.13825369	0.12309143	0.3778952578877679
RP11-120M18.2	-0.15227993	0.13558347	0.377910017836427
ELP6	-0.16846664	0.15001561	0.3779765860308921
DAGLA	0.14165885	0.13592581	0.3779888909643641
ZSWIM4	-0.18249125	0.16250863	0.377990071338406
NOP58	-0.17836099	0.15883707	0.378010137723216
ATXN7	-0.25780425	0.22958603	0.378013983159118
PCDHB9	-0.10721074	0.09552292	0.378257508120372
PHKB	-0.22720158	0.20243745	0.378269129902279
RP11-644F5.10	-0.16826793	0.14995037	0.378345032886514
RP11-81A1.12	0.12385738	0.11896483	0.3784521919468339
GOLGA2P7	0.091886382	0.08825745	0.3784558989821429
MORC3	0.15369738	0.14765049	0.378527965663084
RP11-117L5.1	0.11410036	0.10961192	0.37853040236794894
TRAF3IP2	-0.13170187	0.11743341	0.3786336472663121
RP11-498C9.3	-0.069779304	0.062221799	0.37865206111733
CTNND1	0.12628507	0.12135541	0.378674468023614
VEGFB	0.14486211	0.13921652	0.3787049208814261
CMTM8	0.10349447	0.099468017	0.378736978287764
MAST4	0.10366327	0.099638787	0.378776266819618
ABHD6	0.11192568	0.10759968	0.37885836598632106
ZNF395	-0.12969206	0.11569606	0.378867446771551
MAN1B1	-0.23120394	0.20626135	0.3788873146687261
CCDC167	0.13798477	0.13266235	0.378895649955599
FIGNL1	0.10966354	0.10546306	0.379024030024014
RUNX2	-0.15400024	0.13745079999999998	0.379118595299854
AJM1	0.16462415	0.15838906	0.379228425421831
TFB1M	0.12644247	0.12166316	0.3792648333939029
TERF1	-0.23868594	0.21310885	0.37928790024602704
LINC00894	0.10210139	0.098257425	0.3793362109096721
RP11-483P21.2	-0.08652571099999999	0.07726917900000001	0.37938629584305
GNLY	-0.06283401	0.056114653	0.3794094842384539
C1QL3	-0.11806660000000002	0.10546395	0.37951812488779
CAMKK1	-0.12708118	0.11352225	0.37954401759087103
MAPK6	-0.17094334	0.15271746	0.3795858244926789
CTSH	0.1523523	0.14670072	0.379599633144255
RP11-752D24.2	0.13484937	0.12985149	0.379615243302354
SEMA4F	-0.097119546	0.086787062	0.379713083924279
SRXN1	-0.086002262	0.07685655400000001	0.379738899545887
SRGAP1	-0.072416781	0.064715991	0.379740441298711
SMTNL1	-0.14016363	0.12529291	0.37987556767563296
FKRP	-0.13319767	0.11906654	0.379877760439202
PRRC2B	-0.25430372	0.22734036	0.379912719828925
KCTD11	0.19287072	0.1859046	0.380064745377125
RP11-196G11.4	-0.18973111	0.16967099	0.3800779201905011
COX16	-0.16934802	0.15147753	0.380190559166545
RP11-326K13.4	0.11330883	0.10924974	0.380204902932507
AAK1	-0.20518003	0.18356484	0.380288757967288
KIF3A	-0.10389618	0.092957328	0.3803224593239501
EIF3E	0.17866395	0.17232448	0.380366805031224
RPLP2	-0.17065561	0.15271841	0.38042119995693296
TRBV27	0.11904847	0.11484297	0.380441237834088
MCMDC2	0.16683255	0.16100745	0.380636016826635
RP11-192M23.1	0.16576188	0.15999109	0.38068449883924
RP11-723O4.10	0.13635857	0.13164484	0.3808008557270229
ASB3	-0.19295668	0.17289887	0.3810597262059779
GVQW3	-0.21291455	0.19080676	0.381123494365728
RAB28	0.16169866	0.15624722	0.381206448405536
GPR26	-0.14211091	0.12739666	0.38128522301356493
RP1-221C16.8	-0.12239808	0.10974566	0.38137853014285705
RP11-182L21.6	-0.11906409	0.10676161	0.381403092970705
AC092066.1	0.093044587	0.089951905	0.381431491919271
EFHC1	0.12355763	0.1195307	0.3817380053740681
FOXA1	-0.15034828	0.13493873	0.381862135778008
RPL37	-0.18328786	0.16452360000000002	0.381926219294644
ALDH7A1	-0.11019225	0.098917956	0.3819598220771501
ZNF891	0.21204978	0.20532273	0.382148458503063
XPO5	0.15443398	0.14954254	0.382172385167164
C19orf38	-0.22424579	0.20138966	0.3821744081590029
SPX	-0.11385319	0.10225798	0.382218884086219
ITGAE	-0.16188673	0.14541473	0.3822701949986049
GS1-34D21.1	0.12761275	0.12360499999999999	0.382298934839551
POLRMTP1	0.080415248	0.07789446900000001	0.382326617106218
MIA3	-0.1677119	0.15068713	0.382401031815064
IFNGR2	0.26355421	0.25534681	0.3824238777125349
MALINC1	0.13437458	0.13019732	0.38244963450734
ZXDA	0.19298648	0.18700450000000002	0.3824920521305349
C4orf3	-0.21147039	0.19004151	0.38249948444250703
LINC02447	0.1372559	0.13300817	0.382515371371916
MRPS30	-0.24877185	0.22359074	0.38256048849686697
AP4E1	0.11839728	0.11477228	0.382671362832266
DPYD-AS1	0.13231938	0.12828594	0.38273493647248297
IKBKB	0.21212777	0.20566697	0.382746954938865
FBN1	0.076020256	0.073715676	0.382813878563169
ZNF131	-0.18843573	0.16946589999999997	0.3828632777829629
ZNF433-AS1	-0.13240672	0.11909941	0.3829547505269051
DIMT1	0.16947926	0.16451633	0.383300601856507
NANOGP4	0.13033567	0.12654011	0.383376936960123
SLC11A2	-0.17500579	0.15755905	0.3833993664953879
PABPN1	-0.21775362	0.19606832	0.38345742236841296
CTDP1	-0.23723075	0.21360845	0.383463558320465
MKLN1	-0.18729491	0.16867862	0.383561948732886
TRBV9	-0.11606768	0.1045387	0.383597985581397
ZNF717	0.13007041	0.12636668	0.383681537069344
CD1C	0.096350702	0.093612284	0.3837066809582321
ZBTB11-AS1	0.20452403	0.19875078	0.3837978252924021
NR2F1	-0.12969966	0.11688625	0.38389192425376295
MRPS9	-0.19478696	0.17559778	0.384044722883907
POT1	-0.14917414	0.13448615	0.384072992293526
TPGS2	0.13236523	0.12870717	0.384076198507619
NDUFB10	0.20571744	0.20003347	0.3840790777120139
NDUFS1	-0.14739545	0.13288533	0.384083153387328
CUL4A	0.20278832	0.1971957	0.38410322381292106
CTD-2515O10.6	-0.12684017	0.11438247	0.38420773476774
LACTB2-AS1	-0.1352555	0.12199677	0.384310755347242
ZSCAN29	0.12559924	0.12219272	0.38431784746198105
RBM5	-0.33982842	0.30661397	0.38446839595442
SEH1L	-0.12606854	0.11375094	0.384486601427996
RP11-577H5.5	-0.033817945	0.03051545	0.38451417816468897
SPCS2P4	-0.1421286	0.1282652	0.384576402709462
RIPK3	-0.22167342	0.20009654	0.3846883284661671
SGPP1	-0.16807293	0.15176257	0.384848358427106
POLR3C	0.17382817	0.1693334	0.384911734462916
BTG3	0.12113768	0.11801027	0.384930764711563
FAM153A	0.063436673	0.061813315	0.385037141168284
NBPF3	0.086319251	0.084115433	0.385064913775762
ZNF808	0.1403099	0.13672779999999998	0.385065414893575
JAK2	-0.19917082	0.17994898	0.385139850325475
GABPB1-AS1	-0.09773362	0.08830748	0.38517369616548097
MMP14	0.080235023	0.078210293	0.385203724126356
RBM3	-0.22908013	0.20700135	0.385210292991231
RAB5C	-0.31555294	0.28514152	0.38521310990496
IFT20	-0.18514573	0.16737323	0.3854220033419191
NT5E	0.082677115	0.080630018	0.385426294240311
PFDN6	0.15945647	0.15551134	0.38543518723619297
DAPK1	0.086327269	0.084202618	0.38549589498512
HDAC10	-0.21866838	0.19772971	0.385551002589005
ADCY2	-0.11764160000000001	0.10637808	0.385556996227831
FAT4	0.06369343400000001	0.06213496900000001	0.385563051853516
IGSF8	0.20565482	0.20062759	0.385573933551783
TMEM143	-0.16291065	0.14733748	0.3856393300666179
TTF1	-0.13996118	0.12659521	0.385691432153708
LRRC49	-0.098485	0.08909301900000001	0.385763956400545
SMG5	-0.13891329	0.12569451	0.385876214416345
MAN2B1	0.20140766	0.19670051	0.386076469782948
CDH23	-0.13827346	0.12518142	0.3861355008281989
TBC1D5	-0.21679674	0.19628286	0.38616794228897705
ZNF627	-0.14411542	0.13049629	0.386233839432687
LINC01521	-0.14278482	0.12931564	0.3863260625853971
CORO7-PAM16	-0.06390287900000001	0.05787791	0.386352639901406
ENTPD1	-0.18901418	0.17122358	0.38643973407543897
GPT2	-0.10269639	0.093031188	0.38644449616792
HOXB3	0.095376927	0.09322441	0.386451730610669
ENTPD5	-0.14447161	0.13089622	0.386525269584899
UPF3B	-0.17749922	0.16082546	0.38654090593127294
RP11-65L3.4	-0.14868813	0.13473764	0.3866024756606261
AFG3L2	-0.17798123	0.16128319	0.3866050307880991
ARF1	0.28027187	0.27408209	0.38667762037314296
NPR3	0.095115344	0.093024628	0.386726196811467
B3GALT9	-0.13536623	0.12272231	0.386829962152394
UBL3	-0.30385624	0.27552516	0.38692058915094
PTMAP4	-0.073098263	0.06629238900000001	0.3869926225828321
TCERG1	0.23383047	0.22883664	0.38701749664719
PRKCA-AS1	-0.13585574	0.12321488	0.387024993022077
RP11-122G18.7	-0.15397949	0.13965551	0.387036385409435
MCTP2	0.14754649	0.14441119	0.387067454974486
ZNF430	-0.11775262	0.10680731	0.3870763386036479
ABCG8	-0.15858723	0.14386303	0.387133701015512
ERP29	0.27069859	0.2649916	0.3871453800934821
BAG6	-0.17990845	0.16324041	0.38724156134470894
NKAPP1	-0.14291841	0.12973036	0.387442647463844
CTA-243E7.4	0.14727069	0.14426759	0.387467353477382
HLA-DOB	0.08960390300000001	0.08777764099999999	0.38747209748042
RAE1	0.21987704	0.21540294	0.387487623454775
FDX1P1	-0.17013389	0.15445685	0.387513990487342
ANKHD1-EIF4EBP3	0.14236655	0.13950941	0.387617718178751
CD300LF	-0.17939261	0.16294338	0.387758708324618
CAPN3	0.19044633	0.18668345	0.387762366049491
RP11-35G9.3	0.15765951	0.15456022	0.38780895090083
RC3H2	0.20778947	0.20372255	0.387848880632887
SSTR4	0.12493964	0.12251128	0.38791219555404
SERINC3	-0.21454159	0.19501384	0.3881234658721939
ADCY9	0.096158124	0.094333102	0.38812472779958895
BTAF1	-0.19705751	0.17916114	0.38823330215913293
MRPL55	-0.20203171	0.18373698	0.38837633485996
AP3D1	0.20993586	0.20610066	0.3884551857820371
MDM1	0.12548034	0.12318821	0.3884559120739871
BFSP1	0.11198813	0.10994959	0.388485486932727
CARD8-AS1	0.15468310000000002	0.15188814	0.3885478831018429
INTU	0.070672218	0.06940083	0.38858456553385495
MPZL2	0.10915437	0.10721029	0.388667915915984
SMPD4BP	-0.20835656	0.18961387	0.388700371286588
RNF14	-0.12369615	0.11258244	0.3887587985066861
EXO5	-0.15249897	0.13883632	0.388896726554735
SETD5	0.17717238	0.17411507	0.3889251850932249
E2F4	0.16582324	0.16298216	0.3889822356154989
SDE2	0.19424615	0.19094256	0.38904066229638895
HNRNPM	0.25798986	0.25363139	0.389093198721519
KRT17P8	0.075668893	0.074411641	0.389222468619589
HNF4A	0.11350292	0.11163026	0.3892764397174779
IFT57	-0.11069308	0.10088904	0.3894488745267961
MHENCR	-0.17596341	0.16038457	0.389467786889679
FAM106C	0.063755086	0.06274698	0.38959454496319
CTB-131B5.2	0.1251415	0.12317306	0.389632734766414
KLLN	-0.16699568	0.15226551	0.389644606602876
RP11-468E2.11	-0.21065096	0.19208828	0.38969118965031
MYL4	-0.11108217	0.10130751	0.389758985194177
CPSF7	0.25627864	0.25233442	0.3897898459217101
RPPH1	-0.097173249	0.08863456800000001	0.389825970164165
IRAK1BP1	-0.12528698	0.11427864	0.38982901875962
C15orf39	0.18501154	0.18219541	0.389868058144641
KRT18P4	-0.17522717	0.15984531	0.389873590323202
CDC26	0.16083899	0.15839875	0.389890943637702
SNRK-AS1	-0.18810851	0.17166058	0.3900589686759461
OTOA	0.11313859999999999	0.11148641	0.390153974697885
PYROXD2	0.11459794	0.11293337	0.390190036445324
POGK	0.29035946	0.28621918	0.390313042578238
PYGB	0.15644723	0.15425353	0.390422632566373
NIPSNAP2	-0.15267074	0.13946943	0.390581134919663
PLD2	0.10257614	0.10118086	0.39061644730221295
RTCA-AS1	-0.080916955	0.073926555	0.39062383029586895
GOLGB1	0.12904917	0.12731553	0.390694238587848
CEP126	0.14443408	0.1425017	0.3907195820014
ZNF668	-0.18664224	0.17055478	0.39072916066121705
PRMT8	0.13933441	0.13749966	0.39081697259564
EFR3B	-0.09677647	0.08845542099999999	0.390843188375906
MMRN2	0.098480292	0.09720973	0.39093986087805693
CTD-2647L4.4	0.16934195	0.16718383	0.391012534260565
CTD-2353F22.1	-0.13489212	0.12336073	0.39111001537310297
LINC02861	0.11928414	0.11779421	0.3911294660612461
FAM156B	-0.04750279	0.043445849	0.391153927016594
TOMM20P2	0.15898506	0.15702338	0.391199448665716
RP13-516M14.8	0.19701977	0.19462964	0.391295049173406
DGKH	0.09173469	0.090628494	0.3913285886150921
ARMCX5-GPRASP2	0.11728091	0.11588053	0.39138305641601
RFPL3S	0.12050571	0.11907117	0.39139968730794295
RP5-1090P18.1	-0.14132685	0.12933551	0.391452643937918
FASN	0.10660636	0.10535331	0.391468947048433
KNTC1	-0.080064562	0.073278291	0.391500088604685
GZMK	0.062166436	0.061440388	0.391503457543376
HES2	0.11322805	0.11192595	0.391586072293898
UBE2J2	0.23379654	0.23116158	0.391691695290086
CIAO3	-0.16536749	0.15141154	0.391696836315366
RP11-162P23.2	0.11030239	0.10906305	0.391707556563175
RP11-428G5.7	0.13259227	0.13110846	0.3917283178716279
KDM1A	0.21402843	0.21165934	0.39178434866463707
C20orf204	-0.089683988	0.08213704299999999	0.3918273206054769
SLC9A3R1	-0.22700341	0.20791822	0.39186809293476
DDX50	-0.17589533	0.16113498	0.391953343945345
C13orf46	0.10647655	0.10533995	0.391965839017943
LINC01970	-0.16078509	0.14730547	0.391995881552141
C3orf35	-0.16283399999999998	0.14918307	0.3919974137081421
LAT2	-0.22948921	0.21025553	0.392009495751526
TRBV12-3	0.10733554	0.10621023	0.39205350792450505
APPBP2	-0.15522286	0.14223013	0.39206695156397103
RP5-1022I14.2	0.21185539	0.20966792	0.392126499491553
GNG12-AS1	0.084257203	0.083388432	0.3921330842722801
MAP3K10	0.14965668	0.14811707	0.392143834927641
NAIPP1	0.035058226	0.034699411	0.39216808593653
ATXN7L3B	-0.30715971	0.28150878	0.392170778875177
TRMT10B	-0.18621202	0.17068870000000003	0.39224925345460704
RP11-586D19.4	0.11266910000000001	0.11153827	0.392259158346745
KLF16	0.11768903	0.11650819999999999	0.39226064470403
FANCD2	-0.11842977	0.10858592	0.392380019854632
VDAC2P2	0.12013738	0.11897979	0.3924434897730609
THOC5	0.17539607	0.17372744	0.39249956049058704
CUTA	-0.22695972	0.20815005	0.39251022263494295
CDH22	0.12116491	0.12001823	0.392522349531416
P2RY1	0.13384987	0.13259098	0.3925492756706071
ACTR3C	0.1212442	0.1201134	0.392585373290608
GLIS2	0.1329226	0.13168913	0.39260697123703
SCN9A	0.07702780000000001	0.076322981	0.392666391197698
DIRAS1	0.096603448	0.095747886	0.39280122067512
RAB11B	-0.27908316	0.25621293	0.393007546645955
HELB	0.16807491	0.16667718	0.3930490882300179
RBM17P1	0.08285777799999999	0.082182092	0.393123080597841
RP11-553L6.2	0.10826927	0.10740032	0.3931822236330739
RPS2	-0.25938497	0.23821511	0.393185210825609
TDP1	0.15000532	0.14883275	0.39327798701592
LY86	0.13697554	0.13596038	0.393463825020915
DUS3L	-0.14087046	0.12947028	0.393553439095869
HSF2	-0.12648339	0.1162615	0.393612529759999
RP3-465N24.7	-0.21101028	0.19396756	0.39363860596717
LINC01619	-0.11625577	0.10686629	0.39363945685749896
ZGPAT	-0.17264834	0.15872709999999998	0.39371005402001097
TBX3	-0.12020608	0.11051611	0.3937218961495461
SLC29A1	0.057193749	0.056805224	0.3937468236260779
SLC22A1	0.10181015	0.10113498	0.393820702369911
H2AJ	-0.14633397	0.13457943	0.393873829689437
AC005329.7	-0.11009789	0.10126033	0.393904135059133
GCNT2	0.097779253	0.097154551	0.39393179250786
TP53	-0.23335884	0.21467867	0.3940220187338971
RP11-374F3.5	0.1317738	0.13097714	0.394088761277955
DUSP23	-0.18344289	0.16878599	0.39410214379792
PODN	0.097518317	0.096940979	0.39414607799241497
ZNF273	-0.14455039	0.13302225	0.394180687027594
FBF1	0.12110379	0.12042175	0.394277895224851
PPP1R8	0.13442413	0.13368502	0.3943389056522311
LINC02325	0.14697151	0.14616879	0.394355630325164
DUSP4	-0.12186821	0.11219105	0.394364686012231
RP1-167A14.3	0.098276597	0.097750171	0.3944037018858629
PGP	-0.21615312	0.19902528	0.3944539095376021
AP2S1	0.19121517	0.19022460000000002	0.3944841795620561
EML3	0.18822731	0.18727063	0.394528850514088
CHRM3	-0.088831936	0.081828948	0.3946698628289121
SCAMP1	0.15580185	0.1550892	0.3947609719892071
CTB-147N14.6	0.050604282	0.050378717	0.394814215748464
AC007743.1	0.13195664	0.13140607	0.394944249418656
GCNT4	-0.15733382	0.14501214	0.394946044546206
AKAP8	-0.15293307	0.14098942	0.39506224277563295
CAT	0.085247541	0.08492232	0.3951072005083301
PTPN23	0.18307764	0.18238885	0.39513124427061497
PLCL1	0.1017658	0.10138814	0.39515456002279
JADE3	0.077924387	0.077666061	0.395335047801964
AC083899.3	-0.09503049999999999	0.087661848	0.395358795547149
NDUFV2-AS1	0.16368607	0.1631559	0.3953697423000061
TEC	-0.10809261	0.099732151	0.395462250049153
RP11-563N6.7	0.14224592	0.14183374	0.3955251960827029
HMGXB3	-0.20400754	0.18825308	0.395526279932228
RP11-552F3.4	-0.162852	0.15028470000000002	0.395555414813713
RP11-135F9.3	0.19424572	0.19371125	0.39559172007579
MBOAT4	-0.16632465	0.15350304	0.395599127504177
SMO	0.10529055	0.10502864	0.395711895974729
EXOSC9	-0.14377372	0.13272133	0.3957130082002071
PSMB10	-0.23374682	0.21581861	0.39580558730240895
CPSF4	0.1957879	0.19540055	0.3959434990203471
DHRS9	-0.08573395199999999	0.079194659	0.396031306842992
LDLRAD3	0.10506707	0.1049451	0.396315092759222
FAXC	-0.11532887	0.10661786	0.39642522392547896
FAM120B	-0.25339768	0.2342726	0.396455645196778
PABIR1	-0.28654438	0.26494766	0.396511350849764
ATP2C2-AS1	0.11818641	0.11810448	0.396527542747864
NCAPD3	0.12013613	0.12006552	0.3965754124904601
POLR1B	0.10678283	0.10672259	0.39658613785239294
CDKN2D	0.16324854	0.16316477	0.39660927660398
GMIP	-0.34351902	0.31774062	0.396684914651281
SPG21	-0.25295582	0.23401789	0.396777974255736
RP3-466P17.3	0.16030046	0.16032657	0.3969160101964861
RP1-257A7.5	-0.15229679999999998	0.14093938	0.396932828971876
RP11-135F9.4	0.14737213	0.14741749	0.39698170496829693
RP11-17A4.2	0.14210604	0.14215024	0.396983179009035
GUSBP15	-0.059718243	0.055271122	0.396988914591932
VPS28	-0.18633091	0.17248983	0.397087490777943
XPR1	-0.12127813	0.11230214	0.39723072958534295
TSPAN3	0.078216292	0.078295057	0.39729864971789897
GMDS	-0.15423291	0.14286841	0.397404115894769
ZNF575	0.14236248	0.14256692	0.39749295935146295
CTD-2561J22.5	-0.079413295	0.073581414	0.39753472989503896
LINC02656	0.11767007	0.11785872	0.397568651993562
GBF1	-0.15416462	0.14285492	0.397574864131244
CNNM3	-0.23444838	0.21727021	0.39762276839015
TRAF3IP1	0.10198845	0.10218387	0.397710235426371
IRF2BP2	0.22086558	0.22130382	0.3977410481241629
AC009120.6	0.13929642	0.13957779999999997	0.397757275679755
RP11-936I5.1	-0.19213782	0.17812397	0.39779942874066704
HMGA2	0.10468764	0.10492729	0.3978790324094129
ITPRIP-AS1	-0.16781376	0.15560446	0.39789527393484897
C12orf57	0.1616241	0.16200415	0.397907168046036
CSRNP2	-0.18255648	0.16928031	0.39791187673787
SMG1P2	-0.06021184900000001	0.055841178	0.39798342484508
DHX35	0.16616929	0.16661687	0.398061853854144
STOML2	-0.17088754	0.15852016	0.398097919196631
CES1	-0.058323224000000014	0.054103355	0.398107579252886
LAMP2	-0.24407201	0.22641879	0.398120900667604
GPATCH1	-0.14713713	0.13651359	0.398187619560048
RP11-394B2.5	-0.20049017	0.18602579	0.398217436658216
ARHGEF4	-0.11772281	0.10924527	0.398287314894037
RBM48	-0.18654321	0.17311649	0.398306450487894
ANKRD36	0.13302578	0.13348678	0.3984106137639961
RINT1	-0.12832239	0.1191192	0.398442178323542
PBXIP1	0.16432131	0.16490723	0.398455874354344
SNX18P13	-0.06762401400000001	0.062785997	0.39853525988027705
ZNF638	0.17866176	0.17933926	0.3985580774770279
PSMD8	0.23439745	0.23531853	0.398620137031
ATP5PF	0.14941319	0.15001983	0.398679054479466
RHPN2	-0.097981804	0.091000239	0.398687788216981
PRSS51	0.13343608	0.13403236	0.3988633202657729
WDR27	0.17192064	0.17271243	0.39892506173151693
GSS	-0.19923333	0.18514047	0.398960969222952
TRAV13-1	-0.13380878	0.12435312	0.39899785906802704
GRIK3	-0.07334929700000001	0.068169774	0.39902470850995103
ADAMTS10	0.084840593	0.08526556199999999	0.39910694482093895
PCNX4	0.10376211	0.10428484	0.399119908328184
SMAD6	0.097195645	0.097695289	0.3991662342662671
SUSD4	0.072900101	0.073282518	0.3992136186116521
RAB18	0.16425012	0.16511667	0.399227142941354
OR10H1	-0.13381052	0.12445954	0.399410319861577
SEC14L1	-0.18999186	0.17673417	0.399463963650475
TBCCD1	-0.20655353	0.19216127	0.399517755587247
PMPCA	0.22150861	0.22285127	0.3995809000789671
SLC5A2	-0.10976642	0.10213318	0.3995900339569329
LRMDA	-0.077907849	0.072501836	0.399669398288988
TUBG1P	-0.17712181	0.16484341	0.399705184403565
RP11-1072A3.3	-0.14501258	0.13496109	0.399708967042305
SEMA6C	-0.090878295	0.08458789800000001	0.39975987175198896
LSM4	-0.22628733	0.21063086	0.3997753026589029
TTC12	0.099436428	0.10008785	0.399801215406037
SLC5A10	0.15627379	0.15729812	0.399802828892029
ORMDL3	-0.12561987	0.11694555	0.3998469812873909
MSRB2	-0.091933826	0.08559635199999999	0.3999084722915711
ANKH	0.10229555	0.10299148	0.39991454636858
CDR2L	0.11770816	0.11855282	0.400082072215684
KCTD5	0.16993859	0.17116402	0.40009786334921693
NUP93	0.15052525	0.15161775	0.4001189494348811
ZAR1	-0.13327441	0.12414689	0.400144167029824
EIF2AK3	0.14783635	0.14892489	0.4001662425616621
PLEKHG2	-0.10289038	0.095876926	0.40031345203087504
ZNF574	0.23391516	0.23578971	0.400458433103384
SCYL2P1	0.16472353	0.16611056	0.4006408814855499
LDAH	-0.12477160000000001	0.11634882	0.400659242956803
HAUS3	0.12887133	0.13001447	0.4008427485451
DYNC1LI1	0.14325122	0.14452277	0.400845427077284
SPINT1	-0.11055219	0.10314208	0.400909652801995
NRDE2	-0.16219948	0.15135171	0.4009877280611671
FAT1	-0.072166759	0.067344709	0.401019727242476
ANKRD36BP2	-0.066595927	0.062149588	0.401047098674691
LSM14B	-0.21982075	0.20514768	0.401055367702075
SCARNA5	0.069133873	0.069785178	0.401089499359022
FKBP9	-0.10304811	0.096176987	0.4010927884683641
RP11-157L14.5	-0.16138156	0.15062161	0.401095275082212
RP4-539M6.20	0.15061391	0.15205059	0.401142305642222
KCNRG	0.17123574	0.17288981	0.4011964275028761
PLGLB1	0.090928182	0.091808902	0.40120820217468106
GPBP1L1	0.20610677	0.20812991	0.40126648230096296
ERP27	-0.12547065	0.11714831	0.401276042056598
ACAT1	0.12914556	0.13042069	0.401292250046144
ABHD12B	0.10935529	0.1104713	0.401440797667578
LINC02068	0.091816854	0.092766308	0.401501394582159
DDX58	-0.19025744	0.17773496	0.401543275070303
GOSR1	-0.15285262	0.14280639999999997	0.401592363731339
CDYL2	0.07735423400000001	0.078172214	0.401605980650144
NPIPB2	0.13321269	0.13465426	0.40171652651472906
DZIP3	0.12326183	0.12463863	0.401872186372087
HLA-DQB1-AS1	0.06185785200000001	0.062551488	0.401891712810258
COMMD9	-0.1445656	0.1351498	0.401902692738823
NUP85	0.15047321	0.15217369	0.401930809781734
TXNDC9	0.15549928	0.1572855	0.402014010579307
C6orf132	-0.12479937	0.11672203	0.402116562939009
FOXF2	0.13052339999999998	0.13205970000000003	0.4021405472296501
FAM184A	-0.10335175	0.096691153	0.402261172993923
TPD52	0.093221733	0.094352895	0.402303035048997
LMAN2	-0.25441084	0.23804003	0.402312355598962
APBA2	-0.11951362	0.11182404	0.40231614613842304
RP11-290L7.5	0.08068824	0.081701444	0.40249181011132895
UBE2M	-0.21670119	0.20283941	0.402511156811276
MIS18BP1	-0.17578754	0.16455574	0.4025493293454461
ATG5	0.14455843	0.14640237	0.402580419395524
BIRC6	0.21077221	0.21346096	0.402580874329963
FAM107B	0.1819665	0.18430352	0.402619446103678
SEC23B	0.17899791	0.18132387	0.402686894583544
RP11-317N8.5	0.13192388	0.1336417	0.4026989265598621
TRIM14	0.21291184	0.21568548	0.402701530782093
CARM1	0.11376961	0.11526323	0.402746722846497
CCAR1	-0.26621555	0.24932267	0.40277819671958
TRIM27	0.17713989	0.17949773	0.4028279244763061
XK	0.09739406	0.098705905	0.402898725855084
KAT8	-0.27887155	0.26127362	0.4029616129706521
TRMT11	0.10409869	0.10554111	0.403071107097433
RP11-134L10.1	-0.13510871	0.12661905	0.403101505341855
KANSL3	-0.19380765	0.18166755	0.40320358091073705
RP11-75C10.7	0.11802602	0.11970904	0.4032507769947051
ZNF713	-0.11327131	0.10619331	0.403283244775168
JAM3	0.08208402599999999	0.083274698	0.40336019061719103
PFN1P2	0.092909788	0.094265527	0.40339867518515693
XXbac-BPG283O16.9	-0.1652026	0.15492508	0.403426764631358
TOPBP1	0.1519739	0.15420143	0.403427744998534
MED24	0.13679117	0.13881864	0.403500870800649
MCM6	-0.1490678	0.13986044	0.403658678625398
OPRD1	-0.10760327	0.10096286	0.403686920066301
RP11-532F6.2	0.15238057	0.15472824	0.4037610097243221
HYOU1	0.14554506	0.1477882	0.403763421691424
PTGES3	-0.22485163	0.21104426	0.4038458777332121
PPIEL	0.072930976	0.074095128	0.404008013778023
RLIMP1	0.16271558	0.16532302	0.4040356057060801
GALNT1	0.17265013	0.17549014	0.404224357744996
CYP20A1	0.10519968	0.10693261	0.404234707144401
TRIM47	-0.10814032	0.10159733	0.404314893203485
RP11-642A1.1	0.15632671	0.15894026	0.40434376577931896
IFI27L2	0.15253931	0.1550935	0.4043552620220661
HERC2P9	0.13473368	0.13700741	0.404413505136315
ASB2	-0.08866453	0.083325582	0.404465295000104
STN1	0.13075189	0.13299503	0.404537709438257
CCDC66	-0.15552775	0.14621022	0.4046242473292179
PDE11A	0.12532539	0.12750202	0.404631818246396
TTC27	0.080251103	0.081664232	0.404738665455842
LINC01287	0.11919989	0.12131455	0.404796996421014
RP11-287D1.3	0.056428105	0.057433273	0.404829267638382
NDRG2	-0.12956733	0.12186318	0.4048571068842409
QKI	-0.16434296	0.15457516	0.404870116481345
NRF1	-0.19365292	0.18216724	0.404934895949636
RP11-925D8.3	0.15158928	0.15436421	0.40504739770517895
AMFR	-0.15623368	0.14700288	0.4050528193726189
USP53	-0.091469612	0.086078289	0.405126555870828
LTC4S	-0.14160055	0.13326141	0.405152035360281
SIGLEC7	-0.12559473	0.1182068	0.405187527905182
LIN7A	0.11713601	0.1193337	0.40524941633107103
DOLPP1	0.16053457	0.16356731	0.405306769064935
NALCN	0.14198226	0.14466679	0.4053138539656621
DGUOK	-0.21411703	0.20164716	0.40549072467570496
RPS16	-0.26960019	0.25390078	0.40549400801933
XACT	-0.028883048	0.027202096	0.405511446138959
ZNF428	0.15919664	0.16232546	0.405643961741419
APOBEC2	-0.17400048	0.16392335	0.40565864154623904
COG7	0.16182836	0.16501528	0.405661389390299
MRPL13	0.14415868	0.14702236	0.4057372226002021
ABCE1	-0.1490388	0.14045327	0.40581830199447
TRIM69	0.12157401	0.12402182	0.405856331627426
FAAP24	-0.10884802	0.10259243	0.405888252717508
HDLBP	-0.2018471	0.19027467	0.40595976803766703
NUMBL	0.13059351	0.13326012	0.40598216172439294
DCUN1D2	0.12828544	0.13090545	0.405984014652494
ABCC2	0.10840227	0.11061798	0.4059912324756539
MAFA	0.10625889	0.10845846	0.4061061938771021
HAGH	0.13368593	0.13649947	0.406258853098082
NUP42	0.13844274	0.14137034	0.40630330255421104
TMEM104	-0.15292257	0.14427379999999998	0.4063611785907429
SHLD2P2	-0.16198818	0.15283047	0.406373232018982
AP001442.2	0.13227044	0.13515795	0.406604866526988
GAB3	0.15491670000000002	0.15830944	0.40663575872763896
B4GALT6	0.089467343	0.091427815	0.40664116885112
SCNM1	-0.17682415	0.16693234	0.406678968715444
ESR1	0.098144219	0.10030595	0.40669115219275
NPTXR	0.10355049	0.10583604	0.406711288166339
NSUN5	-0.22984469	0.21701319	0.406738180037393
ARL8B	-0.1876494	0.17719102	0.40678629903916097
MTHFSD	-0.19233533	0.18163901	0.40684862797717297
GDF15	0.13280963	0.13582904	0.40700339666183
OSBPL7	-0.15451679	0.14598601	0.407056864616646
MCU	0.13684698	0.14002958	0.407233034404253
NR6A1	0.13029615	0.13333116	0.4072491307848461
DLC1	0.08478218	0.086787377	0.407406611017774
RP11-575L7.8	0.087576435	0.08965070800000001	0.40742161516262
ERLIN1	-0.12935185	0.12236899	0.40768891713837496
PSMB8-AS1	0.24753514	0.25356835	0.407723981628446
B3GNT2	0.15821502	0.16208565	0.407764065055424
ZNF85	-0.12004372	0.11359098	0.407807455017396
PGAM1	0.22980996	0.23556229	0.408012831633861
WBP11	-0.23454456	0.22204394	0.408042110590324
HCFC1R1	0.15336131	0.15724606	0.408144450261404
UTS2R	-0.16186662	0.15328419	0.408184039141984
GPR180	0.14192653	0.14564432	0.4085235975889421
ZFP3	-0.21579722	0.20456133	0.40867482968001
HAGHL	-0.12717506	0.12055929	0.40869842072912
RPL23AP18	-0.13499896	0.12798331	0.408725535277397
FLJ40194	0.13150982	0.13501911	0.4087380844860421
RSPH9	-0.18543987	0.17583413	0.408812046756066
NDUFA3	-0.13391660000000002	0.12699182	0.408858303293674
RAB30	0.080582314	0.082759813	0.40888585695334295
SLC25A23	-0.13121979	0.12444898	0.408915117214545
ATXN3	0.12005951	0.12336196	0.4090980265461801
ASF1B	-0.12735743	0.12083216	0.40910155750071
MAGI1	-0.095894723	0.090981663	0.40910255884070895
HSBP1L1	-0.15223509	0.14444866	0.409146919796316
RP11-613D13.5	-0.10684068	0.10138389	0.409184535704025
SBK2	-0.15682593	0.14884177	0.409268235925448
HLA-E	-0.29646988	0.28137936	0.4092735194799171
RP11-445F6.2	-0.10354809	0.098309276	0.409431277745518
NDUFAF8	0.14492862	0.14904337	0.409484973537596
CYLD-AS1	-0.17684292	0.16792229	0.409507786443141
ARC	0.097412288	0.10018404	0.40951220159090296
PRKCI	0.076724988	0.07892684	0.409618877366411
TCF23	-0.16524683	0.15696945	0.409688619983576
RP11-483E23.2	0.093411974	0.096111282	0.409705733822606
PSMD8P1	0.15824118	0.16282823	0.40974542254257
RP5-1047A19.16	-0.17421468	0.16556649	0.4099191351845349
SLC25A46	-0.16897669	0.16059076	0.409925880589823
STAC3	0.13608484	0.14008775	0.409931906631493
FAM21FP	0.11615818	0.1195917	0.409994829309608
ARMH1	0.10884413	0.11207356	0.410043360341204
TRGV10	-0.093825471	0.08919970599999999	0.41009276173636494
CTC-312O10.3	0.073599752	0.075808419	0.41019124667517104
RP11-73O6.3	0.12851696	0.13239563	0.4102658309770171
RALGAPA1	-0.13504979	0.12846372	0.410366016445307
APEH	-0.23487750000000002	0.22352596	0.410590042888508
POU5F2	0.1618094	0.16683338	0.410644351098075
RP11-1102P22.1	-0.16297408	0.15514087	0.410725688206525
CISD2	-0.097074354	0.092417426	0.410772381096402
LAGE3	0.15944428	0.16444365	0.410777717859993
CERNA1	-0.14824616	0.14114128	0.410796178460671
MRNIP	-0.17148713	0.16328687	0.41085122068831104
UCKL1	0.19427099	0.20039868	0.410859115842648
IGKV3-20	0.058363071	0.06021107	0.4109121629475779
PRKAR1A	-0.23840418	0.22705345	0.410957040428387
AL133243.1	0.15429647	0.15919979	0.410962105246288
RBM33	-0.3396896	0.32356204	0.41102543920025
RP5-1042K10.14	0.067069876	0.06922037	0.411086046359442
C18orf25	-0.23937632	0.22806857	0.41114741184
TTC26	0.10336761	0.10670223	0.41117143458052896
MMAA	0.097198985	0.10035793	0.41127576960126505
NRROS	0.16487806	0.1702474	0.411304346418817
LCAT	-0.15786108	0.15048646	0.411413998678673
NUDT6	0.10601431	0.10949517	0.411420983351096
SLIT2	0.082370716	0.085090045	0.41149894106993695
ZNF565	-0.14274241	0.13611094	0.41154570028849
NPIPB4	0.10009943	0.10342385	0.4115848730854289
OPRM1	0.093463681	0.09657105	0.41160037433273
ZNF658	-0.11433327	0.10904602	0.411654505018415
RP11-72M17.1	0.10628836	0.10983779	0.411664447672973
RP11-196B3.1	0.14461712	0.14944822	0.411669560648383
LOXL2	0.090079495	0.093091327	0.411682218579671
LMBR1L	-0.19868456	0.18952674	0.41173194912406297
SLC9A3	0.13836136	0.14300352	0.411732456485626
TRIM59	0.14196277	0.14672753	0.411737858953417
GRAMD1C	-0.079860704	0.076201987	0.411873844920331
PIAS2	-0.11381502	0.10862984	0.412004110418494
AFF2	-0.094244064	0.08996316	0.41207253627797297
TMEM176A	0.025167074	0.026032317000000003	0.412092151370855
PRR13P5	-0.14370387	0.13720411	0.41217098886131
YJU2	-0.19880588	0.18986758	0.4123085279103471
RP11-564A8.4	-0.16839871	0.16084459	0.4123601296442
TRPM4	0.091124997	0.094346313	0.412512784260356
RN7SKP203	-0.15532718	0.14844125	0.412628016865048
CAMK1	0.10189324	0.10552279	0.41262995992976
GIMAP1	-0.21715156	0.20754233	0.412668937633104
ACACB	-0.08519355699999999	0.08146896	0.412939284212863
SFMBT2	0.14565236	0.15095939	0.41298270718531294
EEF1A1P19	-0.16650518	0.15926351	0.413054602040128
CUEDC2	0.18861875	0.19552986	0.413071078249677
ZNF516-AS1	0.11305214	0.11719978	0.4130915162524179
C1orf52	0.12935778	0.13411579	0.413132084372443
PAX6	-0.08622519	0.08251804	0.413307587820136
ZNF622	0.22003434	0.22824278	0.4133583297407479
SKP2	-0.16732101	0.16014791	0.413370284967872
PFN1P6	0.1337305	0.1387445	0.413439571681106
WDR62	0.12785499	0.13265949	0.4134760199146471
DND1	-0.089783234	0.085968309	0.41356296556782
METTL1	-0.1328905	0.12726785	0.413654268263208
ZADH2	0.11122976	0.11546441	0.41368907322766496
ITPKB	0.26654372	0.27677062	0.413817375202785
SSH2	-0.20145242	0.19300299	0.413840670299742
FSIP2	-0.098217444	0.094100656	0.41385462573747
DERL2	0.13118318	0.13623766	0.413886992870306
VAMP7	-0.21307022	0.20418481	0.4139626450764821
HDDC2	0.11193279	0.11626734	0.413970917769719
C9orf131	-0.07809378	0.074854147	0.4140730295352271
ITGA1	0.070380101	0.073125318	0.414092077834585
CTD-2224J9.11	0.14792006	0.153696	0.414110234673271
HOOK3	0.11687723	0.12144242	0.414115403627147
DNAH9	0.10961858	0.113923	0.414204854894283
RP11-114F3.4	0.16205483	0.16842661	0.414226996033671
TNFRSF9	0.063640698	0.066153429	0.414297836868372
GBP6	0.10215181	0.10621113	0.41440766522964
TRBV20-1	0.10078249	0.10478942	0.414416341856646
ZNF674	0.11745421	0.12215142	0.41451690751477294
SNRPA1	-0.15975591	0.15327346	0.4145319197865901
BAIAP2	-0.10295966	0.098798882	0.414615614238723
SLC16A11	-0.15150215	0.14538185	0.4146228081699029
KBTBD3	-0.11124371	0.10676432	0.414689057897072
ARHGEF7	0.17509253	0.18216499	0.41468945964136
SIGIRR	0.19155166	0.19935354	0.414834513360726
CHSY3	0.091042902	0.094794293	0.415038625991484
XRCC4	-0.15922212	0.15292459	0.415050143456281
PARG	0.15245292	0.15874411	0.41506517438787294
SNHG17	-0.21134159	0.20299423	0.415077852085396
SPIN4	-0.16615824	0.15961303	0.4151311711697371
TSG101	0.20247745	0.21088786	0.415181678671484
RP11-4L24.4	-0.10008188	0.096150921	0.415188722588057
CBLL1	0.19444465	0.20257852	0.415307866104144
CENPK	0.060712755	0.063254673	0.415323596438118
CRYZ	0.10725319	0.11174883	0.415344298834248
CTNNBL1	-0.1804655	0.17343879	0.415360768280198
CTCF	-0.29009070000000003	0.27882403	0.415410308302052
RP11-22B23.1	-0.086061496	0.082734088	0.4154987563704191
BRAF	-0.21198011	0.20384226	0.41563669095307104
RB1	-0.13013547	0.12517287	0.4157655465749861
NUP210	0.22503149	0.23481757	0.41601840509720295
CITF22-92A6.2	-0.13179627	0.12684484	0.4160504077541421
CLN5	0.23791994	0.24829136	0.416063154719356
LINC00343	-0.1313494	0.12643631	0.416133063318125
TAS2R14	-0.13975331	0.13452872	0.41614328046155696
LNPEP	0.23854585	0.24903877	0.416232350820836
LRRC6	0.06965046400000001	0.072721485	0.41627726198057896
RP11-620J15.1	0.15453734	0.16144584	0.41653944902978
SHB	-0.12250556	0.11803817	0.4166051160540569
BIRC2	-0.11953133	0.11519839999999999	0.416714472903536
SGIP1	-0.088171881	0.08498723400000001	0.4167801837190349
EID1	0.19014419	0.19877975	0.416843689768469
WDR31	-0.12994457	0.1252819	0.416899137316988
TBC1D30	0.07303504599999999	0.076363692	0.41691213744409
WDR83	-0.16001313	0.15427753	0.41691792602753297
TCF19	-0.098530918	0.095023579	0.417042667375215
PHLPP1	-0.14543646	0.14028374	0.417126530689127
RPL41	0.098305544	0.10285947	0.41723172387654295
ZCCHC8	0.19497796	0.20407807	0.417380403892554
CCDC88B	-0.21086935	0.20354242	0.41746944289663
PRH2	-0.1163132	0.11227323	0.417475820268863
RP11-343H5.4	-0.13908766	0.13427235	0.4175324983471239
BACH1-IT2	0.14461107	0.15142315	0.4175654581699639
RASGRP2	0.29611347	0.31012851	0.417660865365368
NOL7	0.17291474	0.18112274	0.417719915418906
MTND4P22	0.10400306	0.10894531	0.4177419990748271
TACR2	0.15207344	0.15932678	0.417816991304444
LINC00324	-0.19715058	0.19043848	0.417820894715198
CLCF1	0.12718836	0.13328098	0.417904822010844
TMC6	-0.21414067	0.20689085	0.4179162263076521
RABIF	0.22818274	0.23913523	0.417945898350938
BTD	0.14685773	0.15391597	0.417972751401221
P3H3	-0.11493183	0.11105519	0.4179791138971229
CALCOCO2	0.16991271	0.17808179	0.417979704836648
RP13-487P22.1	-0.16572115	0.16016739	0.41808792851344
SYNJ1	-0.12150699	0.11743830000000001	0.41810169802244107
PLPP7	0.098561524	0.10334539	0.418175040692268
ZNF740	-0.16528954	0.15978388	0.4181898770062129
GABARAPL2	0.1587922	0.16650741	0.418196307937432
HAUS8	-0.14290138	0.13817301	0.418300464708224
PVALB	-0.082032372	0.07932528900000001	0.4183445960641529
TMEM181	0.25215636	0.26450051	0.418352725423428
SIRPG-AS1	0.11294604	0.11849878	0.418441404107258
SLC9A7	0.093660386	0.098279027	0.418505144416521
HLA-DRB1	0.04995745	0.052422886	0.418521339599272
ATP6V1G1	-0.22966191	0.22222781	0.418660047682398
MYEF2	0.08332499	0.087470515	0.418691636113856
ZNF582-DT	0.13158685	0.13813493	0.41869637412029
VPS37A	-0.14070501	0.13617086	0.4187327132826721
RP11-1020A11.2	0.16789145	0.17626214	0.4187368818840511
TRRAP	0.28109201	0.29513445	0.4187789444544171
ACTR2	0.29775336	0.31268492	0.418859960317519
RP4-568C11.4	0.090616847	0.09516366	0.418872214025418
SDF2L1	0.14805184	0.15549206	0.418905311324038
TPM3P9	0.14733771	0.15476762	0.418979037127368
ATL2	-0.13326413	0.12904345	0.41900913360153896
ACRBP	-0.12077395	0.11695629	0.41903989049469104
DUS2	-0.1621145	0.15699082	0.41904220654353297
EVI2B	-0.25745084	0.2493605	0.419132402957408
AFDN	-0.056721812	0.05494543	0.4191860084830061
MTRES1	0.15551699	0.16344642	0.41921667619549297
CTD-2033C11.2	0.1579043	0.16597745	0.419275769473971
SNORD15A	0.11187717	0.11759739999999999	0.41927696255499297
ZNF70	-0.21283931	0.20622631	0.419309377600017
HLA-DQB1	0.020376809	0.021420855	0.4193224995107001
RP11-800A18.3	-0.15887705	0.15398393	0.419445269131067
TCF7	0.23269718	0.24469757	0.419464106320743
CCR8	0.095564732	0.10049757	0.419484018428437
HIP1R	0.11918697	0.12534457	0.419503298258041
ATXN2L	-0.21751052	0.21086063	0.419557773021465
PDE1B	0.11527033	0.12124658	0.419580534451085
CCDC144B	0.040018177	0.042093112	0.41958237870857895
AP003419.11	0.047767323	0.050254689000000005	0.419676773032019
FAM135A	-0.13578947	0.13167996	0.419711840078537
ENPP7P12	-0.11746626	0.11392945	0.41978900112577705
TMEM204	0.11163702	0.11750117	0.419870022735189
PEMT	-0.13102608	0.12710482	0.41987962926392297
XRCC5	0.19263729999999998	0.20276549	0.41989024389671104
ENY2	-0.15513628	0.15050948	0.4199311316688569
RPLP1	-0.17413166	0.16894787	0.419958400973545
CLEC12B	0.058625535	0.061722348	0.419994881960293
IHO1	-0.14754922	0.14318299	0.4200469348386111
CTC-523E23.5	-0.18652163	0.18100456	0.4200533941601571
ZMIZ1-AS1	-0.14269662	0.13850199	0.420144689564175
ADGRL2	-0.13725486	0.13322577	0.4201649382944871
LPGAT1	-0.16067004	0.15595474	0.420168461780411
BRD7	0.18831631	0.19834323	0.42017325708658493
THNSL1	-0.15931789	0.15468014	0.420286848979726
ZNF558	0.10501503	0.11063737	0.42029737236947706
COIL	0.13792843	0.14534114	0.420383928385437
TUT7	0.1599526	0.16858837	0.420488070741623
TBC1D3G	-0.053267342	0.051742679000000014	0.4205293608021551
RAB6B	0.083344704	0.08785374900000001	0.420535261389654
ZNF442	-0.10044012	0.097584138	0.420622995874731
FAM114A2	-0.11309535	0.10988969	0.420667730755521
ZNF432	-0.10807715	0.10508039999999999	0.42097443593892897
AGER	0.13295685	0.14030515	0.4210281627671599
BDNF-AS	-0.13330832	0.12964289	0.421089748453116
OGFRP1	-0.12138189	0.11806044	0.421155452373565
RP11-122G18.13	-0.14639345	0.14240762	0.42122339194852704
CPT1C	-0.10735237	0.10443989	0.421271462044538
RUFY4	-0.095169958	0.092589957	0.421281711350924
PTK2	-0.10258298	0.09981149	0.421327567333349
RPS18P9	0.10550591	0.11142503	0.421379871596711
KMT5C	-0.12843273	0.12500089	0.421474595518017
FIZ1	-0.13300531	0.12946366	0.421520768295998
CMAHP	0.13355002	0.14110469	0.421576174602243
LINC01551	0.12718522	0.13438051	0.421578360790876
PCDHGA9	-0.093611339	0.091130048	0.4215810885797861
PEX5	-0.14050504	0.13679145	0.421618775680396
NUP35	-0.14422181	0.14041871	0.421648823428904
COL10A1	-0.10690606	0.10422759	0.422300759955947
TTBK2	-0.10787955	0.10518684	0.422347408969714
AC004076.5	-0.12845298	0.12525078	0.42236290965707707
TP53I13	0.17771753	0.18811329	0.422387298748613
TNFRSF1B	0.17117298	0.18126681	0.422585850733448
RP11-53O19.3	-0.17970152	0.17530869	0.422602380753768
RBMS1	0.21592854	0.2286741	0.42261028298602
PAXBP1-AS1	-0.21407836	0.2088844	0.422693014064896
ACTN1	0.22321506	0.23644944	0.422720716014535
COX5A	-0.18295378	0.17852829	0.42272904373444
RPAP3	0.10244023	0.10851648	0.422731329355268
ARRDC1-AS1	-0.25967542	0.25340063	0.422741472719944
SCAMP2	-0.19936466	0.19456431	0.422783880513468
MDH1	-0.20350571	0.19861131	0.422797629771266
TWNK	-0.12646888	0.12344309	0.42285957845539296
NAA38	0.15792146	0.16734022	0.422868553261285
TRAM2-AS1	-0.14889942	0.14538688	0.423025246623614
PXK	0.12406871	0.13154028	0.4231114890905271
FZD5	0.11062305	0.11729185	0.42313780157805
DPPA4	-0.10309293	0.10070204	0.423222099366632
CTD-3203P2.1	0.14919537	0.15830686	0.4234674994948121
TMX2	-0.21522688	0.2103501	0.423485193511519
ASH1L-AS1	-0.16879667	0.16503747	0.423676772382621
CAPNS1	0.25945536	0.2754563	0.42371884504643
PSTK	-0.15861562	0.15512235	0.423798632942271
CCDC159	-0.17594289	0.17210519	0.4239028126721861
POGZ	0.16281626	0.17293659	0.423922452947029
RP11-567P19.3	0.14003298	0.14873751	0.423923551374104
ZNF662	-0.11778076	0.11526585	0.424129391331689
RP3-451C13.1	-0.14965706	0.14648308	0.424200420022786
OTUD3	0.054970008	0.058426962	0.424227624123291
PKD2	0.10692219	0.11364888	0.4242376462896649
CPEB1-AS1	-0.11905576	0.11654658	0.4242657717428711
CCDC191	0.12025339999999998	0.12785895	0.4243771790800779
PRR29	-0.18949132	0.18555265	0.424408650538788
SLC25A44	0.18818485	0.20010689	0.424421757411381
AHNAK2	0.074320975	0.07903971	0.4244795821424821
RP13-198D9.5	0.15921677	0.16934108	0.424520054828437
NRIP1	-0.12896664	0.12632647	0.424563121021498
TSPAN16	-0.11600506	0.11363652	0.424589775489981
SYS1	-0.21397499	0.20965272	0.424696862309346
SIGLEC11	-0.096322417	0.094377722	0.424702002091547
C12orf73	0.14419081	0.15342297	0.4247033088656679
SCO2	-0.1081784	0.10602377	0.424835793640925
NDUFAF4	0.093402684	0.099413909	0.424841278607161
FAM102A	-0.16077244	0.15757954	0.4248641717464179
CTB-50L17.14	0.10949092	0.11657541	0.42498542886127294
MAPK10	-0.10380018	0.1017903	0.425108354329214
SNX19	-0.11792534	0.11564441	0.42511857177195705
TRIM11	-0.26483357	0.25972591	0.42514601884948106
MAGEL2	-0.12897239	0.12649441	0.425181917499149
RP11-796E2.4	-0.10376103	0.10176881	0.425188390608653
SLAMF7	0.11169359	0.11900208	0.425289376006855
SETD4	0.11421008	0.12168852	0.42530859611988
PLEKHA8	0.12767271	0.13603996	0.42533236337699504
EPB41L4A	0.063918558	0.068156563	0.42565135211294897
DZANK1	-0.13462337	0.13217387	0.425681702565715
RP5-1111F22.1	0.17614799	0.18785301	0.425712370820358
RP11-1145F21.2	0.14530628	0.15504139	0.4259398629445271
APBA1	-0.07591334200000001	0.074576508	0.425968688875844
MUL1	-0.19886744	0.19538622	0.426020054691224
RP11-104N10.1	-0.16010642	0.15732929	0.426098308423433
DLEU7	-0.11864371	0.11662719	0.426269340917883
RP11-545M17.4	-0.075927954	0.074655448	0.4263854236561101
RNASEH1	-0.14738571	0.14492303	0.426410057172094
TMEM185A	0.14517222	0.15506977	0.426430214336154
LINC00342	0.19924460000000002	0.21287855	0.4265340358779979
FOXD4L5	0.12711757	0.13581695	0.426537133623373
TUBGCP3	-0.24048866	0.23655443	0.426581259216352
EBF3	-0.13012327	0.12800065	0.426604239646064
KDM4C	0.17980862	0.19215376	0.426628977700731
C1orf220	0.11722439	0.12527489	0.426636774505464
NDUFAF7	-0.15834849	0.15577883	0.4266455669555929
TASP1	0.12717382	0.13592206	0.42668389769992704
MSTO2P	-0.11439982	0.11256891	0.4267548350639861
R3HCC1L	-0.18719243	0.18419686	0.426755786530855
RP6-109B7.5	-0.15074651	0.14833541	0.42675979840904704
CDPF1	-0.14486899	0.14255273	0.4267626199532
IST1	0.16766395	0.17923721	0.426782115831944
XRCC1	-0.19391973	0.19085742	0.426858972720859
LINC02080	-0.12488492	0.12298064	0.42712456035894697
ISY1	-0.12631366	0.12438821	0.42712696222135904
ERMAP	-0.13334707	0.13131567	0.4271315689292
PBLD	-0.15199505	0.14968514	0.427149499114109
SOGA1	0.10640002	0.11385142	0.427198580059579
ATXN1	0.13428657	0.14371831	0.42728296328224
KIDINS220	0.17144444	0.18353173	0.4273933501176661
TRIM66	0.079355676	0.084958084	0.427433080768589
PRPF31	0.13840048	0.14819279	0.427497089916918
MREG	0.10475422	0.11217642	0.427538440024304
SLC25A25	-0.16500449	0.16265316	0.42761197112895705
PYROXD1	0.11124214	0.11914748	0.4276255834767029
HMGN3	0.14577304	0.15615408	0.427687378640074
JKAMP	0.15562198	0.16670535	0.427689889490976
RP11-717D12.1	-0.16724863	0.16491092	0.427744992616753
MOSPD2	-0.10879047	0.10730503	0.427902637227295
FGD6	0.095179091	0.10206092	0.4281376408210851
B3GALT6	-0.21469864	0.21189320000000003	0.4281888925131
DGCR6	0.098335621	0.10546645	0.42822481247988703
SLC12A6	0.24427888	0.26199982	0.428236657684936
COL17A1	0.10234761	0.10979619	0.428332940952385
RHOBTB1	-0.083779547	0.08271144400000001	0.42834373748019705
FRMD5	0.08921802699999999	0.095721207	0.4283797787192629
MED13	-0.16588297	0.16379992	0.42843704507825897
TOX	0.12897329999999999	0.13839301	0.42843968024169
ZNF333	0.15204175	0.16316006	0.428477013983136
TRAV12-3	0.11005987	0.11812453	0.428538225128906
CHKA	0.13017197	0.13974155	0.42863702879778703
TGM1	0.097689191	0.10488655	0.428703441958034
C14orf132	0.066410515	0.071304272	0.428708954905527
NSRP1	-0.13524923	0.13362806	0.42871481283049
SAMM50	0.19543744	0.20987087	0.4287758549026021
TRMT10A	0.076905017	0.082588932	0.428799061438557
ZNF764	-0.20734635	0.20490851	0.428826307675391
UTP11	0.12959487	0.13920792	0.42890999041357897
SLC19A3	0.1245109	0.13374927	0.428918064033996
SEZ6	0.12581251	0.13514848	0.428921424662341
ZBTB12BP	0.1422691	0.1528652	0.429034169897772
TRAF7	-0.19946334	0.19721939	0.429072963180307
RP11-131M11.3	-0.18190799	0.17986772	0.429089494491605
CEP97	0.13080534	0.14057329999999998	0.42911490106378297
SEC13	0.20203408	0.21713868	0.42915073796755
LINC00943	0.077654797	0.083495716	0.429337389156564
ZNF326	-0.15262209	0.15099401	0.429355950367058
CCNI2	0.092054344	0.09899389	0.4294068107068089
RP11-512C24.3	0.10436724	0.11223585	0.429410146468691
RP11-96K19.2	-0.14968887	0.14811915	0.4294437772210071
ARMH3	0.17893626	0.19246398	0.429495343897546
ZNF480	-0.15231989999999998	0.15079563	0.429676500687372
SNORA14B	-0.10255397	0.10154128	0.429740687451028
GTF3C2	-0.17977799	0.17800693	0.429752008181792
RP5-1061H20.4	-0.12880815	0.12755207	0.4298004386662129
PPM1D	0.15786088	0.16994651	0.429888793964474
CTD-2525I3.6	0.14754191	0.15885674	0.42994221694742096
RP11-44F14.1	-0.13475265	0.13348456	0.429965779804769
CNTNAP3C	0.063881618	0.068793668	0.4300259494526501
ZNF485	0.1120215	0.12064005	0.430043828369
RP11-173D3.4	0.10419254	0.11223961	0.4301652693802371
COG3	-0.13848344	0.13724799	0.43020287264955104
BCL9	-0.13094760000000003	0.12978155	0.43021091277413503
C1QC	0.090834507	0.097868326	0.430248442669584
OTOF	0.062559495	0.067411721	0.430300193582947
SMAD4	0.11834923	0.12753858	0.430334733690182
SORD	0.082184072	0.088577645	0.430396089546135
TMCO1-AS1	0.11654994	0.12562599	0.4304275683942679
ARMC1	-0.14576102	0.14459887	0.430661926956125
ZNF593	0.13701348	0.14781744	0.430829099131611
TGFBR1	0.10858707	0.11715686	0.43085681668852704
SNX6	0.12434210000000001	0.13416657	0.430893918313118
KRTCAP2	0.16496261	0.17801425	0.430937762542511
TNFSF15	0.10042364	0.10836938	0.430939146276741
CSF2RB	0.16550536	0.17860682	0.430954748993943
DERA	0.1457933	0.15734336	0.430980032905114
TREML3P	-0.070151849	0.06964111	0.43099683863523497
RFC2	-0.15556355	0.15444244	0.431032455154902
GUSBP1	0.065168874	0.070343763	0.431055786008463
CSPP1	-0.21344293	0.21194058	0.431113718566219
PVT1	0.15931313	0.17203614	0.431241469394399
CSNK1E	0.12940881	0.13975282	0.4312705746008279
ZNF362	-0.16117389	0.16011677	0.4313454625752101
CD68	0.18801924	0.20311865	0.43142376287225104
OR8B9P	-0.14094693	0.14008643	0.431564509080604
RP11-16E12.2	0.11254532	0.12163105	0.4315959671632729
ENO2	0.14090118	0.15231242	0.431701257048102
GALR1	-0.11679493	0.11611519	0.431702087924127
GTF2IP12	0.068765551	0.074335236	0.4317044277310661
RUSC1	0.17297009	0.18704801	0.431865176359262
PKP4	0.074541745	0.080620039	0.4319275097430471
TMEM167B-DT	-0.16368470000000002	0.1628194	0.431959388111552
MIR3648-2	-0.051143358	0.050881275	0.432037426007682
MIR3648-1	-0.051143358	0.050881275	0.432037426007682
AC012513.4	0.19143127	0.20711861	0.43209281912239
RP11-334C17.3	-0.14507754	0.14437894	0.432186365793434
RXRA	-0.27856515	0.27724723	0.432226970723489
PATJ	0.11918155	0.12899028	0.43223670309737705
PIP4K2A	0.16324928	0.176716	0.432314500950394
RP11-303E16.9	0.13829599	0.14972829999999998	0.432385250489697
ACYP1	0.14490667	0.15690909	0.432451660743358
NCALD	0.094955149	0.10283894	0.43253220893119104
EFNB2	0.11450482	0.12401781	0.432553746345162
MAN2A1	-0.20115715	0.20041033	0.432717210931551
NPAP1	-0.14615402	0.14562573	0.432764335873872
PBX2	-0.26861695	0.26765237	0.4327757344506429
LA16c-60D12.2	0.14106670000000002	0.15289465	0.432865754051492
KRTAP5-AS1	0.090484444	0.098074822	0.4328818182470861
GPR22	-0.13149706	0.13108770000000003	0.433005475019666
MPRIP	0.14772872	0.16018415	0.4330553140980221
STK32C	0.10333176	0.11205294	0.433090608636215
BANF1	0.17766999	0.19268562	0.433137096263338
EIF3H	0.22280295	0.24165737	0.433181602330475
NYX	-0.12461919	0.12429454	0.433249517056887
PSMC6	0.15102392	0.16383852	0.433274045328755
NDUFAF1	-0.17061086	0.17024725	0.433477069815358
CDKN1A	0.099264577	0.10774566	0.4335126059469289
TSPAN10	-0.13274474	0.13247967	0.4335415515027029
RAD23B	-0.23795565	0.23748337	0.4335473434721121
AC004951.6	0.13326705	0.14466829	0.433558285819428
SECISBP2L	-0.12126473	0.12105162	0.433656444562904
ASAH2B	-0.12294468	0.12273079	0.433664914941495
AC010886.2	-0.12296095	0.12278207	0.433801592747517
UGP2	-0.19959334	0.19931264	0.4338247915325539
RP11-358B23.7	0.15893969	0.17267076	0.433898815291916
CSRP2	0.070255363	0.076339371	0.433982599233415
LRRC34	0.09082848	0.098697757	0.433998956911764
H3-3A	-0.16560027	0.16544122	0.434038549371812
GPR61	-0.092314566	0.092237174	0.4340970537261569
LUC7L	-0.21618631	0.21605042	0.4341975335533621
PTGR2	-0.090718654	0.090674297	0.434264423165375
TMEM176B	0.021052122000000003	0.022895966	0.434381866881164
LINC01128	-0.13110752	0.13110052	0.43447295706377
OGFOD3	0.13072276	0.1422668	0.434674885944473
GUSBP17	-0.063647197	0.063696169	0.434866553145814
PPIF	0.12918542	0.14066364	0.434893669135024
L1CAM	0.079312537	0.086363589	0.4349144103069679
ORC3	-0.14414698	0.14429158	0.43497826594856703
NPHP1	0.076660853	0.083496295	0.4350204475074061
SPTBN4	0.080781901	0.087997495	0.4350839178201961
RUNDC3A	-0.067533502	0.067622868	0.4351312353629129
GPAM	0.12928845	0.14087648	0.4352079599822021
SAR1A	-0.12558351	0.12577196	0.43521592616578897
C5orf64	-0.10164971	0.10184274	0.435406148976659
LINC00243	-0.097939513	0.098134621	0.4354506182908939
CTD-2521M24.6	-0.15650637	0.15685161	0.435552628394471
ACOXL	0.10742059	0.11716569	0.43564738714136697
EXOC7	-0.26345288	0.26413611	0.435737463326611
STAG3L4	-0.15894943	0.15945318	0.436011994246187
USP38	-0.23827368	0.23903514	0.436024618864611
RMND5B	-0.2348415	0.23559907	0.436038973725099
LAMTOR1	-0.25081711	0.25164618	0.436076894871012
AC009228.1	-0.056350281	0.05654274400000001	0.436129310123037
EXOC3L2	0.11184818	0.12213762	0.436160976336517
LIMD1-AS1	-0.11877858	0.11919379	0.4361675103013321
LAMB1	0.12878208	0.14063922	0.4361917991442721
TRAV2	-0.1284198	0.12889535	0.43626628772982
CHROMR	-0.13992917	0.14045660000000001	0.436297811882253
PODXL2	0.12647629	0.13815581	0.436302077033882
B4GALT3	0.11569311	0.12642921	0.436483996818192
KIAA0930	0.14730038	0.16097205	0.436490753829312
RP11-676B18.2	0.12263494	0.13402173	0.4365052902757701
H2AZ1-DT	0.12452436	0.13609631	0.43653667482357
RP11-361L15.5	0.1338231	0.14627761	0.4365920079388271
ACSS2	0.14750908	0.16124249999999998	0.436606151192194
RP11-98I9.4	0.19273320000000002	0.21074588	0.43674952782830895
AC079584.3	0.14699862	0.16074128	0.436761234611415
PEX14	-0.16909512	0.16989925	0.4367670564761911
SIK1	-0.06925671	0.069601595	0.436873702954793
ZNF823	0.10205404	0.1116382	0.4369315363051721
CACNG5	-0.11781351	0.11841618	0.436938160562757
FAM210A	-0.10930435	0.10988274	0.43702185332141497
VTA1	-0.11091691	0.11151065	0.437051030146418
SERPIND1	-0.17826022	0.17923679	0.437110607262789
RP11-715J22.6	0.14609845	0.15991862	0.437205197528956
RP11-797H7.1	0.12217273	0.13373201	0.43721293538159706
FAM83A	0.057022305	0.062419285	0.43722602309734
AF001548.6	0.083733624	0.091660809	0.4372358964128061
RP11-20G13.1	-0.080550795	0.081015306	0.437247545036866
RP3-329E20.2	0.13757243	0.15061299	0.437283602009972
FNDC9	0.1248308	0.13668151	0.43734122469758
P2RY8	-0.20062748	0.20183468	0.437366447028044
DHX15	0.30241151	0.33120292	0.437450131541491
B3GALNT2	-0.086982764	0.087523459	0.43746088675483
RP11-666O2.7	-0.044609703	0.044906766	0.437671068504383
CASP7	-0.12797864	0.12886755	0.4378070003073501
TNXB	-0.079390038	0.079955755	0.4378923072719339
HEXB	-0.19004078	0.19141029999999998	0.437930538796991
MROH7	0.08821315699999999	0.096729424	0.43798480841551296
RP11-467H10.1	0.13489765	0.14793751	0.438033969876836
TIGD1	-0.19526949	0.19678045	0.43818225710938496
LINC02772	-0.10790264	0.10873868	0.43818712707479707
TSC22D1-AS1	0.13343517	0.1464174	0.438284787524557
PPOX	-0.17170458	0.17307249	0.4382906175367101
EIF4E	0.1392521	0.15287229	0.438491323499432
WDR3	0.0736238	0.080853808	0.438647989773271
PCGF3	0.16015119	0.17599119	0.438928990426148
AC105760.2	-0.15206904	0.15348659	0.4389315397462921
KDM4B	-0.3047361	0.30758541	0.4389449413728661
RP1-206D15.6	-0.1494605	0.15086927	0.438980690549332
SCARNA6	0.10899457	0.11983379	0.439144517213891
ZFC3H1	0.15801557	0.17376826	0.4392414860480349
ADGRB1	0.093221332	0.10251524	0.43924404737385103
CNTN2	0.11522133	0.12673132	0.43932264581570296
CDK9	0.21803552	0.23986347	0.439409149463038
KRT8P12	0.14483191	0.15934500000000001	0.43944677272579297
TBC1D14	0.19545798	0.21505259999999998	0.4394640451696429
AZU1	0.05215702	0.057406419000000014	0.439621713303247
TOM1	-0.16485267	0.16663162	0.4396252180950561
CD160	0.082570941	0.090882495	0.4396270804025129
TGM3	-0.076699401	0.077531019	0.439649460711064
TRAP1	0.12386731	0.13634887	0.439669257975038
GTPBP8	0.13552103	0.14919887	0.439733753412901
ABCA13	0.053779876	0.059208567	0.439739729046979
N4BP3	-0.13422910000000002	0.13575597	0.4399004768415271
CTB-31N19.7	0.13138045	0.1447072	0.439935918499034
MIR34AHG	0.080549417	0.088722152	0.439946253684815
JUNB	0.20296199	0.22357113	0.4399778338994171
TDRD12	-0.091925533	0.092999669	0.44004642623975
ATP6V0E2-AS1	0.068998525	0.076020527	0.440068599055766
MRPS35	-0.15786764	0.15972432	0.440082290913625
SH3TC1	0.12638194	0.13924919	0.4400853286425101
LRP12	0.09320081	0.10269335	0.440100393346703
SNX17	0.2245502	0.24752636	0.440287182621812
BCR	-0.15728682	0.15921683	0.4403222469031189
MTPAP	-0.12290718	0.12442379	0.440354666484803
EPHB4	-0.081950099	0.082963465	0.440366958573962
FTCDNL1	0.11088703	0.12226535	0.4404026518750829
PIGV	0.14370576	0.15846647	0.4404435221447179
METRN	-0.12061396	0.12214768	0.440531735999614
ASH2L	-0.14697563	0.14884759	0.440541422425734
BEX3	-0.11406738	0.11554189	0.440630859268923
ZFYVE9	-0.12361922	0.12522105	0.440645508452205
CBX3	-0.21624949999999998	0.21907214	0.44069013848436
ARHGAP30	0.30595603	0.33759055	0.44071348960917295
RPP14	-0.10432668	0.10570178	0.440750314156544
NIPA2	0.15681678	0.17307132	0.440815506994454
GARNL3	-0.092531728	0.093766464	0.440827016098266
ANKRD13A	-0.23028317	0.23338767	0.440891528885478
CBX5P1	0.14805185	0.16343245	0.44090802005098
FYTTD1	-0.11512626	0.11670976	0.44101993773753295
TMEM271	0.1243796	0.13733779	0.4410252660688811
RP1-168P16.3	-0.15391042	0.15604019	0.441059013568721
CTD-3214H19.16	-0.040507684	0.041070909	0.441090203519834
KLC3	-0.07846587099999999	0.079583809	0.44125137834008893
N4BP2L2	-0.26150165	0.26524369999999997	0.441280671925451
GSTM4	0.062041917	0.068554169	0.441335051372374
ZNF503	-0.12389292	0.12570823	0.441441375192131
TMEM222	-0.23269386	0.23611167	0.441458129681292
RP11-527D7.1	0.095233428	0.10526385	0.44147711958091296
CLHC1	-0.081105362	0.082302445	0.441491698071994
EMC1	-0.15756723	0.1599122	0.441549282153376
PPP1R26P1	0.1784801	0.19734649999999998	0.441627825376094
RPL21	-0.11346382	0.11521167	0.441794080108798
RPS3AP26	0.099457032	0.11002182	0.441832778338324
CYP2U1	0.13178487	0.14581009	0.441911923517171
MKNK1-AS1	0.12327160000000001	0.13640115	0.441945079071392
PDF	0.11336664	0.12546346	0.4420225316627289
ZNF350-AS1	-0.14772834	0.15008152	0.442039850991854
RP1-102E24.10	-0.16076345	0.16333125	0.442060186906889
MAGEF1	0.13673083	0.15134305	0.44208694174269103
NPIPB12	0.08169607	0.090442713	0.442163749018377
PREX1	-0.28225358	0.28685789	0.44221940170893104
SH2D3A	-0.16416634	0.16687177	0.442297627494244
RP11-213G2.2	0.084865136	0.093992579	0.44235663933295294
SPDYE6	0.07241286400000001	0.080205785	0.442382490969195
PRDX5	-0.10206972	0.10377036	0.4423826755839579
NBPF8	0.083167629	0.09215038	0.4425361427278921
CDCA4	0.1643861	0.1821471	0.442550567423645
RANBP1	0.15756548	0.17461836	0.44262258613665095
MRPS5	0.17504945	0.19400423	0.442644356491077
SNORA54	-0.094307519	0.095947105	0.442721217684244
RP11-1079K10.3	-0.11019032	0.11210772	0.442728348573286
GINS4	-0.089769876	0.091343204	0.442786977376507
LL21NC02-1C16.2	0.11916055	0.13211070000000003	0.4428001641091829
MAP4K3	0.078748049	0.087320477	0.4428713150977071
SERTAD1	0.1545513	0.17137804	0.442877539680834
SLC15A3	-0.21562216	0.21945528	0.4429041546261861
PHF5A	0.14797758	0.16410734	0.442927387488529
ANKRD63	0.11521565	0.12778549	0.44296552983149295
XPC	0.17638069	0.19570558	0.4431485013130539
ARV1	-0.16024477	0.16320833	0.44323887965523706
OPA1	-0.1335771	0.13606398	0.443296561514965
VGF	0.10713543	0.11893665	0.443379913989938
GSTP1	0.18194749999999998	0.20199536	0.44339269566928496
LINC02724	0.12963862	0.14394425	0.443457603775615
HSPB1	0.09998827	0.11103405	0.4435050157669721
IGHV4-39	0.06722674299999999	0.074658341	0.443534284511151
IQSEC1	-0.26542031	0.27052702	0.44358692302772096
SMAP2	-0.14400654	0.14679363	0.443639964853242
EFNA5	0.067640879	0.075138476	0.443651645166413
RASGEF1A	-0.1169831	0.11925929	0.443688235066795
FBXO24	0.10913256	0.12124757	0.443717480000861
SMOX	-0.08488854300000001	0.086547877	0.44373007559588
DYNC2H1	-0.072376831	0.073797061	0.443765263995822
RP11-28G8.2	-0.14829155	0.15120558	0.4437782777645961
FUBP3	0.10384223	0.11538898	0.443789395287884
C21orf62-AS1	0.11125377	0.12363368	0.4438212139109871
CCT6P3	0.122504	0.13617538	0.443947983603175
RP5-1057I20.4	0.11976073	0.13312949	0.44395954268699
VPS50	-0.11125879999999999	0.11354196	0.444183678109894
KRT77	0.052259004000000005	0.058123928	0.444194400678863
EPN1	-0.18337637	0.18715137	0.444213858228911
ZNF320	-0.085596017	0.087360509	0.444226940394622
ZNF33B	0.08790426300000001	0.097776896	0.444226994124112
DUSP12	0.13430028	0.14938904	0.4442425330709
RPL12	-0.180513	0.18425282	0.444275137745701
UBXN4	-0.15413526	0.15733442	0.44429272845553
DECR1	0.13420476	0.14932335	0.4443609691056501
SETMAR	0.12679975	0.14109233	0.4443862468118801
TOPORS	0.17080717	0.19006999	0.444408759179364
ADCY5	-0.081306582	0.08301753099999999	0.44442651453132304
SPTSSA	-0.15425182	0.15750658	0.4444530694399561
C6orf120	-0.23681135	0.24181009	0.4444568964860371
SORCS3	-0.07982866799999999	0.081527839	0.444539055085572
ATAD3A	0.11662077	0.12982218	0.4445748330668871
RP11-25K19.1	-0.12391609	0.1265751	0.444619437334411
UCHL5	0.11461261	0.12761927	0.4446860573509579
IFT88	0.094459046	0.10519647	0.4447600394385189
HSPA13	0.16502616	0.18379534	0.4447841836444689
PYGM	-0.11589412	0.1184308	0.444819154335569
LRP8	0.093983356	0.10468623	0.4448412427599579
WDR97	0.10295717	0.11469207	0.44487953114449
LIPE	-0.14091177	0.14401989	0.4448977549385779
VPS52	-0.22558419	0.23056498	0.444908135719435
ETFDH	0.15658552	0.17447275	0.444979045569911
TGFBR2	-0.29721566	0.30385558	0.445029276956432
POMGNT2	0.1398955	0.15589518	0.445032142150845
ZNF561	-0.1025034	0.10480776	0.445094459969002
SMYD5	0.10083812	0.11241955	0.445220775925938
VBP1	0.12506977	0.13945963	0.4453000171139629
SIRT1	-0.17394520000000002	0.17794667	0.445337305188437
SC5D	0.10281493	0.11466809	0.445390462335346
AGA	0.086234075	0.096189739	0.445454064953457
PTP4A2	-0.18757368	0.19193835	0.4454601492704021
RP11-362K14.5	0.14364107	0.16024415	0.445507921572521
RBCK1	-0.22903393	0.23439041	0.445514935649743
FBXL6	0.15164401	0.16919437	0.4455651174718139
NRDC	0.18224013	0.20333399	0.4455704354510821
ZNF239	-0.13964969	0.14295523	0.445646081386846
IGHMBP2	0.06550337	0.073099455	0.44565516340089
KDELR1	-0.21515252	0.22030304	0.445770571519489
FAM78A	0.29909209999999997	0.33388547	0.445797528748245
UNC13A	-0.099361602	0.10174978	0.445815164926357
ZRSR2	0.15228935	0.17004370000000002	0.445896138304802
MTG2	-0.17060079999999997	0.17474701	0.445939449379896
RP11-404F10.2	0.13390308	0.14959686	0.4461374761163751
PGBD5	0.067774825	0.075737071	0.446245809221386
GPX1P1	0.026369413	0.029467863	0.446253907267224
RP11-967K21.1	-0.13963323	0.14312799	0.446274771244174
NCAPD2	-0.14248436	0.14606105	0.4463090840846621
EIF4BP6	-0.12786855	0.13108621	0.4463375099267911
TYRO3	-0.08476609	0.086903118	0.446359287146076
CREBL2	0.19462302	0.21758131	0.446433348997062
PTPN21	0.076225693	0.08522087199999999	0.44645057639934704
SERPINB1	0.15607269	0.17454906	0.4465967497898
CCDC144A	0.028484543	0.031865034	0.44671141418748
GPBP1	-0.2010246	0.20627413	0.446776592578117
LLNLR-245B6.1	-0.15447648	0.15853854	0.446860553121272
RTL8A	-0.17162437	0.17625771	0.447184236968562
MFSD6	0.13093748	0.14667771	0.44730680285086
ZMPSTE24	-0.18829673	0.1934415	0.447334465460416
RRM2	0.066506503	0.074520213	0.447416697145003
CLPTM1L	-0.19582308	0.20121706	0.447437051607173
BACE2	-0.072199604	0.074193411	0.44746932274535706
ZNF233	-0.10937043	0.11240106	0.4475128801842589
RP11-507K2.6	0.16631018	0.1864094	0.447555722489959
RP5-1055C14.9	-0.08720739300000001	0.08963814	0.4475882078242879
MUC20P1	-0.059771345	0.061455914	0.4477311845777199
ZNF517	0.15061513	0.16892249	0.447825612574336
ZNF589	0.11711404	0.13137118	0.447897868413244
FRS3	-0.17117059	0.17607013	0.4479338481169261
RP11-235G8.1	0.13362286	0.14992325	0.44799493428478
ZBTB33	0.20295044	0.22771614	0.44801050115091706
RNF26	-0.190493	0.19598037	0.4480178252851471
RP11-631M6.3	0.13519815	0.15170736	0.448042587566028
ERH	0.16372501	0.18372629	0.44806296484363706
RGS9	0.10575778	0.11867997	0.448071797832516
NRBP2	0.1335699	0.14989781	0.4480933449817189
ATP5F1A	0.18660483	0.20943885	0.448141010176457
CD300C	0.12518424	0.14051777	0.448188238931622
ANKRD12	0.12059844	0.13537795	0.448212850810282
ARL10	-0.061697911	0.063516085	0.448322694707549
IPCEF1	-0.10117269	0.10415939	0.448346517568495
ERGIC1	-0.17426854	0.17945967	0.448469395561064
LL0XNC01-36H8.1	-0.16622738	0.17119314	0.448508538745818
EIF5	-0.15496567	0.15959699	0.44851441365281
HCG25	-0.098038542	0.10097061	0.448524176713826
KDM8	0.12496852	0.14040401	0.448585210101712
RP11-438D8.6	0.13415205	0.15076828	0.448718856934409
ZNF346	0.11577555	0.13014046	0.44880155901061497
FEM1C	0.18227889	0.20504887	0.449126682218777
IARS1	-0.25998703	0.26815025	0.449208707638927
RPL36A	0.072541868	0.081636716	0.449302174783178
TPI1	0.19208378	0.21623255	0.44943553036674894
KATNIP	0.11598572	0.13058603	0.449497218638956
MIPEP	-0.13231178	0.13655185	0.449505489018065
STX6	-0.19146433	0.19761232	0.44953494781897096
RP11-681B3.4	-0.11385881	0.11751553	0.4495376570813979
ACTG1P20	0.14330383	0.16136683	0.4495613839979311
TAB2	0.29272223	0.32971439	0.4496868575565789
PTCHD1	0.08961889199999999	0.10095715	0.449742064347932
ZNF528-AS1	-0.12290297	0.12690807	0.4497534721086789
IDI1	0.10781849	0.12150348	0.44989966384200697
EPPK1	-0.069229866	0.071520065	0.449979371208858
DVL2	0.16037448	0.18081951	0.450113682836572
FBXL19	0.11835839999999999	0.13347879	0.4502165719675089
CCNL2P1	-0.14837751	0.15337706	0.450260039010201
HELZ	0.20003305	0.22563924	0.45031600521965104
PSMG1	-0.12648389999999998	0.13077359	0.450360647293705
HAUS1P1	0.11246752	0.1268783	0.4503632321654221
RP11-769O8.1	-0.13321745	0.13777083	0.450481814653157
CITED2	0.19114475	0.21573936	0.450569408862899
THRB	0.078862057	0.08901696	0.45060693952288
TDG	-0.15583542	0.16120838	0.450618062762278
LINC00954	-0.10221919	0.1057749	0.450758074846587
ANGEL1	-0.16904978	0.17494207	0.450790158191135
CISD1	0.10642681	0.12019764	0.450846397541623
IFI16	0.17337086	0.19580665	0.45085282652404
TM7SF2	-0.13550388	0.14024677	0.4508570234868289
SULT1A4	-0.044739972	0.046307195	0.450869669300961
RP11-384O8.2	-0.12141949	0.12568659	0.450921583675304
LY6G6F	0.081750348	0.092351479	0.450955398675069
XXyac-YM21GA2.7	-0.06331517099999999	0.065558176	0.45105051230624
DHX32	0.11207819999999999	0.12665968	0.451117813691785
COLGALT2	0.063728228	0.072053306	0.451321898214404
ARID4B	0.14107735	0.15951743	0.451350586416468
B3GNT8	-0.1420617	0.14719869	0.45138521518684
LENG9	0.15161096	0.17144673	0.451398140918891
CBX5	-0.19747884	0.20464395	0.451441091990556
DHX9	0.15701452	0.17758255	0.451459778445168
LGR4	0.065744216	0.07437496099999999	0.451568058913454
H4C2	0.10808785	0.12229160000000001	0.451618411429573
GDAP1	-0.094475216	0.097955372	0.4516932601793139
AKT2	-0.20313998	0.21066469999999998	0.4517867024189571
UGDH-AS1	0.14030678	0.15881655	0.45181492148066
TOMM6	0.16575724	0.18762585	0.451817969695394
RNMT	-0.14582149	0.15124297	0.451848959257428
ARL4C	-0.20116786	0.20868324	0.451930788384462
AK9	0.13173498	0.14922741	0.452143809003214
RP11-160E2.19	0.078992917	0.08951571400000001	0.452306686787269
CHID1	-0.13529893	0.14047618	0.452342883311863
PRKAG2	-0.18701875	0.19419393	0.45238871155097
MTHFS	-0.1231632	0.12795326	0.452627504978062
TESMIN	0.090456201	0.10259154	0.452666961177961
LINC02470	0.035922707000000005	0.040746222	0.452711792449911
AC016747.3	-0.10887069	0.11314748	0.452805018339831
SYNPO2	0.087798982	0.09961176	0.452814087350595
MBD3	0.20575161	0.23344209	0.4528287898896911
GOLGA8A	0.074536983	0.084569644	0.45283553353539
SCARNA2	0.020517481	0.02328535	0.452950940065151
SUB1	-0.13076707	0.13595861	0.4529943735368699
CASP3	-0.14609401	0.15189752	0.45300517783554
ASB16-AS1	-0.18173375	0.18898792	0.453092225041369
SCARF1	0.065910777	0.074842069	0.453180257151986
SLC22A17	-0.10937212	0.11376182	0.453191480817944
NAAA	0.08125922099999999	0.092273967	0.453197340367881
ACVR2A	0.091980608	0.10447265	0.453296540533549
ZBTB41	-0.15064346	0.15672509	0.4532981934110349
AC116366.7	-0.060774176	0.063230908	0.45332216447306
HDAC8	0.15372632	0.17465443	0.453420836166209
RUFY1	0.15982737	0.181604	0.453463463993573
SPATA1	-0.12977275	0.13506141	0.4534712684368501
TOB1	-0.17879789	0.18610152	0.453514419708847
C12orf60	0.12601209	0.14322961	0.453608907270201
MMUT	0.14572776	0.16574516	0.4538851213182221
ZNF184	0.15974047	0.18175402	0.454054493946729
FRA10AC1	-0.10231155	0.10664825	0.4542102621569771
RP5-1153D9.5	0.14465185	0.16465762	0.454241990983765
HMBOX1	0.21521642	0.24501569	0.454302218529503
MIR17HG	0.11732023	0.13358383	0.454364268476491
RP11-400F19.12	0.14327344	0.16313861	0.454374293946932
RPGRIP1L	-0.079470354	0.082887317	0.454485532827992
RP11-527B17.3	-0.15133521	0.15786934	0.454566701323356
RIMS3	-0.13999827	0.1460485	0.454584714625723
CCDC88C	0.25125718	0.28675248	0.455364381537531
CLPX	-0.14253599	0.14894372	0.455368423814417
ZNF683	0.035402784	0.040406755	0.455391999088673
RP11-1277A3.2	-0.12753022	0.13328374	0.455440325582005
OPHN1	0.081566785	0.093121597	0.455511528894071
TECPR1	0.1246627	0.1423605	0.455626472760667
MYBBP1A	-0.14737921	0.15412673	0.45574109127986
MAFIP	-0.066129315	0.069158092	0.455748911328059
HSD17B7P2	-0.10523252	0.11009429	0.455928513114815
ACTG1P10	0.13389159	0.15301176	0.455942285550987
SLC16A3	-0.22234666	0.23266721	0.45602563312692
GNA11	0.08573798	0.098015422	0.456090623236534
C2orf69	0.11830839	0.13529356	0.456229761282921
DDN-AS1	-0.15213112	0.159302	0.4563488523174361
AIFM3	-0.094441288	0.098906715	0.456414566483589
PLXNB1	-0.078705215	0.08243789900000001	0.456478989541044
RNF8	0.10188098	0.11658546	0.456516809671911
SHOX2	-0.10445578	0.10942405	0.456540535755113
LPAR5	-0.14497877	0.15188556	0.4565749181854051
CHSY1	-0.091346619	0.095700664	0.456586193517264
TEDDM1	-0.1333126	0.13970833	0.456725373494696
AC068831.18	-0.12525302	0.13127229	0.4567618792923901
PIN1	-0.22476816	0.23569285	0.457007186389158
KCNJ1	-0.11247138	0.1179596	0.4570933019182801
WAC-AS1	0.14851021	0.17017323	0.4570948508477751
CCDC65	0.11046196	0.12658024	0.4571128903364071
PLAGL1	0.10099191	0.1157346	0.457136127874937
EMC4	-0.18570315	0.19478877	0.457151051587544
BTBD9	0.1288862	0.14773354	0.457231207628645
IFITM5	-0.099915521	0.10482665	0.4572528451965179
FLT4	-0.065269559	0.068509285	0.457469107110725
GOT1	-0.12344912	0.12959202	0.457524811121915
SLC26A2	0.13547467	0.15540937	0.45757403548341
ELK1	-0.19476747	0.20453772	0.457705032545008
SLC4A10	-0.058218177	0.061161448	0.457880318389251
SLC39A14	-0.096314979	0.10119976	0.457952157103944
VAPB	-0.18317160000000002	0.19251284	0.458077447475088
BTBD3	0.07890555	0.090623979	0.458084973780275
COL5A2	-0.073047453	0.076783595	0.458144228260608
PARM1	0.077631739	0.089173301	0.458144264547495
KDM5C	0.14906238	0.17124198	0.458190429781165
LINC01684	0.10775561	0.12382445	0.458313332099133
KLF3-AS1	-0.11667002	0.12268838	0.458339586221564
CCDC126	0.10410484	0.11965006	0.458387985665435
VKORC1	-0.21892479	0.23026971	0.458445128436098
TLK1	-0.17655627	0.18573319	0.4585148056826179
SALL2	-0.13665284	0.14377309	0.458571584852377
MICU1	0.16823408	0.193444	0.458584965914659
ATP2A2	0.16244613	0.1868503	0.458726444971677
ANKK1	0.096118406	0.11056629	0.458757822282384
GUSBP9	0.047669068	0.054835295	0.4587650780634261
TRBV2	0.092183774	0.10606285	0.458849358848188
RXRB	0.21455322	0.24688275	0.458895686319907
RPS6KL1	0.098440453	0.11329619	0.4589806511947971
H3C15	0.023062329	0.026543182	0.458988691836863
AP1M1	-0.15964546	0.16811544	0.458994978478185
RAB3IP	-0.096649065	0.10177686	0.458995384720573
RP11-426C22.3	0.047122462	0.054236605	0.459003211506639
LA16c-390H2.4	0.10571231	0.12167361	0.459009452121138
ATF7IP	-0.21805514	0.22963189	0.459011032739551
SLC25A22	0.14911673	0.17164286	0.4590376330670921
SEPTIN9	-0.29096182	0.30656155	0.459244001865016
ASNS	0.08973875	0.10336372	0.45932283144626
ATF7IP2	0.10985122	0.12655245	0.459399449085033
ZNF280D	-0.12413432	0.13084682	0.459448677335461
MGAT2	0.20691109	0.23847392	0.459588483056496
ESPN	-0.036814773	0.038818793	0.459609049198054
HLA-B	-0.089326301	0.094193509	0.4596324902071149
PLN	0.13605422	0.15682893	0.459644817103931
ODCP	0.14607782	0.16838776	0.459656735179715
PAM16	-0.15786252	0.16655163	0.459878766638899
P3H4	0.094937491	0.10949878	0.459898859425613
GPX7	0.13739381	0.15850598	0.460004387965644
MTCH2	0.13181485	0.15207621	0.460022627631869
GNB5	0.11927901	0.13761797	0.460036626570165
FBXL4	-0.18046682	0.19046612	0.460041110367301
DNAJC19	-0.17225701	0.18182441	0.460100326700247
HSP90AB1	0.17248197	0.1990909	0.460230588958971
KTI12	-0.15297653	0.16151835	0.460231684300947
S100B	0.045677741	0.052724681	0.460232199083008
SNORA73B	-0.08921388	0.094206544	0.46028731950817
CANT1	0.20893624	0.24123054	0.4603398847182561
ELMO1	-0.16541308	0.17469636	0.460357804244369
KCNK12	0.097152895	0.11227171	0.460730561636401
TUBB4A	-0.08969650800000001	0.094829893	0.460849127262954
DUT	0.12068763	0.13950878	0.460853003655817
MUCL3	0.11265599	0.13024992	0.460936213293071
TMSB15B-AS1	-0.11619522	0.12287039999999999	0.460945347915712
CDRT4	-0.11082005	0.11720694	0.461027227990528
PPP1R9A	0.053529123	0.061904731	0.461045169323653
DDX50P1	-0.15002474	0.1587549	0.46127428798032
FAM185BP	0.12864626	0.1488577	0.461282145880661
CTA-212A2.1	-0.15139039	0.16021382	0.461314621049269
RP11-496H1.1	-0.13224921	0.13998036	0.4613925496390279
EIF2B1	-0.24301578	0.2572316	0.461409590983257
ZSCAN18	-0.083944622	0.088868802	0.461481360539126
SLC46A3	0.17203619	0.19917419	0.46151771714243
EWSR1	0.24669772	0.28575914	0.46173615701051
C3orf70	0.10799144	0.12509434	0.461749274734904
TSHZ3	0.081734458	0.094687974	0.461789976433822
SPDYE5	-0.12958578	0.13730232	0.461873471021471
BLMH	0.11380139	0.1318862	0.461949664437771
MRPL10	-0.14339581	0.15196316	0.461961070990952
GPX3	0.13117861	0.15206331	0.462057587999305
RP13-143G15.4	-0.098631413	0.10455488	0.462098007601888
FCSK	0.14200813	0.16463632	0.4621078259683421
ACSL3	-0.116569	0.12358447	0.46215378015129
TMED9	0.1392816	0.16153421	0.462263704105867
AC008079.12	-0.041163743	0.043668919	0.4624516756652439
ISCA2	0.12395718	0.14388402	0.462627958003863
NSMCE3	-0.19730144	0.20939458	0.462642810962177
BTG3-AS1	-0.11247907	0.11940185	0.462754870179148
ANKRD36B	0.11338877	0.13167799	0.4628269619659221
ZNF317	-0.16943007	0.17989432	0.462849151201213
ABHD3	0.14616705	0.16976237	0.4628749596454
STX4	0.17158678	0.19936399	0.463043115411066
CTC-444N24.8	0.11159594	0.12969664	0.463158619044035
SCAND2P	0.095932646	0.11150168	0.463192660865884
PRSS33	0.040339848	0.046892406	0.463245066431147
PCDHGC3	-0.085543	0.090939996	0.463433725642081
LINC01197	0.11235259	0.13067269	0.463474620269431
ERMARD	0.11253069	0.13088672	0.463497088860017
MRPS24	0.15600694	0.18145615	0.463500190906517
MIGA2	-0.13695177	0.14565788	0.463644354171961
JAGN1	0.17387247	0.20238578	0.463816075743589
IGLV2-14	0.046888137	0.054578235	0.4638232786962129
RP9	-0.13289022	0.14142038	0.4639158871991741
PPIA	0.12390304	0.14429186	0.46402308127521
HSD17B8	-0.13581493	0.14458775	0.464093256781218
MARK2	0.27187669	0.31668345	0.464114960003441
SEC11C	0.12431508	0.14480535	0.464122251890052
PEDS1	0.15247652	0.17765989	0.46424562337976
NFE2L1-DT	0.11802831	0.13754191	0.464306949939248
MED17	-0.17383878	0.18516527	0.4643391765754221
PAIP2B	-0.15089046	0.16072311	0.4643431232547279
TEX52	-0.14656517	0.15612383	0.4643666588354001
GOLGA8B	0.046162869	0.053822295	0.4645235219253329
IGHEP2	-0.13369109	0.14247878	0.464591491711372
NUTM2G	0.18420143	0.21486831	0.46472963379307
GCNT3	0.085571541	0.099826499	0.464766066761899
HDAC2	0.10701284	0.12486038	0.464837001186378
RP3-323N1.2	0.14061947	0.16410733	0.464929024278806
RP11-326L24.9	-0.051348516	0.05476641	0.464955168491715
RP11-35G9.5	-0.14837328	0.15829453	0.465088132418828
RPL9	0.067323916	0.078599662	0.465094655910314
PLB1	0.06774847	0.07909751799999999	0.4651064874122979
UPF2	-0.25315235	0.27015194	0.465212582084343
ABCB7	0.084670149	0.098898572	0.465299097507733
CDK2	0.088375917	0.10324707	0.465381589879009
SULT1B1	0.10950183	0.12792858	0.465383955289419
KLF2	0.14220807	0.16614512	0.465400766000365
SLC16A6	-0.12904334	0.13778606	0.465473998321462
PLXNA3	0.06370063200000001	0.074435988	0.465475180668565
SIVA1	-0.14169401	0.15130432	0.465506341171637
LAMTOR2	0.15718605	0.18385086	0.465879611571103
EPHA10	-0.08746076900000001	0.093476701	0.465925090661986
RANBP9	0.14981676	0.17526804	0.46596847740552
SPDYE2B	0.082001379	0.095967712	0.4661269218803901
DNAJA1	0.11199368	0.13107793	0.466158350083729
CD38	-0.07393942099999999	0.07906914599999999	0.466183510088203
PRSS23	0.071696843	0.083922281	0.4661987135733
UQCRB	-0.09254204	0.098988715	0.466307497975822
AGMAT	-0.14404981	0.15410653	0.466373678630511
CWC27	-0.12619216	0.13501424	0.466415360182545
LIPG	-0.098552408	0.10544452	0.466425614080017
RP5-1087E8.6	-0.094290342	0.10091023	0.466544841181738
AC010761.8	0.13594553	0.15927227	0.466588624659392
CEROX1	-0.082204903	0.087990366	0.466619285635195
LRP5	-0.070094929	0.075046113	0.4667309838846289
PAICSP1	0.13836498	0.16217831	0.466776019150653
ATP5MF	-0.14733177	0.157778	0.466847219592251
RP4-734G22.4	0.14741402	0.17286727	0.466979117498297
NTAQ1	-0.08117369099999999	0.08695549	0.466988340887757
TOX2	-0.10145589	0.10868385	0.466994803978103
COPZ1	-0.20647084	0.22122189	0.467082266011895
PRKACA	-0.25317925	0.27128265	0.467108578503404
FAM200B	-0.13565465	0.14540123	0.467258029638556
RTL8C	0.19081776	0.22393702	0.467305206681939
C12orf75	0.1027587	0.12062542	0.467415914719713
KIZ-AS1	-0.15349789	0.164672	0.467669302363536
RELL2	0.11891030000000001	0.13970385	0.467776587678345
SRSF8	0.13458065	0.15811996	0.467791429405725
SLC47A1	0.08024583099999999	0.094299356	0.46787181546458
PGD	-0.14860709	0.15952225	0.467952421292835
MAST3	-0.23099169	0.24800634	0.468043100435472
TAS2R4	0.14073741	0.16546693	0.4680824758645479
GRHPR	-0.11890163	0.12767177	0.4680866381518259
TCN1	-0.076314183	0.081967989	0.468227863434272
SNUPN	-0.12475945	0.13400285	0.468229543755235
FAM110A	-0.14786575	0.15882438	0.468239160175871
SIGLEC14	-0.023439312	0.025178988	0.468286069986274
CSPG4	0.099573367	0.11714436	0.468352823059812
PMF1-BGLAP	-0.064630071	0.069444803	0.4684056375145561
FAM43A	-0.10521509	0.11306528	0.4684549829398301
UBE3D	-0.10836606	0.11646529	0.4685106547215471
F2R	-0.11480486	0.12342015	0.4686417612304121
CTBS	0.092713507	0.10914839	0.468642246541732
RNF14P3	0.13946824	0.1641973	0.468658233549824
RP1-198K11.5	0.13090856	0.15412486	0.468671856367564
RAI1	-0.14355389	0.15436708	0.468763671752209
FRRS1L	0.11263413	0.13268129	0.468901507836989
F8	0.11806575	0.13908046	0.468903961457646
ZCCHC17	-0.17238897	0.18546762	0.468997838595646
MRPL50	0.15575973	0.18353019	0.469011531382056
EZH1	-0.19601981	0.21101365	0.469267311628825
RP11-108K14.8	0.094685993	0.11165574	0.469346476917779
SUGT1P4-STRA6LP-CCDC180	0.093080595	0.10976694	0.46936317219451
RRBP1	-0.15010588	0.16162173	0.46936510172108
APIP	0.10803255	0.12741995	0.469431900033253
VAT1	-0.12519327	0.13482677	0.4694646481965349
CTB-152G17.6	-0.21921396	0.23609168	0.469483170154187
DIS3L	-0.11833924	0.12745955	0.4695164745507561
DLGAP1-AS2	-0.12645839	0.13623716	0.469627973251943
MRPS18B	-0.14036341	0.15122301	0.469645141513714
TYW3	0.10491279	0.12383364	0.469751473998016
RNASEH2C	-0.17926314	0.19324562	0.46991732275317
CTD-2516F10.2	0.08177290799999999	0.096574577	0.469988724266895
ATP2C2	0.077918868	0.092036625	0.470051824369201
WASHC4	0.13704501	0.16188549	0.470077839971546
TPH1	-0.091905264	0.099138741	0.470221155974589
RPS2P46	-0.15188194	0.16384368	0.470243090099899
FKBP1B	-0.11571760000000002	0.12483809	0.4702688996994111
RP11-94C24.13	0.11730046	0.13863258	0.470293299777189
PKIA-AS1	0.11291431	0.13345063	0.470299147967445
SOS1	0.11629038	0.13745692	0.4703491037596579
YY2	-0.13523195	0.14593648	0.470415069423363
RP11-37C7.3	-0.16586411	0.17899446	0.470417871596885
COG1	-0.16685071	0.18006148	0.470423828849753
EEF2KMT	0.11517707	0.13616778	0.470432479960194
ARAF	-0.25719763	0.27756779	0.470433833085032
RP11-87G24.2	0.092581381	0.10946819	0.47048702766006
NPFFR1	-0.11795181	0.1274263	0.47091687100229
AGAP4	0.099024976	0.11720718	0.470920984861135
ICAM1	0.10883052	0.12881903	0.470940324092531
RP11-521H5.1	-0.11224998	0.121274	0.470945674401722
ZNRF3	0.099462834	0.11775048	0.471011025354548
CCDC186	-0.12302873	0.13295185	0.471059275666014
NUTM2B-AS1	0.097555199	0.11553379	0.4711637578253061
CHD8	0.19554412	0.23159714	0.4711928051667561
CMTM3	-0.14319691	0.15479218	0.471195385823893
ABCB6	-0.10197418	0.11025088	0.471276997166978
RP11-38L15.3	0.06540377	0.077482298	0.471301205931057
MAPK8IP1	-0.08956806699999999	0.096870808	0.471434816942688
CENATAC	-0.21004274	0.22718939	0.471478201892131
SHROOM4	0.074701716	0.088538954	0.471499997263877
AOAH	-0.12893031	0.13946271	0.471502431927786
NEAT1	-0.093686774	0.10134975	0.471546492271038
GATAD2B	0.18075259	0.21431744	0.471664739464953
IQCN	-0.07625966599999999	0.082522633	0.471689229682306
SHROOM2	-0.078285915	0.084719419	0.471711803033481
DENND3	0.19394531	0.22999513	0.471729365174955
RP11-423H2.5	0.10659548	0.12647091	0.471936209611477
NDUFS4	0.13002247	0.15430987	0.472056345623411
ARHGDIB	0.20655799	0.24515625	0.472081335283956
SEPTIN2	-0.16660576	0.18045135	0.472107269589041
RP4-566L20.1	-0.06485352400000001	0.070256406	0.47219494480131
ASPHD2	-0.14814681	0.16050425	0.472239596209235
FBXO2	0.086009758	0.10214888	0.472358595971052
DNAJC14	-0.21097829999999998	0.22863720000000004	0.4723620893719771
RMRP	-0.10218151	0.11076532	0.472492556107633
DNTTIP1	-0.17884343	0.19389146	0.472550310310731
RP11-101O6.2	-0.15121267	0.16393958	0.472560936709529
NEU4	-0.089969887	0.097547102	0.472583890666514
RNF222	-0.14322359	0.15529614	0.472614699195633
CNTNAP1	-0.08751232199999999	0.094890074	0.4726205388504071
RAMAC	0.15455719	0.18371915	0.472727542797677
MSH2	-0.13767687	0.14932356	0.47274392305331
NR2C2AP	-0.15123038	0.16402999	0.47276191025488
DNMBP	-0.11740797	0.12734649	0.472767433552134
PPP3CB-AS1	-0.11459041	0.12429329	0.472778085361386
AC016907.3	-0.10480098	0.11368661	0.472825592044221
AC007952.6	-0.035718655	0.038750703	0.472868740118437
PPP2R5B	-0.10395408	0.11281026	0.472999336792029
MBNL2	0.15702654	0.18685485	0.4731806619785371
CTSK	0.10761039	0.12805728	0.473198892398585
RP13-516M14.1	0.13273995	0.15800096	0.473303853874133
ATP2C1	-0.13755178	0.14937226	0.4733153707484529
RPS6KA4	-0.14953345	0.16239945	0.473360598790009
TBC1D22A-AS1	0.14396620000000002	0.17150165	0.473643606383492
RP11-573D15.8	-0.10056353	0.10929978	0.473714717220453
RBBP9	0.1369507	0.16318758	0.4737553687462129
KB-1440D3.21	-0.14057687	0.15281196	0.473783625907067
IL5RA	0.04281677	0.051035472	0.4738868507719579
BICD1	-0.13565997	0.14750301	0.473896100099555
CLEC1B	0.062766879	0.074850587	0.474087301531294
MTMR9	-0.19999804	0.21756839999999997	0.474131249798003
SAMMSON	0.11639258	0.13881597	0.4741352908081379
PTCHD4	0.11160975	0.13312546	0.4741788804074261
RPL4P6	-0.14590291	0.15875459	0.474229410312182
DHRS4L2	0.12868411	0.15357399	0.474405718413045
LINC02427	-0.092245603	0.10043238	0.474512174400907
TRDV2	0.049869024000000005	0.059535132	0.474551014044959
KPNA2	0.1386424	0.16552512	0.474575660287481
TVP23C-CDRT4	-0.078311879	0.085279025	0.4746041742411901
AFTPH	-0.21226917	0.23119116	0.47467835158138
LSM10	-0.18606727	0.20267870000000002	0.474735567668795
ESRG	-0.039347169	0.042872079	0.474866320845997
MPHOSPH6	-0.10783326	0.11750023	0.4748928417864299
C1orf109	-0.11377242	0.12398927	0.474957817361954
HS3ST4	-0.11846624	0.1291318	0.475055078876725
MRPL23	-0.17136436	0.18683366	0.475157189197568
ARFIP2	0.16804841	0.20091497	0.4751673430870561
SSPOP	-0.064400833	0.070240035	0.475325792019127
COPS9	0.12491010000000001	0.14939753	0.475330217752685
IGKV2-28	0.043011681	0.051444172	0.475333968057433
HERC2	0.089531746	0.10712576	0.475495925560805
C2orf49	-0.13212693	0.14418868	0.475587885873053
ODF3B	-0.13145614	0.14346385	0.475611009723777
IGLV1-44	0.057820623	0.069202027	0.475611444067618
HLA-DQA1	0.023800925	0.028499254	0.475808725515867
GAPDHP62	0.092104828	0.11032613	0.4759601605670339
PTOV1-AS1	0.12583164	0.15073279	0.475981348163584
GJD3	-0.08236749	0.089963548	0.4759819421854021
RP4-671O14.6	0.10899279	0.13062466	0.476184319765366
FANCI	0.093094537	0.11157838	0.476211839546087
UBA7	-0.17336404	0.18946508	0.476257461373277
NKG7	0.090352341	0.10832903	0.476356689626356
PLEKHG4B	-0.087673197	0.095854556	0.476444084984563
RPUSD4	0.13945013	0.16725624	0.4765096016982511
TBC1D32	-0.093346039	0.10210364	0.4766557936202849
ENDOV	0.11683336	0.14019765	0.476713304225961
RP11-27M15.2	0.13274029999999998	0.15930808	0.4767724459459111
GPR141	0.09714059	0.11661223	0.476877314806368
SNORD118	0.071190762	0.0854872	0.477007030446584
TJAP1	0.19600343	0.23537004	0.4770167731846901
RP4-681N20.5	-0.1530266	0.16754205	0.477092559811153
SPDYE2	0.066990459	0.08047615400000001	0.47717805336975
RP11-395A13.2	0.12259020000000001	0.14727531	0.477197342989748
YEATS2-AS1	0.12311009	0.14790343	0.477207414027988
CNTRL	0.17133952	0.20586565	0.477247760296783
NEU3	0.10421324	0.1252192	0.477268757067873
RP5-994D16.13	-0.15942964	0.17469069	0.4774572559218279
KLHL18	-0.15538791	0.17029688	0.477551421739829
CCT7	0.12885662	0.15495016	0.477594825504406
MRPL24	0.13605184	0.16364287	0.477698619015181
CTC-343N3.1	0.15818	0.19031419	0.477821296317991
RP11-342K6.1	-0.10611879	0.11639881	0.477940303611739
CDADC1	-0.096507911	0.10587493	0.478018724630351
AJAP1	0.041531105	0.049995671	0.478052552662461
NFKBIB	-0.18699162	0.20516049	0.478062555856225
RP11-252A24.5	-0.10907830000000002	0.11967829	0.478068355217696
MTX3	-0.16766766	0.18400172	0.478169623175236
LANCL2	-0.10632134	0.11676215	0.478497162614251
RP11-49K24.8	0.12872531	0.15512895	0.478506471129774
RAD1	0.10971633	0.13225497	0.4786144827699079
IKZF3	0.1482246	0.17867608	0.478619694875377
RP11-4O1.2	0.12293483	0.14823678	0.478749924279546
TIMM44	-0.15227767	0.1673458	0.478811707552958
TMEM231	0.082754009	0.099806122	0.478833993671677
USP34-DT	-0.091976663	0.10108974	0.478865549452126
NPIPB14P	0.076769693	0.092650818	0.479115124652402
RP11-822P4.2	0.13452066	0.16240459	0.479259695845577
PRKAR1B-AS1	-0.13987959	0.15388926	0.479315046490101
FAM172A	-0.080585373	0.088660219	0.479334757579699
RP11-177H13.2	0.1036289	0.12517793	0.479488863464823
FAM95B1	0.050755155	0.061316684	0.479538637877271
SMIM14	0.07852153099999999	0.094879686	0.479621545734624
POLE	-0.11202502	0.12334533	0.47968943023336
HEXD-IT1	0.12067257	0.14583825	0.4796971634182899
C1orf43	0.14481727	0.1750227	0.479707874189902
ADAM12	0.050336132	0.060851477	0.479820932040481
SF3A3	0.13371941	0.16167075	0.479865018532608
DHODH	-0.13367107	0.14731557	0.480116373944095
TSPAN17	-0.12327351	0.13585725	0.480118276676875
ALPK3	0.060639715	0.07338552200000001	0.480266139637452
CAPN7	-0.17229535	0.18996691	0.48032064071813
RP11-166P13.4	-0.15683021	0.17291979	0.480331854386013
RP11-326C3.17	0.08000655799999999	0.096854126	0.4804003437589111
RP11-277P12.6	-0.063702795	0.07026528	0.480508761957905
DDX24	-0.15220063	0.1679059	0.48057984451928
NFYA	0.15099319	0.18294022	0.48074639888772
MRPL39	-0.15131558	0.1670031	0.480782135991276
IGLV3-19	0.064128395	0.077743153	0.480996644990239
FAM98B	-0.18247339	0.20148789	0.481002529536293
IQCC	-0.15573931	0.17196977	0.481007211794914
LLNLF-176F2.1	0.031786508	0.038537081	0.481019960044276
SURF4	0.24676073	0.29916652	0.4810208690669901
VAPA	0.12855922	0.1558651	0.481029246701129
PAPLN	0.14098781	0.17097086	0.481120582274538
KCNH8	0.08684493199999999	0.10533454	0.481203128810856
RP3-394A18.1	-0.30005435	0.33149334	0.481240750250286
ITGA9-AS1	0.089406124	0.10845095	0.48124141467616
SLC6A19	-0.058858934	0.065044325	0.481369779108345
RP11-114N19.3	-0.11640763	0.12872791	0.481680565041788
S1PR4	-0.25788499	0.28518459999999995	0.481689767484715
CCDC22	0.15856416	0.19258814	0.481778578983357
NLGN3	0.14618556	0.17755455	0.481781295211731
TBC1D3C	-0.039868784	0.044103743	0.481840191610633
PKIG	0.10108443	0.12281899	0.4819293076539221
PCMT1	0.13516008	0.16424679	0.481993926331387
RP11-111A21.1	0.10831371	0.13162991	0.482015727832537
TMEM109	-0.17806475	0.19710227	0.48212649899997
INSIG2	0.091517902	0.11125857	0.482165935580191
NEK9	-0.15982983	0.17693444	0.482169647987707
AP2A2	0.10289258	0.12510241	0.4822180492861951
RP11-426C22.8	-0.088605539	0.098103053	0.482240470861057
PEX7	-0.11570804	0.12811992	0.482273703089714
MAB21L3	0.10283232	0.12505069	0.482289989798633
TOR1AIP2	0.21055757	0.25610677	0.482380049731606
RPL18AP3	-0.13854646	0.15344488	0.48238325002878
ZNF493	-0.12277077	0.13604499	0.482626573874489
CDK16	-0.17784027	0.19708139	0.482656035901691
RP11-941F15.2	0.1286528	0.15662611	0.482759255073205
LINC01238	-0.077831894	0.086272242	0.482759397227719
NFXL1	0.043655556	0.053159596	0.48285263981107
TBCA	0.10942518	0.13326483	0.4829065549883521
CNOT9	-0.14170532	0.1571246	0.482911855122575
RP4-695O20.1	0.12236696	0.14903764	0.4829387415824461
CCDC26	-0.10494988	0.11638698	0.482979789339088
FBXO22	-0.08813725300000001	0.097744565	0.482991028539748
RP5-1189D6.2	0.095382705	0.11619114	0.483007440718845
VASP	0.19053262	0.23215304	0.4831050610780471
NUP155	-0.10879243	0.12068319	0.483112305901067
HLA-L	0.078524423	0.095693029	0.483172747543144
FBXO30-DT	-0.06412741400000001	0.071147639	0.483184677434293
AIP	-0.23588834	0.26171608	0.483192246377948
HIPK1-AS1	-0.13575247	0.15063944	0.483262907501759
ZNF337	0.15109498	0.1842053	0.483342217011294
ALDH3A2	-0.13281066	0.1474095	0.48337001408199
LINC02361	-0.13668734	0.15171243	0.48337033053288
RP1-45C12.1	-0.076666521	0.085128519	0.48355631881422
DIPK2A	-0.11174157	0.12408204	0.483582474740817
CORO6	-0.091205903	0.1012802	0.4835903265943
RP11-45M22.2	0.14870146	0.18139771	0.483595993099014
SIGLEC15	0.1018598	0.12427031	0.483642037264046
RP3-487J7.4	0.13700112	0.16722837	0.48385428541564
EMC7	0.17515631	0.21381198	0.483873876141295
GLTPD2	-0.12102919	0.134484	0.483884205170762
OR52K2	-0.11044107	0.12273717	0.4839526786119221
FOXO6	0.094472982	0.11537868	0.484076867650293
PPP1R13L	0.094701365	0.11568336	0.484169602888003
RP11-649A18.3	-0.11370255	0.12643921	0.4842329497279771
ADRM1	0.22220389999999998	0.27150166	0.484271375809201
H2BC4	-0.13970770000000002	0.15540189	0.484363949556315
C2CD5	-0.12325237	0.1371346	0.4844858710491161
SRGAP2B	-0.061935751	0.068914508	0.484504283499468
ZNF821	0.10434191	0.1275921	0.4846012514371121
GSPT2	-0.14126875	0.15723371	0.484641463836783
TSNAX-DISC1	0.063606541	0.07781195099999999	0.484773247263326
SERPINH1	-0.12334311	0.13735332	0.484877984196718
TBPL1	0.080873072	0.098968363	0.48491493989107
RP11-712P20.2	-0.14977966	0.16681636	0.484942732847199
DDX56	-0.15084820000000002	0.16802229	0.4849858490414461
APOL2	0.12611826	0.1543701	0.485003810427517
ZACN	0.12708802	0.15556523	0.4850255549032629
RPL6P6	-0.14100106	0.15710193	0.485125142115499
GIN1	0.08740372199999999	0.10702287	0.485158401625331
IGHV1-2	0.055651588	0.068144953	0.485167465403438
SLC12A2	0.099317099	0.12162779	0.4852178995956271
CLEC17A	0.1204096	0.14747368	0.4852605987351261
LCP1	0.22193198	0.27183979	0.485298629514046
RP11-348F1.2	-0.05760918	0.06422340900000001	0.485380268631286
RPL26L1	0.11452481	0.14030857	0.485386231562965
CHST14	-0.16896141	0.18836479	0.485391359597728
EEF1B2P1	0.12444321	0.15246484	0.4853994831066529
SPATA2L	-0.13846209	0.1543735	0.485422544877918
PF4	0.053501299	0.06556214099999999	0.485485929694077
TMED7	0.096198745	0.11792025	0.485610512607796
POLD1	-0.13070506	0.14578541	0.4856116415200501
MINCR	-0.10776464	0.12023564	0.485753870106827
NISCH	-0.28142648	0.31399586	0.485756035080664
ARHGAP12	-0.12456472	0.13900689	0.485842581927029
IBA57	-0.10701383	0.11942931	0.485873861239456
DDX17	-0.28431379	0.31737204	0.485978678143967
CTD-2587H24.16	-0.12225387	0.13651811	0.486143621828941
CTD-3126B10.1	-0.069026949	0.077087265	0.4861817642434021
AC138035.2	0.048125855	0.059082165	0.486240860100963
CTD-2547L24.3	0.10284089999999999	0.12626032	0.486262905933685
MCF2L2	0.070283795	0.08630349300000001	0.486331912536595
GOLGA6L7	0.08945582	0.10989729999999999	0.486528119744831
PIP4K2B	-0.20837209	0.23289987	0.486566066983637
TFEC	0.087333721	0.10730138	0.486571051810435
RP11-678G14.3	0.036105818	0.044361585	0.4865772864101721
CELF2-AS1	-0.22652402	0.25319516	0.486578077808879
RPTOR	-0.13400855	0.1498351	0.486725023321179
LAMTOR3	0.090937241	0.11179136	0.48680340151444
IGFBP3	0.066118928	0.08128927	0.486842518679624
CTD-2373H9.3	-0.14078968	0.15750286	0.4869734875014949
NIT2	-0.13553925	0.15164063	0.487007999459307
MORF4L1	-0.18007542	0.20149319	0.487066218714799
ADAM1B	0.12664726	0.1557937	0.487078180158673
RSRC1	-0.1374032	0.15377133	0.487142419326897
EIF1AX	-0.10763067	0.12046595	0.487194634856336
GUSB	-0.16500815	0.18471281	0.487261158249623
GPATCH2	0.093399901	0.11494808	0.487270311508326
ZNF731P	-0.18231892	0.20410977	0.487303598989683
ZNF726P1	-0.12400007	0.13886403	0.4874461032865121
ACADSB	-0.13459311	0.15074944	0.487514401874695
CD99P1	0.11155028	0.13737711	0.487545674497265
KYAT1	0.098689614	0.12154757	0.487575376447769
NASP	0.10569351	0.1302152	0.487707584983227
PLRG1	0.0975867	0.12023869999999999	0.487746018467552
TAZ	0.14940988	0.18417469	0.487934012063236
RFTN2	-0.11593510000000001	0.12998053	0.4879660549830511
TRAK2	-0.12265277	0.13752405	0.488005841959757
MARCKSL1	-0.1204715	0.13508456	0.488026907486728
NSUN6	-0.13083419	0.14670575	0.488031613353274
STK38L	0.12263949	0.15121458	0.4880415076536721
RNASEH2B-AS1	0.072947585	0.089947325	0.4880548792495061
LARP7	0.10394661	0.12818165	0.488091323664398
SNORA73A	-0.087789665	0.098480776	0.488222687041886
LRP10	-0.20335835	0.22813736	0.488250309501587
KCNJ13	-0.080286574	0.090075095	0.488279030319908
LYL1	-0.11941902	0.13402858	0.488448999022418
EFEMP2	-0.10606389999999999	0.11904243	0.488459808048331
ZSCAN5A	-0.12953194	0.14538273	0.488461607163103
MTF1	0.16703451	0.20620171	0.488540010023949
HUNK	0.069641549	0.085973439	0.4885493704001521
AC093690.1	-0.16814095	0.18878501	0.488627320795189
KLHL36	0.190271	0.23496273	0.488673773734714
ASMTL	-0.18216882	0.20456435	0.4886921655064911
RP11-307A17.2	-0.16877926	0.1895625	0.488773344101919
MFSD1	-0.18267192	0.20520958	0.488870256722037
CHTF8	0.093367791	0.11537663	0.488954324573093
PLEKHM2	-0.20479807	0.23014168	0.489020728850486
PHLDB2	0.081972398	0.10131148	0.489021244917401
TRGV7	0.1080643	0.13357154	0.489060007283673
CRTC2	-0.16547557	0.18600416	0.4891457615502871
UTP20	-0.10990284	0.12354995	0.489192781260812
SCIMP	-0.14102221	0.15853824	0.489206241602367
USP32P1	0.017874314	0.022103422	0.489249016323655
ID2	-0.13684995	0.15388571	0.489318468855613
FOXD3	-0.10945045	0.12307739	0.489325884227819
CBR3	0.097811229	0.12097951	0.489337566931311
NUDC	0.15955453	0.19735815	0.489359306018352
RIMBP3	-0.094639929	0.10650055	0.48965752589865
SHLD1	-0.10177166	0.11453439	0.489690635279284
KLF5	-0.08307857099999999	0.093504862	0.489728452363105
PLD1	0.048945433	0.060603105	0.489775128829937
TFR2	0.099692933	0.123438	0.489776822681089
MICU2	0.15080423	0.18674681	0.489829350948144
TIMM17A	0.12615473	0.15622782	0.489843765604484
RP11-458J1.1	-0.13438199	0.15135281	0.490046922684976
RPS21	0.11103589999999999	0.13757528	0.4900551727242241
GALNT11	0.18403507	0.22813526	0.490259541117319
RP11-876N24.3	0.068394704	0.084802327	0.490348440121533
EMC8	0.11818566	0.14654797	0.490376691519116
LINC00862	0.10449575	0.12957787	0.490393057101865
HAX1	-0.21176697	0.23871374	0.490433814436255
FAM3A	0.11316792	0.14037458	0.490519459173378
TMF1	0.13726577	0.17026943	0.490528297833829
ECE1	0.11577357	0.14362117	0.490561209606273
CIR1	-0.16781218	0.18926492	0.4906717308707271
MORC2-AS1	0.10605538	0.13160469	0.490684438405204
AP000295.9	0.052087978	0.06467975	0.490962129552844
SH3GL1P3	-0.080326221	0.090657593	0.490985626766324
RP11-530C5.4	0.13941956	0.17314322	0.491010566199017
SLX4IP	0.12210853	0.15167976	0.4911054296928661
HIVEP1	0.14631618	0.18175020000000003	0.491106261420116
LOXL1-AS1	0.093078033	0.11564383	0.491194383547797
PAAF1	-0.10781112	0.12174047	0.491220370431222
ZIC2	0.10073774	0.12516879	0.491221535103824
ANKRD13C	-0.14757207	0.1666436	0.491234014182713
AC073046.25	0.050866123	0.063222608	0.491354437349519
RPS2P45	0.10435339	0.12972550000000002	0.491425679032161
GRN	-0.1503019	0.16980588	0.491446975766038
EOMES	0.08683811699999999	0.10797201	0.491503572654363
TRUB2	0.092842273	0.11547560000000001	0.491639966182131
KCNC3	0.093237712	0.11598633	0.4917071455927511
AF131215.2	0.13717416	0.17064558	0.4917142807586871
CAD	0.095864265	0.11927597	0.49178403657194
WDR17	0.059049026	0.073473179	0.491802908665155
CTD-2270P14.2	-0.15680464	0.17729655	0.491815899180453
PHBP19	0.12706139	0.15810437	0.491816363756036
PPP1R3G	-0.11003306	0.12442002	0.491842713223276
ZNF572	-0.12903337	0.14590902	0.491856336397465
KB-1995A5.6	0.059848186	0.074478023	0.491860857239358
ALYREF	0.14796555	0.18417038	0.491938703699719
KCNMB1	-0.10233679	0.11574408	0.491947067724464
CTD-2370N5.3	-0.096561401	0.10922737	0.4920107168975879
RP11-214O1.3	-0.13333034	0.15083593	0.49206074411636
RERE	-0.17603919	0.19915439	0.492065667079025
RP11-393I2.4	0.12645801	0.15745111	0.492071764143849
TMEM68	-0.0902433	0.10210229	0.492107394706034
SLAMF6	0.16188415	0.20159642	0.49214681312313
NINJ2	-0.071215969	0.080588578	0.492186333831747
SLC23A3	0.095264929	0.11866365	0.492247535040319
GALNT17	0.11064065	0.13782789	0.492283347146817
TOP2B	0.1444913	0.18008235	0.492479751428917
ZFAND4	-0.10810177	0.12242261	0.492533638149308
CCNT1	-0.11480567	0.13002035	0.4925536481442721
PLEKHM3	-0.19656042	0.22262825	0.492591444324655
OXCT1	-0.10018004	0.11346949	0.4926057282656201
CDC73	0.18764002	0.23394804	0.492635723545134
CTD-2619J13.14	0.09870935	0.12308478	0.492685126037191
ACVR1C	0.075351963	0.093966911	0.49271766763514
RP11-770G2.2	0.098948833	0.12339812	0.492734254787239
GRID1	0.078991114	0.09851626	0.492764407181674
CATIP	0.10006245	0.12480534	0.492795062578523
NAGA	0.16651669	0.20770824	0.492827225140789
SDF4	-0.23090234	0.26171135	0.492914926189282
CTC-527H23.1	0.13385450000000002	0.1670058	0.492924516937128
LINC01144	-0.13204760000000001	0.14971398	0.4930584462122121
SCGB2B2	-0.097762237	0.11084438	0.493069631341779
RP11-535M15.1	-0.12917078	0.14647439	0.493126861260583
PDPK2P	-0.10901247	0.12362791	0.493171630735351
SLC35G2	-0.13218332	0.14991566	0.493202929000417
AC013271.3	0.10058386	0.12559474	0.4932510338783351
TRAPPC2B	-0.11366526	0.12893091	0.4932644112021071
ZNF396	-0.08548420300000001	0.096971458	0.49329440042997
HACD2	-0.12783092	0.14503418	0.493374058621021
RP11-377G16.2	0.10141796	0.12667434	0.4933747475283201
ANKRD22	-0.064123536	0.07277375400000001	0.493502154868246
RP11-552M11.4	0.073949933	0.09244302	0.493718114570745
PPRC1	0.15401698	0.19253311	0.493718575183401
OSCAR	-0.10567595	0.12000775	0.493789679174183
RP11-305L7.3	0.061263577	0.07660031099999999	0.493805062093374
SBF2-AS1	0.08874557599999999	0.11097339	0.493846694401041
PNMA2	-0.074658789	0.08480961199999999	0.4939261814195301
RP11-7O11.9	-0.14537799	0.16514662	0.493933378669342
BTBD19	0.08733717	0.10923699	0.493939871601552
ESYT3	-0.07211619	0.08192677599999999	0.49395635476273
TAS2R64P	0.039959945	0.049987188	0.493999716655803
PGAP3	-0.13347926	0.15165934	0.494021264355273
ZBTB49	-0.13401157	0.15226702	0.494029777281963
LRRC47	-0.18514632	0.21037773	0.494051782488434
ZNF142	-0.16466474	0.18712857	0.494108881231629
RP11-158I9.8	0.11882929	0.14869188	0.494122688392852
LRFN3	0.11322966	0.14168867	0.4941332449503811
MLH3	-0.08628738400000001	0.098094717	0.4942743442866149
BCAP29	0.09746408	0.12204749999999999	0.494425941641565
RP11-203J24.8	-0.13918638	0.15831995	0.494524919782474
ZNF34	-0.11464819999999999	0.13040867	0.4945252169059961
LLNLR-222A1.1	0.07855968599999999	0.098399351	0.494528266773069
AC159540.1	0.08969377199999999	0.11235485	0.4945632854555321
CTD-2562J17.6	0.077534405	0.097127736	0.494581519818493
RABL3	0.090549237	0.11348617	0.494779476023484
PTOV1	-0.22120626	0.25176007	0.494785764426329
MDM2	-0.10662076	0.12135178	0.494801310013504
CDK5RAP3	0.14290724	0.17918133	0.494949976862789
TPTEP2	-0.15039565	0.17123627	0.494963826809885
GNPNAT1	0.080863456	0.10143026	0.495116978502069
SPRING1	-0.11596454	0.13210124	0.495194042464729
RBFA	0.10336184	0.12968149	0.495213889822982
GTPBP10	-0.073027178	0.08320597	0.495285869536229
MPZ	-0.12927451	0.14729468	0.495290222739483
KCP	-0.11925083	0.13587792	0.495304076435954
ASB16	-0.15326995	0.17471123	0.495487531495536
COMMD6	0.081354335	0.10215906	0.495571339932631
SNRPN	-0.16001355	0.18245044	0.495616855718988
RP11-36B6.2	-0.10881412	0.12408358	0.4956593897830739
SERPINB9	0.125606	0.15778283	0.495715973032391
PPP1CB	0.12620150000000002	0.15853197	0.495718818353028
KIAA1614-AS1	-0.11506746	0.13123859999999998	0.49574261527992
PDLIM4	0.08876713900000001	0.11153473	0.495818482876682
RDH5	0.11089917	0.13934958	0.495836857257695
CTD-2583P5.1	0.10948136	0.13758976	0.495901593687886
OR10AH1P	0.031676265	0.039813233	0.495946464560919
AC002116.8	0.056565936	0.071111653	0.496033600614435
N6AMT1	-0.11411548	0.13024633	0.496066869619781
CNP	-0.1360053	0.15527403	0.496193710050188
USP12	-0.10263404	0.11721393	0.496344241824357
ARAP1-AS2	-0.12921036	0.14757617	0.4963765494897821
FAM156A	-0.1050156	0.11997948	0.496516045381065
SLC9A3-AS1	0.062283464	0.078423107	0.496680299163353
RRP1B	0.17208226	0.21667997	0.496691041627415
SMCR5	-0.1436412	0.16420342	0.496775782343217
ZNF592	0.22605411	0.28471258	0.49679623889599
SDHB	-0.18486543	0.21134648	0.4968133081921301
PITRM1	0.12931616	0.16288438	0.496826775272148
CSNK2A1	0.15301103	0.19274281	0.496853955180061
MAP2K5	0.14303922	0.18018995	0.496872777973312
IQSEC3	-0.040416173	0.046213002	0.496885688984752
HELLS	0.063767195	0.080364327	0.497052415700772
POLH	0.17609513	0.22195247	0.497096364915906
CHCHD6	0.11917231	0.15022005	0.497133987488692
LACTB2	0.08294547099999999	0.10456413	0.497169328662175
MAOA	0.060410916	0.076158353	0.497180703992814
LIMA1	0.08283091299999999	0.10444634	0.49727365550608
BAG5	-0.1951819	0.22338591	0.4973085215659411
LRRC40	0.13982650000000002	0.17633351	0.497315681996154
USP9X	0.099705197	0.12573952	0.497323807572307
SREBF2-AS1	0.12061269	0.15211532	0.497348249680573
RBIS	-0.13241847	0.15157389	0.49737040068913
PDIK1L	0.075096877	0.094735875	0.497454379632793
RP11-360N9.3	-0.14594918	0.1670944	0.497457985437331
ZBED5-AS1	0.12330632	0.15560629999999998	0.497594953528807
SEC24B-AS1	0.11194494	0.14126895	0.497595352181305
RP5-934G17.7	-0.10204068	0.1168731	0.4976457984152949
TAX1BP3	-0.15968929999999998	0.18290605	0.4976572556806029
CIAO2B	0.15766957	0.19902848	0.497713145451552
KLRC1	-0.061166856	0.070074222	0.49775050909046
GGA1	0.18100064	0.22850199	0.497753181774974
NDUFA12	-0.13812155	0.15824533	0.497778861772914
OR7E122P	-0.10143319	0.11621399	0.4977880681402561
SMC4	-0.12039627	0.13794345	0.4977981592740941
ASRGL1	0.083063882	0.10489100000000001	0.497862539090158
BHLHB9	0.072589725	0.091665598	0.497867448103142
TRAPPC2L	-0.10499535	0.12032185	0.497887785895568
GALNT16	-0.087731848	0.10054215	0.497904863564449
RP11-4B16.3	0.14122354	0.17841301	0.498044614192613
ZNF204P	0.10968342	0.13860157	0.498146002576657
CEP57	-0.11708956	0.13427431	0.4981992658154431
DRG1	0.12801091	0.16184928	0.498368663202036
DDRGK1	0.14965838	0.18924812	0.498431463882442
MAP4K3-DT	0.094297126	0.11930187	0.498636740032641
CD320	-0.11455582	0.1315074	0.498674362066615
PRICKLE2	-0.062449138	0.071704246	0.498762848482369
RACGAP1	0.06989702099999999	0.088466087	0.49879600675381
CPOX	0.098077554	0.12414569	0.49883723777887
GSE1	-0.15130464	0.17378324	0.4989050464298021
RP11-424G14.1	-0.16139837	0.18538676	0.498929827876662
RNF169	-0.23060192	0.26493718	0.499033875142905
DNM1P47	0.069908859	0.08853476099999999	0.499043677713744
PSMB7	0.18996986	0.24058747	0.499049959801894
STXBP4	0.050635249000000014	0.06413200000000001	0.49908148948323
ITGB1BP1	0.11488057	0.14550292	0.4990845764724571
NDUFA8	0.1352586	0.1713229	0.499108447152168
POLR3G	-0.066927768	0.076906105	0.499111034175901
RP11-395I14.3	0.13426903	0.17007625	0.499124712244151
AC020951.1	-0.12066506	0.13870016	0.499257032959216
PNPLA7	-0.09152729	0.10523934	0.499393838449097
SLC35G6	0.12933344	0.16393653	0.499403856503302
ALMS1P1	-0.09285677	0.10677227	0.499411822024309
ZNF875	0.12616155	0.15997662	0.499558465317199
AR	0.076746434	0.097323555	0.499586898687076
TMEM45A	-0.08309458900000001	0.095587289	0.499600799344659
ZCCHC7	0.11602883	0.14718154	0.499706804200091
FDXR	-0.11643366	0.13398447	0.499754553594367
PPM1A	0.07085112	0.08990254	0.499836203360578
ALG11	-0.14318026	0.16482735	0.499930748098426
RP11-466A19.1	0.10399052	0.13198778	0.49994391757904
PSEN1	-0.16418945	0.18905926	0.5000410081323781
PARL	-0.13098643	0.15084498	0.5000946444469411
NIPAL1	0.063175978	0.080216458	0.5001049263087111
TAF3	-0.21550052	0.2481814	0.5001115758880971
POFUT1	0.12167265	0.15455124	0.500262611309529
RAB33B	-0.098399459	0.11337735	0.500331610882071
TM2D3	-0.16946373	0.1952791	0.500378577994129
IGF2	-0.056950204	0.065629333	0.50040311185002
RP11-799M12.2	0.10115163	0.12854307	0.5004467393698661
RAP2C	0.10593821	0.13462689	0.5004499358971279
RP11-158H5.7	0.13892662	0.17662207	0.500619077084219
ZNF283	0.096010877	0.12208226	0.500687173618085
PARGP1	-0.12933205	0.14914757	0.500720909094325
ARRB1	0.12002313	0.15264693	0.500772508023329
FAM71F2	0.086967608	0.11062851	0.500853521534381
GET4	0.13675502	0.17400388	0.500953016916226
TCF3P1	-0.12470445	0.14388715	0.500958737439879
RP11-567P19.1	-0.13297049	0.15344351	0.50101372106752
S100A4	0.12888364	0.16405115	0.501108435657425
KLHL34	0.1093703	0.13922004	0.501127991905842
CP	0.10118315	0.12882419	0.501209441519847
NEURL4	-0.11529902	0.13314401	0.50132661327492
CXCR3	0.083639827	0.10653055	0.501370413478605
RP11-555K12.4	0.12381509	0.1577065	0.501384440202199
NHP2	-0.16559239	0.19125828	0.5014132369700101
RP11-421L21.3	0.12030863	0.15325569	0.501425472782622
RP11-1250I15.3	0.1164368	0.14834304	0.5014789698909939
SBK1	0.12983377	0.16543569	0.5015395099374911
TMED3	-0.16046143	0.18538525	0.501542024029452
LRFN2	0.06358486299999999	0.081028719	0.501580437919347
RP11-589F5.3	-0.06918477099999999	0.07994364799999999	0.5016132186271409
DBH-AS1	-0.10171783	0.11753659	0.5016158441680779
SVIL-AS1	0.052444897	0.06685237299999999	0.5017006477257
ATP6V0E1	-0.19767299	0.22845847	0.501702523399122
ETF1P2	0.13730027	0.17502398	0.501712405200245
RP11-46H11.3	-0.12057053	0.13937669	0.501794516584229
ZFP28	0.07418096099999999	0.094582604	0.50179917795574
IGLV3-1	0.065451571	0.08346395200000001	0.501855404180259
FAN1	-0.13632287	0.15763079	0.50192184200058
RP11-81A22.4	0.11056365	0.14103824	0.501991754211442
LINC01003	-0.14733686	0.17039609	0.502000217340021
CENATAC-DT	-0.12144129	0.14046515	0.502055945416615
SLC44A5	-0.056721289	0.0656125	0.5020954752092079
RP11-461A8.4	-0.13029421	0.15079481	0.502323340827146
MRPS18A	-0.16565028	0.19172089999999997	0.502339896776848
CTD-2368P22.1	-0.12220389	0.14144593	0.502368920534951
RAB34	0.094516389	0.12069753	0.502428547897434
ALKBH8	-0.10875309	0.12591386	0.502499446927558
MAF	0.082710718	0.10564549	0.502520108664286
LINC02298	-0.090091694	0.10432067	0.502554867077243
CDK2AP1	0.085906985	0.10974495	0.502582711206228
GSG1L	0.072361597	0.092444308	0.50259762729562
NDUFA10	-0.20852142	0.24153079	0.5026953827719249
ZNF554	-0.13418878	0.15543599	0.502709358403001
PIGCP1	0.11478077	0.14671882	0.502826393097735
WTAP	-0.21700191	0.25143954	0.502848233638965
RP11-121A8.1	-0.089642636	0.10388011	0.502897484658072
RP11-139H15.5	-0.12405493	0.14380607	0.5030474526499089
ADAM22	-0.083977867	0.097351729	0.5030635744692801
UBE2H	0.077358953	0.098950646	0.5030987786111509
RING1	-0.19312382	0.2240076	0.503319331473009
RP11-90L1.8	0.11093476	0.14198155	0.503338200261423
EXOC8	-0.23343640000000002	0.27082833	0.5034209645298869
PDE3A	-0.070479322	0.081774049	0.5034501154873189
RP11-472B18.3	-0.13300289	0.15436303	0.503582463655142
LHFPL2	-0.10297638	0.11952728	0.503631106451349
CKLF	0.1362365	0.17449912	0.50365159480404
MYB	-0.095719738	0.11111404	0.503670272625992
MTFR1	-0.11419897	0.13258453	0.5037354546932921
BHLHE40	0.11019318	0.14118484	0.5037763468723471
EHMT2	-0.18784898	0.21811848	0.503789996849567
ALOX12	0.087204031	0.11177008	0.503921642660041
ACTR8	-0.11144801	0.12949922	0.504110556036596
PNN	-0.11336111	0.13173562	0.504156195606354
NTSR1	0.075877573	0.097320899	0.504205095687062
CAMSAP3	-0.069052041	0.080257026	0.504225586767886
RP13-1056D16.2	-0.14218693	0.16527118	0.504257434421878
LCN8	0.042418055	0.054418641	0.5043023763391961
GPRC5A	0.088596745	0.11367297	0.504342047451451
LINC00355	-0.096829461	0.11259001	0.5044168946126301
RP11-88E10.5	-0.1380357	0.1605734	0.504612296275987
LINC00958	-0.040022815	0.046567565	0.504708757364608
RPL35A	0.10550135	0.13549547	0.504740575543406
RNF213-AS1	-0.13943785	0.16225543	0.50475267485538
SHLD3	-0.12423567	0.14456931	0.504764195503608
CSNK2A2	0.14183076	0.18230583	0.505079353526787
PPP1R32	-0.11437195	0.13323984	0.505262924809748
SPCS1	-0.17274567	0.20127492	0.505332749394555
TELO2	0.10406228	0.13387684	0.505435249766799
GPR35	0.091514838	0.11773641	0.505441924053014
KIF16B	0.069795391	0.08982111400000001	0.505565275129343
TLE3	0.13425479999999998	0.17285797	0.505758862926057
RUSC2	0.10998488	0.14161391	0.505771303112233
CXorf38	0.21386756	0.27546133	0.5059042318007221
PGGHG	-0.097556209	0.11385103	0.506051852572231
TPPP	0.094321352	0.12154833	0.506112019790118
CTC-425O23.5	-0.17052329	0.1990411	0.506130957937346
MSL2	-0.24029092	0.28049061	0.506153481355379
RP11-461F11.2	0.11212165	0.14451309	0.506185295259764
CFAP74	-0.10650273	0.12434048	0.50622622584126
WBP2NL	-0.10097443	0.11788996	0.506240230929887
SLC24A3	-0.088118445	0.10290005	0.506325839408448
TAP2	-0.090972222	0.10623535	0.506337636533373
CABP7	-0.1296622	0.1515241	0.506654035426594
RICTOR	0.15649021	0.2020195	0.506825585634987
FILIP1L	-0.089606243	0.10476906	0.5068864747584699
EMX2OS	-0.06681111099999999	0.078122595	0.506920551968996
AC004878.2	-0.13351989	0.15618039	0.5070771368611671
TOGARAM1	-0.090902169	0.10633118	0.507083118484316
HDAC5	0.12964258	0.16748291	0.507119961543279
GGA2	0.16695737	0.21581237	0.507350292491712
DHX33	0.14597487	0.18876623	0.5075132717422279
C1orf54	-0.11867637	0.13895553	0.507519352490717
ARHGAP5	-0.11002413	0.1288275	0.507528647428687
SAFB	0.15767817	0.20397988	0.50767073291236
PLK1	-0.082961021	0.097179684	0.50771401456213
LGALS12	-0.06894871	0.080790111	0.507847986943716
CSTB	0.11049929	0.14305836	0.507984489054202
ST6GALNAC3	-0.062726662	0.07352583	0.508007599838565
C11orf96	0.091287394	0.11821843	0.508096469000363
TSR2	-0.2051305	0.24071823	0.5085107357494241
CCDC163	-0.060340244	0.07081927	0.5085779778472139
CHD6	0.13834074	0.17939246	0.508634207933594
IGLC3	-0.032821372	0.03852988	0.5086768662240201
RP4-635A23.6	-0.14011086	0.16450398	0.5087420774352279
ATP6V0D1-DT	0.13034787	0.16911959	0.508852906176306
SENP1	-0.11853876	0.13924189	0.508951930238998
SLC5A6	-0.10803918	0.12692471	0.509008616545814
RP11-712B9.2	-0.13136336	0.15443416	0.5093200163293351
ZNF571	-0.08428811800000001	0.099108129	0.509395540555711
LSM3	0.13084133	0.17000078	0.509423647127252
PHF3	-0.15507659	0.18238177	0.509489941749703
ARIH2OS	-0.13733851	0.1615655	0.50961387609117
GPR108	-0.16899995	0.19885356	0.509706439451098
AC092171.2	-0.13827579	0.16270512	0.50971488705129
RP11-427L15.2	-0.14248399	0.16766195	0.509728602319424
TPM3	0.20623173	0.26826742	0.50989259588195
RP11-483I13.5	0.055038288	0.071602678	0.509940625972414
GPKOW	0.15527633	0.20201268	0.509948960657274
ARL17B	0.050222596	0.065339138	0.509949781702677
MMP23B	0.080780002	0.10510286	0.5099834865923321
TTC16	0.07651207900000001	0.099564317	0.510041832920067
RBM15	-0.27419589	0.32292629	0.510111081681094
ASL	-0.12446989999999998	0.14666155	0.51032519011655
RP5-981O7.2	-0.13135807	0.15479414	0.510372065763791
NOS1	-0.074880129	0.088259475	0.5104711960177429
RP11-6N17.2	-0.10787061	0.12721617	0.510720930436342
RP11-296A18.5	-0.14106581	0.16636494	0.510721816796584
ITFG2-AS1	0.10398401	0.13556017	0.5107741547264351
C1RL-AS1	-0.068263157	0.080548777	0.510959369862607
CLSPN	-0.067174443	0.079311538	0.5112245953272321
IDH3G	-0.22187445	0.26199833	0.511284749104865
PLD6	-0.11212089999999998	0.13241841	0.51135679211735
PSPN	-0.11848962	0.13994075	0.5113589484554679
RP11-291L22.9	-0.08412258	0.099353503	0.511365793283868
MKKS	0.099100741	0.12938792	0.511375902092841
PEX1	-0.1056254	0.12479086	0.511512593824651
FGD1	-0.11437439999999999	0.13518573	0.511704047229255
TMTC4	-0.090753603	0.10729954	0.511838717171503
DHRS1	-0.12578356	0.14872395	0.511862212035711
TMEM94	0.1242655	0.16245393	0.511895509420916
SNORD17	0.06723222	0.087923011	0.512029718401243
RN7SKP23	-0.14045981	0.16616876	0.512107311021523
HOXB4	-0.10264584	0.12143942	0.512128762308757
RP11-640N20.4	-0.13476077	0.15954762	0.512443353307362
PABPC1L	-0.13287472	0.15732909	0.512483939122503
MARVELD3	-0.10297360000000001	0.12192777	0.512494235655548
ZFYVE19	0.11295441	0.14799327	0.512780044125564
RP11-23N11.1	-0.1392048	0.16494488	0.512808022589147
ETFB	0.12018822	0.15752111	0.512907281426472
STARD5	-0.10641891	0.12614379	0.512973541840502
IPO7	-0.094237725	0.11173122	0.513078155606016
RP11-689B22.2	0.08661528	0.11357044	0.5130859890603221
TOM1L2	-0.12791583	0.15167635	0.513122807215465
ZNF407-AS1	-0.11852412	0.14054713	0.5131448594497029
PCGF1	0.091640167	0.120189	0.5131854981646861
CACNA1C-AS1	-0.11029476	0.13081106	0.513220564146145
RP11-371C18.3	0.12170261	0.15966788	0.5133133603285779
PCBP2-OT1	-0.14003972	0.16613591	0.5133455417565279
EPHB3	0.060188196	0.07897178099999999	0.513352901922759
LRRC20	0.11175166	0.14667391	0.513480215552034
LIPN	-0.063332143	0.075163078	0.513516690351816
AP1G1	0.17758434	0.23312144	0.513552653416254
VDAC1P8	0.12922888	0.16965573	0.513581530818875
ANKRD44-IT1	0.12343027	0.16205109	0.5136011894443
FLVCR1-DT	0.06445021299999999	0.084634106	0.513684736940945
MSR1	0.05731592	0.07529379	0.5138345944809241
UBE2W	0.08716324199999999	0.11452016	0.513894106826888
PCDHB13	-0.1032613	0.12266141	0.513913685761258
ADCK2	-0.13253728	0.1574495	0.513947110222492
RP11-1024P17.1	0.14175319	0.18630987	0.5140361999299871
ELAPOR2	-0.054078746	0.064282941	0.514217631058312
UBAP1	-0.17549641	0.20864737	0.514294480001451
RPAP1	-0.089925016	0.10693627	0.514396001643528
EVC2	0.08015787099999999	0.10547791	0.514507349154294
TRIM35	0.13034208	0.17154034	0.514568260409368
LINC01011	-0.12459744	0.148238	0.514605404575586
MUC5B	-0.053415673	0.06355589099999999	0.514642698686039
C12orf66	-0.1228615	0.1462425	0.5148162360312221
H2AZ2P1	-0.06370284	0.075836047	0.5148762884973039
ZNF143	-0.11479272	0.13670741	0.515039747876131
CFAP298	-0.12909645	0.15374578	0.515051091125663
RBL1	0.06869654900000001	0.090528634	0.515091462673466
AC015849.16	-0.073123672	0.087125597	0.515253164371554
RP13-580B18.4	-0.04805354	0.057264055	0.515323194898493
SNHG28	0.069934695	0.092215243	0.515329288390335
ZNF354B	0.10580224	0.13951774	0.5153518367373859
OS9	0.18009092	0.23749575	0.515378859132845
PPIP5K2	-0.083630165	0.099675762	0.515394203946572
MLLT11	-0.13179819	0.15709419	0.515418657205236
PDZD8	0.090048343	0.11878081	0.5154766704044179
STT3B	0.15165556	0.20006411	0.5155136579023499
RGMB	0.067052026	0.088462532	0.515547243000231
ZNF425	-0.091768652	0.10942930000000001	0.515610170290169
RPAP2	-0.063407772	0.075613764	0.515629566996735
RP11-281A20.2	0.080367543	0.10607484	0.515716323721337
CHMP1B	-0.20991413	0.25037582	0.515723326193676
OSBPL11	0.24032695	0.31722704	0.515749370733535
NOM1	0.11551983	0.15249829	0.515786735220868
FAM155B	0.084854766	0.11202269999999999	0.515806354805691
TMEM161B	-0.12039028	0.14362484	0.515812096670052
GPX1	0.077799674	0.10271575	0.515833392970771
CABLES2	-0.17389976	0.20747537	0.515841988485204
SSR1	-0.15862204	0.18925748	0.515864270656965
ICAM4	0.082920423	0.10950528	0.515938221193067
RP4-781K5.2	-0.04679207	0.05585089	0.516035114401923
RP11-541N10.3	0.086373144	0.11409902	0.516057136565625
RP11-474G23.2	-0.050013702	0.059701822	0.5160764596113661
TSFM	-0.12795495	0.15276499	0.5161456355933449
TBL2	-0.11451694	0.1367313	0.516177544367469
RP1-39G22.7	0.12056568	0.15932839999999998	0.516209627449129
GEN1	0.069543777	0.091904869	0.51621948466677
USP39	-0.16310707	0.19476733	0.516223352283738
RARG	0.11007783	0.14547805	0.516235411627841
SGF29	-0.14432565	0.172426	0.516442390332008
RP1-274L7.5	-0.11817528	0.1411936	0.516471925456901
CYP2U1-AS1	-0.10990095	0.13130772	0.516472398516851
TAS2R20	-0.10656806	0.12732606	0.516473867343744
TLR7	0.07593013400000001	0.10042419	0.5165347564424989
ABCB1	0.064382656	0.08516652400000001	0.516604285732164
FAM193A	-0.27106221	0.32396944	0.516620729611965
GTF2B	-0.15192822	0.18159009	0.516639614668427
YIF1B	-0.15723659	0.18796400000000002	0.516707942698989
THEM5	0.080160095	0.10606983	0.51672670312578
ATAD2B	-0.16624112	0.19876268	0.5167843244935271
USP17L2	-0.07067647	0.08451259400000001	0.516835216635939
MAP9	-0.066838199	0.07993495099999999	0.516901516790607
DHX38	0.13358911	0.17686394	0.51694162963127
ESPL1	-0.080494127	0.096284953	0.51698490600832
GK5	-0.075789018	0.090665074	0.517024954689305
LINC00623	-0.09191675	0.10996583	0.517054713869383
NMNAT1	0.089467241	0.11855823	0.517307356642215
LINC02591	0.042755979000000006	0.056660117	0.517319206922892
TBC1D1	-0.16057977	0.19223855	0.517345114755949
RPL13P5	0.094089802	0.12469699	0.5173492499016951
KCTD13	-0.22743965	0.272294	0.5173676469986029
ZNF678	0.06542687900000001	0.086723534	0.517410878371822
PILRB	-0.11332245	0.13568873	0.517424298373456
HEBP1	0.059196753	0.07848725599999999	0.5175211555728401
RP11-85K15.3	-0.12367546	0.14812363	0.517538803167512
LENG8-AS1	-0.13548234	0.16231052	0.517663547847364
CDH2	-0.070740111	0.084750139	0.517674385991083
SLX1B	0.029779261	0.039500423	0.517691866778012
CLUAP1	0.090681317	0.12029734	0.517737960317556
HPSE	0.076754079	0.10182581	0.517754600300097
RP11-531A24.5	0.13209772	0.17525735	0.5177770302429451
MED26	-0.12390488	0.14847974	0.517779814211997
PACRGL	-0.08557478199999999	0.10254786	0.517781839796251
CRACDL	-0.06635524799999999	0.079519929	0.5178020103290171
RP11-761I4.6	0.10107115	0.13410662	0.517815533245208
TRAV14DV4	-0.076035983	0.091150456	0.517942733193344
TBC1D22B	0.13658282	0.18129468	0.5179673319073079
AL133245.2	0.11847113	0.15725398	0.517967437252548
POP1	0.08102065	0.1076031	0.518186833842476
CD63	0.15463614	0.20538451	0.5182120913605879
ACOX3	-0.12017766	0.14417947	0.518286911682078
MEA1	0.11981866	0.15917568	0.5182994530174361
RP11-949J7.8	0.10879506	0.14453872	0.518320264423968
DKC1	0.11050751	0.14681581	0.518325750318433
ZNF777	-0.17349825	0.20819564	0.518384904629406
SMIM24	-0.054518966	0.065449354	0.518568263693968
APOBEC3A	0.098067127	0.13044697	0.518809558139894
RPL10P16	-0.13401291	0.16097	0.518811593543265
SNAP47	-0.14248343	0.17114799	0.5188208257320871
UBQLN2	0.18281491	0.24324021	0.518912939472752
FOXA2	0.099665494	0.13263571	0.518996857098671
TAF6L	0.093056503	0.12385919999999999	0.519057002997716
G3BP2	-0.09669751	0.11624359	0.519170944460493
HSD17B1-AS1	-0.1658184	0.19935273	0.5192070833401129
ZNF555	-0.090254481	0.10851876	0.51925418059096
CTD-2360A17.3	0.12928971	0.17222682	0.519381295117169
FOXP3	0.058565533	0.078045563	0.519535766943814
RN7SL473P	0.11099269	0.14793966	0.5196124897903971
EEF1A1P5	0.12416963	0.16554044	0.51970232381034
LZTS3	-0.12088563	0.14552993	0.5198014153382821
WIPI2	-0.18892519	0.22746466	0.519848290692427
CROCCP3	0.070931362	0.094645549	0.520042609201411
RP11-158G18.1	-0.12222284	0.14723962	0.520098998676365
ZNRF2P1	0.087313075	0.11653071	0.520133047721432
NOA1	-0.20467383	0.24660349	0.5201641926310949
WRAP53	-0.12326820000000001	0.1485579	0.5202730204163061
MRPL16	0.17285499	0.23080745	0.520321512610756
CCNL2	-0.1994931	0.24045647	0.520337508694187
UGCG	-0.088787535	0.10705142	0.5204705714947511
RP11-416N2.4	0.10399359	0.13892063	0.520496688354574
THAP8	0.1157733	0.15467034	0.52053172053477
RP11-700A24.1	0.11011307	0.14711196	0.520541271885028
ANKRD36BP1	0.045970764	0.061422308	0.5205734201543161
COMMD4	0.10219727	0.13661231	0.520761144791328
FGF13	0.048358363	0.064646435	0.520781589761383
AKR1A1	0.13699398	0.18317379999999997	0.520862511240476
TBC1D9	0.073628124	0.098456717	0.5208987014642971
HERC4	0.14657678	0.19601907	0.520927408800023
ZNF850	-0.12780528	0.15429684	0.521043390595296
HMCES	-0.11191516	0.13514488	0.5211466933407449
FAM151B	0.086113775	0.11522741	0.521155000829758
FBXL3	0.14811859	0.19820387	0.521172641400472
GABARAP	-0.17098701	0.20650448	0.521202846107191
WDCP	0.079886155	0.10692118	0.521254206065308
HOXB2	-0.062787419	0.07585261900000001	0.521335509000509
RP4-647C14.3	0.11314348	0.15150208	0.521433296537859
RP13-1032I1.7	-0.11949117	0.14441838	0.521525713540089
USO1	0.11682709999999999	0.15649819	0.52159397181558
MT1X	-0.10496146	0.12688187	0.5216093996642871
PCCA	-0.097840802	0.11829142	0.521673415178915
MINPP1	-0.13966435	0.16886663	0.5216986451032971
LINC00672	-0.11847253	0.1432582	0.521742537667757
INTS7	0.074189529	0.099429243	0.521781111288815
XPC-AS1	0.1071126	0.14357469	0.521840934491147
LINC00200	-0.058679226	0.070990314	0.5219569993683271
ARHGAP19-SLIT1	0.047975033	0.06432914	0.521981953921754
MARCHF5	-0.098338208	0.11897965	0.521992949419246
POLR3K	-0.13361994	0.16169744	0.522074990254884
FDX1	-0.15632195	0.18917029	0.522076100440308
VCPIP1	0.22147712	0.2970481	0.522077787334171
IGLC2	-0.031360345	0.037966493	0.522264088780426
AATF	-0.11602054	0.14047302	0.522302727767389
UTP14A	0.14902822	0.19999337	0.522304189030549
NSMCE1	-0.1218079	0.1474832	0.522311877875214
SLC27A1	0.14397925	0.19323587	0.5223412115149539
GLIS3	0.055032095	0.073861939	0.5223564844027221
LRRC17	0.07565105400000001	0.10155655	0.522436672896245
RN7SKP80	-0.11432676	0.13848952	0.522515108783256
ANKRD23	0.1086633	0.14590424	0.522520301182697
PKD1P4	0.06257465400000001	0.084024185	0.522539216914564
RNVU1-18	0.024564427000000003	0.032986638	0.522562432704741
RNU1-28P	0.024564427000000003	0.032986638	0.522562432704741
RNU1-3	0.024564427000000003	0.032986638	0.522562432704741
RNU1-1	0.024564427000000003	0.032986638	0.522562432704741
RP11-72I8.1	0.042351859000000006	0.056885903	0.522653925080144
XXbac-B461K10.9	0.10781738	0.14484128	0.522718755962306
PPP2R3B	0.094533322	0.12700199	0.522738741578785
MRPL12	-0.13586133	0.16470511	0.522859466449507
TAS2R15P	-0.11345157	0.13753909	0.5228639033204879
DOK1	-0.17893034	0.21706066	0.523147079080818
CASP8AP2	-0.19105339	0.23185623	0.5233149054812151
AGL	0.11138165	0.14987414	0.523362544317043
KNSTRN	0.093064836	0.12523534	0.523388133518719
ZNF365	0.066443358	0.08941139599999999	0.5233881431531561
RP11-1012A1.11	0.11168444	0.15029743	0.523404117871455
JAKMIP3	-0.07207266	0.08748876	0.5234332261807391
TNFAIP8	0.16976591	0.22849572	0.523466387506275
MIIP	-0.14801003	0.17969096	0.523486860889133
CENPI	-0.08365257	0.10156168	0.52350248226674
ITK	0.13283702	0.17881477	0.5235177858564339
ABCC13	-0.072086241	0.087522235	0.523517972892892
RP11-73M18.7	0.081919379	0.11031163	0.523654113189423
RIOK1	0.092519069	0.12462814	0.523790295231129
ZNF524	-0.18348556	0.22293423	0.523828372218011
FAM207A	-0.13392063	0.16277162	0.5239854436526761
UMPS	-0.038106921	0.046323751	0.52405440739815
ATP6V1D	0.11956215	0.16117166	0.524071276469714
RP11-323P17.2	0.087921231	0.11852512	0.5240909092425631
HINT3	0.14065425	0.18963863	0.524142852741851
SUDS3	-0.15668891	0.19053317	0.524187467980007
PARD6A	0.11596474	0.15637072	0.52419314029857
YOD1	-0.076862272	0.093489384	0.524304713208931
RGS18	-0.091540326	0.11135410000000001	0.5243495855834129
CELF4	-0.090877801	0.11055448	0.524374445801428
AP003068.9	-0.092713676	0.11283971	0.524574884973016
AC093642.1	-0.10141876	0.12343963	0.524593101680171
LINC01205	-0.13421358	0.1633852	0.5246733506505771
RNF182	0.024292292000000004	0.032799606	0.5247098007980471
TRIM72	-0.08450659699999999	0.10290573	0.524806488226259
NOL11	-0.13351348	0.16261365	0.52488974127259
TNRC18P1	0.09551767	0.1290746	0.52503275471516
ZNF547	-0.080005997	0.097476648	0.525036369083026
UBE3A	-0.14369821	0.17512179	0.5251474935003829
HYPK	-0.14246867	0.17365261	0.525220851764865
CLEC4F	-0.047260282	0.057616014000000014	0.525306040477412
CHORDC1	0.11118360000000001	0.15036835	0.525357080160803
TBC1D15	-0.12772447	0.15575953	0.525440005149531
PARP8	0.16202557	0.21919779	0.525480879816841
GALC	0.10668875	0.14433882	0.525491636407913
CHML	0.078993765	0.10687239	0.52549904138098
DNMT1	0.1227379	0.16605599	0.525501881027195
RP11-81A1.10	-0.12743494	0.15544178	0.525539008457442
RP11-311C24.1	0.11498968	0.15559503	0.525557005376012
PSME1	-0.16879662	0.20592443	0.525604066415634
ARL16	0.083649908	0.11324004	0.525735648950742
CYRIB	-0.24173236	0.2950455	0.525814615138337
DOCK8	-0.20173731	0.24623036	0.525815777924585
ATP6V1B2	-0.23441347	0.28616267	0.525890990300866
NACC1	-0.11895630000000001	0.14524426	0.525972281197149
CRY2	-0.13286610000000001	0.16223639	0.5259948685814121
MPV17	0.18445631	0.24990929999999997	0.526055773553555
GDAP2	-0.1459386	0.1782366	0.526087682966056
BTBD8	0.081826312	0.11089441	0.526171155362023
ZFP64	0.13334014	0.18072286	0.526203215379491
PAK1IP1	0.12185721	0.16516269	0.526210917348544
IDS	0.15950759	0.21619731	0.526218338475079
NNAT	0.12603817	0.17084945	0.52625676734913
MINDY3	-0.16808553	0.20538018	0.526289503762548
RP11-383G6.4	-0.10884672	0.13300616	0.526317747533262
RP11-127B20.2	0.11303258	0.1532552	0.5263471193243211
RP11-589M4.1	0.097422715	0.13210874	0.526401040736159
RP11-120K19.3	-0.11605006	0.14184845	0.526440750108071
FAM30A	0.040548128	0.054996142000000005	0.526482372384496
RP11-544I20.2	0.10112719999999999	0.13719713	0.526586689072464
ZNF570	0.067994926	0.092265877	0.526665721093602
LRRC18	0.10679628	0.14492298	0.526680629616884
RP11-678G14.4	0.047546228	0.064524286	0.526704097343599
CNST	-0.16004021	0.19577229999999998	0.526784042464522
RP11-351I21.11	0.06914132099999999	0.093851667	0.526791767585752
RPS6KA2	0.06718031299999999	0.091211108	0.5268832241986829
COQ7	-0.10154852	0.1242542	0.526899469323295
SRSF7	0.19246124	0.26133514	0.526927259796881
FLAD1	-0.14803883	0.1811661	0.5269633020014071
TUBGCP2	-0.26074591	0.31917077	0.527067703690681
RP11-989E6.10	0.091822685	0.12473034	0.5270783763057141
MYO1B	0.063463789	0.086263798	0.527331213543201
RSPRY1	-0.10716936	0.13126272	0.5273329375519621
RPL10AP1	0.10245841	0.13927955	0.5273646904074121
LINGO2	-0.059390800999999986	0.07276026099999999	0.527437259690874
TRGC1	-0.058283586	0.071409457	0.5274716631341889
YARS2	0.14785128	0.20104946	0.527489144899214
FAF2	-0.16155658	0.19801649999999998	0.52763890205082
ZSCAN20	0.099314295	0.13510642	0.527657073193891
RP5-1091N2.9	0.12065152	0.16414496	0.527684594257995
ASTN2	-0.1155605	0.14171802	0.527877741506529
MZF1	0.20164236	0.27462309	0.52809928527588
ARHGAP8	-0.067487384	0.082838617	0.528271991364876
SNORA63	0.091897288	0.12523136	0.5283289023400229
B3GAT2	-0.10414036	0.12786551	0.5283959428460739
ZDHHC14	0.071159843	0.09699925	0.528439578229258
GRAPLDR	0.06390959	0.087120327	0.528457639737475
CACNA1A	0.075662428	0.10316589	0.528549734294823
SLC25A37	0.11607669	0.15829997	0.528621672979051
CTB-109A12.1	0.13528544	0.18449869	0.528627450669401
RP11-805J14.5	-0.088936532	0.10925702	0.528630420747992
MAFG	0.12636338	0.17241605	0.528820107050296
NR5A2	-0.10031971	0.12330145	0.528842831283354
PRDM16-DT	-0.07215093	0.088684575	0.52886701065576
E4F1	-0.15478075	0.19029577	0.528972835717762
ZMYM5	-0.13771396	0.16931866	0.5289874794082661
RNF216	-0.2153763	0.26483484	0.529037726484775
ZNF354C	0.11466137	0.15654717	0.5290642902405871
ADAM1A	0.10269111	0.14022766	0.529129667415469
LGALSL	-0.05552129	0.068287296	0.5291406621968721
AP001469.9	-0.11693174	0.14391524	0.529433915947425
ATXN7L1	-0.18395157	0.2264607	0.529548597621673
AF011889.5	0.076361699	0.10439574	0.529584597450309
FAM214BP1	-0.11318476	0.1393627	0.529617654847342
SPINDOC	0.11709965	0.16013649	0.5296990895652289
AGAP2	-0.18654552	0.22977316	0.529773059137924
C16orf86	-0.11650145	0.14351609	0.5298276829526379
GTSE1	-0.096624005	0.11903314	0.52984121523974
HEXA	-0.19099912	0.23536959999999998	0.529976937733955
INKA2	0.09997152	0.13682025	0.5300037542642609
ATP5MC1	0.092252124	0.12627470000000002	0.530062886507088
IFNGR1	0.16314343	0.22341015	0.5302363601872889
STXBP1	0.07301670099999999	0.099992784	0.530248149815428
MIGA1	-0.15976068	0.1970448	0.530351627308377
LINC02218	-0.089029236	0.1098105	0.530367722427023
MGLL	0.064749024	0.08872543599999999	0.5304889439484249
FRG1HP	-0.12502635	0.15425486	0.530493286133079
AC087294.2	0.08814513800000001	0.12078712	0.530495533727777
ITPR1	0.13018698	0.17840183	0.530504042079478
MTND2P28	-0.018829697	0.023235584	0.530565947480079
LL22NC03-2H8.4	0.08535043699999999	0.11698565	0.5305893099693539
CH507-9B2.9	0.094138093	0.12906437	0.5306916357207321
TNFSF10	0.14481133	0.19855272	0.530720601668511
BAIAP2L2	-0.10388557	0.128249	0.530753640261646
CCPG1	-0.1515111	0.18707363	0.530822684284573
CDC14B	-0.079819983	0.098580031	0.530931386606804
PTPA	0.14506033	0.19906438	0.53105364439511
GUSBP2	-0.098246386	0.12141339	0.531202748441096
SALL3	-0.08483633900000001	0.10484856	0.5312331267507079
SMIM5	-0.10776811	0.13320038	0.531267602683374
SCUBE3	0.1288865	0.17698747	0.531313572078433
ANPEP	0.073856002	0.10144544	0.531413570837358
MTFMT	0.079106455	0.1087021	0.5315740544323789
PTPN7	-0.13367538	0.16534842	0.5315992542407489
ZNF343	0.092742454	0.12746936	0.531664681135557
FGL2	-0.12763519999999998	0.15791624	0.531706337216834
TRPT1	-0.12491662	0.15456468	0.531739888423289
RP11-1H8.5	0.079604406	0.10945449	0.531816146176015
TAF8	-0.11546311	0.14290044	0.5318395614241429
GADD45A	0.09702767	0.13343474	0.5318848946694411
DNM1P46	-0.094003198	0.11636498	0.531928387536102
MED22	0.12301298	0.16923106	0.532024311142507
H2BC6	-0.092145235	0.11409677	0.532048454851198
ATRAID	-0.11789181	0.14598322	0.532067154787228
CTNS	-0.10380364	0.12856361	0.532152822345801
PPP6R1	0.20356139	0.28018903	0.532226957221106
N4BP2	0.081696616	0.11245058	0.5322286833491721
KCTD1	0.067604359	0.093058854	0.532251359393361
GTF2H3	-0.08983344800000001	0.11129829	0.532296800584464
POT1-AS1	0.07635907900000001	0.1051432	0.532374299447392
ILF3	0.18842422	0.25946409	0.532392213221605
RTN3	0.17730623	0.2441835	0.5324385079746671
STX17	-0.13115635	0.16256587	0.532485186420394
CAPN10	-0.14735435	0.18265838	0.5325215216217299
MRPL33	0.10214705	0.14072820000000003	0.532584198046525
ZNF532	0.07097604099999999	0.097793596	0.532622928788694
SPDYE17	0.053901064000000005	0.074271297	0.532645287969954
LILRA6	-0.0395417	0.049034768	0.532692482593309
TSIX	-0.10937079	0.13564566	0.532747860057116
STIM1	-0.16831008	0.20877179	0.532804587078031
ITPA	0.12504576	0.17237658	0.532811138844544
RP11-158H5.8	-0.12151364	0.15073257	0.532824811359877
RP11-582J16.4	0.11533204	0.15903048	0.532919342042651
AC006978.6	0.13177423	0.18170276	0.532919909114575
RP13-254B10.1	-0.093321077	0.11585131	0.533161418705273
RP11-495P10.10	0.13537483	0.18680342	0.5332019737317449
FTOP1	-0.12352027	0.15336349999999999	0.533223514216448
TOMM22	-0.13810467	0.17150618	0.533310431158476
RRAS2	0.085231216	0.11767424	0.533412499719306
KLHL26	-0.085294059	0.10595823	0.53345381573613
RP11-701H24.4	-0.059532304	0.07396792099999999	0.5335279955272589
OR7D2	0.058003927	0.080118313	0.533583557470507
RNFT2	0.065788565	0.090910299	0.53375153351588
STARD3	0.15389399	0.21267435	0.533778988721169
RP3-508I15.18	-0.091369396	0.11360824	0.53384367728385
ALG2	-0.16908031	0.21026277	0.533903429610957
TRIM71	0.08148596799999999	0.11271295	0.53413350339336
H4C3	0.10195088	0.14102546	0.5341473409674651
RALGPS2-AS1	0.10590724	0.14651883	0.534201942344667
JOSD2	0.10056941	0.13916639	0.534291665165586
RP11-645C24.5	0.087395211	0.12094144	0.5343086477775549
ITFG1	0.13262564	0.18357079999999998	0.534387609249065
NDUFA9	-0.091690006	0.11415127	0.534388410211341
ZNF782	0.05796725	0.080238663	0.534409785948663
WDFY4	0.10014545	0.13863825	0.534455117871529
PRR18	-0.090919063	0.11321964	0.534495470079052
AP001372.2	-0.10585327	0.13182932	0.534536002873283
SHISA2	-0.09246173	0.1151978	0.534708718796942
MYPOP	-0.1682406	0.20965453	0.534799111076024
RP3-453I5.3	0.11567701	0.16033466	0.534925808455119
RP11-567M16.6	-0.12895164	0.16074511	0.534935182318549
ELMOD3	0.12533673	0.17376506	0.5350181916445129
MST1	-0.11476499	0.14310904	0.5350804094161921
TDRKH	0.08826066099999999	0.12248232	0.53539384411218
PMFBP1	0.062083066	0.086166546	0.53544660097049
CORO2A	0.092987919	0.12908281	0.535514524445003
STX18-AS1	-0.12858417	0.16050371	0.535515715957993
GOLPH3L	0.08372590099999999	0.11622652	0.535517660120954
RPS14	-0.11196227	0.1397626	0.5355371840469311
MRPL53	0.12601928	0.17499520000000002	0.5356454708544001
DNAH17	0.062058949	0.086181097	0.535661906536449
TRMT112	-0.15510251	0.19372121	0.5357735932851561
POU5F1P4	-0.14612217	0.18253637	0.535847686287072
ZNF282	-0.078928005	0.09863662	0.5360194517457529
KLHL25	0.11975215	0.16647676	0.536073199054474
MAVS	-0.27913055	0.34887844	0.536078461566056
BBS5	-0.091711595	0.11464638	0.53614697940136
TRMT5	-0.088660639	0.11084369999999999	0.536190512692299
DDX46	-0.12808705	0.16015032	0.536232442430657
HNRNPLL	0.090801944	0.1263069	0.5363056617651
TRIR	-0.18532155	0.23175159	0.536305777546069
CASZ1	0.096882552	0.13478645	0.5363667376987861
CWF19L2	-0.099134503	0.12399278	0.5363796552519099
C20orf27	-0.085409715	0.10686719	0.5365431629089851
MOB3A	-0.24859135	0.31109541	0.5366127727077179
SPARC	0.04643856	0.064666562	0.5367222394791671
ARHGAP6	-0.08254593	0.10335142	0.536823289045873
MIR133A1HG	0.10798946	0.15044459	0.536894595043303
RPS6KC1	0.10248935	0.14280913	0.536967360251298
CTD-2083E4.4	0.10653924	0.14845981	0.5369869489487129
DBP	-0.12945814	0.16219105	0.5370964623411201
TRMT2A	0.12808837	0.17855314	0.537127551934099
ANKRD49	-0.13601944	0.17043005	0.537143514263064
PIGQ	0.12328758	0.17193077	0.53728410700342
PFKL	0.15483302	0.2159636	0.537357432195865
IDH3A	0.081578422	0.11380631	0.5374231223360421
ZBED4	-0.22977168	0.28814524	0.537508312451605
PPTC7	-0.17888107	0.22440016	0.537650172227796
TSEN15	0.10367962	0.14472523	0.537653445742152
SMG7	0.15697298	0.2191672	0.537741902200331
PRKAB2	-0.09477199	0.11892496	0.537782530736829
STIMATE	0.06912349799999999	0.096534536	0.5378361361154389
RP11-449J21.3	0.14007078	0.19561665	0.5378372453842971
NTRK3	0.053156911	0.074239587	0.53785279773492
RASA3	0.17786704	0.2484692	0.537942522697921
CCDC80	0.067188376	0.093897413	0.5381040852108321
KCNN4	0.062939635	0.087981901	0.5382011767068821
WARS2-AS1	-0.099230261	0.1246636	0.5382778526434601
CDK5RAP1	0.12510329	0.17492391	0.5382997522082079
PIK3R5	-0.22142573	0.27819568	0.5383042068363589
CTNNA1	0.08114695599999999	0.11346538	0.538309208839271
ZNF843	0.086506766	0.12096106	0.538313087936802
RP11-12J10.3	-0.11244661	0.14128623	0.538334931479869
RP11-605F22.2	0.034004428	0.047553192	0.5383562033206529
STK11IP	-0.11139903	0.14003014	0.5385187837240389
RP6-91H8.5	-0.072095349	0.090625422	0.538521425936818
INKA2-AS1	-0.088901336	0.11175598	0.5385408298012709
CHI3L2	-0.06808683900000001	0.085602535	0.538600873716259
P2RX5-TAX1BP3	0.091743698	0.12838129	0.5386051730953839
H4C8	-0.11329648	0.14244652	0.5386126678251589
LINC02481	0.09565144	0.13387062	0.538665586446216
ZNF19	-0.092770125	0.11669219	0.538807865986358
FEM1B	0.093023356	0.1302703	0.538895283588386
LINC00598	-0.09107497	0.11460607	0.5389800695911949
LINC02033	0.098596151	0.13814426	0.539089367984678
CH507-513H4.5	-0.04729683	0.059542586	0.539164185365744
DNAJC5	-0.26736565	0.33659485	0.539170278989094
RP11-413M3.4	0.12096416	0.16955332	0.539245582696045
MAN2C1	-0.097076301	0.12223929	0.539264482034711
RSF1	-0.10430589	0.13141336	0.53949381492292
INPP5K	-0.1453009	0.18306693	0.5395045279206121
SPIDR	-0.11021876	0.13888270000000003	0.539554711555009
SNX1	0.093530771	0.13124138	0.539657983094314
RP11-649A18.4	0.10955386	0.15373224	0.5396765389971739
CTB-176F20.3	0.10580267	0.14847463	0.539692729948891
AC026150.6	0.059802617	0.08393059300000001	0.539732033621269
SNORD15B	0.086277261	0.12112376	0.53984941549732
GIMAP6	0.15698992	0.22047861	0.53999218778032
S1PR5	-0.092885195	0.11719278	0.540106971936402
RGPD2	-0.027355618	0.034515989	0.540126069714024
LTK	-0.057282256	0.072276656	0.540130151571352
NOD2	0.055431254000000006	0.07788446	0.540169979405395
MTLN	0.095427305	0.13411124	0.540255064891041
ZNF585A	-0.10586297	0.13362041	0.540278326284959
DENND11	-0.22571328	0.28491319	0.540304560240382
DGCR12	-0.13190176	0.16650535	0.540326340867636
SEC24D	0.11444835	0.16089115	0.540369856577633
DRD5P2	-0.095062159	0.12003233	0.5404373149170829
MGAT5B	-0.08373148799999999	0.10572865	0.540450401234478
TRIM6	-0.084783451	0.10706716	0.540490971923592
POLI	-0.093493366	0.11807022	0.540505096597795
PLP2	0.06760567099999999	0.095077156	0.540520221417086
SNHG8	0.062961506	0.088553923	0.540555185209496
TRAV19	-0.06878548	0.086881019	0.5405724423744679
AP000892.6	0.1468585	0.20659466	0.540632188397682
IGKV1-5	0.038300786	0.05388093	0.540638709665173
HLX	-0.101767	0.12856485	0.540658012083697
CTA-204B4.2	-0.13317723	0.16828242	0.54074983252759
PRKG1-AS1	0.092526804	0.13022409	0.540811851983219
RP11-212D19.4	0.046650518	0.06566224	0.54084311830786
ARG1	-0.073116827	0.092420655	0.540890152763246
MTAP	-0.080737698	0.10206143	0.540923103332501
SSR2	-0.22256472	0.28135755	0.540939770110854
RP1-240K6.3	-0.12378952	0.15649342	0.540949537831736
RERE-AS1	-0.11112997	0.14050413	0.540994400127731
RP11-479O9.4	-0.047794927	0.060443482	0.541102124494265
CLCN5	0.071237937	0.10034172	0.541117229220858
RRP8	0.12577557	0.17718606	0.541172767154185
RPS6KB1	0.10769622	0.15171903	0.541178358358456
TFIP11	-0.10634598	0.13453117	0.5412337713641261
PHB	-0.11662814	0.14758743	0.5413752371173329
BHLHE23	-0.10876904	0.13766398	0.541442919652308
CENPBD1P1	0.07012012599999999	0.098855164	0.5414576812190579
SNX29P2	0.06303111900000001	0.08887102	0.541500368415109
PNPO	-0.14114979	0.1786752	0.541510642192829
TFAM	-0.091540933	0.11588769	0.541547823877619
COBLL1	-0.058563245	0.074141154	0.541559826301055
PIH1D1	0.13573611	0.19142111	0.5415789888188179
DNMBP-AS1	-0.081810361	0.10357786	0.5415837893516989
TTC30B	0.10792785	0.15222177	0.5416219426285139
GUCA1B	-0.11874812	0.15041193	0.541776868748579
ZNF18	-0.14597386	0.18490385	0.541791885835605
HSPE1P18	-0.10796221	0.13675515	0.541792917384301
RPL7P21	0.11124409	0.15699745	0.5418617581123479
AASDH	-0.081777433	0.10361656	0.541914269482644
RP11-190A12.7	-0.048829047	0.06190104	0.542133809462549
IGKV1-33	0.05597015	0.079046723	0.54213606639432
DCBLD1	-0.067662822	0.08579331300000001	0.54221575768959
SEC31B	-0.11357649	0.14404934	0.542332831499725
SOX5	0.055719827	0.07873770599999999	0.542352070338888
AC006946.16	0.07143769	0.10096519999999999	0.542414768241044
C3orf62	0.076523018	0.10816318	0.542452614126962
CTD-2135J3.3	-0.10289472	0.13054548	0.542475765899103
BLOC1S3	0.13000821	0.18377455	0.542476556390859
LINC02614	0.097164093	0.13735969	0.542510770286478
IRF2-DT	0.12747195	0.18021993	0.542541259699405
NUDT9	0.069155257	0.097787327	0.542602089695256
MIR99AHG	-0.08424391099999999	0.10691901	0.54262039789792
RP11-411B10.7	-0.11745993	0.14910411	0.542702125210004
C12orf50	0.087181916	0.12332445	0.5427474643526571
RAP1GAP	-0.0191278	0.024286682	0.542803241142585
OXA1L	-0.11974987	0.15205913	0.542836812933914
RP11-728K20.2	-0.091714871	0.11646606	0.542858503718466
STAB1	-0.071220907	0.090465204	0.542970532889356
CH507-513H4.1	0.040521084	0.057376618	0.543126184311796
CH17-408M7.2	0.054798746	0.07759885400000001	0.5431532299983339
NSMCE4A	0.13650895	0.19333934	0.5432185600518851
ZBTB45	-0.18759347	0.23842194	0.5432195260484151
ST6GALNAC6	-0.097250196	0.12360330000000001	0.543230358622671
RP11-100G15.12	0.10571256	0.14972808	0.5432340004311521
ADTRP	0.068633165	0.097263475	0.543443888629822
NKD1	-0.07364531	0.093657411	0.543482225142216
SDK1	0.038808228	0.055002625	0.543482370037473
AP1AR	0.071104649	0.10078079	0.543500058051589
PDP2	-0.069631264	0.08856196	0.543527102647175
TMEM252	0.080608221	0.11426174	0.5435366907927061
UBTF	0.12556087	0.17799228	0.543558932372544
EMC6	0.11420639	0.16193211	0.543642926872855
TGFBR3	0.072064374	0.10220217	0.5437279567059919
NPBWR1	-0.079551115	0.10123229	0.543751872442315
AHSA2P	0.10773073	0.15279795	0.543761694394395
SEC61A1	-0.23364782	0.29733753	0.5437667203958929
ADAMTSL5	0.065171463	0.092477012	0.5439356999349639
NKAIN3	-0.087970362	0.11200029	0.5439570994906551
GRAP2	-0.11758193	0.14975154	0.544101704655956
RPL13AP5	0.12167701	0.17273387	0.5441046256963761
RP11-737O24.2	-0.088677441	0.11294696	0.5441316872394351
SYT12	0.093063215	0.13215137	0.5442139128961571
LPCAT3	0.10935865	0.15531463	0.5442714212427621
SRP14-AS1	-0.1031223	0.13139536	0.544293918884854
PNMA6A	-0.06621908	0.08438651800000001	0.544354940702046
RALGPS1	0.086972792	0.12357616	0.544439737062406
FBLN2	0.054153183	0.07695389400000001	0.5444882052777199
EXTL2	-0.083380074	0.10629102	0.544495940698021
CNOT11	0.14548311	0.20676268	0.544534602291391
DHX57	-0.093023183	0.11860977	0.544588713587867
RP11-154J22.1	0.028608471	0.040672355	0.544661706748115
CLEC18A	0.04645807	0.066054735	0.544695097028998
RNASEK-C17orf49	-0.049582978	0.063238232	0.544703759683193
GET1	0.08878281699999999	0.12625608	0.544765663099765
SLC9A7P1	-0.09781154	0.12477736	0.544800011096177
KCNMB3	0.06378930599999999	0.090727967	0.544826905053906
TOR2A	0.15128324	0.21522429	0.544920744510764
PIK3C3	0.12204172	0.17363468	0.5449449703106539
ATG7	-0.13996683	0.17862452	0.544966175568165
SIRT3	-0.10191542	0.1300657	0.544972964589052
HAUS5	0.1083961	0.15426513	0.5450552455817179
RP11-848P1.4	-0.12737319	0.16260833	0.545111420562011
SMG1P6	0.054907058	0.078156682	0.545128607879118
CNOT7	0.083505119	0.118896	0.5452302855879979
QARS1	-0.13795281	0.17620986	0.545340564629181
RAPGEF5	0.052206121	0.07436759	0.545412403667441
PRDM15	-0.096880974	0.12377174	0.5454218591475171
WDR24	0.11114071	0.15836197	0.545513366213601
CTC-490E21.14	-0.082844719	0.10589528	0.545644964696184
RP4-734G22.3	0.10522972	0.15002712	0.5457351699818821
IRX3	-0.085383103	0.10918755	0.545829590913622
ACOT8	-0.15624154	0.19982131	0.545872592948996
DNAJB4	0.092230902	0.13154318	0.545875508324441
RP11-609N14.4	-0.12022685	0.15379625	0.545969068868921
PIGHP1	-0.12931849	0.16543968	0.5460029466778961
AC010547.9	-0.067658384	0.086586126	0.546146799139202
TTC22	-0.12347004	0.15805868	0.5462735113163789
ENOPH1	0.14009052	0.20003931	0.546325234617985
MYH10	-0.084518997	0.10822125	0.5463723184782391
L3MBTL3	-0.068363538	0.087539862	0.546394849757637
NEBL	0.020838666	0.029778098	0.546605032967284
CCDC127	0.059392099	0.08488128800000001	0.5466541305520021
RCE1	0.13335304	0.19062876	0.5467433390901579
RTCB	0.13278322	0.18984293	0.546800703670201
RP4-564F22.5	-0.10568663	0.13547179	0.54683052959757
HARS1	0.17092993	0.2444306	0.546875953177697
RNA5-8SN1	0.061196675	0.08752122	0.546917905206976
RNA5-8SN2	0.061196675	0.08752122	0.546917905206976
RNA5-8SN3	0.061196675	0.08752122	0.546917905206976
5_8S_rRNA	0.061196675	0.08752122	0.546917905206976
KBTBD8	0.060051323	0.085883819	0.546920723212474
PPIL3	-0.10394474	0.13327901	0.5469574608014671
GRAMD1B	-0.07373700400000001	0.09455757	0.547007655122405
EIF2B3	0.10391336	0.1486674	0.547056433290907
RP11-281A20.3	0.071261987	0.101975	0.547136210048246
IRAG2	-0.14372029	0.18439517	0.547222323294227
PSMD9	-0.10908143	0.13995696	0.5472342229041239
ZNF207	-0.20935484	0.26864524	0.5472852477388921
LINC01291	-0.016319333000000002	0.020945208	0.5473689982436529
L2HGDH	-0.07261487	0.09321938	0.547464673550133
RB1CC1	-0.094136456	0.12084894	0.547468908732244
RP11-57H12.3	0.060041341	0.08600371	0.547512000563534
DSC1	-0.07452745	0.095689348	0.5475295223497659
ZNRF2	-0.12669347	0.16268647	0.547578000973423
ERCC6	-0.12753414	0.1637922	0.5476456399008
GBP1P1	-0.082360603	0.10578263	0.547672918126045
UNC45A	0.11155545	0.15987903	0.547715857760386
UPK3A	-0.080181555	0.10300150000000001	0.547745084620281
LYSMD2	0.11358414	0.16285777	0.54788143958204
RP11-863P13.4	0.081177175	0.11643209	0.548010316095025
RP11-411B6.6	-0.065589827	0.08431625	0.548042193481177
RP11-356K23.1	0.089129858	0.12789862	0.548187827457124
NHLRC1	-0.11330879	0.14574071	0.548277753152937
CMAS	0.10785549	0.15483586	0.548350300201824
SLC26A4-AS1	0.068766911	0.098722004	0.548354782430476
RPL10A	-0.17354058	0.22331698	0.548475285080849
ULK2	-0.070577821	0.090827846	0.548504486441644
UQCRHL	-0.11331385	0.14585752	0.548596783288858
SNHG6	-0.12543654	0.16146465	0.548604123227098
CTB-189B5.4	0.11024823	0.15839498	0.5486465773122701
RAPGEFL1	0.07120025	0.10233551	0.5487988085065779
BBS10	-0.14009845	0.18044679	0.54885886129365
GLA	0.10430497	0.14996495	0.5489204711041099
STRN	-0.12083846	0.15568721	0.548986848062277
RP11-327F22.6	0.069938448	0.10060251	0.549101347649551
CD300LD	-0.056157935	0.07239058	0.549203352170847
GPRASP1	-0.095908813	0.12365493	0.5492828976791579
NHLRC3	-0.1556747	0.20073427	0.549331928179743
RP11-313P13.5	-0.12697874	0.16374941	0.5493758187166901
TMSB4X	-0.19376294	0.24994326	0.549494063964566
HINT2	-0.11854201	0.15293554	0.5495575113364821
FAAH2	0.061260069	0.08823529	0.549598334050233
S1PR1	0.11919526	0.17179191	0.54984047030947
ANTXR1	0.069276102	0.099852811	0.549869234980094
FRY	-0.11245061	0.14519886	0.549911475488305
CCDC174	-0.09904958	0.12790438	0.54994188493827
BORCS6	-0.14860410000000002	0.19191142	0.549977990928691
ELF2	-0.20997535	0.27120306	0.5500324722673149
KLRA1P	-0.084549019	0.10920867	0.550054043149143
SCIN	0.05666719	0.081727752	0.550095766478168
LINC00663	-0.085146809	0.11001189	0.550172929139432
ATP6V0E2	0.098331675	0.14187489	0.5502469277259089
RAX	-0.078036187	0.10084332	0.550250244978795
PLPPR3	0.095012341	0.13710269	0.5502936366305791
SNHG29	-0.13723655	0.17737157	0.5503113595680961
RP11-16N11.2	0.10470529	0.15111146	0.550348143893449
PADI2	0.040802947	0.058888356	0.550356034035376
SERPINB10	0.064556747	0.09320576	0.550497565624217
JMY	-0.15060924	0.19476798	0.550555096894631
HNRNPA1P54	0.08897699699999999	0.128486	0.550564284186295
CHST8	-0.074753029	0.096673948	0.55056932678439
RPS6KA3	0.17831938	0.25752734	0.550604794497156
PRMT1P1	0.11404899	0.16473034	0.550654519866103
DYNC1LI2	0.10966247	0.15843036	0.550739673058683
CHST2	0.059439771	0.08588450800000001	0.550789336112946
ITGB7	0.10814171	0.15626095	0.5508062339006341
TMEM127	-0.24404831	0.31579598	0.5508113959700209
HSF4	0.072871752	0.10533713	0.5509492547727829
LLNLR-271E8.1	0.051578099	0.074564115	0.5509858757018579
EMC3-AS1	-0.06832584	0.088456615	0.551018978096999
CLPTM1	-0.21652449999999998	0.28035036	0.5510661129672622
TSPOAP1-AS1	-0.13615171	0.17632949	0.5511703666419809
MTCO3P23	0.10595165	0.15325979	0.5512075967480339
HLA-DQB2	-0.051560833	0.06679230900000001	0.5512715952913161
PFDN2	0.10917438	0.15796594	0.551313420509209
CH17-112A12.2	-0.044706175	0.057921412	0.55133453210115
PPME1	0.10813765	0.15649019	0.551371819126704
RP3-525L6.2	0.10313057	0.14927633	0.551452649843308
PIEZO2	-0.07790361	0.10100022	0.5516178694324381
LRRC37BP1	-0.091703672	0.11889456	0.551628049229564
TRIM26	0.16847424	0.24400813	0.5516839284519109
NBR2	0.094992599	0.13770233	0.5520132444607829
GCN1	0.07265488099999999	0.10535710000000001	0.5521407839288579
FUCA1	-0.10639326	0.13816836	0.552322784403006
AC092535.3	0.06953667200000001	0.10089334	0.552356506175747
INO80E	0.12385448	0.17972754	0.5524034359131279
PMS2P3	-0.12376795	0.16078457	0.552459560770896
EVI5L	0.11052555	0.16048214	0.55262905472317
UNG	0.11217663	0.1629161	0.552713352443994
PLD4	-0.07079962299999999	0.09204813	0.552795248302497
NPR2	0.06645156599999999	0.09655188	0.552880785970431
CRYBB2P1	0.08443011800000001	0.12271860000000001	0.553016740007663
RPS6KA1	0.20855035	0.30335763	0.553302393343095
RHOA	-0.24677149	0.32123546	0.5533203250537071
RPH3AL	-0.073172362	0.095256095	0.553336918878782
HHAT	-0.094123657	0.12253133	0.553339481505462
SEC14L1P1	-0.11785399	0.15342679999999997	0.553347751276609
RP11-452F19.4	0.079587239	0.1158099	0.553438911825106
SMC6	0.082167719	0.11956771	0.553447916165254
C19orf48	-0.10755282	0.14005163	0.553453221226395
GFAP	-0.077526674	0.10096244	0.553494009263214
NETO2	-0.066414054	0.086495975	0.553520244500472
PTPRN	0.065786925	0.09576914	0.5535973834328721
CFAP94	0.099449829	0.14478415	0.553624092732109
TSC2	0.12107253	0.17626617	0.553629575102321
ERAP2	0.044419285	0.064676317	0.553673023462216
CEP43	0.062699214	0.091358832	0.5539443066189
WDR5B-DT	-0.10850789	0.14147612	0.553988382950714
DTD1	-0.13558065	0.17678014	0.554001800932448
SMAD9	0.10610261	0.15465026	0.554061636209661
RP11-326O24.1	-0.15343434	0.20009968	0.554086597029284
MUC5AC	-0.097715682	0.12745412	0.554149928331776
AKAP1	0.079340625	0.11567811	0.554174472702083
INAVA	0.061423751	0.089582381	0.5542870396920451
ZMYND15	0.079302498	0.11566389	0.554308268927978
STK36	0.07618180599999999	0.11111389999999999	0.5543136365575289
FBXW7	-0.098671203	0.1287541	0.554324202482078
NKX2-1	-0.1002038	0.13076295	0.5543529546090461
CTD-2540B15.13	-0.080901243	0.10557771	0.55436887441653
LST1	0.11329273	0.16528871	0.5544204106996601
GBP4	-0.07257201099999999	0.094732959	0.5544794617882111
LINC02449	0.075598266	0.11032623	0.554528714445501
FUT7	0.096782086	0.14126393	0.554588434624402
TCF3	0.079811566	0.11651344	0.554652040274688
IQCG	0.098266013	0.14346710000000001	0.554685427771656
HAUS4	-0.08137603	0.10628183	0.5547013044108771
SMTN	0.071591638	0.10453344	0.554723241346264
IKZF4	0.067272353	0.098231401	0.554741131500533
GS1-57L11.1	-0.054896428	0.0717071	0.554754759574758
SEMA5A	0.043941071	0.064172242	0.554795212138549
GS1-124K5.4	0.092557446	0.13517854	0.5548122532220849
CCNT2-AS1	0.07027905799999999	0.10265746	0.554870925624218
LYAR	-0.12465534	0.16287596	0.554877913030036
CTSA	0.12514969	0.18282362	0.554903594181998
RP11-350N15.5	0.10596103	0.15480427	0.554933034209322
CATSPER2P1	-0.11772916	0.1538919	0.555056376161405
STAMBPL1	0.085716204	0.12529755	0.555141948367259
SEC24AP1	-0.078226234	0.10228682	0.5551866993073941
UTP14C	-0.029255457	0.038255287	0.555203349443372
TSC22D3	-0.078265219	0.10237182	0.5553254435952609
CDK5R2	-0.10306209	0.13480768	0.555329356905874
A2M-AS1	0.048709695	0.071251786	0.555400457300752
NAP1L3	-0.11640954	0.1522971	0.555413359133539
KCNQ3	0.069983237	0.10239939	0.555506161738062
MTMR7	-0.11382601	0.14896549	0.55554890675039
RP11-284N8.3	0.11495576	0.16822991	0.5555655903929829
CTD-2201E18.3	-0.1284506	0.16813073	0.555613103915447
QSOX1	-0.11085749	0.14512015	0.555662787982011
RP11-887P2.5	-0.096316727	0.12611967	0.555776552483811
ZNF14	-0.13081712	0.17129696	0.5557803649602281
IRX2	-0.099025942	0.12967388	0.5557980733055999
NSUN5P2	0.10331678	0.15131857	0.555865302021286
MKS1	-0.10624536	0.13915594	0.55588283790888
ZNF619	0.10355582	0.15167812	0.55588855166439
COLEC12	-0.082519135	0.10809964	0.5559575199246259
RIPK1	-0.19172315	0.25121992	0.5560630923889169
RPS18	0.091189723	0.13365249	0.556131271403426
RP11-20D14.6	-0.016605718000000002	0.021766208	0.5562028413140141
TRAPPC9	-0.12627906	0.16552436	0.556208092733996
JMJD7-PLA2G4B	-0.090724302	0.11893826	0.5562727280209611
OR7A17	-0.13858544	0.18169816	0.5563063109020601
CAPS	0.14333652	0.21020631	0.55635247799528
RP11-371A22.1	-0.12171741	0.15963544	0.556444178341303
CCDC77	0.082262497	0.12068089	0.556479212881595
TOX4P1	-0.10188498	0.13364193	0.556497874746527
GTF2H1	-0.13117669	0.17208931	0.5565599044338101
TMEM130	-0.081507781	0.10695288	0.5566521865639971
RP11-624A21.1	-0.10188444	0.13371697	0.5567339386959971
CALML4	0.076560263	0.11240656	0.556780796530975
MIER3	0.067839089	0.09960677	0.556798456073175
REL	0.17797537	0.2613699	0.5568728729653871
TRIP4	-0.11933331	0.15667267	0.5568805423759879
NHLH2	0.069427824	0.10201289999999999	0.557066466761223
HNRNPA3P11	0.095435865	0.14023156	0.557077287829498
MRPS12	0.12884020000000002	0.18933655	0.5571192285680581
NOTCH2NLR	0.021195514	0.031148241	0.5571247833379649
MFSD9	0.043922771	0.064548011	0.557127829079072
HERPUD2-AS1	-0.12923931	0.16978921	0.557152724804084
PEX16	-0.089207355	0.11720542	0.557182985595096
RP11-946P6.6	0.10836141	0.15927972	0.5572072816099151
AAAS	-0.16872233	0.22168966	0.557207743489465
RP5-1139B12.2	-0.13763297	0.18085711	0.557246285775112
IFT122	-0.083280753	0.10946451	0.5573570700805279
DOCK8-AS1	0.097945786	0.14403656	0.557379565383254
IPO13	-0.086726342	0.11401371	0.557431175857991
ABHD2	-0.10143015	0.13334524	0.557435378907608
PUM1	-0.13957453	0.1835346	0.557532445843725
RP11-138I1.4	0.022282776	0.032782767000000004	0.557541695672604
EVA1C	-0.11522364	0.15152697	0.557567485023244
NEDD4L	0.068003028	0.10006222	0.5575978339186141
TRMT6	0.10810099	0.15911696	0.5577218672943599
GTF2F1	-0.17619265	0.23188693	0.557893190238463
PTK2B	-0.14625348	0.19248634	0.5578982090709921
NAA35	-0.1052914	0.13862033	0.558032521430881
SBDS	0.10712995	0.15785084	0.5581062502874029
RPL15P3	-0.11883160000000001	0.15649357	0.55815743276095
YIF1A	0.11273225	0.16614655	0.558197896445318
AKIP1	-0.093868208	0.12364954	0.558262141027798
ATF4	-0.16929023	0.22309959	0.558446694504126
SYCP3	-0.098515731	0.12987611	0.5585966763837379
LINC02422	0.077717966	0.11466559999999999	0.558598447695046
RPSAP16	-0.12269012	0.16174842	0.558603139644677
FPGS	-0.12462373	0.16431514	0.5586475022436961
SYNGR1	0.062103421	0.091655164	0.5587092792364351
THUMPD3-AS1	0.11065817	0.16334661	0.5587820665906109
PRMT1	-0.15249298	0.20118826	0.558911310025978
STK11	0.12374038	0.18279575	0.559062247864275
ARHGEF19	0.08062523	0.11913309	0.5591533920685611
NHEJ1	0.061033017	0.090196271	0.559206594460854
HIGD2A	-0.14155336	0.18695071	0.559345266864894
NGLY1	0.13146339	0.1943667	0.5593715642593361
WDR12	0.043216653	0.063898094	0.559388409918244
RANBP2	-0.12470404	0.16472379999999998	0.559411076845541
GEMIN4	0.097009572	0.14345153	0.5594343305865601
CMTR2	-0.097941937	0.12938616	0.559452424598124
PIGY	-0.19476596	0.25740805	0.5596338041618051
PYURF	-0.19476596	0.25740805	0.5596338041618051
MPHOSPH10	0.11349143	0.16792247	0.559652007174439
MBOAT1	-0.13878497	0.18345678	0.5597123452006141
SNX13	-0.14925791	0.1973161	0.5597446519378629
TMED1	0.09920332	0.14682685	0.559765890584009
SIRPG	0.097747219	0.14468178	0.559791608266645
MYLK3	0.049896597	0.07385924099999999	0.559812480986861
C2orf92	0.08524534800000001	0.12619389	0.559841230580182
NIPAL2	0.046691259000000006	0.069123549	0.559860680872714
ZNF692	-0.14958835	0.19781415	0.5598729569618051
CRTC1	-0.14001782	0.18518872	0.559941317671383
STXBP5-AS1	-0.10962609	0.14500603	0.5599803528106179
DGLUCY	-0.11697873	0.15475231	0.560035817497416
RP11-510D4.1	0.08568276400000001	0.12692615	0.560088448917657
PTBP2	0.074334793	0.11013438	0.560150761971232
HSD17B12	-0.08480705300000001	0.11225102	0.5602534031788381
DNAJC13	0.10743395	0.15923328	0.560288391819165
OXR1	-0.093909597	0.12431283	0.5602988741786701
NSL1	-0.10736105	0.14214449	0.560372597342202
MAGED2	0.10807223	0.16029635	0.5605585759240711
TBC1D23	0.08033941	0.11916526	0.5605683723478471
PMEL	-0.096049056	0.12723496	0.5605919954031701
ZNF461	-0.080244194	0.10634237	0.5607629775156271
HIRIP3	0.094841415	0.14075448	0.560775396822182
RP11-57A19.2	-0.096841037	0.12834849999999998	0.560799793671828
PCDHA4	0.08557478199999999	0.12705499	0.560930066325154
IGHG3	-0.029246942	0.03877939	0.560980046246313
LRTOMT	0.069824286	0.10371861	0.561103846709205
CCDC9B	-0.085339901	0.11322339	0.5612310505496079
ACSF3	-0.13913147	0.18462358	0.561305144473496
SNX4	0.083500318	0.12411479	0.561346414061812
TOP1	-0.1695995	0.22508571	0.561363747048494
MAP3K15	0.062776974	0.093318727	0.5613744883188471
RAMP2-AS1	-0.11373032	0.1509849	0.561491265034969
AC068580.6	-0.10759662	0.14286552	0.561559386458953
GYPE	0.06778037099999999	0.10081084	0.5615741392716379
CSNK1G2	-0.18472083	0.24528579	0.561585757707188
NEK11	0.070819756	0.10535184	0.5616458902767659
GPR78	0.07451474400000001	0.11085675	0.5616732617139821
ERC1	0.058276279	0.08670474199999999	0.5616996949717379
ABCC4	-0.079430874	0.10551647	0.5617517438501121
C1QTNF6	0.095656618	0.14234716	0.5617700026672111
PDXDC1	-0.08670195	0.11518339999999998	0.561780409954631
MIR4432HG	-0.075254652	0.099982681	0.5618093269479479
ACBD4	-0.130901	0.17393246	0.561853348170206
EI24	-0.14350955	0.19068657	0.5618548678589029
ZC3HAV1	-0.14684312	0.19512194	0.561867441113126
U2AF2	0.19539071	0.29085995	0.561894225951969
OTUD6B	0.11572448	0.17234082	0.5620495772181779
CARMIL1	-0.06079105200000001	0.080837525	0.562172652532159
JMJD7	0.055244669	0.082306848	0.562204672160016
CELF2-DT	0.07471472400000001	0.11134782	0.5623149631398651
PRKAR2A	0.071210283	0.10613561	0.562351358051365
ORC4	0.07151450599999999	0.10659642	0.562376868709684
STAU1	0.14467764	0.21579953	0.5626319252698639
HOXD8	-0.10462642	0.13928741	0.562645288515604
SSNA1	-0.15933524	0.21214706	0.562697243384068
CROCCP1	0.08212274900000001	0.12252162	0.562716898938555
QTRT1	0.10215648	0.15242688	0.562756227143527
GTF3C4	0.090674893	0.13531851	0.56281943383515
STARD8	0.08400904	0.12537225	0.562823854100995
PRCD	0.069092816	0.10311334	0.562829418019748
NLE1	-0.085223415	0.11353064	0.5629147953341899
NAA60	0.12069574	0.18020993	0.563003065148458
GTF3C5	-0.15680451	0.20893401	0.56300640396665
CUL5	0.064536397	0.096359907	0.5630072160423979
NSD2	0.086239908	0.12877126	0.56302331331075
RP11-2C24.3	-0.092405559	0.12315174	0.563093645759841
MOCS2	0.076565193	0.11436524	0.5631521674345871
WDHD1	-0.081980767	0.10931105	0.563292713778742
AGK	-0.11755882	0.15675956	0.5633180947878449
TMED7-TICAM2	0.077829884	0.11632646	0.5633804589124971
LINC-PINT	-0.16667876	0.22229839999999998	0.5633914335225679
TMEM150B	0.08485965300000001	0.12685679	0.563448520774839
TNFAIP6	0.058829186	0.087955122	0.5634957897185511
C1D	-0.072476912	0.09670086	0.563557112270378
RAB3GAP2	-0.11118331	0.14835744	0.563594219438383
C2orf27A	0.04144753	0.061990284000000014	0.5636284597545871
PTPRG	-0.069418874	0.09266946	0.5637738372369899
DRAXIN	0.053458991	0.08003138	0.563979366809805
ZNF696	0.06776215	0.10146652	0.564060642208006
TYW5	-0.14466049	0.19326335	0.5640967757002471
SMG1P7	-0.10835460000000001	0.14477144	0.564130872467964
CXXC5	-0.091813838	0.12270125	0.564230704935171
C6orf163	0.092989553	0.13933493	0.5643061299626271
DICER1	-0.11200063	0.14970927	0.564313547381422
F8A2	0.015063551	0.022572099999999998	0.564321980932132
RBBP7	0.12334647	0.18485524	0.5643730778859699
RAB9A	0.091247146	0.13681770000000001	0.5645573444695501
RP11-118E18.4	-0.11230877	0.15021938	0.564582758194928
EID2	-0.13641988	0.182577	0.56482535023542
SLC10A1	0.10889594	0.163431	0.564895122448856
WHAMMP2	0.077579889	0.11644136	0.564924987062515
PPIAP51	-0.10896928	0.14588467	0.564955253107973
CNPY4	0.12776129	0.19178107	0.56496581209011
INPP5F	0.06767957599999999	0.10165906	0.565203942756085
ARF4	-0.14324335	0.19190811	0.5652518284577359
RP11-380B4.3	0.11249825	0.1690056	0.565260384441335
FAM174B	0.078679731	0.11820158	0.56526468794709
CHN2	-0.079639755	0.10670161	0.5652728585008481
PCSK1N	-0.062600951	0.083879044	0.5653026357047359
FANCF	-0.1427221	0.19127684	0.565395969137754
RPSAP58	0.051302145999999986	0.077110837	0.5654499090790439
NLRC5	0.10585496	0.15911481	0.565466368795284
ZNF771	0.10005948	0.15045041	0.565580864633576
RP11-152L20.3	0.11234213	0.16894833	0.565645086892927
TNFSF4	0.074122917	0.11149883	0.565734978007178
E2F3P1	0.10268891	0.15447119	0.565740140649028
ZNF697	0.083811918	0.12607639	0.5657435663220179
MRPL32	-0.10874762	0.14588425	0.565790878208285
OLIG2	0.042380807	0.063764025	0.565809766458241
YPEL1	-0.11372123	0.15256385	0.565811167476871
ZBTB22	0.14438223	0.21734696	0.566006488023831
ZDHHC21	0.08448622900000001	0.12718288	0.566008923501624
SMYD4	0.11378514	0.17132698	0.566091103915906
RPL32	0.11251889999999999	0.16943867	0.566130569784134
FAM13B	0.11851115	0.17846701	0.5661404042902929
PREP	0.11677247	0.17585327	0.5661498691946241
RNF213	-0.14702807	0.19741236	0.566155260989296
IP6K1	-0.16431308	0.22064229	0.566195460776373
CD109	-0.073047994	0.098099451	0.566234829100694
MFF-DT	-0.098812603	0.13273431	0.566341207033661
DENND1A	-0.13287986	0.17854059	0.566442238515163
SNX29	0.094795235	0.14288222	0.5664714579937471
BACE1-AS	0.085292213	0.12856725	0.566496124763528
CD2BP2	0.13423335	0.2023471	0.566509221656218
GRPEL2	-0.093548391	0.12571549	0.566512789663977
CBX8	-0.06641183099999999	0.08926089400000001	0.5665725690607021
UBE2E2	0.060603319	0.091375071	0.566589035153324
LINC01422	0.083268063	0.12561004	0.566769664455558
LMAN1	0.085344628	0.12876985	0.566847208927266
TRIP11	-0.064961564	0.08738677	0.566925172860237
USP19	0.12323695	0.18606992	0.567097268328395
KCNC1	0.073665921	0.11123837	0.56714165452846
ATP6V1E2	-0.097780011	0.13161188	0.567166575223903
KHK	0.067646607	0.10217535	0.5672359558760439
URGCP	0.10441734	0.15772202	0.567252454218824
LINC00910	-0.095453144	0.12851722	0.5672855207350811
CPAMD8	0.056284736	0.08504442300000001	0.567366382204499
SPIN2A	0.10074013	0.15223001	0.5674021671664611
B3GALT5	0.059815865	0.090451243	0.567654641558712
TSHZ1	0.13459148	0.20353129	0.5676676366371279
CSNK2B	-0.22223692	0.29952847	0.5677106841901899
XRCC3	0.14739570000000002	0.22295518	0.567767730230561
GAS2L3	-0.070771115	0.095401947	0.5677854471491739
WDR26	-0.13710503	0.18486104	0.567871049797218
LPAR2	0.11294205	0.17098149	0.568070667071905
NAA10	0.11031931	0.16704701	0.568149359481478
RPL29	-0.072487003	0.097817359	0.5682138127285279
NSUN4	-0.046740197	0.063078237	0.5682451118519201
TTLL4	-0.088125811	0.11898031	0.568417431816666
USP3	-0.13439671	0.18146374	0.5684449661876889
MAP4K1	0.08272726400000001	0.12537461	0.568463039911564
MAP3K7	-0.19753395	0.26674509999999996	0.5684953278514611
RP11-347I19.8	-0.11001928	0.14860042	0.568586223375996
DENND6A	0.065455947	0.099272295	0.5687298050230091
EEF1B2P7	-0.1217089	0.16445198	0.5687420275340711
TPRKB	-0.11352742	0.15340628	0.568766141613547
TCEA3	-0.090740308	0.12261948	0.56878198316751
ZNF322	0.053699512000000005	0.08146041700000001	0.568811426859673
GMPPA	-0.13631969	0.18423455	0.56883213330037
RP1-191J18.66	0.10045807	0.15243395	0.5689125360154029
STX1A	0.084377454	0.12805287	0.568967875921797
ACP1	-0.11607828	0.15696295	0.56905200432935
CRX	-0.090675783	0.12261355	0.569052931235821
EOGT	-0.078073434	0.10558056	0.5690844712953079
RIC8B	0.072527881	0.11014805	0.569226750777208
EPN2	-0.06174591	0.08356646200000001	0.569407163021985
TBC1D27P	0.052417925	0.07964741	0.569411039953552
PUS7	0.072467376	0.11012318	0.569448200785796
LIAS	-0.12092474	0.16368585	0.5694749934440729
CDK18	-0.069935441	0.094668675	0.5694872300048001
CH507-338C24.1	-0.058917873	0.079762619	0.569527992817673
RP11-319G6.1	-0.079432104	0.10755092	0.569589782237175
RP4-583P15.14	0.064216213	0.097637893	0.569647059394419
SSR3	-0.1447299	0.19600759	0.5696805417619979
CTD-2026K11.4	-0.10112666	0.13696496	0.5697079377578089
ADGRF1	-0.085976483	0.11645853	0.569752892123804
PTS	0.10352373	0.15752335	0.569924341733417
FHL2	0.063726357	0.096990479	0.57001217326794
KIF5B	0.17709614	0.2695687	0.570054303811431
RP11-240G22.5	-0.10701374	0.14507087	0.570080779498985
VARS1	-0.11307711	0.15329279999999998	0.5700867740004749
RP13-511M20.1	-0.068696816	0.093132258	0.570102252053896
H2BP2	0.033282047	0.050668127	0.5701082098344471
DNAJB9	-0.11085574	0.15032579999999998	0.5702072308509211
BUD13	0.14524408	0.22124090000000002	0.570310704041441
LINC02141	-0.030678007	0.041617511	0.570370256151203
RP11-273B20.1	0.074773726	0.11391748	0.570372891333999
XPO4	-0.11254183	0.15268385	0.570398572692245
HSD11B2	0.083549563	0.12733673	0.5705134393461899
RPSAP36	-0.10828125	0.14695564	0.57054302180897
PRSS16	-0.076661649	0.10405581	0.570594792120531
GNAO1	-0.055616652	0.075494283	0.5706145269217671
RP11-1275H24.1	0.11281057	0.17198361	0.570620219834614
PSRC1	0.078992188	0.12044345	0.570671812718233
RP11-707P17.2	0.079636215	0.12143269	0.570693495471027
TAS2R19	-0.10229318	0.13890674	0.570771614187402
RP13-554M15.2	0.11012542	0.16798488	0.570825151232847
CDKN2A	0.089368129	0.13632276	0.5708277347994649
POU5F1P5	0.10272114	0.15669602	0.570838141285848
CTD-3064M3.7	-0.090086457	0.12236887	0.5708980577068371
LINC00472	0.06532405200000001	0.099792096	0.5713597880284971
ULK3	-0.10184601	0.13852117	0.57142374874183
PRPF19	0.12818969	0.19589636	0.571485140602928
SYP	-0.094774918	0.12897283	0.5716417567386529
RP11-867O8.11	0.096538518	0.14763635	0.5717515140473729
ATP6V1G2-DDX39B	-0.045444476	0.061881655	0.571900258863438
CD80	0.068666901	0.10507788	0.5719775338209151
TMEM80	-0.12722549	0.17328299	0.571994831352734
MCM8	-0.13176201	0.17946715	0.572006959907778
NSUN7	-0.071095233	0.096837753	0.572015808070192
C15orf61	-0.079613186	0.10844565	0.572037270067685
APH1B	-0.08397245199999999	0.11439473	0.572076629503856
MEG3	0.028192256	0.043154206	0.572085416882509
LINC01303	0.045178453	0.06917240200000001	0.572175566782445
RP3-340B19.7	-0.06741495	0.09190614	0.5723753024603111
HMG20A	-0.11147346	0.15200202	0.572459097748055
BAD	-0.11713688	0.15978211	0.572605625740196
ATP5F1B	0.12879117	0.19742983	0.572612896581375
KPNA5	-0.063697337	0.086984025	0.5730578982933431
TMEM30B	0.065853631	0.10107669999999999	0.573066026632543
NT5DC2	-0.071687795	0.097915089	0.5731384377980999
SSR4	-0.17537988	0.23956547	0.5731758631561861
ANAPC1P2	-0.113139	0.15469041	0.5735556951658191
LAS1L	-0.16823708	0.23007489	0.573645769166265
IRF2BP1	-0.16430279999999997	0.22470683	0.573668011558995
ANKRD44	0.11432925	0.17582405	0.573772097523829
RNPEP	0.064110116	0.098606511	0.573820359695015
SAE1	0.13618159	0.20949287	0.573879983938751
DGCR11	-0.15813184	0.21638873	0.573895800412481
INSYN1	0.06988754400000001	0.10755319	0.574023331405041
RTKN2	0.049774608	0.07661215	0.5740783631745
SGCD	-0.051898325	0.071070857	0.574197103417344
TNFSF13	-0.11588103	0.15869501	0.574208962726985
TTL	0.08601692	0.13252707	0.574435884875931
UPK3BL1	0.040079701	0.061772765	0.574561829658323
AC006160.5	-0.095693883	0.13116939	0.574579586358869
CHRNE	-0.06614516299999999	0.090686135	0.574667657502538
KLRC4	-0.072207403	0.099000918	0.574681355482499
LINC01801	0.087511257	0.13493529	0.5747185755113299
JUP	0.027193574	0.041948949000000006	0.574878685552524
PLEKHB1	0.10131723	0.15631614	0.5749331600509139
ARMC9	-0.075073532	0.10299482	0.574933943536519
ATXN10	0.089550216	0.13816624	0.5749453853041899
FAM53A	-0.079418721	0.1089675	0.574976415423253
ZNF418	-0.052610557	0.072191484	0.575012714923124
HEATR6	0.062282508	0.096121104	0.5750426264106899
IFT43	0.10121958	0.15622145	0.5750620666846179
RRAGC	0.12876762	0.19874778	0.5750781988272621
LINC00612	0.049666992	0.076704345	0.5752906486980129
CYB561A3	0.12926993	0.19964759	0.5753026105431209
MMP28	-0.074992957	0.10298838	0.57534306668238
C1orf226	-0.069130789	0.094947676	0.575385043560282
FN3KRP	-0.10466884	0.14378634	0.575466415218876
CORO1C	-0.11052316	0.15186477	0.5755627835802111
TPRN	0.07024009	0.10862456	0.5757796823947701
CAPS2	0.080022744	0.12379456	0.575899717282943
CNOT3	-0.12450707	0.17124806	0.575960940151605
SCAMP1-AS1	0.099818633	0.15449823	0.576084763151989
WDR45B	0.1218451	0.1886445	0.576187407970831
THOC1	0.10530836	0.16310191	0.576319756330709
PCBP1	0.18370067	0.28457784	0.576397559004137
AP1S1	0.08678342	0.13448114	0.576508475975367
KHSRP	-0.14858728	0.20466102	0.576539118047345
ZNF563	0.081156733	0.1257797	0.5765591897025639
ARFGAP1	-0.17817475	0.24545402	0.57660461262137
MFSD12	-0.15985587	0.22022526	0.57661814707177
RP1L1	-0.075223207	0.10364476	0.5766710856920451
MEMO1	0.084904646	0.13163125	0.5766760923844529
FAM182A	0.049534302	0.07679937	0.5766959552224611
RP11-147L13.13	0.11313924	0.17541616	0.576699875932665
MTND1P11	0.098343166	0.15249315	0.576740990717413
TTC5	-0.10190956	0.14053324	0.5770134624746689
MUC20	0.036619879	0.056834813	0.5770640465203579
ADIPOR1	-0.11198122	0.15444307	0.577068341731704
TESC	-0.083304452	0.11492492	0.5771823300954879
CDH7	0.10628593	0.16503120000000002	0.577223081464348
SPTBN1	0.10840384	0.16832578	0.5772360256998891
SH3D21	-0.073419659	0.10133352	0.577363103826097
PACRG-AS1	-0.091550996	0.12637631	0.577420466496496
HAR1A	0.08778942099999999	0.13645352	0.5775960077364971
TMEM165	0.13487141	0.20967112	0.577658774141666
BAG3	0.10768849	0.16746129999999998	0.577763010330322
AP000560.3	-0.085219326	0.11775835	0.5778388585534749
PLCD1	0.080552245	0.12529411	0.5778518561796021
SPATA41	-0.094575913	0.13070734	0.577899896809109
IKZF2	-0.05749312700000001	0.07946091599999999	0.5779167724874089
MEGF8	0.052650379	0.081911558	0.5779265502346469
RP11-96D1.10	0.099000373	0.15404283	0.5779767736087379
DDX60L	-0.08524942099999999	0.11788688	0.578135917129567
LA16c-313D11.12	-0.067420705	0.09326060000000001	0.578257211066579
SLC44A1	-0.091256551	0.1262402	0.578283815847332
C1QBP	0.1359405	0.21170935	0.578295020948932
NDUFAF6	0.092031436	0.14334615	0.5783433148114879
RP11-549J18.1	-0.12993168	0.1798024	0.5784198173739389
RP11-154H23.3	0.10893659	0.16972426	0.5784423380024121
NAA80	-0.092184359	0.12757614	0.5784492795206171
NLRP1	0.11288675	0.17588945	0.578464293048202
EXOSC10	-0.14283035	0.19769689	0.578511436229831
TPTEP1	-0.028903221	0.040008134	0.578532490346652
CD27	-0.10365372	0.14348073	0.5785386422300961
MUS81	0.11894408	0.18536883	0.578544128434562
SMYD3	0.11334019	0.17663901	0.578551400515742
SEMA5B	-0.08770687	0.12141674	0.5785722407247479
MRM3	0.098022657	0.15280984	0.578651898876485
IGF2R	-0.11197555	0.15510523	0.578811394789464
MCRIP1	-0.15267068	0.21151504	0.578887662756187
CCDC149	0.063981404	0.099827585	0.5789577499721931
MKRN2	-0.20431443	0.28312085	0.5789683741412329
GTF2I	0.10660346	0.16647547	0.57927178988803
TMED4	-0.21969439	0.3047873	0.5794356679417739
ATP5MK	0.089704299	0.14015359	0.5794459555078371
UHRF1BP1	-0.11674378	0.16210832	0.5797996205736899
MINK1	0.11332201	0.17723703	0.5798147683298741
RP11-867G23.3	-0.13199912	0.18331109	0.579842282970602
ANKRD52	0.15668049	0.24511082	0.579902851153674
SNRNP35	-0.10893227	0.15130036	0.579902990439621
MAIP1	0.094939631	0.1485278	0.5799132432710871
P3H1	0.098850064	0.15467546	0.579982369944839
GLCE	0.087591266	0.13706607	0.5800026408984761
RP11-55K13.1	-0.11701447	0.16260716	0.580103213417842
TARS3	0.062424511	0.097718045	0.580126046900773
RBM7	0.078120658	0.12229876	0.580156018017194
VASH1	0.045455268	0.071170085	0.580202845566398
RP11-629N8.4	0.10254404	0.16059520000000002	0.580292122172532
ZNF75CP	-0.10428249	0.14499956	0.580338910270925
EDRF1	-0.13265099	0.18445926	0.580370913103415
INTS6-AS1	-0.094760565	0.13177832	0.5803952641914859
HLA-H	-0.036290531	0.050481997	0.580512404938038
AC003075.4	0.051379855	0.080523894	0.580546018747536
NRARP	-0.089559119	0.12460477	0.5805877701781039
RP11-810M2.2	-0.075530494	0.10509309	0.580612699980771
USE1	0.1034776	0.16222362	0.5806573198438499
AP4S1	0.10260934	0.16089265	0.5807241501020911
CCDC157	0.08128811799999999	0.12746688	0.58074133292186
RHOU	0.075248948	0.11802228	0.580817747997751
FAM89A	-0.10026084	0.13958009	0.5808344547874928
IFIH1	-0.11061499	0.15401838	0.580895732562655
MNT	-0.10864054	0.1512782	0.5809195995370999
EML2	0.10159126	0.15942906	0.581020463781763
ANAPC1P2	-0.034899155	0.0486096	0.581032784021427
ZP3	-0.081861937	0.11403503	0.581078095920485
CTB-89H12.4	-0.18032383	0.25121238	0.5811072768481861
APBA3	-0.12165844	0.16950387	0.581152891255693
ELP2	0.090854954	0.14263616	0.5811595236272911
PWAR5	0.051724062	0.081256756	0.581393412253978
CTD-2192J16.27	0.11626209	0.18265044	0.5814062834159329
KPNA2P3	0.063028294	0.099020098	0.581410550082467
TMEM241	-0.07711465599999999	0.10752623	0.58146645898216
LINC00189	-0.043914042	0.061240318	0.5815185597253549
RP1-101K10.6	-0.06624242400000001	0.092409348	0.5816527848647289
PACC1	0.10825215	0.17026447	0.581819140631566
TCTN2	-0.088398942	0.12338369	0.581865583361561
REPS1	0.10019448	0.15761277	0.5818683025343871
PHKG1	0.081266894	0.12788506	0.581997853102961
ATG14	-0.15833932	0.22110334	0.582045958316971
GPR135	0.077302307	0.12167382	0.582078360360321
ESPNP	-0.05851938	0.081744844	0.5821878313479161
UBE2I	-0.19964732	0.27890663	0.5822197623765121
IREB2	-0.079245441	0.11070751	0.5822266470024139
NR2F6	-0.081958785	0.11450136	0.582237992563109
WRAP73	-0.10929365	0.15272317	0.5823252936925329
FLICR	0.07718198799999999	0.1216441	0.58254413126961
OAF	0.085043294	0.13406347	0.5826218784907261
PFKP	0.074806754	0.11792804	0.582626703629453
RP11-726G1.2	-0.066658723	0.093229071	0.582678939877713
POLA2	0.092589172	0.14598367	0.582682034130097
ERAL1	0.097372133	0.15352883	0.5826911445702672
PAICS	-0.096123575	0.13446813	0.58276639987865
MUC19	-0.061852912	0.08658311099999999	0.583027131973326
SFTPB	-0.051949205	0.072730827	0.5830883354986639
POLR2J4	-0.14539173	0.20361838	0.5832148298405071
RP11-423E7.2	0.10184542	0.16084737	0.583275986217398
FBXO33	-0.092398976	0.12943128	0.583301968177532
RP11-517B11.7	-0.11525966	0.16149461	0.5834017486869361
TM4SF19	0.056925385	0.089947475	0.583447558152362
WDR76	-0.10061239	0.14099342	0.5834629837726079
SH3BP1	0.10630238	0.16802949	0.58357751236875
RP11-264B17.3	0.084130643	0.13303506	0.583715430320852
NRAS	0.15425395	0.24395482	0.5837652598738979
RN7SL600P	0.093145239	0.14732312	0.583795495942809
BRICD5	-0.08513441599999999	0.11944362	0.583931670565431
SUOX	-0.097868602	0.1373126	0.583940103443802
ADARB2	-0.016844563	0.023633458	0.583940587051944
CTD-2013N17.6	0.13333418	0.21097861	0.583947450029321
C12orf29	-0.08058644200000001	0.1130865	0.584015174365935
CAPZB	0.22213569	0.35156897	0.584024988879299
ASCC2	0.1083728	0.17151931	0.5840254246775839
SGSH	0.081215914	0.1285432	0.584037834199984
AC004980.7	0.073718545	0.11670029	0.584108787707474
COX7C	0.073347279	0.11611492	0.584115979455605
CETN2	-0.11331262	0.15907466	0.584174781330843
SP4	-0.080498773	0.11302136	0.584219304903594
EXOC5	0.068655445	0.10875276	0.584328498150015
TKTL1	0.040242591	0.063750295	0.5843536964683511
NCK1-DT	-0.10626776	0.1492953	0.5844700025377011
ZNF510	0.05666804900000001	0.089823926	0.5845630516586711
RP11-933H2.4	-0.1015819	0.14275	0.584575619512679
COQ10A	-0.11393008	0.16014875	0.5846905312473399
MRPS11	-0.10726184	0.15095132	0.585154626291126
RP11-405O10.2	-0.11930182	0.16794769	0.585278537428802
RP11-706O15.1	0.031315987	0.049754547	0.5853856925474089
HES4	-0.058441491	0.082304374	0.5854384515559999
LINC01176	0.04841495	0.076935775	0.5854523766161229
DIPK1B	0.09711131	0.15433073	0.5854797563598511
KMT2D	-0.17641334	0.24848497	0.5854998550287951
IRF5	-0.13050806	0.18385364	0.585560429343005
LILRA1	0.094747806	0.15061347	0.585570673239281
TPST2	0.10783976	0.17143128	0.585584063953567
CEP135	-0.106447	0.14998616	0.585636272596814
L3MBTL4	0.047732179000000007	0.075904882	0.585703515787198
RPS2P5	0.035713081	0.056792615	0.585708460078405
PDS5B	-0.12360633	0.17419959	0.585717405758593
ZBTB8A	0.085164669	0.13549792	0.5858775973963511
AURKAP1	-0.091683816	0.12927181	0.585904687736338
SLC15A1	0.10987586	0.17484094	0.585932468758394
ZNF800	-0.10494578	0.14803666	0.5860813615938829
IFFO1	-0.15959597	0.22513560000000002	0.5860977739695171
CHERP	0.13965383	0.22233228	0.586101698847172
LINC02860	-0.094709778	0.13363208	0.586183412447148
LINC02019	-0.09129066	0.12880952	0.586188606377298
CEBPB-AS1	0.088289884	0.14059861	0.586199267153523
NFS1	-0.11666885	0.16463902	0.586240053770001
RRN3P3	0.07238433	0.11531692	0.586343773073827
RP11-32P3.1	-0.11236130000000001	0.15873146	0.58666807800778
YPEL4	-0.070657135	0.099818502	0.586676093709933
MIR193BHG	0.06251469	0.099715157	0.586773334488769
PHACTR1	-0.07245985099999999	0.10242418	0.586904448590356
CHST12	0.097130902	0.15500557	0.586943875316439
ZNF407	0.10277684	0.16402004	0.586953370673729
HSD17B2	0.045073221	0.071936716	0.5869779493214611
RP11-131L23.1	0.06846022	0.10928313	0.587044921817558
RP11-46C24.7	-0.11493537	0.16257817	0.587181507423265
GTF2H2	-0.03842898	0.054360220999999986	0.587194120577285
SYNPO2L	0.064025371	0.10225994	0.587237848178987
ANKRD24	0.072274165	0.11544165	0.5872588725876821
C12orf76	0.11398339	0.18210662	0.587343530675171
EIF2B5	0.11152567	0.17821135	0.587405261136979
ZNHIT1	-0.13637817	0.19305988	0.587490513086197
RP11-881M11.4	-0.11019269	0.15602494	0.587576286621953
FZD2	-0.088499568	0.12532479	0.587626092339693
SLC1A3	-0.041768099999999996	0.059151557	0.587649453538852
CD53	0.18095262	0.2893529	0.587649599045491
MSS51	-0.11648011	0.16498758	0.5877206102647111
RAB21	-0.092238825	0.13069593	0.587856305668695
TPBGL	0.078378154	0.12541809	0.58789360106137
RP11-68I3.11	-0.13568793	0.19233048	0.5880008529968571
MAP4K4	0.12209395	0.19545767	0.5880497402145101
HVCN1	0.093484132	0.14966423	0.588067131080637
MRPS36	0.062421956	0.099964706	0.588171387848896
MYO19	-0.11922896	0.16910394	0.588242375161703
TSPEAR-AS1	-0.064026127	0.090812868	0.588258960271237
C11orf80	0.075730872	0.12130863	0.5882596587098591
ZNF2	0.10770439	0.17253058	0.5882709052816399
GRK6P1	-0.091094922	0.12923173	0.588336227046452
GTF2E2	-0.12607055	0.17886001	0.5883586576469461
RPP25	0.09324625	0.14940866	0.5883610294107571
ZNF841	0.089743885	0.14381635	0.588408621571043
WDR37	0.14556027	0.23328527	0.588441730286817
PLA2G4A	-0.10748943	0.15254693	0.588484444503384
ZSCAN25	-0.12339542	0.17513427	0.5885157518273549
RP11-480C16.1	0.07764098400000001	0.12448499	0.588588071732286
TMCO4	0.092896723	0.14897343	0.588654538838483
BRD9	-0.13311022	0.18900699999999998	0.588692745147584
RABGAP1L-DT	0.07328707200000001	0.11754482	0.5887091158673
VIPAS39	-0.11371472	0.16149054	0.5887508978929781
CFAP54	0.057488682	0.092216967	0.5887513033609921
SNHG20	-0.11535578	0.16383287	0.588779370315782
SEC31A	0.15116822	0.24254049	0.588828081404135
UBE2L3	0.16420485	0.26346564	0.588839551570572
SUPT20H	0.12111486	0.19432815	0.5888397712625649
FAM83E	0.055514809000000005	0.089099434	0.58894275806377
TMEM154	0.13009681	0.20882506	0.588982935299353
PRR34	0.10293804	0.16529502	0.589118147734911
MYRIP	0.08649506800000001	0.13889656	0.58913126307216
RP11-196B3.5	0.10743636	0.17254381	0.589169873671579
RP5-998C11.1	-0.13851302	0.19692188	0.589181245486004
C2orf81	-0.08178981099999999	0.11629861	0.589246694840612
SQOR	0.13854195	0.22256879	0.589278467446961
GINM1	-0.12241158	0.17408343	0.589300904881928
RP11-134O15.3	-0.11186571	0.15909726	0.5893288848831391
NDUFC1	-0.11402166	0.16218	0.589369099632185
TRIM23	-0.10055078	0.14304602	0.5894421977961729
SEL1L3	0.089083383	0.14318032	0.589442379523103
GUF1	-0.1017352	0.14473967	0.5894658257976679
CDIN1	-0.069600045	0.099039976	0.5895427964360109
ARPC4	-0.23670733	0.33684257	0.589555769755514
SLC7A11	0.05674419	0.091234778	0.589564995065355
TMEM219	-0.15914608	0.22650739	0.58962044855713
RNFT1	0.11095628	0.17850357	0.5897708996515288
RUSF1	0.13186695	0.21218472	0.589837754839842
GGN	0.072854476	0.11722891	0.58983804795247
PRAF2	-0.10819919	0.15412343	0.5899458990274189
PGM5P2	-0.10048480000000001	0.14314861	0.589984157022265
KCNE3	-0.14698046	0.20942761	0.5900636967416789
NRSN2-AS1	0.077103271	0.12415025	0.5900762290856949
FTO	-0.094802422	0.13508551	0.590077305043065
DPH6	-0.07155437	0.1019673	0.5901094696113399
DNLZ	0.082717245	0.13320827	0.590124698787188
XKR4	0.070803517	0.11407387	0.59028235677845
KIAA0100	0.1097815	0.17687523	0.590287602137405
FAM53C	0.15521929	0.25008351	0.590288797486735
ADD2	0.047913468	0.077198154	0.590296789824853
VGLL3	0.08179698	0.13180106	0.5903227686260251
DYNC2I1	-0.04534459	0.064655716	0.590342509947832
RP1-230G1.7	-0.040153629	0.057255194	0.5903503577304471
MAPK11	-0.095543802	0.13625666	0.590409481935797
SUPV3L1	0.089342891	0.14402575	0.5904821961922609
DCBLD2	0.052862089	0.085226244	0.590521442637224
ZRANB3	-0.067033089	0.0956297	0.59054408917489
ELMOD1	0.098138728	0.15825365	0.5905891017729841
VPS29	0.11802699	0.19034086	0.590619133675141
IL15	0.067275657	0.10849747	0.590627929946376
AC005077.14	0.06079026	0.098071859	0.590747316183469
MIPOL1	-0.06525466099999999	0.093143889	0.590761146509823
TMEM81	0.097391821	0.15712796	0.590763833263912
SYVN1	0.1215232	0.19606243	0.5907672026213271
HHEX	0.12284558	0.19831301	0.5909729930227221
ASXL1	-0.13929459	0.19896794	0.591038666301561
HAMP	-0.075869048	0.10840137	0.59114860059709
C8orf76	0.09152247	0.14784125	0.591194527750436
SGPP2	0.082298942	0.13295908	0.5912392959291589
MYG1	-0.096816694	0.13836914	0.5912562997051489
MGST2	-0.08900379300000001	0.12721417	0.5912907166620429
EIF3G	0.16900305	0.27307967	0.591296294109215
GAL3ST3	0.07454746200000001	0.12046113	0.591311721789783
RP11-352G9.2	-0.12050341	0.17225026	0.591321142500828
RP11-265D17.2	0.030978647	0.050077803	0.591446956283964
RP11-158M2.3	-0.10300048	0.14729966	0.591504107328397
NCSTN	0.11808769999999999	0.19094514	0.591544006660136
LINC02611	0.08463655199999999	0.13687504	0.5915939600012801
RBBP6	-0.1020525	0.14597978	0.591600638125327
MRPS23	0.06436478400000001	0.10411742	0.5916811056844611
RP11-574K11.29	-0.094074955	0.13459962	0.591691866068529
RP11-229D13.3	-0.12730034	0.18214482	0.591707672430269
RASSF1	-0.18418919	0.26359608	0.591786938457368
ITGA2	-0.092782111	0.13282363	0.591910331223156
EIF6	0.12145252	0.19669865	0.592097252732817
AD000671.6	-0.071335827	0.10221667	0.592274922404568
RNF141	-0.11230301	0.16096401	0.592386497935788
ATG16L1	-0.10475805	0.15016111	0.5924160403543609
RP11-573D15.9	0.10700976	0.17346746	0.592417084813796
RP11-852E15.3	0.090596709	0.14686832	0.592433933710277
RP1-59D14.1	-0.088107092	0.12632789	0.59252305665491
ZNF519	0.064977162	0.10536491	0.5925295445440911
RP11-152P23.2	-0.079711618	0.11431265	0.592599256075752
SF3B4	0.17587959	0.28536723	0.5927321107462921
ABHD17A	-0.19783948	0.28386407	0.5928024413762829
LARP4	-0.091592565	0.13143033	0.5928367103114089
SLC25A6	-0.16928765	0.24294154	0.592873888911822
ADRB1	0.052815620999999986	0.085729326	0.592874629887204
ZNF266	0.070758775	0.11487094	0.592924858150395
TDRD9	0.04195371	0.068122715	0.592998107072674
RP11-471M10.3	0.10576557	0.17174247	0.593007547984565
FZD9	0.072174439	0.11721387	0.5930572286171619
MIS12	-0.067442411	0.096855731	0.593159114497072
RP11-142L16.2	0.10871589999999999	0.17662529	0.593188376199485
DNAH10OS	-0.10735245	0.154198	0.5932264416949781
PWP1	0.11069236	0.17989760000000002	0.5933064462372529
MOB1A	0.14410889999999998	0.23432777	0.5934862167072629
DNAH6	-0.055168672	0.07929666099999999	0.5934933177942281
ACAN	0.050641319	0.082359087	0.593544892877999
AC015971.2	0.070481156	0.11464188	0.5935957624810569
FAM83H	0.08362312599999999	0.13602452	0.593612147542809
RP4-761J14.8	0.064810559	0.10542473	0.5936168640894859
SIGLEC5	-0.060737604	0.08736330099999999	0.593772172211258
PBDC1	0.10091341	0.16423043	0.593782779425881
RN7SKP16	-0.092722083	0.13337664	0.593794927603954
PPP4R3B	-0.21105737	0.30363407	0.593843083848748
CTC-273B12.13	0.071714767	0.11676512	0.593942081301244
RP11-375N15.2	-0.030856269	0.044426496	0.594157517693388
RP11-108M9.3	0.05313328	0.08657186800000001	0.594185647610645
CTD-3091F23.1	-0.096014233	0.13838614	0.594570591519084
OVGP1	-0.078828859	0.11364593	0.594671200052723
CACNA2D4	-0.06983128200000001	0.10069008	0.5947324508077471
TIMM23B-AGAP6	-0.053705591	0.077443924	0.5947605276151989
RP11-330H6.5	0.021606466	0.035263246	0.594765635778087
HSD17B4	0.068651325	0.11216497	0.59513932577702
RPRD2	0.16583368	0.27095023	0.5951460704213779
RP11-363N22.3	-0.10526374	0.15194176	0.5951481192002691
GRTP1	-0.10656109	0.15381879	0.595159235237833
PLLP	-0.035281121	0.05094832	0.5953183047085
GSTM1	0.014280792	0.023347188	0.595357139964984
LGALS9	-0.083461354	0.12059479	0.595548240989737
MOBP	0.071101607	0.11632563	0.595606399721348
RP11-421F16.3	-0.11375619	0.16439308	0.5956070226009399
COPS2	0.065852575	0.10775349	0.5956561041387249
RNF32	-0.085593042	0.12372175	0.5956961382256201
PABPC1	-0.18566837	0.26841498	0.595751198634166
AC005301.9	-0.041872496	0.06053887700000001	0.595784180454058
ADRA2C	-0.091957625	0.13298641	0.5958866628188829
RBM23	-0.089367018	0.12927731	0.595999449426056
MED30	-0.10341775	0.14964331	0.5961047349709
SNAP23	-0.15268333	0.22096614	0.5961693347335539
LYPD5	0.062881443	0.10306933	0.596250152743668
SPACA6P-AS	-0.064287904	0.09306166	0.596265826801696
PRR23C	0.096869732	0.15879751	0.5962887215046241
CEP78	0.057336678	0.094020264	0.596394483430323
MRS2P2	-0.11315251	0.16385537	0.596404985906525
CEP164	0.093983851	0.15412965	0.596429386138343
AGAP12P	0.036109413	0.059241441	0.596565941243741
RP11-749I16.3	0.089590459	0.14699404	0.596591937186675
B9D2	0.10096678	0.16574307	0.596765434999082
NBPF20	0.07449992700000001	0.12232878	0.59685726338439
PTGFRN	0.047351273	0.077758784	0.596892927522066
RP11-463O12.5	0.13006619	0.21361158	0.596926640456245
ZBTB8B	0.081162318	0.13332419	0.597001216050138
PIDD1	-0.079445578	0.11522551	0.597017439030518
RP1-68D18.2	0.094652403	0.1554978	0.597031382743809
CMTM5	0.048585416	0.079855617	0.597195236384254
MYL12B	0.11765516	0.19338977	0.597213435760787
PAXIP1	0.12457156	0.20484368	0.597356803684479
ATAT1	0.092151158	0.15153897	0.597372528169959
RP11-767N6.2	0.097379758	0.16019859	0.597504248483337
LY86-AS1	0.071758108	0.1180892	0.5976222826070949
DDIAS	-0.070329467	0.10217942	0.597687225682604
CTD-3060P21.1	-0.11744391	0.17063802	0.5977044380908721
NRG2	0.069205483	0.11392063	0.597719282577974
ANO5	0.048371987000000005	0.07964124	0.5977842962152061
SESN2	-0.11042956	0.16048142	0.597788736880917
HERC2P2	0.055199633	0.090891984	0.597820116184656
AC004156.3	-0.09832741	0.14299096	0.5980525175604189
RAD54L2	-0.13486898	0.19616849	0.59812699427984
SMIM20	-0.1066529	0.15515696	0.5981998763938321
RP4-714D9.5	0.056316137	0.09285757	0.5982903380053571
TCAF2	0.092363598	0.15230489	0.598312876776089
AP000704.5	0.082091678	0.1354503	0.598524359851943
ABCF2	0.068625146	0.11329234	0.598710971057221
AC002310.11	0.05382614	0.08887046400000001	0.5987480077198121
CPB2-AS1	0.12336867	0.20370424	0.598772453744616
FNDC3B	0.080493605	0.13292345	0.598807980589396
NCAM1-AS1	0.061785955	0.10204215	0.5988471148803189
BTBD17	0.06794751	0.11222695	0.5988737517608621
FZR1	-0.090640713	0.13209807	0.598892723396659
DUSP14	0.08578609300000001	0.14177486	0.5990777943400359
NCOA1	0.15680999999999998	0.25917903	0.59911230983627
AMZ2P1	-0.077436167	0.11294041	0.5991897562760949
GLIPR2	-0.16230755	0.23678567	0.599289051216654
RP11-190A12.11	0.075187245	0.12433981	0.599301426589272
CTRL	-0.095092961	0.13873547	0.599309111426419
PIGX	-0.086171345	0.12573247	0.599349713248741
DNA2	-0.06540093	0.095426517	0.5993502113543822
NODAL	0.091980901	0.15215972	0.5994086154060029
POLD4	0.11692026	0.19347232	0.5995086776211871
PLCE1	0.050562185	0.083673907	0.599536367103959
DKK3	-0.044530746	0.065015217	0.599591227424055
LINC00887	0.07294263599999999	0.12073091	0.5995937200879979
SUCLG2-AS1	-0.096781269	0.14132283	0.5996501267884771
ACADM	0.092121075	0.15253835	0.599737833238141
SLC10A4	0.07717538	0.12780248	0.599769701708451
GASAL1	-0.092456929	0.13513419	0.6000113325421961
HSPB11	-0.11982647	0.17518995	0.600127885319579
PIP4P1	0.072221406	0.11975152	0.600206103582282
MRPS10	0.12067703	0.20009924	0.600210608488304
FAM78B	0.06705879299999999	0.11122051	0.600295798490886
NXPH3	-0.10593076	0.15498163	0.600396913492033
RP5-1039K5.12	-0.10491169	0.15350068	0.6004221324465829
H2BC12	-0.11122117	0.1627699	0.600511452756937
TRAV23DV6	-0.07259414	0.10625266	0.6005574485324351
SLC25A16	-0.058608355999999986	0.085797579	0.600626285674269
SUGP2	-0.13818092	0.20230559	0.6006657564303629
RP11-640L9.2	0.10327074	0.17147017	0.600674803219107
VEZT	0.09007606	0.14962706	0.6008236471291539
ABCB8	0.10394628	0.17269620000000002	0.6008810521387049
NDUFS3	0.098699576	0.16398332	0.6008893277092641
FADS1	-0.059919907	0.087790316	0.600946973589869
ZNF664	-0.1090517	0.15978358	0.6009685460427749
RNF40	0.09403539	0.15627456	0.600977727158906
RUFY2	-0.08463359599999999	0.12400972	0.6009803357379879
RP11-147L13.8	-0.084361693	0.12363295	0.6010480019572509
ZNF300	-0.084126115	0.12337351	0.60131699176903
RP11-196G11.3	0.083341281	0.13864633	0.601331923200766
RALGPS2	0.065127673	0.10837244	0.601414352237805
LIG4	-0.11554236	0.16950232	0.60144450622318
ZNF609	-0.19933301	0.29243124	0.601453537135359
ATPSCKMT	-0.068833474	0.10099064	0.6014863707186
ZSCAN32	-0.10447302	0.1532831	0.6014940744671451
PKD1	-0.095065564	0.13948244	0.601499580586659
PHYH	0.086650487	0.14426784	0.6016066926874929
ZNF836	-0.076683923	0.11260761	0.601826103729134
ZKSCAN2-DT	0.11248829	0.18753023	0.6020498737172479
GPATCH8	0.15247669	0.25425432	0.602128916129084
PMS2P6	-0.071526722	0.10512957	0.602175537857818
EOLA1	0.071463127	0.11918848	0.602197356310804
UFL1	-0.13495676	0.19837682	0.6022108498645121
SV2B	0.057599923	0.096078721	0.6022389010049499
SNF8	0.089369398	0.14909444	0.602291606996058
RGS17	-0.099382019	0.14612969	0.602330211514891
BMP2K	-0.095501269	0.14042693	0.602339654696259
PRPF18	0.10163751	0.16958845	0.6023461472930439
RP11-571F15.3	-0.10928879	0.16074461	0.602445806165399
ABTB2	0.053853244	0.08989975800000001	0.602506114685454
VMA21	-0.13289843	0.195552	0.602607099842127
AKAP7	-0.07886145900000001	0.11606093	0.602677078705169
SRPRB	0.096626721	0.16141895	0.602749149389348
POLR2L	0.097289961	0.16253343	0.602762743694614
CSF2RA	0.08486147699999999	0.14178282	0.602792739818175
PIN4	0.083904412	0.14018976	0.602807203731907
PRDM2	0.18331358	0.30637059	0.602901755889588
ETFBKMT	0.085496785	0.14290528	0.6029377828586489
MAPT-AS1	0.067372059	0.11261067	0.6029387530358511
PUS1	0.097574649	0.16312926	0.603013117109829
VPS4B	0.085016976	0.14213586	0.603015578238745
ZNF155	0.056492484	0.094449698	0.60302487894047
PPIAP22	0.090737727	0.15174349	0.6031126305080029
KIF3C	-0.077022843	0.11348581	0.6031214668004731
RP13-516M14.10	-0.11322971	0.16685516	0.60317222957686
CFL2	0.064199009	0.10744144	0.603363679913135
SPTAN1	0.10933857	0.1830243	0.60343543989719
DNAJB11	0.096718453	0.16191911	0.6034771576986739
DLAT	-0.11721735	0.17292261	0.603598339378986
TBCEL-TECTA	0.056676362	0.0949196	0.603606121455484
EAF1-AS1	0.077489741	0.12978783	0.60363408309691
CH17-118O6.6	-0.029467943	0.043485668	0.60371925421413
PSEN2	0.065338124	0.10946921	0.6037398889804859
DUS4L	0.065562208	0.10984483	0.603740459883084
FRK	0.073942353	0.12388818	0.603748717965248
FAM135B	-0.075193885	0.11102032	0.603917352891252
RPL9P9	0.020079046	0.033660375	0.603935421119574
RYKP1	-0.11062839	0.1633665	0.603985072202005
SEMA6A-AS1	0.082862717	0.13894301	0.60401472749244
RP4-548D19.3	-0.059371989000000014	0.08769259900000001	0.604060289988932
NCOR1	0.13614322	0.22834074	0.6041004107222061
NAA30	0.1030785	0.17290924	0.604149305204969
EXOSC3	0.058429604	0.098019084	0.6041708163682629
NAA40	-0.1074785	0.15879299	0.604173941191081
ALDH1A1	-0.065306835	0.096489447	0.604184100156675
USP16	-0.14548166	0.21497446	0.604234937276828
FOXC2	-0.080914076	0.11956585	0.604238881117269
PTPN14	0.078692547	0.13205539	0.604283737024155
SDCBP2-AS1	-0.12593572	0.18612712	0.604307633926366
GIGYF2	-0.10592261	0.15659237	0.6044148952273249
GPLD1	-0.071160375	0.10522265	0.6044937178071099
POLD2	-0.1042447	0.15416673	0.604551798747718
RAD50	0.10413617	0.17490616	0.6045806388996011
TGFBI	-0.081792482	0.12098061	0.604609917576978
MTCYBP3	0.10165869	0.17076519	0.604620630709918
RP11-16C1.2	0.13710713	0.23031655	0.604628601624396
RP11-57G22.3	0.073655571	0.12375076	0.604688726073693
TOX4	-0.10749969	0.15904886	0.604716917280516
RGCC	0.076605678	0.12873268	0.604755353659606
TUBB1	-0.054104062	0.080061413	0.6047788547421651
KATNAL2	-0.097138402	0.14377361	0.604862721852917
ZNF774	-0.058910317	0.08720032	0.60489675590795
RP11-50D16.4	-0.066914315	0.099078465	0.605014784254236
ALDH5A1	0.05833244	0.098102379	0.605021257692625
SLC24A4	0.053485573	0.08999627	0.605191248599343
SOWAHD	0.085449626	0.14378622	0.6052062232374781
GTF3C2-AS1	0.080250233	0.1350605	0.605264532508885
ABITRAM	0.083131453	0.13991699	0.605282428019444
WDR81	-0.11836915	0.17539082	0.6052870470255229
RUFY3	0.08562517	0.14413037	0.605320535276167
MYCBP2	0.08410646599999999	0.14161284	0.605413224807564
PNMA8B	-0.051507493	0.07636322200000001	0.605503896197436
CTBP1-DT	0.068374753	0.11517004	0.605545785988886
INE1	0.091142416	0.15357318	0.605663230741266
SET	-0.17312237	0.25677392	0.6056662571094871
RP5-1057I20.5	0.082732095	0.13943221	0.6057364624811079
CGAS	0.083246707	0.14034439	0.605844384986638
KCTD3	-0.061921528	0.091890716	0.605871262004129
STK17A	-0.14223715	0.21116603	0.6060310283003331
AIMP1	0.11303765	0.19067725	0.606036816938201
RP11-875O11.3	0.07262149700000001	0.12253216	0.606121561558921
CCDC6	-0.13273061	0.19711217	0.606146874670828
AGAP2-AS1	-0.098835958	0.14679697	0.6061995748756329
ZNF616	0.053940487	0.091049086	0.606258045019288
RNF217-AS1	-0.08026792099999999	0.11923823	0.606262536133084
MAPKAPK3	0.13409837	0.22636901	0.606283452307827
EEF2K	0.053489068	0.09034897	0.6064888526689389
UBE2Q2P1	-0.070611141	0.10498810000000001	0.60660928536548
HS6ST3	0.08767505	0.14816508	0.606653017218828
CELF6	-0.073992634	0.11003505	0.606676025334897
EEF1AKMT3	0.07003281900000001	0.11841969999999999	0.6068487826197759
FRG1	-0.094726262	0.1409501	0.6068984051709361
TEX10	-0.15260408	0.22716654	0.6070597728817829
MPP5	0.093241397	0.15776361	0.6070624384638988
RRP7A	-0.061682505	0.091852946	0.6071943644479051
LDLRAD4	-0.11547074	0.17197386	0.60724664933802
CCP110	0.093305432	0.15797075	0.607272886571071
OTUD4	-0.10823141	0.1612404	0.607361132051749
RP11-43F13.1	-0.056320572	0.083951469	0.6075728974731851
CDH24	-0.084644289	0.1261837	0.607611906844918
RP11-475I24.8	-0.050737087	0.075645566	0.607657962359534
STAM	0.076626603	0.12989959	0.607705133496636
SUMO2	0.08992072599999999	0.15245376	0.6077438952268879
PFN1	0.14989998	0.25415267	0.607755340188636
CMTM7	-0.14661045	0.21868241	0.607825917947407
NCBP2	-0.13976853	0.20852014	0.6079047775280179
MAMLD1	-0.084860881	0.12661458	0.6079377768037659
STXBP5	-0.090316033	0.13477325	0.6079928660145041
EEF1A1P10	0.081959142	0.13906345	0.60800472485953
TMOD1	0.062865888	0.10668692	0.6080669869590539
PRR36	-0.074562731	0.11131782	0.608172211577146
CHMP1A	-0.16584912	0.24762826	0.608210996066341
VWDE	0.037678588	0.063977017	0.608247233224739
FBLIM1	0.062381562	0.10594382	0.6083167705512249
MAML1	-0.12124401	0.18111706	0.608397251761566
ARHGAP42P5	-0.11916241	0.17809935	0.608593957448575
MRPS27	0.08102968599999999	0.13773419	0.608608880805204
TNRC6A	0.07371301	0.12531009	0.608643088566035
RP11-490B18.9	-0.11540857	0.17251665	0.608655314708852
NKIRAS2	-0.16323987	0.24401837	0.608658240867934
ATXN2	0.11250710000000001	0.1912811	0.6086818529730821
PLXDC1	-0.056874011	0.08503045599999999	0.608714747887544
TRGC2	-0.041108913	0.061464682	0.608740195918994
MYNN	-0.082563967	0.12349431	0.608886553643921
LINC01550	0.07018909400000001	0.11941408	0.608908585449905
PTPN2	-0.09901654	0.14812854	0.608951990499974
ZBTB40	0.17296413	0.29434115	0.608992693614509
A1BG	0.046798803	0.07964034099999999	0.608995341418744
CYB5R2	0.040795452	0.06943601099999999	0.609052920660664
AMZ2	-0.14099984	0.2110147	0.609095089064968
NCF4	-0.12515834	0.18731810000000002	0.609117752919447
GATD3A	0.029639619	0.050459238	0.6091262356434101
SLC19A1	0.10249486	0.17452381	0.609191403922249
RP11-73E17.2	0.093025258	0.15841629	0.609227154197682
TTI2	-0.12823628	0.19202717	0.6093210499869711
RP11-429E11.3	-0.061932061	0.092743602	0.609335663049512
CNOT1	0.11672939	0.19893615	0.609485007288787
PTMAP12	0.050871186	0.08670023800000001	0.6094965150757571
SRGAP2C	0.026565057000000003	0.045278833	0.609524285974246
REEP4	-0.11082175	0.16605095	0.6095529965755749
NCBP2AS2	0.08600467199999999	0.14663332	0.609621465743912
CYP4F29P	-0.025956585	0.038915485	0.6097795292386159
KIAA0232	0.10591171	0.1806838	0.609825265719594
SELENOK	-0.094472325	0.14166146	0.609842802730903
HNRNPA1P59	-0.11744542	0.17612472	0.60987529680978
EFNA4	0.09185744	0.15675103	0.6099182687074279
UBALD2	-0.09506854	0.14262345	0.610024081533603
ZNF674-AS1	0.096228391	0.16426315	0.610026691656086
ZNF708	-0.067810675	0.10174828	0.610089645518732
CTD-2651B20.1	0.086055596	0.14692685	0.610092209271628
PTMAP11	0.077449598	0.13224946	0.610132735087886
ELL2	-0.062641345	0.094011732	0.610170172582909
SLX1A	-0.070689216	0.10610181	0.610212744720174
RP11-630A13.4	0.073201556	0.12502739999999998	0.610217484203792
CTA-390C10.10	0.058487617	0.099905679	0.6102493038442199
RP11-127I20.9	-0.048297505	0.072500781	0.610255085634535
RP11-930P14.2	-0.098004769	0.14715505	0.610351331543724
METTL16	-0.085753905	0.12877988	0.610409221814417
TXNRD2	-0.096014698	0.14421477	0.610477366319109
RABEPK	-0.10991418	0.165117	0.61053516319329
ADCK1	-0.059733071	0.08973339999999999	0.6105362160615679
HNRNPUL2	0.13764754	0.23546708	0.610737862917604
SLC26A1	-0.059861997	0.089977156	0.610747672880102
UBC	-0.14473451	0.21757992	0.610805071807473
FBXO25	0.04986693	0.085334152	0.610851947744115
TSPYL5	0.060546342	0.10362482	0.6109023763643101
KIF5A	-0.058425503	0.087875682	0.6109969899336789
CYHR1	-0.18202523	0.27378378	0.6110056156201711
INPP1	-0.087125095	0.13107069999999998	0.6110809776094001
PNKP	0.11018648	0.18874587	0.6111889522659549
RRP15	0.036130215	0.061889969	0.6111894021917811
TMEM63A	-0.16461723	0.24778044	0.611281378455734
RP11-360L9.4	0.067162752	0.11509205	0.611317676143605
OR52B5P	-0.078738697	0.11853403	0.611336483106886
CH507-513H4.7	0.091899654	0.15753419	0.611428238967448
CH507-528H12.4	0.091899654	0.15753419	0.611428238967448
CH507-528H12.3	0.091899654	0.15753419	0.611428238967448
RP5-867C24.1	0.10056427	0.17238948	0.6114329221055239
NOS3	-0.055434977	0.083490603	0.6115101897099721
EXD2	-0.081018163	0.12203545	0.6115537615806639
FNDC1	-0.08350015200000001	0.12578311	0.611581221974605
CHN1	-0.07423830000000001	0.11185222	0.611652375209125
KLRK1	0.072279213	0.12400327	0.611703369314776
DMXL1	0.06188262	0.10622939	0.6118998222303
HLA-DRB5	0.010308145	0.017710262	0.612182105818523
LRRC7	-0.047933312	0.072324748	0.612204548714271
HNRNPA3P15	-0.14714726	0.22204588	0.612240336779125
NOC3L	0.069544009	0.11952017	0.6122870028603101
YTHDF2	0.20419746	0.35111871	0.612457071333222
CYP4F8	-0.082740051	0.12493018	0.6124679038499761
AC024560.3	-0.14123507	0.21326669	0.6124930842834311
WDR53	-0.090620508	0.13685412	0.6125374440378349
CLASRP	0.11146227	0.19175549	0.612622597438229
RP11-1055B8.4	0.076656683	0.13190088	0.612682045120817
DDX51	0.089662558	0.15432159	0.612772230370155
TMEM177	-0.10576371	0.15982965	0.612789488806366
AUH	-0.098391651	0.14869446	0.61280330353037
PKD1P3	0.039402543	0.06783306900000001	0.6128499699922221
MSRB3	0.053015647	0.091294152	0.6129429982708249
RAB3D	-0.16304267	0.24651731	0.6129858276172099
CSE1L	0.13157294	0.22669389	0.613122105321917
RRN3P1	0.08375006	0.14429874	0.613125320029849
TTYH3	-0.12692252	0.19199947	0.613173171787818
OTULIN-DT	-0.10092849	0.15268427	0.6131898617432799
WBP2	-0.12433265	0.18809936	0.6132086744807951
EIF3CL	0.041376952	0.071314142	0.613232092591273
MUC12	0.03711191	0.063964391	0.613238050932385
AGBL2	0.058082376	0.10012258	0.613285957380287
FAIM	-0.076642785	0.11599545	0.6133544606177571
AIMP2	-0.11073197	0.16760387	0.613390413598917
MID2	0.050064464	0.08634095800000001	0.613438424300647
NELFCD	0.08008072299999999	0.13811503	0.613458013569736
CRELD1	0.11272328	0.19445622	0.613530744245658
XCL2	0.053590161	0.092495036	0.613702615016049
RP11-471B22.3	-0.096619321	0.14640853	0.6138177695412409
ZBED5	0.098786726	0.17058135	0.6138549182364731
RP11-577H5.1	0.068385033	0.11815768	0.614059265617905
CACTIN-AS1	-0.076536263	0.11608205	0.6141613677442789
TOMM40	-0.11474773	0.174048	0.6141849220875811
RP11-603J24.5	0.078916773	0.13641370000000003	0.61420244026461
MESD	-0.11890465	0.18036760000000002	0.6142151256468901
CYB561D1	-0.17012828	0.25809717	0.614255989337921
RBM28	-0.053232881	0.080770717	0.6143143766279789
RP4-671O14.5	-0.11977601	0.18174657	0.6143338247620239
ZNF596	0.080957719	0.14008592	0.614543469669103
LINC00899	-0.070605533	0.10726201	0.6147772421363951
CNN2P9	-0.10768457	0.16368089	0.6149831079223841
ENC1	-0.035018497999999995	0.05323424	0.615025649656518
PIGK	0.076780638	0.13309003	0.615120146744884
RP11-568J23.10	0.075241198	0.13048997	0.615293265419567
KIAA0895L	0.059663172	0.10347389	0.615295539467739
PNRC2	-0.12487993	0.18998368	0.6153118650933199
LINC00608	-0.096041249	0.14616469	0.6154514098017471
CDK5RAP2	0.084950624	0.14740503	0.6154637928068311
RP11-400K9.4	0.072438525	0.12570986	0.615504840411854
LILRB3	0.057834025	0.10036608	0.615507723069027
CINP	-0.082479386	0.12555052	0.6155280260635091
HOMER1	-0.059364477	0.090365133	0.615529026745288
ATP1A4	0.04082492	0.07087349400000001	0.615625469916213
ERLIN2	-0.096434303	0.14692209	0.615859277118406
CR2	-0.032402926	0.049385878	0.6160003986963629
ACSM3	0.049415029000000006	0.08590426300000001	0.616078960352402
RAB8B	0.11050195	0.19211816	0.6161114380962739
SCAF1	-0.15923723	0.24276961	0.616113922992324
LINC00630	0.077173937	0.13417597	0.616115702827763
LRRC27	0.055618627	0.096714049	0.6161652007917571
STARD10	-0.075516649	0.11515845	0.6162033986354389
SLC2A14	-0.037234651	0.056790002	0.6162652527581961
SLCO4A1	-0.066348615	0.10121203	0.6163307084021179
SLC2A13	0.064860606	0.11287389	0.616425562850241
AC018442.1	0.093470285	0.16267855	0.6164591044624621
COX10	0.090775586	0.15806917	0.6166269517162021
RP5-1180E21.5	0.068653063	0.11955541	0.6166505952905941
WWP1	0.07431886	0.12942376	0.6166548780013039
TRAV29DV5	-0.078349461	0.11962683	0.616669977271073
RP11-875O11.1	-0.10306521	0.15736496	0.6166728736322601
TRIP6	0.075202983	0.13098133	0.616699871993042
DIS3L2	-0.13970626	0.21334086	0.6167266890049921
RP11-398K22.12	-0.081325084	0.12421732	0.616812647268198
STEAP4	0.060900935	0.10611904	0.6168476716071271
BRCA2	-0.04382352	0.066946153	0.6168651360236109
ZNF862	0.092178681	0.16063605	0.616880375174698
ZNF792	-0.13229999	0.20212953	0.616909726221785
GOLIM4	0.070516863	0.12290582	0.61693108085584
OSGIN1	-0.084270089	0.12876058	0.61694385357634
PIK3R2	0.040537339	0.070656813	0.616945734769243
FYCO1	0.081010953	0.14121588	0.6169767780459959
ITPRIPL2	0.083431932	0.14544134	0.616988725777176
CAPZA1P2	-0.068604869	0.10485957	0.617067978453994
SAMD3	0.068656808	0.11973033	0.617113680400685
ZCCHC4	0.082645094	0.14414673	0.617164517400902
CCDC200	0.099726911	0.17394735	0.617177950026921
C8orf37	0.087137793	0.15203708	0.6172820458135961
RP11-147L13.11	-0.14300993	0.21872401	0.6173072910369011
PRIM2	-0.076270163	0.11665989	0.6173389105806629
OCEL1	-0.093105522	0.14243988	0.6174159836451579
RP11-110I1.11	-0.10468481	0.16016157	0.6174319476532729
FITM2	0.11538066	0.20145238	0.617506323420876
EFTUD2	-0.06029727	0.092271489	0.617514144981341
H2BC19P	-0.057625794	0.088213424	0.6176417560118841
SLC7A6OS	-0.10976689999999999	0.16805097	0.617686513834246
TOGARAM2	-0.070172177	0.10744103	0.6177172103928961
ECT2	0.05483509	0.095812629	0.6177519721381399
CDHR3	0.06523821	0.11403464	0.617880920303768
CYP2T1P	-0.12297095	0.18836783	0.6178888440759089
GSK3A	0.11125156	0.19451516	0.61796599150936
RP11-147L13.2	0.092441339	0.16167439	0.618062462439081
PTMAP9	0.033068118	0.057839453	0.618092441784638
ZNF227	0.085787855	0.15005251	0.6180945318401371
YBX1P3	-0.10288585	0.15768945	0.618098208099581
OMG	0.081154898	0.14195986	0.618119739487833
FGF22	0.081407536	0.14241865	0.618158583340332
MTCO3P12	-0.051400897	0.078795007	0.618168034062072
RN7SK	-0.11522851	0.17665462	0.618199972141346
RIMKLA	0.048810815	0.085403325	0.618201228899918
RPL9P33	0.075697716	0.13250874	0.618354535269796
RP11-440L14.4	0.08856160099999999	0.15510877	0.618527496113243
CYB5D1	-0.080842974	0.12404781	0.618528909022881
ELAC1	-0.099019143	0.15194671	0.618550706869272
NONOP2	0.089426045	0.15663919	0.618561846675816
CTD-2313J17.5	-0.08731638	0.13401329999999997	0.6186196525439721
SERP1	-0.11075455	0.17005388	0.618768425886146
RAB11A	-0.099564649	0.15287481	0.6187734178771059
CH17-472G23.2	0.040694667	0.071339604	0.618831004560656
RP11-744A16.4	0.023084143	0.040494579	0.619049610785731
VAMP3	0.10275384	0.18027682	0.6190938402563859
ACOT7	0.078903037	0.13844887	0.619134454377173
FOXE3	-0.081027976	0.12453979	0.619154135689573
FAT3	-0.06931232400000001	0.10655615	0.6192357750923321
TMEM41B	-0.098827842	0.15193986	0.6192567452022281
EFCAB15P	-0.096692225	0.14866494	0.619277893943012
ALDH6A1	-0.069105598	0.10627163	0.619352814213645
LY6E-DT	-0.07517070299999999	0.11560035	0.619358344954282
RAB14	-0.19056499	0.29309989	0.6194116598414671
CH17-264L24.1	0.043029271	0.0755704	0.6194297790851441
HAUS2	0.07303043099999999	0.12826663	0.6194464270168221
MRPL49	-0.11701687	0.18002217	0.619501907452607
SOX1	0.074057674	0.13011714	0.619562831595719
RP11-763B22.3	0.08304639700000001	0.14592536	0.6195971194544929
ZBTB42	-0.07848456	0.12077376	0.6195971854096121
LRG1	0.063859148	0.11224497	0.6196978055445971
LLGL1	-0.15592639	0.24010718	0.619852543154208
ABCC8	-0.06319651400000001	0.09733564	0.619932643590043
AC083884.8	0.091033153	0.16027139999999998	0.6202338569582471
RP11-157K17.5	0.094818324	0.16705579	0.620468915233197
STEAP3	0.058686746	0.10340151	0.6204821420897271
COQ9	-0.1258839	0.19418399	0.620503078701718
LAMP1	-0.12049545	0.18590502	0.620569331512505
AACS	-0.08903783	0.13740099	0.620650694960675
CLIP4	-0.090385713	0.13954999	0.620834837965016
ELOCP19	-0.097416913	0.15045882	0.62096622333362
AC007191.4	-0.10294597	0.15905170000000002	0.621091097757878
PI4K2B	-0.10012372	0.15474612	0.6212229132816961
NUTM2A	0.045085301	0.079636396	0.621299991295947
VPS13D	0.10573585	0.18676673	0.62130047037447
CEP85L	0.09912996	0.17512331	0.6213467680121421
FAM124A	0.066487645	0.11746309	0.621362851596846
SETD1A	0.1061452	0.18754237	0.621391767500057
CHRNA7	-0.049564873	0.076659508	0.621487781650344
TCEA1	-0.075442044	0.11669791	0.6215371206918829
ORM1	-0.038429087	0.059447257	0.6215560447383339
IRS4	-0.094595249	0.1463401	0.621575125946276
UNC119B	0.090388785	0.15981395	0.621617409699807
LINC02693	0.050013752	0.088445996	0.621683783404847
ZC3H12C	-0.06001197	0.092884503	0.6217560391283941
AC137932.6	-0.094791789	0.14674226	0.6218237345844101
TMEM178B	0.033076616	0.058526572	0.6218659788290749
ACAP3	0.087176425	0.15428731	0.621940191986275
SDHA	0.13422942	0.23760338	0.621995393214159
BRI3BP	0.084208419	0.14909138	0.622064361166338
FAM160A1	-0.037050885	0.05740365	0.622128670663842
MANEA	0.07425767900000001	0.13151321	0.6221623676762521
ACOT13	0.13860129999999998	0.24547807	0.622175373231505
RUSC1-AS1	-0.13538188	0.20985109999999998	0.622308048758198
RP11-57A19.5	0.078847883	0.13971229	0.62232439085032
RP4-756H11.3	-0.070308281	0.10900738	0.6223924556484549
HMGCL	-0.11657956	0.18075742	0.6224132021823101
DBNL	-0.14963417	0.23201382	0.6224211920947421
IZUMO4	-0.077857443	0.12072335	0.622428089180804
FGFR1OP2	0.090912555	0.16116094	0.622467483383839
TSNARE1	-0.081848947	0.12693444	0.622492388458839
ANO6	0.088289651	0.15654049	0.6225280019471949
KCNMB4	0.061291009	0.10868858	0.6225805270208571
TXLNG	0.12484153	0.22140291	0.622608260236338
VWF	0.03171982	0.056278885999999986	0.622750650042842
NPIPB13	0.042171648	0.074827453	0.6227697832631429
MOB4	0.082220365	0.14589824	0.622792397963394
UBXN2A	-0.05849807200000001	0.090796911	0.622802651689918
JHY	-0.070327726	0.10916399	0.622822545405919
B4GALT4	-0.062998088	0.097789867	0.6228342212826651
TSPO	0.088951128	0.15786679	0.622843689791978
NUDT22	-0.10314029	0.16011375	0.622863082943022
RP11-416A14.2	0.084822644	0.1505625	0.6228927693121371
BCAT2	-0.10196226	0.15831342	0.622929699439303
WDR41	0.061455254	0.10911297	0.6229766690973679
YTHDF3	0.10164843	0.18050847	0.623036079144239
ALOX12P2	-0.05792205900000001	0.089978398	0.623114077771442
ZDHHC7	0.12599662	0.22382929999999995	0.623156380954399
RALY	0.099592809	0.17695895	0.6232209357138729
H2AC7	-0.072807336	0.11317976	0.6233695273830739
PSMD12	0.0647676	0.11515146	0.623420220019803
EPHB6	0.060971508	0.10840438	0.623426393546769
PCSK5	-0.07965059	0.1238414	0.623440530950214
IFITM2	0.07656614	0.1361693	0.623517805831595
RP11-459F6.3	0.091456935	0.16266760000000002	0.6235491072989949
GNPDA2	-0.078063404	0.12142852	0.6236080000462421
RPS4Y1	0.088894752	0.15815327	0.623636824208464
RPUSD3	0.12400943	0.22062802	0.6236397238481229
PTOV1-AS2	-0.11113105	0.17291582	0.623715516396969
ZNF56	-0.092056368	0.14325723	0.62376955245127
KIF1B	-0.07344645400000001	0.11429778	0.6237731681896229
IER2	-0.12762811	0.19863997	0.623818652145071
PPP1R7	-0.08750574300000001	0.13619726	0.623828458465472
DUX4L26	-0.091998051	0.14320377	0.623865974992238
FOXE1	-0.08218178	0.1279255	0.623870864741089
FAM118A	-0.02289406	0.035637641	0.6238747520265301
GPN3	0.070409052	0.12537815	0.6239284773775899
NOTCH1	0.11704186	0.20844171	0.6239657769714151
TRAFD1	-0.13464988	0.20967971	0.624014754879916
ZNF350	-0.10029198	0.15617809	0.624017715892776
RP11-326C3.12	-0.050723969	0.078993446	0.624038094841628
INSIG1-DT	0.08287918400000001	0.14763985	0.6240512262458879
RP11-144G6.12	0.038859021	0.06923914099999999	0.6241269650839879
DIP2C-AS1	0.056170805	0.1000904	0.624143332059751
RP5-925J7.1	0.045187292	0.080536577	0.624214116334449
TMLHE-AS1	-0.044173501	0.068849936	0.62434802191131
MESTIT1	-0.083127644	0.12962145	0.624509508930911
MRPL3	-0.083253522	0.12986012	0.6246301774056539
CPNE5	-0.063187185	0.098573923	0.624681092250655
OXSR1	0.10053849	0.17944799	0.624682490227547
RP11-10J21.4	0.075302372	0.13441329	0.624702796920996
CHRNB2	-0.08742730900000001	0.13639736	0.6247030525530121
TSPAN2	0.047986134000000014	0.085670364	0.6247632469994089
SDAD1P1	-0.085083535	0.13278404	0.624823428976208
DLGAP3	-0.09412575	0.14689756	0.624828350484438
USP3-AS1	-0.10431225	0.16282660000000002	0.624899737393471
DEPDC4	-0.068206794	0.1064751	0.624925551960854
SRRM4	0.064515508	0.11523955	0.6249287123045789
ANKLE2	0.13224146	0.23624387	0.6249699586337789
ELFN1	-0.074381645	0.11615249	0.625046596062389
GAPDHP60	0.08823316199999999	0.15766542	0.625052972404728
CUTC	-0.11862149999999999	0.18530094	0.6251753448899839
AC005786.7	0.049467500000000005	0.088428799	0.6251786376435899
CCDC146	-0.058422891	0.09133605	0.6254685001614189
NDUFA4L2	0.06400760700000001	0.11455346	0.625552022334345
ITPK1-AS1	0.079141058	0.14166405	0.62561225517217
ZNF382	-0.065093471	0.10182189999999999	0.625676226627163
CDC42EP1	0.033779962000000004	0.060479769	0.6256813889170071
TLE2	0.056230879	0.10068557	0.625712095717933
SUCLG2	-0.12261967	0.19187571	0.62580876884515
RP11-44F14.6	-0.11212462	0.17545921	0.625821792792296
RP11-468E2.4	-0.053616355	0.08391056	0.625859252214073
PRNP	-0.1460425	0.22856308	0.6258656132398579
SSB	-0.083274499	0.13038099	0.6260144839113879
RP11-231C14.9	-0.040793354	0.063879338	0.626072827039817
SNORA8	0.046878698	0.084049074	0.626131086307759
CTD-2006K23.1	0.03092638	0.055462248	0.6262133403567149
RPS20P31	0.090345273	0.16202685	0.626223096335811
SPP1	-0.048802552	0.076459109	0.6262558213801911
DCAF8	-0.15727128	0.24649709	0.6264048008139059
SIX2	-0.086235011	0.13519999	0.62651556676415
AC008697.1	0.06069460700000001	0.10895685	0.6265363081998659
CENPL	0.071144595	0.12773326	0.6265790134156489
SLC25A30	0.06342616599999999	0.11389269999999999	0.6266273714237061
F2RL2	0.082747266	0.14860775	0.6266720785711639
TRBV12-4	0.057062899	0.10254993	0.6268894266110739
ZNF337-AS1	-0.073441302	0.1152797	0.626955721306935
LINC00886	-0.052668881	0.082675821	0.626965842847369
TCAF2C	-0.042120835	0.066121008	0.626981141243206
MAP3K9	-0.06516242	0.10229623	0.626998011752639
OTUD6B-AS1	-0.07495082	0.11767066	0.6270229089494239
UBXN2B	-0.15775217	0.24769903	0.627071315730913
GNAL	0.06738775799999999	0.12120023	0.6271415461934889
CTC-444N24.7	0.083660162	0.15047845	0.627166053182865
DHRS4	-0.096883986	0.15218455	0.627214900513795
ZDHHC11	-0.055247135	0.08680329099999999	0.6273062028868079
CABLES1	-0.051473268	0.080886902	0.627365462363349
RP11-454H13.8	-0.095332068	0.14984356	0.627452302158176
RP5-1157M23.2	-0.10286764	0.16170922	0.6275004564752591
AF131216.7	0.067092267	0.12087569	0.627691280446186
ZFYVE1	-0.12375201	0.19466278	0.6277327618956801
MYSM1	-0.079233514	0.12465308	0.627786404881555
MRPL54	-0.09635544	0.15159911	0.6278086753268629
AP1G2	-0.12588754	0.19808906	0.6278571363015439
CTD-2517M22.14	0.053975283	0.097357292	0.628065493691571
CNTD1	-0.093483665	0.14718669	0.628072727005293
SEPTIN7	-0.11529256	0.18153456	0.628094018931731
RP11-489G11.6	-0.084602833	0.13323281	0.628151711465281
MSLN	-0.042558104000000006	0.067023123	0.6281653138711228
TMEM8B	-0.06152949200000001	0.09690991	0.628201198965698
EIF3D	0.17564544	0.31696948	0.6282181607545639
ALDH4A1	-0.071558695	0.11272038	0.628247789939249
AC007040.11	-0.070537403	0.11112272	0.628284447524499
SPRYD3	0.092463685	0.16694093	0.628373766205839
NUDT2	-0.091252092	0.1438379	0.628493124829667
MAPK8IP1P1	-0.023732961	0.03741291	0.6285260930276191
TLE1	0.042851107	0.077405616	0.628535018680234
SART1	0.064465213	0.11647428	0.6286044233532231
CHUK	-0.090199831	0.14222606	0.628613804564446
HCFC1	0.1064354	0.19234386	0.628668944418429
RIMBP3C	0.025595244	0.046269403	0.6287738309387819
IFNAR2	-0.095393938	0.15051824	0.628862652661547
TMEM265	-0.060280687	0.095120123	0.628884472786616
AQR	-0.098475634	0.15542013	0.6289555759976401
PIGS	-0.15547188	0.24537644	0.6289576936092409
TRMT13	-0.073565936	0.11612169999999998	0.629004603988853
EVX2	-0.088247844	0.13932323	0.629074432269718
RPS19	-0.13139071	0.20749286	0.6291748576607161
BTRC	-0.068746389	0.10858585	0.62924636515881
HNRNPK	-0.20398039999999998	0.32219243	0.6292493613506489
LYRM7	0.047173295	0.085429509	0.6293456649576379
SPIN2B	-0.075345933	0.11904463	0.629353144944793
RP11-473J6.1	-0.098082714	0.15499927	0.629426596938458
STAG3L3	0.13109249	0.23747561	0.629440880965301
MRPL40	0.090856317	0.16464121	0.6295454386977071
FUT1	0.059102868	0.10710262	0.629551388917148
AGFG2	0.073996743	0.13409406	0.629555354598742
CCL5	0.063424176	0.11493900000000001	0.629566858091097
CLCN2	0.05675879900000001	0.10288988	0.629660118474431
CRKL	-0.15350885	0.24279125	0.62973193805888
C2CD4C	-0.079695538	0.12606574	0.629785384247065
ZNF347	-0.054451702000000005	0.086137232	0.629799170534315
POTEM	-0.061614039	0.097474428	0.6298257455624051
DCXR	-0.092034433	0.14562346	0.629884679189528
POM121C	-0.12536394	0.19837879	0.629919696451338
PDCD2	-0.12297691	0.1947035	0.630111255475791
SLC39A3	-0.11157837	0.17666048	0.630119001866462
ZNF566	0.054152553	0.098316255	0.630149870973302
EPHX1	-0.07843870900000001	0.12422536	0.6302203270153579
SATB1-AS1	-0.092837698	0.14703583	0.630236299048441
NPIPP1	-0.072054776	0.11412315	0.630246544968978
GS1-124K5.12	-0.14990957	0.23743763	0.630254288270321
C11orf65	-0.094746117	0.15007726	0.630282291114411
TPT1-AS1	-0.090459399	0.14329768	0.630309208855369
TMEM248	0.10132035	0.18405548	0.6303301590514311
RP4-736L20.4	-0.08336001400000001	0.13212007	0.6304989068251851
POMGNT1	-0.075331915	0.11939652	0.630500272212096
RP11-340F14.7	0.052597237000000005	0.095652306	0.6306824310020339
IGKV1-17	0.040872863	0.07434101900000001	0.6307270958769741
RP11-384K6.6	0.043955788	0.079950687	0.630736385548786
SRR	0.051676014000000006	0.094000037	0.6307604859071221
YBX3	-0.073525858	0.11664779	0.63085644193369
ROGDI	-0.066678313	0.10581116	0.630949249793881
CTD-2583A14.11	-0.08611126599999999	0.13666933	0.6310032065094839
BEND7	0.046671606	0.0849692	0.631031364290598
CMKLR1	0.047900220999999986	0.087236179	0.6311414426752
CD24	0.036970047	0.067383795	0.6313949324483841
RP11-468E2.2	0.036340691	0.066238712	0.6314046213560219
SIL1	0.081676711	0.14888894	0.631437902251201
RP11-323F24.5	0.091686583	0.16714759	0.631459953738018
SAMD8	0.15700653	0.28628937	0.631528101838111
ADAT1	-0.075120692	0.11939954	0.6315337542364929
ZNF219	0.060389982	0.11012159	0.6315427768814741
HKDC1	0.044037443	0.080323134	0.631623943913623
PXN-AS1	-0.072059847	0.11457374	0.6316584811692579
KNOP1P2	0.095173381	0.17361813	0.631668565268747
RP5-1099D15.1	-0.10234398	0.16274287	0.6316986892049711
WDR19	0.065089028	0.11879423	0.631820604156051
CDH4	-0.07610890299999999	0.12107153	0.631838646151701
CTD-2117H17.2	-0.099185939	0.15780243	0.631886445062202
OSBPL2	-0.16635117	0.26466349	0.631890307023111
CMTM4	0.082621351	0.1508328	0.631905344210751
WASHC2A	-0.10007215	0.15923900000000002	0.631947362268602
FBXW5	0.17230776	0.31461008	0.6319523209368281
AC106801.1	0.082745293	0.15109260000000002	0.631975782069771
PIKFYVE	-0.13328551	0.21211157	0.631985243494708
RP11-498C9.15	-0.10164223	0.16177825	0.632039323240324
ELANE	0.028502248	0.052065540999999986	0.632100968319825
PRORP	0.052924695	0.096695113	0.6321556657673639
CCDC7	-0.059656068	0.094986756	0.632175510602413
HP1BP3	-0.13636755	0.21718512	0.632268184978395
TMEM59	0.11016372	0.20141835	0.632385108403831
PXN	0.16236395	0.29695242	0.6324849582215191
UCK2	0.05989405900000001	0.10955971	0.6325359524720949
OR7E128P	-0.087792254	0.13992571	0.6325380935412129
RP1-40E16.12	-0.10368313	0.16538749	0.632833799633433
TAL1	-0.047800315	0.076273634	0.6329585511794821
WASH8P	-0.031754246	0.050676056	0.6330064988670899
DTNBP1	0.087103174	0.15959797	0.633065468396661
PDIA5	-0.08374891799999999	0.13368323	0.633087403204745
MNAT1	-0.075251533	0.12015991	0.633209927953022
RP11-575L7.4	-0.080078262	0.12788325	0.63325573650105
KCNG4	0.077935247	0.14292787	0.633349254301263
TMEM145	-0.071506213	0.11422446	0.6333529618410251
TIMELESS	0.067536193	0.12396056	0.633614186298748
CEP63	0.10119326	0.18582159	0.6337579639502889
CSMD1	0.0246353	0.045240805	0.633778241189709
HECTD2	0.045817571	0.08414059	0.633778980949627
RP11-690I21.2	-0.10049531	0.16076113	0.633870864373703
GS1-72M22.1	0.072507152	0.13319387	0.633873450539077
LINC01624	-0.054513929	0.087227642	0.633963877685133
DLG3	0.04944749	0.090869272	0.633996621706941
RP11-314L11.1	0.093128604	0.17121689999999998	0.6341352598812
CCR5	-0.052446581	0.083967278	0.634169399545775
RP5-832C2.5	-0.079989641	0.12812041	0.6343293287393941
LINC01145	0.025679181	0.047242253	0.634342967515183
NFIB	0.044912266	0.082631209	0.6343645412128609
SOX2-OT	-0.075000068	0.12016446	0.634437596443551
PANK4	0.12210442	0.22474945	0.634501127313694
SLC25A34	-0.055705044	0.089288122	0.634591681847216
PMPCB	0.11809697	0.21745540000000002	0.634620322540759
SPEG	-0.049187458	0.07886566099999999	0.634703727439586
RP11-848P1.2	0.085185157	0.1569013	0.634715531437302
SLC9A6	0.09006149599999999	0.16589248	0.6347336159533399
FNIP2	-0.08461218599999999	0.13568149	0.634748831874562
PPP1R10	0.11343055	0.20897022	0.634782114406148
SPNS3	-0.047050574000000005	0.075458258	0.634793975257359
TBC1D25	-0.11021051	0.17679414	0.634879816286855
IFNLR1	-0.057890682	0.092870249	0.6348990458503371
OTUD7B	-0.11586129	0.18588267	0.6349261902497281
ATMIN	-0.12422576	0.19931738	0.634953667561205
RCHY1	0.059247924	0.10923658	0.635029123672161
LINC02610	0.042617245	0.078582785	0.635063271750874
PKD1L2	-0.077721187	0.12475334	0.635102964012499
STRC	0.048024043	0.088565286	0.635108770838154
RP11-629N8.5	0.03466194	0.063932392	0.6351546437524139
IPO4	0.060847664	0.11224822	0.635203540625199
MTF2	-0.10878985	0.17467827	0.6352176799913399
INTS5	-0.14428903	0.23170459	0.635260010658781
STOX2	0.037463549	0.069126488	0.6352760289146371
ZNF304	-0.096402181	0.15489083	0.635457701735069
SNHG10	0.064112281	0.11838069	0.635496300543832
CIB1	0.08431834	0.15569205	0.6354997320545059
RP11-317B17.5	0.078616527	0.14516428	0.6355008314862529
LSS	-0.070444194	0.11321096	0.6355446011817429
AGO4	-0.082598726	0.13274769	0.635553224596731
SLAMF8	-0.051505069	0.082800703	0.635661726474154
ZCCHC10	-0.064436853	0.10362153	0.6357712255278679
KLHDC2	0.10116236	0.18698297	0.635817347329438
AC007292.3	-0.11284992	0.18152475	0.635870110407849
ZNF329	0.07271912	0.13443397	0.635873275767707
EFL1	-0.053624164	0.08627273699999999	0.6359353267204421
KLB	0.082587023	0.15272742	0.635978019316635
CTC-338M12.4	-0.087387857	0.14065369	0.636090772519163
SNPH	-0.083431715	0.13431857	0.6361778961231539
DCP2	0.074713292	0.13827179999999997	0.636217053667289
MILR1	0.048384112	0.08954898	0.636233042080569
SNHG26	-0.092395127	0.14883779	0.6363932854765649
TRMT1L	0.063041603	0.11673737	0.6363954967525289
ANKFY1	0.11040688	0.20449609	0.636472240579223
HCG18	0.12851025	0.23802885	0.6364743899839661
RP11-102L12.2	-0.11284437	0.1818249	0.636484082661092
MBD5	-0.10944036	0.1763804	0.63656656669262
TENT2	-0.10644085	0.17155676	0.636588719955911
KIAA0586	0.074162739	0.13748211	0.6367405846849351
SCML1	-0.07362199400000001	0.11873110000000002	0.6368023936679731
PATL2	-0.056757822	0.091545355	0.636846932459374
DGKZP1	0.090992098	0.16879029	0.636945112064625
RP11-51J9.7	0.082918325	0.15381416	0.636946567576738
TMEM106B	-0.05684417	0.091761135	0.637147431320891
RTN4IP1	0.066205445	0.12292135	0.6372262902185529
PDPR	0.04773395	0.08863081699999999	0.6372434373141851
EIF3M	0.08893661	0.16514397	0.637261291380264
KIAA1549L	-0.07252787599999999	0.11713119999999999	0.6373089272095319
ST6GAL2	-0.062652656	0.10119845	0.637364255851567
MRPS2	0.074936116	0.13920442	0.637390842490077
TBXA2R	-0.070550974	0.11396618	0.637396244531944
LINC01355	0.10445725	0.19404971	0.6373998972748001
TRAV38-2DV8	-0.064694445	0.10450948	0.637409286943976
GEMIN6	0.069501833	0.12912574	0.637430268777061
ZNF512B	-0.12646002	0.2043672	0.6375495439407199
IL13RA1	0.075232965	0.13986547	0.637636171024662
GIT1	0.098779333	0.18364755	0.637648219968775
ZNF211	-0.083719405	0.13535815	0.637715502098365
WNT10A	-0.067435429	0.10903436	0.6377295590000049
MEX3D	0.085879908	0.15970949	0.6377347118733481
CLCN3	0.06416017	0.11937762	0.6378918584162719
BICDL1	0.07669839099999999	0.14276393	0.638017687391588
BLVRA	-0.091135087	0.14747289	0.6380204347591351
S1PR2	0.084460854	0.15721686	0.638025915811532
ZDHHC8	-0.11672645	0.18892046	0.6380892497984599
URB1	-0.077265134	0.12507214	0.638144945011449
BIRC5	0.052113175	0.097044769	0.6381560995722729
GPR62	0.066097117	0.1230942	0.638178011976068
LZTS2	-0.08563994800000001	0.13866568	0.638240585682316
RP13-580F15.2	-0.081109025	0.13134455	0.638282177910745
ROCK1	0.10941806	0.2038418	0.638285306613933
LL22NC03-80A10.6	-0.041531564	0.067264637	0.638336481284575
SLC16A1-AS1	0.068559854	0.12776843	0.638392755756603
USP33	-0.098898183	0.16020481	0.6384015964581179
SEPTIN7P14	-0.076048057	0.12324672	0.6385669716562621
CARNS1	0.050212886	0.093644794	0.638618999129675
RAB27B	0.043822311	0.081731872	0.6386389131640411
TIMP2	-0.15181047	0.24608727	0.638649789716051
ANXA9	-0.097623064	0.15825645	0.638667621184875
AC113189.5	0.082737835	0.15433583	0.638686652842921
ASB14	0.06122244	0.11423324	0.6387723157140379
ECEL1	0.071280807	0.13301394	0.638802968516317
ANKRD20A5P	0.047815201	0.089234134	0.638832040770744
MTCO3P11	0.082167966	0.15340945	0.6389645495444379
RP11-152N13.16	0.08891531400000001	0.16603482	0.6390169718955699
RP11-526I2.5	-0.051317801	0.083274899	0.639028769835204
MMP17	0.047543404	0.088783399	0.6390305284401779
PSMA2	0.056092636	0.10475827	0.639059946834886
PHETA2	0.081621981	0.15243821	0.639062980054277
ENOSF1	-0.064819657	0.10521623	0.639136091619296
RPL10	-0.11005617	0.17869558	0.639237962210228
ELOVL7	0.042160778	0.078790004	0.639260881230941
ZFR	-0.11129132	0.18072638	0.6392882055405811
RASSF2	0.16236176	0.30345171	0.6392919596549661
LINC01515	-0.078241608	0.12707689	0.639344781785401
ARF5	-0.13202516	0.21443708	0.63935664142362
ZNF543	-0.096032062	0.15602473	0.639467243376112
WBP4	0.09740047	0.18217031	0.6395147578599439
ALDOC	-0.10207719999999999	0.16588064	0.6395413117032719
FUT11	0.14693098	0.27490083	0.6396195134126
MIR4435-2HG	-0.090180433	0.14662097	0.639720172579859
RP11-704M14.1	-0.036220774	0.058898379	0.639771171004862
PDCD1	-0.058878072	0.09574329	0.639778708824531
PIPOX	-0.094889513	0.15432168	0.6398231995805389
GALNT10	-0.096392121	0.15679981	0.639901759519181
LAMTOR5-AS1	0.093500959	0.17513155	0.639967414333519
KPNA6	0.16559654	0.3102158	0.6400134750168941
SSU72	-0.20315361	0.33064709	0.640096407448632
CREBBP	-0.15767909	0.25667728	0.640156716509103
KTN1-AS1	-0.08231794099999999	0.13400608	0.6401704368221629
RP11-815J21.1	-0.10026902	0.16323342	0.6401805753054279
ANO10	-0.09162596	0.14916509	0.6401858125501779
RCC2	0.10232648	0.1918211	0.640225135983091
ERFL	-0.097245176	0.15835876	0.6402891016862061
PLEKHB2	-0.16369462	0.26667804	0.6404363742835211
FBLN5	0.054958695	0.10312042	0.6405111882054481
ABHD11	-0.085920615	0.14002717	0.640569816986025
TRPM2	-0.062711974	0.10220762	0.640584556210777
REEP5	-0.092249007	0.15035533	0.640604559053535
SUGT1	-0.07631026099999999	0.12438739	0.640634434711751
KIFAP3	0.08654524	0.16245625	0.640643439099863
TXK	0.04978056	0.093456501	0.6406838285616021
SHC1	0.1378585	0.25881484	0.640688052717307
USP37	-0.054201048	0.08838833	0.6407939515866831
MLLT1	-0.092400015	0.15068772	0.6408092308967099
RP11-55J15.2	0.040334655	0.07575548	0.640816725155218
FAM169A	0.047298388	0.08887922300000001	0.6409726020699611
LINC01948	0.052164661	0.098036603	0.641013993286965
CASP10	0.07394384	0.13901794	0.641126080049603
RP5-1092A3.4	0.08552468199999999	0.16082091	0.6411847605897671
RP11-188C12.2	-0.10462575	0.17089936	0.641381567388736
CTD-2236F14.1	0.076958254	0.14484004	0.6414576251479929
AC004057.1	-0.025214429	0.041195825	0.641465586265911
RP11-454P7.5	0.06872901599999999	0.12935842	0.6414726983730781
SASH1	-0.040039534	0.065431256	0.6415413161512089
TNFSF12	-0.11004495	0.17983637	0.6415504847177261
CLCC1	0.11161772	0.2101593	0.641587456997234
PAX8	-0.030239292	0.049426068	0.641613764631631
H2AC4	-0.06399239799999999	0.10461009	0.641663665845493
MASP2	-0.12216886	0.19981157	0.641840152217451
LANCL1	0.096234716	0.18136022	0.641868865788987
PLEKHG3	-0.085220931	0.13940645	0.6419029453595091
RP11-713M15.2	0.075085759	0.14152788	0.6419217213908089
MMP25-AS1	-0.11747115	0.19219372	0.641961537244383
SPIB	-0.06342581	0.10379988	0.642062367473332
CPD	-0.069037744	0.11301227	0.642151100545628
RMDN2	-0.086285809	0.14126779	0.6422042526969339
MRGPRE	0.029112511	0.054938494	0.642286797979384
SPSB4	0.06185624400000001	0.11676014	0.642367924034032
CICP4	0.061714152	0.11650384	0.642399509157155
ZSCAN10	-0.063460951	0.10396691	0.6424378305379089
CIBAR1	0.074896207	0.14142229	0.6424724931150021
LSM6	-0.086720263	0.14210947	0.642531179118386
NANS	0.097817754	0.18480815	0.642647042403516
RP4-742C19.13	-0.10173973	0.16687067	0.642848295765513
PAPOLA	0.15419272	0.29151706	0.642857969308109
PIP4K2C	-0.11073455	0.18163782	0.642875944779343
HERC1	0.093234088	0.17641808	0.643119614402324
RP11-307C12.12	0.07417595	0.14039622	0.643207620081786
NDUFA1	0.08408232800000001	0.15915686	0.6432277500975571
RP11-875O11.5	0.087908982	0.1664015	0.643230130454067
HCG4P7	-0.045529327	0.074785287	0.643368638795271
LIPA	0.054775018	0.10375727	0.6434516065949689
FER1L4	-0.059148914	0.097180124	0.6434551528365571
IL6ST	0.051482136	0.097580003	0.6436419454632121
MTCH1	0.14037191	0.26613805	0.643728822875417
KCNAB3	0.061087755999999986	0.11584222	0.643789752173494
PP7080	-0.088946439	0.14627704	0.6437961398854921
DMWD	0.086955024	0.16494605	0.643885134054871
SDHAP1	0.058681977	0.11131768	0.643893757907817
CDV3	-0.1632524	0.26856623	0.64391401634059
NRXN1	0.042627847	0.080870416	0.64391989855591
DCTN5	0.048749648	0.092498176	0.6439662535442691
TRAPPC1	-0.10230152	0.16834812	0.6440238364877379
NIT1	-0.10752767	0.17698474	0.644096890813725
VAX1	0.073940228	0.14035844	0.644105170501909
RP11-660L16.2	-0.082878706	0.1364339	0.644148963750504
AP000347.4	-0.051999689	0.08564332	0.644323257149722
DPP7	-0.15157176	0.24966619	0.6443630157401949
SLC1A4	0.07404914	0.14073204	0.644470000951056
GLMN	0.07092184	0.13487910000000003	0.644676404621457
TMEM106C	0.068702707	0.13067153	0.6447064410037889
LPXN	0.10243699	0.19486579	0.6447571417509351
CPED1	-0.052050154	0.085834411	0.644769446872325
KMT5B	0.10063184	0.19147539	0.644826989613811
GIMAP5	0.080994324	0.15413136	0.6448685986510531
RN7SKP255	0.046501037	0.088516256	0.644956245990389
METTL17	-0.10490303	0.17308963	0.6449681325603879
HADHA	0.14642189	0.27883023	0.6450788322268021
USP7	0.095568808	0.18208077	0.645230072797011
KIN	-0.070449893	0.11633834	0.6452611948160639
SEPHS1	0.07511843900000001	0.14313924	0.64527544004224
RP11-109I13.2	-0.063643461	0.10510917	0.6452972867572211
RIMKLB	0.05641079900000001	0.10752611	0.6453739836959829
RP11-473O4.3	0.09730081	0.18549010000000002	0.645411110580228
ZNF296	0.098411427	0.18769402	0.64555273847341
SGSM2	-0.11050424	0.18265355	0.6455924866260501
KDM7A-DT	0.043778945	0.083556936	0.645773095429544
PRECSIT	-0.060072408	0.09936196	0.645833398200552
LRRC75B	-0.07996786	0.13228403	0.645871525377647
KIF13A	0.08377325099999999	0.15995066	0.645888376095588
NDUFAB1	0.09625693	0.18387103	0.646029826978756
FAM160A2	-0.10172495	0.16835643	0.646042625995133
CARS1-AS1	0.085943795	0.16418397	0.646054448289619
FARP2	0.052142167	0.099642513	0.646152665459985
ANAPC7	0.07137198	0.13639155	0.6461555611118829
C15orf62	0.10898489	0.20832062	0.646230438699469
NPM1	-0.080939817	0.13403364	0.646245461053921
RP11-39E3.6	0.052474742000000005	0.10031635	0.64626947775915
RP11-567P19.2	0.081335243	0.15551603	0.646322313090172
BCAT1	-0.039533848	0.065486001	0.646349352341406
AMMECR1	0.067954815	0.12996161	0.646391641201043
GPR68	0.08617302800000001	0.1648271	0.6464356061293399
MSANTD1	0.07649457700000001	0.14632343	0.646453881687566
SLC25A45	-0.11750889	0.19473285	0.6465030672143051
CAPN5	0.050951322	0.097496993	0.6465612650592989
HTT	0.067654669	0.12946509	0.646574736324453
RAPGEF3	-0.046566578	0.07718574	0.6465796695641639
CALCRL	0.048060139	0.091985584	0.646630934474422
PCNT	0.063976808	0.12249655	0.646748136912317
MCHR1	-0.053032465999999986	0.08797537400000001	0.6468692985685921
ARMT1	0.087543361	0.16774698	0.646980376847723
GRIN2D	0.074069462	0.14197716	0.6470842893790301
SLC12A1	0.010022496	0.019211952	0.6470957532302011
KLHL12	-0.13662657	0.22680202	0.6471067206724921
RP11-96K19.4	-0.091206151	0.15141169	0.647125811752286
POLR3B	-0.0997336	0.16559272	0.647178141952754
FOXL2	0.066313812	0.12717441	0.64723640838911
CAPZA1	0.12281639	0.23558032	0.64729747894152
SH3BGRL2	-0.045674289000000014	0.07588945700000001	0.6474295636974411
RP11-242D8.1	-0.12271319	0.20390707	0.647455025776117
ARL11	0.087494747	0.16794253	0.6475054022236321
ZDHHC4	-0.083509579	0.13879136	0.6475240259254731
RP11-20I23.5	0.08679903	0.16662242	0.647533373732853
C12orf42	0.053568495999999986	0.10287014	0.647646632786333
ZBTB16	-0.040225507	0.06690992700000001	0.647818204810592
SNORA7A	0.055425891	0.10654191	0.647946849050283
ZNF791	-0.067961107	0.11308664	0.647949325253419
SSH1	0.07954875900000001	0.15292356	0.64797013812336
ZNF416	-0.099154849	0.16505167	0.6480749789013721
TTLL12	-0.11309272	0.18830939	0.64818136572634
COX18	-0.063062755	0.10501210000000001	0.648204901041843
TF	-0.035321795	0.058827213	0.6482608419373921
LINC02076	-0.078495624	0.13073900000000002	0.6482804343257521
NUBP1	0.10490155	0.20187681	0.6482950766567429
DGAT1	-0.11003588	0.18335604	0.648443288445276
KLHL9	0.12578217	0.24226652	0.648554095091516
NOS1AP	-0.045249332	0.075426192	0.6485639309005999
TRPV6	-0.064198677	0.10706774	0.648743935933326
CHRM5	0.055870391	0.10772179	0.648867338038841
RASGRP1	0.094815866	0.18282215	0.6488854889255721
TRANK1	0.079119831	0.15255815	0.648887073542864
RP11-174O3.3	-0.047028989000000014	0.07846517900000001	0.648888494109927
TMEM119	0.047239844	0.091101178	0.648932870053847
TRIM37	0.042291917000000005	0.081593674	0.6490612616450739
RPP30	-0.08373829	0.13979965	0.6491072558242211
RP11-319G9.1	0.071245798	0.13751214	0.6491889736212479
NIPSNAP3A	0.085815096	0.16566433	0.649247360130138
AAGAB	0.070073265	0.13530573	0.649316200955413
TAS2R30	0.078646969	0.15188029	0.649355060017874
BLCAP	0.14643282	0.28292869	0.649508134403576
ABHD5	-0.08713982699999999	0.14564666	0.6495125974306031
RBM20	-0.041088485	0.068676173	0.6495143127475379
ZNF44	-0.087764605	0.14672382	0.6495912099692459
MAGEH1	0.082726938	0.15990561	0.649632571842409
RP11-770J1.8	0.037169791	0.07185377400000001	0.649662389039629
MCM5	-0.10475217	0.17516608	0.6496765798988471
RP11-855A2.2	-0.10693941	0.17882594	0.649681224664455
LTB4R2	-0.090612889	0.15162028	0.649902772713412
CCS	0.092713943	0.17938621	0.649930764863271
RP3-477J10.1	0.089359551	0.17291388	0.6499620682645101
OPTN	0.056213667	0.10879289	0.650010705772193
RP11-159F24.3	-0.059045417	0.098852342	0.650091038213839
MTMR11	0.061111784	0.11831161	0.650110975924027
AP004290.1	-0.10320219	0.17279173	0.6501178725473579
PSAP	0.12060129	0.23349056	0.6501214222666429
RRP9	-0.10369465	0.17362608	0.650137682719975
DNAJB14	0.055701728	0.10792539	0.6503567622173541
TCHH	-0.077327884	0.12957043	0.650388476589903
TRIM41	-0.091883813	0.15397838	0.65042952711284
MRPL30	0.052860022	0.10246236	0.650483612177135
AF131216.6	-0.11563588	0.19387777	0.6506024563949621
ICA1L	0.0521196	0.10107961	0.650640629143885
HAUS1	-0.078336047	0.13139589999999998	0.650751244819135
FAM90A13P	0.076270882	0.14804819	0.6509064359468261
LOXHD1	-0.036043336	0.060489247	0.650938807296212
RP11-734K23.9	0.048201245	0.093587939	0.650988031003699
ZNF267	-0.088405073	0.14840753	0.65103985209905
ZNF331	0.056469163	0.10971426	0.651189792017946
CDHR1	-0.051561418	0.08660163	0.651218799902057
SLFNL1-AS1	0.090716814	0.17632297	0.651307546965781
NPIPB6	0.019863978	0.03862485	0.651432272724334
CD82	-0.085129447	0.14307389	0.651443434249143
SPATA5	0.078148539	0.15197617	0.651469827400798
LMOD3	0.086613786	0.16844769	0.6514860856472979
ZNF460	-0.14177846	0.23833125	0.651515910032962
SPCS3	-0.11230398	0.18879134	0.651528901879225
RP11-673E1.1	0.039179552	0.076208567	0.651532145424074
HPS6	-0.1300183	0.21858676	0.651554979327953
SNHG5	-0.044959534	0.075589129	0.651569590100635
RP11-196G18.23	-0.058875378	0.099002161	0.6516286013298189
CAMSAP2	-0.053460951	0.08989896300000001	0.6516342540728131
NDUFAF2	0.054543545	0.10615501	0.6517077321492171
CACYBP	0.03519578	0.068511605	0.6517607723167571
CREB1	-0.08022844900000001	0.13497959	0.651812353940437
DNM3	-0.052133108	0.08772314199999999	0.6518612404097021
HNRNPA1P36	0.08098477700000001	0.15773955	0.651943771608449
DDAH2	0.078884254	0.15366304	0.6519728302907161
FOXD1	0.059541847	0.11599784	0.65200648359632
ANKRD42	0.063573221	0.12389541	0.652112890334514
TRIB1	-0.08511283300000001	0.14342379	0.652363368625646
SRBD1	-0.068334931	0.11520099	0.652513621784068
RPS23	0.069808726	0.13634813	0.6527770746137421
SDHAF1	-0.11012902	0.18580431	0.652786639160624
FIRRE	-0.06552922900000001	0.11056855	0.652820745666763
GPS1	-0.14971285	0.25261849999999997	0.652828373098852
TST	0.077479201	0.15136447	0.652845843989901
CTC-559E9.5	0.08805644	0.17213125	0.653025628975166
ADGRD1	0.036480938	0.071323545	0.653072897431646
BORCS8-MEF2B	0.027522709	0.053819211	0.653127704884181
LARS2	0.057400357	0.11226010000000002	0.653172448366379
AP001062.7	-0.092983077	0.15708522	0.6532491671560631
MEI1	0.06630660599999999	0.12974158	0.6533187160704139
F8A3	0.010512748	0.020572757	0.6533559468695029
SPATA20P1	0.044756584	0.087586556	0.65335890527703
SLC35G1	0.061731527	0.12080856	0.6533659332696911
MRTFA	-0.14648306	0.24757342	0.6533974151065239
MAN1B1-DT	0.077108679	0.15091856	0.6533995984780719
C20orf144	-0.090294819	0.15263344	0.6534536271203829
SPTA1	0.038111849	0.074607015	0.6534550645158199
ABI3	-0.11076241	0.18723263	0.653455448627305
CA6	-0.05942292900000001	0.10045864	0.653490756304444
ZNF175	0.07416565900000001	0.14524947	0.6535877611432429
NOMO3	-0.052636236	0.08902914699999999	0.653662073476743
VPS4A	-0.14540506	0.24597772	0.6537171331209201
DDX18	-0.11418648	0.19317524	0.653733564459365
RP4-635E18.7	-0.058248404	0.098588612	0.6538982406003879
MTMR4	-0.096508635	0.16336046	0.653928659500067
TMEM260	0.059586516	0.11683584	0.6539443295870719
WDR20	0.11200644	0.21967408	0.654018660215242
BPNT2	-0.11953899	0.20239719	0.654019885123124
HACD3	-0.079484982	0.13460508	0.654084997838604
SLC35E3	0.07031943	0.13797665	0.654152805183984
ANOS2P	-0.089612408	0.15180362	0.654194936718655
BTN3A3	0.08749357599999999	0.17169914	0.654195362446614
FAM162A	0.078402913	0.15390171	0.654277636209957
PDIA4	0.084068732	0.16503187	0.654292852797422
SP140L	0.091174728	0.17900697	0.654335698072653
SLC30A9	-0.07318976599999999	0.12405722	0.654400774151565
DNAJC9	-0.090917416	0.15411163	0.654414072611843
TMEM40	0.04107685	0.08069119	0.6544966505795671
CDC40	-0.10842823	0.18385819	0.6545356650443729
GOLGA8R	-0.05960676700000001	0.10107360000000001	0.6545368955429829
POLD3	-0.079799014	0.13531993	0.65455451800871
FUT8	-0.06681168	0.11331693	0.65461690828312
RP11-439E19.9	-0.094693836	0.16060872	0.654620901357333
FAM66B	-0.068243839	0.11575044	0.654630325795156
CHCHD2	0.08750212199999999	0.17201395	0.654714421551655
FAM189B	-0.094825317	0.160917	0.6548046095054411
DARS2	0.098504378	0.19370203	0.6548063824535689
BEND4	0.06092486900000001	0.11983449	0.6548811453554151
TRGV4	-0.039231687	0.06659839999999999	0.6549236223050761
ZNF100	-0.038449773	0.06528642700000001	0.6550052174065201
LINC00278	0.069247854	0.1363078	0.6551062840481819
METTL15	-0.067502203	0.1146637	0.655147838965037
SHH	-0.06064378700000001	0.10302813	0.655196869826023
TOB1-AS1	-0.070621739	0.12000119	0.655258749394371
TMEM138	-0.11063341	0.18801106	0.655298563103732
RPS27A	-0.10009211	0.17012835	0.6553621131512121
RP11-449H3.3	-0.046592476	0.079199139	0.6553842839790269
GFER	-0.057415119	0.097609332	0.6554324038587579
MTCO2P11	0.076486119	0.15072667	0.6554453600472061
RP11-811I7.2	0.07555416599999999	0.14889645	0.655458053271591
TRDC	0.038513647000000005	0.075910928	0.655501842580444
RP11-53B2.3	0.086810855	0.17112275	0.6555321206218621
ICE2	-0.07828819999999999	0.13314375	0.655559389842881
ARMCX4	0.043102404	0.084999878	0.655657918554781
FKBP1A	0.093372673	0.1841396	0.655665197576547
JPH2	-0.06755799900000001	0.11494489999999999	0.655709439843861
C19orf53	-0.11194885	0.19049923	0.655757751878729
EGR3	-0.05074703	0.086357523	0.65577044207811
FBRSL1	-0.068928988	0.11732034	0.655835617330092
RP11-723J4.3	-0.090721881	0.15442003	0.6558516575505501
BOLA3-AS1	-0.08160010000000001	0.13892204	0.6559223909661159
TTC14	-0.077316994	0.13165033	0.655975333493588
PINLYP	-0.06112633	0.10409838	0.6560299596802679
PANK1	0.046714232	0.092267832	0.656127688413451
SLC37A4	0.082995792	0.16398405	0.656226763089937
DNAH2	-0.063050884	0.10748066	0.656366770214783
MATK	0.067803093	0.13403456	0.6563788220647161
NCDN	-0.10340876	0.17630149	0.656414101717386
EIF4G1	-0.091407027	0.15584879	0.656434101551875
CREG1	0.065012581	0.12856565	0.6564886795640129
RP11-67A1.4	-0.032830847	0.055987127000000005	0.6564994706773879
ZNF264	0.067752372	0.13402211	0.656573940466435
CABP1	-0.071977603	0.12281627	0.656700041951869
CHMP2A	-0.13852868	0.23638219	0.656713164886335
RP11-20I23.8	-0.094522735	0.16130251	0.656736846469087
KANSL2	0.068732554	0.13607925	0.656832504953628
RBFOX1	-0.062618624	0.10690144	0.6568759662083579
ABI1	-0.18018955	0.30763006	0.656891164130103
CTB-31O20.2	-0.099522934	0.16994689	0.656963323268753
CIDECP1	-0.10259241	0.17524831	0.657081246412055
LIMK1	-0.076263596	0.13036995	0.6573364416764139
WDR92	-0.083238968	0.14239666	0.6575845733508671
KMT2B	-0.13932215	0.23833851	0.657585312720917
WDPCP	-0.075403056	0.12900821	0.657628389429095
SERF2	-0.08165700299999999	0.13971872	0.657654364064953
RP11-1H15.1	-0.051755308	0.08859075699999999	0.6577909546804029
FAM3B	0.026834537	0.053310679000000014	0.657851773913526
PRH1	0.07029671900000001	0.13968796	0.657922650284906
AC127904.2	0.079357302	0.15775105	0.6580328531547529
BOLA2	-0.03934606	0.067403691	0.65806735457314
PHF20	-0.098423773	0.16862083	0.658090142883775
PPP4R1L	-0.062404856	0.10694217	0.6581846862618029
EIF4EP1	-0.092032645	0.15773341	0.6582251984376241
CTD-2554C21.2	0.041301953	0.082224034	0.658471304248447
ANO9	0.056776337	0.11305989999999999	0.658548335019869
GCC1	0.12168013	0.24232961	0.658579406266512
PRRC2A	0.1319464	0.26283633	0.6586482585630831
RP11-437B10.1	-0.097284512	0.16694718	0.6586632186230991
PTMS	-0.05985455200000001	0.10273382	0.658727163045589
CSDE1	-0.11596491	0.19904921	0.658741081506061
NAPB	0.07055428400000001	0.14065227	0.658876756126133
CH17-195P21.2	-0.09001572199999999	0.15460839	0.658963076102978
RNF135	0.085025233	0.16956233	0.658984449493591
PRRT2	-0.075118907	0.12903554	0.6589989341420489
TBL1XR1	0.05650655900000001	0.11273868	0.6591154884635371
PTPN1	-0.13572344	0.23324464	0.6591543621117789
ADPGK-AS1	-0.10428372	0.17922741	0.65917892359572
MCM3AP	0.06937326	0.13844986	0.659201441994762
RALGDS	0.085496478	0.17064642	0.6592344568645621
NNT-AS1	0.06624150599999999	0.13221634	0.659238524830869
ASXL2	0.077257673	0.15423102	0.6592896615271071
PLBD1-AS1	-0.065284074	0.11230096	0.659485551794643
TDRP	-0.064538997	0.11103419	0.659531559033297
SNRPE	-0.071192971	0.12248486	0.659540057276875
DNAJC10	0.048784065	0.097488092	0.6595911372202801
RP11-245P10.9	0.069434957	0.1387588	0.659597113785397
UBE3B	-0.11483929	0.19764096	0.659651458962401
MRPL4	-0.11804871	0.20320429	0.659718661166671
RP11-22E12.1	0.058364099999999995	0.11680273	0.660021434747607
RP11-617F9.2	-0.10677065	0.18398136	0.6600737525754821
FZD7	-0.072774561	0.12540444	0.660082729573693
ZNF839	0.075263055	0.15065598	0.6600875048792779
GALNT2	0.093356329	0.18687986	0.660097135620666
PARP14	0.07538564	0.15105046	0.660378429122456
ZBED6CL	-0.05911264400000001	0.10196657	0.660432644371161
NEXN	-0.076137216	0.13139212	0.6605861211951171
WDR48	-0.11274731	0.19465287	0.660729608153893
CIITA	0.073234958	0.14695036	0.660797746563721
CPSF3	0.08630907800000001	0.17319678	0.6608188209963549
TMEM74B	-0.078822495	0.13612344	0.6608304404368461
CHD4	0.081163982	0.16295938	0.6609763640238481
PCDHGB5	0.042560629	0.085463438	0.6610144774250699
TSPYL4	-0.12229298	0.21132073	0.661033287796919
MRPS33	-0.060567641	0.10466192	0.6610391390772329
RP11-20I23.10	-0.05718508200000001	0.098836761	0.661108132998645
CDCA7	0.056093843	0.11268859	0.661144679617805
CTD-2179L22.1	0.075555038	0.15185079	0.661272458623785
SQSTM1	0.076697978	0.15419714	0.661366318739129
MBLAC1	0.081595437	0.16408662	0.6614439888889879
HNRNPL	0.17531147	0.35256586	0.661459291396305
TMPPE	0.12439543	0.25026497	0.6615713006386
NFE2L3	0.08365528	0.16831532	0.661594712266839
TUBB2B	0.034158263	0.068769302	0.661776129338683
DCLRE1C	-0.066020448	0.11434256	0.6618103215147061
EID3	0.076137568	0.15333415	0.661871395343465
ANKRD40	0.10264795	0.20674799	0.6619059076328989
BET1	-0.079957855	0.13853532	0.66194371987042
CTD-2095E4.4	-0.079094052	0.13705164	0.661975930148421
RP11-747H7.3	0.063638893	0.12824292	0.6620542485512839
FCRL5	0.025292406	0.050968884000000006	0.66205708600628
MRPL11	0.06456716	0.13013204	0.662095934157839
SELENOW	0.093120766	0.18769079	0.6621120516891931
TAF1A	-0.081665105	0.14156781	0.662123096862939
RP11-305L7.7	0.075776964	0.15279458	0.662229652950219
CNTNAP3B	0.029006002000000006	0.058491268	0.662251523343411
MED29	0.091354969	0.18430189	0.662382648695016
TNFSF13B	-0.057297205	0.099401905	0.66238448488923
HCG27	0.076712715	0.15476664	0.6623910096542049
HMGXB4	-0.08671456400000001	0.15044314	0.662399445836697
BRIX1	0.069864261	0.14102695	0.662550788393644
RP11-550O8.2	-0.096492777	0.16749111	0.6625692326170479
NRBP1	-0.16033478	0.27831871	0.662583097801703
CREM	-0.080069835	0.13900524	0.662620390132236
LINC01116	-0.074024126	0.12857174	0.662784900393411
KCTD6	-0.081143676	0.14096039	0.662839880622898
BABAM2	-0.11431319	0.19866326	0.662979893090556
ZNF630	-0.064573381	0.11222744	0.662998940467771
RP5-1021I20.5	-0.056812045	0.098738598	0.6629997176769251
PDZD7	0.047382994000000005	0.095803174	0.663029197529082
LIPT1	-0.087228435	0.15161832	0.663036559230969
LINC02210	-0.070382453	0.1223559	0.663088944863221
ZNF615	-0.06563776	0.11411351	0.663106784174948
AC079305.10	0.07315458400000001	0.14799819	0.663202423126174
CRYBG3	-0.067983484	0.1182692	0.663329756836651
YAE1	0.07731129	0.15648186	0.6633411246016999
NSUN2	0.063746502	0.12906739	0.6634346382244929
LINC01409	-0.068919098	0.11996695	0.663528252637971
WASH4P	-0.038997898	0.067912809	0.663675576363325
MYO15B	-0.057912347	0.10087681	0.6637612999696071
MUC3A	-0.053156709	0.09260799	0.6638161579741779
CTD-2530H12.2	0.072719297	0.14746988	0.6639005405520999
MTR	-0.10291568	0.17935861	0.6639335954619251
MAGED4	0.036729443	0.07449468	0.6639389750150749
IL2RB	-0.052448488	0.091415878	0.663971077055012
PRCC	-0.095417375	0.16631899	0.663991164380384
OCIAD1	-0.1060011	0.18477078	0.6639978385653671
TMEM216	0.076496893	0.15521125	0.664052070545686
RGS9BP	0.055120327	0.11184335	0.664064799579811
CTD-2301A4.6	0.081389888	0.16521475	0.6641855636251479
IDI2-AS1	0.062390215	0.12667676	0.6642540371421021
SLC4A7	0.068725173	0.13954029999999998	0.664256293875768
GTF2IP13	-0.073355933	0.12797678	0.664289078933959
RP11-118B23.6	0.03598094	0.073073415	0.664325419158871
C3	0.037915179	0.077008169	0.664350089568156
RAB11FIP2	-0.062634001	0.10929219	0.66435389727014
SNX8	-0.047308842	0.082592321	0.664524291162466
RP11-345F18.3	-0.087542539	0.15283788	0.66453562462609
SLIT1	-0.051780326	0.090404705	0.6645468392123101
NEUROD2	-0.073097999	0.12768107	0.6646987483588511
RP11-421K1.1	-0.092869054	0.16227189	0.664816671612767
AKR7A2	0.08639005400000001	0.17574717	0.6648197435102479
GRB2	0.12969332	0.26387358	0.66485570153039
CACTIN	0.10032678	0.20412505	0.664856449763335
ACTA2-AS1	-0.071940585	0.12572417	0.6648732143767371
ZNF224	-0.096589553	0.16885837	0.6649882776930319
POLR2B	0.098448361	0.20044598	0.6650635880831179
EME2	-0.0988031	0.17277834	0.665086665749923
DONSON	0.064213427	0.13076604	0.66511729052373
FRMD8	-0.08745044800000001	0.15296716	0.665178144866293
H4C9	0.072685729	0.14808265	0.665241635936511
BCAS1	-0.062527902	0.10940592	0.665280023556186
PSMD2	0.096209421	0.19605165	0.665307103269416
DPH3	0.080408852	0.16388083	0.665354832558441
TMEM11	-0.12429021	0.21753545	0.6653782394046429
SP2-AS1	-0.10219567	0.17888874	0.665422917526178
SPOP	-0.08721884099999999	0.15267647	0.665431715054891
CLEC2L	0.040652886	0.082896363	0.6655017603501819
RP11-330H6.6	0.076452595	0.15591112	0.665528999703366
LINC01465	-0.10429189999999999	0.18262177	0.665540832779796
RP11-403I13.5	-0.079339518	0.13902689	0.6657798818994329
C1orf74	-0.11624484	0.20373944	0.665851579509071
MZF1-AS1	-0.093140727	0.16324579	0.665852308737097
KDM3B	-0.15430758	0.27056795	0.6659975015513461
SLC39A11	-0.07910681	0.13875166	0.666102597025197
LINC00273	0.06370331900000001	0.13019603	0.666163841663719
NORAD	-0.15249235	0.26769836	0.666392659942957
TBX19	-0.09324075	0.16369307	0.666413555284067
SNX21	0.067561502	0.13820364	0.666420239888294
AC011288.2	-0.061722067	0.10836768	0.666440556321557
LEO1	-0.094869262	0.16656805	0.666445885074326
SF3B2	0.097667425	0.19986131	0.666526075810844
KDM5A	0.07531983099999999	0.15415154	0.666565746670262
SLC2A3	-0.064685595	0.11361688	0.6665771980247679
RP11-826N14.7	-0.037579395	0.066018256	0.666638503341911
VAMP4	-0.043766336	0.076888018	0.6666417651437939
VENTX	0.055171884	0.11303746	0.666876134411848
HR	-0.060491066	0.10634448	0.666878644784347
CTD-2012J19.3	0.06733821400000001	0.13797941	0.666908159338282
FCHSD1	-0.10066223	0.17698219	0.6669091200549531
RP11-235E17.2	0.025148383	0.051536151	0.6669409268780401
ACER2	0.071018793	0.14555449	0.66697447131228
RPL7L1	0.10002180000000001	0.20500001	0.6669790521873941
IRX5	-0.075438842	0.13267099	0.6670006031785849
DHFR2	-0.072584833	0.12766574	0.6670374714172479
TMEM243	-0.12724101	0.22382139	0.6670731240319799
VCPKMT	-0.093849806	0.1650866	0.667076195012978
KCNF1	0.066467644	0.13627623	0.66707927727337
PLEKHH1	-0.061273647	0.10780156	0.667132714236694
MYT1L	-0.060225366	0.10596201	0.667147753650104
PDE5A	-0.056633593	0.099699373	0.667339655344565
EIF2AK3-DT	-0.07828547599999999	0.1378507	0.667424487941251
STKLD1	-0.061548213	0.10838642	0.667448987932903
CTD-2561B21.5	-0.09051727	0.15941438	0.667477369941966
TYW1B	-0.07942134299999999	0.13993918	0.6676369523591
MINDY1	-0.11645125	0.20522497	0.667701959502334
ZCCHC14	0.069926204	0.14371575	0.6677801982109159
MCTS1	0.061159061	0.12570197	0.6677914090531689
RP11-136H19.1	-0.081383972	0.14352226	0.6679297951819431
SVEP1	-0.058371081	0.1029403	0.667935451756808
CHST13	0.029716694	0.06112142	0.667998272496569
NECTIN1	-0.058411475	0.10306047	0.668095027436172
NFE2L2	0.12185948	0.25073495	0.668106162282609
DAZAP1	0.14186049	0.29199845	0.668214631451464
RP4-808A1.2	0.083525427	0.17195459	0.668265000535067
WNT1	0.063298665	0.13031709	0.6682727997502249
ATP8A2	-0.070342943	0.12418365	0.668288316992277
SDHAF3	0.062839749	0.12945166	0.6684493504680071
MORC2	0.095884009	0.1975438	0.668478543111
RP11-166B2.3	-0.087791064	0.15510276	0.6685397842769351
IGLV2-23	0.032981561	0.067967472	0.668553206779935
MAPRE2	0.097498039	0.20094966	0.668593937807176
RP1-244F24.1	0.07009188	0.14448595	0.6686379899057521
PROX2	0.082249949	0.16956455	0.6686654887925569
GABPB1	-0.070305038	0.12428384	0.6687398654276371
SCOC-AS1	0.041015953	0.084586152	0.6687628577896191
VWA5B2	0.055434776	0.11432339	0.6687670663436429
STK16	-0.080904244	0.14305533	0.668820593608583
JMJD6	0.072392666	0.14932659	0.6688264857088481
CRLS1	-0.062955068	0.11133019999999999	0.668858844379329
CRAMP1	-0.050608403	0.08954493599999999	0.6690411098482231
MFSD5	0.11259557	0.23244216	0.6690587887547951
NOP9	-0.14652456	0.25931123	0.669112498356146
YTHDF1	0.13196908	0.27252488	0.6691516197196371
FLYWCH1	-0.050291633	0.08903248400000001	0.6692219492701321
NUTM2A-AS1	0.034563317	0.07139946900000001	0.669247905982048
FAAH	-0.053557971	0.094846951	0.669334949202336
IGLC1	-0.022406475	0.039684033	0.669368118328464
NUDCD3	0.080900678	0.16723585	0.6694446566286409
PLXNB3	0.036475308	0.075402777	0.6694520231619531
EAF2	0.06730867900000001	0.13914429	0.669455956823786
RALA	0.081242399	0.16797905	0.669507522998964
TBC1D10C	0.13843659	0.2863187	0.669591055266865
DEDD	0.097561429	0.20179477	0.6696128104814211
RP11-16K12.1	-0.057611268	0.10213747	0.669703741595302
METTL26	-0.096538836	0.17115315	0.66970774276
RXYLT1	0.06132969	0.12695362	0.669838986572692
ITGA11	0.069935488	0.14478629	0.6698756318797751
LONRF2P1	0.055024754	0.11392033	0.669884394606302
RNF187	0.070104542	0.14514152	0.6698859829635551
AC083843.1	-0.10263807	0.18216256	0.670068057387532
TCF20	-0.14476791	0.2570633	0.6702351861352889
SEC24A	-0.096479465	0.17137229	0.670341340117704
HIGD1A	0.059482693	0.12335121	0.670352424306849
RP11-439L12.4	-0.090187878	0.16020971	0.6703682169173361
SELENOF	0.10925472	0.22663235	0.6704373647940911
CCDC82	0.08176781	0.16964897	0.6704948005437751
LY6G5C	-0.068653395	0.12200409	0.6705003162391489
EEFSEC	0.10832726	0.22482311	0.670583292289416
MPLKIP	0.11627744	0.24133287	0.670595027530158
RP1-228P16.1	-0.054982739	0.097767757	0.6706978430822671
LARP1	0.084733666	0.17596583	0.670760509477066
DNPH1	0.07456568599999999	0.15493123	0.670910307620485
MDS2	-0.07097101	0.12629778	0.670963301692416
RP11-65L3.3	0.058239398	0.12107343	0.6710629171548891
PSMA3	0.10567381	0.21968792	0.671067439413929
DELE1	-0.11366933	0.2023731	0.671112893494501
CCHCR1	0.060576381	0.12595749	0.67112126238112
RP11-7O11.7	-0.035780271	0.06372314	0.6712235111544269
RP11-490F3.3	-0.08898985599999999	0.15854162	0.6713380778476751
CHEK1	-0.06849339900000001	0.12204221	0.6713830176855721
HNRNPA3P7	0.07838015400000001	0.163157	0.671436051018766
RNF19A	0.076300505	0.15884147	0.671460293268841
ANP32A	-0.12724046	0.22679829999999998	0.6715005984594871
CCDC115	-0.11808358	0.21049904	0.671535921129355
ZNF667-AS1	0.043136275	0.089830787	0.6715562364185861
RP11-561O23.8	0.052444459000000006	0.10926415	0.671684632851505
RP11-383F6.1	-0.073080992	0.13033947	0.671697702418371
NEK6	-0.081656227	0.14563526	0.6717020649560071
SH3PXD2B	0.038137666	0.079464502	0.671711518507844
RP11-98J23.1	0.024083761	0.050182427	0.6717169551162919
MEFV	-0.11541939999999999	0.20586565	0.671723426998933
USP5	0.096751494	0.20171388	0.671881528433325
ATOX1	0.06565349	0.1368954	0.6719162540919129
MTG1	0.06518505	0.1359724	0.672028902960058
LINC00092	0.069481823	0.14494157	0.6720413487648089
RP11-500G22.5	0.075492108	0.15754133	0.6721536050833289
DNAJB5	-0.048653293	0.086900511	0.6721871028832289
CCDC90B	0.074387623	0.15525701	0.672191366630439
ZNF90	-0.055484726	0.099166731	0.6724033966677211
MUC20-OT1	0.04059895	0.084834202	0.6725226616521971
EML6	0.040674472	0.08499512199999999	0.672533070852229
CTC-277H1.6	-0.095755425	0.17127118	0.672654690081863
RP3-467D16.3	0.049665341	0.10382919	0.6726600729893369
PKD1P2	-0.013938366	0.024932878	0.672685017640802
PYGO2	0.14343214	0.29996373	0.672762322716804
RHOH	0.070903255	0.14828479	0.6727676736569771
SRFBP1	-0.06560365900000001	0.11739071	0.672796016654194
REX1BD	-0.10691882	0.19131997	0.672796402558764
ICE1	0.12386663	0.25911688	0.6728402695300931
MOAP1	0.11182461	0.23406512	0.67300899226951
PLPP1	-0.068504697	0.12268229	0.6730681000129689
HIP1	0.033191721	0.069492176	0.67307883415411
NSFL1C	-0.10101455	0.1809556	0.6731648350255179
SETD3	-0.10686947	0.19146195	0.6731959496051649
CALM3	-0.15065427	0.26993538	0.673233820027673
DEAF1	0.08378366200000001	0.17551958	0.6732488409484829
RP11-490B18.6	0.07724746	0.16190099	0.673378912469202
PRSS27	0.064396564	0.13496913	0.6733831266383872
PDCD4	0.083546157	0.17512152	0.6734100972267411
CREBZF	0.082388788	0.17270944	0.673432899475474
RP11-242C24.4	0.074164443	0.15547935	0.6734518617225911
ATOH8	-0.027811321	0.049882535	0.6735763488097879
FBXO11	0.10056532	0.21091979	0.6735773082231529
VWA5B1	-0.044139901	0.079184237	0.6736377942090089
RPL3L	0.043063423	0.090343621	0.673655537280139
XBP1	0.075460309	0.15835575	0.6737379737869389
REV1	-0.081280046	0.14591982	0.6738842170426249
RP11-213H15.5	-0.068250474	0.12257527	0.674011457000044
NCLP1	0.08324749099999999	0.17487461	0.6740251983567421
EN2	0.063545102	0.13348844	0.674029105398921
ETF1	-0.059448566	0.10680758	0.674136130421078
MIEN1	0.077208795	0.16228535	0.674192686965259
RNF220	0.10221707	0.21492982	0.674297381070662
CTC-265F19.2	-0.07383803900000001	0.13273549	0.674323776529002
SLC39A8	0.06158939400000001	0.12956926	0.6744425234907049
NRXN3	0.046526529	0.097896594	0.674488666830553
NEB	-0.046710748	0.084032911	0.6745718797391489
EXOG	-0.061445137	0.11055208	0.674607526327718
RP11-381K20.2	0.063106489	0.13288406	0.6747047293204971
RAD51B	-0.061328072	0.1104252	0.6748583471319001
CTD-2260A17.3	0.057274141	0.12068146	0.674888887375734
SLC25A18	0.074352156	0.15667472	0.6749041025086411
HNRNPR	0.076626502	0.16147682	0.6749208874433729
KIF24	0.06990809099999999	0.14735892	0.674997488108225
NCEH1	0.053161194	0.11206811	0.675022396507313
MFSD1P1	0.081212085	0.17120526	0.675028333420119
FAM168B	-0.17462712	0.31465993	0.6751024337800551
TYMS	-0.054771025	0.098804804	0.6754805866707471
TRA2B	0.1096729	0.23172865	0.6756673640712308
CEACAM21	0.055296707	0.11689993	0.6758195410021551
ADRA2A	-0.054640756	0.098678525	0.675844193258065
PRRC1	0.08915013599999999	0.18848642	0.6758474678641209
METTL2B	-0.060092252	0.10853711	0.6758850636609129
CBFA2T2	-0.07212582599999999	0.13031410000000002	0.675991950921725
PSMD11	-0.10507978	0.18987298	0.676024868139116
RP3-329A5.8	-0.092814927	0.16771923	0.6760408232485979
DPYSL4	0.027984041	0.05920956	0.6760570870390229
ERBIN	0.067308388	0.14244496	0.67611961609927
ZNF790	0.05682807700000001	0.12027602	0.6761443546677071
GRIK4	-0.024950022	0.045103767	0.676174998494049
PTK6	-0.079017924	0.14290783	0.676317971019366
CLDN23	-0.069001214	0.12486572	0.6765120996916939
RP11-158L12.6	-0.08062364799999999	0.14591074	0.676541150847287
TXNDC12	-0.10510528	0.19023426	0.676570995955064
FBXW4	0.080768934	0.17121324	0.676582654150093
RP11-1000B6.8	-0.072216633	0.13073412	0.676637301814592
TMCC1	-0.068306465	0.12367146	0.676679702120012
CCDC51	-0.078668491	0.14245619	0.6767348647924809
ALKBH3-AS1	-0.082604289	0.14966576	0.676916138123519
MON2	-0.098034398	0.17764437	0.676956353583537
CYRIA	-0.093959584	0.17030679	0.677045611163324
ANKRD54	0.081771015	0.17366238	0.677108539112929
SLC23A1	-0.067969778	0.12322562	0.6771169565626309
EIF4E2	0.10021879	0.21288855	0.6771710628209411
CH17-302M23.1	-0.079231303	0.14373856	0.677337382023453
N4BP1	0.099867776	0.21232208	0.677407799302062
TCF7L1	-0.07627978	0.138425	0.6774346389146461
HSPA14	0.06707906200000001	0.14263168	0.677446033218969
BCL7C	0.079941635	0.17004702	0.677553787155275
CEBPB	0.067738237	0.14412888	0.677631908746875
PCDHA10	-0.072392155	0.13147958	0.677708043826555
RP11-298A10.3	-0.024313811	0.044161351	0.677725065043959
PEX26	-0.065074021	0.11822529	0.677810753058076
FCF1	-0.081994694	0.14896795	0.6778140608391451
RP11-23I22.1	-0.088872508	0.16146644	0.677819895532872
RPS10P7	-0.053371211	0.096981569	0.6778707498984949
SIX5	-0.070988388	0.12901013	0.677911803842163
USF1	-0.14051351	0.25537135	0.6779250762052961
TLR4	-0.073558795	0.13369134	0.6779360868977711
C2orf16	-0.072323783	0.13145653	0.677960541037067
CLEC5A	0.039100612	0.083305081	0.6779999078114809
RP11-709D24.6	0.074173832	0.15804229	0.6780222429036209
E2F1	-0.065805741	0.11965793	0.678093944698709
RP11-142C4.6	0.053437666	0.11390592	0.678135749975167
ERVK13-1	-0.094572583	0.17209244	0.6783345757987029
UTP25	0.082953137	0.17695661	0.6783515422140661
MCM9	0.070690616	0.15085738	0.678461469963678
ANKIB1	-0.06346334	0.11561203	0.678699255340434
UGT2B11	0.031500614	0.06728841	0.6787293257401569
TCAF2P1	-0.062531885	0.11392669	0.678732298216725
SACM1L	-0.099661389	0.1816116	0.6788021701268871
GRIN2A	0.043247544000000006	0.092410969	0.678819850074894
PIK3IP1	-0.11176866	0.20368661	0.678821586458987
ZNF132-DT	0.06695133	0.14306316	0.678824042479294
RP11-119F19.5	0.049015782	0.10476076	0.6788845094550251
MMP21	0.079486069	0.16989472	0.678901332207328
CAVIN2	-0.04530139	0.082617658	0.679061853940651
CH507-513H4.10	-0.08503627	0.15508902	0.679073515549147
AMN	-0.054817787	0.099979094	0.679081694378314
FOXN3-AS1	-0.083850244	0.15297188	0.6791717285994799
LRP5L	-0.072533791	0.13232948	0.679178475683624
SIRPB2	0.058587448	0.1253688	0.6792198991108079
FCAR	-0.05679343200000001	0.10364469	0.679278383314876
TMEM38B	0.03978192	0.085190771	0.6794265032058572
PREPL	-0.080249597	0.14653398	0.6794639278734389
LINC01963	-0.081678239	0.14916618	0.67951546611156
HEATR9	0.06553937	0.140401	0.679529864325871
TK1	-0.069561432	0.12704566	0.6795360107532861
LRP1	0.0496573	0.10638609	0.679551530442021
SGK3	-0.07105078299999999	0.12977882	0.6795688239937622
INSM1	0.057201279	0.12255974	0.6795774240402211
PNMA1	0.08559989300000001	0.18340829	0.679579751378801
DCAF7	0.094919689	0.2035481	0.6798137404817951
TAX1BP1	-0.08903456300000001	0.16278829	0.679891825418922
NUP50-DT	0.052175385	0.11191822	0.6798934207802511
CTC-378H22.2	0.078157394	0.16765207	0.6798958080149089
ILDR2	0.035198987	0.075517053	0.679944510834578
RP11-274A11.4	-0.094917367	0.17361776	0.6800300384040899
TMEM255A	0.046529934	0.09988362	0.680102674456861
ANKRA2	-0.075422605	0.13799814	0.680122629029769
AL162151.3	-0.056427516	0.10324945	0.680141492415691
AC006042.8	0.06599511799999999	0.14169032	0.680145273877673
ATRX	0.069430142	0.14908137	0.68017532110369
RP11-326F6.1	-0.09708735	0.1776874	0.680214461633692
DOP1B	0.069009848	0.14824263	0.6802948199622679
CABIN1	0.072706527	0.15626541	0.6804403070445829
RP11-379F4.4	0.051972259000000014	0.11170586	0.6804498498371411
TFPT	-0.08703140699999999	0.15943341	0.680521743928114
LINC02580	-0.040672163	0.074526004	0.680602201969547
EXOSC5	0.082199005	0.17685737	0.6807389465563171
COL6A1	-0.044963855	0.082427178	0.680749462135484
PDCD6IP	-0.10459736	0.19175441	0.680762767234219
EMILIN1	-0.070464518	0.12919005	0.680788234984411
KCNA7	-0.075106675	0.13772615	0.68084767535152
ZNF354A	-0.054975092	0.10084437	0.680958508382978
NEPRO	0.063475353	0.13668665	0.680971697604536
TTLL5	0.05307032	0.11428639	0.6809856390448791
CASP16P	0.055590568	0.11976849	0.6811124660271389
ERCC5	-0.13255970000000003	0.24336264	0.6812257775174939
BRD3OS	-0.056360105	0.10349771	0.6813130870610219
SCFD2	0.070985475	0.15306717	0.6813492466172969
TMSB15B	0.058604422	0.12645529	0.681536753428058
ZNF613	0.05012454	0.10819843	0.681641225399106
GPT	-0.074596695	0.13716302	0.6817311066315781
NKPD1	-0.07202538900000001	0.13247555	0.6818303601125489
RP11-677M14.8	-0.084905606	0.15618855	0.681877255167194
API5	0.061945856	0.13383634	0.6818904477701471
NDUFV3	0.075227537	0.16255006	0.6819213374115061
STUM	-0.063278573	0.1164211	0.681923759587501
LMNB2	-0.061880588	0.11387660000000001	0.6820022851976739
TMEM236	0.061523013	0.1329932	0.682036916824145
RP11-1275H24.2	-0.084602601	0.15572349	0.682069827927926
DDX28	-0.1119907	0.20614116	0.682079060869208
ZBTB14	-0.096116037	0.17699251	0.682210791563673
AHCYL2	-0.068308509	0.12583328	0.682331572064342
MPG	-0.098894132	0.18221894	0.6824079733957189
SLC22A5	-0.081158433	0.14954335	0.682415799720123
IER3IP1	0.053084285	0.11495194	0.682519327370297
MICB-DT	0.04943008	0.10705607	0.682563578492034
QRICH1	0.051284328	0.11113056	0.682708977672039
ABHD10	-0.078366601	0.14453051	0.682710729317965
PPIAP41	0.071265913	0.15447524	0.6827903945297541
TMEM9	-0.075240925	0.13881715	0.682830468780995
RAP1GAP2	0.06838548900000001	0.14826555	0.6828534337034909
LY75	0.060164194	0.13046041	0.6828942756710711
F12	0.056424489	0.12240921	0.683024898213266
LINC02284	0.070097407	0.15207745	0.683035310082269
SNIP1	0.055734281	0.12096109	0.6831370961107591
KLRF1	-0.048408056	0.08940644699999999	0.68317512395363
SETD6	0.06705202099999999	0.14558378	0.683249873103208
ADAMTS6	-0.046875872	0.08659769699999999	0.683253970177325
RP11-47I22.4	-0.02868169	0.052986483	0.68325648271574
TSBP1	0.058616622	0.12729775	0.683312529330948
GGT1	0.053870564	0.11699208	0.6833157199650981
H2AC19	0.018643935	0.040500931	0.6833933547242789
NDUFV2	0.095326031	0.20721336	0.683570033510052
ZNF559-ZNF177	0.041603246	0.090448258	0.683612314409664
C8orf44	0.06142999900000001	0.13356213	0.683631206088935
MAN1A2	-0.054638711	0.10106045	0.6836441353745779
SFXN1	-0.07276833099999999	0.13461825	0.6837042313738639
CHASERR	-0.085787966	0.15871369	0.683723960539522
RP11-523H20.7	-0.07773049	0.14384194	0.683802942660863
ADHFE1	-0.06650605400000001	0.12308066	0.6838286063280071
RP11-521B24.4	0.072247805	0.15721979	0.6838716297434899
TMEM184C	-0.073229143	0.13555808	0.683912573925417
MAGI2	-0.051059365	0.094523923	0.683931070415477
ZNF506	-0.099549217	0.18429289999999998	0.683934361540903
RP11-264B17.4	-0.074355299	0.13769423	0.684033331287456
ATP6V1C1	0.075395568	0.16420357	0.684095745575402
WASF2	-0.14041459	0.26008304	0.6841047174694571
NPIPA8	0.022159072	0.048277065999999993	0.6841922001592641
LINC00707	0.038424564	0.083723618	0.6842236404102261
SF3A3P1	0.06991195900000001	0.15240512	0.684355771663823
HMCN2	0.054338816	0.11848074	0.684412329994469
ROBO3	-0.048581198	0.090105889	0.6845396181164761
FOXG1	-0.079152263	0.14681215	0.684549799956104
TM6SF1	0.063764746	0.13913668	0.6846166257961911
ENSG00000279413	-0.066515105	0.12343692	0.6847177339554671
LAMP3	-0.050989875	0.094629745	0.684731784830789
IGLC7	0.035254995	0.07697355	0.6847806691468361
GPR89A	0.054362524	0.11869287	0.6847832930140699
FAM177A1	0.058974726	0.12877660000000002	0.684812319604021
SPAG1	-0.046619682	0.086556119	0.684868926899728
FN3K	-0.055250463	0.1025914	0.684903488311508
PCLO	-0.042729328	0.079379166	0.6850559135475279
RSKR	0.068453743	0.14961177	0.685063100193642
RP11-996F15.2	0.047705921	0.10428576	0.685116164006357
ZNF429	0.038025584	0.083146864	0.685190094746325
RTN2	0.042803649000000006	0.09359611	0.6851945163567421
MAP4K5	0.077896269	0.17038878	0.6852873692184621
COPS7B	-0.10513751	0.19546859	0.685307171689866
C1orf131	-0.08206567	0.15257529	0.685309686771242
PEG13	-0.10235043	0.19031869	0.6853609028911279
SOS1-IT1	0.073346152	0.16052795	0.6854442410568261
RP11-386I23.1	0.06768962	0.14814934	0.685446952032592
RP11-455O6.5	-0.087942066	0.16364165	0.6855872272780761
CTB-181H17.1	-0.087182392	0.16231643	0.6857624168854201
RP11-549D23.1	0.094559896	0.2073134	0.685914415479958
PCDH1	0.035220429	0.077225385	0.6859427528634631
AC007405.4	-0.059845196	0.1115018	0.685998478156673
PAXIP1-AS2	-0.077836028	0.14502576	0.6860072718888411
YIPF2	-0.079551778	0.14823429	0.6860326523470379
EIF4A1	0.12550725	0.27538852	0.686138619968349
RP5-1022E24.7	-0.052876014000000006	0.098561677	0.6861440759233091
ST3GAL3	-0.084945769	0.15835071	0.686165455656544
MEF2C-AS2	-0.062578162	0.11665739	0.6861737200051861
ECE1-AS1	-0.086454396	0.16116899	0.686177392656112
INMT	0.051331251	0.11270791	0.6863243118036609
CTD-2619J13.8	-0.06613208400000001	0.12335417	0.686360224263331
CTA-243E7.1	-0.07060977	0.13172074	0.6863955177402571
SNX24	0.048524093	0.10657778	0.6864101640404201
CBWD6	0.042208928	0.092731617	0.6864819064290419
LINC01136	0.040699027	0.089417786	0.686492188213717
GTF2H4	-0.068342867	0.12753173	0.6864958144077359
CCDC170	0.02869751	0.063055129	0.6865149848100128
ODF2L	-0.060211226	0.11236888	0.686527992315972
ANGPT1	-0.043712065	0.081581693	0.686544838805522
B3GALNT1	-0.059765237	0.11158026	0.6866537036205309
GLB1L	-0.048758402	0.091040434	0.6866877842581322
TNPO2	0.062234898	0.13684618	0.6867173648788771
NPM1P26	0.068940535	0.15164131	0.686807805855598
RBM44	0.045940439000000007	0.10107194	0.686865874840741
MCPH1	0.061391799	0.13510696	0.6869485665975159
RP11-332M2.1	0.067332356	0.14818248	0.6869521178983641
SLC38A10	-0.11861496	0.22168827	0.686996755955595
ARL3	-0.088245221	0.16498454	0.6871065650086379
CTC-523E23.3	-0.082248664	0.1538549	0.687276570117723
EFCAB8	0.04243799	0.093510257	0.687285078067425
METAP2	0.044212037	0.097451219	0.687374179141794
C7orf26	-0.10522131	0.19688923	0.687376703721793
DTL	-0.048198558	0.090203687	0.687429794217529
HOMEZ	-0.065598777	0.12279138	0.6874901858601751
PECR	-0.072307482	0.13541508	0.687646178652101
TENT5A	-0.089182281	0.16702372	0.6876578114600511
ARF3	0.11297289	0.24929628	0.687683802660801
STAP1	0.062698534	0.13840257	0.687774616677833
ACP5	-0.044960028	0.08423764	0.687790463254765
ZNF546	0.030758498	0.067917698	0.687856558240695
LRRC28	-0.06691606900000001	0.12543188	0.6879362085233511
THUMPD1	0.061589785	0.13604023	0.6879445828189009
TSPAN33	-0.048731037000000005	0.091362183	0.687997549692944
SFT2D2	-0.12745996	0.23898664	0.6880262875957041
RP11-884K10.7	-0.089720081	0.16822484	0.6880267338207379
TRPC1	0.037916536	0.083779029	0.688037058050111
POLR2J3	0.03231999	0.07142464700000001	0.688080930243398
RC3H1	-0.06552454099999999	0.12294614	0.6882552206484711
LINC02245	-0.067889555	0.12741043	0.6883222436784461
BUD23	-0.07882003900000001	0.14794725	0.6883724371654699
CTA-363E19.2	-0.086952984	0.16323853	0.6884224036735921
PPP1R12B	-0.06077142	0.11411098	0.6884884898332211
MPP6	0.020584514	0.045601535	0.6887436197014999
TMEM223	-0.097133663	0.18254216	0.6887570519425389
SUFU	0.11069998	0.24528323	0.688794397977682
EBAG9	0.067480231	0.14952277	0.688800913396417
CTB-139P11.2	-0.040042545	0.07526649	0.688820664391548
PRUNE2	0.033750492	0.07481619999999999	0.6889160498612189
IGKV2-30	-0.040964715	0.077033947	0.68896186355118
EGR4	0.058398103	0.12949355	0.688999439614509
KLK3	-0.075348787	0.14173826	0.6890636490023572
ACAP1	-0.074386614	0.1399435	0.689098230632026
GLB1L3	0.055290806	0.12265525	0.689113920325739
SLC26A11	0.064384774	0.14288293	0.6892159829826291
SLC9B2	-0.051776528	0.097463698	0.689283218855769
ZNF444	-0.081758136	0.15391805	0.6893188830760338
TSTD3	0.056705335	0.12588935	0.6893204742142929
SDR39U1	-0.096759919	0.18221487	0.6894140854201078
XPNPEP1	0.053916255	0.11980274	0.689558065497236
GLYR1	-0.11814279	0.22265329	0.689658707611244
ATF4P3	0.064690441	0.14380368	0.689671729682755
ROMO1	0.067739033	0.15060753	0.689720081785719
TBCC	-0.13639962	0.25718016	0.689807068228443
VAV3	0.06328300099999999	0.14076989	0.689853688691072
BET1L	-0.084299285	0.15901192	0.6899400189395329
AP2A1	-0.097761739	0.18447612	0.6900612105521321
CENPC	-0.079489753	0.15005219	0.69017832694344
TCP10L	0.048869851	0.10884629999999999	0.69019512592381
ALOX15	0.015963471	0.035592859	0.6904822229397979
AMER1	-0.11079716	0.20942035	0.690587387187921
DGAT2	0.07509896099999999	0.16752153	0.6906069023550141
IGFALS	-0.079080657	0.14952043	0.6906897879059611
SFRP2	-0.040807434	0.07717094299999999	0.690751378630623
SORCS2	0.040499642	0.090420658	0.6908421760531961
ZNF768	-0.097797787	0.1850008	0.690846440096458
NBAS	-0.099605878	0.18844813	0.690891949780661
H2AZ2	0.07614179900000001	0.17005063	0.690928013260266
LINC01535	-0.037692323	0.071348856	0.691057975597723
RP11-717F1.2	-0.031854517	0.060310118	0.691120091778502
LRRC2	0.040401375	0.090297932	0.691130100184156
CD300LB	-0.0644664	0.12206603	0.6911509368888169
RBAK	0.073236228	0.16375331	0.6912429644320219
PSMC4	0.10496067	0.23495716	0.691550798564519
TNKS2	-0.18316264	0.3473482	0.691637522735135
OTULIN	0.063544567	0.14231419	0.6916790949012321
TSPYL2	-0.069876152	0.1325346	0.6916901456732499
PCDHGB3	0.039512268	0.08854651	0.69184561392289
AVPR1A	-0.035089616000000004	0.066590492	0.6918602419461539
CENPUP2	-0.08410177099999999	0.15965927	0.6919734759485381
ARPC5	-0.092748735	0.17612057	0.6920558746178679
RP5-1112D6.8	0.081260212	0.18230032	0.6921355985711309
MASP1	-0.049471402000000005	0.093970983	0.692156010113048
DLX6-AS1	0.042313462	0.094935308	0.69216009395364
PEBP1	-0.10055293	0.19104852	0.6922356903775589
NDUFB6	0.06481144400000001	0.145454	0.692237027774731
PPP1R21	0.07176576700000001	0.1610862	0.6922783477767961
CYSLTR2	0.036064471	0.080963983	0.692322284681439
WDR49	0.043557888	0.097794376	0.69234371764129
CNTF	0.067592035	0.15175888	0.692350823949131
ABLIM3	0.03547155	0.079656783	0.6924025843800269
GP1BB	-0.03821396	0.072651309	0.692434019934609
ALG10	0.050389058	0.11317963	0.6924576910253111
CEP128	0.043601775	0.09794326	0.6924813162880621
RNF113A	0.085938625	0.19316757	0.692650938316953
ATP11C	-0.088342324	0.16816961	0.692839412312536
ZNF417	-0.082101835	0.15629649	0.692852241635484
C4orf46	0.055025282	0.12377910000000002	0.6928597200801049
PCDHGB7	0.038146453	0.085836651	0.6929418867331469
PPA2	-0.08551696	0.16285366	0.6929604958606079
MIB1	-0.087287887	0.16622766	0.69296343253657
IGFBP2	0.032830627	0.07388510400000001	0.6929782506401689
RP11-274B21.1	-0.057821468	0.11013281	0.6930203230299691
COTL1	0.11745134	0.26437665	0.6930320099357271
DAB2IP	-0.036504515	0.069536265	0.693047333737725
GIPC1	0.06589477	0.14833974	0.693057479869397
AC137932.5	-0.10990922	0.2093799	0.693073544968916
KDM4A	-0.076143854	0.14510529	0.6931807358754849
RP11-761I4.4	-0.081471129	0.15527264	0.69321183103853
DHRS7B	-0.08589954300000001	0.16372174	0.6932294798265689
TMEM123	-0.06465493	0.12323524	0.6932423645430501
WDR74	-0.096012796	0.18301765	0.6932645868064621
USP15	0.08457570699999999	0.19060639	0.6933557161425771
TTC9C	0.078526622	0.17699395	0.693386233950497
RP11-894P9.1	0.098780147	0.22266759	0.6934143944055801
ITGA6	-0.06773320599999999	0.12918175	0.693435712455385
ADD3	0.076561159	0.17263872	0.6935018133054539
FUBP1	0.092309098	0.20823728	0.693614934736076
MCM3AP-AS1	-0.097746752	0.18653632	0.693625495128308
ZNF223	-0.054611035	0.10424299	0.6937019361190219
CTD-2165H16.3	0.066622266	0.15041295	0.6938308162997641
NAIPP2	0.027809849	0.062788877	0.6938420222648389
BAIAP2-DT	-0.06189279900000001	0.11820365	0.6938646382101511
FLYWCH2	-0.087181731	0.16660847	0.694068188536081
GDI2	-0.12121589999999999	0.23165433	0.694074883726182
CTB-163K11.1	0.032103207	0.072548052	0.6940831231544999
RBM25	-0.10204448	0.19503809	0.69411045885799
ANGEL2	0.072371356	0.16358149	0.6941383498382769
RP11-589M4.5	-0.06161647	0.11779727	0.6941890576102779
CCDC152	-0.064830949	0.12397922	0.6942818452470529
ALCAM	0.049694608	0.11239625	0.694306879382492
SEC63	0.048937688	0.11069675	0.694336808357538
RMI2	-0.061599001	0.11783958	0.694391189399278
ZNF766	-0.054844273	0.10491992	0.6943978302573951
ZNF254	-0.048391623	0.092579375	0.6944104081628171
SETBP1	0.066055951	0.14946332	0.694417169960319
PCDH8	0.02843065	0.064330697	0.6944225427658921
AMIGO1	-0.099096608	0.18959597	0.694429421898455
MPZL3	-0.076701395	0.14677869	0.6944941525891329
COL4A4	-0.04425490000000001	0.084690225	0.6945029805319389
TMEM44	0.058856693	0.13322829	0.694526068545661
RP11-539G18.3	0.040650792000000005	0.092030098	0.694562949626834
MSTO1	0.072520191	0.16423232	0.694647874355558
RP11-473C18.7	0.027349775	0.06193752	0.694648107185797
ZDHHC5	0.12705750000000002	0.28784036	0.6947406580011779
DIDO1	-0.2076155	0.39773741	0.694839218241848
TNK1	-0.05889139	0.11285211	0.6949268776960661
GS1-259H13.7	-0.080735383	0.15471702	0.694938669332097
MBOAT7	0.10536209	0.23888872	0.6949606719078449
RP11-556H2.1	0.057601587	0.13062542	0.695010781873551
EDARADD	0.039082281	0.088664521	0.695118736172977
EXOC6B	0.063349272	0.14375326	0.69518353206945
ADD3-AS1	-0.061206079	0.11743258	0.6953143469428891
RPS3	-0.11083449	0.21266255	0.695330278825527
RP4-605O3.4	-0.08375766700000001	0.16078597	0.695480092094702
FAM238A	0.05569135	0.12651863	0.6954830350833051
NT5C3AP2	0.054110708	0.12292997	0.695487815611262
PAGR1	0.11007074	0.25010823	0.695537546963053
APEX2	-0.1114248	0.21395584	0.6955657821056619
KIF22	-0.09069495	0.17415867	0.6955799971325649
PWWP2A	0.066857584	0.15199413	0.6956717402318239
RP11-503P21.4	-0.053420532	0.10261494	0.695681318721349
TCF12	-0.0829508	0.15934587	0.69569420577887
GPR82	-0.064653467	0.12420278	0.695708108217447
COG6	-0.032507182	0.062448486	0.695710334399148
ELFN2	0.051310468	0.11666941	0.6957174069025309
MAP1B	-0.03685201	0.070803426	0.6957467662835871
TRIM40	-0.060833791	0.11699203	0.696048441539586
ALKBH5	-0.14232184	0.27375351	0.696103766939176
KCNAB2	0.082251223	0.18730641	0.696119022783968
MOSMO	-0.065776865	0.12656068	0.696202837173136
MSC	-0.042242669	0.081288647	0.696240967818218
DHFR	0.054438379	0.12403005	0.696247742278323
RP11-457M11.7	-0.076022645	0.1463	0.6962574062705991
SLC7A1	0.058210486	0.13263653	0.696272193993271
CCNF	0.058441251	0.13317151	0.696290386190964
AURKAIP1	-0.1095105	0.2108018	0.6963418125203289
FAM43B	-0.063702748	0.12269247	0.6965155079380749
ETFRF1	0.068095376	0.15533507	0.6965702218035791
SRPK1	0.057434337	0.13102502	0.696588889200285
LMO4	-0.069319286	0.13356443	0.696642917163466
TYRO3P	0.077997741	0.17802965	0.6967272799472409
RP11-32B5.1	0.043278899	0.098793518	0.696752761647104
LXN	0.059642491	0.13615799	0.696774101442281
LINC02609	-0.056263502	0.10846603	0.696808606793965
LGALS8	-0.08199163400000001	0.15809571	0.696868714329388
RP11-272L13.4	0.06962648099999999	0.15901934	0.6968883709479189
CCNYL1	0.062319415	0.14240832	0.6970319629918471
LINC00944	0.041273165	0.094318246	0.697041643252937
AXIN2	-0.049804055	0.096089432	0.6970559574834311
RP11-47G11.2	-0.08172231	0.15767820000000002	0.6970703995221639
CTD-2349P21.9	-0.08326955700000001	0.1607873	0.697310787621932
HAVCR2	0.055628352	0.12743477	0.6976866878642162
ZNF277	0.07135889999999999	0.1634753	0.697694112281643
BMI1	0.046599845	0.10676282	0.6977132300644971
RP11-459O1.2	0.013332634	0.03054636	0.697718056659515
AGO1	-0.13549508	0.26204643	0.6978056207284928
PPP1R15A	-0.091970372	0.17792946	0.697909798007383
ZC3H10	-0.07473640299999999	0.14465918	0.698063188538868
SNORA17B	0.049854755	0.11438098	0.6980834716357249
ADGRA1	-0.069862585	0.13523536	0.698085983716829
KCNQ5	-0.028007868	0.054215931	0.698086882636702
CDC34	0.067516669	0.15491154	0.6980989325388549
TXNDC16	-0.041826186	0.080993866	0.698199425110669
ZDBF2	-0.06476457099999999	0.12541642	0.698208759350725
MON1B	-0.11309409	0.2191583	0.6984245008899699
GARRE1	-0.074719336	0.14479475	0.6984258011983399
SUCLA2	0.060201554	0.13831365	0.698452334946091
HIPK2	-0.085549659	0.16593518	0.6987124821807851
SNORA57	-0.049491914000000005	0.096122559	0.6991208661062579
EPHA1	-0.06060219400000001	0.1177067	0.699136416963578
RP11-523H20.3	0.039776421	0.091625555	0.6991364797302281
LINC02312	0.044001703	0.10149253	0.699482110378655
NPIPB11	0.031341139	0.072326137	0.6996120979279951
PTDSS2	-0.065568901	0.12759099	0.69971455337135
GOLGA6L22	0.040871621	0.094362219	0.699729921632197
LINC00869	-0.0630283	0.12266679	0.6997639962285811
RP11-245J9.5	-0.08534177800000001	0.16612193	0.699816734155553
SLC46A2	-0.05851074	0.11394074	0.699943840623305
FAHD2A	-0.074775584	0.14561561	0.699947191589996
SMIM32	-0.06932496099999999	0.13500872	0.6999643459269239
KLHL20	-0.073190267	0.14254817	0.699990128165368
MOCS3	-0.1078077	0.2099746	0.699996292362637
RP1-102H19.7	0.064340033	0.1487005	0.700003466013591
BNIPL	-0.053487478	0.10418058	0.7000089098131099
RP11-305L7.1	0.048924732	0.11310913	0.700086463831929
CTD-2506P8.7	0.067631477	0.15636309	0.700096165650277
SELENOT	0.057096257	0.13200906	0.700102618844382
DUBR	0.044575829	0.10308954	0.70017415663368
ANAPC4	0.056955281	0.13173469	0.7002047973423199
ABHD13	0.10026763	0.2319272	0.700219675325472
PRADC1	0.065517359	0.15157082	0.700260684244324
TMEM117	0.045891653	0.10618411	0.7003007010955961
DMRTA2	-0.060919703	0.11879991	0.700382243817426
TMEM230	-0.11011427	0.21482768	0.7005163706424871
RP11-69H7.2	0.048766498	0.11296542	0.7005996837642579
XXbac-BPG118E17.11	0.02490841	0.057699257	0.7005998365858761
ADAMTSL1	-0.057926238	0.11304652	0.700612699669429
UAP1	0.047299514	0.10964868	0.7007932643905319
TUBB4B	-0.12631811	0.24667434	0.700809526792438
CCNI	-0.11571206	0.22596312	0.700809937455715
ZNF738	-0.06728168799999999	0.13144742	0.700949580454776
PPFIA3	-0.054033108	0.10561689999999999	0.701104820762506
FAM76A	-0.06644605099999999	0.12991326	0.7011836344128549
RP11-317B3.2	-0.08628787199999999	0.16872608	0.701217870350668
CHCHD1	0.072270082	0.16781881	0.701233831708826
SLC25A3	0.11475439	0.26649277	0.701254203419165
TBC1D22A	0.11875947	0.27579509999999996	0.701255493932022
ETNK1	0.083570324	0.19410735	0.7012983605317751
KLF1	-0.045612666	0.089219811	0.701319796929487
FAM91A2P	0.026357061	0.061299352	0.701638740279582
RP11-1396O13.23	0.046548873	0.10827728	0.7016801563281999
C10orf95	0.057778545999999986	0.13439941	0.7016817033202529
TMEM272	-0.042334851	0.08296018599999999	0.701884971548507
IRF2	0.11879236	0.27654759999999995	0.701891217207038
FAM13A-AS1	0.10882392	0.25342007	0.701972017233334
ZNF132	-0.06228857700000001	0.12210855	0.702002725014713
HYLS1	0.070262625	0.16371873	0.702125659160832
RP11-449P15.1	0.031064948	0.07239232599999999	0.702154257275613
KARS1	-0.10847155	0.21277164	0.7021872772742149
CCDC47	-0.07840449099999999	0.15381204	0.7022238086821601
CHFR	-0.12188995	0.23931593	0.7024749161040209
C11orf1	0.044733478	0.10438039	0.702490889059844
DNASE2	-0.065451612	0.12853496	0.702543775906366
TMEM200C	-0.058827423	0.11558492	0.702699896349001
IGKV4-1	0.02626107	0.061336825	0.702742739720657
SFPQ	-0.17458034	0.34307162	0.7027480982718679
RALGAPA1P1	-0.06778564299999999	0.13324086	0.702826153838837
SPINT2	-0.078582321	0.15446544	0.702830943173086
RP11-523H20.5	0.042346291	0.098948602	0.7028531567078979
FOXQ1	-0.0461596	0.090765915	0.7029401172667651
CRBN	0.075022084	0.17545441	0.7030798602463989
PIP5K1B	-0.056284032000000005	0.11074259	0.7031302043485042
AC021188.4	0.062793475	0.14689784	0.703154658834402
C6orf136	-0.08455639599999999	0.16638876	0.703164190854241
MZT2A	0.047846209	0.11193578	0.7031668593782451
RAB5A	-0.083876851	0.16507461	0.70320706914097
WASH5P	-0.047478695	0.09344206	0.7032109303038311
ANKRD6	0.044612897	0.10439214	0.703217992269195
SOX17	0.055726694000000014	0.13041326	0.703248373248508
PDXK	0.061396331	0.14371641	0.7033111020432811
B3GNT4	0.050116764	0.1173412	0.703372652990046
ZBTB43	0.046094222	0.10796547	0.703474227718718
PTAR1	0.06213535	0.14556473	0.703521172309615
CTD-2666L21.1	-0.061637605	0.12147546	0.7036343278271279
HOXC4	-0.057146015	0.11263050000000001	0.7036535869408481
MRFAP1	0.097948213	0.22958811	0.703661028213032
FRRS1	0.03202735	0.07508087299999999	0.703693941576656
RHOG	-0.1442003	0.28424779	0.7036965730116479
CAMKMT	-0.074205207	0.14631388	0.7037814366679759
FOXP1	-0.15430329999999998	0.30443125	0.7039669563349069
GPR157	0.025784704	0.060525427	0.704030652420627
SMN2	-0.042761071	0.084406864	0.704118752948374
RP11-34P13.8	0.032918579	0.077321814	0.7041997868874941
TAP1	0.088705055	0.20837028	0.704215465036971
PLCXD2	-0.069442972	0.13714795	0.7042822326784879
IGKC	0.017913363	0.04209247	0.7042983609107428
LRRC8B	0.053351311	0.12542828	0.7044305306163399
SYNJ2BP	-0.09626584	0.19027287	0.704524400229346
ANKS1A	-0.11488606	0.22712834	0.704594385851928
TMEM42	0.063613951	0.14974092	0.70474886083826
ZBTB8OS	-0.07334128200000001	0.1450682	0.704749115462095
SNORD3A	0.029510857	0.069466502	0.7047521031964609
FURIN	0.067966107	0.16001543	0.7047969764967191
SUMF2	0.086775869	0.20431215	0.7048122188246819
SNRPG	0.057411829	0.13523975	0.704935075325246
CALHM6	0.031667047000000004	0.074643815	0.705102531572479
AF001548.5	0.031271336000000004	0.073728473	0.705163126951096
FBXO48	-0.088470149	0.17531795	0.70531607810213
UFM1	0.062380828	0.14716629	0.705321658107793
LMLN	-0.042490631	0.08422591800000001	0.7054024890082149
DDR1	-0.040953645	0.081213845	0.705532435913598
YWHAQ	0.082395425	0.19458462	0.705586216185645
DNAJC16	-0.051889916	0.10292463	0.7056018559545051
CH17-264L24.2	0.040635573	0.095988816	0.705650417830516
PAX2	0.046232464	0.10922464	0.705685427828111
DUSP6	0.048431193	0.11443769	0.7057268986989799
SYT15	0.028354025	0.067005699	0.70575821425378
ABLIM2	0.042806952	0.10119873	0.7058547435114529
C22orf46	0.06594364400000001	0.15594395	0.705934204990672
AC005522.7	-0.033689986	0.066910518	0.7059930486133291
ITGA5	-0.10040507	0.19947508	0.706090872838744
RP11-823P9.4	0.047192597	0.11168824	0.706133296053784
CACNB3	0.043158027	0.10215125	0.7061618845793649
XIAP	0.046929266	0.11108335	0.706175492656273
TIAL1	0.080557482	0.19071733	0.706222035464369
EHD2	0.041564553	0.09844048	0.706319939200773
SCNN1D	-0.05336739	0.10611306	0.7063432109719391
CBX1	-0.10397308	0.20674474	0.7063577278705729
GRIK2	0.06214399900000001	0.14721165	0.706374297483428
CTB-161A2.8	-0.078250202	0.1556195	0.7064032648648749
ARPIN	-0.024664625	0.049059448	0.7064520373958071
ZNF436	0.084232155	0.19963577	0.7065022302454961
SMPD5	-0.060012751	0.11946403	0.7066940569949691
NUP62	0.11167973	0.26493799	0.7067429310702809
ACTN2	0.045513487000000005	0.10797866	0.7067593490468471
LERFS	0.018642272	0.044242358	0.706842548935052
RGS19	0.097256324	0.23081143	0.706842573821655
DDHD2	0.048924412	0.11612044	0.706868174607881
TAOK3	0.08393689300000001	0.19926	0.7069176204978481
CARF	-0.053374883	0.10635335	0.7069884793526791
GLYCTK-AS1	-0.071863942	0.14322485	0.7070536186193029
RAB1B	0.12659593	0.30073199	0.7070894481243422
OTUD4P1	0.067255465	0.1597826	0.707114114513736
PCDHB2	0.041721841	0.099131372	0.707140964049609
FAM168A	0.12134134	0.2883177	0.707149681326631
ADORA2A	-0.075312084	0.15014855	0.70715793192635
OR10AD1	0.062496191	0.14854334	0.7072301377385559
RAB42	0.06250738	0.14862067	0.70731713005299
CPSF6	-0.10660258	0.21264714	0.7073224930289441
SDAD1	-0.081018635	0.16163528	0.7073640204206411
MICF	0.026806552	0.06377951700000001	0.707488550701066
LINC00511	-0.046628479	0.093103742	0.7076188184107279
VIL1	-0.036177203	0.07223835099999999	0.7076306573400121
RP11-331G2.7	-0.068446519	0.13667428	0.7076324555999541
RP11-20B24.5	-0.058346299	0.11661748	0.7079221477977049
RBMX	0.12095285	0.28830171	0.707951743733972
RP5-1142A6.8	0.06524155	0.15553150000000002	0.7079885970850341
XKR6	0.058213863	0.13883032	0.7080844353342209
TRMT61A	-0.098731796	0.19749956	0.7081724253868671
SUCLG1	-0.097156805	0.19438887	0.7082345387175558
BICDL2	-0.035510661	0.071048899	0.7082348408079329
PSMB4	-0.12492032	0.25005858	0.70838128749988
RP11-205M5.3	0.051402231	0.12277198	0.7084699073164269
NKAP	0.053604097	0.12805782	0.708522961432726
NCOA6	-0.16835611	0.33717894	0.708536614452878
SAP18	-0.060029294	0.12026717	0.7086427006304119
RBPMS	-0.091440558	0.18323344	0.70869981266408
GBA2	-0.117123	0.23470637	0.708711526146762
CSPG4P11	-0.05304307	0.10629913	0.7087243186790151
MAS1	-0.073689996	0.14775134	0.7088787431024599
LY9	0.084657765	0.20255328	0.7089107458861821
BCL2L13	0.07293144	0.17449746	0.7089118321773971
SSBP1	-0.091313012	0.18312583	0.7089442050334731
B3GNT6	-0.057244536	0.1148058	0.70895314434352
RPS19BP1	-0.099388222	0.19937220000000003	0.709022655661477
ZNF443	0.06006802400000001	0.14389034	0.709211478409397
NXPH4	-0.050567089	0.10151983	0.7092683477148349
DLGAP2	0.026537926	0.063602646	0.709339589010432
ZNF260	0.026229312	0.062876928	0.7093956227518009
APOE	-0.062344207	0.12522638	0.709419040644528
RP11-21K20.4	-0.080983785	0.16267308	0.709431464638315
LIG1	0.051970113	0.12460104	0.709432651015711
DBT	0.061616612	0.14779023	0.709537380628966
HCN2	0.048461043	0.11624857	0.709564705458505
CENPP	0.0513087	0.12309931	0.709605309386797
PLA2G4B	0.039854503	0.095682004	0.7097729909304922
HYAL3	-0.058271413	0.11721374	0.7098518975121959
PDIA3P1	0.06606570099999999	0.15871883	0.7099471513821991
KNOP1	0.050026597	0.12022092	0.710020769747739
RASGRP3	-0.043558811	0.087677763	0.710053471869244
INTS6	0.064943605	0.15610215	0.7100750371207671
TCEA1P2	0.037211775	0.08946176800000001	0.710124182955134
LINC01206	-0.059165423	0.11913534	0.7101638828616741
STARD4	0.055551711	0.13369149	0.7103850073269179
C17orf80	-0.090728185	0.18282875	0.7103924105181679
AC008984.2	0.048540676	0.11686411	0.7104830814838491
RP11-139D23.7	0.064560122	0.15545157	0.710515236949937
CD164	0.082419214	0.19849034	0.7105617194093271
TREM1	0.048659257	0.11720134	0.71059431458827
VNN2	0.048999276	0.11803772	0.710631454780065
OLFML2A	0.048959377000000005	0.11795339999999999	0.7106566328376909
AGPAT4	-0.055441168	0.11182060000000002	0.7106606652708208
OLFML1	0.058645961	0.14129365	0.7106624123429441
PCMTD2	-0.070390479	0.14200084	0.7107212783877049
POLR2M	-0.035563794	0.071752026	0.7107552660086099
PSIP1	-0.10402425	0.20988421	0.7107684827440309
INTS14	0.058625619	0.14137435	0.710893443235368
RP11-318K15.2	-0.076268748	0.15395475	0.7109078179244208
ADGRA2	-0.058935975	0.11897816	0.7109357041684699
RASIP1	-0.048826256	0.098649078	0.7111797870232349
YKT6	-0.12849336	0.25963543	0.711209986397845
TADA1	0.081348751	0.19645192	0.7112536755371371
ZNF526	-0.11904703	0.24060893	0.71128597366091
MTCO1P11	0.062617826	0.15124065	0.711291383931652
NFKBIL1	-0.077371551	0.15643548	0.7113970944719301
RP11-271K21.12	-0.071882238	0.14537234	0.711470504792836
MIEF2	0.056084555	0.13559424	0.7115385408834342
LSM7	0.07013412	0.16958102	0.7115673938428358
TIMM13	-0.073209387	0.1481045	0.7115681306523779
PTMA	-0.12602557	0.25498286	0.7116032456800601
CHMP5	-0.070323362	0.1423024	0.711644864097792
USP25	-0.08784446	0.17783193	0.711771068334178
LIME1	0.069435835	0.16810913	0.711890726767864
POLR2A	-0.097309971	0.19709001	0.7119173248080121
AGAP9	-0.038188013	0.077354933	0.711954371839891
ANAPC11	0.06936582200000001	0.16798446	0.7119576553766189
AC073115.6	0.042325450999999986	0.10250638	0.7119724926519879
PANO1	0.057614519	0.13954155	0.7119853715365309
FZD4	0.049788949000000006	0.12060998	0.712030785521232
UBR2	0.11120930000000001	0.26943197	0.712064084558886
MYL12A	-0.10407853	0.21104236	0.712263025735578
MT1E	-0.051046377	0.10355598	0.7124020987972379
TRAPPC6B	0.047821079	0.11609527	0.712575471794414
CMC4	0.04993736	0.12127367	0.7126594307603259
RAD9B	0.070024579	0.17009781	0.7127211857931991
AC004471.9	-0.086111707	0.17490216	0.712762137546801
AKAP10	-0.079046836	0.16055866	0.712773343433901
SIRPD	0.057074132	0.13867317	0.712781582822237
VPS26C	0.088704395	0.21557152	0.7128351571037729
GABRG2	-0.049069212	0.099694714	0.712851674388428
SRP54	-0.088961545	0.18083974	0.7130089070966558
RP11-191L9.4	0.046044103	0.11198184	0.7130234401663299
DDX11	-0.026683986	0.054259957	0.7131032757951021
LRRC59	-0.13524915	0.27516938	0.713266104506702
RP11-368N21.5	0.070143035	0.17078994	0.713313201438376
TONSL	0.063987429	0.15587828	0.7134356487321171
STK19	0.072040424	0.17554484	0.713505044753606
DIPK1A	-0.076689651	0.15620262	0.713600027972418
FBXO10	0.047140563	0.11493138	0.713638230152303
LA16c-306A4.2	0.062890036	0.15333313	0.713644131587654
VARS2	-0.056265843	0.11464361	0.7137054132449999
PPCS	-0.11250058	0.22922637	0.713708711552705
RNF39	-0.079407716	0.16180077	0.713714243663603
DDHD1	-0.076307476	0.15550108	0.7137474997031321
RECQL5	0.056980398	0.13900696	0.7137915055066529
NR3C1	0.11162399	0.27245429	0.713920533343546
RP11-408A13.4	0.060671895	0.14810103	0.7139402548442729
RP11-343L5.2	-0.076665376	0.15639805	0.714067071708928
OR2AT4	-0.05740599999999999	0.11713954	0.7141453827002191
SEL1L	-0.091574923	0.18686308	0.7141458594670109
NXN	0.045460661	0.11106408	0.7141507381975329
PPARA	0.036956336	0.090317588	0.7142340930761372
ZNF37A	0.036348809	0.08883388699999999	0.714236982585399
TCTN3	-0.063032482	0.12867464	0.7142703747575171
ZNHIT3	-0.074725696	0.15254938	0.714278547325463
CLIP3	-0.035907899	0.07330548099999999	0.714282644768578
LTN1	-0.08332405	0.1701358	0.714336709906604
MIR3180-1	0.035798601	0.087555122	0.7144241695100171
SEC61B	-0.092739476	0.18949004	0.7145397801053779
GPR146	-0.037742955	0.077128415	0.7145786525840759
SSXP10	0.064310237	0.15738997	0.7145851689231459
CHST3	-0.05906559	0.12072129	0.714627149537165
ERI3	-0.08362538	0.17097622	0.7147286718284541
TRMU	0.084720818	0.2074973	0.714771168588625
AF131215.3	0.061254636	0.15004715	0.71480915915211
FSTL1	0.025304515	0.061996037	0.7148532309919259
AL133243.4	0.06919596	0.16957757	0.7149227822081551
NKX2-4	0.052735807	0.12924008	0.7149250434963159
RALGAPB	0.11010463	0.26986142	0.714949949908807
SPDYE1	0.068660123	0.16832550000000002	0.7150128329433479
DPP8	0.058995665	0.14464035	0.7150265470450109
CLN8	0.055309458	0.13560586	0.715032077569683
SEMA7A	-0.041562034	0.085073094	0.7150692989451949
SOWAHB	0.054106744000000005	0.13268882	0.715091385616717
C21orf91	0.053833924000000005	0.1320267	0.7151043905123499
PRXL2A	0.043737921	0.10728403	0.7151450383786979
ACSL4	-0.078956978	0.16166207	0.715152858949455
C14orf93	-0.060033837	0.12300262	0.7153583381410459
HNRNPRP1	0.071407829	0.17541603	0.71551379672649
XXbac-BPG299F13.17	-0.063016524	0.12922545	0.715614731457017
COX6C	-0.07482841700000001	0.15345467	0.7156283495026741
IGKV1-9	-0.033782392	0.06928823099999999	0.7156662590536641
CRYGS	0.058273073	0.14326023	0.715704253900827
GOPC	0.096810459	0.23800709	0.7157098922403181
SKIDA1	-0.049311555	0.10116521	0.7157436738160341
TRGV5	0.023959464	0.058915841	0.715759658950457
ZSCAN30	-0.076966045	0.15793742	0.715814236884119
LDHD	-0.052514142	0.10777260000000001	0.715845781292537
GEMIN5	0.055187174000000006	0.13576434	0.7158693054655201
RP11-296I10.3	-0.055499833	0.11392191	0.715902733013996
STX11	-0.075222064	0.15443514	0.7159609320512751
COA4	-0.087148777	0.17894577	0.7160013480216809
ZNF280B	0.063147327	0.15543942	0.716016510543104
ARL1	-0.079887265	0.16411489	0.716144751692965
BBOF1	0.041562065	0.10236759	0.7161639220559209
GCSH	0.042031806	0.10353141	0.71618025596845
RP11-1246C19.1	-0.072587548	0.14914047	0.7161876635416551
ZNF384	-0.099291948	0.20413018	0.7163647262376891
CERT1	0.06554215099999999	0.16157351	0.7163822752643059
RP11-124O10.1	-0.079814096	0.16413087	0.7164447654373579
CHEK2	-0.058610302	0.12053483	0.716463781094989
MCPH1-AS1	0.062972103	0.15529382	0.71647118931636
RP11-34F20.7	-0.07195157	0.14798808	0.7164963895257859
GNPTG	-0.095187468	0.19583826	0.716585809276735
TALDO1	0.1023664	0.2528726	0.7168903074348258
CCDC25	0.046582433	0.11507126	0.71689052023513
RIC8A	0.058340749	0.14420959	0.7170478428493491
NPIPB5	0.045380177	0.11217651	0.7170555514621891
CCDC93	-0.06898968	0.14223248	0.7171959465340109
BMP7	-0.057072993	0.11770618	0.7173005942709699
UQCRFS1P1	-0.055056374000000005	0.11355068	0.717309766597667
IRGQ	-0.058418472	0.12054880000000001	0.7174664104090992
RP11-1415C14.4	-0.02701779	0.055769198	0.717555958426308
SMIM15	0.042259408	0.10468667	0.7175835172532271
GGT7	0.05802020400000001	0.14380119	0.7177052656395569
EVI5	-0.040329386	0.083310834	0.717783538103734
DLL1	-0.046982434	0.097111	0.717955201578269
THAP5	-0.066204518	0.13686101	0.717995351309823
NOL8	-0.07036746	0.14554685	0.7181572510427758
ARHGEF1	0.10141799	0.25199485	0.7183229876460991
TOP3B	-0.069919452	0.14474212	0.7184052190236321
DDX19A	-0.094231869	0.19509495	0.7184399790513051
SENP3	0.06037193900000001	0.15010410000000002	0.718481371767832
IL17RB	0.05945598	0.14785724	0.7185319109032869
UQCC2	-0.069727303	0.14444068	0.718601424932179
BSCL2	-0.053904366	0.11168644	0.7186622420232309
C15orf54	0.032700104	0.081395976	0.71876117394244
MPI	-0.090799229	0.18821854	0.7188000893341109
LINC02878	-0.080911994	0.16772334	0.718800338093354
LARP4B	0.11215494	0.27926021	0.7188382790672049
NUDCD2	0.036593137000000005	0.091119088	0.718849015527745
SPNS1	-0.07083968	0.1469104	0.7189324711451791
EBNA1BP2	0.069471318	0.17311785	0.719032896276616
HDHD3	0.049297564	0.12285682	0.719053997627307
ZNF75A	-0.081561124	0.1692191	0.719061090708438
ITGAV	0.028019266	0.069867307	0.7191909848085191
ENTPD3-AS1	0.050638783	0.12627642	0.719203228621848
ZNF28	0.027232336	0.06791434	0.719224360786889
RP5-1112D6.7	0.06065473900000001	0.15126914	0.7192294352425942
FAM186B	-0.064138498	0.13318221	0.7193052206509281
HDGFL2	-0.085861826	0.17832234	0.7193580449858141
CCDC144NL-AS1	-0.044491913	0.092420629	0.7194135622663471
MTREX	-0.059335786	0.12325901	0.7194231059315379
PIK3R4	0.048116728	0.12009734	0.719427183171467
RAB1A	-0.12357925	0.25675584	0.7194722543318579
CEPT1	-0.090233775	0.18758776	0.71964817491897
TRAM2	0.076678973	0.19156783	0.719656956868583
THAP9	-0.056068455	0.11656675	0.719662173784767
HSPE1	0.059857169	0.14958398	0.7197258027423491
HES6	-0.056705608	0.11794229	0.719788646211873
RP11-454F8.2	-0.073796265	0.15350077	0.7198106460197992
LKAAEAR1	0.059204203	0.14824259	0.7202035065134991
RP11-324O2.3	-0.072784582	0.15160052	0.720205108803332
PIGU	-0.069564237	0.14494762	0.7203154077235471
CIP2A	-0.046586439	0.097074571	0.7203294997321859
RGPD1	-0.017389292	0.036235237	0.7203316852055269
MRPL57	0.07593987099999999	0.19025052	0.720335480953523
PRDX6-AS1	0.068849576	0.17249336	0.7203439471992209
RP11-216N14.7	0.06331864	0.15864531	0.720357703683741
WDR11-AS1	0.03833825	0.096063364	0.720374419290206
NHLRC2	0.035585476	0.089170099	0.720386162388082
TMCO3	-0.063715462	0.13281099	0.7204259283764921
TBRG4	0.071514494	0.17925294	0.720456578263508
STIMATE-MUSTN1	-0.033296984	0.06946279400000001	0.7206670140217191
AC004540.4	0.054904321	0.13778491	0.720749247234717
LINC01476	-0.06467244700000001	0.13503385	0.7209199166840691
MIR4280HG	-0.060234085	0.12578269	0.7209570327693391
SART3	-0.093889591	0.19611156	0.721029070950715
ITPKB-IT1	-0.074003977	0.15458125	0.7210398347946679
TAMALIN	0.042423553	0.10660911	0.721080262100402
NRIP2	0.080925225	0.20338328	0.7211048813769141
MAP7D3	-0.050442418	0.10541626	0.7211809272601591
PHF2	-0.11153238	0.23308803	0.7211858207832791
EPS15L1	-0.11561836	0.24171374	0.7212902844736421
GOLGA2P5	0.061082275	0.15365986	0.7213360135978991
IPO5	0.058602518	0.14742798	0.721346291936024
TBCE	-0.054714128	0.11441681	0.721368058775322
SRP72	-0.075934	0.15881041	0.721403202697427
LINC01115	0.029513749	0.074295277	0.7214987273734631
OTULINL	0.040102234	0.10095384	0.7215084585475842
PKP4-AS1	0.041372456	0.10421904	0.7216654250125459
RABGGTA	-0.086296634	0.18065693	0.721683770490348
SMIM10L1	-0.098441915	0.20609498	0.7217016111854381
KCNK9	0.041890028	0.10555834	0.721746899406237
SLC7A7	-0.074548296	0.15611324	0.721778515229772
OARD1	0.058142712	0.14656436	0.721831140762429
MAD2L1BP	-0.09785825	0.20502785	0.721921598114768
DNAH7	0.035103591	0.08853690199999999	0.721964659288763
KLF17P1	0.057982866	0.14625191	0.7219808655526758
ADI1	-0.085598591	0.17938855	0.721997126712673
EIF4G2	0.094994183	0.2397072	0.722082300502177
CTD-2653M23.3	-0.079582808	0.16686821	0.722148724508895
RP11-315D16.2	-0.066649058	0.13977836	0.722210069787937
PRKXP1	0.036073411	0.091085154	0.722236072183283
MYZAP	0.025314147	0.063931997	0.7222886856981919
SMG1P4	0.020784545	0.052498261	0.722316172721847
TEN1	-0.06525785099999999	0.13698394	0.7224718286778
TNFSF12-TNFSF13	0.013467282	0.034038587	0.7224758476575219
CTSO	-0.08327495	0.17483998	0.7225317070330609
ANXA11	-0.07024242	0.14750829999999998	0.7225923296971171
FBXO7	-0.05793015	0.12166135	0.722613073348329
PICK1	0.052279273	0.13221167	0.7226140446077179
FBXO28	-0.059178338	0.12435179	0.7227744479633922
AP000350.6	-0.021552641	0.045307832	0.7228971361412031
RPS20	-0.075815018	0.15940642	0.722949125973397
CCDC112	0.045226987	0.11455843	0.722996658838928
KAT14	0.07858073	0.19906309	0.7230217711242719
ANKMY1	0.05934522900000001	0.15034669	0.723040295303788
MANF	-0.07256787099999999	0.15265661	0.723096565931754
TRAF3IP2-AS1	0.05879471400000001	0.14903821	0.723179644919918
TIGD6	0.04313002	0.10933819	0.723197870010795
TBL1X	0.084953444	0.21542541	0.723266444966451
BTNL3	-0.012044397	0.025358294	0.723339468816351
FAM160B1	0.057199672	0.14515731	0.723448961822823
HECW1	0.032933504	0.083603261	0.723526444431033
ISLR2	-0.05729951	0.12071793	0.7235302462851021
GRINA	-0.055987733	0.11795941	0.7235428263138491
TUBB2A	0.0085909878	0.021816738	0.7236158163134601
PSMA4	0.055582866	0.14117334	0.7236518187437729
H3P37	0.054021902	0.13721735	0.723666988128519
RP11-196B3.2	0.059179045	0.15032174	0.723675104584868
SELENOS	0.051543595	0.13092936	0.7236798244304978
POMC	-0.044903188	0.09466794	0.723733596229009
MYBPC3	-0.058212926	0.12275219	0.723789640191359
B3GAT3	0.079335427	0.20168379	0.7238687283994621
POLR2C	0.082354966	0.20936538	0.723874950745082
LINC01934	0.028447787	0.07233352400000001	0.7239170076387701
CNNM4	-0.054999443	0.11604145	0.7239529463330581
ZFP90	-0.035353938	0.074605847	0.7240063993081741
ELOB	0.064986688	0.16534154	0.7240642833394321
TLNRD1	-0.13227978	0.27920041	0.724064692667585
RP11-1149O23.3	-0.05443158	0.11489143	0.7240740848353492
WASH3P	0.04533642	0.11538129	0.724136441179432
CHCHD7	-0.074684849	0.15770218	0.7241862980521769
PRPSAP2	-0.066947973	0.14149268	0.724446789285462
RASEF	0.050041834	0.12754157	0.7244844800094821
SGMS2	0.035887335	0.091475011	0.7245080477917389
RP11-1046B16.3	0.064867484	0.16536894	0.7245442522374459
RP11-88I18.2	-0.044914502	0.094968445	0.724577299455927
SLC25A36	-0.059175058	0.12512692	0.724590151191702
RPS4X	-0.11290439	0.23874273	0.7245950002278722
GAN	0.029667253	0.075665651	0.724651546989049
ZDHHC6	0.060555559	0.1545136	0.724756991700111
CGGBP1	0.068409919	0.17455739999999997	0.7247605712350899
TYMP	-0.07928360799999999	0.16777089	0.724803662990865
YIPF4	-0.077033397	0.16303422	0.7248478706007729
ZC3H15	-0.067750293	0.14341053	0.7248944655256858
NAA16	0.056467072	0.1441676	0.7249001002740321
AC092171.4	-0.057037327	0.12073693	0.7249018407189741
RP11-111F5.8	-0.028847265	0.061070914	0.7249342754483101
FH	-0.053159163	0.11254084	0.724935762628172
CROT	0.043936106	0.11229063	0.725147659044897
RP3-510L9.2	-0.10660503	0.22594209	0.7252594484314521
MAPKAPK5-AS1	0.05649925	0.14449699	0.7253095048199159
RP11-181K12.1	0.059861203	0.15316868	0.7254241264661201
FGD5-AS1	-0.10982525	0.2330681	0.725631721698716
GLUL	0.066807746	0.17115023	0.725713263816697
SF3A1	0.081918304	0.21001851	0.7258922251112511
LMF1	0.06781477	0.17391384	0.725965342459085
OLA1	-0.053204498	0.11306041	0.726017051656504
RP11-1D19.1	0.060146742	0.15433945	0.7261052312848539
C5orf24	-0.074682345	0.15879932	0.7261948028887969
PLAC8	0.054477627	0.13988368	0.726260958102693
DNAJB6	0.081157254	0.20843522	0.7263129573317109
GFUS	-0.041914827	0.089187793	0.7263979515965631
NBPF19	0.033682854	0.086549795	0.726429887163537
RP11-704M14.2	0.030585284	0.07862330099999999	0.726529337399439
NFIC	-0.08241322599999999	0.17546715	0.726570658244459
AC003991.3	0.047549797000000005	0.12226296	0.726588187723771
MTCL1	-0.039567757	0.084273388	0.7266698822110401
RP11-326N17.2	0.047310415	0.12172148	0.7267328113382049
IFT27	0.046760958	0.12032474	0.726766212282798
CTC-463A16.1	-0.072694979	0.15488489	0.726772709132538
KPNA3	0.089868642	0.23133184	0.7268513843302921
RP11-91I20.3	0.036858449	0.094878796	0.72685404508453
LILRB5	0.027708613	0.07133319	0.726878517519884
TANC2	-0.047828825	0.10194892	0.726897098360302
BYSL	-0.05887983400000001	0.12550944	0.726908251987226
PJA2	-0.11358415	0.24212141	0.726911968998864
ETV6	-0.094705967	0.2019244	0.72697537232712
MCL1	0.089455196	0.23039286	0.726980536566999
BORCS8	-0.084138274	0.17939791	0.7269835146713292
FAM246C	0.031049741	0.079970277	0.7269844602458821
JAKMIP1	0.037908421	0.097666811	0.727061354567752
LILRA2	-0.081185555	0.17316859	0.72709348398782
CCDC30	-0.052410363	0.11179698	0.727108370858236
YWHAB	0.11110113	0.28633390000000003	0.727139486041163
PHPT1	0.066550478	0.17158431	0.727233486599631
AC093818.1	-0.060821672	0.12980388	0.72725118182723
UBE2D3	0.092599805	0.23876472	0.727251885007413
PCDHGA12	0.034055024	0.087817461	0.727273510088743
RP1-20N2.8	0.063878975	0.16473418	0.7272877600847351
SMIM13	0.068642164	0.17706998	0.727357742513858
ANO8	0.047343348	0.12228597	0.727665270395962
MYEOV	-0.043913105	0.09386749999999999	0.7277072598420959
PNPLA8	-0.048634518	0.1040376	0.727921059007972
VRK2	-0.073931667	0.15818734	0.7279839401109479
SH3BGRL3	-0.092797978	0.1986476	0.7281179204324159
ENPP5	-0.050364286	0.10782705	0.72815756588598
LRRC37A16P	-0.073647036	0.15769567	0.728196676283571
ACAP2	0.097079774	0.25138262	0.7282582957398871
STON2	-0.042563213	0.091160922	0.728268897375955
GLIDR	-0.047502471	0.10174754	0.7282908874754229
ZBTB46	0.046869299	0.12142554	0.7283752779903141
AC005306.3	-0.028763945	0.061631399999999996	0.7283867877587069
RWDD2A	0.05913054	0.15321493	0.728412080055392
ZNF783	0.088362853	0.22903801	0.728492855389381
NEDD8	0.076219402	0.19758351	0.7285185696610941
RP11-737O24.5	0.060663554	0.15726075	0.7285225559499671
RP11-697N18.3	0.058077012	0.15060497	0.728600030233088
CCNA2	-0.0590526	0.12663096	0.728615052261988
MIDN	-0.11904293	0.25527569	0.72861831837266
NLN	0.03147273	0.081639657	0.728671577114046
UQCC3	-0.08584404300000001	0.18412422	0.728680671481006
TCP11L1	-0.058951494000000014	0.12644771	0.7286907937344108
PARP2	0.051971405	0.13486752	0.72876725146235
NDST2	0.05135571	0.13338207	0.7289657908316078
SMUG1	0.050366689000000006	0.13082495	0.728986666018292
PTCD3	0.061607685	0.16008283	0.729074906337705
AF131215.1	0.060028511	0.15604222	0.729169638895639
CD3G	0.053005309	0.13784603	0.72927281992267
HBA2	-0.013294092	0.028575769	0.7292965772960021
RP1-197B17.3	-0.050668134	0.10892767	0.7293385908949169
RAB27A	-0.092279056	0.19841943	0.7293895390287819
FOXRED1	-0.064060114	0.13783803	0.7295863206827841
BCL11A	0.064407262	0.16772237	0.7295876358550691
LNX2	-0.079842735	0.17179852	0.7295880588536279
PRPF4	0.071682753	0.18670854	0.729638165049212
WDR82	-0.16506817	0.35524308	0.7296393434645692
WASF3	-0.038770362	0.083453496	0.7296932998682042
ST8SIA5-DT	-0.05696402	0.12272092	0.7299376676316179
ATG4C	-0.047124069000000005	0.10154434	0.7299997960992349
MFN1	0.04108107	0.10718006	0.7300290254793671
PPP4R1	0.06451419900000001	0.16835307	0.730079543518884
CCDC14	0.045330601	0.11834729	0.7301881785829809
BMS1P2	-0.037785517000000005	0.081475437	0.7301884287667679
SNCA	-0.045068696	0.097181178	0.730192245557557
MEX3B	0.050988840999999986	0.13319561	0.7303220448471709
KRT10	0.058823803	0.15371558	0.730403006695476
CARMIL3	0.031968781	0.083544285	0.7304169733012809
ZNF217	-0.11134687	0.24031401	0.730449704355649
ZFAND1	-0.06339383400000001	0.13683591	0.730483681680264
OR52U1P	-0.065171748	0.14068245	0.730501633938805
DSTNP1	0.057345718	0.14997022	0.7305860024311641
RP11-707O23.1	-0.021590241	0.046631995	0.730662264900402
MMP15	-0.039580459	0.08549036300000001	0.7306686828679431
RPF1	-0.07447667599999999	0.1610706	0.731033880840141
AC005037.3	0.046461749	0.12176045	0.7310744682999201
CD163	-0.041085933	0.088879073	0.7311058561525859
WWC3	0.08481103300000001	0.22231264	0.731128892743917
SNHG9	-0.05353211	0.11583533	0.731184287928092
AKAP9	-0.09103588	0.19711015	0.731360072109794
FAM219B	-0.07910595299999999	0.17129798	0.7313904820197192
TAFA2	-0.042576052	0.092202528	0.731412875473835
RBBP8P1	0.065213849	0.17117627	0.73144723329896
RP11-355O1.11	-0.065634229	0.14227466	0.7316861873523621
ZNF576	0.056350559	0.14811844	0.731773378369573
CCDC61	-0.050154278	0.10880854	0.731918995692907
GPD2	-0.06293647299999999	0.13656045	0.7319629202025899
CHMP6	-0.099045245	0.21496675	0.7320377856061422
S100PBP	-0.077012502	0.16720164	0.732129868450083
EXOSC6	-0.076273337	0.16564009	0.7322035597424219
CXXC1	0.07996840599999999	0.21060247	0.7322207606184541
NAGPA	-0.06741889400000001	0.14644251	0.7322638839629171
CEP295NL	0.054141726	0.1426262	0.7322862301405769
RP11-135N5.3	0.075394049	0.19861895	0.732295012815473
DNAJC27-AS1	-0.031002718	0.067377412	0.732412652391375
ING4	-0.093878355	0.20405179	0.7324518567302479
PSENEN	0.055567106	0.14649739	0.732470938643933
FDPSP2	0.018682686	0.049274686	0.732563254459524
BOK	0.024703363	0.065154299	0.7325645526019972
OBI1-AS1	0.02356522	0.062169419	0.732627867266131
FUZ	-0.05999067900000001	0.13048548	0.7326488471024459
AC024028.1	-0.021003084	0.045687634000000005	0.732672991850033
COMTD1	-0.064234152	0.13973854	0.73269544427765
ZNF775	-0.074107302	0.16132548	0.7328846947681229
TMEM65	0.08228738299999999	0.21733103	0.732886267055715
PEX12	0.060129439000000014	0.15890725	0.7330295126150699
C1GALT1C1	0.069295198	0.18316214	0.733070119274563
RP11-407G23.8	-0.10067392	0.21941577	0.7332145368734029
SUPT6H	-0.10754653	0.23442604	0.73325247220375
CNOT6	-0.066770629	0.14555654	0.7332763180028691
RCN2	0.05757405700000001	0.15232175	0.733285025303698
LINC02328	0.046565501	0.12322592	0.7333398411554459
TMX1	0.055495174	0.14694001	0.7334716339985891
SH3BP5	0.059225749	0.15682122	0.733476656533077
CLASP2	-0.063647972	0.13893082	0.73364385398084
RBM8A	-0.07607104599999999	0.16610437	0.7337393541099091
ZNF620	-0.057976208	0.12659785	0.733748951367805
TGFB3	-0.049327766	0.10771921	0.7337652578486021
DDX31	-0.071979972	0.15720611	0.7338014877404709
TFG	0.089077081	0.23624161	0.7338476439168841
E2F5	-0.052428738	0.11454053	0.7338868443774159
KIAA1143	-0.10327455	0.22568042	0.733958450725867
PSMG4	-0.066043169	0.14432621	0.7339692897427841
NIPAL4	0.050753194	0.13469252	0.7340018746784079
CEP112	0.037071675	0.098402627	0.7340467729198009
USP24	0.073389321	0.19484058	0.7340904349334549
PDE6G	0.043803666	0.11631567	0.7341336483478589
LINC02384	0.022677545	0.06022928900000001	0.7341782888738809
RP11-802E16.3	-0.052049455	0.11383863	0.734199395947631
OR2A5	-0.04501187	0.098475494	0.734281811534335
SNAPC5	-0.07733450900000001	0.16924718	0.7343767012244491
NPIPA7	0.030581723	0.081308058	0.7344228004713441
RP11-43D4.3	0.055374338	0.14723544	0.73443989572691
RBM17P2	0.04029894	0.10715693	0.7344520137808751
CNDP2	-0.07974087099999999	0.17458601	0.734493096518635
ZNF37BP	-0.079738456	0.17467304	0.7346412003489581
INE2	-0.050789833	0.11126466	0.7346556636919279
RNF208	-0.058160195	0.12742184	0.7346798658785569
SNX16	-0.049798769000000014	0.10917757	0.7348712175938041
MRI1	0.042625497000000005	0.11355407	0.734880204406133
LONP2	0.063645464	0.16962294	0.734977728159793
WDR13	-0.061169129	0.1341622	0.7349891751747378
ZBTB37	0.070908021	0.18899536	0.734998211229618
SAP30L-AS1	0.071279451	0.19014993	0.7351975069502741
NPIPA3	0.024408167	0.065140289	0.7352942654859119
SH2D1A	0.039815706	0.10649696	0.735806521054335
MRPL42	0.030772765	0.082346728	0.73591062223443
NPM1P20	-0.07801124	0.17173903	0.736027249576826
TSPEAR-AS2	-0.036613591	0.080618281	0.736078230200006
PEX6	0.033827087	0.090664698	0.7362768789717958
KCND1	0.04139502	0.11097581	0.736333106741655
RAB3A	0.04696633	0.1259731	0.736444354213879
IMMP2L	0.029632184	0.079547107	0.7366390836803359
DCTN3	-0.082788708	0.1827166	0.736729688288354
SNHG30	0.058793799	0.15794849	0.736809293064874
NKRF	0.072486905	0.19477572	0.736857353005833
RBM14-RBM4	0.032787449	0.08812335199999999	0.7369142546927769
PPIG	-0.06436284099999999	0.14219445	0.737011818351604
SELENOH	0.061825625	0.16628900000000002	0.737078181866791
RP11-12J10.4	0.05887224	0.15840137	0.737158828512736
TNS3	0.044134861	0.11875444	0.737169196018725
SLC39A10	0.062138387	0.16731572	0.737331396898019
SAMD1	0.056030747	0.15087397	0.7373372455835492
UNC5A	0.051009656	0.1373864	0.737391589909154
HSD17B1	-0.042911930999999987	0.094935512	0.737397742627163
LINC02249	-0.036496929	0.08079032	0.737559056201488
MAGI2-AS3	-0.025799485	0.057112626	0.7375706224818309
TMEM150A	-0.074962704	0.1659749	0.7376192302882401
PMM1	0.069557329	0.18755226	0.7376477899157041
TSC22D2	0.057185622	0.15419967	0.737656811683048
ELOA	-0.10229892	0.22664450000000003	0.737796140974648
TRUB1	-0.049171136	0.10901096	0.7379785973071841
RP11-486N10.1	-0.065100552	0.14434985	0.7380243772537359
TPCN2	-0.055712815	0.12355979	0.7380820443834759
RAB15	-0.0539683	0.11970636	0.7381180486448009
RP11-631N16.2	-0.088570093	0.19651999	0.738208076841481
STX8	-0.081629059	0.18115728	0.7382663412679409
CKMT2	-0.05939622	0.13183028	0.73829527398571
RP11-81A1.6	0.06371902900000001	0.17230933	0.738308175654083
CTD-2562G15.3	-0.070995646	0.15758941	0.738320110543772
CMC1	0.036797477	0.099550142	0.7384045453035699
GAS8	0.032106399	0.086897874	0.7385058593550459
PCBP1-AS1	0.04856342	0.13145423	0.7385308328654641
RP11-550I24.2	0.053253401	0.14415012	0.7385320571597579
RP13-395E19.2	-0.041406323	0.092007004	0.7386125338434448
ITGAM	-0.066240669	0.14719428	0.7386201656013911
MAP3K4-AS1	-0.059256216	0.13173668	0.7387517225197942
ZNF490	0.046601966	0.12641334	0.7390131666590859
MYCBP	-0.088993941	0.19807705	0.7390704751384329
CCDC106	0.051280174000000005	0.13916718	0.7391168162064541
BAG4	-0.061794113	0.13758389	0.73916379503287
SATB2	0.031791365	0.086331139	0.739258119270431
AMBRA1	0.067056191	0.18213269	0.739305416467027
RP5-1184F4.7	0.059156694	0.1606815	0.7393121682312429
RNF19B	0.077203428	0.20972214	0.739335996085994
GCLM	0.043515921	0.1182135	0.739341843737705
OR5BA1P	0.045495464000000006	0.12360815	0.7393731622794358
CA14	-0.061211925	0.13643481	0.7394616498810279
CEND1	0.05584497	0.151848	0.739553411436568
CTA-212A2.4	0.060923714	0.1657146	0.7396311864728509
DBF4B	0.050476353	0.13730118	0.739637381115534
MTND5P14	-0.067393539	0.15032031	0.7396586591997572
LINC01135	-0.060663716	0.13534573	0.7397323990568492
SOAT1	-0.087851267	0.19600599	0.7397360551504041
LHPP	-0.06932314099999999	0.15466836	0.7397372818034509
XKR7	0.051595784000000006	0.14042520000000003	0.739764648755016
ZNF471	-0.032915835	0.073450145	0.7397782265341899
NUB1	0.073234354	0.19934262	0.7397929834459891
UBE2E1	-0.063545502	0.14187462	0.739925491612888
CBSL	-0.026285953	0.05872713900000001	0.7401126828927891
TMEM234	-0.080057645	0.17888019	0.7401407844942769
D2HGDH	0.049766947	0.13567758	0.740147437696209
MAPK3	0.07110892099999999	0.19389902	0.740191296369598
DPP3	0.046424411	0.12659306	0.7401975160355658
NUCB2	-0.051991266	0.11621206	0.740243055527507
RP11-379B18.8	0.043845185	0.11963502	0.740339226442507
ZBTB7A	0.10323334	0.28197689	0.740576427505956
DDX3X	-0.11288383	0.25266105	0.7406139857520441
SRRM5	0.055715283	0.15221535	0.7406233907961101
MKRN2OS	0.05088106	0.13901255	0.7406305048665641
RP11-111K18.1	0.02253457	0.06159072700000001	0.7407177072555942
SPAG5	-0.045451760999999986	0.10179185	0.7407757868509109
ERCC2	-0.061697537	0.13818948	0.7408041779438691
IGLV2-11	0.022567757	0.061738786	0.7409268352452779
CTD-2587M2.1	-0.054750943	0.12268704	0.7409306005431651
KLRK1-AS1	-0.050267461	0.11268953	0.741050389977968
SLC25A38	-0.063359105	0.14208951	0.741149217399641
BCRP2	0.032443559	0.08885035	0.741165456028943
CTD-2666L21.2	0.063121998	0.17287205	0.7411723847749521
CD84	-0.059866802	0.13429416	0.741223814350673
RP11-147H23.3	0.016573727	0.045424512	0.7413410143914559
RP3-455J7.4	-0.070745547	0.15879674	0.7413951886365842
DNM1P51	0.029415702	0.080708387	0.741583577043208
FGFBP3	-0.072982035	0.1639406	0.7416022346429371
CTA-29F11.1	-0.060643192	0.13623311	0.7416212174982679
CCNY	0.06951905900000001	0.19079118	0.7416429497009841
MRPS16	0.06957162	0.19096395	0.74167643553281
DYNLT2	0.057390238	0.15755492	0.7417149874384108
AOC1	0.02151776	0.05907367	0.741716517042121
TMSB15B	-0.058208842	0.1308108	0.7417183546660021
FCHSD2	0.08679030199999999	0.23827344	0.7417204090779549
BAG2	-0.07014854	0.15765013	0.741731635673596
ZNF518A	0.049046027	0.13474536	0.7418781038159742
AP1S3	-0.037919536	0.085289364	0.7419561655749449
NEIL1	0.029955441	0.082351218	0.742024741683464
SNHG7	0.047526943	0.13067131	0.7420484909999789
FGGY	0.039748233	0.10929203	0.7420641185187159
RP11-583F2.5	-0.070314988	0.15823247	0.74209215114052
OLFM2	-0.067800444	0.1526011	0.74214091795866
SAXO2	-0.023284069	0.052407988	0.742149406593443
TRAPPC2	-0.069633632	0.15674436	0.742170982029227
SLC35F2	0.052721689	0.14504808	0.7421939855036009
SEMA4G	-0.051389571	0.11570818	0.7422441576107649
DCTD	0.07020511900000001	0.19327456	0.7423398955771708
CTD-2233K9.1	-0.075907109	0.17099155	0.742372015283799
MDGA1	-0.010773021	0.024267947	0.742374109834037
VANGL2	0.031140747000000007	0.085808106	0.742542387395608
ISCU	0.069925116	0.1927151	0.7425852164442791
PDCD11	0.046473913	0.12812103	0.7426513841991371
ABR	0.075321157	0.20774896	0.7427597253784158
TNFAIP2	-0.07257028	0.16372021	0.742781609324322
UMAD1	-0.068385248	0.15434617	0.74290096399205
FNDC5	0.041043773	0.11336426	0.7430715722174158
FAM136A	-0.071931497	0.16250317	0.7431579995148921
PIGZ	-0.058675772	0.13256762	0.7431805421111558
TFCP2L1	-0.028113159	0.06351788	0.743185380008848
CCDC162P	-0.052943624	0.11964432	0.743243175381332
RHOXF2	-0.062013629	0.14014244	0.7432457360754869
TNFRSF13B	0.028997455	0.080155968	0.743249730826234
TM2D1	-0.075909456	0.17161707	0.7433599903552741
WDR45	0.068428853	0.18929971	0.743421397611379
MUC16	-0.022938537	0.051924337	0.7436989537917541
RP5-1142A6.9	0.051098771	0.14154879	0.743721170092886
TBC1D3H	0.017668158	0.04895208	0.7437642592748059
DNMT3A	-0.081707342	0.18503189	0.743811882119129
PNO1	-0.054214339	0.12277531	0.7438190137750559
KCNQ1OT1	0.079745012	0.22102431	0.743844448974692
TMEM238	0.054700653	0.15161728	0.743854515482087
MTND6P18	-0.067244108	0.15230885	0.7438653811061559
LINC01359	-0.051683178	0.11708152	0.743908113129236
ARGFX	-0.079607656	0.18034175	0.7439095622405291
MRC2	0.029576825	0.082016272	0.7439529137024091
GBP1	-0.041618359	0.094329874	0.7440490759992321
DLG5	0.026697237	0.074077687	0.7440923433309449
SCAPER	0.043344666	0.12028441	0.744119235478885
PRPF6	-0.11183311	0.25354434	0.7441236742227181
RTN4R	0.047855837000000005	0.1328312	0.744166007357805
MICB	-0.06477046	0.14688372	0.744194500249178
HTR6	-0.037741024	0.085600725	0.744236459519918
LEPROT	0.050777894	0.14099763	0.744253877544975
DHRS12	0.038877312	0.10800819	0.7443679799244369
RNF138	0.043253435	0.12022319	0.744473770392379
PPM1H	0.031457857	0.087455923	0.7445209633901021
TRBC1	0.045185243	0.12562439	0.74452976119482
PFAS	-0.050889387	0.11556010000000001	0.7445596430701821
ATP6V1E1	-0.10692715	0.2428221	0.74457185777107
PLEKHA7	0.02908363	0.080877365	0.744581335346802
ASB9P1	0.050140099	0.13967931	0.744973183614848
CYP27C1	-0.071038081	0.1615693	0.7449885930297651
PTPN12	-0.06716625799999999	0.15277932	0.745017180691167
OR4D1	-0.056342632	0.12817198	0.7450437100586891
PDGFRB	0.020806223	0.057999209	0.745116788120661
POC5	0.049279938	0.13737944	0.745128367463822
RTN4RL2	0.043310817	0.12076075	0.745168005749935
MMAB	-0.051656748	0.11760457	0.7452565021027779
SPOCD1	0.029981076	0.083644243	0.7453000269808442
PDXP	-0.072155992	0.16435357	0.745387149041898
CCRL2	-0.059330462	0.13515003	0.745406898686274
MAP1S	0.060368218	0.16853459	0.7454484849653299
RWDD1	0.045582091	0.12726054	0.745458052895588
IDH3B	0.07100988	0.19830592	0.745517723172833
KHDRBS1	-0.13183422	0.30045057	0.7455355316540531
CTA-215D11.6	-0.063610242	0.14499208	0.7455805948090279
CCDC32	0.030415367	0.08498969099999999	0.7456479722011758
KLK10	0.056000138	0.15651838	0.745700336116573
CRYZP1	0.056846452	0.15904239	0.745920324796176
FDPSP7	-0.033786704	0.077114456	0.7459370936612192
MTND4P14	-0.06495472299999999	0.14825787	0.7459477021631321
TMC2	-0.056500578	0.12898183	0.7459903800659129
SAP30-DT	-0.042673451	0.097507358	0.74624153917877
RP11-430C7.5	0.052211558	0.14634333	0.7463243463693928
NCAPH2	-0.08072874	0.18457888	0.7464119077058821
ZNF84	0.043113169000000014	0.12093535	0.7464950461743369
RP11-753B7.2	0.057003561	0.15998141	0.746608551918839
RP11-392A14.12	0.051450699	0.1444466	0.7466836907078199
DARS1-AS1	0.048930769000000006	0.13740341	0.74673399149582
TMA16	-0.067003359	0.15350831	0.746958916005482
TATDN2P2	-0.074053959	0.16968253	0.746992100995409
USP44	0.03231999	0.090871238	0.7470068473555791
GSTO1	0.067004182	0.18844266	0.7470685255551909
CDC42	-0.11462941	0.26279736	0.7471384149527329
FKBP8	-0.056512915	0.12956216	0.747141848985202
CTA-345G4.1	-0.06194341900000001	0.14204527	0.7472045158806899
MRM1	0.061841443	0.17403316	0.7472074262945301
DAAM1	0.033106134	0.093191926	0.7472666993623801
NCBP3	-0.043655391	0.1001322	0.7472691031991279
KTN1	0.056356373	0.15865595	0.747288657526149
SARNP	0.049686528	0.13991013	0.7473376899139509
NCAM1	0.023110496	0.065090152	0.747385880769027
KANSL1L-AS1	-0.076091968	0.17467489	0.747489381122746
RP11-20I23.13	-0.062957266	0.14453349	0.747508546656121
AC074117.10	-0.077992192	0.17909270000000002	0.7475729779180029
ACSF2	-0.050761967000000005	0.116566	0.7475771310845458
CBS	-0.029630042	0.068057384	0.747644893442615
NFRKB	-0.072896808	0.16744275	0.7476540781874891
CYP1B1	-0.031740376	0.072918734	0.7476968963581041
GPR171	-0.02895058	0.066526317	0.7477643987418381
NAPRT	-0.043238768	0.099363852	0.7477760793618441
AGO3	0.055588669	0.15695597	0.7479328550955021
SYK	-0.07656451	0.17607949	0.7479776928802528
SLC5A4-AS1	-0.02232622	0.051347891	0.7479938443975171
CH17-159N18.5	0.034226186	0.096672915	0.7480107329024409
PHLDB3	0.044220834	0.12496607	0.748120828753746
PHTF1	0.048276369000000006	0.13651545	0.7482626278579009
NOMO2	0.044406217000000005	0.12558303	0.7482827251714921
GATD3B	0.024255488	0.068596285	0.7482844287078672
NFATC2IP	0.076926694	0.21759658	0.7483268456356171
HHIPL1	-0.048236444	0.11108806	0.748354905119903
GPR179	-0.040379252	0.093000082	0.7483752420342541
AGPAT5	0.035497152000000004	0.10045742	0.7484341141574159
FNIP1	0.075700728	0.21427775	0.7484785680633391
C4orf50	-0.035997357	0.08296289700000001	0.7485530626576121
CCT3	0.082048249	0.23236649	0.7485926084580201
RP11-216L13.19	-0.070434649	0.16236336	0.7486075658112
RP11-298I3.1	0.041370009	0.11723987	0.7487358753246941
DPF3	-0.034790334	0.080249586	0.7487817358260991
PPP4C	0.10202651	0.28924524	0.748817858170855
CTD-2015H6.3	-0.085026385	0.1961912	0.7488689898272091
ABHD12	-0.079518135	0.18348922	0.748880418572452
SOCS7	0.034575857	0.098052607	0.7488845573532009
PDE4DIP	0.04625594	0.13120971	0.748940838804595
OR10H5	0.042861008	0.12158118	0.7489436006023571
SLC36A1	0.037326765	0.10590843	0.7489968232634509
THAP1	0.045485725	0.12908185	0.749036836352535
ACO1	-0.066182273	0.15284611	0.749107276127028
PRR5	-0.06547570400000001	0.15122193	0.7491207436662571
LSM12	-0.075192019	0.17366710000000002	0.7491276376732929
SP110	-0.099230973	0.22920441	0.7491460564838879
USF1P1	0.050308548	0.14284613	0.749155363614212
MED7	-0.086089064	0.19888832	0.749198715141595
IFT46	-0.06786355200000001	0.15682443	0.749270002884057
TIMM9	-0.057191771	0.13217831	0.749300469813147
PEAR1	-0.033628918	0.07772615	0.7493174612324041
CTC-523E23.11	0.054465626	0.15486427	0.749456647718495
RBMS3	-0.039838174	0.092178614	0.74961044535705
PPP1R13B	0.040416853	0.11501122	0.7496311245711021
GTF2H5	-0.039990749	0.092540642	0.7496363931047471
SOCS5	-0.075854193	0.17564024	0.7498031631569871
PIK3CD	0.095510054	0.27204292	0.749836241232021
RPL8	-0.094262706	0.21830542	0.749852406248067
CH17-98J9.1	-0.023554342	0.054568121	0.74994046718951
IL10RB	0.078111557	0.22268517	0.75002973556032
GSTO2	-0.057448404	0.13317701	0.7501143158319642
CENPBD1	0.057400397	0.1637078	0.750118760417437
LPP	-0.050830927000000005	0.11785019	0.750145581330566
PKD1P5	-0.01227634	0.02848883	0.7503929921148929
RP11-592G13.1	0.05812331	0.16605001	0.7504846049139191
ERVH48-1	-0.061181858	0.14205632	0.75053529191294
BPTFP1	0.04596618	0.13142902	0.7506659296604599
PHF6	-0.068522401	0.15919360000000002	0.7506915746223491
GLUD1P3	0.054621772	0.15626501	0.750786870803543
SIN3A	-0.08476256300000001	0.19703120000000002	0.75083720984743
RP11-429O22.1	-0.069981833	0.16276977	0.7509947897488879
SLC66A2	-0.053445759	0.12435894	0.7511020251895191
CTD-2542C24.5	-0.054572699	0.1270028	0.751147339409717
KANSL1L	0.048325419	0.13851578	0.7511981439046791
RP11-524F11.3	0.043104894000000005	0.12361669	0.7513107750045709
TMEM179	0.042763077	0.12264678	0.7513289694777892
CKAP5	0.034549324	0.099121431	0.751398827999537
LINC00662	0.054721309	0.15702978	0.7514471998507909
LRIG2-DT	0.054651339000000014	0.15684092	0.7514635874793159
PSMD14	-0.056367161	0.13142562	0.751645864520178
NOTCH3	-0.028597889	0.066717128	0.7517981250451021
DPRXP4	0.0558947	0.16072916	0.751892409369638
RASAL3	-0.087277328	0.20379811	0.7520392367004519
NTN3	0.053030384000000014	0.15263668	0.752095321562203
ZNF680	-0.051313143	0.11984621	0.752098348975082
OSBP	-0.096997653	0.22658207	0.752140178989178
DNAH1	-0.083070278	0.19409834	0.7522083293714921
CYP3A5	0.048277934	0.13904378	0.752228205511142
LRRC73	0.041382262	0.11919763	0.7522531739643149
CTD-2325P2.5	-0.064935428	0.15178145	0.752306305033903
AC022007.5	-0.038430245	0.08984784	0.752365679665852
C16orf70	0.050707125	0.14614025	0.752375459458897
AMIGO2	0.055557167000000005	0.16011944	0.7523769940236609
FARS2	0.062285203	0.17957963	0.7524600732360351
MAP3K21	0.046778391	0.13487246	0.752462948039577
VGLL4	0.051581191	0.1487806	0.7525503128459521
HSD17B10	0.065089256	0.18776606	0.752576388213027
PDCD6IPP2	0.027583708	0.079609927	0.752678441282517
RP11-30L15.4	0.058986908	0.17025794	0.7526967819605501
TXLNGY	-0.059885703	0.14023875	0.752797950124133
CCT2	-0.067572749	0.15829907	0.752896388863634
CTC-479C5.10	-0.067192029	0.15753048	0.7531030134724821
UNC50	0.056865576	0.16449425	0.7531647437855821
ALS2	-0.064764484	0.15191136	0.753228431679889
TCL1B	0.033587163	0.09720537	0.75327090724828
RTL10	0.0571461	0.16539298	0.753277564944572
RRP1	0.053279807	0.15420993	0.753287019718393
RPLP0	0.069948515	0.20268142	0.753525934097561
RPL5P23	0.051918849	0.15044761	0.7535381270732479
TMEM120B	0.045065225	0.13058995	0.7535420550292571
UPF1	-0.10286504	0.24159051	0.7535674740857329
RSC1A1	-0.048421453	0.11375584	0.753642579900952
CYTH2	0.049419895	0.14344743	0.753897046813133
SEC14L4	-0.04975726	0.11700841	0.753900001633645
TXNIP	0.056517605	0.16405999999999998	0.753910795585226
ANKRD46	-0.057760507	0.1358841	0.7540072055868621
HDGFL3	0.048500749	0.14091824	0.754106931568965
FAM86B1	-0.045175564	0.10632136	0.7541157775169821
ANKAR	0.035655368	0.10360568	0.7541264816526501
PTCRA	-0.044058807	0.10370354	0.7541423373763549
PAX8-AS1	-0.0097108662	0.02286426	0.75422607471914
MTERF2	-0.05833724	0.13737154	0.754257353158655
ZNF530	0.042863888	0.12464812	0.7542909559894541
RP11-57H14.4	-0.094483949	0.22257673	0.754360702627551
MAP3K1	0.080168673	0.23321509999999998	0.7543682551838431
ZNF248	0.046229149	0.13450248	0.7543988330667091
PET100	0.036822938	0.10713908	0.7544062122972409
GPRIN1	0.046476364000000006	0.13525905	0.7544574946886758
BAX	0.07754348700000001	0.2256743	0.754458762958097
CALML3-AS1	-0.04559019	0.10743823	0.754460927714701
TNNT1	-0.03568557	0.084107666	0.754494484307854
ALG12	0.046544611	0.13549826	0.754521195107861
VPS41	-0.055511437	0.13085146	0.754526619535596
WDR90	0.033832661	0.098513505	0.7545678456114391
SCD5	-0.0436845	0.10300213	0.754600815136136
DCDC2B	0.058899448	0.17154084	0.754615160786355
SERGEF	0.048016712	0.13986202	0.7546401510952958
BTBD10	-0.07252217	0.17104643	0.7546759650528009
AHCY	-0.075899747	0.17903485	0.754708616488359
RP1-8B1.4	-0.04972062	0.11729018	0.7547254458912571
GDPD5	-0.038303697000000005	0.090375421	0.7547765074521992
TMEM72-AS1	0.044462011	0.12959316	0.754779840050592
RP11-448G15.3	0.064366123	0.18765087	0.7548288540540121
CRK	0.094927613	0.27688909	0.754936401871217
EIF1AY	0.031894491000000004	0.093060557	0.7550031864705171
PGBD2	-0.085336618	0.20156438	0.7550594756131209
CAVIN1	-0.050081283	0.11829851	0.75507484181732
RP4-681L3.3	0.013852079	0.040441565	0.7551316326183709
RNF157-AS1	0.032838526	0.095894439	0.755178873209509
CRNDE	0.031961453	0.093360276	0.7552402982575591
STAG1	-0.07524872	0.17796301	0.755392541302259
EIF2A	-0.059995715	0.14196951	0.7555397009929301
CBWD2	-0.052811423	0.12498095	0.755564464941419
SETDB2	-0.06050285	0.14318544	0.755568722660342
SPECC1L	0.040561797	0.118673	0.755581214702861
ZNF830	-0.074125653	0.17543457	0.755582952927638
ARSA	-0.06815519	0.16134195	0.755644216789059
NPM1P7	0.023945672	0.070091878	0.7556815376827009
SBF1	-0.10900811	0.25811686	0.7557099815871771
FASTKD5	0.08070202	0.23628932	0.755739500650935
SPRED2	-0.045190903	0.10704019	0.755793214650734
TMA7	0.042848933	0.12549026	0.755793218829106
DBF4	0.035897555	0.10515274	0.755834945956807
MED25	0.057385238	0.16812181	0.755868112716678
OMA1	-0.059670738	0.14137828	0.755868718588877
POLR2J3	0.021766505	0.063830451	0.7560701569307341
FIS1	-0.071478591	0.1695144	0.756114930838592
SLITRK5	-0.036825917	0.087385934	0.756269621691735
TTYH1	0.040040819	0.11757491	0.7563483553788659
GGACT	0.038377234	0.11274828	0.756457397999573
LPCAT2	-0.05037108	0.11962886	0.756489930463314
RP11-16N10.2	-0.039256492	0.09328985	0.7566509321374929
RPL21P16	-0.030347104	0.072152458	0.7567775200802359
GABRD	-0.044753224	0.10644737	0.756883520955028
AC006277.3	-0.070578513	0.16792989	0.7569703846464799
ADAMTS7P4	-0.035429454	0.08430449400000001	0.7569888350278281
RP11-159D12.5	0.016291348	0.048003373	0.7570771732779391
CDC23	0.045434845	0.13387666	0.757077694876692
ZSWIM8-AS1	-0.043417428	0.10334881	0.757081819337385
PPAT	0.047233693	0.13921315	0.7571321762312929
ALOX5	-0.087530982	0.20840752	0.757147839234489
POGLUT1	-0.053773503	0.12808082	0.7572461950349
C16orf91	0.053727427	0.15862465	0.7574931056867971
TMEM87A	0.049704688	0.14686149	0.7576553987691569
ATF2	0.06917786599999999	0.20443044	0.757688139930364
GBX2	-0.055430516	0.13226770000000002	0.7577184312997359
TNS2	0.038473845	0.11378051	0.757844471144222
RP11-394B2.1	-0.035375548	0.084460724	0.7578659297867142
COL6A3	0.027488319	0.081309121	0.757887317299325
LONRF2P3	-0.042568447	0.10165535	0.7579202130282859
NUFIP1	0.057697362	0.17083344	0.758092661034774
PCDHGA11	0.03214102	0.095199578	0.758169017890935
FRG1CP	-0.036149327	0.086452487	0.758299288938354
ZNF169	-0.06740857	0.16139874	0.7586021367711191
ATXN1L	-0.097333202	0.23307741	0.7586344150888341
ZNF536	-0.045585935	0.1091817	0.758681997663954
RP11-392O18.2	-0.070809699	0.16965159	0.7587691023401999
KIF9-AS1	-0.06791172599999999	0.16274963	0.758834664800236
TMEM88B	-0.063630202	0.15250363	0.7588594651553291
MRPL47	0.052987953	0.15749743	0.758900692875524
RP11-822I2.1	0.018485156000000003	0.054977349	0.7590276159991289
GPR52	0.053019407000000005	0.15773362	0.759089392694567
CTD-2035E11.5	-0.063801997	0.15306532	0.7591128688454799
FAM199X	-0.10546175	0.2530741	0.759178442195062
PRR14L	-0.077606512	0.18628770000000003	0.7592577345333579
KRIT1	0.049312665	0.14683367	0.7592706196442701
SNAI3-AS1	0.044349663	0.13206322	0.759282306773394
LINC01608	-0.04903844	0.11777588	0.7593966906495379
AC011558.5	-0.04600917	0.11050839	0.759415201857865
FAM149B1	0.049223916	0.14668383	0.759433069040148
GNB4	-0.074002028	0.17776677	0.75944855232039
TMEM121	0.029841585	0.08894036400000001	0.759467052189167
MCRIP2	0.057555314	0.171549	0.7594793895459391
STARD4-AS1	-0.051351518	0.12337296	0.7594840557927289
MRM2	0.038059336	0.11344257	0.759485173728408
SLC2A3P2	-0.054952225	0.13203220000000002	0.759500633684835
ZNF57	-0.050036874	0.12025147	0.7595634094365309
NPTX1	0.029589186	0.088249546	0.759611905623043
AP004289.1	0.054546386	0.16278418	0.759739593395905
ACKR3	0.035469444	0.10589969	0.759832441534009
CZIB	0.067970355	0.20295567	0.7598522168105172
LINC01234	-0.053450838	0.12862443	0.7599011121051559
AFAP1	-0.021856485	0.052596431	0.7599052758292121
PCM1	0.053898315	0.16098076	0.759908240436215
MIR9-3HG	-0.037215119	0.089557935	0.759910441485287
CSNK1G2-AS1	0.053706381	0.16045417	0.759968633752785
KRBOX4	-0.068064912	0.16383728	0.759972612739438
FOXC1	-0.054432023	0.13102372	0.759976174554241
H4C5	-0.069726375	0.16802089999999997	0.7602553595623729
ZNF595	-0.032773173	0.07902143	0.760409525065455
SMARCAL1	0.054749199000000005	0.16393499	0.7604312755666421
TMEM266	0.049279491	0.14758817	0.760474893292159
AC006128.2	-0.029137674	0.07029634400000001	0.7605584516510121
PHF14	0.036293979	0.10878583	0.76064290979074
CTD-2035E11.4	-0.063095369	0.15227719	0.760652884801515
TRAPPC4	-0.072101024	0.17401407	0.760656179007094
EDRF1-AS1	0.051570608	0.15459479999999998	0.7606690787086079
SNRPB2	0.04469359	0.1339837	0.7606757919615771
NDUFB11	-0.08656140400000001	0.20896149999999997	0.7607147970750799
SPG11	0.06492788599999999	0.19473376	0.76077263512688
UBE2D4	0.043524975999999986	0.13054241	0.760774111133973
RN7SL3	-0.021855535	0.052772374	0.7607758684850329
ARHGEF18	-0.10223029	0.24711754	0.761059007879197
ESS2	-0.064309909	0.15547444	0.7610927707421759
RP11-262H14.13	0.03262656	0.098049512	0.761183890940278
PHBP6	-0.039064022	0.094498493	0.761250412327093
VEZTP1	0.056986579	0.17136353	0.7613130212221291
U2AF1L5	0.01787638	0.053786667	0.761431432493277
XYLT2	0.068061996	0.20480363	0.761449431555506
MARS1	0.048389107	0.14567089	0.7615406899261279
TSHR	-0.037386453	0.090545771	0.761549122966508
DENND1B	-0.062978193	0.15254077	0.761573804459915
MEF2B	-0.036226743	0.087748025	0.7615810699217929
APMAP	0.046103536	0.13882711	0.76159521484509
STMN3	0.060504499999999996	0.18221167	0.7616182181942429
TRABD2A	0.051610052	0.15545487	0.761656901445873
ERI1	0.036007081	0.10846182	0.761665886316915
AC144831.1	-0.056396281	0.13665316	0.761676138993973
CENPCP1	-0.066826433	0.1619472	0.7617091363103771
ALG10B	0.026994151	0.081348238	0.761755786218265
KIAA1614	0.050750285	0.1530467	0.7619013323818159
PPM1M	0.077801303	0.23463766	0.761913361411487
DHDDS-AS1	0.053702242	0.16197976	0.7619406077361429
F2RL3	0.037257131	0.11241482	0.762009688308078
RAC2	-0.10577347	0.25676845	0.7621450301886751
NOTCH2NLC	-0.05107635	0.12401711	0.762202054374035
REXO4	0.07632138599999999	0.23053783	0.762237811377945
GOLGA2	-0.060614421	0.14722238	0.7622821847988941
CD8A	-0.024106425	0.058570174	0.762367999294845
RRM2B	-0.04980892	0.12103481	0.7624029710501992
GART	0.061165119	0.18504363	0.7625567234184649
RP11-29H23.8	0.050075691	0.15151059	0.762578326210763
PIM2	0.061552295	0.18631294	0.762664661115683
MCOLN2	-0.034501853	0.08398114599999999	0.762835748005168
PITPNM3	-0.046983965	0.11439357	0.76290186513876
TMEM201	-0.057627941	0.14031105	0.762905863756299
CTD-2293H3.1	0.053889202	0.16341593	0.7630393159325841
SLC12A5	-0.034822756	0.084839166	0.763067008493797
DLK1	-0.031450368	0.07663268200000001	0.7630993109762559
GNAI2	-0.17105707	0.41694381	0.763186269679661
SEC11A	-0.085516188	0.20847972	0.7632326036426899
TNPO3	-0.095090118	0.23182693	0.763240243623146
SLC4A5	0.028817313	0.087499905	0.763303913278335
SCN1A	0.039810365	0.12089094	0.7633244091142641
BTN2A2	0.047501103	0.14427593	0.76336799648468
GNGT2	-0.063681535	0.15543633	0.7635395305049759
LRRN2	-0.06226986	0.1520639	0.7636620954335279
POLR1C	0.057878931	0.17607541	0.763691715890265
IRS1	-0.029412855	0.07185223	0.76375275606739
NSA2	0.039991384	0.12175673	0.763855434877242
LAMA1	0.041871418	0.12755375	0.7639723899496801
RIMBP2	0.020912036	0.06371591	0.7640080854892359
RMDN1	0.043122584000000005	0.13145611	0.7641134376619371
NMD3	-0.060481711	0.14800544	0.76419185804712
SRCAP	0.072652304	0.22165008	0.7642741014172659
NDRG1	0.049635301	0.15145629	0.76431073657857
SHROOM1	0.01978517	0.060394315	0.764385565477275
HSPA4L	0.037964097	0.11588892	0.764391468253287
ATP5MC2P3	0.051936037	0.15854720000000003	0.764401269218178
RP11-481C4.2	-0.083585567	0.20477372	0.764477749586015
RP11-10O17.1	0.035317131	0.10789257	0.7645494919352821
NELFA	0.07249241099999999	0.22159476	0.7646715981813359
SLF2	-0.081035466	0.19872618	0.764732844968385
C17orf75	-0.040047443	0.098265044	0.764875361618323
ARHGAP1	0.10217882	0.31275726	0.764942729329725
KIR3DX1	-0.032488801	0.079777266	0.7650626150534141
GIMAP1-GIMAP5	-0.022301491	0.054762833	0.7650664234647528
RP11-213G2.3	-0.06870850099999999	0.16874713	0.7651095042120641
TBK1	-0.042846719000000005	0.10523410000000001	0.765117070994005
PIK3CD-AS2	-0.066865442	0.16427265	0.76518968052231
CDKAL1	0.071196993	0.21823582	0.7652314033401841
VSTM1	-0.027309442000000003	0.067125243	0.765311682534485
RP11-53I6.2	0.045329528	0.13900091	0.7653117289814121
UBP1	0.057989109	0.17785185	0.7653469620371659
ASAH1	-0.064782432	0.15926246	0.765360084587576
AGAP14P	-0.03630876	0.08926289	0.7653620364683
TMEM75	0.048011436	0.14732731	0.76545268486578
INPP4A	0.073352357	0.22518149	0.765536654285003
ZNF148	0.055916881	0.17172534	0.7656172199008571
RP11-106M3.2	0.038284218	0.11758756	0.765640604402134
RP11-190D6.1	0.052082268	0.16004472	0.765738381021456
FAM155A	-0.06634180099999999	0.16336093	0.7657700701307851
TBP	-0.058095473	0.14307155	0.7657991580419621
PAQR6	-0.03470355	0.085465607	0.7658029335551271
PPIAL4C	0.031127722000000007	0.095734922	0.765911408843527
CC2D1B	-0.032321375	0.07963395	0.765913897779064
HMGB1	-0.075162885	0.18525988	0.76601236838465
DENND2D	-0.083792691	0.2065542	0.7660413765881221
ESRP2	-0.057766014	0.14243863	0.766115416452074
RP11-1099M24.6	0.06764873099999999	0.20830149	0.766148513438927
HBS1L	0.046202498	0.14228105	0.7661712356537079
RP11-774O3.3	0.049268798	0.15173788	0.7661900399952141
LPAR1	0.025266562000000003	0.077897374	0.766401283034952
CCDC144CP	0.029383825	0.090599363	0.766419929044984
FDXACB1	-0.062763255	0.15496742	0.7664516890891551
AGPS	-0.064395483	0.15903003	0.766503187230441
TMEM191A	-0.05835236200000001	0.14413898	0.766560732254152
TBC1D3I	-0.031648457000000005	0.078187642	0.7665969938217341
GALE	0.0455416	0.14056029999999997	0.7666230322510691
TMX3	0.038360412	0.11840184	0.766632690628462
LINC01572	0.036794638	0.11360956	0.7667046617905999
LBX2-AS1	0.030987392	0.095706278	0.766762645754487
SLC35F1	-0.053424451	0.13210158	0.7668185183468421
RP11-57K17.1	-0.065822587	0.16279513	0.7668755746536461
RP11-159D12.2	-0.081970222	0.20289308	0.7670750653561591
CCNH	0.060516408	0.18721534	0.7670929286603491
CDK3	-0.055055673	0.13638192	0.767273810476556
SLC25A39	-0.049345369000000014	0.12227169999999998	0.76734596781589
CEP192	0.047982974000000005	0.14883386	0.767622966935836
CREB3L4	-0.06014509	0.14919852	0.7676260472778019
RLIM	-0.10640405	0.26400467	0.7676775186215469
CTD-2013N17.1	-0.067739711	0.16813412	0.767769327180009
TCN2	0.03195823	0.099210359	0.76778903626011
EPB41L4A-AS1	-0.031529862	0.078267243	0.7677955551346691
GTF2IP1	-0.051897252000000005	0.12886593	0.767873897879727
PKD1P6	0.036131751	0.11223357	0.767908739846908
GDE1	-0.077338877	0.19208764	0.7679360948714531
GNPTAB	0.052689635	0.16372567	0.7679815163322941
BRD7P4	0.050468349	0.15698404	0.768186513266188
CYBA	-0.11837335	0.29436727	0.7682439606456091
LINC00987	-0.031044324	0.077281143	0.7685064187787629
XAB2	0.07343504099999999	0.22885587	0.7685649592860859
PCGF6	0.043264849	0.13483507	0.7685690861558491
VMP1	-0.076879737	0.19146546	0.768614169615473
RP11-65F13.4	0.048893325	0.15244614	0.768660654615515
CTD-3092A11.2	-0.040313148	0.10042082	0.768670822886422
AASDHPPT	0.058173826	0.1814854	0.768774251381965
RP11-1334A24.5	-0.05294631	0.13195099	0.768785805599828
PRLR	-0.026920559	0.067145941	0.768992023030715
MMP24	-0.07943666099999999	0.1981499	0.7690133853604392
RFC4	-0.05778233400000001	0.14415852	0.769054964696093
PRR7	0.050114644000000014	0.15684218	0.769409169393229
SLC25A51	0.060824455	0.19038137	0.769431150918736
LINC01278	-0.074693418	0.18677832	0.7696282064736361
RP11-61L19.1	-0.060813947	0.15207988	0.769642219664516
TAF9BP1	0.050542038	0.15841018	0.769698506086468
SLC13A4	-0.036846767	0.092226509	0.7698644522379631
PABPC4	-0.08266246299999999	0.20692699	0.769894471239396
CENPE	0.022181446	0.069596715	0.7699127263779609
FASTKD1	-0.045573554	0.11409184	0.7699133066551942
GARS1	0.068518492	0.2151455	0.7700614544323149
LINC00216	0.044307697	0.13917422	0.770132292113087
DPY19L3	-0.038409326	0.096332914	0.7703689792789841
ZNF778	0.019602603	0.061653978	0.770391302335197
DHX30	-0.091937927	0.23062731	0.770413576205616
ITPKC	-0.067591658	0.16956122	0.770423526481947
NIF3L1	-0.064024844	0.16061793	0.770430431896149
BAALC-AS1	0.027287666	0.08586810199999999	0.770490729714336
OPLAH	0.023821865	0.07498165	0.7705425694805009
LINC01127	0.023929015	0.075324473	0.770557170781264
RORA-AS1	0.047746849	0.15034353	0.770615816326215
SH2D1B	0.017152874	0.054016002	0.7706365363381009
KRT18P7	0.052399185	0.16503338	0.7706646504590079
FARSA	-0.068672814	0.17250514	0.7707570188344229
GPR21	-0.06514120400000001	0.16368417	0.770833345619522
ZNF890P	0.015143511	0.047745147	0.770871917424819
DLEU2	-0.073534947	0.18481907	0.7708916221573501
A2M	0.023333025	0.073599684	0.770963909490591
H4C15	-0.02049014	0.051521091	0.7709983861092441
THOC6	0.059721289	0.18843806	0.7710250852897559
PTPRT	-0.041161501	0.10357059	0.7711723664281159
POLR1A	-0.057948797	0.14582919	0.771203605842507
SIK2	0.07578493	0.23934186	0.771205188077042
PEF1	-0.092778387	0.23349307	0.771219079667702
PCDH8P1	-0.040479474	0.10188235	0.771240120387701
TEPSIN	-0.077340925	0.19468154	0.77126936727259
GTPBP2	-0.086763854	0.21851179	0.771395063156503
LRATD1	0.043630474	0.13797572	0.771467084247453
RP4-576H24.2	0.045324868	0.14338553	0.7715378475845641
ARRDC2	-0.091797542	0.23133606	0.7715523668070849
UNC13B	0.035727788	0.11303805	0.7715604044495659
TAOK1	0.049771733	0.15749463	0.7715896418140921
GPR132	0.041064409	0.12997137	0.771634580285757
C2orf49-DT	-0.064198356	0.16193045	0.7717756240077379
RP5-1067M6.6	0.039137774	0.12396974	0.771787491836475
ENOX2	-0.045102991	0.11383268	0.771921761753795
RP1-29C18.10	-0.016820906	0.042475614	0.7720517366108821
RP11-10L12.2	0.048661456	0.1543688	0.772083924592698
CRNKL1	-0.08141614700000001	0.20565638	0.7721320489695601
KATNA1	-0.060193882	0.1520675	0.772161824849077
EGLN1P1	0.036410024	0.11555571	0.7721725607697021
RASSF1-AS1	-0.057130757	0.14439559	0.772275344572081
ZNF525	-0.034724286	0.087764226	0.7722754839834979
CD247	0.038807607	0.12323372	0.7722820684314651
RP13-228J13.1	-0.035331113	0.089314722	0.7723217682985001
HDDC3	-0.061930590999999986	0.1565748	0.7723506674124371
DNASE1L1	-0.066378673	0.16782642	0.772359253290861
NAP1L4P1	0.04192414	0.13318373	0.7723608303120699
AGBL3	0.032035322000000005	0.10177666	0.7723753231349572
COL13A1	0.020586973	0.065429524	0.7724485709259659
RP1-111C20.3	-0.026329217	0.066629853	0.7725857093679191
RP11-155D18.17	0.046752396	0.14869802	0.77259303576253
ASPSCR1	0.048267072	0.15360961	0.772713093122003
NPM3	0.044157711	0.1405375	0.7727213227638109
RP13-516M14.11	-0.047394933	0.1200135	0.772737248958586
PCDHGB8P	0.031514981	0.1003168	0.7727533168106991
LGSN	0.024241637000000003	0.077199568	0.772841814117253
RP11-467L13.7	0.041182576	0.13140816	0.7732272347392539
ARID1B	-0.12953807	0.32868461	0.7732376971248941
XXbac-BPGBPG55C20.2	-0.063728199	0.16170458	0.7732426352947758
RP11-731C17.2	-0.057676501	0.1463678	0.7732743066728441
PPP2R5C	-0.10506103	0.2667692	0.773414223117629
CTC-563A5.5	0.058153067	0.18578364	0.7734637615497869
LRRC37A4P	0.0065574617	0.020952916	0.7734969494940419
AC137932.4	-0.076888423	0.19531527	0.773516648353238
USP14	0.047066887	0.15065895	0.773842987222318
PLEKHA8P1	-0.035432001	0.09016799	0.773957951244358
AC008132.13	0.03254079	0.10423187	0.7739743667546991
LYRM4	0.043078047	0.13806144	0.774083714931739
RP11-1348G14.4	-0.054934404000000006	0.13987683	0.7740959574843499
OXNAD1	-0.074186784	0.18903221	0.7742695541908009
CDKN2C	0.042840189	0.13750332	0.774372708136201
RNASEH1-AS1	-0.038883047	0.099123786	0.774386938749823
ACTR3B	0.033847155	0.10871499	0.7745093477388969
EFCAB11	0.036414971	0.11697704	0.774533214367511
NF1	0.049984975999999987	0.1605865	0.774555078162708
SELPLG	0.06923231099999999	0.22252647	0.774645942330691
LTV1	-0.07464233099999999	0.19049759	0.774660987655424
GNL1	-0.043455395	0.11090530000000001	0.7746634034933679
MGAT4C	-0.041321173	0.10554004	0.774852452360712
SEC22B4P	-0.037479551	0.095776382	0.774975825307624
ENG	0.045691534000000006	0.14724699	0.775153804701456
PTBP1	0.073375839	0.23657846	0.775248032033745
RP11-34P13.14	0.016150036	0.052075806	0.7752660290596609
PI4KA	-0.085599495	0.21914766	0.77542603931272
LRIG2	0.036586353	0.11816817	0.775586083469787
SMARCD2	0.07428072	0.23999385	0.7756495183442621
TIMMDC1	0.054179853	0.1751124	0.7757184726550621
CACNB1	-0.045377209	0.11632298	0.7757413013209541
LRRC42	0.04755762	0.1537613	0.775784198647646
MEAK7	-0.042006106	0.10771989	0.775828570057465
COPS8	-0.04874711	0.125026	0.7758666724430451
MMADHC	0.064229885	0.20784031	0.7759466709577351
KMT2E-AS1	0.049707288	0.16084771	0.775947633594917
RP11-1299A16.3	0.041742098	0.13511175	0.7760027129927181
PIGBOS1	-0.054732565	0.14052063	0.776114640897423
SLC51A	0.046921221	0.15207729	0.7762583813457091
MRPL9	0.044071661	0.14285477	0.7762762234866241
XXbac-BPG252P9.9	0.034745712000000005	0.11266936	0.776351285277226
MAK16	0.038616762	0.12525063	0.7763953558239871
NCOA4	0.038515209	0.12497823	0.776483103129168
TRAF1	0.05765820400000001	0.18715926	0.7765486842438871
CDX2	-0.051770125	0.1331803	0.776599226007702
RAD51AP1P1	-0.062113187	0.15979089999999999	0.7766033759020649
LINC00680	0.021380645	0.06942870799999999	0.7766230960699659
AC005606.14	-0.037920826	0.097574726	0.7766544039716059
HEY1	-0.03291201	0.084687623	0.776657744434303
TPMT	0.051862503	0.16847136	0.7766913963040291
AJUBA	0.030054765	0.097643855	0.7767174917608092
NSD1	-0.078287462	0.20152902	0.776758192471126
EYA3	-0.04991129	0.12856069	0.776905577317308
TAF4	-0.053780457	0.13855219	0.7769499421743491
ZNF564	-0.04872073	0.12552647	0.7769681445343221
RBM15B	0.10574822	0.34420736	0.7770779937410881
RP3-508I15.9	-0.062689176	0.16159028	0.7770803434606941
BCCIP	0.054897343	0.17880182	0.7771987751200609
VLDLR	0.022197423	0.072298255	0.777200819075808
ARMCX2	0.022502262	0.073294414	0.7772094068023969
CCDC17	0.047944456	0.15616493	0.777209581576407
RAB2A	0.054443808	0.17735019	0.777226376274592
LZTFL1	-0.041565598	0.10720612	0.77722690794027
CTD-2369P2.12	0.050532224	0.16463214	0.7772542095461591
FMN2	-0.045026536	0.11616383	0.777292030316535
NHSL1	0.023314398	0.075989591	0.7773352562507578
TSPAN13	-0.041492939	0.10708138	0.77736858548609
CXCR4	-0.055144022	0.14237365	0.777475204013213
CASKIN1	0.031265383	0.1020936	0.777689991685001
CALM2P2	-0.063715137	0.1646933	0.777754677097504
LGI4	0.03440359	0.11245977	0.7778918700573578
SNW1	0.041750295	0.13648271	0.777902728109697
CTD-2600H12.2	-0.066951282	0.17316899	0.7779092404496559
TENT4A	-0.064865407	0.16779202	0.777935331298947
DDX55	0.05380835	0.17595765	0.777964472035914
RP5-1041C10.3	-0.058789063	0.15216133	0.7780740670538001
LACTBL1	-0.047359529	0.12268379	0.778280710168778
RP11-475M20.2	0.050516058	0.16562662	0.7784661842581659
ARIH1	0.03331551	0.10925183	0.7785019606076691
PRRC2C	-0.09288031	0.24085143	0.7785280708697281
LRRC8A	0.054517940999999986	0.17881442	0.7785374201266949
ELAC2	-0.065920462	0.17097413	0.778574990551983
WNT10B	0.037299094	0.12236302	0.7785763555237528
MARCHF3	0.027820586	0.091296886	0.778636769468312
YIPF1	0.051550679	0.16917921	0.778646810249335
SLC41A3	0.047676129000000005	0.15650439	0.778696309259177
CMSS1	-0.033831446	0.087816533	0.778766565102989
ZC2HC1C	0.045704134	0.1501106	0.778797217868042
MIB2	0.054333208	0.17847293	0.7788196108442241
SLC41A1	0.060475852	0.19865109	0.7788204681356681
PRKAR2A-AS1	-0.044877935	0.11655486	0.7789005365678822
BANP	-0.06578185	0.17086765	0.7789316751703729
RP11-78J21.7	-0.050199975	0.1303989	0.77894091396635
PHACTR4	0.047404382	0.15587834	0.7790210948622149
FBXO27	-0.036836281	0.095811561	0.779257339768684
MTFR1L	0.053905699	0.17749169	0.7792729710926579
CTA-384D8.36	-0.03460343	0.090016474	0.7792909232017241
CTD-2135D7.2	-0.047142251	0.12265234	0.7793255909820129
RP11-78B10.2	0.037345127	0.12300185	0.7793316777840109
SAP30BP	-0.078494985	0.20423855	0.779342330999769
SYTL2	-0.03723157	0.096925651	0.779470347484795
HUWE1	0.058576587	0.19310941	0.779507071038381
WDR83OS	-0.079563752	0.20723595	0.7795932761345358
WHAMMP3	-0.040480778	0.10546602	0.7796561841153079
SSX2IP	0.028898207	0.09534577	0.7796602897836541
TACC3	-0.084798767	0.22104473	0.779781472575479
NAA20	-0.068513608	0.17860354	0.779793953643498
ZNF568	-0.040162475	0.10471199999999999	0.7798285993670151
PSME2P4	-0.058985595	0.15379261	0.7798360592522041
MMACHC	-0.040935573	0.10673218	0.779838810956299
TMEM9B-AS1	0.025185476	0.083184776	0.779862194716754
RP11-546D6.3	-0.056969523	0.14855483	0.779866240190452
POLR3A	-0.074731336	0.19495281	0.7799669625497628
ZNF385A	0.04976115	0.16451409	0.78004467937824
RNU2-2P	0.016882733	0.055845338	0.7801454165915759
RP11-56M3.2	0.048606659	0.16079194	0.780156005112523
TMEM69	0.052814961	0.17482038	0.780271960391774
HSPA1L	0.050266764000000005	0.16641983	0.780310686708376
CTD-3022L24.1	-0.06279620799999999	0.16408770000000003	0.780361575248074
DHPS	0.069773048	0.23108479	0.780380020262101
KDM3A	-0.078279607	0.20457496	0.7803953003772199
PPP3CA	0.081529392	0.27006871	0.7804132260162391
METTL22	0.056248953	0.18635591	0.780443057276297
BRD3	-0.050045087	0.13082647	0.780467070207853
TRMT61B	0.040741699	0.13514136	0.7806690364897841
SGSM3	-0.05607247	0.14671214	0.780677436349978
VSIG2	0.039843252	0.13219358	0.78071522714604
RAP2C-AS1	0.046141961	0.15312636	0.780757878455475
CCT5	0.030218355	0.10028432	0.780761490544417
CTA-113A6.1	-0.058982396	0.15444484	0.780861468626125
ARHGAP19	0.044576488	0.14809135	0.780961640821825
MTND3P12	-0.058519226	0.15330596	0.7809765968706609
PI4KAP2	0.02107913	0.07006652	0.7810630256000001
DROSHA	-0.043748196	0.11465409	0.781069419928398
CCNJ	0.061510862	0.20457955	0.7811723801344681
SYCP2	-0.032064026	0.08408693800000001	0.7812237856024
RNASEK	-0.073961427	0.19400833	0.781281216408245
RP11-702N8.3	0.040567032	0.13504449999999998	0.781342557357581
HNRNPA1	0.04792393	0.15961229999999998	0.7814334761323192
GPC1	-0.052502746	0.13784642	0.781499796860989
SLC6A15	-0.04820062	0.12656164	0.781519531279522
FAM91A1	-0.06668813900000001	0.17510564	0.781520663365108
CSNK1G2P1	0.044180025	0.14728307	0.781611930289442
PABPC1P3	-0.054788859	0.14399434	0.781740816375244
C9orf64	-0.062674055	0.16473762	0.781769215490265
CAAP1	0.04213025	0.14057491	0.781778988071833
YEATS4	0.030518653	0.10191944	0.7819420209398399
RPL13	-0.093573373	0.24618387	0.781989541244357
COA7	-0.065433098	0.17216553	0.782012213979242
ZC4H2	-0.042905579000000006	0.11292768	0.7820876863004771
RP3-465N24.8	0.047453747	0.15867029	0.782171942124365
NPIPB9	-0.024108221000000003	0.06349952	0.7822619900025051
SCARNA16	-0.042463132	0.11189527	0.782368276427239
SEPT5-GP1BB	-0.023275126	0.061378413	0.782545276630193
MRPL35	0.035559763	0.11915322	0.782568641000831
MMS22L	-0.03568526	0.094118387	0.782579138600492
FTH1P10	-0.053712634	0.14167238	0.7825917694534642
ZNF345	-0.039073037000000005	0.1030621	0.782598913267165
KRT18P39	0.025474476	0.085460207	0.7827885200794709
PXYLP1	-0.03940899	0.10404119	0.7828108142839549
PORCN	-0.054459278	0.14383771	0.7829149704095779
TSSK6	-0.051813987	0.13685776	0.782926717110115
SERPINB6	0.041939963	0.14083634	0.782972231275328
ADSS2	-0.06943824	0.18348202	0.7830207240402891
RP11-294J22.7	0.05317012	0.17876741	0.783201222693803
RP11-112J3.16	-0.042858802	0.11333691	0.783204141724725
ALK	0.041515218	0.13958492	0.783205713544558
BRMS1	-0.074205435	0.19633217	0.783326387219139
ABCB9	0.027130723	0.091280053	0.783327092713989
BEND3P1	0.020918262	0.070396292	0.78337405930166
THSD4	0.026956844	0.090772835	0.783486496500937
FAM181B	0.036071897	0.12147797	0.783504331384158
KBTBD12	-0.039618434	0.10490748	0.783518772585035
PRR12	0.063544815	0.21402668	0.783529689782412
CSPG5	0.033404726	0.11251706	0.783539384463223
PCDHGA10	-0.031142801	0.082472796	0.783542656770608
STX3	0.066726302	0.22481315	0.7835882332218599
ZNF80	-0.041987403	0.11125577	0.7836789198245071
B3GNTL1	-0.045473998	0.12050007	0.7836901343860629
RP3-368A4.6	-0.056113183	0.14885016	0.7839403018257809
S100A6	-0.055786559000000006	0.14801408	0.783988682626197
RP11-378J18.9	-0.045289116	0.12022386	0.784109985510793
LUCAT1	-0.05937632900000001	0.15766112	0.784172118230026
AF131217.1	-0.029672395	0.07879863599999999	0.7842018751511529
MZT2B	-0.063772606	0.16936566	0.7842154890977131
SNORA78	-0.044763149	0.11889148	0.7842366137487701
FBXL2	0.04427223	0.1497036	0.7842612475077471
ZFP57	-0.017417041	0.046270575	0.784291098282722
NBPF12	0.058389824000000014	0.19748297	0.784300308172229
CD8B	-0.021269735	0.056522378	0.7843604405713259
ZBTB25	-0.08816639400000001	0.23439698	0.7844637989824019
AC093627.10	0.028701664	0.097166776	0.78447847942414
RP4-760C5.1	0.027526707	0.093231478	0.7845625947587099
FAM104B	0.043438785	0.147136	0.7845766242858849
TRIM7	-0.044511074000000005	0.11840611	0.784603162166328
FBL	-0.080115388	0.21313108	0.7846166012600309
C19orf44	-0.036525854	0.097227729	0.784756862163609
CHMP3	-0.10085847	0.26870186	0.784956370345988
CKAP2	0.034174738	0.11601477	0.7849876613833671
RP11-867O8.9	-0.039214243	0.10448849	0.784992271555507
PHBP9	0.047520025999999986	0.16133456	0.785005779263708
ZNF415P1	-0.050618521	0.13489009	0.7850171401134091
APBB2	0.020757123	0.070488097	0.785047347527493
SSBP2	-0.03818553	0.10179855	0.7851102659501841
RP4-800G7.2	-0.047996213	0.12795986	0.7851232671161559
CH507-528H12.8	0.05209842	0.17709207	0.785228111046361
CH507-528H12.9	0.05209842	0.17709207	0.785228111046361
CH507-513H4.9	0.05209842	0.17709207	0.785228111046361
SESN1	0.033512959	0.11392491	0.7852414099158069
XRCC6	0.058455395999999986	0.19875435	0.7852779323119159
RP11-286N22.8	-0.033766152	0.090132937	0.7854125187090601
EPC2	0.065006681	0.22119509	0.7854159049703321
SNHG3	0.054890973	0.18687115	0.7855107398205279
LYRM4-AS1	0.048030440999999986	0.16359491	0.7856004659668291
GBE1	-0.055404739	0.14806002	0.785676504875534
CLIC1	-0.08777059300000001	0.23462481	0.785748803831343
FBXO8	-0.069526117	0.18590979	0.785818592164614
RP11-849H4.2	0.034002433	0.11605410000000002	0.785980004264547
LINC01962	-0.047540029	0.12723937	0.786038439097835
EHMT1	-0.070747875	0.18946521	0.7861752691184292
ST3GAL6-AS1	0.031869104	0.10891311	0.786216424961385
IDO1	0.018706644	0.063932685	0.786223496180619
RP11-231E19.1	-0.054556756	0.14615608	0.786257268961453
ABCC9	0.036021934	0.12314891	0.786281089479014
RP3-425C14.5	-0.052249356	0.14002141	0.7863354067941591
RNH1	-0.07256208900000001	0.19451613	0.7864066307922479
RP11-359E3.4	0.037661128	0.12884165	0.786407373745365
POGLUT3	0.02799364	0.095773956	0.78641795698114
PRR34-AS1	-0.051461035	0.13802409	0.7865306514361701
PLCB1	0.029001235	0.099300027	0.786563290761889
ANKRD34A	0.040938081	0.14018651	0.7865826143220921
RNF165	0.01723616	0.059023283	0.7865843396379
FMO4	0.035701205	0.12227807	0.7866192434005842
MYRF	0.04284324	0.14688589	0.786801143158918
ACD	0.050307481	0.17248761	0.7868127364946189
LINC00667	-0.048211832	0.12947225	0.7868245049708241
LINC00494	0.031585922999999995	0.10835119	0.7869030943230799
DDX11L1	0.018913989	0.064888599	0.7869220811022181
PTRHD1	0.046019956	0.15789924	0.786942510325975
HECA	0.090372639	0.31008672	0.7869477081895929
TBC1D20	-0.10016792	0.26920553	0.7870029296125999
EXT1	0.038179844	0.1310998	0.787082926149136
C16orf74	-0.047990808	0.129024	0.7870872532094009
RHNO1	-0.045367721	0.12197511	0.7870936020956201
GAS5	-0.049278489	0.13258975	0.7872697212922659
TMEM14C	-0.053299142	0.14343373	0.787311824605625
ZFP69	-0.051079182	0.13746070000000002	0.787313732030953
SAMD9L	-0.044823503	0.12065397	0.7873679855390591
KDM2B	-0.058929411	0.15871619	0.787503735297751
H2BC5	-0.049054665	0.13212368	0.787509738439513
GIMAP4	0.05399219	0.18583235	0.7875121007484169
CD47	0.079101096	0.27228956	0.7875364664916841
DENND10	0.055294849000000014	0.19039318	0.787586014033106
C2orf42	0.045730637000000005	0.15749731	0.787627582352618
GSTM3	0.017491631	0.06024317200000001	0.7876324569182099
PUS10	-0.050597771	0.13638664	0.7876918882370121
SMCO4	-0.021640284	0.058348286	0.787758642307502
FXR2	-0.052132426	0.14058567	0.787795019881129
MCEE	0.048552355	0.16737342	0.7877994280194279
MRPS6	0.051361974000000005	0.17713701	0.7878795499535909
FBXO3	-0.048699989000000006	0.13140684	0.787931984416079
GPR65	0.052482119	0.18108364	0.78796333432722
RP11-443B7.1	-0.044250337	0.11946775	0.7880629892218042
AC058791.1	-0.044940796	0.12143789999999999	0.7882657162535139
NDUFS2	-0.07547926	0.20410032	0.788427279287865
CDAN1	-0.042836315	0.1158424	0.7884483108090159
ZNF831	-0.07007814799999999	0.18953216	0.788472249687114
TSPY26P	0.040427098	0.13992879	0.7885341587884921
GDPD3	0.027271572	0.094449583	0.7886406313363671
RAD51D	0.026508105	0.091816681	0.7886627389008449
TREX2	-0.053492817000000005	0.14487763	0.7887952490558721
FBXL13	0.022612307	0.07838450799999999	0.788805422701435
TMEM182	-0.042051529	0.11395524	0.7889266902469559
RACK1	-0.10253888	0.27789633	0.78894891406628
EP400	-0.09378621	0.25427076	0.7890358384180941
CYP2S1	-0.030970783	0.083967562	0.789036860729952
FAM220A	0.051383066	0.1784184	0.789110984833014
HMGN4	-0.044093842	0.11960925	0.7891579587341591
RP11-257O5.2	0.051434936	0.17865635	0.7891694582326579
RP11-475E11.2	0.049285878	0.17127536	0.789257615818167
EIF4H	-0.11675141	0.31686355	0.789276816880266
HSPA12A	0.020708717	0.072016995	0.78938613227729
CLIC6	-0.044691269000000006	0.12137203	0.7894287999614659
MYO5B	0.035969236	0.12518968	0.7895336969291441
AP4B1-AS1	0.041065497	0.14295419	0.7895679278917579
ZNF341	0.059551033	0.20730512	0.7895683064324799
ALOX15P1	-0.042109997	0.11446036	0.7896275534591609
CTLA4	-0.03232987	0.087899895	0.7896883858194229
CLDND2	0.039372372	0.137152	0.7896885004997859
SAT1	0.056357871	0.19633421	0.789701286310902
CSMD2	0.036788315	0.12820150000000002	0.789760066396115
FCGR2B	-0.021099015	0.057391846	0.789796517989278
CTD-3065B20.4	0.041979175	0.14637505	0.7898636247956701
SV2A	0.03261281	0.11373798	0.7898984608023271
ALG1L9P	-0.052099164	0.14178373	0.7899067184739241
ACIN1	0.10080838	0.35213277	0.790185033019598
ITFG2	-0.06176706200000001	0.16830288	0.7901925807739308
SEC22A	0.032625783	0.11398571	0.790217968664588
MCAT	-0.049272203	0.13428613	0.7902427061312359
CEP68	-0.10484898	0.28577572	0.790259637918853
SCRT1	0.03464819	0.12109063	0.790276067013694
C1orf162	-0.06356051	0.17334549	0.790399520006745
ABHD14A	0.048918511	0.17109041	0.790409284702417
FOS	0.030878687	0.10800944	0.7904301164050609
CADPS	-0.040951375	0.11173353	0.790500067960638
LINC01719	-0.054044396	0.14746289	0.790509086373267
TRPV1	0.037215385	0.130236	0.790515025559056
INTS11	-0.10050554	0.27430636	0.790569322175953
F2RL1	0.022552853	0.078953553	0.790581753731731
NOP14	-0.050986856	0.13918377	0.7906140390131899
GPRC5B	0.025907329	0.090757884	0.7907020121446641
RP11-77K12.9	0.041360651	0.14498066	0.7908096084430442
RP11-378J18.8	0.047668064	0.16712057	0.7908424517019251
PPWD1	-0.060152501	0.16441024	0.7909021784364
FERP1	0.033572225	0.11782501	0.7910298485281301
BNIP3	-0.074481492	0.20377231	0.7911249436715129
EMSY	-0.062619324	0.17134233	0.791156358674564
ME3	-0.029665727000000006	0.08117482	0.7911616669500648
SNRNP40	0.05715021400000001	0.20076029999999997	0.7911955162065941
EXOC3	-0.075958638	0.20790461	0.7912253447080291
ANKHD1	0.074608854	0.262135	0.7912262256895242
FAF1	0.02718319	0.095526603	0.791262939798566
RNF157	0.025922178	0.091134398	0.7913397844234079
ANKRD20A11P	-0.016853893999999998	0.046182095	0.791481989439148
MAGOH	0.046960483	0.16526634	0.7915209567558101
TMEM267	-0.035530389	0.097387471	0.791550401671828
VASH1-AS1	0.031401796	0.11054211	0.7915708067375771
KCNK7	0.02662063	0.093716012	0.7915799200129241
BTBD6P1	0.036945476	0.130113	0.791647208061054
DOC2GP	-0.032819787	0.08999719800000001	0.7916506058599609
FCGR3B	0.020159071	0.071002349	0.791664756183576
PITRM1-AS1	-0.040759655	0.11177771	0.7916671888828429
DCAF5	0.08016781099999999	0.28248282	0.7917426279262311
RPRD1A	-0.067716742	0.18582097	0.7918115217381608
AMN1	-0.045792133	0.12573219	0.7919467847281991
SPATS2	-0.039248807	0.1077933	0.7920045237082759
PARD3	-0.035509217999999995	0.097548818	0.792065352679009
DGCR5	0.02418994	0.08539320199999999	0.79206902048851
SLC12A4	-0.056519192	0.15544891	0.792333960438861
LINC00863	0.025676661	0.090842302	0.792462109325425
EBF4	0.02510246	0.088819501	0.79247945766984
GNS	0.056496363	0.19993705	0.79251243991136
XPO7	0.046897772	0.16601896	0.792566631377191
ASH1L	-0.096583931	0.26595047	0.792598773004715
RP4-733M16.8	0.044511469000000005	0.15760507	0.792604513857376
FDFT1	-0.053979388	0.14865455	0.7926273102589599
RP11-799D4.4	-0.060714216	0.16724979	0.792692885943737
POU2AF1	0.026801917	0.094959984	0.792717379791255
PDZD3	0.028075608	0.099493147	0.792753779962385
CSTA	-0.04775268	0.13171136	0.7929814999974041
ERCC1	0.051785512	0.18382666	0.793053880763807
TPM1	-0.043331134	0.11956895	0.7930825763288472
TET3	-0.08249343	0.22770897	0.793157181219178
DESI1	-0.06100229	0.16840612	0.793183872996463
ZC3H4	-0.064552897	0.17822325	0.7932031944631981
PSMD3	-0.08541343	0.23590318	0.793286450768342
RP5-1171I10.5	0.06620219299999999	0.23556092	0.793473206190693
PCDH7	-0.048764239	0.13480603	0.79349589304691
IL2RA	0.027175467	0.096713778	0.7935059031519408
TRAV21	0.03200235	0.11389455	0.793509854003073
STIM2	0.049940894000000007	0.17775937	0.793532253593698
ZNF607	0.028129182000000003	0.10014277	0.7935673172392841
SSC5D	-0.037041075	0.10243498	0.7935779147848899
SPTY2D1	0.057743043	0.20559896	0.793591174496585
DECR2	0.030478104	0.10859493	0.793713118276933
LBH	-0.040187427000000005	0.11120735	0.793723541355691
RHAG	0.036414174	0.12976019	0.7937331767356139
DNAAF2	0.053647438	0.19120611	0.793766356797259
BICRAL	-0.11666710000000001	0.32307892	0.793889112431138
APRT	-0.082104555	0.22740784	0.7939298171388559
DVL1	0.046859184000000005	0.16735488	0.794127494558126
POLR2J4	-0.032549496000000004	0.090236408	0.7941382544533659
ZNF512	0.045337068	0.16193007	0.7941398106560649
MIATNB	-0.074876675	0.20758429	0.794143677473775
NEK8	0.032586934	0.11641035	0.7941697814796149
NAA25	0.025198534	0.090043198	0.7942214122768051
MRPS17	-0.056095702	0.15557318	0.7942256740763391
PRDM8	0.030193182	0.10794819	0.794314822953645
NRSN2	-0.046494932	0.12905401	0.79441373395347
HSPA1B	-0.030232953	0.083932984	0.7944586655082829
SERINC1	-0.081552022	0.22658466	0.794637661808902
TNFSF8	-0.046734339000000014	0.12994681	0.794811356973822
SNX10	0.048850137	0.1751466	0.794811569895038
REV3L	-0.044441465	0.12359997	0.794863638155475
CNKSR3	0.01469895	0.052726975	0.794896534523222
PPP1R26	-0.038953486	0.10836853	0.7949296178530942
C12orf43	0.038392815	0.1377625	0.794950783344734
TMCC2	0.029072758	0.104324	0.794957607825611
MOK	0.030507531	0.10953153	0.7950519725117808
ZNF101	-0.066573615	0.18538496	0.7951455838277529
GTF2A1	0.037426199	0.13446878	0.7951783165971249
MTHFR	0.053820629	0.19337486	0.795180534049935
MBTD1	0.045012962	0.16185204	0.795313115980386
GGT5	-0.023385011	0.065176181	0.7953424137220859
DNAJB7	-0.055355252	0.15431763	0.7953971088306829
LINC01137	-0.055023272000000005	0.1534563	0.795491355472447
RP11-146E13.4	0.027546061	0.09917015	0.795530638575177
EIF2S2	0.06528328	0.23509718	0.7955804727748591
NKX1-1	-0.047879434000000005	0.13359571	0.79559778233945
XXbac-B461K10.4	0.02966822	0.1068748	0.7956360687001529
RP11-244H3.5	-0.074424339	0.20779766	0.795744076516809
BDH2	-0.038744009	0.10823704	0.7958713739635409
PI4KB	-0.098416781	0.27502034	0.7959357630146501
DLK2	0.040130577	0.1448129	0.79593630544946
HTD2	-0.03031502	0.08473914099999999	0.7960033540942009
LINC01882	0.031503151	0.11375676	0.796053133348757
CHMP7	-0.07822559400000001	0.21871614	0.7960581079403399
AOPEP	-0.052218789	0.14601994	0.7960857483618241
PPIP5K1	-0.040997491	0.11469113	0.796182618208369
RP11-455F5.6	0.041410434	0.14965176	0.796192895076984
BCL3	-0.049121582	0.13753141	0.7963672336898051
NOP56	0.056460809	0.20434604	0.796451862768439
CERS5	0.048700289	0.17628969	0.796482361697175
TAS2R5	-0.051834794	0.14524113	0.796542266198702
ZNF398	0.056284275	0.20392688	0.7966390557617921
ARHGEF37	0.022862522000000003	0.082837603	0.7966454393696091
HSF5	-0.052580312	0.14746869	0.796753153452109
LSM8	-0.066443806	0.18639874	0.7968108641069479
RP11-286N22.6	0.044237483	0.16048189999999998	0.796857965140359
CAHM	-0.055438202	0.15557959	0.796890845924273
STXBP3	0.040244123	0.14614136	0.797031482918207
FKBP3	-0.057788919	0.16230012	0.79706140605776
SCN4A	0.024987985	0.090795014	0.797135154241261
ALG8	0.050252371	0.18260981	0.79714981030929
DCLK2	0.026289426	0.09555124	0.7971847368848141
FNDC10	0.040988622	0.14902852	0.797244824508926
MTRR	0.032772933	0.11916881	0.7972612397378219
PIGT	-0.093900702	0.2641011	0.797384454786391
HSCB	-0.051154836	0.14403561	0.797632358544129
CBR1	0.033630026	0.12256682	0.7976583583891429
WASHC5	-0.045512382	0.12821336	0.7977457637483509
FAT2	0.03527028	0.12866382	0.7978179499687891
GGCT	0.041578899	0.15184485	0.7980082138871171
CEMIP2	0.037958406	0.13862545	0.7980113548912842
ADCK5	0.040663143	0.14854662	0.79806164028861
CTB-31O20.3	0.042558042	0.1554799	0.7980738473182372
ACHE	0.026569943	0.097229964	0.798357816848223
ECD	0.049723829	0.18201609	0.798411529454589
ATG2B	-0.043032446	0.12159755	0.7984259123461491
ZNF154	0.019816901	0.072616319	0.798590798247178
CARS1	0.062863905	0.23038644	0.7986133561021791
RASSF8-AS1	0.033381261	0.12237057	0.79866026019602
DRAP1	-0.06079964	0.1721683	0.798898762847185
PFDN5	-0.042511882	0.12041731	0.7989634096243
SIT1	0.037848153	0.13906743	0.799057545585163
UNC5CL	-0.043041015	0.12211404	0.7993234574943291
CASC3	-0.08426060699999999	0.23907856	0.7993402751300078
ZNF507	-0.07584273400000001	0.21523709	0.799384744686707
RNF121	0.036830759	0.13564079	0.7994509694979571
UNC119	0.052600801	0.1939246	0.7996322104780609
RP11-577H5.6	-0.030751159	0.087403986	0.7997248327413191
RNF43	0.024337633	0.08978103300000001	0.799736613467727
CMC2	-0.034198976	0.097213193	0.7997464227086709
RP11-1100L3.7	-0.033117736	0.094168518	0.7998142074918491
C2CD4B	0.032058649	0.11833751	0.7998430107370809
ARHGAP23	0.019234994	0.071055424	0.799971721758029
SNX32	-0.050845586	0.1447951	0.800148035786435
C1QTNF7	0.01978677	0.07320080400000001	0.80022096677921
SMURF2	-0.056462601	0.16087006	0.800256778820814
MPPED2	0.023370608	0.08651203699999999	0.800324977209685
ZNF135	0.022960672	0.085002008	0.800339878894895
GNAZ	0.023731855	0.087951454	0.800522516823588
DDX3Y	0.039833204	0.14765922	0.8005631837730229
IL17RD	-0.029432715	0.08398596800000001	0.800593312055388
MSC-AS1	-0.027233759	0.077713642	0.8006000519200759
ARMC2	0.025877683	0.095993774	0.800681372395832
PLEK2	0.028168624	0.10453123	0.8007449615381509
MDC1	-0.036136265	0.10319129	0.8007575093770791
LINC00639	-0.030653816	0.08761176300000001	0.8009493534576021
STAG3L2	-0.046815578	0.13380818	0.8009566557792192
NRIP3	-0.034159604	0.097650238	0.80099124158317
CEP120	-0.080156474	0.22914671	0.800998617670995
TGFBRAP1	0.066853524	0.24849061	0.801020227970682
LCOR	-0.010271041	0.029369245	0.801050984095904
C8orf31	-0.022088569	0.06317669999999999	0.8011072790637199
YES1	-0.032128007	0.091897416	0.8011225678108791
WDR55	-0.10714025	0.3064595	0.8011230368260391
RBMX2	0.039026207	0.14525036	0.801244426641362
HACL1	0.040861432	0.1521492	0.8013204467325509
EIF2B2	0.03648963	0.13589984	0.801356806807918
GEMIN7-AS1	0.039084559	0.14560596	0.8014052607875809
FAM117B	0.034168348	0.12736157	0.801498827665687
SLX1B-SULT1A4	0.03233041	0.12058394	0.801601425345387
ATP1A1-AS1	0.053124474000000005	0.19820364	0.801655339499797
RBL2	-0.058894258	0.16886972	0.8016588415857479
ARL6IP6	-0.05698932	0.163451	0.801717128687128
RAB33A	0.040657211	0.15175439999999998	0.801727889316068
PKD1P1	-0.015041725	0.043176167	0.8018951856503141
ZNF182	0.05402956	0.20201288	0.8020166603184891
COQ10B	-0.065323443	0.1876547	0.802068862481807
FMN1	-0.010742469	0.030869065	0.8021339646680941
LINC01819	-0.041721132	0.11992171	0.802195703899812
CTD-2231E14.8	-0.05925514	0.17040399	0.8023026437006741
CCDC153	-0.043050597	0.12382547	0.8023415210276871
TXNDC11	-0.06440852400000001	0.18528111	0.8023702453540741
C2CD4D	0.033789481	0.12660933	0.8023795374547831
COL6A6	-0.047269129000000014	0.13600354	0.8024130064645391
CLDN15	0.048327295	0.18119982	0.8024882996778192
UVRAG	-0.066617889	0.19178822	0.80254323488085
RPL14	-0.037982315	0.10943484	0.802716025523891
HNRNPDL	0.063530855	0.23889692	0.8029752564140821
PRKD3	-0.045068812	0.13005122	0.8030501295564421
MAPK7	-0.062941228	0.18177207	0.803227832217484
F8A1	-0.024458524	0.07065357900000001	0.803284071559504
ARHGEF17	-0.018262615	0.052759466	0.8033008965953891
NSF	0.023992968	0.09040507	0.803315544463845
RAB39A	-0.050573225	0.14621442	0.8034676172095508
ZBTB17	0.051404117	0.19390201	0.803498565626825
RBM12B-AS1	0.043866852000000005	0.16550674	0.803535028248895
IGF2BP2	0.026933373	0.10165165	0.8035905830353559
EXOC1	-0.046842968	0.13553797	0.803641691419917
LA16c-380H5.5	-0.05090207	0.147285	0.803644956707922
PPIB	-0.075724369	0.2192194	0.803755362940467
CEP41	-0.035804378	0.10365592	0.8037627192887109
RBM43	0.027162354	0.10263841	0.803789910312068
DHX8	0.038775698	0.14657034	0.803845183083598
GNL2	0.037750394	0.14272225	0.80387731903849
CEACAM22P	-0.019519814	0.056555912	0.80393522478047
RP11-298I3.3	0.043299935	0.16380518	0.803980984615823
KANK3	0.028288593	0.10706266	0.804052423026152
TAGAP	0.043717809	0.16548638	0.804082017284237
SMIM12	0.03487953	0.13203139	0.8040830546442941
PROSER1	0.05883866400000001	0.22274296	0.8040963284259092
MAPRE1	-0.091944836	0.26660962	0.804108505810184
PPP5D1	-0.033311258	0.096617413	0.8041665022019449
RCN1	0.041542001	0.15736144	0.8041996907093308
ZBED3-AS1	0.027942085	0.10588116	0.804256748785978
MTO1	-0.052966865	0.1537103	0.8042837134443359
PPIL1	-0.059438747	0.17256276	0.8043730665044599
RNF111	-0.067586744	0.19648137	0.804664016952641
ZNF737	0.021622871	0.082276226	0.804945178883825
PCBP3	-0.031278703	0.091100413	0.805068926390114
AC097381.1	-0.037219754	0.10848453	0.8052296950390271
ARHGEF10	-0.024177673	0.070484632	0.8052723370804329
RP11-834C11.11	-0.029022463	0.084626286	0.8053176836686919
WDR47	-0.045212187	0.13191011	0.8054428910918009
CHD2	-0.082176203	0.23986511	0.805541601749001
RP4-737E23.6	0.021405521	0.081775399	0.8056061119883159
RP11-102M11.1	0.04275328	0.16334342	0.8056195383943309
PSPH	0.033285055	0.127183	0.8056376158355121
TCTA	-0.07254042599999999	0.21185187	0.805656561369665
GALNT7	0.040996831	0.15676881	0.8057628041091099
ADA2	-0.06587814	0.19254349	0.8058231840513499
TMEM18	0.039760164	0.15214109	0.80587248799611
ZNF746	0.063941233	0.24468675	0.805884286308343
GNG11	-0.032607337	0.095337467	0.805903034568406
UNCX	0.037026546	0.14173712	0.8059377654414491
RP11-171I2.2	-0.040664307	0.11894206	0.805989323613787
DBI	0.039101624	0.14978108	0.806048392204523
CHIT1	0.01916943	0.073464292	0.806126058768611
LINC01625	0.026393587000000003	0.10116596	0.806152160158851
UBFD1	0.038866868	0.14901967	0.806200676293914
HNRNPA1P49	-0.064986316	0.19029815	0.806232716977223
ZIC5	-0.045607347	0.13355468	0.806238490325342
IFT140	0.025528447000000003	0.098023177	0.8064430147316851
GPR182	0.02771946	0.10644221	0.8064523668176908
MRPL22	-0.038124488	0.11175839	0.8064624358205742
SNAPC2	-0.057703701	0.16915404	0.8064637121103921
CCL3L1	0.014355441000000004	0.055134245	0.8064810266475
GMFG	0.046553967	0.17882641	0.806507514835996
RP11-354M20.3	-0.056396102	0.16540404	0.8065718442925159
GPER1	-0.036669007	0.10756087	0.806600626640657
TMEM205	0.042308407	0.16266014	0.8066509383915308
MRPL43	-0.059851681	0.17565356	0.806712204564742
ABCC10	0.040415093	0.15551651	0.8067938397909961
FADS2	-0.01192778	0.035024054	0.8068241056601541
MAP10	-0.049682869000000005	0.14588656	0.806825014827788
THADA	-0.05443561	0.15988145	0.8068776238958689
SLBP	0.044080373	0.16970893	0.806879315676414
CD74	-0.06768339599999999	0.19890529	0.807000812530087
AKAP13	0.05390129	0.20775584	0.80706581634648
CTD-3099C6.7	0.026645368	0.10270377	0.8070698018285369
GLI3	-0.02689546	0.079069348	0.8070823470812171
ZUP1	0.040219727	0.15517826	0.8072306699259729
RP11-322D14.2	0.03754192	0.14486263	0.8072487928162629
EBLN3P	0.036597688	0.14122861	0.807259760261586
TESK2	-0.052038391	0.15313101	0.8072848707382579
ANKRD37	-0.046304325	0.13627159	0.807306818329045
ACBD3	-0.04383938	0.12901778	0.8073075204490892
IL1RN	0.033461914	0.12922924	0.8073880670682471
LATS2	-0.067714867	0.19941346	0.807448270672009
RP11-415F23.4	0.039924019	0.15444527	0.8076625609744109
TEF	-0.042553042	0.12546731	0.807709332058672
GATA1	-0.045014884000000005	0.13274093	0.807733338490313
AC005562.1	0.026134929	0.1011515	0.8077416417918589
PTBP3	-0.08078482599999999	0.23831281	0.8078165310285841
POC1B-GALNT4	-0.036130236	0.10661723	0.8078849744017421
NSMAF	-0.049950904	0.14742056	0.807913582432042
POLL	-0.053282749	0.15728926	0.807961698534413
SRM	0.044417829000000006	0.17225904	0.8080692904511508
PUDP	-0.059663715	0.17630222	0.8081757065700279
IL1R1	-0.037587863	0.11108299	0.808201486399405
CTC-457L16.2	0.015844883	0.061500617	0.808206264040566
ALDH1L1	-0.040341007000000005	0.11922703	0.8082152872383249
SUSD6	-0.08337106	0.24650823	0.808307743807763
UBLCP1	0.048402796	0.18799202	0.8083104971561059
ARCN1	-0.092732682	0.27422451	0.8083359261265171
TAS2R18	-0.049968632	0.14777414	0.8083494501256
CLUH	0.032146613	0.12491978	0.8083954160577379
PCDHB11	-0.042552199000000006	0.12602879	0.808667021637211
CCNDBP1	0.049616748	0.19315196	0.8086849114281429
NME3	-0.059551382	0.17646452	0.80877385267694
DDT	0.033766395	0.13152879999999997	0.80878394392991
NOTCH4	-0.042519496	0.12604273	0.8088543348643691
FOXK1	-0.071706594	0.21265601	0.808946911472192
AP006621.5	0.032921242	0.12841599	0.8090101570132691
MED9	0.043810036	0.17092388	0.809042279443261
BCL2L15	0.017689225	0.069022365	0.8090616118937571
SOX3	-0.046315562000000005	0.13744177	0.8090807661181519
ATL1	0.027333295	0.10669548	0.8091260427840521
PPAN	0.034996169	0.13661392	0.8091336409489721
LINC01311	-0.05285489	0.15691949	0.8091786620858149
CTC-435M10.3	-0.037810823	0.11229931	0.809261491223823
WAPL	-0.073235532	0.21751388	0.809263540555922
MRPL34	0.042128805	0.16463232	0.8093053864865201
CKMT2-AS1	0.028809434	0.1126173	0.809355380358653
KCNJ6	-0.039378476	0.11704406	0.8094226972020879
RAD18	-0.035512728	0.10560035	0.8095160099791309
INTS1	-0.050198645	0.14940258	0.809704024031097
ZNF677	-0.031923264	0.095020656	0.8097258199740909
RP1-56K13.3	-0.03445984	0.10259313	0.8097718659447422
PRSS21	-0.023888746	0.07112613799999999	0.809786932296874
RP11-305E6.4	-0.051816933	0.15433708	0.809866353048991
SEC61A2	0.035328592	0.13855813	0.8098882543810829
RP11-371H1.1	-0.043554089	0.12974618	0.8098990901309789
PRPF40A	0.032433584	0.12722675	0.809917085581364
SLCO4C1	-0.039689697	0.11825081	0.8099286952354191
RNPS1	0.08423790699999999	0.33051136	0.8099524153679889
CUTALP	-0.01471404	0.043869955	0.8100793923048291
ZBTB24	0.062990241	0.24748146	0.810171105214106
RP11-675P19.1	0.038058808	0.14958179	0.810228135628265
TBCD	0.039679536	0.15603915	0.8103181665534671
GTF2E1	-0.053300575	0.15920494	0.8104639795704649
MSANTD3	0.030708273	0.12089613	0.8104992457
GP5	0.031324694	0.12333409	0.810513767188101
IMPA1	-0.043606215	0.13037333	0.8106662599904159
PGGT1B	0.035836547	0.1412815	0.8107214932150241
CTB-109A12.2	0.045742104000000006	0.18035856	0.810744173111083
WASHC3	-0.056348094	0.16875604	0.811025741327973
POFUT2	0.029178405	0.11526001	0.811037659267507
RASA4	0.019936309	0.07882655599999999	0.8111887916722621
APOL1	-0.040611201	0.12172563	0.811198578410812
CCDC18-AS1	-0.051290828	0.15374035	0.811204395621377
RP11-455O6.8	-0.045450092	0.13624051	0.81121570437797
CD33	-0.045798179	0.13732249	0.8112748771202319
DEGS1	-0.062943402	0.1888257	0.8113803173125559
STK25	0.048708114	0.19284952	0.811405477227749
PSMB9	0.036233586	0.14349553	0.8114458046401919
RFX5	-0.055061212000000005	0.16531579999999998	0.8115536666024681
MIR29B2CHG	-0.062210978	0.18687799	0.8116614557827351
PLEKHA2	0.041851409	0.16599431	0.811686582213965
ZNF256	0.038183321	0.15151109	0.8117553776322751
GALNS	-0.067076659	0.20159693	0.811768610459491
MRPL19	-0.03803524	0.11432013	0.811780254298067
RUNX3	0.053776275	0.21344559	0.8118014630930841
CH507-9B2.1	-0.024802314	0.074568217	0.8118407413470541
PDZK1	0.033226262	0.13195416	0.811891275758415
SPSB1	0.03252453	0.12919661	0.81192734956597
RP11-473O4.1	0.042240334	0.16779361	0.811930276209535
EZH2	0.039353719	0.1563285	0.811931849075753
RP11-552M11.8	-0.053035115999999986	0.15957246	0.812001730165993
ARRB2	0.054531634	0.21681609	0.812074834259222
NLGN2	0.025081546	0.099776293	0.8121589934344721
INIP	0.029647855	0.11797666	0.8122064358417779
SCN8A	0.017032683	0.067793702	0.8122442629111579
DENND4B	0.052628039	0.20950945	0.812273548083614
ARMCX5	0.041733991	0.16615421	0.812286339067708
MCFD2	0.037362951	0.14877847	0.8123146513392561
LINC00499	0.027022356	0.10764608	0.812378981904646
RP11-216B9.6	0.034292032	0.13662904	0.8124062958153979
PFKM	-0.038799316	0.11700230000000002	0.8124730657119159
PLXDC2	0.038907603	0.15509589	0.812485153693766
IRF4	0.022546179	0.08987711	0.8124889262557801
RRP7BP	0.038957655	0.15531826	0.812508473256248
SETDB1	0.049787087	0.19852271	0.812531751896584
PPP3CB	0.035064544	0.13984028	0.8125575090002909
MACROH2A2	0.029580147	0.1180195	0.8126265826021579
PARP6	-0.053897607	0.16266263	0.812640887012298
TMC8	0.044553667000000005	0.17781505	0.8126745763977629
HIBCH	-0.041032462	0.12393948	0.812816206044659
POLK	-0.056258446	0.17001425	0.812919991406662
CUL7	0.041248534	0.16518309	0.8132103626825491
KRT8P33	-0.053106516	0.1607309	0.813234662006829
EIF1AD	-0.067657643	0.20480089	0.813265141600698
RP11-154D6.1	-0.047198189	0.14287801	0.81327720418752
ZNF584	0.033029274	0.13235804	0.813317261303955
SPAST	0.036050857	0.14454444	0.8134023918523822
CLPB	-0.034285647999999995	0.10390328	0.813506316192397
ELMO3	-0.052097367	0.15789698	0.813526079170337
SYNGAP1	0.028596494	0.11475336	0.813535495455731
CC2D2B	0.020047267	0.080506608	0.813652863912868
PODXL	0.037531574	0.15074176	0.8136747677807421
COPS4	-0.04410773	0.13378929	0.813693405934646
CTPS2	-0.043088149000000006	0.13071992	0.813730488804394
TDRD3	-0.055440922	0.16822569	0.8137678834489099
IQCE	-0.036264131	0.11008725	0.8138627730334559
UBAC1	0.042294131	0.17009019	0.8138784370296641
CTC-260E6.6	0.031185164	0.12544187	0.8139129284862969
SLTM	0.053986666	0.21718151	0.81392808216721
RP11-13J8.1	0.034387246	0.13835575	0.8139510439595319
ZHX3	0.015810187	0.063631479	0.813999946624486
SYDE2	0.033100301	0.13322018	0.8140010631174491
POMZP3	-0.036748583	0.11164055	0.814016925111821
ITPRIPL1	0.036368601	0.14641785	0.814047833937068
RP4-769N13.9	0.038229461	0.15395137	0.8140904778208409
TEX45	-0.039079923	0.11881593	0.8141795792622529
ZC3H18	0.044905182	0.18098947	0.8142246970207009
TMPRSS3	-0.031885572	0.096988711	0.814278192282834
EMP2	-0.039577887	0.12056004	0.814576512326766
DDX18P1	0.043839657	0.17713516	0.81461459099681
ZFP82	0.033741516	0.13633351	0.814614724216691
NEDD4	0.021004545	0.084900633	0.814672233375141
RP11-564A8.8	-0.051101357	0.15590497	0.8148997168860109
ZNF569	-0.035793205	0.10922722	0.814948766283047
RP11-45M22.3	0.044323227	0.17969171	0.8151394732410508
CHKB-CPT1B	0.020561943	0.083375899	0.815168101065972
AC141586.5	0.037519931	0.15225607	0.8152887884231329
LMNA	-0.025144714	0.076891344	0.8153779748137491
GATD1	-0.039212432	0.11993654	0.8154241470813709
AKT3	0.031613428	0.12842241	0.8154525716744729
RMND5A	-0.050786988	0.15537104	0.8154669341758871
EID2B	0.029911668	0.12155127	0.815506210216293
NDUFS6	0.044564833	0.18110104	0.8155097137030209
C1orf229	-0.043298337	0.13253516	0.8155822379865391
FNBP1	0.053384966	0.21704819	0.8155844267090251
CYP4F35P	-0.033398203	0.10223881	0.8155978371965091
DND1P1	-0.030944436	0.094772959	0.8156973223226059
ZNF251	-0.057947455	0.17764411	0.8158943727735061
BUB1	-0.029702693	0.091063721	0.8159101022275831
SOX10	-0.042353242	0.12994758	0.816067749238291
AC009403.2	-0.034433688	0.10576993	0.816303614758953
NDUFA6	-0.053290387	0.16370978	0.816325940420759
ZFHX2-AS1	-0.054098268	0.16622681	0.8163695378250649
SP140	-0.045973208	0.1412764	0.8163918623339449
USP54	-0.026650797	0.081927238	0.8164645220229458
IYD	0.031673897	0.12956711	0.8165330598325121
ZNF33A	-0.06849609	0.21075188	0.816648090651039
TRAPPC13	0.02623585	0.10749733	0.81678542998899
DDA1	0.031722227	0.13007448	0.816901273367178
LINC00632	0.020294707	0.083231163	0.8169278294103349
BRWD3	-0.042408455	0.13072889	0.8170328773813821
PPP2CA	0.036318273	0.14907117	0.8170575404042449
KAZN	0.014035898	0.057625851	0.817096111860055
RPUSD2	0.032777037	0.13457104	0.8170978057522629
NME2	-0.05802934	0.17903652	0.817209979430614
SDF2	-0.052500437	0.16197999999999999	0.8172120929332439
CTC-435M10.13	-0.061816225	0.19073105	0.8172217483173729
APOA1-AS	0.03937923	0.16183384	0.817246857484012
H19	0.021233114	0.08726598	0.817257195561802
H2BC15	-0.043409122	0.13396928	0.8172714695923771
EFCC1	0.030612757	0.12586943	0.817323317530884
PC	-0.027227663	0.084054536	0.817331210834672
AC009950.2	0.051870983	0.21330875	0.817346828889157
BANF1P3	0.037450803	0.15423254	0.817570149266475
NFU1	0.039458804	0.16251766	0.8175849254694499
TRAPPC12-AS1	-0.048011839	0.14844459	0.8176449721028779
CHMP4B	-0.055760105	0.17242866	0.8176778761973291
JAML	0.052027270999999986	0.21441821	0.817681829078871
PSTPIP2	0.025535392	0.1052655	0.817721741719949
RP11-96D1.11	-0.014609607	0.045193191	0.8177478968372179
RP11-331G2.6	-0.042205594000000006	0.13058312	0.817786779649228
SLC9A5	-0.038994078	0.12067393	0.817832829373836
EPRS1	-0.037471301	0.11596402	0.817837399379674
MYOM2	-0.0094284324	0.029187177	0.817897706821419
TRIM32	-0.057327023	0.17755255	0.8179988630871129
HBM	-0.022249278	0.068911204	0.818001862282587
RP5-1086D14.6	0.030936337	0.1277702	0.8180103460229351
TTC32	0.036777403	0.15189732	0.818013308669544
ENSA	-0.077770793	0.24090702	0.8180296289904291
STK35	-0.097150802	0.30094007	0.8180299608391229
CLNS1A	-0.053757396	0.1666828	0.818226961129673
GAPDH	-0.06458304200000001	0.20031014	0.8182889436
METTL8	0.022111996	0.09157429	0.8184279312067411
GTF3C1	0.037175126	0.15398752	0.818458711030817
GOLGA6L1	0.024682658	0.10226295	0.8184915357816
ADGRA3	0.020404262	0.08455795199999999	0.818529241318848
RPS24	0.023212774	0.096223713	0.8185719762923491
ZNF268	-0.026454216000000003	0.08220282799999999	0.818668026448568
GPR150	-0.048844803	0.15179706	0.818692953433602
CYP7B1	-0.026807781	0.083335437	0.818751031750389
SNORA48	0.027402652000000003	0.11375928	0.818796565589667
FAM230H	-0.03749167	0.11657765	0.8188033852799571
ANKDD1A	0.024634238	0.10241293	0.8190146179526191
THBD	-0.022508152000000003	0.070081136	0.8190754743292421
CRAT	-0.029539779	0.092010868	0.819155336086279
CTD-2369P2.8	-0.035094606	0.10937837	0.8192766149229391
ZNF420	-0.028666396	0.089361726	0.819317478950744
GOLM2	0.052464205	0.21856201	0.8193284753172
CDK14	-0.027782698	0.086613429	0.819332611921621
ZNF624	0.023200435	0.096719892	0.8194362634568689
ACAT2	-0.051311207000000005	0.16008323	0.819483519466919
MCF2L	0.023130898	0.096493903	0.819536854100315
PDLIM1	-0.038585269	0.12041534	0.8195426977235011
MIR762HG	-0.052591774	0.16426503	0.8197141039887759
CPNE2	0.034216875	0.14299	0.819801541234629
SLC25A40	-0.036766821	0.11489065	0.8198080544180558
LINC01006	0.020777474	0.08683404199999999	0.819812684991675
MPC2	-0.055753985	0.17424886	0.8198385853768649
CENPT	-0.055709917000000005	0.17413559	0.819867034748348
RP11-364L4.1	-0.044043029	0.13767599	0.8198791704653791
C1orf122	0.032146994	0.13456586	0.820055774112003
FEN1	0.039319269	0.16491582	0.8203559126528179
RIMKLBP2	0.037095237	0.15565012	0.8204165472154922
ANP32B	-0.055143942	0.17286104	0.820446698468626
CTC-524C5.2	0.041041405	0.17232728	0.820520962334466
RP11-423H2.1	0.025828217	0.1085269	0.8206289993758391
RP11-339B21.12	0.034822211	0.14639613	0.820708916388721
RALBP1	-0.047827176	0.15016258	0.8207663937199041
RALGAPA2	-0.081107373	0.25475107	0.8208447423701141
FLCN	0.031044611	0.13068287	0.820902794585765
GDF6	0.028854123	0.12147202	0.8209152459111071
PPBP	0.013922335	0.058641253	0.820992418026143
HIF1AN	-0.053178811	0.16718370000000002	0.821030243208677
ARSB	-0.050330389	0.15831211	0.8211362523612541
RILP	0.031712189	0.13374613	0.821187555268883
ZW10	0.039591436	0.16703341	0.821238428541105
VPS25	0.049928749	0.21065745	0.821246740628895
USP21	0.04309735	0.18190476	0.8213045942665841
PDGFB	-0.028022435	0.088250453	0.8213806071958899
PROCA1	-0.051626482	0.16269451	0.821514566033114
AP000350.5	-0.0081680977	0.0257509	0.8215937651472321
RNF145	-0.070500727	0.2223538	0.8216768042331558
NUDT18	0.03919315	0.16586303	0.821700154827033
RP11-293M10.6	0.025900246	0.10961344	0.8217072070883821
NXT2	-0.045935258	0.14492099	0.8217388516532921
ZNF700	-0.063124313	0.19931774	0.8219071875453359
RP4-773A18.8	0.032251475	0.13670174	0.821936138697296
WRN	0.025310699	0.10728832	0.8219443408537701
SYPL1	-0.057402426	0.18130233	0.821964409550718
SMNDC1	-0.053257018	0.16824119	0.8220024458136751
RAD17	-0.038931932	0.1230085	0.822036476243525
IL6R	0.045991539000000005	0.1951121	0.8220675097508859
CRYL1	0.039308825	0.16677061	0.822075488021537
GSDMB	-0.030222142	0.095528671	0.822119265402164
CNBP	0.062994235	0.26755433	0.82224107597151
PYCARD	-0.072190657	0.22833595	0.822250692156236
MFSD2B	-0.040089945	0.12682814	0.822290754680624
PTPRCAP	0.052044789	0.22122548	0.8223601433628531
SEPSECS	-0.050545332000000005	0.15998847	0.8223956500712049
PPP1R14BP3	0.034147203	0.14529169	0.8225069202060931
RP11-173A16.2	-0.053577438	0.1696812	0.8225081826445301
GPSM1	-0.040974008	0.12983206	0.822610316650625
RP11-151A6.4	-0.038467387	0.12194396	0.8226996970394391
PRDX6	0.018575657	0.07924760900000001	0.82290300579237
CDH13	0.024285057	0.10364587	0.8229614550598929
ANGPT2	-0.055139826	0.17504552	0.822983997437945
KLHL11	-0.07106939799999999	0.22564657	0.8230118025437769
MFSD14B	-0.046205411	0.14670445	0.8230138032292579
PDE4C	0.030301481	0.12937419	0.823019897513718
MIF-AS1	-0.02688582	0.085448149	0.823210876666479
FUS	0.052539868	0.22462151	0.8232175476931429
RP11-435O5.5	0.033967384	0.14522188	0.8232201423465549
CANX	-0.03608155	0.11470162	0.823259089610506
HMGB1P3	-0.040222863	0.12787606	0.8232737257357751
PRELID2	0.020311405	0.087052739	0.8235858637414358
RFK	0.03289354	0.14101937	0.8236286655912359
SOCS4	0.013328337	0.057141986	0.8236324810818471
SKOR1	-0.046113545	0.14689441	0.8236684208389821
NUP58	0.032925551000000004	0.14122712	0.8237025023109209
RP11-12A2.1	0.026249079	0.11259589999999998	0.823710479511713
PRR14	-0.08688941800000001	0.27692415	0.823767919404376
THOC2	-0.058015712	0.18490831	0.823775645367899
FLNB	-0.036470912	0.11625038	0.8237925591233441
AP000648.5	-0.054289971	0.17309051	0.823841057581674
TRGV8	-0.034480823	0.10995581	0.823880847975197
PPP2R2A	-0.063571935	0.20275102	0.823906960632935
PCDHGB4	0.022127648	0.095123982	0.824032178203011
SUPT3H	-0.038370823	0.12245463	0.824033477862269
CTD-2540B15.11	0.020662414	0.0888438	0.824063181280774
SCN1A-AS1	0.027140377	0.11671873	0.8240898642487359
MFSD8	-0.044834209000000014	0.14312614	0.824095388658886
SEC13P1	0.035412639	0.15232625	0.8241210198931791
FAM110D	-0.042556986	0.13587570000000002	0.82412349786726
RP11-1143G9.5	0.027168875	0.11689151	0.8241532223879029
ANKUB1	-0.03982619	0.12738041	0.824472071446225
TMEM254	0.029013368	0.12514017	0.824521734213241
TBC1D3E	0.014699404	0.063445795	0.8246247862428709
RP11-61F12.1	0.047713965	0.20596299	0.8246385101167489
ZIC1	-0.03680084	0.11788592	0.8247778597641149
SRP72P2	-0.048175635	0.15433204	0.8247889980348779
NUDT4	-0.041855097	0.13411129	0.824829261366711
ADAM28	-0.033243235	0.10655869999999999	0.8249061044084258
AGAP6	0.034611007	0.14974143	0.82497102974089
WASHC2C	0.040743646	0.17631916	0.8250087860473101
ELMOD2	-0.036841728	0.11816141	0.825019991986215
AC016999.2	0.033297381	0.14410731	0.825021040470262
ELOA-AS1	-0.038908965	0.12480096	0.825034818056871
C7orf25	-0.031350226	0.10062291	0.8251658727633292
MR1	0.042997405	0.1863067	0.8251931310810441
ERG28	0.044278229	0.1919023	0.82522808262649
RP11-667M19.9	-0.050162852	0.16114372	0.8253364034780251
CD200R1	-0.030084496	0.096664365	0.825378456629249
AMY2B	0.036692027	0.15923676	0.825423971316674
CFL1P5	0.031886814	0.13841316	0.8254558095227191
CBR3-AS1	0.02361574	0.10252519	0.825476932063131
RP11-486I11.2	-0.048046781	0.15450022	0.8255334584763009
COMMD5	0.053389055	0.23187472	0.8255348310600109
MARK3	0.061047607	0.26518982	0.825564099318858
PSD3	-0.020251989	0.065147789	0.825609381469388
NEGR1	0.015474879	0.067259492	0.82564413676541
CH507-528H12.10	0.026065268	0.11330175	0.8256603099507579
KCNJ11	0.020247921	0.088100094	0.825801873221952
GPR89B	-0.040227365	0.12955472	0.8258361160003871
ZNF35	0.034753562	0.1512566	0.8258418406269219
STRN4	-0.073224102	0.23592897	0.8259247963475391
CD69	-0.038721114	0.12479516	0.825980402450822
MEST	-0.032636023	0.10518419	0.82598192457067
ZNF391	-0.029211048	0.094195163	0.8260853299639079
HAUS6	0.054374053	0.23735561	0.8262751050270749
ZNF321P	0.024291732000000003	0.10613778	0.826410153973393
CTC-205M6.5	0.01748398	0.07641613	0.8264546844310141
RGL1	-0.043328978	0.14009733	0.826614633557298
USP45	0.025012233	0.1095935	0.826817797903009
NOX5	0.023568776	0.10330192	0.8268641460044
NPC1	-0.058607972	0.18974897	0.8268726281868909
HYI	0.022929307000000003	0.10052574	0.8269024689727241
AC008079.10	-0.053946466	0.17468554	0.826904766107005
NFYC	-0.08201961	0.26570754	0.8269914829488141
LINC00271	0.02564535	0.11252066	0.827014839238968
CTC-425O23.2	-0.056276573	0.18242002	0.8271081214035391
DUXAP10	0.011014057	0.048394307	0.827222278131056
ZNF93	-0.038151557	0.12377881	0.827283465116399
PAFAH1B3	0.032365361	0.14230128	0.8273158292938149
MICALL2	0.02270633	0.099879252	0.827382285840805
PGAM2	0.012419775	0.054651636	0.8274357976467429
PRLHR	-0.031363832	0.10192127	0.8275992567569042
CSTF3	0.030261163	0.13344058	0.8277386514460409
SENP6	-0.048697083	0.15839642	0.827782069623495
IMMP1L	0.022606866	0.099722993	0.8277892341493059
HHLA3	-0.045096312	0.14676638	0.8278912925938641
TRAV4	-0.036399944	0.11846676	0.8278958913582471
CTD-2210P15.3	-0.039776175	0.12949498	0.827956106994192
LMOD1	-0.022421494	0.073013063	0.8280037329347192
TIMM21	-0.036381738	0.11848922	0.828030372228394
RP3-424M6.4	0.040436594	0.17878582	0.828121354235972
NUDT15	-0.050880184	0.16580698	0.828146463666728
RP11-379K17.4	0.02241079	0.099125392	0.8281772990328861
NLRP2	-0.018152051	0.05917782	0.8282267858234599
DRAM2	-0.051522695999999986	0.16809766	0.828374597964713
MAT2A	-0.060501687	0.19746075	0.8284418914963779
CTC-444N24.11	0.042180364000000005	0.18694443	0.8284659854529879
SERPINE2	-0.028045217	0.091562389	0.828506828710213
EIF3I	0.054294377000000005	0.24075268	0.8285365749775
XCL1	-0.026741328	0.08731920300000001	0.828537479583215
RP11-974F13.5	-0.013781052	0.045000974000000006	0.828543189537152
DDX39B	-0.081247735	0.26545463	0.828650371293101
ARHGEF2	0.066130482	0.29354174	0.8286854746812159
MSRA	0.031285927000000005	0.13895732	0.8287724706262359
RP11-676J12.4	0.036369303	0.16154986	0.8287853728635209
ZNF286B	-0.038264774	0.12511309	0.8287955251535941
RP11-888D10.4	0.033165191000000004	0.14735008	0.8288170483935641
MC1R	0.025343456	0.11265748	0.828891499707893
DHDDS	0.050850712	0.22611236	0.8289352599216991
MT1L	-0.019820224	0.064855022	0.8289436745718559
DACT3	0.027088331	0.12046262	0.8289493309795891
POLHP1	0.037629644	0.16740456	0.8290042534293329
CLC	-0.013376813	0.043803028	0.829084995189745
RILPL1	0.028003663	0.12470725	0.8291486800815201
AC008993.2	0.036581745	0.16291972	0.829159310957534
CXorf65	-0.042417853	0.13903802	0.8292784118795531
AKT1S1	0.043990654	0.19615894	0.829335967699054
KDM2A	0.065968574	0.29430229999999996	0.8294044448191279
LRRFIP1P1	0.031056931	0.1385946	0.8294474351771541
GTPBP6	0.047981853	0.21417042	0.8294784642262081
NANOS1	-0.051173355	0.16805517	0.8296452129308001
EEA1	0.015401156	0.068835409	0.829667070318382
POC1B	-0.03448429	0.11330963	0.8297509605830691
KEL	0.023914372000000003	0.10699789	0.829816715441871
FTSJ1	0.044223368	0.19793804	0.8298693993011809
METTL3	0.052543318	0.23519577	0.829880689138582
KCNK6	0.033164895	0.14849792	0.8299230649193101
RASA4B	0.013513477	0.060535631	0.8299890967154101
MIR663AHG	0.017437482	0.078114965	0.8299912206326949
ZNF556	-0.033933855	0.11164338	0.8299974458498359
TSPAN4	-0.037848787	0.12455353	0.830043808776572
ATP5F1C	0.037814343	0.16985648	0.830374327432822
MICA	-0.035376935	0.11665924	0.830441070089501
ADPRM	-0.046435046	0.15314765	0.8304701364905341
AC073130.3	0.03581128	0.16097937	0.830480047180677
MYL5	0.029627545	0.13325054	0.830552561945861
AVPR2	0.038054229	0.17159015	0.8309150833029251
DPP9	-0.058209523	0.19246386	0.8309532208295409
TMEM169	0.029665746	0.13384004	0.8309933597091429
FAXDC2	0.015463644	0.06979246	0.831047130141772
DPH2	0.034349284	0.1550355	0.8310525766315441
PPIE	-0.039273975	0.12992983	0.8310632936693299
SS18L2	0.028128264	0.12698201	0.8310803803843739
TAF1C	-0.041794788	0.13835745	0.831185458075613
RP11-159D12.6	-0.038382783	0.12712647	0.8312822641436669
RP11-536K7.3	-0.027486329	0.091110854	0.8314384861258729
NUS1	0.05117807	0.23166767	0.8314629725886958
AP4M1	0.023753954	0.10753832	0.8314777714264041
AUP1	0.064472851	0.29203340000000005	0.831551536842833
KLF7	0.033298902000000005	0.15083803	0.831559704227936
STAU2	-0.041994067	0.13929366	0.831566455261928
CTA-217C2.2	-0.040929385	0.13581271	0.831637794525639
ACADS	0.036040974	0.16342336	0.8317006677610129
MORN3	0.027658717000000003	0.12548131	0.83177467434955
VWCE	0.014514713	0.06586089099999999	0.8317979387955491
CTXN2	0.0084336866	0.038272876	0.83181550238501
GAPDHP61	-0.046395961	0.15409692	0.83181785521464
NUDT4B	-0.028277133	0.093920214	0.831822230268462
CEP89	0.024568796	0.11155074	0.8318847795853008
ECHDC2	0.033820571	0.15358492	0.8319102613087299
ADGRL1-AS1	0.032763761	0.14882133	0.831943698754245
RP11-104F15.9	-0.0430848	0.14323168	0.831994522975418
CD300A	0.038014159	0.17305667	0.8322563099644259
SDHAP3	0.029605595	0.13489784	0.832381048336828
SYNCRIP	0.060303049	0.27483147	0.8324118738635
BHLHA9	-0.042395279	0.14125287	0.832418693506312
RPS16P5	-0.047477954	0.15819064	0.8324226463304871
KCTD10	0.031529992	0.14370977	0.832423190113731
PDCL3	0.033559016000000004	0.15299679	0.832458719617667
KCMF1	0.026734175	0.12195779	0.8325452533810569
SRRM2-AS1	0.031307531	0.14283753	0.832561529814886
PEX3	0.023984566	0.10943733	0.8325743957246129
SNORA3B	-0.035846149	0.11953806	0.8325872295437209
SUCNR1	-0.036087813	0.12035288	0.8326013860446109
APOBEC3F	-0.037561188	0.12534521	0.8327209117447131
AIFM2	-0.045792670999999986	0.15284577	0.8327599532746529
KRT18P34	-0.043751985	0.14606068	0.832794199467389
TMEM135	-0.024243787000000003	0.08095388	0.832838751249692
CCZ1	0.019624318	0.089785621	0.832951902940498
DDX19B	-0.046738257000000005	0.15616779	0.83296219282518
KIF13B	0.034769745	0.15909778	0.832968024647861
ARAP3	0.030370117	0.13898775	0.8329895928591791
LLNLR-304A6.2	0.035842193	0.16403829	0.832996185972774
GALM	0.024348097000000003	0.11143978	0.83300404400683
NAGLU	-0.044985037	0.15042944	0.833113601500437
LINC00506	-0.02492479	0.08338957	0.8332078902423119
SGTA	0.052421289	0.24035896	0.833252418878378
BLOC1S2	-0.035394081	0.11844873	0.83326018767069
TBC1D8	-0.035846693	0.11998585	0.8332956769828509
AIRE	-0.020938701	0.07009558099999999	0.833321897799024
PRMT5	-0.031370292	0.10502097	0.8333291420793341
SLC16A13	-0.052063554000000005	0.17438904	0.83342875195237
NUDT16	0.034868569	0.16017272	0.8335081491907491
ZNF614	-0.040829065	0.13687403	0.833588742696091
HSPA4	-0.044826193	0.15041147	0.8337622174933101
RP5-1163L11.2	0.031303632000000005	0.14411526	0.8338139897653281
TMEM86A	-0.041465308	0.13919399	0.8338435558198031
MYO7B	-0.024517223	0.08230794	0.833858766877616
RP11-247I13.11	-0.032756984	0.10998274	0.8338806473246729
SYDE1	-0.035281022	0.11848256	0.833921025338524
PDGFD	-0.036536169	0.12293862	0.834292113089306
RP11-344N10.5	-0.048188204000000005	0.16231746	0.8344917924163822
RP11-66D17.3	-0.050716902	0.17089379999999998	0.8345565871483108
PDSS1	-0.039013185	0.13146831	0.834572262549584
CELF2	0.075457228	0.3495199	0.8346560049292908
KCTD12	0.039175597	0.18146991	0.834661676817505
CXCL5	-0.023494403	0.079212184	0.8346669195420541
CTDSPL	0.016434266	0.07618431	0.8347647569239449
MMADHC-DT	-0.044231469	0.14924332	0.8348127722429709
ST20-AS1	0.01873386	0.08688177	0.8348235470114301
RPS6KA5	-0.036507741	0.12321547	0.8348634260993159
ZNF467	-0.048813192000000005	0.1648154	0.8349416295746009
POLR2D	0.034057701	0.15808793	0.834944108793907
C1orf56	0.034720156	0.16123405	0.8350045806370899
GANAB	0.050794948	0.23598762	0.8350656127812192
MTMR8	0.022625125	0.10512472	0.835079855317167
STAT3	0.05802409	0.26965069	0.835104851320224
AIM2	0.02192978	0.10192254	0.835118323554938
RPS5	-0.065979031	0.2233354	0.8354142390119821
ATP5IF1	-0.052402201	0.17739466	0.835431283532786
EIF3J-DT	-0.030910901	0.10470499999999999	0.835545775344357
CD244	-0.049680617	0.16843794	0.835717427823852
TKFC	0.026251135	0.12267579	0.8358646288975831
LBHD1	0.02806025	0.13113313	0.835867795449071
PISD	-0.043595651	0.14793255	0.835876178980873
PLD5P1	-0.037106608	0.12597893	0.8359737413340992
TTC31	-0.055155124000000014	0.1872769	0.835996035658765
ANKRD61	0.036486679	0.1707071	0.836023286041599
SMARCA5-AS1	0.033300014	0.15598417	0.83618562842341
PLEKHF2	0.037106316	0.17383808	0.8362046958248409
DYNLT1	0.03558358	0.16672220000000001	0.8362193027260709
LINC02073	0.018369418	0.08607566800000001	0.8362321905319029
AREL1	-0.060285367	0.20496643	0.8362428398464301
DERPC	-0.021058014	0.07160369400000001	0.8362631726592501
RNF2	-0.042530198	0.14476438	0.836455328534011
IGBP1	-0.070004896	0.23838345	0.836534236002775
BLOC1S4	0.043007863	0.20207463	0.8366002558068392
GRK6	-0.086836709	0.29580591	0.8366012528427121
PER3	0.019338274	0.090879306	0.8366262436563109
SLC22A18	-0.023969928	0.081677569	0.836658263924402
SYMPK	-0.061177803	0.20872526	0.836892461044129
C9orf50	-0.035184757000000004	0.12004659	0.836898539465376
RP11-686D22.3	0.027146842	0.12787215	0.83694055475378
PHGDH	-0.029545464	0.10083351	0.8369495371331379
CSRNP1	-0.040002097	0.13653274	0.8369666963880842
CA5BP1	-0.043525660999999986	0.14859487	0.837011510180236
SLU7	0.02626139	0.12377146	0.8370170893861679
RCN1P2	-0.03804384	0.12988662	0.8370207816341341
MIR4453HG	-0.055390179000000005	0.18917550000000002	0.8370860260463941
FAHD2B	-0.042824762	0.14628476	0.837116913998979
SDHC	0.036575835	0.17256895	0.8371617632792769
MANEAL	-0.038987819	0.13333138	0.8373309613486191
PUSL1	0.038091013	0.1800082	0.837379398340282
DALRD3	0.035397592	0.16747591	0.837537089814953
RTKN	-0.032065079	0.10979505	0.837565189094146
RP11-727F15.9	0.029565978	0.13998815	0.837636286111473
ZDHHC23	-0.031772816	0.10884379	0.837649683978006
BBS9	-0.034661772	0.11877267	0.83770008552073
ZNF765	-0.033075345	0.11336510000000001	0.837746786842393
MYO1C	-0.032107337	0.11009307	0.8378240333995021
RP11-256P1.1	-0.024251236	0.083166557	0.837849310794397
RP11-677M14.7	-0.046086232000000005	0.15831088	0.838158744146013
TNKS1BP1	0.018554565	0.088228469	0.838210439239275
PPP4R3A	0.049339118	0.23469253	0.838256643170149
MCRS1	0.040849975	0.19435104	0.838283500901475
PGRMC2	-0.050095373	0.17244545	0.838548551662409
PDE6A	0.026334965	0.12557405	0.838582637021455
NEK4	-0.028462349	0.098017867	0.838625340775876
FOXJ1	0.026048585	0.12432216	0.8387047022472199
AC009133.17	0.034041069	0.16250185	0.8387325519173772
VTI1A	0.039692903	0.18948921	0.8387376201600709
AC008985.1	-0.043920421	0.15137667	0.8387776254002599
RP11-75C10.9	-0.043657805999999987	0.15048315	0.838791882759599
RP11-403B2.7	0.01458817	0.06968884	0.8388268814717191
FCN1	0.033325528	0.15924328	0.8388642049262289
DNAJC24	-0.040051534	0.13817941	0.838961152680361
TRAV17	0.023974679	0.11472875	0.839058989493071
PXDN	0.014578025	0.069808569	0.839147969866848
TMEM97	-0.032866972	0.11359093	0.839283701173683
LILRA5	0.017993066999999998	0.086276344	0.839324342430188
LEPR	-0.030484913	0.10544722	0.839438972323611
CLBA1	0.029178346	0.1400799	0.839485872740937
NATD1	-0.031831473	0.11015271	0.8395187541327309
PPM1F	0.023243982000000003	0.11168302	0.839596209656707
CFAP97	0.036981301	0.17819654	0.8399742100829649
RP11-596C23.2	-0.039060668	0.13560481	0.840109693878073
KIAA1671	0.016175161	0.07815249099999999	0.840331939898223
DERL1	0.035963498	0.17376981	0.840337464360445
RP11-167N5.5	0.026534975	0.1283875	0.840516909166512
HSD3B7	-0.031806565	0.11069096	0.8405568610255111
ZNF623	0.052738563	0.25545702	0.8406639782210329
DGKZ	-0.092779728	0.32325474	0.8407659356864899
ZNF750	-0.039026	0.13602617	0.840840268032766
ZC3H13	0.036426553	0.17673401	0.840879529528462
NAIP	0.010532405	0.051107377	0.8408958470098991
ZBTB20	-0.049238828	0.1718191	0.8410485583176291
XXbac-BPG246D15.9	0.010685219	0.05197189	0.8412065217533331
UQCR10	0.03858352	0.18771472	0.8412401118837131
IQCB1	0.029702864	0.14457231	0.8412974752752951
RP11-134G8.7	-0.045654842	0.15953603	0.841304017551548
FAM53B-AS1	0.03421028	0.16658507	0.841355516215559
MPND	0.024291947	0.11839768	0.841476389062375
C10orf88	-0.026166089	0.091545105	0.8415239950021809
RP11-594N15.3	-0.041277409	0.14442199	0.841534309842798
SLC25A5-AS1	0.028801492	0.14048336	0.8415753737272491
HYAL1	-0.040337455	0.14119313	0.8416115061942421
PKD1P6-NPIPP1	-0.02855507	0.09997562	0.8416558344081629
SNORA7B	-0.032989714	0.11550307	0.841657562240835
NBR1	0.066044146	0.32254291	0.841738656025766
ZNF527	-0.029244207	0.10247122	0.8418029085940799
RNF150	0.015086985	0.07373969	0.841842449255005
UBA6-AS1	0.032461209	0.15875396	0.8419207722489821
RINL	-0.040412646	0.14178701	0.842035997815987
PDE12	-0.053074231	0.18626351	0.842088228858068
ILVBL	0.026302604	0.12891153	0.8422003964174649
IDH2	0.044528423	0.21823833	0.8422006027537858
ANGPTL7	-0.040680173	0.14289605	0.8422525854811129
AMACR	0.019370196	0.094981721	0.84226414034354
RPL6	-0.05033304	0.17684095	0.842291110674388
PNISR	-0.10003300000000001	0.35156379	0.8423458827340691
RP11-108M9.4	-0.027017363	0.094999423	0.84243651417617
MTFP1	-0.04183712	0.14715754	0.8424960564833599
KRBA1	-0.033544001000000004	0.11800524	0.8425234618853629
RHOBTB2	-0.034662874	0.12197415	0.8425721672727751
ZNF559	0.022705223	0.11162041	0.8425963947286558
ZBTB18	-0.075628272	0.26620655	0.8426269147521309
MYLK	0.016354765	0.080455122	0.8426833854168131
KRR1	0.02729224	0.13428079	0.84270286440635
CTD-2013N24.2	-0.044059169	0.15520223	0.8427632091335792
FMC1	-0.034014777	0.11986869	0.8428367111394979
LINC02696	-0.03239457	0.11416677	0.842848932125097
CIAO1	-0.073237951	0.25813492	0.842866866831236
TRAC	0.031122126	0.15335917	0.8429012705960791
FAM111A-DT	0.026381262000000003	0.13001131	0.8429146981480681
FLOT1	-0.043624369	0.15383392	0.8429552669655459
GLO1	0.036102755	0.17811784	0.843057990969254
BCKDHA	-0.051027331	0.18007135	0.8430878859838359
CCNC	0.025372993	0.12523846	0.84311714898304
ELOVL5	0.050827585	0.25088992	0.843122417175803
SMIM11B	0.013289128999999998	0.065623468	0.843175602987739
AASS	0.019567188	0.096666542	0.8432305982197059
RAPGEF1	0.037415259	0.18484501	0.843233925475115
RP1-317E23.3	0.03021715	0.14929886	0.8432470004402279
IRF1	0.027161115	0.13423269	0.8432789934052829
TMEM131L	0.03525655	0.17425403	0.843288586959738
HMGCS1	0.024755364	0.1223557	0.843292105845315
MRPS14	-0.051889833	0.18332318	0.843292917753381
SP2-DT	0.019155171	0.094690681	0.8433118026192579
LA16c-360B4.2	0.030570375	0.15112859	0.8433191176487801
ACTR1B	0.048446932000000005	0.23951529	0.8433253798658431
RP11-29G8.3	0.012651228999999998	0.06255273	0.84333920582745
NMRK1	-0.030384567	0.10743879	0.843447765308889
CDK10	0.016278043	0.080577865	0.8434875425973879
RNF32-AS1	-0.029086812000000007	0.10287849	0.8434977352479759
SRRM2	-0.06446059700000001	0.22816382	0.8436321192442829
MATN2	-0.035874243	0.12707791	0.8437709153322158
TLR3	0.020460096	0.10153077	0.843806303894486
RP11-686D22.8	0.024857061	0.12341131	0.843869923753165
CLSTN2	-0.032547328	0.11544716	0.844011317991032
RP11-275F13.3	-0.045584001	0.16172275	0.8440488748180459
SNHG15	0.029734851	0.14786147	0.8440720033170909
IFT52	0.019056814	0.094825534	0.844156321624103
KDELR3	0.035069008	0.17459676	0.8442264196370121
RP11-327E2.5	0.027322145	0.1360806	0.8442761612940942
RP11-329A14.1	0.028500413	0.14196434	0.8442899219911899
CMYA5	-0.025705618	0.091325346	0.844298833280625
TP53I11	-0.031690759	0.11269705	0.844470896896787
GOT2	-0.056960112	0.20256394	0.844475593702298
PACS2	0.037192609	0.18565483	0.8445611989289159
RP4-613B23.1	-0.039599402	0.14095458	0.8446403400859309
OTP	-0.03557723	0.12664294	0.8446478801718481
TTBK1	-0.034540452	0.12299180000000001	0.8447053080182779
RP11-196G11.5	0.030903121	0.15443914	0.844709752412155
QTRT2	-0.03387649	0.12065209	0.844741700085903
PURA	-0.046136279	0.16431838	0.844744652378445
SVBP	-0.031210399	0.11117031	0.844763570789379
SPIN1	0.026501191	0.13256404	0.8448287659179521
LINC02767	-0.036507676	0.1300888	0.8448320747385369
SLC35B1	0.032192344	0.1610434	0.844837570009795
CASP8	0.043104792	0.21579737	0.8449344554668909
RBSN	-0.044556584	0.15889541	0.8449736433068459
ZNF594	-0.036100275	0.12881301	0.845076427637008
SPDYE16	0.02045323	0.10261775	0.845209826044029
RABL2A	0.032921422	0.16520276	0.845232683342428
RP11-34A14.3	-0.042152194	0.15058069	0.845281988623855
FAM102B	0.038252558	0.19223199	0.8454158544705358
CTC-459F4.3	0.030852956	0.15520551	0.845545860570525
EFR3A	-0.042724174	0.15291345	0.845619908007168
CDH1	0.012348507	0.062178861	0.8456678047918029
TP53TG1	0.02399802	0.12086224	0.845693156483337
KLF13	-0.07439090799999999	0.26648720000000004	0.8457775830791241
SLC9A1	-0.049383414	0.17691753	0.8457912111516179
ZNF397	-0.05119854	0.18343803	0.8458084434021009
TTC4	-0.039354308	0.14108934	0.8459191246318359
CTB-58E17.10	0.025308669	0.12783266	0.8460592243302341
HRAS	0.027504558	0.13894466	0.846078019937549
MATR3	-0.016975941	0.060925843	0.84610980794612
ARL6	0.02369115	0.11971256	0.846111855562816
ATE1	0.023700581	0.11989708	0.84625593135499
RP11-474B12.1	0.031863911	0.16132325	0.8463570006858571
CTA-228A9.4	-0.048457909	0.17444484	0.846651497550669
PGA3	-0.018558095	0.066831588	0.8467146971501229
MRPS18C	0.020773746000000003	0.1055172	0.8467655366262241
RELN	-0.028637126	0.10318517	0.846812335745385
MTIF3	0.029677707	0.15080857	0.846819668187029
ZNF562	-0.029386452	0.10595587	0.846930520392249
ANKRD49P1	0.032743272000000004	0.16655798	0.846949012314088
VAC14-AS1	-0.051189249000000006	0.18466357	0.8470219887136379
CALB1	-0.028869413	0.10416571	0.847056332973446
LINC01012	-0.034622578	0.12493189	0.8470673549681629
C10orf143	0.028662024	0.14596327	0.8470913978552571
NIFK	-0.034504635	0.12453603	0.847109551304206
LANCL3	-0.02143147	0.077360725	0.847130306965448
NPLOC4	-0.06048860900000001	0.21840726	0.847181128741697
SHPRH	-0.046028377	0.16626544	0.84725550320484
ZNF736	-0.032966393	0.11908478	0.8472589593454841
ATP6V1C2	-0.027325597000000004	0.098741313	0.8473176768295648
SPRYD7	0.028900094	0.14745615	0.847329693546016
VIPR1	-0.034527172	0.12479354	0.8473590825752191
RCAN1	0.027883246	0.14231081	0.8473673837003071
RP11-304F15.3	0.032638884	0.16665463	0.8474213469403599
HEBP2	-0.032806327	0.11862760000000001	0.847439143407552
AC074391.1	-0.036470581	0.13187873	0.8474407488498991
POP7	0.031200723	0.15941035	0.847498940238076
SURF2	0.031834899	0.1627385	0.847566488901936
CDR2	-0.02918002	0.10559414	0.8475715708328149
KMT2E	-0.071579842	0.25910893	0.847627351637681
RPS10P5	-0.040969755	0.14832811	0.8476551325526609
RPS28	0.023898673	0.12230357	0.847703935831499
TMEM170A	0.022302885	0.11424651	0.847823466902865
CNEP1R1	-0.043453574	0.15750204	0.8478581399848159
RP11-701P16.2	0.026377004	0.13525555	0.847951811725038
NUTM2E	0.02246429	0.11525199	0.848016580123053
AVEN	0.026577252000000003	0.13638659	0.8480468930644309
UBA3	0.017975917	0.092314958	0.848138317445236
CEP72	0.025692877000000003	0.13197173	0.8481632470548961
FIG4	-0.047266362	0.17163757	0.8481819196875692
NUP37	-0.033809111	0.12278731	0.848206015370025
XRCC2	0.024999198	0.12860857	0.8483563758640049
MDH2	0.037558504	0.19343228	0.848492496341386
MNX1	0.021528607	0.1109144	0.8485356679113442
CDKN2B-AS1	0.022988337	0.11852486	0.8486297227831021
RBM4B	-0.052066001	0.18960454	0.848680676786292
RP5-966M1.6	-0.030818964	0.11229558	0.8487815684265358
PMS2P1	-0.034434055	0.12550674	0.8488357083297429
ARPC4-TTLL3	-0.036039556	0.13146162	0.8489730041896469
CLYBL	-0.024607328	0.08976258599999999	0.848977586528351
WASH9P	0.017817786000000002	0.092125098	0.8489776287419599
DOCK6	-0.017911548	0.065370698	0.849065829014978
ZNF852	0.033252986	0.17222094	0.849185264401538
ANKS4B	-0.039477755	0.14429754	0.849329979591973
MLKL	-0.041374984	0.15123889999999998	0.849337705750058
CPS1	0.017478636999999998	0.090656541	0.8493656896235559
KLK2	-0.030846111	0.11282015	0.8494424476342041
QRICH2	-0.030343176	0.11103835	0.849533119615933
DNAJA3	-0.041421353	0.15163374	0.8495972129877271
PLEKHG5	-0.023018452	0.08427777300000001	0.84962345200141
TUSC2	-0.049683768	0.18190882	0.849624377329451
SLC7A5P2	-0.012943798	0.047397786	0.849647301990187
ATAD2	-0.028200515	0.10330443	0.849713738848447
ABT1	0.047838232	0.24894143	0.8497703939129541
RP11-110G21.1	-0.025605238	0.093851895	0.849814959953513
PRKDC	0.023233238	0.12097806	0.8498479974419159
TRIM73	0.01597558	0.083189289	0.849851919223422
SAFB2	-0.06220963	0.22808603	0.8498658177266469
RP11-56L13.3	-0.044629058	0.163667	0.849906836667058
KCNH2	-0.02080938	0.076325349	0.849933393118663
RNF4	0.053840024000000014	0.28060683	0.849959766635874
RABL6	-0.06604979799999999	0.2423759	0.850016849942815
RP11-134L10.2	0.017408538	0.090891021	0.85017554010201
KCNJ9	0.029261044	0.15277723	0.8501783882500529
UQCR11	-0.052134516	0.19157067	0.8502513228226609
GUSBP3	-0.030649843	0.11270611	0.85037750429968
CTC-448F2.6	0.031807608	0.16637538	0.850400406199033
BCLAF3	0.025420825	0.13298163	0.8504127580607909
LINC02188	-0.035944017	0.13222583	0.850445650489934
LRRC58	0.042927337	0.22475747	0.8505189944624509
TNFRSF10C	0.030097548	0.15760022	0.8505317692944642
RGPD8	0.013085232	0.068551908	0.8505913948324659
MED18	-0.040960893	0.15087571	0.850669395800224
KAT2B	0.027330757	0.14347801	0.850842469801097
HMX1	0.022238841	0.11683044	0.850929311071659
MSX2P1	0.024541085	0.12895608	0.8509584702662879
NOVA2	0.017552886	0.092249272	0.850977034539213
VHL	0.050927402	0.26782109	0.8510550181234839
WDR43	-0.033792458	0.1247538	0.85106175347682
SCRN1	0.024721462000000003	0.13006659	0.8511104587006558
TAS2R13	-0.037254524	0.13768004	0.8512440529781
CDKN2AIPNL	-0.044744887	0.16543332	0.851318678480998
MISP3	-0.037979626	0.14043744	0.8513396163515429
LRFN4	-0.028412695	0.10508831	0.851383262189514
LYPLA1	0.030087098	0.15865948	0.851387982505116
MERTK	0.016665024	0.087884815	0.85139416664033
LOXL4	0.032131776	0.16946941	0.851407736354871
PSMD10P1	0.035749484	0.18866987	0.8514847170592141
PGM2L1	0.019057699	0.10063263	0.851550348129289
ZNF12	0.017439318	0.092219304	0.851723992136091
SOD3	-0.032329381000000004	0.11984643	0.851774722989336
KIAA0753	0.018298457	0.096805257	0.8517774148809409
LINC02723	0.023099333	0.12225352	0.851826733555616
PRSS30P	-0.023064236	0.085538479	0.8518519549690409
NRL	-0.029111247000000007	0.10801968	0.8519390197029381
RABGGTB	-0.03884826	0.14419224	0.851989835119695
LETMD1	0.041069372	0.21770067	0.852015472293481
NCOA2	-0.063215163	0.23477835	0.852095389985134
TRIM24	-0.040491381	0.15038466	0.8520970388744921
SLC24A2	0.020182537	0.10718292	0.852239483855122
APCDD1L	0.024655723	0.13100224	0.8522979404243051
ATXN7L3	-0.056295001	0.20950231	0.852444387966187
JUN	-0.032555764	0.12122002	0.852534265051739
M1AP	0.022174424	0.11805098	0.852534747808986
CACNA2D2	-0.028241189	0.10523069	0.852657854835525
FKBP2	-0.045279779000000006	0.16873919	0.8526784629612629
CTA-315H11.2	0.031756218	0.16933093	0.8527253111132121
GOLGA3	-0.034910349	0.13014493	0.852742155558385
NASPP1	-0.038957789	0.14527793	0.852794342372856
AGGF1	-0.039752656	0.14824956	0.852802996682356
NUTF2	0.033819294	0.18059582	0.8529005270573191
SLC30A1	0.038806567	0.20724321	0.852909323629261
RNF20	0.030040837	0.16046035	0.8529315322439809
CCSAP	-0.043926796	0.1639535	0.8529464669497059
TMCC1-DT	-0.030882666	0.115299	0.8529935963855401
RP5-1171I10.8	-0.029610646	0.1106819	0.8531975572187241
LSM14A	-0.041503405	0.15522017	0.85329029066345
SBNO1-AS1	-0.039490418	0.14783625	0.8534572950599492
RNVU1-28	-0.020110907	0.075287239	0.853457495931976
IPO8	0.025810399	0.13848007	0.853463779220897
RRP36	-0.053842066	0.20161958	0.853505147217158
CHORDC1P4	0.025874326	0.13908237	0.853685813994025
EGOT	0.030357471	0.16319203	0.8536941154788381
RP11-1348G14.8	-0.036184878	0.13577725	0.8538540370063771
ARL5A	0.021969311	0.11830194	0.853897036115575
COPB2	0.035490268	0.1911525	0.8539230739007411
C12orf65	-0.053988385	0.20267225	0.853930108356197
CATSPER1	-0.033654984	0.12639419	0.8540021126443921
SPATA13	0.03166458	0.17072231	0.854044805281714
ANTXRLP1	0.024507786	0.13217645	0.854081219077856
SATB1	-0.047084278	0.17692825	0.854097505772847
MYH3	-0.021414948	0.080475243	0.8541069049818492
FLII	-0.068923663	0.25902561	0.854118292734872
PER2	0.023478363	0.12670561	0.85415705368293
NEO1	-0.020157669	0.075777537	0.854167545885342
RIOK3	-0.035763121	0.13447865	0.8542136365418
RP11-158L12.4	-0.036918198	0.13884503	0.854241765471
KLHL35	0.021480794	0.11601817	0.85425180166724
ZNF880	-0.030452879	0.11454348	0.854262175100603
IRAG1-AS1	-0.032517464	0.12238146	0.85436266270724
ZNF511	-0.043422659	0.16348057	0.85442161110835
PRR11	0.011152974	0.060331353	0.854436020119822
UBAC2-AS1	-0.04141899	0.15599945	0.854489539166994
ZNF514	0.020913681	0.11325608	0.8545661615839079
CLP1	-0.050418196	0.19006207	0.8546397238367329
TENM4	-0.012802655	0.048266403	0.8546540722913809
RP11-231I16.1	-0.03671053	0.13842357	0.8546831466771071
CTD-3222D19.4	-0.049025097	0.18515006	0.8549506669873191
RP11-809N8.2	-0.013037206	0.049251704	0.85500184617304
LINC00426	0.021619936	0.11753308	0.8550203748102311
CYP4F12	0.014425981	0.078429225	0.85502764805591
IGF2BP3	-0.027761255	0.10490060000000001	0.8550416299346079
RBM12	0.02605292	0.1416738	0.855054870749723
SLC38A1	-0.043040918	0.16270859	0.8551156477306708
RP11-426D19.1	0.032130562	0.17490586	0.8551773850010909
ARFRP1	0.040044652	0.21816819	0.8552749130536641
TRIL	0.022190716	0.12096397	0.855339140727247
PUM3	-0.031287196	0.11849509	0.8554286683458209
GMPR2	0.031121563	0.16989129999999997	0.8555077826298221
EPOP	-0.036583758	0.13867320000000002	0.8555725920585521
C9orf40	0.02674408	0.14639298	0.855826292356682
L3HYPDH	0.030328156	0.16604794	0.855851805036611
ZDHHC20	-0.044208933	0.16795537	0.8559525809502899
VPS35L	-0.039254794	0.14914319	0.855962991692988
SLITRK2	0.030458094	0.16691873	0.855963291807872
SASH3	-0.07885260000000001	0.29971343	0.8560325004060501
NPAP1P4	-0.028308841	0.10762806	0.856076346226067
DYRK1A	-0.062000984	0.23577332	0.8561122237432108
AP002954.4	0.01545238	0.084830509	0.856165748771307
FAM20A	-0.051845652	0.1972626	0.8562036811595151
ARHGDIA	-0.081831066	0.31137254	0.8562151732754971
MAP6D1	-0.025355188	0.096526298	0.8562989906678431
NOMO1	-0.024576665	0.093577056	0.856325133670266
NREP	-0.034762151	0.13239524	0.8563712644204141
ZNF689	-0.034395204	0.13109376	0.8564942903268801
INO80D	-0.058158938	0.2216688	0.856495822585585
SAMD10	0.021843154	0.12027475	0.856514494133426
NPC2	-0.047868559000000005	0.18254601	0.85658613550764
RPS26	-0.0075715802	0.02887656	0.8566003967932131
RP11-192P3.5	-0.040295376	0.15378561	0.856716767882975
RAB4A	0.018451228	0.10179079	0.85673462581648
CFAP45	-0.028024224	0.10704687	0.856863257160586
SUPT16H	0.041698394	0.23038256	0.8569071915626751
GABRB3	-0.025743264	0.098435101	0.857035083431614
DNAJC27	-0.024181099999999997	0.092567801	0.85722654829164
GAREM2	-0.015078058	0.057737164	0.857275067108337
RP11-686O6.3	-0.039908357	0.15284666	0.857306617840864
B3GALT2	0.030052952	0.16664475	0.8573259740543109
PMAIP1	-0.031533764	0.12078689	0.8573265599817831
NRAV	-0.04193818	0.16064219	0.8573288932789521
LINC00339	-0.036665271	0.14047835	0.857369038611418
TTC28-AS1	-0.036434131	0.13959994	0.857377616083524
PLA2R1	0.022483229	0.12472764	0.8573789476100909
RPA1	-0.034674168	0.13287931	0.8574062415698589
SPDYE10P	0.022093525	0.12260155	0.8574126276067321
RP11-505K9.5	0.028806298	0.15992889	0.8574679500531129
YRDC	-0.045851596	0.17578475	0.857473639574282
POMT2	0.014860445	0.082574951	0.857567913014267
ZNRD2-AS1	-0.04662313	0.17885254	0.8575761409452249
TACC2	0.018758293	0.10434149999999999	0.8576863855651191
MAPK8IP1P2	-0.0052631906	0.020223937	0.8578534241198221
AIDA	-0.051113747	0.19659923	0.8580171842155379
SEC23IP	-0.018402148	0.070905803	0.8583114392533979
PSMB8	-0.058649986	0.22603416	0.858346944971
ATG4B	-0.051152413	0.19724532	0.8584365089765219
OAZ2	0.037480995	0.20989358	0.858458039447676
SP1	-0.088242974	0.34052527	0.858561981434968
ZC3H7A	-0.039440751	0.15222374	0.8585879405323051
GRIN3B	0.015869486999999998	0.08900995699999999	0.8586387690592999
PEX11B	0.029234204	0.16412335	0.8587446557902141
ZMYND19P1	-0.042473093	0.16412101	0.8587836287771371
ZNF121	-0.043673792	0.16883417	0.8588557194999971
MOGS	-0.065579835	0.25356512	0.858886099573271
USP4	0.047478135	0.26707032	0.8589682170753651
CHCHD3	0.028599536	0.160943	0.859015639229895
GOLGA2P10	-0.023514584	0.090997695	0.859028482213846
CCL4L2	-0.021348203	0.082639588	0.85907937688396
AC093642.4	0.022326104	0.12582306	0.8591815327553021
TRNAU1AP	-0.041598097	0.16123943	0.8592965130241079
CEP131	0.023524181	0.13287104	0.8594344220939559
ARMCX7P	0.014507595	0.081943814	0.8594357044933472
CR1	0.021328212000000003	0.12047488	0.8594412642721991
RAB4B-EGLN2	0.017289803	0.097719491	0.859506210258866
FNTB	-0.032123261	0.12475046	0.859609679187417
NFIA	-0.026341649	0.10241371	0.8597964563965692
RGPD6	0.012147524	0.06884900599999999	0.859823462698567
DLGAP1	0.015697453	0.088983286	0.8598414876220509
CDK11B	0.034051649	0.19311855	0.8598951736720709
ACTR5	0.033676756	0.19100751	0.8599040981133421
CPLANE2	-0.026506531	0.10319179	0.8600150075442891
RP11-156E8.1	-0.041949704	0.16332487	0.860026802751745
RP5-1126H10.2	-0.04132395	0.16091173	0.860050431230008
TMEM161A	-0.030955239	0.12055107	0.8600697459868321
RP11-491F9.1	-0.030901291	0.12034647	0.8600772423862622
FAM95C	0.017318108999999998	0.098381697	0.860084147894437
CTD-3222D19.9	0.030362503	0.17255488	0.8601297440269609
CLEC11A	-0.026976899	0.10510275	0.8601397733454621
PNPLA6	-0.037286332	0.14530683	0.860183004232322
U2SURP	-0.051022687	0.19898622	0.860305197996202
KLRC4-KLRK1	0.013704842	0.078013738	0.8603129951655408
ZMYM1	-0.024378686	0.095099556	0.860346193400281
FBXW8	0.021505259	0.12246568	0.860357684823967
HTATIP2	-0.048106504	0.18768492	0.8603678698593981
DPAGT1	0.030929378	0.17616917	0.860380710704712
CYTOR	-0.030825391	0.12027546	0.8603840481852859
RP11-435I10.4	0.006777715500000001	0.038653489	0.860522045181029
KRT23	0.011676261	0.066619635	0.860571925589135
C5	0.01406897	0.080292543	0.8606014793420831
CFAP157	0.02422446	0.13827246	0.8606192118987009
ING5	0.022318706	0.12744653	0.8606650047723492
F11R	-0.033577827000000005	0.13132479	0.8607709530068169
IGF1R	0.022030167000000003	0.12593279	0.8607841811115501
EIF3F	0.044529244	0.25456986	0.860794649792496
TGOLN2	-0.089728266	0.35102459	0.860813959408884
PA2G4P4	-0.033266382000000004	0.13016816	0.860848207624348
COMMD10	-0.04075873	0.15952599	0.8608902369445309
MLX	-0.05845559	0.22887303	0.8609496255632121
PCBP3-OT1	0.01637318	0.093826148	0.8610596457238799
ST8SIA5	-0.020050922	0.07857048900000001	0.861083773219973
ZNF550	-0.035743753	0.14007418	0.861096113289327
FLJ16779	-0.032577869	0.12768437	0.861117597893788
TEAD2	-0.024054533	0.094302036	0.8611586064974479
GORASP2	0.046353738	0.26649567	0.861422855157827
RANBP10	0.027056419	0.15557318	0.86143798253058
ASCL2	-0.028604239	0.11233268	0.861440916517862
SMIM30	-0.039979409	0.15703341	0.86147091636731
BTG2	-0.046164799000000006	0.18139121	0.861527047340713
HDHD2	-0.033095592	0.1300647	0.8615585486087941
SMPD4	-0.043751035	0.17195875	0.861576045554312
MAMDC4	-0.031866701000000004	0.12525451	0.8615836642927751
ZNF189	0.030458966	0.17537439999999999	0.8615882593179358
AMPH	-0.033202179	0.13051942	0.8616032680756239
POLE4	0.027268512	0.1570592	0.861626877812795
GHRL	-0.031168172	0.1226722	0.861800480769797
FGD5	0.023503982000000003	0.13577255	0.8619510486903721
GLOD4	0.024879642	0.14373625	0.861964236021534
CTD-2649C14.2	0.029868983	0.17256711	0.8619681690835629
RSU1	-0.02964145	0.1169307	0.862172423098013
PAK2	0.034006209	0.19684635	0.862180128887641
COL27A1	-0.021492179	0.084829713	0.862261501507946
MARVELD2	-0.025966895	0.10250595	0.8622844676587471
RP11-565F19.2	-0.039932196	0.15766172	0.8623121011729621
SPATA6L	0.01571317	0.091090815	0.862343412958431
RP11-334J6.7	0.01551067	0.089917635	0.8623443098559851
EIF2D	-0.049888604	0.19706062	0.8623850537054649
DMAP1	-0.039540904	0.15619238	0.862390568056687
AC138969.4	-0.018982184	0.075036671	0.8625077546373059
RP11-792A8.4	0.025808734	0.1499697	0.8626040329602841
GLB1L2	-0.023359101	0.092428822	0.862665773348855
RP11-277J24.7	0.021148738	0.12298446	0.8626874546140451
CH507-513H4.6	-0.0072227773	0.028588026	0.862713693634631
CDH26	-0.025429139	0.10066233	0.862734321103156
PAQR7	-0.031736	0.12563861	0.8627475857228271
BRF2	0.01706577	0.099339884	0.862796921247098
CTC-453G23.7	-0.035930953	0.14231227	0.862823041906399
MT-RNR1	0.0055570805	0.03235635	0.862826062832218
GRK2	0.054305737	0.31636292	0.8628835345382949
FER	-0.021594582	0.085600356	0.862955937408077
TRHDE-AS1	-0.027775633	0.11015309999999999	0.863031048626003
SHISA9	0.018310633	0.10694315	0.863164042436288
CH507-513H4.3	-0.0071876536	0.028537336	0.863214424124597
SLC22A16	-0.029226269	0.11620256	0.863443029997271
DEFA1	0.004740836	0.027786914	0.8635510840726609
KCTD7	0.030002073	0.17589774	0.863582177132544
TCAF1P1	0.015445258	0.090570742	0.863603241145427
RP4-614O4.13	0.032779335	0.19225141	0.863622514710907
CTD-3126B10.5	-0.025475914	0.10140708	0.8636269541152909
ERAP1	0.023010304	0.1349717	0.8636353189433691
FAM90A12P	-0.028977321	0.11535358	0.8636396698339921
GNAI1	-0.026270501	0.10458517	0.8636503763032021
GCOM1	0.011904984	0.069840925	0.8636506108636659
SNAPC4	0.030625001	0.17966551	0.8636524794861992
BCL2L2	0.020229476	0.11877935	0.86374486286925
RNF41	0.023778185	0.13967395	0.8637901673482099
USP28	0.021455893	0.12603505	0.863792172805109
LYRM2	-0.025912642000000003	0.10330077	0.8638688006685649
SLC6A4	0.01607609	0.094524041	0.8638968399585558
SP8	-0.033834017	0.13491087	0.8639063554133101
MRPS22	0.029794103	0.17525453	0.863941246467477
AP000640.10	-0.039815085	0.15881788	0.8639649074519351
7SK	-0.0058411324	0.023319543	0.86410209959673
LEMD3	-0.039434374	0.15752251	0.8641924603915719
DIP2C	-0.020789274	0.08306343299999999	0.8642304347172759
SCAND1	0.034870181	0.20572251	0.8642638547225501
TLK2	-0.039480712	0.15783373	0.864320581421497
WTIP	-0.021130631	0.08449049800000001	0.864350293661902
TMEM79	0.024489318	0.14459526	0.8643512479890259
POLR2J	0.032197495	0.19036564	0.8644983066252879
OR52P2P	0.021385421	0.12659513	0.864631114016566
FOCAD	0.015388095	0.091120629	0.8646641619926619
ARHGEF28	-0.02019347	0.080903077	0.8646667102320079
ANAPC13	-0.038276925	0.15335407	0.8646682435987979
TGFA	0.019225897	0.11385583	0.8646733279036809
NDUFB9	0.034319833	0.20360279	0.864864909451434
RBM42	-0.05917578900000001	0.23745619999999998	0.864918825567661
DNHD1	0.028751197000000006	0.17082378	0.865027356485019
PPP2R1B	0.020638673	0.12276345	0.86515015839197
SRRM3	0.019112314	0.11370185	0.8651667565146741
THUMPD2	-0.019574756	0.078737186	0.8653021570155609
IRX4	-0.032084896	0.12907526	0.8653237344107041
SPDL1	-0.029677878	0.1194008	0.8653354714860291
FDX2	-0.033678022	0.13557229	0.86542710351702
HNRNPA1P34	-0.023630231	0.095128077	0.8654331077927521
WDR45P1	-0.019779733	0.079641346	0.865461465880825
ELOF1	0.029765113	0.17760208	0.865485220038075
CDCP1	-0.025987707	0.10469245	0.865545429428146
ZDHHC18	-0.054502663	0.21966065	0.8656139454878001
FAM227B	-0.033239547	0.13398326	0.865636232373279
TNFRSF18	-0.025898172	0.10448168	0.8657736433658629
SHF	-0.030806546	0.12431923	0.86581906891011
LDB1	-0.07631642400000001	0.30797777	0.865821287750774
BRK1	0.038037874	0.22788164	0.865917666947341
PCBD1	0.025747093	0.15447442	0.86607400158711
KIF26B	0.022381531	0.13432437	0.866107597132004
SERTAD3	0.025700195	0.15425099	0.8661141113126279
KRT8P46	-0.036760393	0.14864234	0.8661357483094939
COX4I1	-0.053035352	0.21446946	0.86614947139847
TPP1	-0.047684029	0.19283889	0.866157378102604
TSSK4	-0.046451267	0.18786929	0.8661707160347429
CTC1	-0.042567918	0.17239268	0.866381497692346
LINC01126	-0.039275776	0.15907907	0.8664003837349291
ZFYVE16	0.024937681	0.15014356	0.8664476961917409
SLC35D2	-0.040115413	0.16264504	0.8665610546553599
RP11-596C23.6	-0.013902512	0.056368568	0.8665662097590391
TMEM88	-0.040896879	0.16588345	0.8666277601035121
RP11-552F3.9	-0.030363464	0.12317244	0.8666457079211279
PRELID1	-0.045515425	0.18465358	0.8666591350024709
ASIC2	0.01548961	0.093480897	0.866700252621791
MUC1	0.013950367	0.08419517	0.8667049373631971
RP11-382A20.8	-0.029514306	0.11983173	0.8667827920531871
NARF-AS1	-0.034067075	0.13832291	0.866790063577777
ISYNA1	0.021482315	0.12979629	0.866822143537569
SFSWAP	-0.052846712	0.21464814	0.8668445247820591
LINC02348	0.015165209	0.091670815	0.8668713378897421
SCAF8	0.049130511	0.29720671	0.866950559935729
RP11-378A13.2	0.010563151000000002	0.064084054	0.867254844384824
IDUA	-0.031391632999999995	0.12793872	0.867380929033169
B4GALT2	0.022695602	0.13787722	0.867399321283335
ATN1	-0.046055911	0.18775486	0.8674235492187572
RP11-441F2.2	-0.027507793	0.11218287	0.867483263160977
RP11-1336O20.2	-0.040714341	0.16605307	0.8674936479164009
SNURF	-0.035129303	0.14332665	0.867550784442661
LLGL2	-0.038185683	0.15586313	0.8676178354833209
RP11-582J16.7	-0.039024211	0.15929434	0.867626283358395
ZFHX2	0.014904049	0.09079896	0.867696688494353
UQCRFS1	0.038962582	0.23780821	0.8678909280235679
LSM1	-0.038698003	0.15832320000000003	0.8679837573589391
ACTA2	0.016290608	0.099682816	0.868157537804568
RP11-793H13.8	0.010884846	0.066628272	0.8681944936918029
TMEM19	-0.021944561	0.08991443	0.868216817129216
RP11-557N21.1	-0.030407275	0.12461202	0.8682456029968679
BCDIN3D	0.025162045	0.15431698	0.8683948190012529
HBB	0.0046166396	0.028313699	0.868395505534684
RP11-472I20.4	0.027142979	0.16674747	0.8685713274536601
APBB3	-0.038850161	0.1595781	0.8686046760514531
PRDM10	-0.024469426	0.10057014	0.8686998166122081
EXOC4	0.024552495	0.15140407	0.8689647104267622
TCOF1	0.02934446	0.18104723	0.8690182912219692
SIAH1	-0.033728911	0.13896189	0.8690758140869629
TUT4	-0.048645237	0.20055552	0.869183596913505
CH507-513H4.4	-0.0069280814	0.02857547	0.8692502287622741
RPP25L	-0.043260897	0.17845409	0.869268336615932
MSRB1	-0.054265744000000005	0.22393761	0.869329268524479
PSMA3-AS1	0.039317622	0.24335349	0.86934907501101
SNX9	0.023714097000000003	0.14678769	0.8693568741308508
TBC1D4	0.01422256	0.088106067	0.8694391348567042
ZNF3	-0.041490185	0.17135906	0.8694581569981559
GRIN2B	0.011401783	0.070647363	0.86946180082679
DUSP19	-0.026878286	0.11108354	0.8695605295966559
GYS1	0.029068059	0.18032678	0.8695858781580241
CTD-2366F13.1	-0.03044632	0.12586224	0.869600708875096
RP11-434P11.1	0.024551778	0.15273023	0.869870588291904
TRNT1	0.029001266	0.18061202	0.8699862725319621
SNRPD3	0.025632132	0.1596445	0.8699956439248671
DDN	-0.030028076	0.12459262	0.8701726226530642
RAB11FIP1P1	-0.034234397	0.14209548	0.8702269773354241
CFAP92	-0.03010424	0.1250619	0.8703620276533841
LINC00534	-0.028216161	0.11722455	0.8703703110569809
BRD4	0.045875962	0.28727651	0.8705502978845892
BTK	-0.036920091	0.15359021	0.870576376153313
TSPYL1	-0.064536349	0.26854207	0.870614417601249
AL163953.3	0.022642099	0.14198826	0.8706965978157359
TRAK1	-0.062156895	0.25902325	0.87084191972883
HCG4P3	0.023818667	0.14958107	0.8708433162211099
IGLV1-51	-0.01524727	0.063568561	0.8709130818773091
MUC6	-0.015931943	0.066424887	0.8709172600225459
THAP3	-0.040746757	0.16993234	0.870960078188245
ACAD8	0.026162059	0.16463393	0.8710519882724941
PRKCQ	-0.051242882	0.21388849	0.871091362532904
DPYSL5	0.024046363	0.15147756	0.8711578992857142
NT5C1A	0.018872088	0.11889512	0.871168485964269
LYZ	0.012113111	0.07633365	0.8711957445433821
PSMB1	0.030628257	0.19304924	0.8712157770347521
TTLL3	0.034556977	0.21787504	0.8712452764990641
HTR7P1	0.016167948999999997	0.10194065	0.8712501329508879
SHMT1	-0.029624523	0.12378494	0.8712549568764191
BMERB1	0.018163811	0.11465559	0.871366207885371
HDX	-0.020890884	0.08738209	0.871413639968545
PMF1	-0.051663286	0.21614051	0.87144490261767
SNORC	0.015497798	0.097913954	0.871456567082144
HBA1	0.0047805804	0.030210404	0.8714802522478672
FAM98A	-0.026283106	0.11000756	0.871512565810692
RP11-632C17__A.1	-0.0081055273	0.03392979	0.871531639851763
UBXN7	-0.02652576	0.11106398	0.87156886516855
NAP1L1	-0.048655229	0.20388605	0.871693197490797
ACOX1	-0.028023643	0.11750213	0.871785934742499
OR4D9	-0.036393288	0.15264738	0.8718376726064159
BOLA3	0.019376443	0.12291814	0.8718689187258141
CTB-131B5.5	-0.02263735	0.094986008	0.871896118456001
PIF1	0.016368316	0.10392904	0.871959929105609
RP11-342K2.1	0.029159867000000006	0.18517579999999997	0.871975230059726
RCC1L	-0.049496053	0.20795764	0.8720967490597379
RP11-977G19.11	-0.020417889	0.085829659	0.8721748617306501
SENP7	-0.038137317	0.16035508	0.872212123598322
KCNG2	-0.033497034	0.14087498	0.872245468629123
PGM3	-0.015980016	0.06722094299999999	0.872280545078827
RCOR1	0.032576975	0.20753322	0.8722953208087499
SGO2	0.014646331	0.09337255	0.872367996620428
CHD7	0.018473807	0.1178095	0.872398935928845
RMC1	-0.042656747	0.17960516	0.872422253607504
TMEM258	0.026521227	0.16920839	0.872446269405048
GLS	-0.049029853	0.20668279	0.8726020157633341
MNDA	-0.036664956	0.15461031	0.8726523187213929
SLC10A7	0.018508047	0.1183307	0.872656432499076
GP6-AS1	0.014572942	0.093192223	0.872678523028192
RPF2	0.020371114	0.13043622	0.872805739830249
INTS12	-0.035057953	0.14801287	0.872836372430219
CTD-2619J13.17	0.022044416	0.14132025	0.8729262051307001
RP4-724E16.2	-0.04799694	0.2028897	0.8730229650802429
PDSS1P1	-0.035201807	0.14885574	0.8730768422625649
RFC1	-0.025971453	0.10982496	0.873078304790155
MTOR	-0.057977838	0.24518352	0.8730868483265991
CPLANE1	0.017811476	0.11439605	0.873111640016125
TMPRSS9	-0.018878428	0.079936117	0.8732781796788649
CTD-2267D19.1	-0.048302707	0.20452768	0.873279365874982
MSMO1	0.019883608	0.12800064	0.873342769530362
AC104534.3	-0.031776354	0.13473115	0.873482790104818
EIF4EBP1	-0.040963361	0.17390254	0.87367308741624
ANKRD10	-0.032545057999999995	0.13825734	0.873774967881307
UBR4	0.031713752000000005	0.20508160000000003	0.8737921438504541
SLC25A33	0.024745997	0.16033761	0.873986513174455
AC097724.3	-0.020833032	0.088627415	0.8739878655864499
COL5A3	0.0075541980000000016	0.04898361	0.8740622039781791
BCL2A1	0.016543887	0.10729579	0.8740810527553641
NF2	0.037276179	0.24177391	0.874088551552283
PGA4	0.010535659	0.068363637	0.8741307841493701
ECSIT	0.024321383	0.15783062	0.8741397949009659
LYSMD4	0.021210878	0.13768021	0.874164812808335
FAM234A	-0.038207891	0.16275726	0.874186335045626
DEDD2	-0.069315309	0.29529927	0.874202256950716
TMEM163	-0.032291757000000004	0.13758320000000002	0.8742163162617509
RP1-153P14.7	0.0095128013	0.06181372900000001	0.874270317323035
MDN1	-0.032551745	0.13880485	0.874339968812727
MRPL2	0.022484452	0.14628567	0.874393735260527
ZNF76	0.032028612000000005	0.20838676	0.8743965816750542
COX19	-0.040405365	0.17245171	0.8744778859668091
ATIC	-0.034341144	0.14659058	0.8744996376546059
NDUFA13	0.032971213	0.21486744	0.8745562954784749
UROS	0.028402837	0.18511691	0.874567335033922
SLC30A10	-0.031494246000000004	0.13450259	0.874571679589133
NUP214	0.023074109	0.15040263	0.8745777948842042
ALKBH4	-0.034778992	0.14862554	0.874667518602886
CCR1	0.013879451	0.090599433	0.8747188888718341
CYP1B1-AS1	-0.023522505	0.10055742	0.8747208064135699
ABCG2	0.013670643	0.08925007300000001	0.874733934943866
MOV10	0.023689757	0.15468573	0.874749782160967
RP11-2C24.9	0.013005587	0.084951359	0.874783895493875
PRPS1	0.021143736	0.13816244	0.874821878572297
RP5-940J5.9	-0.022957477	0.098209812	0.8748245515272229
LMNTD2-AS1	-0.02361836	0.10131242	0.8752324697354751
LTA	0.022596029	0.14827393	0.8752337006023779
ERI2	-0.023206512	0.099616624	0.8753389151181109
ZC3HC1	-0.036668848	0.15750994	0.8754383209032149
CLEC2D	0.024358748	0.16023228	0.8754727312056729
OR6D1P	-0.029362572000000007	0.12622742	0.875558342630948
BMT2	-0.046517082	0.19997734	0.875561333469428
MORC4	0.021552081	0.14196993	0.875610191690554
POM121B	-0.012842936	0.055258351	0.8756868919654399
ZNF699	-0.015938226	0.068602123	0.875743215376513
PRDM16	0.01085839	0.07188643900000001	0.876096957681593
DTX2P1-UPK3BP1-PMS2P11	-0.034324126	0.14813965	0.8761459891188629
FASTKD2	0.019137934	0.12682719	0.87619422921563
SIRT6	-0.039526051	0.17069123	0.8762336397057908
ROR1	0.01158771	0.076875081	0.876299170344836
HLCS	-0.022807996	0.098538667	0.8762992784374051
GNG5	0.031611681	0.2099442	0.8764034841847259
MLEC	-0.047382175	0.20489531	0.8764352283311642
GTF2A2	-0.033725238	0.1458997	0.876497562841109
RP5-906C1.1	-0.038647251	0.16738221	0.8766653856701371
PIK3CD-AS1	0.029523113	0.19664242	0.8766833203174169
MYCBP2-AS1	-0.028278974	0.12252171	0.876719563839753
PHAX	0.024218021	0.16138847	0.8767318793580051
ENDOU	0.016254423	0.10838306	0.876788665791814
ARFGEF3	0.018019349	0.12022000000000001	0.8768435959213051
RESF1	-0.041677168	0.18098756	0.877060828309039
RP11-83B20.3	-0.034761761	0.15098587	0.877089432255082
ACACA	-0.022995242000000003	0.099917356	0.87714675961631
SLC27A5	-0.028975715	0.12599409	0.8772532553057211
FAM169B	0.016967213999999998	0.11382771	0.8773740227359099
CCM2	0.035942951	0.24131453	0.8774472461226339
SEC63P1	-0.036292481	0.15807481	0.877501311566001
SCRN2	0.022760561	0.15292666	0.8775200150492599
SRRT	-0.043910176	0.1913745	0.8775939355961501
CTC-344H19.4	-0.03020346	0.13172203	0.877689864629453
C22orf24	0.015223319	0.10249098	0.8777126483380819
TRIB3	-0.027820187000000003	0.12135907	0.877727322606903
SFRP1	-0.019294815	0.084204526	0.8777892274599741
RP5-1140G11.1	-0.015980069	0.06977992400000001	0.8778763033594009
SAR1B	-0.036280543	0.15848336	0.8779298187424279
AC006129.2	-0.032383848	0.14147594	0.8779447993960551
TUBG1	0.023640641	0.15965569	0.878008492265912
MYCT1	0.013807407	0.093306988	0.878069110389625
EMSLR	0.018019582	0.12178032	0.8780757589838258
RP1-37E16.13	0.0089270328	0.060336682	0.878084922269634
RP11-644F5.11	0.023913237	0.16162701	0.8780852047553872
RP11-114M5.1	-0.047657255	0.20856631	0.878202199952144
ZNF598	0.021365734	0.14468321	0.8782655057949659
TRAPPC10	0.026025673	0.17626676	0.8782803903336971
MELTF	0.015031477	0.1018467	0.8783189994097941
SPIRE1	-0.022615647000000003	0.099103542	0.8783930334946741
RP4-680D5.2	-0.031836397999999995	0.13951492	0.8783986190040479
ENPP4	-0.036059943	0.15803485	0.8784091246740191
DDTL	-0.040296025	0.17660402	0.878412676976624
DACH1	0.014189908	0.096293623	0.8784657235110259
CUL3	-0.052203094000000005	0.22890472	0.878486953356882
ID2-AS1	-0.019945959	0.087502645	0.878557010486991
SNORD3B-1	-0.013761248	0.060443765	0.8787347395648759
SNRNP200	0.043668192	0.29741988	0.8788109786380159
UBE2B	0.022772308	0.15513266	0.878830832717438
CCDC189	0.015999519	0.10904072	0.8788711163733349
RAB6A	0.020885244	0.14281527	0.879186040047314
PLXND1	0.016587407	0.11346412	0.879217394731837
CHRNA2	-0.032282631	0.14230784	0.8792612521890691
SUPT4H1	-0.051780325	0.22835288	0.8793222575333679
SCPEP1	-0.036416415	0.16065751	0.8793766314669921
SLC35B3	-0.042929133	0.18949132	0.879454864543734
CPM	-0.016574668	0.07316869	0.879469353144764
RP11-182J1.18	-0.031925318	0.14093652	0.879471988408856
CTD-3154N5.2	0.011853227	0.08138558	0.8795694306790101
AC009133.15	0.019548562	0.13423222	0.8795761310214929
GTF2F2	-0.038614337	0.17063704	0.8796181632543599
SLC25A4	0.020128162	0.13835952	0.879675828450814
CADM4	0.013900489	0.095663546	0.8797858482736569
CTD-2012K14.6	0.023890795	0.16449553	0.8798303594827759
TUBE1	-0.031572046	0.13974396	0.879854206447472
WDR4	0.025548524	0.17623145	0.8800008405307941
CLECL1	-0.028666972	0.12707302	0.8800683757083451
SCD	-0.02502251	0.11102824	0.8802121867295658
SECISBP2	-0.058041696	0.2577539	0.880333033921784
APOBEC3D	0.012880285	0.089211485	0.8803813762765649
NGDN	0.016424116000000002	0.11375733	0.880381824798826
CYP26B1	-0.0084884463	0.037743056	0.880514077678078
BIVM	-0.025580331	0.11385408	0.8806583006728609
POMP	-0.038126028	0.16975225	0.8807086666913561
NFATC1	0.023973625	0.16672733	0.8807604109845001
CFL1	0.04132457	0.28744089	0.880774689435978
FXN	0.01179637	0.082060785	0.880784705756253
LTBP3	-0.029239517000000007	0.13027429999999998	0.8808065405723001
EPM2A	-0.027697421	0.123485	0.8809016022933741
RP5-940J5.10	-0.0069704717000000005	0.031085293	0.880940732156178
ZNF502	0.015601792	0.10881092	0.8810206821284721
SWSAP1	0.018318576	0.12777005	0.881029031300027
ADORA2B	0.014307911	0.099863402	0.881091128648561
C12orf4	0.016272645	0.1138088	0.881279124422194
ZNF445	-0.035500502	0.15876541	0.8813478540256
H4C14	-0.024245686	0.10850624	0.881446704336783
MEIS1	-0.018588638	0.08319222400000001	0.8814516427637941
PPP2R2D	-0.045328439000000005	0.20286634	0.881452992610853
ATP1B2	0.013596125	0.095317778	0.881499155851032
NBPF11	-0.04092442	0.1833682	0.881618981119755
TFB2M	-0.034932282	0.15668255	0.881768265690285
TMEM67	0.014512786	0.10211156	0.8818290262263091
LHFPL5	0.019285463	0.13579444	0.8818979552512991
VIM2P	-0.025266969	0.1134595	0.8819311937098341
RP11-63M22.2	0.018828255	0.13273849	0.8820103209027339
ZNF639	0.019394361	0.13687995	0.8821105335982921
ATP8B3	0.019184092	0.13547958	0.882166766553538
C1orf198	-0.024984609	0.1124714	0.8822873411841209
TSGA10	-0.020144554	0.090706881	0.882324501571577
AKR1B1	-0.042554143	0.19192025	0.882553235237027
C19orf71	0.020253705	0.14368627	0.8825804535234619
PSMD6-AS2	-0.046249338	0.20867053	0.882611199744841
NUP153	0.041962677	0.29792076	0.8826486190143991
PRR3	0.024174044	0.17193556	0.8828108649184631
EXD3	-0.033157763	0.14989692	0.882890424511351
ALX4	-0.033956541	0.15352188	0.882903309555332
SEC61G	0.018196036	0.1295763	0.8829216026326578
ZNF780B	-0.021446077	0.096982794	0.882936047740461
ZNF721	0.016952581	0.12110162	0.883204994993075
MAST1	0.014747135	0.10536668	0.883221889125697
ZFP62	0.017110208000000002	0.12229961	0.883257963717504
TMED5	-0.039128148	0.17741974	0.8833171797090341
RP11-394J1.3	0.024304534	0.17397675	0.8833892175525909
NKX3-1	0.0044745353000000005	0.032032989	0.883398647804582
TASOR2	0.021810435	0.15624367	0.8834583083684091
INTS10	0.021577416	0.15464369	0.8834985304924939
THOP1	-0.025201164	0.11443406	0.8835201415438559
CTTN	-0.019875585	0.090262218	0.883536894321379
RTRAF	0.019384397	0.13913465	0.8836327533660521
CHRFAM7A	-0.012459482	0.056633052	0.883661994540792
FMO5	0.023275357000000003	0.16712235	0.8836647594808741
FAM133B	0.016992076000000002	0.12209039	0.8837259570566169
LINC00476	-0.030071574	0.13686282	0.883844067854911
PCDHGA5	-0.019544123	0.08900642199999999	0.8839337743042008
GAPT	0.014434943	0.10413715	0.884086992554455
NFYC-AS1	0.02458049	0.17739615	0.884120451060601
CLIC3	-0.017291776000000002	0.078896577	0.8841979902750741
RP11-426C22.1	-0.031732394	0.14503293	0.8844396270267241
RIC1	-0.038808251	0.17739786	0.884459236002498
GTF2IP20	0.019464758	0.14110774	0.8845192808432459
OFD1	-0.035216815	0.16122357	0.8846709848462629
ZBTB38	-0.029597881	0.13551066	0.884682107600269
LINC01857	0.014765819	0.10727127	0.884707831579963
TIMP1	0.016292400000000002	0.11861785	0.884899053265705
HECTD4	0.024801304	0.18073119	0.884979084518512
EEF1G	-0.06313482	0.28967071	0.8849802655315809
NAE1	0.019465008	0.14201122	0.8850825638430259
LRRC24	-0.022442245	0.10308567	0.885140386966652
TAC4	0.016073821999999998	0.11737119	0.885158508921968
SORBS1	0.013644981	0.09969527	0.8852110732236099
COX20	0.019325349	0.14129523	0.8852715704134608
TPT1P12	-0.02143411	0.09858383	0.8853234717791579
TMEM92	0.012508367	0.091510887	0.88532665026263
DDX54	0.019360768	0.14194783	0.885515529306811
RP11-426C22.12	0.016926983	0.12445614	0.885763780450163
STPG1	-0.024292073	0.11213103	0.8858252451447421
ZNF181	-0.019874997	0.091785412	0.885891114176558
ZNF234	-0.023248948	0.10750751	0.886073468581866
BRSK2	0.018967952	0.13995806	0.886073607986538
RP11-374P20.4	0.023680531	0.17516463	0.8862896480476309
RP11-153M7.3	0.0091014194	0.067359193	0.8863362482407421
PLK3	0.019778083	0.14639046	0.886344421050972
RP5-892K4.1	-0.035131089	0.1629609	0.8865072473165141
ZFR2	0.011350718	0.08419077800000001	0.886526877194033
CTD-2583A14.10	-0.027846062	0.12919439	0.886535374366531
ARSD	-0.024091005	0.11179871	0.8865679405091991
RP11-177C12.5	-0.031486502	0.14613149	0.8865799085441128
LINC00960	-0.027766199	0.12891975	0.8866385036385159
ZNRF1	-0.0222118	0.10325636	0.886807520699448
NDUFA11	-0.051237668	0.23825587	0.886846132389336
FRMD4A	0.013981873999999998	0.10416342	0.886907244871692
VPS33A	-0.041810928	0.19454001	0.8869304881335691
RFX7	-0.044540190999999986	0.20728107	0.886958648016252
FLRT2	0.010049586	0.074919713	0.8869664971384059
TMEM129	-0.045617167	0.21250195	0.887094523905777
CTA-212A2.3	-0.027339555	0.12739562	0.8871353623830139
DEXI	0.020077907	0.14998883	0.8871436917879209
POLR2K	-0.032601014	0.15197855	0.887195164096542
DCAF16	0.022530259	0.16876717	0.8873776541009181
AC006547.13	0.021665221	0.16242055	0.887448049453238
PPP2R3C	-0.032334001	0.15101101	0.887448533046874
ZNF26	0.015648398	0.11736084	0.8874827229666891
COPE	0.026391801	0.19806252	0.887538010080778
STUB1	0.028816124	0.21633721	0.8875700654019691
RP5-1014D13.2	0.028368591	0.21304201	0.8875960779794051
GID4	0.018741527	0.14076464	0.8876081324828079
BMS1P4-AGAP5	-0.0092756532	0.043374621	0.8876203771965779
ZFAND2A	-0.029706779	0.13892849	0.887634498164612
ZNF197	-0.030717568	0.14382108	0.887792803596537
NEK1	-0.02832797	0.13267821	0.8878397703434399
SPPL2B	0.022069471	0.16645205	0.887964186118975
PXMP4	-0.023742451	0.11135543	0.888029981802905
RITA1	-0.033740249	0.15832870000000002	0.888101213222705
MPO	-0.011618302	0.054520733	0.888103627889458
SNORA74B	-0.017138109	0.08042768900000001	0.8881111037778979
BTN2A3P	0.014890025	0.11260952	0.88819617445372
ABCF2-H2BE1	-0.013146433	0.061749121	0.8882310890093191
PARD6B	0.016105872	0.12188978	0.8882555946756691
USP9Y	-0.036369712	0.1708743	0.8882670573299891
IGLV1-47	0.0099960646	0.075743269	0.888359689289914
ATRIP	0.019713428	0.14941044	0.8883799826147859
LYSMD3	-0.023524698	0.11065989999999999	0.8884339006831751
MAP2	-0.017953656999999998	0.084458235	0.888441107178545
SLX1A-SULT1A3	0.016984576	0.12893042	0.888513201633649
PGM5	-0.008996475799999999	0.042353728	0.888545062860224
TP53BP1	0.01441445	0.10947943	0.888558823158906
TXNL1	0.022928263	0.17416326	0.8885687646871591
RP11-934B9.9	-0.034274254	0.16144199	0.8886172112289409
MYO1F	-0.051819812	0.24425395	0.888710704293478
TACR1	0.014998676	0.11417829	0.888752974634203
KIAA1191	-0.034826607	0.16433256	0.888857351573354
CLIP2	0.013158534	0.10033289999999999	0.888890153096645
SLCO5A1	-0.020080057	0.094890612	0.8890600407465992
BLOC1S1	0.021517606	0.16452172	0.889121792177187
WDR61	0.023252273	0.17790267	0.889177553701854
BECN1	-0.042296822000000005	0.20013724	0.8892361348015408
EIF4ENIF1	-0.031712465	0.15017697	0.8893467116176659
NPAS3	-0.024651143	0.11678606	0.8894032233378381
RP11-225N10.3	-0.032848055	0.15563670000000002	0.8894183660400401
USP34	0.029248943	0.22447218	0.889435819954619
CTD-2622I13.3	-0.03644508	0.17275061	0.8894741403558059
FAM153CP	0.0090688724	0.069746578	0.889612780472964
LSM2	-0.036197872	0.17187126	0.889705183025525
MARCHF2	-0.033865039	0.16084212	0.889745133993223
SRSF10	-0.042456386	0.20173455	0.88980411821822
USP13	-0.012505181	0.059419541	0.889804759267495
EGR2	-0.024919087000000003	0.11840729	0.889806938999572
CACFD1	0.017857041	0.13790578	0.889959615075368
MAGOHB	-0.025944179	0.12349767	0.890047705862868
TOMM40P4	-0.015525335	0.073914704	0.890069819149052
C8orf58	-0.033554272	0.15977487	0.890091855636712
NKX6-1	0.017618578	0.13663699999999998	0.8903090750435101
RP11-2I7.1	-0.018385392	0.087706051	0.89033943046048
RP11-983P16.4	-0.026303926	0.12550752	0.8903681663862181
AC000078.5	-0.030729396000000006	0.14679078	0.8905220495073589
DNAH10	-0.016367332	0.0782542	0.8906414752490079
ADORA3	0.0081251583	0.06327324200000001	0.8906506733213249
RP11-109G23.3	-0.018526886	0.088598014	0.8906699335159128
RP3-467K16.4	0.014000601	0.10922686	0.890801787205225
SNX30	-0.041050491	0.19671264	0.8909462795613259
KRBA2	-0.029536944	0.14167461	0.891073847423548
KYAT3	0.022104647	0.173354	0.89123155823431
ZBTB26	0.024901464	0.19608820000000002	0.8915666857828729
ATP8A2P2	-0.032250532	0.15527352	0.8915779784467609
PPIAL4H	0.013432571	0.10590625	0.8916675229643941
NEK7	0.017788168	0.14029751	0.891696911417744
PRANCR	0.011006631	0.086845059	0.8917292301475892
RP11-213H15.1	0.015502601	0.12235311	0.8917517277637359
AC006116.28	0.018144524	0.14343021	0.891880243947797
MGAT4A	0.019016036	0.15039077	0.8919189015812349
ABCD2	0.021072805	0.16681859	0.89199777911998
MIR9-1HG	-0.019645162	0.094901746	0.892026252146756
CCDC117	0.017740378	0.14053033	0.8920511645097591
ATP5MJ	0.019574435	0.1551933	0.892121617169057
RPL38	-0.037937371	0.18345498	0.8921623716830319
CNNM1	0.013390183	0.10621673	0.892163249597934
SLC25A26	-0.033376495	0.16140755	0.892168764228562
RIOK2	0.011841966	0.093980604	0.8922021266743749
SPHK1	0.013736164	0.10921247	0.892350036788825
DTX3L	0.029066108	0.23173145	0.8925719266076658
ZC3H8	0.0098561329	0.07866354099999999	0.8926590890906391
AC093323.3	0.024264473	0.19394389999999997	0.8927776050403191
CLTCL1	-0.018936752	0.092201362	0.893069911915057
RP11-809O17.1	0.01774969	0.14240079	0.8930769563007809
ERO1A	0.014793078	0.11874003	0.8931170547367621
CTSS	0.025089006	0.20148804	0.8931590230582671
OBI1	0.015764883	0.12668775	0.8932103555909631
TAF13	-0.032423596	0.15831751	0.8934458356500969
CTB-75G16.1	-0.037733201	0.18424733	0.89344880991276
RP11-96D1.9	-0.025256675	0.12334897	0.89347365612777
NAA15	-0.03234841	0.15799249	0.893480983319443
SPART	0.013702463	0.11063528	0.893588019366003
FBXL12	-0.036202871	0.17696313	0.893589130620729
ATF3	-0.021612911	0.10566259	0.893609834550702
VEPH1	0.010872261	0.087827233	0.8936273849881509
TUFT1	-0.024426284	0.11950431	0.893706319023035
ELOA3	-0.013479923	0.06613897099999999	0.894082879248976
CASC2	0.013680123999999998	0.11118562	0.89411234948877
SLC35A5	0.012804495	0.10417213	0.8941908787732691
SLC43A3	-0.030844434	0.15150476	0.8942277437138879
RP11-77P6.2	0.020857815	0.16987451	0.8942765822839279
SPIN3	-0.028608172	0.1405826	0.8942857171584
TTI1	0.022912891	0.18676741	0.8943424501766271
CLK4	-0.035350615	0.17391873	0.894438942255575
RP11-44F14.7	0.021865478	0.17845744	0.8944432913568091
BMS1	0.02894769	0.23658697	0.894552492179873
RHOXF1P3	-0.030739675	0.1513888	0.8945730739277329
PCDH19	0.015547589	0.12771766	0.894952794209006
PPP1R12A	-0.046293127	0.22871145	0.894987170966807
LINC00528	-0.033335588	0.16478320000000002	0.8950572464930201
KDM6B	-0.052615067	0.26011696	0.895073365666205
PDE6B	-0.02594983	0.12831166	0.895095294209508
FUT2	0.0098806331	0.081409619	0.8951877702511222
NEK3	0.0076645686	0.06321642200000001	0.8952689811795079
CWF19L1	0.019468975	0.16058483	0.895272441756034
IQGAP2	0.015558974	0.12839828	0.8953114299781391
FBXO42	0.026125173	0.21583195	0.8953973762878291
RP11-423H2.3	-0.021213755	0.10514296	0.895404274710325
YLPM1	-0.056865458	0.28195479999999995	0.895454647625992
TBC1D3	-0.008309704000000001	0.041202036	0.8954552963787741
VIM-AS1	0.007815751999999999	0.064692995	0.89554627807373
RHOB	-0.022431153	0.11136545	0.8956244786100401
PDXP-DT	-0.030945403	0.1536517	0.895637131023817
UBASH3B	0.011774869	0.097582402	0.8956410319546271
LINC01284	0.017185333	0.14243797	0.8956504087150741
PTCD2	0.010450898	0.086777077	0.895790558676216
NDUFS7	0.026000312	0.21591370000000001	0.895799531012958
AC010894.5	-0.033107561	0.16469833	0.895882163978399
GATB	-0.025262787	0.12570989999999999	0.8959197998959151
ABCC6	0.013494259	0.1123296	0.895985756045745
RPP38	0.021154465	0.17618626	0.896025825849465
RP11-259G18.3	-0.0041410459	0.020628952	0.896062515944165
FSCN2	-0.027802734	0.13853533	0.8960940620680921
P2RY13	-0.033091976	0.16501113	0.896188577578287
RP11-426C22.5	-0.028724817000000007	0.1432881	0.896236861025278
SNX5	-0.04267598	0.21291588	0.8962581915527809
ITSN1	0.010455797	0.087433095	0.896336753395598
SCOC	-0.019487481	0.097329682	0.8963964324321679
RP11-1399P15.1	-0.026717534	0.13347057	0.896425998891249
CRLF3	0.027988557	0.23447361	0.896477655596021
RP11-603J24.7	-0.033894597	0.16940363	0.8964863141711341
TRIP12	0.025310618	0.21216764	0.896524215533684
FAM219A	0.024000128	0.20125478	0.896551870112239
ITIH4	0.01055379	0.088520234	0.896569820193756
RPL27A	-0.030884929	0.15447794	0.8965835498996491
RP1-253P7.4	-0.034276722	0.17144427	0.89658468070247
RP11-1277A3.1	-0.035184024	0.17605897	0.896640730210668
PRMT7	-0.030965988	0.15499745	0.896678376794064
TBC1D13	-0.038805892	0.19428806	0.8967106371233671
PGLS-DT	-0.028197666	0.14128004	0.896805216658047
DENND5B	0.009020675	0.075972204	0.8968843837009058
FAM86DP	0.010454982	0.088172021	0.8969885968698291
MTMR2	-0.039278115	0.19708827	0.8969953706914521
PSTPIP1	0.027067008	0.22837876	0.8970251793574481
CAMLG	-0.038069348	0.19118568	0.8971046893245971
ZNF22	-0.036419288	0.18290755	0.8971106750351558
SNRPC	0.022559566	0.19059558	0.897124778035053
SLC35D1	-0.039415128	0.19802378	0.8971562331847049
TIMM10	-0.026192189	0.13166097	0.8972244091394229
PPP1R18	0.029689113	0.25200152	0.8974794660133959
RP11-474N24.7	-0.028328526	0.1429146	0.8976863330106459
PPP4R3B-DT	-0.024634392	0.12431999	0.8977294250546591
LRRC10B	-0.026971476	0.13617843	0.897789546791193
KLHL28	0.01754916	0.14988861	0.897951226245255
MIR23AHG	-0.022892658	0.11575655	0.8979792295086411
NPHP3	0.014849828999999997	0.12700578	0.8980536415175641
RP11-1136L8.3	-0.014493784	0.07339377700000001	0.8981634726691491
GMFB	-0.028090344	0.14226934	0.898185980503747
SUSD3	0.019717672	0.16929882	0.8983474555639599
USP40	-0.018011829	0.09137774	0.898399259514579
PLCG2	-0.043884385	0.22263775	0.8984010722776892
RP11-307E17.8	-0.021450894	0.10896894	0.898567310527893
LRRC61	0.013943218	0.12009178	0.8985808222204681
ZBTB21	0.015584576	0.13445568	0.8987072006912209
OSM	-0.019573228	0.099552154	0.89872233997603
CCT6A	0.015175448	0.13126382	0.8988995585470709
TFAP4	0.014688476	0.12716526	0.898966153247558
GPS2	0.024050089	0.20832739	0.8990069431726361
TAF9	0.022602733	0.19580275	0.899011763857268
PDAP1	0.025650897	0.22240934	0.89907901988875
NCKAP1L	0.025429512	0.22114301	0.899298662567372
SNRPB	0.025645887000000003	0.22346709	0.8994454439047441
LIPH	0.012380172	0.10800989	0.8995375592503371
AKAP17A	0.032958324	0.28765865	0.8995674154654871
GNPAT	0.016138949	0.14090550000000002	0.8995912948934008
ZNF793	-0.023220072	0.11897932	0.8996586286158941
TSNAX	0.014556295	0.12726347	0.89969328963092
RP11-47I22.1	-0.038817183	0.19898384	0.899712472561732
ADGRE4P	0.006650939	0.058201761	0.8997612258112231
SMIM11A	-0.014268656	0.073181235	0.899777010110636
SPIRE2	0.013172139	0.11535977	0.899819724084271
SCARB2	-0.028651766	0.14700252	0.899822363736977
DENND2C	0.013343294	0.11686574	0.8998241435896871
TMPRSS4	-0.01746768	0.089624723	0.8998279236612141
GEMIN7	-0.022793144	0.11701099	0.899894404327011
IGLV1-40	0.007136366700000001	0.06256766400000001	0.899900154634514
RP11-226M10.3	0.017795147	0.15607056	0.899924981767909
RDH13	0.010459216	0.091827134	0.900001545925587
ITGA9	-0.015992176	0.082169005	0.9000036978629391
CNNM2	-0.022061869	0.11336019	0.9000088482179249
SLC6A1	0.014641302	0.12871528	0.9000993173203421
ARHGAP29	-0.021639748	0.11129689	0.9001280047245291
SLC35B4	-0.015732538	0.080930795	0.9001523012158671
KIFBP	-0.029361989	0.15114456	0.900236563931559
DNTTIP2	-0.021911192000000003	0.11287681	0.9003321893408409
NT5DC1	-0.019650449	0.10127874	0.9003918709486399
NME7	-0.019975889	0.10297311	0.90041258570462
AP3B2	0.008410218	0.074291633	0.900450156673672
ADAM10	0.023220413	0.20515639	0.9004640146613349
COL5A1	-0.013094608	0.067550561	0.9005043602257758
STARD7-AS1	-0.031223867	0.16110305	0.900527559849075
NAF1	-0.029390407	0.15185023	0.900698041449195
PTPN4	-0.023535697	0.12162264	0.900720317878101
ZNF600	0.0083584162	0.074192306	0.900802684521347
ZNF706	0.019353467	0.1718374	0.900823433542766
DUXAP8	-0.013384277	0.06922513400000001	0.900829896715595
SLC3A1	0.014463899	0.12854973	0.9008947878928008
RP11-104L21.3	-0.028575541	0.14796316	0.900970572773702
C3orf18	0.013489099999999999	0.12003061	0.9009821609126908
C5orf63	-0.022617169	0.11712357	0.900984030867516
ATP6V1FNB	-0.029625511	0.15343066	0.9009955631789692
JPT2	-0.028342577	0.14681752	0.901022015516843
AKR1C3	-0.018724495	0.097019882	0.901054138726663
CLN6	-0.018143231	0.094100163	0.901175919778484
PABPC1L2B	0.015593129	0.1391769	0.901202925446034
RP11-1E4.1	-0.029562133	0.15338177	0.901222363111726
LINC01220	0.0089694563	0.080083627	0.9012268334795228
SLC2A4RG	-0.028578466	0.14834623	0.901279486336202
UBTD1	0.018841862	0.16870451	0.90143034426677
PSMC3IP	0.018044592	0.16166879999999997	0.901476149780344
CTD-2267D19.8	0.01671501	0.14978946	0.9014919772079972
LINC00638	-0.022763896	0.11836999	0.901495975317456
NFIL3	-0.032238359	0.16768973	0.901535540193334
PPHLN1	-0.043558417	0.22661633	0.90155996853961
MED6	-0.034020912	0.17703282	0.901585291239808
SEC14L5	-0.013840509	0.072027507	0.901596274045339
MRPL45P2	0.012694476	0.11393194	0.9016006261139372
ZNF212	-0.030093178	0.15661856	0.901604506814346
RP4-657D16.3	-0.025448053	0.13247812	0.901637148710067
GCNT7	-0.031210534	0.16250701	0.901660342953077
DNM1L	-0.030010124	0.15625809	0.9016614342221329
TXN	-0.025335642	0.13198723	0.901725674669487
TGFB1	-0.065402956	0.34097684	0.901819002644999
OTUD7A	-0.024303312	0.12677845	0.901890898417738
SMIM26	-0.031928836	0.1665626	0.9018950113375352
PGM2	-0.035078891	0.18311086	0.901972952115712
C11orf49	0.017592482	0.15878806	0.9020065551088908
RP5-1107A17.4	0.017276976	0.1559405	0.9020066323985352
KLHL42	0.01335166	0.12062254	0.9020727540603892
PRMT9	-0.020297284	0.10603874	0.9020748804717128
ZBTB11	0.023739987	0.21450232	0.902082339592404
WDR7	0.013275746	0.1199766	0.902096486832626
RPN2	0.025086479	0.22720115	0.9022496940215992
NDUFA4	0.015177684	0.13746752	0.9022535942857248
RP11-413H22.3	-0.009727064	0.050908656	0.902297345300404
PMS2CL	-0.029297209	0.153398	0.9023494322553852
LINC02762	0.016560639	0.15023288	0.902367198117699
GAR1	0.017656974	0.16031189999999998	0.902426376393856
RASSF3	-0.03783304	0.19843423	0.902562545932266
IPO11	-0.016703685	0.087611854	0.9025640257516092
CLDN5	-0.016848323000000002	0.08837612800000001	0.902571875294574
DMTF1	0.025357534	0.23107831	0.9026880906579492
DDI1	0.01513815	0.13796316	0.90269430793187
AC010976.2	-0.030924671	0.16243286	0.9027389782469252
DOCK7	0.0067220414	0.061314737	0.902755135814073
TARS2	0.016174574	0.14755208	0.90276307946733
RP3-510L9.1	-0.028407155	0.14950475	0.902981497081154
OR7E100P	-0.030307921	0.15959392	0.903047229170665
MSH6	0.020704733	0.18975483	0.903089733292601
TAF11	0.021723998	0.19924372	0.903141855704524
RP11-349F12.4	0.019703017	0.18076144	0.903162610447371
TIMM23B	0.018176998	0.16690506	0.90322318894091
RP11-1212A22.9	-0.0047257779	0.024920852	0.903224650742298
CA2	0.0089518154	0.082201173	0.9032263520607792
RP1-292L20.4	-0.034047858	0.1796696	0.9033077841654492
MAP3K2-DT	0.0087628601	0.080659004	0.903394409670403
MRPL14	-0.033669423	0.17784196	0.903424208194222
PRR4	-0.019502967	0.10311902	0.9035477608025828
CTD-2017D11.1	0.017635551	0.16289976	0.903640014105783
CCDC187	-0.018520784	0.098068181	0.9037248241175452
MBIP	-0.028824715	0.15265055	0.9037429495440408
RP11-96D1.8	0.021573093	0.19961021	0.903758751474982
OSBPL10	0.008679019	0.08041436099999999	0.903853843565105
BCAS2	-0.033642216	0.17852916	0.903992696843766
RPL10P9	0.0037035077	0.034392398	0.9040118018217148
MUTYH	-0.03147258	0.16716054	0.904098158785626
PARD6G	0.015143972	0.14083566	0.904111500687332
JTB	0.024138247	0.22451672	0.904122704882195
GABPB2	0.016520869	0.15368156	0.9041300341428672
ATG12	-0.040500442000000005	0.21528189	0.904194992579778
RPL30	-0.032401753	0.17228773	0.904233589886431
SNORA9	0.013039537	0.12171962	0.904370721296213
STAR	0.016640678	0.15536068	0.904382129649288
FAM153B	-0.017193957	0.091539744	0.904386612854587
VPS72	0.021457131	0.20042746	0.904416410018455
GNA13	0.034816569	0.32523684	0.904420891839695
TFPI	-0.018237406	0.097151961	0.904457656153566
BRF1	-0.0367235	0.19565166	0.9044718741143342
ERVK3-1	-0.036568873	0.19490906	0.904522329124194
GDF7	-0.019135594	0.10209015	0.9046397608284408
LLNLR-229A6.1	-0.031771968	0.16952888	0.9046558208697428
IGLV3-21	0.0086350652	0.08107310200000001	0.904769520363876
EXOSC1	-0.039139869	0.20904652	0.904773828307684
EIF4BP5	-0.031200533	0.16675165	0.9048529667269528
ADAMTS4	0.008480230200000001	0.079822435	0.9049443575001178
RP11-228B15.4	-0.019321966	0.10337059	0.9049745453398752
SPTSSB	-0.011385875	0.060915312	0.904978546172092
RP11-421E14.2	-0.027046522000000003	0.14479219	0.905054522871297
IMPDH2	-0.037909731	0.20322917	0.905221392528409
SIGLEC5	0.0079435036	0.075141677	0.905283153540064
PKD1L1	-0.012457509	0.066817874	0.905284050075459
PA2G4P6	0.017536863	0.16596983	0.905315887763186
AP1S2	0.016117578	0.15267245	0.90537610561427
PDE4DIPP6	0.019252882	0.18254255	0.905439996521894
PLCL2	-0.044925487	0.24131708	0.905459518935145
MADCAM1	0.01213019	0.11522528	0.9055671151440892
SLC25A14	0.015789726	0.15012286	0.905628421298124
RTTN	-0.02804932	0.15088775	0.905635440376148
RPE	-0.024928798	0.13422036	0.905741863538636
PGF	-0.018381797	0.098985747	0.90576052797013
CNR1	0.0085816426	0.081816005	0.905815038753739
IFITM10	-0.020052377	0.10807612	0.905865129385478
EOLA2	-0.03296671	0.17773912	0.905904695603152
POU5F1B	0.009503628	0.090811758	0.905968372695529
SNX12	-0.030887323	0.16673929999999998	0.906056277266071
FAHD1	0.012957255	0.12401185	0.906076769552711
TMC4	-0.015708128999999998	0.084860108	0.906144733762952
LRRC57	-0.024839499	0.13424304	0.906191437014854
IRF3	0.021122033	0.20250272	0.9061923464374608
DDX42	-0.035581215	0.19245078	0.9062876352846228
GAPDHP14	-0.011089851	0.060012704000000014	0.906347675323876
TXNDC17	0.010763382	0.10359733	0.906456081301318
VPS16	0.019961308	0.19223005	0.906491969864303
PGAP6	-0.02741299	0.14864354	0.906586962218912
PNPLA4	0.0087551798	0.084469667	0.906615850567686
AC069368.3	-0.012823538	0.069589627	0.906682039233868
ULK4	-0.020156172	0.10943067	0.906735263910752
SEPTIN7P6	-0.027688288	0.15033791	0.906746594371201
RAB3IL1	0.0094003916	0.090912501	0.9067761710822808
SERBP1	-0.034949277	0.18989625	0.906830263271859
GRIPAP1	0.015544082	0.15048589	0.906845759539837
PSMA6P1	0.018120039	0.17549268	0.906871729507406
ADGRF3	0.012391737	0.12009427	0.906916257451548
APPL1	0.014454884	0.14038599999999998	0.9070570602894542
WNT7A	0.00886389	0.08608717099999999	0.907057808725136
ABHD17C	-0.022722031	0.12369802	0.90705912114268
CCDC177	-0.02146802	0.11696236	0.9071515033547
SHLD2	-0.02307855	0.1257589	0.907172262732813
GOLGA6L6	0.011423844	0.11117139	0.90719031671558
GTF2H2B	0.0053649051	0.052254281	0.9072481902054592
PZP	0.007877770899999999	0.07674360000000001	0.907260244058998
SLAIN1	0.013041493	0.12711128	0.907293494040004
C6orf3	-0.028853138	0.15740538	0.907307567991494
CSNK1G1	-0.021147519	0.11536851	0.907307929267408
ATAD3B	-0.016995019	0.092815517	0.907436206599002
BPNT1	0.011157945	0.10911466	0.907513058941639
RP11-545G3.1	-0.02234747	0.12215514	0.907540795446678
FOXO4	-0.021302401	0.11645745	0.90755584838864
DCTPP1	-0.031821306	0.17409914	0.907648230080682
RBBP4P2	-0.031416139	0.17188678	0.907651232069051
UHRF1BP1L	-0.031059552	0.16999036	0.9076891131394158
SHROOM3	-0.016180417	0.08875560800000001	0.907954161589232
SRGAP2-AS1	0.0066185689	0.065163431	0.907958597502017
CCDC171	-0.014431169	0.079199878	0.908012929746482
CIT	0.0077993664	0.076876126	0.90803289031501
ANKRD11	0.031598646	0.31224321	0.908197434307246
LRIF1	-0.032713933	0.18000076	0.908315530003662
PAXIP1-DT	-0.032357842000000005	0.17810842	0.9083596546006852
TMEM183A	-0.029236652	0.16098768	0.908402889454758
TTC3	0.016618255	0.16490675	0.90847194424849
PYM1	-0.031606676	0.17422379999999998	0.9085279995400358
RP11-284E5.1	-0.020020825	0.11040773	0.9085789250301032
DENR	0.016205528	0.16120179999999998	0.908629613345647
ELP3	0.012675338	0.12613475	0.908654789613569
BATF3	0.012084985	0.12027169999999998	0.908661086119984
ZNF790-AS1	-0.027848435	0.15382859	0.908772527870334
CDC42-AS1	0.013963813	0.13936495	0.908844904057566
RP1-187B23.1	0.015349933	0.15327694	0.908877785741491
SLC29A4	0.012025123	0.12013572	0.908909384524533
CASD1	-0.026500444	0.14664727	0.90898350489206
TNFAIP8L1	0.021367161000000003	0.21382339	0.909017303363468
SDCBP	0.021564765	0.21604368	0.9090898316527608
ZSCAN21	-0.027180605	0.15071221	0.9092166100399358
ELP4	-0.023048113	0.12781413	0.90923113382259
DICER1-AS1	-0.023308988	0.12932331	0.9092874022067758
POR	-0.028269874	0.15691798	0.909339761399788
LMF2	0.024601074	0.24777717	0.9094318078686908
NTPCR	-0.021115406	0.11735651	0.9094893822031528
NIPBL	0.016232391000000002	0.16369589999999998	0.909512666848434
NRGN	-0.014470467	0.08044259200000001	0.9095149996351172
GMDS-DT	-0.031400096	0.17456876	0.909523565634403
RP5-1120P11.6	0.015922299999999997	0.16066719	0.9095518911213312
IL21R-AS1	0.01208517	0.12207246	0.909617213082551
SLC39A13	-0.03060884	0.1704611	0.909722078164925
ADAP1	0.018552464	0.1879814	0.909815392222792
RPL36AL	0.016999329	0.17243997	0.909887681570012
ANKRD13B	0.0099680683	0.10127101	0.909985527502886
TAF7	-0.03332922	0.18622031	0.9101015313460772
MTBP	0.0098047333	0.099830083	0.9101246400673928
RP1-283E3.4	-0.015637893	0.08750817	0.910279299237984
UGGT2	0.0095362524	0.097353164	0.9102918902071128
COMMD3	-0.027189314	0.15219578	0.9103149038021427
DLSTP1	-0.013868791	0.077661993	0.910358878272048
RP11-218L14.4	-0.026524474	0.14854039	0.910366270254812
RBM38-AS1	-0.024027154	0.13460855	0.9104120796544132
ZNF124	0.014053158	0.14373921	0.910412531314022
OSGEPL1	0.016879631000000003	0.17266403	0.9104179963241992
RP11-455F5.3	0.0094369255	0.096603475	0.910464980106588
PPM1F-AS1	0.010483902	0.10761405	0.910636716085009
GS1-146J4.4	0.012208459	0.12546473	0.9107112574080992
CNTLN	-0.021472151	0.12062164	0.910724705160699
LINC02887	0.005582136800000001	0.05743846	0.910789566742212
DMAC1	-0.019532139	0.11017339	0.9111942369815108
AC129492.6	0.014352515	0.14874522	0.911237845618491
NTHL1	0.013913845	0.1442763	0.9112712504222372
GPRC5D-AS1	0.0095533979	0.099063653	0.9112724901678342
DDX21	0.023537534	0.24422816	0.911312393048528
NKIRAS1	0.016169946	0.16809519	0.911428667094335
TAF10	0.008883041	0.092355728	0.911436598526608
MYO1E	0.0061142433	0.06368720900000001	0.911551983315555
USP1	-0.032655482	0.18483181	0.9115874081732148
C16orf87	0.012333881	0.12860091	0.911614033067835
LIN52	0.012379723	0.12915724	0.9116516182311152
MAEA	-0.041373723	0.23432639	0.9116599074510208
C14orf119	0.013062149	0.13632878	0.9116751440333992
ACTR6	0.011560987	0.1210548	0.9118763520923578
EEF1DP2	-0.021047043	0.11951679	0.911959223159467
AC010226.4	0.006669494000000001	0.070112717	0.9121197491104148
GLIPR1	-0.032088315	0.18247481	0.912121019960562
SRSF3	0.029741907	0.31282991	0.9121530666258548
RP11-304M2.5	-0.017513267	0.09964394	0.912180566879957
KDM4A-AS1	0.010669313	0.11275914	0.9124459312509392
CTD-2555O16.4	-0.023457238	0.13383399	0.912495375199212
LINC01293	-0.008651262600000001	0.049385411	0.91255522754825
SMC3	0.01848052	0.19578701	0.912594156612914
XIST	0.0077392866	0.08215512	0.912715354208462
FBXO38	-0.028882838	0.16519481	0.912773220789876
PITPNM1	0.015946858	0.16979184	0.912898372227499
RP11-493E3.1	-0.028056772	0.16078064	0.912991359869824
TTC38	-0.012266877	0.07030322	0.913003080428058
JUND	-0.027317645	0.15658271	0.913018478383542
OXLD1	-0.02842804	0.16296816	0.913032828674212
WDR35	-0.020946094	0.12011689	0.9130705006274492
TMX2-CTNND1	-0.0066138314	0.037949842	0.913136842181728
MCAM	0.0053096498	0.056849036	0.9132349306778148
SLC5A5	0.010071348	0.10784093	0.9132403215349392
LITAF	-0.029933767000000007	0.17213419	0.91338259451576
QDPR	0.013060598	0.14026051	0.913417386713807
DPH7	0.01790512	0.19229811	0.913420910655739
ATG101	-0.026793969	0.15414533	0.913431109723337
CCNB1IP1	0.013387962	0.14434088	0.9136527821042172
ZNF818P	0.0067147738	0.072543368	0.913775671602553
RP11-417N10.4	-0.020912989	0.12068664	0.913779614794527
HPS3	-0.034119726	0.19713987	0.913915096923424
RP11-1017G21.5	0.013016649	0.14106527	0.913961923404139
DGKA	-0.032244679	0.18642784	0.9139881477701508
SEPTIN6	-0.046808897	0.2706499	0.9139950297049128
CAMK2A	0.012812966	0.13909333	0.91406284586689
WDR1	-0.055929265	0.32358748	0.914065289216184
BLZF1	-0.031719343	0.18355299	0.914087066967749
ZFP91-CNTF	-0.0092826369	0.053731901	0.914118827002124
ATP5MC3	0.014734599	0.16070019	0.91433925748726
ADH5	0.016140227	0.17644161	0.91447733459076
LINC00265	-0.024839097	0.14431757	0.914535114754657
TRPM7	0.01793416	0.19624723	0.9145359876329208
NOD1	-0.030871859	0.17938124	0.914543013201448
RP11-331G2.8	0.011694214	0.12798248	0.914543732601944
SDHAF2	0.020176535	0.22108706	0.914616735079128
CIAO2A	0.013559183	0.148867	0.9147317975192858
PRKCQ-AS1	-0.021241797000000003	0.12365506	0.9147493195154548
RPL11P3	0.015000493	0.16483432	0.914782895050638
RNF13	-0.032470516	0.18913298	0.914815100541568
ZNF8-ERVK3-1	0.013908741	0.15303566	0.914859044701491
GABRB2	-0.015817287	0.092255205	0.9149633735849072
PRKAR2B	-0.014025413	0.08184403400000001	0.9150175693354308
AIFM1	-0.033614158	0.19624159	0.91506790577289
SLC7A14-AS1	0.0097005247	0.10714771	0.915086192732008
PM20D2	-0.031858239	0.18620519	0.915195587301425
EMC10	0.018549612	0.2055181	0.915264769696136
NPIPA9	0.0038864149	0.043101768	0.91532258623636
STARD9	0.012115618	0.13458212	0.915415884157231
SHQ1	-0.022839309	0.13383459	0.9154791964030252
USP43	0.010409108	0.11593259	0.91556976994371
SLC17A5	0.016238376000000002	0.18102882	0.915624943468775
FN1	0.0087319266	0.097487427	0.915709433135033
CTB-39G8.3	0.012960398	0.14470559	0.915713226282139
CSF3R	0.01874251	0.20931153	0.9157263416388058
RETREG1	-0.019834515	0.11649451	0.915732463105618
HSBP1	-0.025879344	0.15202498	0.9157521802296108
TMEM214	0.01410278	0.15802096	0.915918519787102
PMS2	0.014786513	0.16589537	0.915992657297145
KIF26A	-0.016695401000000002	0.098320615	0.9160269718062952
RP11-440L14.1	-0.029011313	0.17095097	0.91609175385841
RP11-483E17.1	-0.023017359	0.13563986	0.916098741584263
CSPG4P12	0.008794675699999999	0.099192581	0.91629573992073
RP11-316M20.3	0.0060100173	0.067805325	0.916312722400358
PRPF38B	-0.047650292	0.28145840000000005	0.916355233022064
MMGT1	-0.023706061	0.14007129	0.916390779465846
DNAJC25	-0.025312779	0.14959085	0.9164097822714892
CARD14	-0.025073998	0.14842546	0.916590860991138
RP11-56B16.1	0.0146578	0.16632494	0.916641643088335
HSDL1	-0.018700049	0.11075953	0.9166545919984608
PLAC4	0.0049441427	0.056117123	0.9166568294378348
RPSA	-0.037373133	0.22154112	0.916744132445676
GM2A	-0.014797638	0.087879024	0.916944310040404
PTPRE	0.02311869	0.26380292	0.916959198569182
CERS1	-0.028684859	0.17049578	0.917036524031865
RP11-1072C15.6	-0.020265208	0.12051131	0.917090558914474
ENAM	0.008453449200000001	0.096796922	0.917155980587325
CSGALNACT2-DT	-0.025843188	0.15383502	0.917198722888328
SNRNP48	-0.028751195	0.17124099	0.9172593964929
JPT1	0.012182384	0.13990347	0.917320644987185
PCOLCE	-0.02391814	0.14258784	0.9173601252679752
DAG1	-0.024803944	0.14789219	0.917377461445952
GOLGA8O	-0.010974179	0.065440758	0.91739038753283
LLPH	-0.017003932	0.10154373	0.917546899306364
RREB1	-0.050972973	0.30450687	0.9175851227442328
ERICH6-AS1	-0.015100426	0.090233339	0.917615191004562
SLC4A8	0.006260214	0.072359114	0.91768341438652
CRYBG2	-0.015222328	0.091155919	0.917845611588054
RP11-552M6.1	-0.026190981	0.15686725	0.917864682329518
AC007326.10	-0.022368023	0.13400995	0.91789671936087
AC010240.2	0.014663763	0.17025338	0.9179335036097528
LONRF2	0.008659581500000001	0.10061705	0.917975075717465
SHISA6	-0.019379262	0.11638369	0.918156164833542
FAM174A	0.010358565	0.12084319	0.91819856657569
ZNF146	-0.030614347000000007	0.18402187	0.9182526811823808
RP3-395M20.7	-0.023486303	0.14120871	0.9182780316263058
KCNT1	0.0092969617	0.10883203	0.918388768564979
HMGB1P14	0.015603818	0.18274858	0.918415144600966
CATSPERG	-0.021067893	0.1268577	0.918438579243146
CTC-510F12.4	-0.012416468	0.074781272	0.918463067081403
ARPIN-AP3S2	-0.010054686	0.060573535	0.918492633167952
ABHD1	-0.018381858	0.11075537	0.918507702954388
ATAD1	0.015484833	0.18181444	0.91855462885455
ELOVL6	0.0044400856	0.052294352	0.9187244700745252
SLC25A12	-0.021923016	0.13237739	0.918739244331786
CYB5R1	0.014355978	0.16920111	0.918763263349485
DNAJC17	0.0091411256	0.10791413	0.9188526481156628
SCRG1	-0.022362397000000003	0.13521424	0.9188847455125708
XXbac-BPG299F13.14	-0.016809183999999998	0.10167773	0.918927867076673
HIVEP2	-0.025474992	0.15436866	0.919116195241707
QPRT	0.011639383	0.13895141	0.919461443229356
MED16	0.0099530969	0.11884092	0.919470771006946
RP11-66N24.3	-0.037232052	0.22659181	0.919577638077217
RP11-53B2.1	0.011592284	0.1387095	0.9195865470387232
TAPBPL	-0.023058981	0.14035859	0.919595166535174
GNA12	0.007806051800000002	0.09347154	0.91962520194968
AC135048.13	-0.017400623	0.10599855	0.919677375748557
FAM210B	-0.017000157	0.1035747	0.919693415228374
NRADDP	-0.025329676	0.15433279	0.91970022143975
RP11-1105G2.3	-0.02555062	0.15573399999999998	0.919737700685684
SACS	0.010735434	0.12894683	0.919791950026558
RP11-390P24.1	-0.030066857	0.18337260000000002	0.9198022761126708
EML5	0.0062972361	0.075653069	0.919802550839154
RP11-504I13.2	0.012751144	0.15330728	0.919844309025812
C3orf80	-0.017888134	0.10933229	0.9200307872347472
TLDC2	-0.028738746000000006	0.17572951	0.920077915076
ACTL10	0.014059061	0.16983938	0.920099866458766
RP11-561B11.2	0.0033577362	0.040564667	0.9201022417163308
RP11-521C22.2	0.01428004	0.17254427	0.92011083819638
UBL4A	-0.02874508	0.17583443	0.920117718383168
CEBPZ	0.014225052	0.17214649999999998	0.92019374037287
RNASEH2B	0.014430665	0.17520493	0.920367646597667
GOLT1B	-0.0093366118	0.057258146	0.920386990124564
POMT1	0.0099072659	0.12034013	0.920391761959533
RGS5	-0.023802742	0.1460057	0.920410015325605
SLFN13	-0.015013876	0.092105457	0.920422082025732
RP11-674E16.5	0.0048511402	0.059092753	0.9205427932825028
RP11-96K19.5	0.011158804	0.13602176	0.920579497495593
ZNF552	-0.028164517000000007	0.17306535	0.9205955577064392
ZNF468	-0.018133946	0.11145921	0.9206236263942208
ABCA5	0.010512667	0.12863895	0.920782975563729
MAPK1IP1L	0.011958682	0.1465408	0.92085784654013
CRIP3	-0.020183357	0.12442064	0.920932163472752
RP13-554M15.7	0.017955631	0.22042268	0.9209525956300229
IRF1-AS1	-0.035260049	0.21742458	0.920962767696412
FZD8	0.0098029882	0.12043418	0.9209933027824492
RTL6	0.012333363	0.15206055	0.921180094605952
PROCR	-0.022210497000000003	0.13729827	0.9212235235612808
PCNX3	-0.038037149	0.23525824	0.921278940106512
RP11-715J22.2	0.011359864	0.14032567	0.921280131052155
TMEM14B	-0.028014933	0.17327612	0.921281885809335
ZNF83	0.010111982	0.12501913	0.921325463432812
SNAPIN	0.0157969	0.19576672	0.921449002684734
ADAM15	-0.020257852	0.12554110000000002	0.9214847604650308
C6orf226	-0.025668601	0.15917704	0.9215533942738492
DBNDD1	-0.016264597	0.10090156	0.921595735753912
RP11-264B17.2	-0.023660238	0.14687728	0.921663157857142
GSDMD	-0.032840716	0.20393103	0.921695583611257
CATSPERB	0.0072658097	0.090720076	0.92183840198718
ABL1	0.011437469	0.14300295	0.921909405808036
LINC01089	-0.030715305	0.19124905	0.92197671602675
PBX3	-0.019798241	0.12327663	0.921979036407196
CTB-129P6.7	0.011357604	0.14255553	0.9221094135662968
ASNSD1	0.010909243999999998	0.13702826	0.92214715081766
ETFA	-0.026268135	0.16386626	0.92217167985149
ZNF786	0.014821818	0.18644929999999998	0.9222234346964928
HLA-DQA2	-0.0062528678	0.039043375	0.922268999824264
TTC33	-0.016305456	0.10188806	0.922345831239739
DCHS1	-0.010113866	0.063226554	0.9223915836271468
MXD3	0.012453802	0.1573136	0.922436712156176
CACNA1H	0.0060868653	0.076921108	0.922458817472994
TRPC6	-0.011557708	0.072300931	0.92246061457916
CORO1B	-0.021224639	0.13277963	0.9224651335035792
SDHAF4	-0.017574404	0.11002918	0.9225451292152108
HLTF	-0.01358941	0.085084344	0.922550312535999
THAP12	-0.032755311	0.20510799999999998	0.9225626396437472
DIP2A	-0.018185251	0.11388582	0.9225744115253242
HYDIN	-0.013378198	0.083810274	0.9226099085759448
ADAMTS8	-0.020612026	0.12942941	0.92285039738065
POLR2E	-0.028839959	0.18111744	0.922863048435646
SIPA1L2	-0.013675634	0.085897665	0.922879234266967
UBE2E3	-0.022806245	0.14325956	0.9228877550576372
ESD	0.014491545	0.18468593	0.92288924443251
STARD3NL	-0.025793609	0.16209308	0.9229310298585188
RP5-1085F17.3	0.013988155	0.1785725	0.9229750797841508
LILRB4	-0.01577067	0.099296711	0.92312813373395
RP4-545L17.11	0.0044111628	0.056483666	0.9231283593609642
EDEM2	0.018725224	0.24038575	0.923257543133008
SH3GL1	-0.036541008	0.23038385	0.923266861588851
CARD9	0.010476475	0.13504053	0.9234621892756908
DMAC2	-0.034824155	0.22041469	0.923665011262793
VNN1	-0.0094908072	0.060188622	0.923865175855914
SAMD4A	-0.012930111	0.082005214	0.9238717403766148
NEURL1B	-0.014896443	0.094528569	0.923928406570011
RP11-139H15.6	-0.025864799999999997	0.16413250000000001	0.9239295668900692
CTD-2521M24.4	-0.023224694	0.14742794	0.923963443564046
KCTD9	0.010177789	0.13256851	0.9239839159612748
LINC02084	0.010941273	0.14258944	0.924010509894704
FMNL1	-0.047259307	0.30033972	0.9240796934975558
CCDC124	-0.029380017	0.18681538	0.924134801331518
NPM1P27	0.012966856	0.16957933	0.924183815036672
FBXO21	-0.015786356	0.10043753	0.924194191079828
BORCS7	-0.019532766	0.12427623	0.924196576514507
ENDOG	0.011110845	0.14537656	0.9242076261848772
GRWD1	-0.019919767	0.12678128	0.924230883996765
AP2B1	-0.029813971	0.18981245	0.924262243438036
MAN1C1	-0.024817299	0.15818017	0.924377462685775
ADCY6	-0.012799239	0.081646288	0.9244603478994092
GRK7	0.010174835	0.13407149	0.924555015106476
RP11-936I5.5	0.012164376	0.16037464	0.924581783957339
LSG1	0.0088136172	0.11640658	0.924669566080399
DDOST	0.019977207	0.26524086	0.9249263447868092
ZNF69	-0.02345538	0.15049314	0.925047655831184
SPICE1	0.009069352	0.1210117	0.9251665065646378
MFSD3	-0.025575443	0.16435032	0.925203849901571
FAM174C	0.013574491	0.18140896	0.9252428346663492
RPL3	0.018114452	0.24264356	0.925355132574568
SLC25A1	0.010166126	0.13622705	0.925373401771306
KDELR2	-0.019323373	0.12444269	0.925421344661968
RP4-773N10.4	0.014351549	0.19255383	0.925434019003322
TMEM168	-0.019538915	0.12605783	0.925602323574504
MANBA	-0.018445416	0.11903759	0.925631484850951
VPS13B-DT	0.0085830603	0.11571191	0.925664741039836
TIPRL	0.013538315	0.18257086	0.925679209012955
TFCP2	-0.026431813	0.17068995	0.925697340564478
TMED10	-0.025239357	0.16300167	0.9257049003009158
TRBV5-1	0.0089992324	0.12159529	0.925772421950029
JMJD1C-AS1	0.0093735701	0.12683723	0.925841894441524
KDSR	-0.016054524	0.1039318	0.925943924939602
TRIM56	-0.029469266	0.19079157	0.9259528702490668
TAGAP-AS1	0.013400455	0.18222957	0.926078900642582
MRGBP	0.013410098	0.18292664	0.9262261315615552
SYTL1	-0.032610628	0.21187279	0.926303508704742
RP11-553L6.5	-0.023768015	0.15442672	0.926306604455557
LA16c-358B7.4	0.010860891	0.14879257	0.9264300583312672
CENPX	0.011907787	0.16340579	0.926508374793427
GPBAR1	0.010683485	0.14676623	0.9265601191313352
DMD	0.005950351	0.08179866	0.9265916142748448
RP11-46H11.11	-0.034552856	0.22522817	0.926629291727786
CEP250-AS1	0.011912399	0.16391625	0.926637030801964
CCDC134	-0.031680656	0.20661547	0.9266818351666032
RP11-640N11.2	-0.014076455	0.091878852	0.9267625956204508
ATF1	-0.017666829	0.11539267	0.926830465773788
GSK3B	0.010312719	0.14270578	0.926901143449168
SIPA1L1	-0.026126203	0.17080982	0.92692554166358
RPL32P3	-0.035945057	0.23514769	0.926985926624385
ANXA2R	0.01123711	0.15649447	0.9271991504511772
CNRIP1	0.0076783042	0.10706663	0.927257378950643
MAP2K7	0.016243604	0.22713873	0.9273875817074728
ORC2	-0.026251024	0.17256045	0.927461685988368
SIRT2	0.016196456	0.22704274	0.927502422482702
TAF1D	-0.025504062	0.16786651	0.927588498672496
IMP3	0.01603408	0.2259466	0.9277435722735228
B3GALT5-AS1	0.0098200554	0.13842328	0.9277576832520648
ARHGAP39	0.0060781463	0.085903986	0.927878793506245
VPS36	0.0099080464	0.14008364	0.927895369259407
BAZ1B	0.018859715	0.26684098	0.927928881129787
NAGS	0.011521358	0.16333464	0.92801909322061
CARD11-AS1	-0.024008212	0.15890163	0.928133559609054
PEX11A	-0.016023869	0.10608204	0.9281574082635692
ITGB4	-0.010937198	0.07242704400000001	0.9281844709089708
NFE2	0.010819637	0.15428278	0.928284323501692
WDR18	-0.016811528	0.11158173	0.928407313970006
PAN2	0.0092454729	0.1326123	0.928550077185017
ZNF720	0.0091122393	0.13072717	0.928559020328194
ZSWIM8	-0.029661317000000006	0.19731405	0.9286275174447108
RP11-457M11.5	-0.016410217	0.10923215	0.928687679145978
SOCS6	-0.017608167	0.11726210000000001	0.9287340995061422
SAMHD1	0.01380051	0.19891394	0.928769370595381
ADAMTS7	-0.015303025	0.10197868	0.9287986683699392
ATP5MG	0.011483973	0.16564697	0.92880258244691
MYCBPAP	-0.014668158999999997	0.097792955	0.928843359751505
VPS37C	-0.026174189	0.17464052	0.928919307307155
OSTC	-0.027742844	0.1853171	0.929029321795966
N4BP2L2-IT2	0.016767881000000002	0.24362269	0.92912673996795
NUBP2	-0.034123654	0.22836846	0.929211260180852
ZKSCAN4	-0.028982517000000006	0.19397578	0.9292181224515408
EVX1	0.0088709227	0.12921048	0.929238366947553
ODR4	0.0065076719	0.094929546	0.929304513440268
FAM230B	0.0070345851	0.10276244	0.9293678396911892
CDK8	-0.026793439	0.17979787	0.92947272908986
PPP1R16A	0.0084543303	0.12391763	0.9295163694842932
AC006014.8	-0.022693868	0.15243416	0.929565470612605
THRA1/BTR	-0.022948966	0.1541813	0.929586512802706
HPS5	-0.01880251	0.126386	0.929634103310678
ATP7B	0.0058045511	0.085806959	0.929891076113114
NUBPL	-0.015841001	0.10679766	0.929921089867111
FAM110B	0.0058311745	0.087006962	0.930297014981253
RP11-373L24.1	0.010381839	0.15510023	0.930350951791643
HNRNPA0	-0.040205691	0.27229563	0.9303565985652008
DLST	-0.037648278	0.25501446	0.930371243522693
LIMS2	-0.014930207	0.10120127	0.930437345727768
PRR7-AS1	-0.023650622000000003	0.16044472	0.93051709436561
PFKFB4	0.015009045	0.22610492	0.930710580376544
RPS6	0.010287375	0.15545428	0.930843105654141
FAAP20	-0.023619208	0.16086546	0.930893162048326
RP3-522J7.7	0.010811184	0.1639965	0.931006890225742
ZNF358	-0.019948791	0.13610647	0.931060409211892
ZNF761	-0.019723934	0.13484595	0.9312529886841072
MPDU1	0.012255794	0.18728078	0.93131932776185
WASIR2	-0.015416861	0.10552785	0.93136779949271
CCND1	-0.01209835	0.082849336	0.93140955654985
ZNF542P	0.0066236199	0.10191617	0.931610640947285
AMER2	0.008507939499999999	0.13122688	0.931712336457424
COX7B	-0.017804566	0.12243366	0.931802085554591
GIPR	-0.013834575	0.095156343	0.931824305217665
SNHG11	0.0092281197	0.14290216	0.931878970874326
SNRNP25	0.008769517	0.13589902	0.931909298014994
CPEB4	-0.024150572	0.16649062	0.932038762531019
SMARCC2	0.013760871	0.21393957	0.9320442226009548
COLCA1	-0.010500932	0.072405606	0.932056502334865
FOLR2	-0.018371149	0.12681848	0.9321649724304608
ABHD14B	0.013545394	0.21137813	0.932199615210853
ULBP3	-0.017608458	0.12166177	0.932248430162841
CEP350	-0.019876688	0.13738684	0.932284750549241
TMEM107	0.0094786093	0.14823634	0.932289496253957
RP11-218E20.3	-0.018266696	0.12640263	0.932391476993842
TRGV2	0.005233349	0.082134754	0.932435805878442
FTH1	-0.02019814	0.13993863	0.932505647449165
OR51R1P	-0.013757103	0.095321722	0.9325139598686768
TBL3	-0.021109673	0.14652405	0.932677915431937
RMDN3	0.008652645	0.13693209	0.9327772979244092
SPATA5L1	0.0072896729	0.11538179	0.932784165325668
MFSD14C	0.011633738	0.18446654	0.932856556154699
RPL13P12	-0.0036527329	0.025412047000000004	0.9328912924428728
ZNF829	0.010586844	0.16814884	0.932925064282268
NDRG3	-0.032802221	0.22839833	0.9329701257338028
IL10RA	0.01428046	0.22758965	0.9330640631164728
ZNF816	-0.016103663	0.11228535	0.933100410228605
LINC00941	-0.01041179	0.072629391	0.93314072994859
RAF1	0.014634376	0.23383652	0.9331694571276732
RP11-585P4.5	-0.025133029	0.17542120000000003	0.9331942147667508
ELP5	-0.025844001	0.18041239	0.933209033687475
UBR5	-0.02869195	0.2007019	0.9333978574562448
TCEAL8	-0.023011135	0.16099437	0.9334151720354912
CFAP410	0.0080213209	0.12924909	0.93350808544959
CABP5	0.006529993	0.10540916	0.933580587378706
RP13-188A5.1	0.0055851218000000005	0.09018776	0.933594377596826
MYBL1	0.008351644200000001	0.13491335	0.933609887526876
SCLT1	-0.021728681	0.15235129	0.9336153465316128
WNT7B	0.0066117412	0.10709261	0.933716902525575
MLXIP	-0.027282205	0.19192477	0.9339208771755092
TUBGCP6	-0.027122503	0.19130172	0.934161724881378
C1orf116	-0.015868613	0.11196675	0.934195756333674
CLSTN3	-0.012506896000000002	0.08825765199999999	0.9342069016402372
ISY1-RAB43	-0.0055415991	0.039119792	0.9342404178507392
CTR9	0.011648995	0.19204507	0.9344170358500872
MTUS1	0.0042699558	0.07044185900000001	0.934443510158238
DDX49	-0.016303867	0.11551278	0.9345732026725848
OXTR	0.0054971129	0.090989782	0.934574432970697
STARD7	-0.021489168	0.15248597	0.9347143158107348
PKDREJ	0.0077817767	0.12928713	0.934720007814019
DNAL1	0.0045530477	0.075724604	0.93476112837347
USP30-AS1	0.008322066999999999	0.13856341	0.934804378682094
CAPNS2	0.0082841343	0.13820287	0.9348806789241592
ZNF888	-0.018742286	0.13325162	0.934890638010229
BMS1P1	-0.016919135	0.12035518	0.934940278911535
ARID1A	0.013492277	0.22617179	0.935066490637922
RNF123	-0.017534325	0.12491780000000001	0.935076179382256
KLC4	-0.020830192	0.14848733	0.935130778280585
NAT10	-0.022482159	0.16027029	0.935134731084266
CPEB3	0.011733447	0.19739511	0.9352048366487192
TRMT12	0.008155015500000001	0.13743786	0.935273117726919
MRE11	0.00756442	0.1280709	0.93544912832746
ZNF302	0.0071849252	0.12174662	0.935480818275505
RP11-517H2.6	0.006977914799999999	0.11853003	0.935574722435472
GALNT12	-0.013014308999999998	0.093230158	0.935577293598984
DARS1	-0.018562605	0.13300565	0.9355972468435748
RP3-402G11.26	-0.019572681	0.14037688	0.935683417082081
HSP90B1	0.009823761	0.16735521	0.935685098505293
MEN1	0.012633695	0.21554410000000002	0.9357414710515178
CFAP20	0.0080171606	0.13705672	0.935817811099314
MT-RNR2	-0.0043399398	0.031179745	0.93583793687614
CTB-31O20.4	-0.015500785	0.11148104	0.93593307976241
C22orf34	-0.01201412	0.086406792	0.935934858361908
ESF1	0.0088472862	0.15173720000000002	0.935939967023751
RP11-192H23.4	0.0053511776	0.09209994	0.936072634435096
CLDN9	0.0078413814	0.13503102	0.9360926475192108
FAM131B	-0.013842113	0.099795934	0.936153315868782
RABGAP1	0.0087531122	0.15124294	0.936219917530623
WASH2P	0.008371140899999999	0.14511695	0.936342385579728
ZFYVE21	0.0086175738	0.14981632	0.9364489936014498
RPAIN	-0.023417791	0.16973346	0.9366302346081552
NUP107	0.0059952227	0.10529683	0.936827698130894
RP5-1000K24.2	-0.012199879	0.088643968	0.93685062963544
RPL13A	0.015341673	0.27060306	0.936984505523474
SNED1	-0.013415564	0.09766342	0.937020744194334
NDUFC2	0.0095353733	0.16836774	0.9370234940728228
AMZ1	-0.010971658	0.079881576	0.937031270170544
RP11-449K6.5	0.0046010727	0.081419437	0.937103487933714
MEAF6	-0.023109163	0.16848632	0.937155372933234
CTD-2083E4.5	0.009380866	0.16648523	0.937209879700912
TBX2	-0.014349122	0.10468437	0.937211852919648
C17orf99	0.0062490297	0.11121667	0.937312672598645
CALN1	0.0050309952	0.08956357699999999	0.937322748841212
ZRSR2P1	0.0031765866	0.05659863	0.937353549480241
LPL	-0.010364459	0.07573538	0.9373539896669209
B4GALNT3	0.0035766875	0.06375763599999999	0.937370793645403
PEX13	0.007956745999999999	0.14249636	0.937539220772112
PUS7L	0.0069057411	0.12408198	0.937658166565659
YAF2	-0.010658215	0.078168345	0.9376788979384352
TNFRSF10B	0.0070440222	0.12716202	0.937827019766635
PARD6G-AS1	-0.018197861	0.13372076	0.9378479989377232
PIAS3	-0.02598311	0.19097137	0.937868023315497
VOPP1	0.0091680964	0.16641371	0.9380226253066
ADGRA1-AS1	0.0070169126	0.12745654	0.93804777953001
RP11-503N18.5	-0.023328265	0.17221618	0.9382557872697228
TTC7B	-0.011072033	0.08174701200000001	0.938266497882269
DEPDC5	-0.020250643	0.14968826	0.938368369801265
PARP9	-0.026514817000000003	0.19612912	0.938429817357614
JPH4	-0.016262516	0.12030767	0.9384403351145172
NCOA7	-0.01487904	0.11008630000000001	0.9384509815640748
THOC7	-0.022367729	0.16554937	0.938480672196527
TCEA2	0.0099415621	0.18315884	0.9385499789643
BTBD1	-0.025559721	0.1894155	0.938592238678355
SAG	0.0038592314	0.07119191400000001	0.938595028279982
CDC16	0.0087695892	0.16199418	0.93864274275464
PI4KAP1	-0.0049177008	0.036474135	0.938665394124757
DTNB	-0.017982829	0.13350456	0.9387488761893472
CTD-2095E4.3	0.0090863175	0.16841609	0.938761726845754
GOSR2	-0.039706985	0.29491268	0.938786746909516
KDM5B	0.0094208739	0.17513605	0.938865315791136
MED19	-0.02060372	0.15327648	0.938927932350196
TRAF5	0.0073994071999999985	0.13789211	0.938950142303026
PCDHGA6	0.004811973	0.08983561400000001	0.9390127707531228
BRWD1	0.0087902491	0.16469129	0.9391359654946032
LRRC37A9P	-0.017942146000000003	0.13380464	0.93914166711836
NUP43	0.008768194200000001	0.16445031	0.939172192342458
ZNF573	0.0035003242	0.065915881	0.9393117175344352
RP11-449P15.2	0.010270935	0.19420048	0.939450782530503
SMURF1	-0.032760949	0.24546888	0.939549529571446
DR1	-0.025291547	0.18953804	0.9395656673581658
HELQ	0.00729349	0.13881835	0.939676632539563
LINC02018	-0.013362524	0.10043262	0.93981724688105
MYDGF	0.008973266	0.17195875	0.939908093484012
EED	0.0097485604	0.18716637	0.9399713898774852
CTD-2020K17.3	0.0055500337	0.10676913	0.940038380650158
ERCC3	-0.025652682000000003	0.19342433	0.940093188630606
RTN1	0.0053190202	0.10259343	0.9401265302699978
NTMT1	-0.022652099999999998	0.17090421	0.940145807767382
DOCK5	0.0096723021	0.18699942	0.940205547901976
UQCRC2	-0.022390658	0.16943611	0.940401541336518
FOXN2	-0.017548437	0.13279659	0.940403388714893
RP11-262H14.4	-0.01082522	0.081954074	0.940439931322956
NECAB2	0.0047115671	0.091893034	0.9404981100786528
IFIT5	-0.0086846849	0.065824484	0.940538351231356
VSIG10	-0.0085126687	0.064532546	0.940554035668866
ANAPC1	-0.018465023	0.14019395	0.940685116089374
CTA-113A6.2	0.0080372513	0.15769896	0.940696772824446
ZGLP1	0.0063986116	0.12582883	0.940770704761336
LSMEM1	0.0048746176	0.096041455	0.9408331639897192
MGC16275	0.0077064411	0.15302144	0.94108821966899
POU6F1	0.0054404592	0.10828289	0.941165234627587
LRRN4CL	0.0069963661	0.13963238	0.941254296913587
RP11-368I7.6	0.0066917573	0.13363143	0.941273347302878
ARNILA	0.0063535142	0.12690059	0.941279414856292
SNX20	0.011292565	0.22570309	0.94130147218315
LACC1	0.0053703495	0.10761228	0.941384576922945
DYNC2I2	0.0066046167000000005	0.13237439	0.941391807070447
UGDH	-0.013350589	0.10230682	0.941472599080388
TBC1D2	0.0089494895	0.17983179999999999	0.941474499448488
DOK4	-0.01456745	0.11167194	0.9415030550779532
GDAP1L1	0.0059012878	0.11875179	0.941520898736436
ADSS1	0.005535363000000001	0.11153777	0.9415640698251392
LINC02254	0.0077936034999999985	0.15720745	0.94159804926082
CH17-172B3.1	-0.020105725	0.15430525	0.941600421971923
ZNF691	-0.024812583	0.19081338	0.941770589679882
SNU13	-0.031225327	0.24013163	0.941771664014766
RP11-300B2.2	-0.018383386	0.14141495	0.941796392530404
CICP3	0.004292703	0.087137672	0.941800173011933
PDS5A	0.011517681	0.23408479999999998	0.9418393415241648
PWP2	0.0024495786	0.050008932	0.941982083393126
CHADL	0.0057963502000000005	0.11843974	0.942010336316275
PABIR2	0.0075049592	0.15356283	0.942053766454374
PCYT2	-0.016689842	0.12883652	0.9420902090208332
BABAM1	0.009070273	0.18618019	0.94215393201362
NKX6-2	-0.016356771000000003	0.12639128	0.942173839149612
SF3B5	0.011144164	0.22951266	0.9422589092203242
MIR663A	0.0054159298	0.11154182	0.9422593111267048
RP11-981G7.6	-0.017429471000000002	0.13497962	0.942359934915188
CAMK2G	-0.032434838	0.25122948	0.942374360882172
LA16c-361A3.3	-0.021501338	0.16664876	0.9424278650032528
RASA2	-0.019681633	0.15260397	0.94246023199865
RP11-1391J7.1	-0.017836918	0.13832057	0.942472217591206
BHLHA15	-0.013217249	0.10250804	0.942481822770114
C2CD2L	-0.022967578	0.17816994	0.942501523926103
POLR1D	-0.017520885	0.13600396	0.942554659397158
TVP23B	0.0062630325	0.13078965	0.942692888284061
TMEM229B	0.0094711622	0.19781507	0.9426977063134748
ZDHHC9	-0.013710636000000002	0.10673714	0.9427970739246908
MYLK4	0.0063445163	0.13352283	0.94293272117533
PCDH12	-0.015146989	0.1181154	0.9429354426654328
DCUN1D5	0.0043760674	0.092158794	0.94295369213734
SAMD12	-0.0096368124	0.075171111	0.9429617265114
TYSND1	0.011279306	0.23840307	0.943065246128322
TNRC6B	0.0094669802	0.20024146	0.943087347208884
PIGM	-0.026880726	0.21048029	0.943277425101616
NAP1L2	0.0069059176	0.14704018	0.943289370911507
NRP2	0.003607758	0.076821714	0.943291612350754
DISP2	-0.006838643199999999	0.053561418	0.943298713272078
CTD-3128G10.6	0.0072409109	0.1542312	0.943300895408578
TPM4	-0.023016059	0.18035763	0.943340906835857
ADAT2	-0.011461191	0.08990718	0.9434286919737
FABP5	-0.019253899	0.15114506	0.9434877827317032
ZNF813	0.0062413856000000005	0.13414644	0.9435743232066592
RP11-43F13.3	-0.016801438000000002	0.13210511	0.943620382238066
RP11-327P2.5	-0.017856521	0.14040563	0.9436231400478812
SMARCAD1	0.007027971899999999	0.1516325	0.943689684371942
ZNF516	0.0066161125	0.14319876	0.943784606593288
TOMM70	0.008697013299999999	0.18899451	0.943904561753896
C21orf62	0.0058729212	0.12765684	0.943912176219612
OSMR	0.0045674725	0.099375155	0.943940456088913
TMEM86B	-0.018234921	0.14400383	0.943979759121238
ACTL6A	0.0058965538	0.12873104	0.9440420469912548
ALDH1B1	-0.01936457	0.15311501	0.944081731351348
CTB-12A17.2	-0.01360761	0.10764692	0.944121344771606
CASTOR2	0.0050926647	0.11159203	0.9441514649226308
STYXL1	0.0058307787	0.12802181	0.9442106300684632
LINC01184	-0.017095591	0.1354125	0.944225986249463
GALNT9	-0.013724163	0.10878782	0.9442862353075508
ZNF727	0.0031916027	0.070257919	0.94428729914241
RP11-547D13.1	0.006728195699999999	0.14833777	0.9443324761302728
STAG2	0.0072491456	0.16012489	0.94438787366085
RHOF	-0.032788515	0.26033805	0.944422000517084
CNIH1	0.0050044973	0.11071462	0.944433289116178
CPSF2	-0.011906884	0.094573216	0.9444509787562672
CEP170	-0.017305578999999998	0.13747626	0.9444644192153172
MBD4	-0.01955562	0.15535509	0.944466736025404
ZMYM6	0.005748945300000001	0.12758324	0.944524983374675
DDX1	-0.026090188	0.20744676	0.94453727803105
ITPRID2	-0.023460345	0.18660375	0.9445666638914108
RP11-347C12.3	0.0047593232	0.10582469	0.944581193890444
MROH1	0.0086267347	0.19201498	0.944611180232146
DHRS11	-0.0171375	0.13677424	0.9448422729018772
TRIM33	0.0070400633999999985	0.15796696	0.94484506384104
CASC15	-0.01421673	0.11348081	0.9448545929470268
CEP83	0.0049785537	0.11182562	0.944874884349183
AP5S1	0.005579744100000001	0.12543395	0.944898981922148
SLC25A11	-0.025541914	0.20422784	0.944992654338702
SEMA6A	0.004899043400000001	0.11099675	0.945123783548794
SNORD10	0.0051011194	0.11564705	0.9451415757056127
CCL3	-0.012522294	0.10033316	0.945160356576073
INSYN2B	-0.030542073	0.24488995	0.945218446039259
CETP	0.0060616139	0.13852942	0.945370143769546
SPATA7	-0.014153626	0.11378275	0.945429743120022
TRG-AS1	-0.014117045	0.11360914	0.9455152716228672
TOR3A	0.0064823749	0.14929162	0.94558799901798
C11orf54	-0.017981099	0.14489027	0.9456178980887672
RP4-768P8.2	0.0059848714	0.13804707	0.945631472539644
SRCIN1	0.0037912015	0.087636769	0.945692065569156
HS3ST3B1	0.0061662339	0.14256002	0.945696475414622
COA6	0.0060112648	0.13912336	0.945725935958083
NCR3	0.0046764273	0.10830596	0.945745540258782
PES1	-0.01757814	0.14188348	0.945754137232692
NARF-IT1	-0.016395447	0.13236881	0.9457732851461552
TGDS	-0.019890964	0.16065482	0.945805738870773
NDUFB8	-0.025878856	0.20907447	0.945827546367952
RP4-583P15.15	-0.019413628	0.15687399	0.945843866530982
RGS14	0.011492985	0.26837148	0.945974450198185
INTS6L	0.008384658199999999	0.19588818	0.9459884730951128
TMX2P1	0.0070358048	0.16442103	0.945996187113876
ATP11A-AS1	0.0066400938	0.15528578	0.9460162341298872
SUPT5H	-0.028767194	0.23296821	0.946020116605526
CNTROB	-0.015984035	0.12963465	0.9461371954613532
DNAAF1	-0.0095827929	0.07773319	0.946151873628874
FOXM1	0.005190625900000001	0.12265842	0.946303335519182
COPG2IT1	-0.019417815	0.15791384	0.946355095117352
CAB39	0.010907364	0.25846092	0.946378892078353
RDX	0.0036181269	0.08619476699999999	0.946524820217087
CTD-3234P18.6	0.006996604	0.16685133	0.946552715790193
EIF3K	0.011862753	0.28336041	0.946597216115728
TRIM44	-0.017692822	0.14438249	0.946629585660609
PODNL1	-0.014264091	0.11643978	0.9466551670916852
TMEM60	-0.019716759	0.16170877	0.9470275926333148
MGAM	0.0049430667	0.1199998	0.947033164012478
CTD-3074O7.11	-0.0074425293	0.061066748	0.9470614827334692
ALOX12-AS1	0.0073673773	0.17946708	0.947124521871372
CDCA4P4	-0.018402638	0.15112223	0.9471277056364472
TLN2	-0.007204591	0.059168279	0.947133401028785
ADGRG2	0.0066774548	0.16283407	0.947152854704525
CTD-2054N24.2	-0.016111787	0.13237643	0.9471674594698208
UPF3A	0.0062806687	0.15374982	0.94725518891174
NPIPB3	0.0039088865	0.096078296	0.947362545184499
DENND2B	0.0039674141	0.097551038	0.947371785821624
VEZF1	-0.027219759	0.22503134	0.9476551727460408
CRY1	-0.013218824	0.10955309	0.947848759330756
MAPK4	0.0048079977	0.12050017	0.947871025277953
KCNV2	0.0052522091	0.13169219	0.947882618301482
MIR1302-9HG	-0.018531112	0.15367181	0.94789576439201
RBM19	0.0092959987	0.23613747	0.94821699539806
SEC22C	0.0061140912	0.15532795	0.948219866823538
ERICH1	0.0036622594	0.093501939	0.9483461625227232
ZNF660	0.003520965	0.08994933	0.948361641738749
ZNF252P-AS1	0.0061666649	0.15839627	0.9484991322884472
MGME1	0.0053336002	0.13736278	0.948566140524365
PRICKLE1	0.002716992	0.070007515	0.948578179608404
NNT	0.0068575233	0.17676527	0.9485882243858592
IGSF9B	-0.0080264693	0.067157613	0.948591013247864
ZNF704	-0.006700031800000001	0.056145127	0.94870952816731
C17orf58	-0.017094984	0.14325589	0.9487110594641373
SLC30A5	0.0040429466	0.10499465	0.94877521549014
RP1-68O2.5	0.0064578614	0.16776627	0.948783653301152
DGKE	0.0048236444	0.12561963	0.948844878331241
CFAP44	-0.0095809627	0.08046681900000001	0.948882647522047
TMEM30A	-0.034795768	0.29226765	0.9488909425780532
NANOG	-0.011723227	0.098531543	0.948939606490968
OR2L2	0.0032944697	0.08630680800000001	0.948992241030378
SPON1	-0.011581597	0.097495818	0.949062016497916
LMX1B	-0.017545373	0.14793716	0.9491855967173009
DET1	0.005449099200000001	0.14493185	0.949364510358148
RP11-810P12.7	0.0059809778	0.15950198	0.94942926674238
MALAT1	0.008829576899999999	0.23730025	0.949616961017525
ALPK2	-0.008397189000000001	0.07121407099999999	0.949630179725248
SNAP29	-0.022086315	0.18761481	0.949755463191162
SCRIB	0.0047173951	0.12766728	0.949784157512004
HSFX1	-0.0052279683	0.044537432	0.9499746419401768
PLEKHG4	-0.010080857	0.08614996400000001	0.950213654914552
GLYATL2	-0.010532182	0.090047617	0.9502479399740528
PPP2R1A	-0.023297267000000003	0.19928969	0.9502874116518708
RP11-793H13.3	0.0034142719	0.094391661	0.9502897020622192
H2BC20P	-0.011981317	0.10253572	0.9503207172405708
IRAK4	0.0069542995	0.19308470000000003	0.95038992016651
MTERF1	0.004701210999999999	0.13063325	0.950408715104009
XXbac-B476C20.9	-0.011262206	0.096504678	0.950417391969143
CTA-292E10.6	-0.01662411	0.14247120000000002	0.9504285046141272
AGAP5	-0.017711673	0.15184222	0.9504536478174068
MTA3	0.0030979766	0.086379416	0.950488570487069
UBQLN1	-0.024323522	0.20886448	0.950576406476076
ZNF287	-0.0090968031	0.078183305	0.950643710670386
RPA3	0.004287574000000001	0.12059165	0.9506898394392148
RP11-752G15.11	0.0047229722	0.13334889	0.950778273475807
C11orf95	0.004931497	0.13954743	0.9508294827887892
RP11-767L7.1	-0.017170496	0.14806089	0.950892219771518
PCDHGB6	0.0030904437	0.088024487	0.95097888546809
TRBV29-1	0.002747633	0.078865513	0.9511536709669492
ZNF138	-0.01607675	0.13914537	0.951171103486626
BACH1-IT1	0.0053330298	0.15347120000000003	0.9512121130606568
TRBV15	-0.011069609	0.095897886	0.951241187081754
EDC3	-0.020373384	0.17652253	0.95125156773254
LRRC4	0.005788416899999999	0.16799667	0.951402733739092
POLQ	0.0023583343	0.06846189400000001	0.951408018056048
ZFP1	0.0027696351	0.080452919	0.9514222004369
RP11-566K19.6	0.0037226249	0.10850581	0.951498407318549
PSMG3	0.0057917395	0.16906341	0.951531022232584
PPP1R3F	0.006564016	0.19207079	0.9515847444154908
CDKL1	0.0029821615000000003	0.087508201	0.951647239462805
PBX4	0.0051158149	0.15042874	0.95169292540987
PTGDR2	-0.0065564574	0.057207195	0.95177460173565
C17orf49	0.0047785476	0.14142591	0.951835573880968
ZNF649	0.0043774304	0.12963812	0.951849722228303
U91328.19	-0.016817181	0.1469152	0.951865645745448
PPP1CA	0.011299753	0.33534615	0.951895620779043
RP11-615I2.6	0.0046775534	0.13932591	0.951975444748201
MPPE1	0.0046023941	0.13770455	0.952073089680865
CSNK1A1	-0.030139452	0.26441885	0.952180212157547
SLC37A3	-0.011735059	0.10297636	0.95219642260952
PCDHGA7	0.0031017751	0.093678783	0.9522751692632048
SLC35A3	0.0050965013	0.15405731	0.9522939186462472
MFAP1	0.0058341303	0.17692074	0.952362623599679
KIF21A	-0.0093839435	0.082607284	0.9524310926162272
VPS8	0.0057899430000000005	0.17622887	0.95244130434249
CCDC85C	0.0065523738	0.19998124	0.952499524445629
RPL23AP7	-0.0054989163	0.048559068	0.952661570243165
FAM106A	-0.0055714939	0.049226793	0.952701592194345
SOWAHA	0.00379546	0.11816869999999999	0.9529186097485172
OR7C1	-0.012460907	0.11054501	0.9529985063026668
CITF22-1A6.3	0.0040143661	0.12570707	0.953038448012024
TIMM23	0.0066322853000000005	0.20800201	0.953069987539858
ZNF263	-0.023010934	0.20434123	0.9530712625876372
SMG8	0.0044605699	0.14022149	0.953118513443896
RP11-430C7.2	-0.017568989	0.15613013	0.953124776852749
RP11-398J13.1	0.005738916700000001	0.1804758	0.953126345851876
LDLRAD4-AS1	0.0045176693	0.14301362	0.95326242329979
EDF1	0.008058881700000001	0.25537073	0.953282864943777
PIGO	0.0057116211	0.18235406	0.953435972537974
RP11-1086F11.1	0.005403602800000001	0.17269304	0.95345633533558
CACNA1B	-0.0088479262	0.07902532799999999	0.953491152841088
GPATCH3	-0.022846809	0.20414743	0.9535235228250192
HCFC2	-0.01344114	0.12015963	0.9535576409652672
ATG9B	-0.011703891	0.10467598	0.953590099949011
WWTR1	0.0028556824	0.092037729	0.95362692330549
CTC-281F24.5	0.0048991341	0.15833774	0.953682894235111
DEK	-0.021428882000000003	0.19232666	0.953844102745804
RP4-758J24.6	-0.019569435	0.17565907	0.953852809419726
RNLS	-0.011018341	0.098929805	0.953872553686129
GARS1-DT	0.0056486926000000005	0.18449029	0.9538926060832048
COG2	-0.014465821	0.12995694	0.953913385171555
ZNF10	-0.011515807	0.10348569	0.953934920892086
SND1	0.0055830076	0.18287817	0.9539505288186628
TRAV8-2	-0.013101235	0.11798291	0.954087874504925
KIF9	0.0031380494	0.10357051	0.954099690550379
OXSM	-0.011238101	0.10140624	0.954231221660767
RUVBL2	-0.017280025	0.15607694	0.954301159441435
HEMK1	0.0050346388	0.16848958	0.954370700295297
SHCBP1	0.0026240862	0.08834103300000001	0.954485527600278
CTD-2555A7.3	0.0054959007	0.18576502	0.9545626256484652
ZNF257	0.0026443605	0.08938897900000001	0.9545643166966792
FSD2	0.0046229755	0.15638856	0.954578458680272
TLCD3B	-0.016588392	0.15050578	0.95462374351764
ARMC6	-0.018964305	0.17214296	0.954657240069485
GREM1	-0.011350456	0.10306898	0.954683955393246
C11orf98	-0.016848524	0.15308553	0.954726326256983
ELF3-AS1	0.0029465189000000003	0.1004903	0.954733804374871
RAB40B	0.0028782208	0.098389139	0.9547779191447142
RFC5	-0.015709683999999998	0.1430205	0.95486736969752
ATCAY	0.0032969292	0.11363688	0.9549340395666328
SS18L1	0.0035470444	0.12241428	0.954958117306415
PRR22	0.0044632744	0.15442474	0.95500558680178
RP1-77N19.1	0.0023226835	0.08118924200000001	0.9551965721447572
SLC35F5	0.0046747471	0.16380136	0.955241441844769
IGLV8-61	0.001879155	0.06593498099999999	0.955266749433783
MARK1	-0.011864013	0.10877313	0.955367683117892
ACTB	-0.027483706	0.25244320000000003	0.955497676144852
FNBP4	0.0061404334	0.21967691	0.9556223660740352
APOBEC3C	-0.019309867	0.17777376	0.955660160812277
NFKBID	-0.01680453	0.15483594	0.955718082703182
GPRC5C	-0.0094266974	0.08687532	0.955732913561272
IPO9	-0.012300405	0.11341081	0.955765040739994
C1QL2	0.0036459449	0.13166613	0.955791917902619
CMBL	-0.0068296978	0.06303275	0.955834648054832
RAB19	0.0026708828	0.096819011	0.955859723225387
RP11-474P2.6	0.0040765231	0.14799399	0.9558864285532008
NFYB	-0.015499751	0.14317875	0.955897612056943
ZFAND3	0.0061251614	0.22272863	0.955915395493712
AC007620.3	-0.012981703	0.12012183	0.9560166367464472
AFMID	-0.013671441	0.12653616	0.956034408053506
INTS4P1	0.0019361014	0.070932727	0.95604885904887
NIPA1	0.0028811702	0.10628308	0.9561698488339108
ADAM29	0.002083596	0.076933474	0.956186312440498
SCAF4	0.0079177501	0.29855829	0.956551769792668
BSN	0.0031915194	0.12043712	0.956565061261968
SLMAP	0.0043485505	0.16423426	0.956579167380282
SLC7A8	0.0017803329999999996	0.067275522	0.956588525616418
ZFP92	-0.015838846	0.1478659	0.956636290491189
C2	-0.009726397	0.090909799	0.956718551435944
RP11-1143G9.4	-0.0080370718	0.07515144900000001	0.95674745258058
CSTF2T	-0.025331995	0.23689087	0.956753752040804
IGDCC4	-0.0098369733	0.092045499	0.9567956267030991
FOXJ3	-0.019412946	0.18183908	0.9568682102498792
IL10RB-DT	0.0040557668	0.15605034	0.9568956177348332
GLMP	-0.010614796	0.099543225	0.9569486112142908
INO80C	-0.014560196	0.13657625	0.9569657991765028
RP11-397P13.6	0.0044359551	0.17355601	0.957175272093605
NDUFS5	-0.015428302	0.14521123	0.95720024792648
RP11-373N22.3	0.0030705139000000003	0.12039860000000001	0.957211816141001
ITM2A	0.002647579	0.10383596	0.957215188713373
ZNF667	0.0022839109	0.08977364800000001	0.957252141352177
RP1-29C18.8	0.0018784079	0.073967398	0.957281796269312
ECPAS	-0.015863235	0.14948672	0.957284148111364
SRSF4	-0.023963257	0.22583782	0.957290488972542
U73166.2	-0.015339423	0.14475005	0.957379051171877
IL31RA	0.0019603781	0.077798265	0.9574095557103828
TMEM151B	0.0023419852	0.093186104	0.957452312930266
SNHG4	-0.013081355	0.12378963	0.957572275395326
RP11-138I1.2	0.0042797191	0.17161227	0.957578246700168
KIAA1549	-0.013550827	0.12854286	0.957737990197169
RP1-29C18.9	-0.005915116800000001	0.056219717	0.9578706941530792
GEMIN8	0.0031695156	0.12990747	0.957928751357854
KDM5D	0.0046314919	0.18990388	0.957935011578658
ABCB10P1	0.0028945059	0.1187228	0.957940359461878
NCAPG2	-0.006544373399999999	0.062288039	0.957966738062865
ABCA3	0.0027466202	0.11309488	0.958001620495206
PNMA3	0.0018184726	0.07491069	0.958008614019684
ZNF8-DT	0.0037138702	0.15397958	0.958109844080619
RPS27L	0.0022010978	0.091435816	0.9581401141902448
DENND6B	0.0032531375	0.13533904	0.95816325322578
PGAM5	0.0050978883	0.21287652	0.958221224183152
FGFR2	-0.006195181700000001	0.059303700999999986	0.958356775513758
PLCB3	0.0020897236	0.088276972	0.958399893906954
DCK	-0.01875134	0.17974912	0.9584514315842808
SLC36A4	0.0027414592	0.11708733	0.9585677090741908
MKLN1-AS	0.0036295431	0.15597382	0.958660908607063
ZNF749	-0.0096471323	0.092825839	0.9587060409228628
RPL29P14	0.0038113029	0.16443384	0.9587205390893208
EP400P1	-0.011390088	0.1096415	0.9587335646713532
AC006369.2	0.0028761054	0.12426034	0.9587416543944208
OGFOD2	-0.012598061	0.12138486	0.95879764985558
CDC37L1	0.0029729437	0.12905129999999998	0.958812331022728
CTD-3014M21.1	-0.0079202679	0.07634985	0.958829822372129
RP4-568C11.5	-0.014832059	0.14309777	0.958886092953652
ARID5B	-0.014659033	0.14186663	0.959093895400758
ITGB5	0.0015719813	0.069566242	0.959097934820647
FSTL3	-0.012594902	0.12194104	0.9591217126278392
GNL3L	-0.021619306	0.20941245	0.95915345387178
EPHA7	0.0035404754	0.15733676	0.9591591865250628
MINDY2	-0.013445061	0.13038533	0.959231355389992
ISCA1	0.002366137	0.10617943	0.959300820834987
HERC3	-0.02633075	0.25564899	0.9593106641424468
GZF1	0.0019741662	0.088713098	0.959320908553115
COX17	0.0036830669	0.16552361	0.959322449254976
MED20	-0.017902549	0.17390368	0.9593434535142872
TVP23C	0.0030992917	0.14038091	0.959434922309536
VPS26A	-0.016293534	0.15877539999999998	0.959554527141585
CH507-9B2.5	0.0011863335	0.0542097	0.9595605695254952
CPSF1	-0.010397902	0.10145398	0.95963966494123
EHD1	-0.016397697	0.16032199	0.95977537963129
ENTR1	0.0032878765	0.15323143	0.9598378827129528
KHDC1	0.0031757865	0.14842023	0.959876615748954
C5orf17	0.0015451576	0.072600758	0.9599508246903392
TMEM218	-0.011268644	0.11065197	0.96006173485682
NDFIP2	-0.0089402049	0.087856294	0.960113150050192
PRG4	0.0026291921000000003	0.12517736	0.960132061701182
TAGLN2P1	0.0034300717	0.16365502	0.9601609963602858
HOOK1	-0.0057893296	0.056976846	0.960211136621115
KMT2C	-0.029905663	0.29450376	0.960251715778457
NTRK2	-0.012835714	0.12642763	0.9602645468773292
C12orf45	-0.0071602063	0.070532607	0.960270987368256
BPHL	0.0023067898	0.11136582	0.960320380802668
TRGV9	0.00180117	0.087049639	0.960334874257457
FAM234B	-0.011914225	0.11750614	0.960351413018718
RSBN1	-0.016436993	0.16283267	0.9606424099730072
POLR3D	-0.019413341	0.19299626	0.960872770061202
HCG4P11	0.0018462802	0.093335837	0.960925759676395
ABHD16B	0.0010604496	0.053882358	0.9609908134119892
TANK	0.0040849717	0.20845053	0.961045337374883
SLFN5	-0.013904829	0.13865217	0.9610697965306128
YME1L1	0.0039216845000000005	0.20150162	0.961132676999198
MIR3936HG	-0.01229398	0.12279357	0.9611779560596272
AK3	0.0022717003	0.11783639	0.9612520389597292
NTN1	-0.014553648999999997	0.14558063	0.961274941623958
DNAJC11	0.0031807266	0.16624258	0.961346418140088
PFN1P8	0.0018701757	0.098569077	0.9614501531082048
VTI1B	0.0030247077	0.16003813	0.961497757663587
RRAGA	-0.024850612	0.24946451	0.9615046592113052
MAPKBP1	0.0023032736	0.12217259	0.961528462257084
FPGT	0.0018874035	0.10114208	0.96165291615871
AGAP7P	-0.0054283513	0.054640038	0.961678843407648
HDAC6	0.002634263	0.14208911	0.9617317263905
ZNF48	0.0029303878000000003	0.15925115	0.961821618025044
RIOX2	0.0023143896	0.1284927	0.962074291584106
LRRC8C-DT	-0.014554905	0.14801332	0.9623360915281728
CRB2	-0.016130414	0.16446511	0.962502980882934
RP11-360N9.2	0.0026111499	0.15065895	0.962515954485172
ARHGEF2-AS2	0.0028186234000000003	0.16441417	0.962638069682978
VPS35	-0.016765766	0.17132744	0.96264580910264
CTD-2017D11.2	-0.015243086	0.15582120000000002	0.96266776766292
EPN3	-0.010405122	0.10638889	0.96268171948695
CTD-3220F14.1	-0.0087968987	0.090250095	0.962896132593108
MTMR12	-0.013742303	0.14105136	0.9629252205472548
TICAM2	-0.008668194799999999	0.08905219199999999	0.962983189335128
A4GALT	0.0010634938	0.064084091	0.962993942971881
ZNF682	0.0014944893	0.091146274	0.963122935848905
SLC16A7	0.0017924889000000004	0.10966318	0.963156176816335
TUBG2	0.0023937423	0.14720859	0.96321104805693
OSTF1	-0.024325007000000003	0.25083728	0.96321894149313
WDR70	-0.0092512544	0.095468202	0.963265170401714
AC009506.1	-0.011313589	0.11679978	0.963291751894806
RP11-951I11.5	0.0029019634	0.17984602	0.9632922472553392
PLEKHJ1	-0.015814691000000002	0.1634526	0.963362593584985
TMEM242	-0.013767938	0.14255298	0.963474773784678
TENM3	-0.0096673947	0.10044271	0.963691200015025
RP11-91A18.6	0.0007581648700000001	0.049409344	0.9638059763827008
TOMM40L	-0.012741737	0.1326496	0.9638160238549828
COQ6	0.0022704333	0.14985254	0.9639315758448472
IMP4	0.0025179926	0.16955673	0.964126796276362
PAQR3	-0.0091518993	0.095780198	0.964143606107129
CYP27A1	-0.005244120400000001	0.05505133	0.964333401025783
TACO1	-0.017459855	0.18330712	0.9643396028044732
NAPG	0.0022142767	0.15414370000000002	0.9644419767908508
SPRTN	0.0018617763	0.1298436	0.96445912426858
PANX1	-0.01600044	0.16833207	0.964467093759648
SH2B3	0.0031179989	0.22090209	0.964604410570352
DNAJB2	-0.013469303	0.14222912	0.9646952471205352
SLC44A2	-0.022094988	0.23348348	0.96474039631194
METTL4	0.0012343152	0.089491726	0.96481370524745
FAM50A	-0.016268891	0.17256581	0.964971202850362
TSPAN7	0.0012612928	0.093225336	0.964984472797575
TIA1	0.0024248847	0.18020684	0.9650321243979872
CLK2	0.0029425866	0.2190047	0.965045070941881
LINC00461	0.0015924852	0.12193381	0.9652891726575992
AC142472.6	0.0021393834	0.16558253	0.965380011855277
CD3E	0.0020665156	0.16393882	0.965584509159929
ZNF827	0.0013538683	0.10751882	0.9655932676176
RARA-AS1	0.0026069714	0.20703733	0.965593349023484
SDR42E1	-0.0077693023	0.083288865	0.965617297181767
TRBV28	-0.0060255302	0.06466718099999999	0.96568472628907
LMAN2L	0.0017192307	0.13876816	0.965724880066733
ZNF23	0.0013911612	0.11280967	0.9657620860061492
FZD10-AS1	-0.0089475795	0.096194511	0.965789965015284
PI16	-0.0068573512	0.073736179	0.965801021290458
CAB39L	0.0016153931	0.13198868	0.965822510755841
DMTN	-0.010212312	0.10988977	0.965843966035616
RP11-206F17.3	0.0015482938	0.12807467	0.9659198356881108
ALAD	0.0019338267	0.16056600000000001	0.965949173903498
WIZ	-0.013160957	0.14195005	0.965984817593977
LGMN	0.0013449935	0.11280807	0.966027721081178
ZNNT1	-0.015572657	0.16819521	0.96606832492141
KLHL17	0.0016820249	0.14315314	0.966140071266099
CTSW	-0.0082408034	0.089125224	0.966148588588413
SEC23A	-0.013091872	0.14182496	0.9662480244540692
RP1-34L19.1	-0.012382178999999998	0.13430178	0.9663216520767242
THRAP3	-0.020086899	0.21816904	0.9664036895125908
DUSP8P2	0.0012679129	0.11545624	0.9666388224019572
NBEA	-0.0060766652	0.066323568	0.9666951479839392
AC008277.1	-0.0042019081	0.045994684	0.966867309597495
FMC1-LUC7L2	0.0004701355	0.04467404	0.966936285494795
DIP2B	0.0024633486	0.23432526	0.966943536661179
PRDX3	0.0021541751	0.20568778	0.966969176676867
CHRM3-AS2	0.00061101263	0.059892582	0.967145305782566
THOC1-DT	-0.014439614	0.1588549	0.967164890916685
ESPNL	-0.0099455816	0.10943187	0.967174210438224
EIF2AK4	0.0013349929	0.13272733	0.967238588359836
KANK1	0.0007295201299999999	0.072616842	0.967246384242173
LINC02352	-0.011390524	0.12558688	0.967294618850156
DPM2	-0.011768483	0.12978586	0.967309034063248
BRD1	-0.018381353	0.20293869	0.967374146293997
GPR88	-0.011231517	0.12403767	0.967391454235232
PAXBP1	0.0017326025	0.17647870000000002	0.967394787291452
GRB10	-0.0069631702	0.077008572	0.967474916821657
RP11-67C2.2	0.001302784	0.13544514	0.967524077347222
YTHDC1	0.0017070852	0.17871777	0.967567384209008
C1orf112	0.0011350922	0.11921691	0.967587264926696
GRM4	0.00092085326	0.096926468	0.96760070762158
HCN4	-0.010948011	0.12134376	0.967603243459683
RP4-744I24.5	0.0017696254	0.18680744	0.96761859377557
SLC52A2	-0.017180448	0.19071939999999998	0.967694661808623
APOBEC3B	-0.0024637962	0.02739186	0.967783007687008
SOX30	0.0012414614	0.13564463	0.9678268474300292
IDH1	0.001513871	0.16619616	0.9678550104221691
AL133243.2	0.0017541747	0.19352060000000001	0.967883846724892
SPNS2	0.0011269867	0.12450647	0.967892227331952
RP11-599B13.6	0.0008331245200000001	0.092820117	0.967941545473598
SLC50A1	-0.016443315	0.18450322	0.968318244853398
ALDOA	0.0024191356	0.28973368	0.9683481943672092
TMEM151A	0.001069988	0.12864329	0.9683689980737008
MRS2	0.0014574913	0.17641279	0.968405142648698
RP5-1142A6.10	-0.012286671	0.13838796	0.96853765321238
B4GAT1	0.00128095	0.16184066	0.968630456266813
C6orf47	0.0021285866	0.26900167	0.968631736107014
ACAD11	0.00092678444	0.11784054	0.968663025450762
ETV7	-0.0062971877	0.07109537	0.96867432013093
CTD-2021K4.2	-0.014803769	0.16726238	0.968718184920472
IFITM3P6	-0.012955301	0.14647770000000002	0.968757613149842
COQ5	-0.012586928999999998	0.14258202	0.9688660942300692
CCND2	0.0013014460000000002	0.18303017	0.969152820954512
ACOT11	0.00058290565	0.082986031	0.969208942123171
FAM221A	-0.0090406602	0.10313603	0.969269323591562
HABP4	0.0011591397	0.17075561	0.969362112295612
FCRLB	0.00091482209	0.13515975	0.969375001423868
TRPV3	0.0005744340099999999	0.084929145	0.969378096085688
ATG10	0.0008633639199999999	0.12828796	0.969400044502624
ACBD6	0.001004843	0.15519999	0.969565907970508
FLJ37453	0.0011221507000000002	0.17842077	0.96968615882211
ZNF271P	0.001140143	0.18406125	0.969747847682968
TMEM191C	0.0006770217599999999	0.11339964	0.9698934189226
TFE3	0.001735591	0.29132148	0.96990158928441
GAMT	0.0008541238900000001	0.14381852	0.969913765448664
ALG1	0.0010529804	0.17808288	0.9699306736762412
ZNF845	0.0008833790300000002	0.15449575	0.970057350982537
CPNE1	0.0009001358500000002	0.15863799	0.970085714173085
BMF	-0.010868471	0.12606762	0.970208576564143
CILP2	-0.0098856723	0.11468438	0.970216689861375
SCP2	-0.01532671	0.17796896	0.970267879994867
WDR5B	-0.016778158	0.19492578	0.970297451510716
GSDMA	-0.0073478252000000015	0.08536719400000001	0.9702983757726048
HYMAI	0.00073087148	0.13846464	0.970342749463193
PRIMPOL	0.00071492918	0.13587501	0.970353614970106
TBC1D31	-0.008711178100000001	0.1014825	0.970450329642024
RP11-297C4.6	0.0007275572200000001	0.1438405	0.9704858406968512
TGFBR3L	-0.007533455600000002	0.08799026900000001	0.970594707030883
ADGRD2	0.00063182246	0.13035961	0.9706230907692992
TP53BP2	-0.014282765	0.16697524	0.9706458195087272
NOB1	-0.019700907	0.23037334	0.970659405990991
C5AR1	-0.016059221000000002	0.18842494	0.9708468252711558
CTBP1-AS	-0.017762855	0.20842759	0.9708504608568408
TMEM45B	0.00032339955	0.072551089	0.97087589013547
PCSK4	0.00044424262	0.10160925	0.970931405968817
TSPAN31	-0.010259974	0.12073110000000002	0.9710070686258292
KCNN2	0.00055082108	0.12993399	0.971017679943882
BHLHE40-AS1	0.00053990713	0.12986821	0.9710708690336322
RP11-886P16.10	-0.014259504	0.16799941	0.971074438218403
RP11-57G10.8	0.0006026271499999999	0.15521235	0.971249321375562
AL022344.7	-0.010241502	0.12107993	0.9712651790809392
TUSC1	-0.0099517414	0.11765955	0.971267651746906
SLC15A2	-0.0056788565	0.06715438	0.971278447795925
RPGR	0.00037001686	0.10139013	0.971400763555065
AC022182.3	-0.010722037	0.12707838	0.971402365497204
SERF1A	-0.0092183031	0.10931294	0.971430906202751
PLEKHA6	0.00029273252	0.08269887299999999	0.971472014011456
RNF34	-0.017766433	0.21094537	0.97150012251969
PSMB3	0.0006808918700000001	0.19494003	0.9715024843783
SYT5	0.0003447146700000001	0.10003776	0.971533000379088
GATC	0.00037463612	0.11150976	0.971588972803058
SP100	0.0006933546000000001	0.20993353	0.9716259547964592
TRAM1	0.00059846807	0.18851862	0.9717091915529252
NHSL2	-0.015469812	0.18461807	0.971778971742816
RANGRF	-0.012853633	0.15345659	0.971800329203476
LINC00514	-0.011570249	0.13822925	0.9718375980351948
CBX6	-0.019607448	0.23474755	0.97195299086298
SNORA23	0.00030369148	0.11083038	0.9719913717869392
BTBD7	-0.00917329	0.10996393	0.9720210487596892
MAP3K4	-0.0096825627	0.11623164	0.972096966603238
DDX47	-0.014947439	0.17956034	0.972135525488001
RBP5	-0.007631513	0.091710254	0.972155891189419
PHIP	-0.026712022	0.32125696	0.972198005796622
ST20	-0.011614422	0.139817	0.972249789489922
DPH5	0.00033871826	0.14844797	0.9722891312170848
NSDHL	-0.013914335	0.16782731	0.972353776170629
BMP8A	0.00021082069	0.099801036	0.972399113104247
PTPRB	0.00014123075	0.068495527	0.972431923170619
MAP3K5	-0.022632322000000003	0.27361672	0.9724792848597242
ELAPOR1	-0.0031789791	0.038472307	0.972534561045124
PRMT3	0.00025729157000000004	0.14998627	0.9726569689524042
PEPD	-0.015365863	0.18649046	0.9726874788044592
SCAMP4	0.00030994765	0.19242915	0.9727249927409
SGCE	0.00016202601999999998	0.10388447	0.972758142791914
ZNF106	0.00030954654	0.20449908	0.9727880178569068
METTL14	0.00010032289	0.073738896	0.97288750911098
CTD-2192J16.20	8.327596600000001e-05	0.066826015	0.9729617888687232
COPS3	-0.0098774079	0.12069486	0.973049314295552
ZSCAN26	-0.0093081219	0.11387265	0.9731118960254592
RP11-274B21.3	-0.013695395	0.16789110000000002	0.973221297659563
CTB-113D17.1	8.9216957e-05	0.11430403	0.9732642519155008
DMRT2	-0.0098388549	0.12092904	0.9733593430329168
HNRNPA1P68	-0.013824488	0.17004383	0.973398974635925
MED15	-0.017754555	0.21883081	0.973506703732424
LINC02714	-0.0096706843	0.11926707	0.973538810429091
RP11-218F10.3	-0.012560389	0.15552053	0.9737471558819808
SFR1	2.2099996000000003e-06	0.12772183	0.973760022411885
CTD-3113P16.11	-0.012077821	0.14963284	0.9737777922122473
TFAP2E-AS1	-2.0704993e-05	0.1324823	0.973872782808672
ZNF582	-0.010077632	0.12528716	0.973959745900749
NES	-4.8038361e-05	0.13803634	0.9739973269284978
QRSL1	-7.9789852e-05	0.15667031	0.9741020885228948
PTGIS	-0.011426808	0.14247741	0.9741126781746008
TIGAR	-0.0098460879	0.12314938	0.9742740686874528
POLR1F	-0.0088087871	0.11033604	0.974349680613635
RDH14	-0.015101993	0.18917765	0.974353775878545
CYP2D7	-0.00010823508999999998	0.11209994	0.974398459082784
FRAT1	-0.00017448197	0.18054993	0.974399023415494
RP11-20B24.6	-0.012573222	0.15807723	0.974542949794721
TADA2A	-0.0095320684	0.11986480000000001	0.974552676810673
IGKV3-15	-0.0049789037	0.062696162	0.9746243192658628
CTB-193M12.5	-0.013255662	0.16733767	0.974753048175604
BMP1	-0.0080869593	0.10221539	0.974816842333419
RP11-46A10.5	-0.00022457908	0.13679492	0.974837722431954
STX18	-0.00027233037000000003	0.16088658	0.974870829768642
POMK	-0.0001447598	0.08152580000000001	0.974924712861961
FAM171A1	-0.0089213996	0.11315394	0.974994715603213
STON1	-0.00026042443	0.13662268	0.9750095048555708
FTX	-0.00040452566	0.20241924	0.975069461729235
ZNF232	-0.011479112	0.14600683	0.975139355804933
FOSB	-0.00016605335	0.073446172	0.975239942041125
MSH5-SAPCD1	-0.006943623100000001	0.08851676900000001	0.975253831464256
DBNDD2	-0.011586615	0.14805317	0.975373579703578
ZNF653	-0.000295292	0.11576865	0.975428218338912
STYX	-0.00063991965	0.23990456	0.9755040198570292
CUL1	-0.018824139	0.24129248	0.975533413738787
ZC3H12A	-0.013692004	0.17554549	0.9755443807587628
PTGER1	-0.00035426475	0.12551069	0.975604838372882
TRBV4-2	-0.0067464572	0.086664323	0.975642510890602
CDC42EP2	-0.00027679336	0.093825752	0.9756876620215692
ITGB3BP	-0.00045465103	0.15122139	0.9757243318292071
PLVAP	-0.00020415677	0.064043393	0.9758420863750258
SMIM1	-0.0029474603000000004	0.038157678	0.97603334175315
LSR	-0.00052903431	0.1421438	0.976189019221264
TCEAL3	-0.00061123749	0.15935683	0.9762629672005128
INTS8	-0.011563063	0.15052379999999999	0.976309696275897
NTN4	-0.00033571459	0.08338238099999999	0.976386760006998
PHF23	-0.00074933424	0.18465943	0.976407366823686
MORF4L2	-0.011377594	0.14864926	0.976490928588298
PSMF1	-0.00055121739	0.1244502	0.976648580254889
OR52K1	-0.007803044	0.10230083	0.9766626942788929
SLC16A4	-0.00063492319	0.1423192	0.97666939660966
ADORA2A-AS1	-0.010892118	0.14285420000000001	0.9766815797343392
RPS2P32	-0.01196509	0.15694411	0.9766870978561032
FAM3C	-0.0099765402	0.13090483	0.976703819644963
RP1-167O5.3	-0.0095390049	0.12577104	0.976942866967767
CCDC28B	-0.011747486	0.15497126	0.976968801409519
RP11-268J15.6	-0.0007311164699999999	0.14368789	0.977076711975759
ERVW-1	-0.00075771855	0.14702831	0.977119154209889
ABI2	-0.00042541357	0.08189233	0.977145944012249
SARM1	-0.010749399	0.14246777	0.977198028062482
COMMD7	-0.014628295	0.19410033	0.9772544450493308
CMB9-55F22.1	-0.0096686263	0.12839208	0.9772928618035972
ASB13	-0.010352633	0.13771467	0.9773779463625252
TERC	-0.0002946369	0.052657019000000006	0.97740620597044
HAT1	-0.011158357	0.14855554	0.977418322877489
EEF1AKNMT	-0.0007900934700000001	0.13956929	0.9774487880891152
EIF4B	-0.0015249354999999998	0.26144345	0.977560412194636
CTD-3092A11.1	-0.0006882124700000001	0.11754087	0.977574923140774
TMEM164	-0.0049631075	0.066556989	0.977771142421254
FAM204A	-0.0074587095	0.10004051	0.977779196736628
NAIPP4	-0.0037272801	0.050082224	0.977866046134682
OCLN	-0.0004516042299999999	0.068323756	0.978065226275943
SOS2	-0.019138823	0.25826993	0.9780734639979408
CTD-2643I7.4	-0.00040659213	0.06132173	0.9780786779321272
ZBTB3	-0.012148618	0.16399752	0.978090290098629
HSPA9	-0.012457605	0.16821409	0.978103298195206
NAP1L4	-0.0013481934	0.20099525	0.978128778825372
SPSB3	-0.01663623	0.22505086	0.978191618633787
ACOT9	-0.0097436542	0.13191712	0.978230700552601
TJP3	-0.00065732166	0.091802926	0.978422798255686
GRAMD2B	-0.00078465228	0.10942839	0.978429506272025
TBCE	-0.012604237	0.17176277	0.978542734967498
AC006115.7	-0.0090359438	0.12321145	0.978571825718718
LINC00539	-0.00096417036	0.12648099999999998	0.9787235492226192
PGAM1P8	-0.0069759592	0.095477378	0.9787491184434352
HPS4	-0.0010411521	0.13582491	0.9787510666472192
SPACA9	-0.0094995395	0.13009666	0.97877829610002
RP11-72O13.2	-0.010122168	0.13887049999999998	0.9788626478869
TIGD5	-0.013883743999999998	0.19075833	0.978932432943856
BOLA2-SMG1P6	-0.0010638261	0.13208242	0.97900371217044
HSP90AB4P	-0.0012367521	0.15190527	0.97906045901331
LIN37	-0.012881241000000002	0.17763485	0.979105626927038
STAG3L1	-0.00098408674	0.11831121	0.9791749256541992
ZBTB44	-0.0015396365	0.18420644	0.979201194193612
MIOS	-0.0012890902	0.14951873	0.979372320435372
RP11-295D4.1	-0.0091743955	0.12725117	0.979377553850358
AVIL	-0.00091541398	0.10436782	0.979469413494024
KMT5A	-0.00119294	0.13277829	0.979608074278894
PDPR2P	-0.011373999	0.15903443	0.979752859426328
GPATCH2L	-0.010261022	0.14355592	0.97977987494646
LINC01534	-0.0088546121	0.12401078	0.979828975369386
NPTN-IT1	-0.0019226366	0.20585447	0.979838943506958
FBXW4P1	-0.011341056	0.15905167	0.979892471662242
DMAC2L	-0.0011408169	0.11660002	0.980127577276364
FAM167A	-0.0008409530699999999	0.08562220599999999	0.980152039502296
RP11-248B24.1	-0.007806218	0.11013156	0.9801675557545568
LINCR-0001	-0.0085988742	0.12172942	0.980324531251034
ITGA3	-0.0061602777	0.087314216	0.980380583198863
CEP76	-0.0076982779000000015	0.10914921	0.980395605791409
TERF2IP	-0.014844053	0.21061809	0.980428953793875
CRTAM	-0.007252843	0.10303096	0.9804833583501958
IFRD2	-0.0016717191	0.16161217	0.98049142805664
ZNF529	-0.001286085	0.12419901	0.980498586340701
TEN1-CDK3	-0.0069693852	0.09906206	0.9805100416397552
SLC38A7	-0.0098311674	0.13981502	0.980534859931788
BCKDHB	-0.001130472	0.10840719	0.98054600636741
CTD-2537I9.12	-0.0017406594	0.16628824	0.980571805753638
DRAM1	-0.0009929012199999998	0.09334324	0.98068185568017
NADK2	-0.008133034300000001	0.11622504	0.980755071496452
ANKS6	-0.0012198759	0.11119618	0.9808984716972712
LHFPL4	-0.0092015059	0.132139	0.980976998849624
ARHGAP33	-0.0008040424099999999	0.072430427	0.980983205618874
ACYP2	-0.0017791998	0.15985339	0.98100224621799
PKHD1L1	-0.0033300621000000004	0.047851628	0.981005355750725
ZNF599	-0.0015682754999999998	0.14049029	0.981023478033408
ARL2	-0.011757	0.16919686	0.981073126288355
ZNF709	-0.0012149969	0.10803138	0.98107794610658
RP11-494O16.4	-0.0014731491	0.13040596	0.9811103922567692
DDX11L2	-0.0039935119	0.057618523	0.981188514688963
EIF3J	-0.010715755	0.15497492	0.9812953502892868
SPON2	-0.00074131787	0.06349637400000001	0.9813562106005508
FRYL	-0.001941993	0.16551154	0.981394101871945
RBBP5	-0.014705865	0.21338723	0.981443987391245
EIF3L	-0.0032202222	0.27157506	0.981474865833307
RP11-730K11.1	-0.0083430527	0.1211586	0.981480205833549
NABP2	-0.0020220303	0.16743744	0.9816170048670552
ARMCX3	-0.0094845694	0.13821392	0.98163497975371
RPL22	-0.010133266	0.1479179	0.981710597184293
MTRF1	-0.0086753005	0.12663697	0.9817110756243752
ARHGEF11	-0.0018981524	0.15505237	0.981724654698722
GTF2IRD1	-0.0062864572	0.091796201	0.981725705595132
CTD-2010I16.1	-0.0019271902	0.15730502	0.981730689250918
LINC00896	-0.010658592	0.15568484	0.9817387932776
NAPSA	-0.0013029447	0.10287567	0.9819996546203392
TMEM132A	-0.010688429	0.15716821	0.982035288230668
RP11-714M23.2	-0.0016025607	0.12554187	0.982064575060035
U2AF1	-0.0035116452000000004	0.051715636	0.982102435375322
VPS9D1-AS1	-0.0017220031	0.13299872	0.982183072183653
MICU3	-0.0047945856	0.070774228	0.982205210784058
RP1-197B17.7	-0.0012418211	0.094767748	0.982284645406168
COA8	-0.0089591546	0.132547	0.9823043090773108
UBA5	-0.0014705016	0.1114736	0.982341592383402
RTCA	-0.009719258	0.14419858	0.98242801638623
HPS1	-0.0019266013	0.14334049	0.982503553156332
PABPN1P2	-0.0094323664	0.14024911	0.9825238743403588
RP3-453A3.2	-0.010178377	0.15160595	0.982600107101475
STAMBP	-0.0025979731	0.18990055	0.982659481184874
RETREG3	-0.013895271	0.20725879999999997	0.982661163528839
TBC1D9B	-0.0021940021	0.15915918	0.982727222331877
RP1-266L20.9	-0.0021271863	0.15270564	0.982821455845977
SFI1	-0.0028548983000000003	0.20384777	0.9828702366746508
NANP	-0.010760148	0.16143527	0.9829146228901148
ARHGAP9	-0.014682481	0.22041442	0.982940583614941
LINC00891	-0.0078979714	0.11864821	0.98297097800756
TTC17	-0.017302298	0.26039305	0.9830485911122008
RP11-718D19.2	-0.0098542918	0.14864803	0.983148699434073
IQCH-AS1	-0.0014416528	0.097719786	0.983356199589116
TRGV3	-0.0014742720000000002	0.099806518	0.983368137668906
UTP6	-0.0018146047	0.12227862	0.983412725896381
ANKRD16	-0.008691018	0.1320405	0.9834553579477392
FAM76B	-0.0019607522	0.13145034	0.9834623553832288
CTB-98M4.1	-0.0086028675	0.13072861	0.983464309956375
OAT	-0.0021193636	0.13841987	0.9837189137296948
FBXL22	-0.008827591800000001	0.13498484	0.983730833130802
PRKRIP1	-0.0033579703	0.21729046	0.9838116462706942
RYR1	-0.0032967564	0.050615208	0.983901860406932
AC008746.12	-0.010735381	0.16573025	0.984134153915278
DHCR7	-0.0019798035	0.12321673	0.9842105093001208
CLEC18C	-0.0048691991	0.075309062	0.984212138997658
MRPS26	-0.012678757	0.19657511	0.9843147649927132
LINC01146	-0.0019775606	0.12182018	0.9843182403039642
RP11-467D6.1	-0.0099015812	0.15364273	0.9843490687167448
NOTCH2NLB	-0.00084216038	0.051650279	0.984364773686336
B3GLCT	-0.0069093946	0.10739674	0.984420716558006
USP32P2	-0.00046270852	0.028188278	0.984436172823275
ZNF879	-0.0019204427	0.11565097	0.984560011878081
CDC7	-0.0016701899	0.09913843	0.9847169707735992
IGLL5	-0.00091071463	0.054002301	0.9847282252921972
ATP5F1D	-0.01252343	0.19623770000000001	0.984757044816965
HNRNPD	-0.0039540743	0.23371152	0.984763474120384
ZNF419	-0.0070454104	0.11042325	0.9847661208429808
LINC00543	-0.0023392026	0.13702942	0.984862372406506
CHRNA10	-0.0029875811	0.17492847	0.984867615156086
IFT74	-0.0060783101	0.095512838	0.98487335200749
BEAN1	-0.0055879997	0.087920173	0.9849260004186092
CLTC	-0.003314046	0.19265519	0.9849475959768292
ACTG1P17	-0.008201724799999999	0.12952929	0.985080781477223
KSR1	-0.0018559176	0.10615297	0.985130502318018
RP11-473I1.5	-0.0073611975	0.11686136	0.985294313171204
INPP5A	-0.0024931341	0.14043053	0.9853060059625228
RP11-578F21.4	-0.0055243655	0.087760559	0.985322061718846
HEXD	-0.0038289014	0.21432734	0.985378286758236
C1orf174	-0.0037927544	0.211961	0.9853970707157208
OBSCN	-0.0019445007	0.10843121	0.985422669233232
CTA-384D8.34	-0.007585191	0.1209535	0.985475763288318
RP11-635N19.2	-0.0029488461	0.16356988	0.985484413296716
AC092620.2	-0.010118833	0.16161810000000001	0.985542113625602
ARHGAP35	-0.009038651	0.14452648	0.985587451884156
CTSF	-0.0024819593	0.13616742	0.98561386682096
MYL9	-0.0009641163	0.052720046	0.985652992200693
RECQL4	-0.0018242826	0.09927861	0.98571012137474
ADPRHL1	-0.0020862581	0.11303688	0.985762791527037
TBRG1	-0.0032451019	0.17477341	0.9858349517790008
IPO5P1	-0.005569630799999999	0.089642174	0.98585254548666
LAG3	-0.0016008515	0.08539295	0.985951531809898
VDAC1	-0.0039089857	0.20826547	0.985966064846067
LA16c-312E8.4	-0.0080669035	0.13022674	0.9859739020285
B4GALNT4	-0.0012369958	0.065675496	0.986008773474216
FHIT	-0.0022958241	0.037169233	0.9860897523389648
TMEM128	-0.003438351	0.17938615	0.98622474605498
CSPG4P10	-0.006451000300000001	0.10486169	0.986250686339667
TWF1	-0.0077248045	0.1261162	0.986424615034186
ZNF90P1	-0.010329049	0.16895962	0.9865014541132472
UTY	-0.0093515536	0.15311212	0.986538322386744
AC131056.3	-0.00092382532	0.046701689000000005	0.986623810707015
SUV39H2	-0.010036257	0.16563387	0.9868525120016052
KCTD21-AS1	-0.0021279814000000003	0.10500829	0.98693799727249
ZFX	-0.0029401740000000003	0.14448755	0.986992642583441
COL18A1	-0.0016515776000000002	0.08065584099999999	0.9870757397668648
IL27	-0.008736255	0.14539109	0.987180720269266
SMIM8	-0.0063303402	0.10565368	0.98729251086837
EBLN2	-0.010798665	0.18067593	0.987388559523173
CLN3	-0.010182074	0.17047588	0.987415064985967
SLC4A4	-0.0021298819	0.10102531	0.987469424499083
POLR2F	-0.0030378501	0.14329255	0.987545899125343
CTD-2260A17.1	-0.0030054353000000004	0.14163561	0.98755834656016
GBP5	-0.0016545082	0.077454053	0.987650410242534
SAP30L	-0.0084774805	0.14284070000000001	0.9876608171334208
MSX1	-0.0075812867	0.12779516	0.9876773568180358
ITPK1P1	-0.0035238431	0.16449029999999998	0.987690471087449
RPSAP12	-0.002763969	0.1282877	0.987769935448933
GGH	-0.0064971892000000005	0.10980113	0.987775747418557
APOLD1	-0.0015462407	0.07161396099999999	0.98779999022595
MS4A4E	-0.0023265255	0.10771339	0.9878051188709128
MCUR1	-0.0063720487	0.10790797	0.9878547489430948
RRM1	-0.0023377484	0.10782223	0.9878585924511072
TXNL4B	-0.0026626554	0.12183007	0.98797165553886
ADM2	-0.0082118885	0.13961295	0.988005393782433
SMARCD3	-0.0033768025	0.15357300000000002	0.988057937354484
TYROBP	-0.013684146	0.23332333	0.9881159373361492
FAM216A	-0.0039524967	0.17785523	0.988210560794842
RPL5	-0.013809248	0.23604279	0.988210624022399
RBBP4	-0.0042939331	0.19293514	0.988231827945993
TTC21A	-0.0064282907	0.11012269999999999	0.988294624675835
CRTAP	-0.0081470803	0.13966366	0.988320827292711
NSUN5P1	-0.0085866346	0.14744523	0.988384173950604
ITSN2	-0.0041274154	0.18317602	0.9884116279584608
SEMA6B	-0.0017901825	0.079440026	0.988413258518984
SRSF9	-0.0065432645	0.28973068	0.988445060588826
RP11-514P8.10	-0.0021450714000000003	0.094584687	0.9885067262967908
CECR2	-0.0022333929	0.098021835	0.988575484104124
TUB	-0.0028565532	0.12534702	0.988578416856956
POLN	-0.0023488724	0.10280710000000001	0.988616250142762
TIPARP	-0.0090879361	0.15703735	0.988621323553825
DTWD2	-0.0066846430000000005	0.11580985	0.988719016340557
INTS2	-0.0026164875	0.11286885	0.988833493130485
CTDSPL2	-0.0084649345	0.14722485	0.988864721501206
L3MBTL2	-0.0047219403000000005	0.20196874	0.9889621013012768
ST20-MTHFS	-0.0058063378	0.10127692	0.988972170492974
AC110769.3	-0.0078778707	0.13774588	0.98906313449303
ARNT	-0.0049970587	0.21226808	0.989067188216663
PCLAF	-0.0025134633	0.10657094	0.989095536205068
ADCY3	-0.0058266016	0.10211961	0.989150669878255
G2E3	-0.00189013	0.079766951	0.98916752156208
LEAP2	-0.0092626105	0.16242576	0.989170102165763
PITX2	-0.0078436632	0.13761514	0.989189365514369
DVL3	-0.012705897	0.22357107	0.989296929540804
RP11-1228E12.2	-0.0039706675	0.06987449700000001	0.989300747579935
FBXO41	-0.0093131333	0.1646944	0.989481242798775
ADGRB2	-0.0024191517000000003	0.099767154	0.98952646482422
RP11-566E18.1	-0.009416815	0.16673916	0.9895278003322672
UCP2	-0.0039122432	0.16132146	0.989528577100134
FMR1	-0.010558742	0.18702376	0.98954056309337
PLPP2	-0.001985548	0.08080529	0.98973704491929
TSPAN9	-0.0051015686	0.091127455	0.9898485435436568
LRRC3	-0.0076518385	0.13668474	0.989849274646592
SFXN4	-0.007667725699999998	0.1369941	0.9898560650896908
RDH10	-0.0054875714	0.098544279	0.9900411895029028
BNIP2	-0.0041502336	0.16537986	0.9900770329517428
AP5M1	-0.0066315902	0.11928808	0.9901018146154368
CENPF	-0.0036904412	0.066854481	0.9903565449857892
SNORA22	-0.005664735400000001	0.10274183	0.99039909751893
PDLIM1P4	-0.0036922739	0.14412517	0.990417160901339
PDE2A	-0.0025750059	0.10035799	0.99044295115906
SRRD	-0.0081008947	0.14716349	0.990456756032566
WASH6P	-0.0078172448	0.14209353	0.990477633993819
INAFM1	-0.0090573796	0.16473041	0.990498258171705
POLR1H	-0.0091068752	0.1661871	0.990617913230428
KDF1	-0.0038201932	0.14587357	0.990787509582144
WDR44	-0.0088481673	0.16226	0.990792168869248
KCNH1	-0.0051018394	0.093615447	0.990813590554363
ELF3	-0.002313361	0.087886979	0.990874344769704
ESYT1	-0.0047434917	0.17910929999999997	0.990979485751802
MYO16	-0.0033503613	0.06197936	0.9911006853877248
PLGLB2	-0.0014175869	0.052614562	0.991277839737939
SNORD3B-2	-0.0036299301	0.067652201	0.991360853858653
ZNF17	-0.0070211978	0.13126853	0.991470340098743
WDR77	-0.003946536699999999	0.1438942	0.99159225601324
PTPN18	-0.014322527	0.26886566	0.991611428009337
XPA	-0.0095419836	0.17925464	0.9916366120532858
RP11-143K11.7	-0.0091749457	0.17302455	0.9917695846819772
FEZ2	-0.0043142333	0.15553176	0.991794989213211
XXbac-BPG181B23.7	-0.0019543281	0.070310309	0.991832133890743
E2F6	-0.0058803632	0.11146346	0.9919456229605592
ERGIC3	-0.010314601	0.19611449	0.9920503737562072
SPATA6	-0.0025759402	0.091304616	0.992103040108864
TUBGCP5	-0.0036936033	0.13057182	0.992151983916456
HCP5	-0.0038882679	0.13713949	0.992194061141338
RP11-122G18.14	-0.0044955315	0.15847412	0.992203782130514
CARMIL2	-0.007797409599999998	0.14900036	0.992221500624474
PUS3	-0.0032367481	0.11379851	0.9922526504145148
RP11-115J16.1	-0.0043742249	0.083737432	0.9922826517841308
TAF5	-0.01000861	0.19167086	0.992295452083966
NOL9	-0.006532325699999999	0.12519597	0.992322025927602
UPK3BL2	-0.0021321426000000003	0.07412476400000001	0.9924615569482008
RP11-499F3.2	-0.0033165076	0.063901073	0.992501496215019
NPRL3	-0.0039186253	0.07552821700000001	0.992513016313616
MED23	-0.0058501772	0.20192205	0.992596875751114
ALDH9A1	-0.0044846944	0.15374858	0.99272462200082
ZNF24	-0.007523884200000002	0.25670145	0.992816160514618
RN7SL834P	-0.0045743986	0.15601205	0.99282327117649
RP11-73M18.10	-0.0063571498	0.12398747	0.9929097277326328
RP5-1184F4.5	-0.0083808276	0.16360582	0.992940136308654
RYBP	-0.0056101014	0.18876258	0.993082980194445
TMEM198B	-0.0075795524	0.14878281	0.9931234046775608
SLC25A17	-0.0062036244	0.12184162	0.993141770302205
MYH11	-0.00316963	0.10614857	0.9931739076165128
RP1-101A2.1	-0.0048256506	0.16152333	0.993184017937516
TAF2	-0.0068583253	0.13496396	0.993206439341474
CTD-3185P2.1	-0.0092191704	0.18143467	0.99320862153831
RP11-599B13.10	-0.0028368944	0.055847462	0.993218645771458
RP1-225E12.2	-0.0055134621	0.18105805	0.993558027273217
SPAG9	-0.0090882011	0.18114818	0.993626277500833
PDLIM2	-0.0057358542	0.18761196	0.9936370679976008
NUP133	-0.0039061919	0.12770564	0.993646490634267
CPLX2	-0.0036937996	0.07380786	0.9937067552499692
RP6-91H8.6	-0.0024073274	0.078024407	0.993819401807308
SLC25A15	-0.0037234734	0.11976588	0.993972836513641
PELI3	-0.0052986489	0.16905014	0.994137949303594
ME2	-0.011347417	0.23030605	0.9942105187283672
CLEC12A	-0.00127398	0.040454986	0.994233905870485
RNF44	-0.0089813207	0.28473107	0.9942676190556
EEF1A1P4	-0.005739405699999999	0.18108295	0.9943662296211632
IGHE	-0.0035621968	0.072660798	0.994370411160148
RP1-101G11.3	-0.0044934682	0.14114866	0.9944572876106792
MRPL45	-0.009331287	0.19102083	0.994484431619012
FOXD2	-0.0071065102	0.14561115	0.994513591404407
KIAA2026	-0.011358678	0.23316278	0.994571470327716
EPB41L3	-0.0044367824	0.091082302	0.9945739794208308
SMG1P5	-0.0017131828	0.053219234	0.994688685210067
RP11-334C17.5	-0.003273092	0.10126572	0.994773677658605
SCNN1A	-0.002793639	0.086050415	0.994866827058631
MRPL46	-0.0046642079	0.14348655	0.99489353594099
ARID4A	-0.0050982378000000005	0.15626374	0.9949712760204392
FNTA	-0.0091472123	0.19023122	0.99498153755723
TWSG1-DT	-0.0044805939000000005	0.13658632	0.9950871356142108
UFSP1	-0.0049294881	0.14923828	0.995234584255762
ESCO1	-0.0045269992	0.13695862	0.995249392040146
PPARG	-0.0046899623	0.098494985	0.995285994426702
TPM2	-0.0039227863	0.11803482	0.9953666197655848
RP11-823P9.3	-0.0024314831	0.073036375	0.995403830697766
SMU1	-0.009768203	0.29312261	0.995425429167361
ZHX1	-0.0060647341	0.12825137	0.9954994197348628
KHNYN	-0.0078069931	0.23214535	0.995623742625978
HAS3	-0.0036543275	0.10864618	0.9956272251623248
GPX2	-0.006837715	0.14530188	0.9956483754686272
TANGO6	-0.0049981671	0.14792749	0.9957265543763872
RP11-329J18.4	-0.0055808282	0.16372160000000002	0.995921110751274
RP11-47A8.5	-0.0056535954	0.16565353	0.995948232962848
FBXO34	-0.007102481500000001	0.20798713	0.9959609862052808
SFT2D1	-0.0079204114	0.17069859	0.996076482064494
AFAP1-AS1	-0.0030397856	0.065555243	0.996096077304927
PRELP	-0.0065199471	0.14081247	0.996139939559278
GTF3A	-0.0079676747	0.23039047	0.9962435051028492
THTPA	-0.0045421276	0.13121065	0.9962654160564828
MBLAC2	-0.0085073882	0.18483244	0.9963185208841692
RP11-890B15.3	-0.0037352607	0.10759137	0.99633043331195
CHCHD4	-0.005876153	0.16895090000000001	0.996371468995076
LPP-AS2	-0.0054491798	0.15652237	0.996393451040198
C18orf54	-0.0029832335	0.08542970400000001	0.9964625172730022
FZD10	-0.0047166661	0.13489771	0.996491393122154
SH3BP5-AS1	-0.010861935	0.23777794	0.996543765261033
DCAKD	-0.006432434200000001	0.14094664	0.99657212345546
KRT8	-0.0045452807	0.099735479	0.99661372761355
CDC42BPG	-0.002705328	0.05938226200000001	0.9966238091280708
ROBO1	-0.0034417849	0.07559769400000001	0.9966434379264342
CDK4	-0.0064923551000000005	0.14297679	0.996720904028033
IWS1	-0.0078145538	0.17241029	0.9967749258463628
MMP11	-0.0049260197	0.10871868	0.996785034169933
CAPG	-0.0038520863	0.10875689	0.996786772585577
CTD-2192J16.22	-0.006776646	0.1497196	0.99681592592922
FAM185A	-0.0048180792	0.13493764	0.9969731265509442
PRKCA	-0.0042718556	0.11864858	0.997167001866885
MARCHF7	-0.008435347900000001	0.23405136	0.997190604090892
HEATR3	-0.0046615669	0.10443599	0.9972231821475128
PRPS1P2	-0.0075552872	0.16938266	0.99724319349897
PCF11	-0.015224561	0.34178184	0.9972822986246328
SPAG7	-0.006225099499999999	0.17198829	0.997290900462816
DYRK4	-0.0063734277	0.14316805	0.99730021555579
MAPRE3	-0.0046622031	0.12838752	0.997367995234629
BORCS5	-0.0057773858	0.13024775	0.997404344414228
SNHG12	-0.0081078328	0.18303332	0.997443250141864
NAMPTP1	-0.0015357742999999998	0.034716828	0.997482155772459
HPR	-0.0063122489	0.1430639	0.99755708380466
DCHS2	-0.0034294741	0.093550758	0.9975925106586552
IK	-0.0072892908999999985	0.19861569	0.997619490445095
ARIH2	-0.0089899947	0.20456495	0.997670814695973
IFITM3	-0.0015906492	0.043123224	0.997740155654832
TMEM220	-0.004702496	0.10764669999999998	0.997841333231152
DYRK3	-0.0043029944	0.098502665	0.997841653733038
HAND2-AS1	-0.005283841	0.12096798	0.99784449665788
NAP1L5	-0.007865307299999999	0.18008085	0.997846532211322
PDE6D	-0.0078817351	0.21267063	0.997853648656435
RP11-196G11.6	-0.0047788812	0.12850387	0.997936747553984
ERF	-0.0079811269	0.18337776	0.9979464020431508
WARS2	-0.0049607266	0.13276108	0.9980519173822552
RWDD3	-0.0049690944	0.13169251	0.998290268433764
LRRN1	-0.0027257853	0.072113167	0.9983332722586
RSAD1	-0.007148789300000001	0.16679924	0.998378106008358
RUVBL1	-0.0079138231	0.18483633	0.9984062757515192
GLCCI1	-0.0049450383	0.13027121	0.9984378120380392
SLC35C2	-0.010026519	0.23491066	0.998492741046553
ZNF235	-0.0055529127	0.13054873	0.998588341780485
ATP10D	-0.0039294087	0.09264179	0.998666394367536
RLF	-0.0096772758	0.25127397	0.998797408294778
TRAV26-1	-0.0044329917	0.11487935	0.998846408772573
PRDX2P3	-0.0056283938	0.14584813	0.998848063948771
CFAP58	-0.0048267062	0.11459185	0.998857622518792
TUFM	-0.006870733	0.16317729	0.998867314423141
MRPS31	-0.006455760600000001	0.16629675	0.998997510743284
TRIM16L	-0.0045680069	0.11611576	0.9993350762619873
FAM153B	-0.0029518390000000004	0.07462077	0.9994766084640748
INCENP	-0.0046814863	0.11794778	0.999563247064598
TACSTD2	-0.0025704396	0.062683745	0.999581892842423
RP11-47L3.1	-0.0047497925	0.11865104	0.999784508893358
CDC37	-0.011316664	0.28196141	0.99985203351793
MSH3	-0.0059235973	0.14721056	0.9999192599843708
PCA3	-0.003709694	0.091641099	0.99992362738011
