## Supplementary material for "Multi-omics Integration Identifies Genes Influencing Traits Associated with Cardiovascular Risks: The Long Life Family Study": File S2: fev1.csv

Genes	betas_genes	se_genes	p_vals
DAAM2	0.24724056	0.050276979000000006	4.07930393053654e-06
BCORP1	0.68130814	0.13944547	4.70308356912146e-06
RP11-97O12.7	-0.21429872	0.052285535	8.33775053863884e-05
XXyac-YR38GF2.1	0.35430233	0.089177721	0.000198524854094365
ALOX15B	0.42817129	0.10802478	0.00020555984027553
ADAMTS15	0.54835237	0.14290183	0.00032677842370158397
TRIM22	0.83692876	0.21926391	0.000351577681195015
TOB2	-0.85317292	0.23018564	0.00036354900453485
CNPY3	1.0035752	0.26498873	0.000391185277718099
HERPUD1	0.60093366	0.16207341	0.000518359196305988
ZNF649	0.51343968	0.13945173	0.0005676236912408928
SYTL3	0.58031858	0.15823851	0.000596985625705319
SOCS2	-0.43106689	0.12090553	0.000598852859568246
SPTBN1	-0.63118018	0.18167419	0.000819282655418312
RP11-16C1.2	-0.8720296000000001	0.25154786	0.0008406979221663401
AC093642.4	-0.46580466	0.13472668	0.00086750923741414
RAD51D	0.34653039	0.098060574	0.0009428594539041801
HSPBP1	0.63774632	0.18055106	0.0009480128389696687
RP11-87G24.2	0.41070912	0.11710828	0.00103145606912816
UNC119B	0.59649747	0.17122697	0.0011153054360600301
GCN1	-0.38351458	0.11388467	0.00117246822267022
RGS2	0.47756143	0.13810975	0.00121504262443672
LLNLR-304A6.2	-0.60201714	0.17948089	0.0012254850499403699
LINC02762	-0.54090456	0.16140675	0.00123779052020035
C1orf116	0.41432597	0.12002857	0.00123914384553911
LYL1	0.48756768	0.14127147	0.00124165181623165
B3GALT5	0.33345451	0.096752793	0.0012615647531475
CAMKK1	0.42069764	0.12282101	0.00135250086528327
HDAC7	-0.63714395	0.19228999	0.00140128423411801
NOD1	-0.63845314	0.19400488	0.00150823375732547
COL6A2	0.24902493	0.073679127	0.00156847757779886
KRT72	0.15871558	0.047039814000000006	0.0015981694301891302
TRAT1	-0.52997452	0.16225195	0.00163322482511421
FAM214BP1	0.5014385	0.14915053	0.0016619538756086599
BATF2	0.28928151	0.086068565	0.00166680842217694
PLPP2	0.29021655	0.086354171	0.00166836014962977
LINC02289	0.2189545	0.065682869	0.0018212059939552694
VNN3	0.33281022	0.10012965	0.00187873348018542
RP11-358B23.6	-0.55780125	0.17319279999999998	0.0018915418274748801
KRT73	0.17492487	0.052722421	0.00191476223694684
RNF7	0.46843823	0.14150164	0.0019602713720188896
MC1R	0.3952879	0.11944676	0.00196750498560905
STS	0.52203374	0.15779797	0.00197429309341034
KLF4	-0.41566603	0.129697	0.00198928342714381
CPT1A	-0.31772917	0.099299458	0.00202242592911813
PDE8B	-0.38419836	0.12031576	0.00206433351329113
HES1	-0.38099873	0.11959323	0.0021137596964322107
ZBP1	0.47742544	0.1454886	0.00214890276238689
IKZF1	-1.0673011	0.33923273	0.00239448781422199
ATG2A	0.41648575	0.12830873	0.0024034390834024397
VIM	-0.59071157	0.18783138	0.00240439690580038
FAM198B-AS1	-0.30172094	0.096149456	0.0024566278344187397
BCORL1	-0.57127583	0.18242132	0.00250637017318135
PDCD6	0.90241125	0.27952934	0.00253969830108597
PANK3	-0.7375594	0.23599429	0.0025561493463415893
RP11-473M20.9	0.3276679	0.10174960000000001	0.0026036904853351107
SCYL3	-0.59699745	0.19149839	0.00261919117777999
RSBN1L	0.52748449	0.16416779	0.00266308445675233
PHF20L1	0.62597024	0.19494965	0.00268091332360497
LINC02288	0.25620064	0.08000669099999999	0.00275415994867876
DDX24	-0.56591602	0.18257438	0.0027685264763573
AC004156.3	0.48130029	0.15039282	0.0027708617122515896
LINC00926	0.29985577	0.093704851	0.0027733072884018307
TWSG1	0.39704088	0.12482149	0.00294208387700864
SPATA5L1	-0.37788371	0.12291448	0.00299327433508018
RP11-521B24.4	-0.51952599	0.17000058	0.00316658152563002
ST3GAL1	0.62358574	0.19793791	0.00323021871447314
HOMER1	-0.30216147	0.099105687	0.00323653678393714
NINJ1	0.47456766	0.15111636	0.00333027835334097
PDZK1IP1	0.19622067	0.062494876	0.0033366154062155107
MAN2B1	-0.64474579	0.21244909	0.00337832141844975
STK26	0.53921128	0.17231066	0.00344482166842505
RP11-435F17.3	0.38964015	0.12477587	0.00351427757206861
MRPS5	-0.63229759	0.20946663	0.00354892572137615
MB21D2	-0.4187933	0.13890803	0.0035890598657294897
CTD-2270P14.5	0.60926489	0.19588528	0.00364877582366585
ADCY5	0.28108099999999997	0.090524672	0.0037075852014183796
ESR1	-0.32296578	0.10765527	0.0037543293733631
ARID5B	-0.46096395	0.15374053	0.0037733466664141603
APOA1-AS	-0.52358258	0.17465389	0.00377897754143526
PHF11	0.66172743	0.21375076	0.00381219956143219
PDE3B	0.50629544	0.16393604	0.00389820771785242
KIAA0319L	0.47603999999999996	0.15446722	0.00397564997857042
RP11-152N13.16	0.55500153	0.18052454	0.00406522094678098
PCDHGB8P	0.33754446	0.10995732	0.00412161473335733
NINJ2	0.26858622	0.08762907	0.0041804144477109294
AGA	-0.3048171	0.10289388	0.0042022250223916
RP11-262H14.14	-0.35080402	0.11843972	0.0042092982914682395
ATP2C1	-0.47525469	0.16070004	0.0042658788927219795
TLR7	-0.31935485	0.10800548	0.00427304606206838
GFOD2	0.48950907	0.16027554	0.004318016929974361
ZKSCAN1	-0.51734754	0.17533826	0.00435360354894933
MRPS18C	-0.33571048	0.11382167	0.00436821144467885
ZNF593	-0.46576167	0.15832591	0.00446868403844504
LINC02878	0.54549209	0.17946682	0.00451018814271986
ISG20	0.42423082	0.13961826	0.00452370877605849
FANCA	0.32969066	0.10868199999999999	0.00459079675309896
HERC6	0.37096006	0.12248928	0.00465953751881306
RPL3P6	-0.44971075	0.15384828	0.00472325547534995
CPB2-AS1	-0.63661051	0.21779797	0.00472519502635706
NUDT16L2P	0.36453557	0.1208384	0.00482452339406422
PCDHGA9	0.30028390000000005	0.099741424	0.00491187955457515
HIVEP3	-0.40388708	0.13884648	0.0049252129093948
RP11-497D24.1	-0.54173314	0.18652691	0.00499167195140804
BPNT2	-0.62938553	0.21674119	0.00499840458320953
ANKRD40	-0.64427132	0.22196186	0.0050165804568318
RP5-1039K5.12	0.50619841	0.16857442	0.00502582380659947
DAAM2-AS1	0.21879618	0.07310911099999999	0.00517657492399092
TRIM46	-0.43623155	0.15098727	0.00521797290744173
TMEM25	0.41788191	0.13989278	0.0052616875421506
TRNP1	-0.33260141	0.11525122	0.00526876269407418
MYBL1	0.43838825	0.1468075	0.00527731588872895
ZNF671	0.58430189	0.19576815	0.005300190104345261
RP11-31L22.8	-0.52513954	0.18213688	0.00531000326923381
MAL	-0.46200649	0.16027154	0.00531877974519365
CHD7	-0.36459892	0.12650575	0.0053277084307140395
GTF2H4	-0.39381652	0.13673353	0.00535732067934378
KLB	0.48539	0.16291119	0.0053810169045348
CLSTN3	-0.2700738	0.093858836	0.00540013603810345
LINGO3	0.67557392	0.22689498	0.0054125158143403
VMP1	0.60902928	0.20463499999999998	0.00543306465858975
GREM2	-0.32802433	0.1140951	0.005438666988132761
STYX	-0.73717784	0.25656364	0.00546619942425084
HOOK3	-0.38142550000000003	0.13295747	0.0055382216856317
IFIT3	0.26000317	0.087842034	0.0056963272136518394
GEMIN7-AS1	-0.44661688	0.15622427	0.00570080514669267
ASAP1	-0.48845876	0.17135244	0.0058380601550380214
TRG-AS1	0.36000302	0.1220122	0.00585261516458563
CHD6	0.57432196	0.19466626	0.0058570032284312
MICALL2	0.31494736	0.10700433	0.00597626215217457
QPRT	0.43212733	0.1468396	0.00598422429889139
MGAT5B	0.33435272	0.11363741	0.005994181400417261
RP11-275G7.3	-0.44723873	0.15741521	0.006000049450985329
PALB2	-0.43752398	0.15399686	0.0060003548316417
NAPA	0.52745249	0.17943011	0.0060406709510983396
FGL2	0.49290731	0.16775056	0.00606272008818171
NINJ2-AS1	0.36245579	0.12341467	0.00608794836805547
PLVAP	0.20453936	0.069651053	0.00609258263486614
FMN2	0.36211008	0.12333981	0.00610587363840207
FAM95B1	-0.18632848	0.065753379	0.00612933910786745
PHF19	-0.53628931	0.18930212	0.0061428883776874395
AIDA	-0.60185412	0.21271320000000002	0.0062062543607699
XAF1	0.35619831	0.12156266	0.00620707378961314
MFHAS1	-0.3846179	0.13604216	0.00624600277039833
HID1	0.32918028	0.11252618	0.0062932272375116
PANX2	0.38177344	0.13060819	0.00633532913159241
MFAP3L	0.21692141	0.074287775	0.00639061940144173
IRF2	0.87294309	0.29914012	0.0064244279424835295
IFI44L	0.17732848	0.060796535	0.00645064987873382
IFI35	0.53195613	0.18257052	0.00650725643153229
EPC1	0.59794427	0.20536644	0.00654658515173491
AR	-0.29740936	0.10599141	0.0066377755165555295
C20orf194	-0.51343447	0.18299836	0.00664343226436849
SULT1A2	0.28718682	0.099139155	0.00682895560327665
CYP4F29P	-0.11557424	0.041359146	0.00686057959079884
HSH2D	0.44171013	0.15263492	0.00688569585738546
RP4-740C4.5	0.24434119	0.084508711	0.00693655001707848
ANKRD20A11P	-0.13795685	0.049439461	0.0069388829109134215
ETFBKMT	-0.43017524	0.15447950000000002	0.0070531457369212
KIF26A	-0.29651064	0.10649161	0.00705953392281689
FCGRT	0.74984146	0.26024142	0.007136065305435879
TMED7-TICAM2	-0.33994747	0.12233795	0.007172629878631591
PKP4	0.24504622	0.085235144	0.00726639209791705
IKBKE	-0.55707595	0.20090558	0.00729422764079033
BORCS7	0.38438885	0.13422672	0.00750043828251927
RP11-271K21.12	0.4554776	0.15910798	0.0075223357432772095
CTD-3126B10.2	-0.52125071	0.18892314	0.007583473507662709
NBPF1	-0.24888297	0.090247362	0.0076107991139007704
RP5-1067M6.6	0.3841843	0.13456477	0.0076869408201703905
ZFP36	-0.72371508	0.26300031	0.007740980201403891
PLEKHA2	-0.49401212	0.17981056	0.00783652775940126
CMPK2	0.24194691	0.084968103	0.00785102613435797
RP11-358B23.7	-0.51221957	0.18658049	0.00788295640506331
REXO1L6P	0.2127958	0.074853056	0.00795429928943916
BCL2	-0.43258500000000005	0.15782187	0.00797938168159168
CCDC57	0.56310446	0.19854285	0.00810418021140977
SLC26A8	-0.24884595	0.091106892	0.00819706378696654
LTB4R	0.45735484	0.16193929	0.008379416363763159
ALG1L13P	0.32973718	0.11687830000000002	0.00845065236201783
ZNF350	0.49852109999999994	0.17676422	0.00847284187584652
TMED8	-0.50033504	0.1840491	0.00849714564558634
FXYD5	-0.59491223	0.21888516	0.0085105927235551
H3C10	0.33280813	0.11823742	0.008603984191004341
MEOX1	-0.3049766	0.11238856	0.00861380028080252
ZNF528	0.34905293	0.12410149	0.00865447530463672
MAPK14	-0.43841717	0.1618185	0.008716881912013929
LETMD1	0.65846679	0.23435595	0.00872583348952416
HLA-E	0.84799782	0.30202189	0.00877323074095849
GASK1B	-0.27508692	0.10167009	0.008805296023788791
GPRIN3	-0.44848373	0.16581109	0.00882719511869514
MRPL53	0.52857053	0.18857864	0.00889130474727826
PHC2	0.51765785	0.18471245	0.00890146401173902
SSBP4	-0.4745324000000001	0.17573387	0.00893801923235976
SHMT2	-0.49079496	0.18205289	0.0090475941407215
DACH1	-0.27488604	0.10199066	0.00906474687468629
ICAM3	0.62766976	0.22456477	0.00908719459561152
CTC-312O10.3	-0.2168913	0.080521074	0.009105262383628509
BAZ1B	-0.78670726	0.29235225	0.00917199261472728
FOXP4	-0.36070933	0.13421245	0.009257481754278159
NABP1	-0.69390513	0.25871239999999995	0.009397805956410573
TRIM8	-0.69868569	0.26076201	0.00946928777301762
BBS10	-0.52770012	0.19709977	0.00952356673308625
EPOR	0.43604013	0.15702364	0.009553653057661593
PLA2G15	-0.40380991	0.15102938	0.009618595833402
ELFN2	0.34879416	0.12589235	0.009721442696991527
ASB6	0.84972732	0.30686648	0.00976234518203748
MAP1A	-0.31799859999999996	0.11932961	0.00985510376954581
STX18-AS1	0.47250078	0.17097663	0.00991090503399019
ATP8A1	0.41287296	0.14946761	0.00994490479793115
ATN1	-0.54885498	0.2064169	0.0100161374845085
EXOC3L1	0.34627993	0.12552812	0.0100463482428849
AL928654.7	-0.29141347	0.10981273	0.0101605959752266
VWA5A	-0.33223868	0.12529825	0.0102204512702042
TMEM208	0.50419183	0.18354291	0.0103695062856516
AC002480.4	0.24828004	0.090390466	0.0103764848667631
RP11-170L3.4	-0.47482355	0.17983594	0.0105395377445536
RPS4Y1	0.46687326	0.17054415	0.0106397697172585
KIAA0513	0.53293319	0.19469768	0.0106489298041733
DPF3	0.23867941	0.087222479	0.0106718492039885
HLA-DMB	0.45418405	0.166217	0.0107875238775688
UGDH-AS1	0.46605604	0.17087327	0.0109343397415089
VPREB3	0.28986813	0.10628039	0.0109374501450889
MAP3K20	-0.29165498	0.11104107	0.0109413623615612
MYNN	0.36131085	0.13252288	0.0109667563924313
OSER1	0.54333465	0.19947549	0.0110439099675595
CDC42EP3	-0.32696815	0.12466677	0.0110550732145888
TTC39C	-0.42872515	0.16407301	0.0113497497852035
ZNF549	0.55784003	0.20565024	0.0113850610250082
CARS2	0.49367223	0.18243544	0.0115881767705321
RP11-131L23.1	0.31897618	0.11787771	0.0115887440727107
TMEM60	0.4724859	0.17464086	0.0116050171953905
HLA-DRA	0.4433915	0.16391429	0.0116191316123635
TMEM45A	0.27628992	0.10218413	0.0116560076405156
SOX2-OT	-0.33486239	0.12863814	0.0116563350506302
MTND1P11	-0.42573149	0.16355179999999997	0.0116593810359013
NIT1	0.50817875	0.18807761	0.0117151730543884
LINC00513	-0.56919901	0.21903959	0.0117990979657488
DHRS3	0.37875189	0.14037083	0.0118335996869624
NEK6	-0.40022063	0.15410361	0.011847577424953
KCNJ14	0.42450951	0.15737803	0.0118602245219084
MRPL46	0.41266582	0.15348253	0.0121405877103713
JAG1	-0.28157903	0.10886146	0.0121865130752282
CUL9	-0.47616149	0.18424596	0.0122586247481142
XXbac-BPG32J3.22	-0.39716056	0.15375121	0.0122994605821819
POU5F2	-0.46128824	0.17863013	0.0123249263646728
RP1-230G1.7	0.16621848	0.061979669	0.0123656623147309
PARP12	0.48272165	0.18008583	0.0124091925142163
PDCD4	0.50033781	0.18693548	0.0125419464073821
SCN1B	-0.32288096	0.12540291	0.0125785212004195
PHF21A	-0.44625597	0.17336759	0.0126021726009086
CISH	-0.29080014	0.11299146	0.0126155747946881
PCDHGB7	0.25104859	0.093990506	0.0127283015707441
MFGE8	-0.34879105	0.13576924	0.0127729936452675
AOC3	0.30112637	0.11282084	0.0127940398219855
EMILIN2	-0.4326927	0.16850064	0.0128104942516942
ADARB2	0.066513361	0.024942984	0.0128778344876066
LINC02218	0.31489641	0.11810904	0.0128938250547574
FAM111B	-0.29959415	0.11685188	0.012948403656662
LINC00278	-0.39058728	0.15242784	0.0129980874249002
CDH13	0.29955287	0.11250656	0.013018378715238
SHISA5	0.60385869	0.22679968	0.0130189664833756
TYROBP	0.66957191	0.25155027	0.0130445511253077
APH1B	0.32730949	0.12298941	0.0130618916798639
LINC02193	-0.24797114	0.096856437	0.0130760432279501
CD74	0.5777723000000001	0.21720763	0.0131064724201965
SSBP1	0.52037861	0.19568583	0.0131324309303964
RP11-121A8.1	0.2999461	0.11294428	0.0132570087311475
RP11-556O5.7	0.34179797	0.12874099	0.0132842134664694
PWWP3A	-0.4297333	0.16838416	0.0133601069074536
TRIM10	0.31671286	0.11940233	0.0133705527390121
IVNS1ABP	0.55172317	0.20828277	0.013497656659165002
RASA4DP	-0.15649832	0.061417031	0.0135016290608955
PPP1R26	-0.29526569	0.11588811	0.0135114442538365
CSF1	-0.22754679	0.089338054	0.0135408397587883
DLX6-AS1	0.27089871	0.10232179	0.0135476723657601
CICP14	-0.60644678	0.23815937	0.0135638235315404
GNGT2	0.44789755	0.16934474	0.0136423308949878
ZMAT5	-0.50175509	0.1972826	0.0136740828992954
RAB11FIP2	-0.29649014	0.11663159	0.013718396348956998
SLA	0.51689254	0.19581754	0.0138319296472648
CYSLTR1	0.40185807	0.15226099999999998	0.0138462919340759
AKT1	0.59610694	0.22592908	0.0138756380277415
DCK	-0.49293286	0.19424497	0.0138796433852453
LAMTOR4	0.50984612	0.19330678	0.0139112845214499
C5orf22	-0.30849706	0.12179569	0.0140558509693109
HERC3	0.7225202	0.27501875	0.0142951632864353
CLUAP1	-0.32486735	0.12874409	0.01441376356821
PLOD3	-0.43548987	0.17260178	0.0144238905463345
LINC00543	0.389448	0.14846777	0.0144482886429756
EXOC4	-0.41590649	0.16491674	0.0144684065338964
MMS22L	-0.25621158	0.10163009	0.0145025558461469
NELL2	0.25975614	0.09909678	0.0145197351613357
IL17RA	-0.64243511	0.25498907	0.0145620869014521
HNRNPDL	0.66591612	0.25437696	0.0146500857321206
ACVR2A	-0.28640016	0.11380366	0.014671249058726002
WHRN	0.18232437	0.06966637099999999	0.0146779581085542
OAZ1	0.53365611	0.20400264	0.0147234408099533
RP11-284N8.3	-0.45317297	0.1802351	0.0147589749849872
MAP3K21	-0.35927695	0.14298168	0.0148208319289272
TAF7	0.53422017	0.20446624	0.0148463620098685
FAM91A2P	-0.16589394	0.066040889	0.0148503747546382
LINC00899	0.29866627	0.11433184	0.014865012387956997
CHPT1	-0.27051316	0.10773185	0.0148894235872566
HNRNPA1P34	0.27111443	0.10382653	0.0149059612598563
ZRSR2	0.47222416	0.18086343	0.0149169591967841
RP11-503N18.5	-0.4624485	0.184336	0.0149777982955657
IFIT5	0.18402611	0.070557512	0.0150255324215236
CDA	0.2918048	0.11198797	0.015123755135371
ADGRE1	-0.18901005	0.075649854	0.0153840672247212
UNC119	0.54008374	0.20795528	0.0154656677054863
BAG5	0.62352123	0.24014133	0.0154914327938572
LMTK3	-0.33350504	0.13370313	0.0155500578887611
IPO7	0.31353319	0.12084152	0.0155680886195413
CDC25B	-0.4890630999999999	0.1961039	0.0155691928140285
ZSCAN32	0.42185723	0.16266726	0.015617082886754997
TXLNGY	0.39186165	0.15134013	0.0157844687553825
ARSB	-0.42042108	0.16895463	0.01579501133963
FBXO31	-0.32207904	0.12948715	0.0158370941687881
KIF3C	-0.30913582	0.12428524	0.015838510941448
MAPKAPK3	0.62050531	0.24007766	0.0159774109727578
TBCK	-0.35113092	0.14161143	0.0161614372230617
BICRA	-0.51025991	0.20612007	0.0163295226931703
RP11-331G2.11	-0.36026517	0.1455605	0.0163518257712514
XXbac-B562F10.11	0.46149383	0.17921063	0.0163739337782459
TTF1	-0.33871659	0.13693068	0.0164105657950671
LINC00893	0.32099978	0.12469789	0.016413304970529
IGLC1	-0.10516484	0.042530228	0.0164500136850144
CFP	0.54506302	0.21213655	0.0166193210345951
RP11-138A9.1	-0.58916104	0.23867176	0.016630100903783
KCP	-0.36130803	0.14645295	0.0166921336620913
BST2	0.50800203	0.19801305	0.0167875445645403
DACT1	-0.19298534	0.07832684	0.0168311765708861
VAMP8	0.48272313	0.18823876	0.0168343306023002
TRMT6	-0.42704266	0.17349451	0.0169369614955676
AMPD2	0.35905779	0.14018618	0.0169706541579086
AC068580.6	0.39731523	0.15517638	0.0170092726831766
ZNF211	0.37173307	0.14525596	0.0170642231010868
HCG11	-0.34003419	0.13843191	0.0171606570851479
DET1	0.39658963	0.15510337	0.017162112486354
IMPDH1P10	-0.36016613	0.14665237	0.0171788068405011
ADAMTS17	-0.20722494	0.084383866	0.017186612787713
CDC42BPA	0.16788463	0.065696307	0.0172272693386555
DLGAP1-AS1	0.39872803	0.15607427	0.0172597750739031
H4C6	-0.29443539	0.1199879	0.0172693397820811
TPT1-AS1	-0.38527899	0.15722059	0.0174171044673026
RSAD2	0.16356537	0.06413062900000001	0.0174484758449915
NXPE3	-0.31246002	0.12755609	0.0174607642647509
CTD-2007L18.5	-0.39184624	0.16001921	0.0174986851672081
KAT8	0.72315063	0.28387299	0.017586075238461004
RP11-399O19.9	-0.20895206	0.085447891	0.017650815277581
MRPL20-AS1	0.56004981	0.22007804	0.0177067855800704
AC104530.1	0.49557558	0.19476731	0.0177217172893549
CLEC4A	0.39878067	0.15674199	0.0177337285728539
SLC25A38	0.38975716	0.15334999	0.0178507893023876
SNN	0.48196329	0.18963192	0.0178528817318813
IFI6	0.20136283	0.07924584	0.0178795803458108
PHLDB3	0.34299974	0.13499867	0.0178899104782447
RNVU1-28	0.20446535	0.080536027	0.0179798180175132
ZC2HC1A	0.23005461	0.09062101	0.0179872146638972
LY6E	0.23440734	0.092342443	0.0179958813579601
HDAC8	-0.46199282	0.18959663	0.0180469681777207
ITM2B	0.60209058	0.23731192	0.0180572254879689
RP11-143K11.7	0.47876173	0.18879252	0.018113326140491
FAM230H	0.31635840000000004	0.12484496	0.0182017415524008
PDE1B	-0.32120534	0.13201425	0.0182140845304228
SMIM13	0.48957064	0.19323611	0.0182238175870222
PCDHGA10	0.22775345	0.08992331699999999	0.0182603658843156
CBL	-0.62259555	0.25599829999999996	0.0182644935855926
ZFPL1	0.47927121	0.18925226	0.0182746227912222
ATP5PF	-0.38975841	0.16029705	0.0182903767223274
SLC35E2A	0.25803324	0.1019446	0.0183370019059217
ARHGDIA	-0.80510362	0.33126914	0.0183425504623739
GABBR1	-0.37745775	0.15535205	0.0183738867740864
PLXNA4	-0.17283445	0.071200612	0.0184803756291035
LINC00884	-0.29577521	0.12189915	0.0185293188325686
DLG4	-0.31961722	0.13177015	0.0185684307972771
DCTD	0.52028946	0.20596775	0.0185743339826894
MATK	0.36389564	0.14414970000000002	0.0186523224643649
BTBD11	0.29100413	0.11534328	0.0187232207003067
ATP6V1E1	0.65882925	0.26121532	0.0187599901687313
PRMT7	-0.40264099	0.16633278	0.0188003769297417
KLF11	-0.33218613	0.13730105	0.0188624994858724
SYS1	0.56852834	0.22562912	0.0188760101380974
ZNF468	0.29976452	0.11904970000000001	0.0189611512843089
PDE1C	0.22585874	0.08971434	0.0189826561110119
PFKFB4	0.61981108	0.24628805	0.0190271935752966
SHISA4	0.12744329	0.050673415	0.0191055596540496
ABHD12B	-0.28738558	0.11904414	0.0191180367835609
YIPF6	-0.32640162	0.1352435	0.0191507495005273
NARF-AS1	-0.35865024	0.14872551	0.0192456286467609
CYP2R1	0.47997531	0.19106934	0.0192490083811396
DOK1	0.59787514	0.23803091	0.0192633532979456
ZNF627	0.35922535	0.14307769	0.0193148902924732
FNTA	0.50708092	0.20198999	0.0193283880511306
SLC25A14	0.41274499	0.16442597	0.0193386038815413
SLC4A2	-0.39252029	0.16292605	0.0193582271694768
KCNMB4	-0.28604566	0.11879108	0.0194182609765934
ATP6V0E1	0.61286887	0.24446026	0.0194956145881061
ARRDC4	-0.18314406	0.076216356	0.0196670449236765
TSPOAP1-AS1	0.48356750000000004	0.19327081	0.0197444456010397
CST7	-0.20828851	0.08677173199999999	0.0197934417093442
AGAP1	0.19121447	0.076484035	0.019842730132054
KIT	0.24555968	0.098238245	0.0198639708949396
PARVG	0.62739239	0.25114747	0.0199409744352253
HPR	-0.36207334	0.15102951	0.0199467637381199
COPS4	0.35928123	0.14385544	0.0199706178345609
CD99P1	-0.35897014	0.14978604	0.0199879195071495
PLCD3	-0.16515564	0.06896856900000001	0.0200841932090497
TP53INP2	0.27874412	0.11172201	0.0200989540172237
CAPS	0.57196006	0.22929455	0.0201266626637739
NIBAN2	-0.32959958	0.13769115	0.0201294229550165
B3GNT9	-0.43189603	0.18045422	0.0201486096798713
SEC13P1	-0.38857578	0.16235933	0.0201524484519271
TRIP10	-0.32937269	0.13764937	0.0201763249587124
RP11-242C24.4	-0.40482019	0.16920417	0.0201938001264004
DSEL	0.24861636	0.099740347	0.0202181904537293
RP11-111A22.1	0.30646086	0.12299536	0.0202687445419758
DBNDD2	-0.38622436	0.16160183	0.0203226171465861
RNF130	0.74908168	0.30104699999999995	0.0204427253864383
ZNF121	0.45183049	0.18161838	0.0204660856004208
SERAC1	0.39719862	0.15973199	0.0205251779590689
ADAMTS4	0.21885101	0.088014724	0.0205318704486693
PSME1	0.56004812	0.22531936	0.0205811595491697
S100A4	0.44549312	0.17927719	0.0206140524130309
USPL1	0.56320642	0.22669377	0.0206401695596873
HIPK1	-0.51887134	0.21785008	0.0207463803189773
OAS3	0.20085468	0.080923694	0.0207657430857553
ARL15	0.35130005	0.14160861	0.0208307763786482
WDR46	-0.54602724	0.22947848	0.0208695937003594
ZNF263	0.54280597	0.21920202	0.0210675309772805
MATR3	0.53486953	0.21608850000000002	0.0211230106387892
ZNF439	0.36366637	0.1469261	0.0211266424477545
MT1X	-0.32443066	0.13673233	0.0212227993248244
GOLGA6L1	-0.25990976	0.10955655	0.021242122092498
ISG15	0.19577801	0.079202472	0.0213020641013476
DUSP2	0.22633388	0.091573381	0.0213156975503077
INHBA	0.25615712	0.10370281	0.021396184707778
SYCE1	0.26844879	0.10869775	0.0214190545833651
LGALS9C	0.12827697	0.051946598	0.0214340955769382
FGFR1	-0.18798889	0.079380535	0.0214658939585782
DYRK2	-0.51411989	0.21728554	0.0215788518389528
KIAA1328	0.41731534	0.16919584	0.0215922729984183
KAT6A	-0.74549407	0.31527109	0.021659441816708
HCAR3	-0.23564042	0.099739796	0.0217713821668414
VAC14-AS1	0.48546147	0.19712499	0.0217959210568651
MBLAC2	0.48993587	0.19901644	0.0218462414681295
IMPA2	-0.37010792	0.15680147	0.0218909555535718
CMTR1	0.48133309	0.19567677	0.0219527890713279
PITPNM3	0.30482627	0.12400749	0.0220466671165796
KIF27	0.25221741	0.10265286	0.0221091397681255
SMG1P3	-0.32021945	0.13589701	0.0221118190473636
PILRA	0.54527157	0.22221922	0.0222883500901427
BHLHE41	0.17331919	0.070648452	0.022315735118314
CAVIN2	0.21663425	0.088310477	0.0223248780485558
TIAM1	-0.36400956	0.15474985	0.0223387052612434
TIGD1	0.51153926	0.2087084	0.0224431604297094
AIFM3	0.26626403	0.10864149	0.022450177448655
IGLL5	-0.13819896	0.058806391	0.0224602312778208
PRKAR2A	-0.26548264	0.11301392	0.022513557452919
PABPC1L	-0.39096611	0.16643353	0.0225153426276515
TPX2	-0.32224984	0.13720739999999998	0.0225405466260299
PAQR9	-0.24003719	0.10223249	0.0225786722266882
TPP1	-0.49960628	0.21289962	0.0226506175133356
RP11-36B6.2	-0.31134249	0.13268546	0.0226621623439691
TOGARAM2	0.28379602	0.11598903	0.0226804201511968
CEACAM4	0.36957502	0.15108969	0.022719069135184
HMGB1	0.48654527	0.19901856	0.0227948853529282
TMEM216	0.41513908	0.16987725	0.0228495278702882
PSMB8	0.59125098	0.24194601	0.0228511230951196
REEP3	-0.39352096	0.16795549	0.0228580851076642
ISY1	0.32395807	0.13260308	0.0228888999623563
ZCCHC2	0.31750298	0.12997095	0.022899664916545
FAM53B-AS1	0.43670666	0.17906375	0.0231305520657844
C15orf54	0.2122699	0.08706946900000001	0.0231820083760755
LINC01126	0.42107092	0.17275961	0.0232173491366499
DHDDS	0.59612913	0.24470799	0.0232887408464721
GGNBP2	0.61441991	0.25227099	0.0233192496283305
MED17	-0.46754616	0.20025849	0.0233333367551199
PRRC2C	-0.61819417	0.26482088	0.0233522654297779
ELP6	0.39806421	0.16350479	0.0233760877870942
IQCH-AS1	0.25888449999999996	0.10634894	0.02339224756884
GPR52	-0.39691542	0.17012671	0.0234292280255545
LDLRAD3	-0.26245549	0.11249857	0.023434472000976
MAP3K3	0.79016678	0.3248518	0.023502613641823
RP11-1246C19.1	0.3916519	0.16101767	0.023504826676735
CCNJL	0.29319257	0.12058503	0.0235593111299507
FAM53B	0.62372979	0.25667412	0.0236393964650827
LBR	0.5040143	0.2074479	0.0236657649379392
PCDHGA12	0.2351203	0.096833342	0.0237538029512391
MYB	-0.27891485	0.11985482	0.0237767743489503
RAB8A	0.59792932	0.24637051	0.023820842077376
ZNF542P	0.27177034	0.11200767	0.0238559928719438
MED28	0.29997591	0.1236498	0.0238761841737077
UBXN10	0.2599444	0.10717102	0.0239057882440924
C3	-0.1900634	0.081802015	0.0239920961628753
DLEU7	0.30141632	0.12435847	0.0240086964126606
FAM120AOS	0.59490728	0.24564074	0.0241221333132263
EDA	-0.2304623	0.099335502	0.0241952043328871
ST3GAL6	-0.28488813	0.12283581	0.0242417862715071
PI4KAP2	-0.17355736	0.074873099	0.0243159521039385
RP4-760C5.1	0.24330181	0.10062589	0.0243595652927002
RNF114	0.53593641	0.22173476	0.0244117560569393
IL2RA	-0.24600776	0.10631795	0.0245647095043232
CD53	0.75291885	0.31206313	0.0246715569322921
OPRD1	-0.25144642	0.10880097	0.0247356699281664
FBXL8	-0.34096481	0.14755918	0.0247581346049615
PPIAP22	-0.37566673	0.16265987	0.0248297802241637
MLKL	0.39093075	0.1623364	0.02494959431068
GPATCH4	0.29828267	0.12388506	0.0249750263331126
RP11-1023L17.2	-0.18872372	0.081860509	0.0250806009054145
HK3	-0.32974458	0.14304901	0.0250999636468991
NSD3	-0.42014713	0.18232463	0.0251447030172266
STK40	0.63778992	0.26528270000000004	0.0251933424544991
MRPS25	0.43978622	0.18305039	0.0252953102623751
PLK1	-0.24267161	0.10543535	0.0253164024113094
SURF1	0.48479129	0.20188105	0.025367982226952003
NUP37	-0.30687011	0.13342188	0.0254169138603626
SIN3B	0.52333359	0.21801732	0.0254270109805395
DDX58	0.46728881	0.19475916	0.0254959538126054
CISD1	0.30327456	0.12641949	0.0255185671629673
SNORD15A	-0.29575893	0.12870046	0.0255390570795863
CDC27	-0.28021749	0.12200495	0.0256185520663125
TMCO6	0.46380682	0.19347949	0.025629049718475
NABP2	-0.42452285	0.18485323	0.0256330596410146
RCC1L	0.53532708	0.22332449999999998	0.0256357494463464
RAB5C	0.73340775	0.30599944	0.0256558268766298
FAM136A	0.41923075	0.17495443	0.0256893236802941
NCOA6	-0.83897875	0.36552135	0.0257113646234278
ZNF844	0.29971465	0.12517377	0.0258051269902714
ZNF584	-0.32961737	0.14372413	0.0258304912759824
ADCY10P1	-0.27734421	0.12095239999999999	0.0258557667297215
TRAPPC3	0.60798006	0.25402683	0.0258694771368089
LINC02609	0.28242106	0.11801636	0.0258885960419901
HAUS1P1	-0.31268328	0.13647707	0.0259759785577334
SNORA22C	-0.30391657	0.13267919	0.026007252969205003
HECA	-0.76781705	0.33529897	0.0260495016966228
RP11-4B16.3	-0.43787986	0.19124739	0.0260716707590617
NKX2-4	0.33252765	0.13913731	0.0260880294202534
TRIM17	0.5235073	0.21910611	0.026128659048941
CDK5RAP2	-0.36402021	0.15911656	0.0261890937726777
FCER1G	-0.28318755	0.1237931	0.026199995339142995
SETMAR	0.36481121	0.15284482	0.0262871081768326
CYSTM1	-0.30953258	0.13543276	0.0263332666766031
ARAP1-AS2	-0.36328391	0.15905206	0.0264265669780356
STK17A	0.54940219	0.23042596	0.0264489427598819
ATP6V0B	0.61138439	0.25646277	0.0264733456745391
PKHD1L1	-0.12021446	0.052667362	0.0265255145346846
RP11-188C12.2	-0.42459467	0.18614426	0.0266242041851027
ABHD4	0.52203712	0.21938927	0.0267589902351166
PRH2	-0.27138629	0.11918984	0.0268893771611119
PPA2	-0.40217666	0.17664626	0.0269018068083255
STMP1	-0.34940156	0.15359189999999998	0.0270240249682976
PSMF1	0.32491617	0.13688037	0.027137337621969
ZNF397	0.47088988	0.19848113	0.0272202498788552
SELL	0.32437614	0.13676645	0.0272674806247319
CDK5R1	0.22587758	0.095240365	0.0272737106140419
ZFP36L1	-0.46802570000000004	0.20614479	0.0273206546693401
SKIV2L	0.41667406	0.17575839999999998	0.0273358033585645
IDH3B	0.50785878	0.21438608	0.0274568578718765
MTCYBP3	-0.41353102	0.18230949	0.0274589945764416
SAMD11P1	-0.38238759	0.16858693	0.0274655775131891
ZNF790	0.30525405	0.12886672	0.0274661972079972
COPA	-0.43175735	0.19048448	0.0275699598709325
LRRFIP1	-0.58644492	0.25873902	0.0275751349372088
CTB-31N19.3	-0.34582339	0.15264877	0.0276464172840423
HIVEP2	-0.37731731	0.16659926	0.0276909461023161
FLICR	-0.29886472	0.13200789999999998	0.0277465786670009
CHI3L1	0.096094994	0.04064272	0.0277586970533943
GNB4	0.45594825	0.19289628	0.0278049145677712
TSPEAR-AS1	0.23185570000000003	0.098091957	0.0278075964710657
LINC00987	0.19878478	0.08411502	0.0278349993886985
MCF2L2	-0.20918798	0.092488983	0.0278967389174437
ZNF131	-0.40872297	0.18079676	0.0279700236727411
RP1-117O3.2	0.41755475	0.17690583	0.0280327299358944
LYPLAL1	-0.34519209	0.15280038	0.0280765068888276
RNF111	-0.47808269	0.21168741	0.0281218651860569
ECSIT	0.40043018	0.16981529999999997	0.0281881608912839
MTMR6	0.5444225	0.23094099	0.0282306726351508
MLLT6	-0.5485873	0.24326179	0.0283472996491911
KMT2C	-0.72068512	0.31958604	0.028352312234896
MMP11	0.27665601	0.11746552	0.0283809258648529
PROSER1	-0.53519026	0.23740546	0.0284021847037278
FAM241A	-0.35341408	0.15686853	0.0284981818950477
ARRDC3	0.30961431	0.13155513	0.0284986128189343
SMYD2	-0.3693688	0.16413232	0.028670395845086
SMAP2	0.36626390000000003	0.1557956	0.0286756385499155
EIF4EBP1	0.44816404	0.19063744	0.0286794229196939
TMCO3	-0.32205169	0.14317922	0.0287494297798802
CBX4	0.44538257	0.18957029	0.0287789851623265
LARS2	0.28081447	0.11966267	0.0289676881903863
AP001189.4	0.13209666	0.056305497	0.0290128070028681
METTL9	-0.34755267	0.15477761	0.0290132519025893
RP5-940J5.10	-0.075866242	0.033814762000000005	0.0291471208578331
CBS	-0.16186903	0.07215083	0.0291542894837811
RP11-473I1.9	-0.51603689	0.23005795	0.0291828888409512
MRPL24	0.41316733	0.17631879	0.0292069109825889
NAA35	0.34847872	0.14876203	0.0292611788383779
ASPH	-0.22456921	0.10028541	0.0294486454657649
HPGD	-0.22813108	0.101897	0.0294812426452702
RP11-73M18.10	-0.29433316	0.13150051	0.0295218900029633
LRRC29	0.39151122	0.16739777	0.0295235037752618
C5AR2	0.43773077	0.1871796	0.0295410595912187
CNTRL	-0.50657448	0.22644824	0.0296086818369031
ZNF443	0.36447347	0.15594922	0.0296426447475397
LHFPL5	-0.32973096	0.14745072	0.029667837044221
DYRK1A	-0.57742875	0.25823457	0.0296783944639533
TMEM132B	0.23866710000000002	0.10219196	0.029760228039952007
UBE2L6	0.41374532	0.17720597	0.0298066949683444
GOLIM4	-0.29836137	0.13359899	0.0298784783524763
C2orf88	0.28155772	0.12071780000000001	0.0299831896449885
PLEKHA1	0.36901419	0.15826424	0.0300355967869169
KMT2B	-0.58382352	0.26169737	0.0300471442045513
ARF6	-0.90351032	0.40515092	0.0301085225704343
GNB5	-0.32953909	0.14781622	0.0301572043277624
PAG1	-0.27457964	0.12317577	0.0301726950811856
STK38L	-0.36199447	0.16240139	0.0301841277156186
FGD6	-0.24838539999999998	0.11145805	0.0302203240949644
CD101	-0.17088274	0.07670010099999999	0.0302620318541635
UBA6	-0.22490777	0.10095521	0.0302718888318627
MX2	0.39427305	0.1693751	0.0303116196797863
TTC3	-0.39093149	0.17554660000000002	0.030334157625909
AC020951.1	0.35401232	0.15214988	0.0303896809372312
MICB	0.35682042	0.15337527	0.0304100744317925
F2R	0.30986098	0.13327479	0.0305174447458998
PATJ	-0.31097237	0.1398608	0.0305887279928427
NSUN7	-0.23385615	0.10521761	0.0306506551023126
MX1	0.15158781	0.06525606099999999	0.0306642130825255
IFT88	-0.25400687	0.11433289	0.030720415631018
DNAAF1	-0.19244487	0.086648265	0.030768400481765
DCAF11	0.47348287	0.20397178	0.0307854516516516
SIGLEC17P	0.21635658	0.093218158	0.0308108253736879
ACADVL	-0.43250609999999995	0.19507859	0.0310561694915229
S100A6	0.37281885	0.16090281	0.0311005916639263
SLCO3A1	-0.46061739	0.20800129	0.0312486723105787
CCDC186	0.33049747	0.14277651	0.031268057991206
TRIM34	0.41544522	0.17954104	0.0313321183429326
GPR82	-0.29441568	0.13304309	0.0313648182005524
FLJ40194	0.33871541	0.14641379	0.0313707059245605
OASL	0.17705449	0.076548303	0.031403151918245
FAM157B	-0.17350714	0.07848177	0.0315248960480913
PPP4R3B	-0.72313673	0.32718512	0.0315713749289645
ANKRD36BP1	-0.14296592	0.064713045	0.0316425704400112
SLC25A11	0.5081892	0.22003646	0.0316587572261364
RIMKLBP1	0.40661679999999994	0.17611641	0.0317169299417586
RRP7A	-0.21698456	0.098295396	0.0317747953950962
RPUSD1	0.57384339	0.24874339999999998	0.0318548031898853
RP11-324E6.6	-0.20332071	0.092151433	0.0318578046333169
DPYSL2	-0.36634183	0.16607384	0.0318940555476425
TRADD	-0.49495636	0.22441621	0.0319219831286933
MALL	-0.27565893	0.12499248	0.0319314163936733
ZNF45	-0.26227552	0.11893134	0.0319417192657383
ARHGAP23	-0.16869351	0.076517979	0.0319904796835072
LRRC45	-0.31048269	0.14083557	0.0319942705156859
TUBE1	0.34414429999999996	0.14933139999999998	0.0320369129684115
RP11-49N14.10	-0.45740973	0.2076849	0.0321582321971891
ZNF426	0.31109153	0.13508886	0.0321664757622693
NKAP	0.32330568	0.14039994	0.0321754684408032
UBE2J1	-0.28584165	0.12982409	0.0322086351967651
TMCC3	0.37272245	0.16190129	0.0322204612043014
NCK1-DT	-0.35506764	0.16128437	0.0322285543643955
ERGIC1	0.44052055	0.19153513	0.0323898022416358
P2RX4	-0.40564579	0.184455	0.0324079745372249
HGF	-0.24043706	0.10934115	0.0324230542846154
SCYL2P1	-0.39196812	0.17828624	0.0324560671916752
MTG1	0.33543502	0.14604202	0.0326289714370864
SLC38A10	-0.52254508	0.23797329999999997	0.032665676746063
FAM184A	-0.22982398	0.10466557	0.0326672501312773
LINCR-0001	-0.28489435	0.12974789	0.032670367180006
PTCRA	0.25696408	0.11201192	0.0328427541204998
SVIP	-0.25656357	0.11697392	0.0328574301783778
FAM106C	-0.14689273	0.066980802	0.0328793934642493
RP11-19D22.1	0.28676812	0.12513075	0.0330241141543001
RBMS1P1	-0.29789205	0.13607873	0.0331870758500774
SPIRE2	0.28087312	0.12268130000000001	0.033203522336921004
TLN2	-0.1427773	0.065234216	0.0332206478645125
NAAA	0.22534004	0.098506246	0.033351337623157985
STX1A	0.31455303	0.13754379	0.0334017949010981
TIMM50	0.25172224	0.11009936	0.0334499812861255
CHAF1A	0.29039809	0.12705792	0.0335101283220767
CDKN2A	-0.31838411	0.14571922	0.0335176687486556
OAT	-0.32581198	0.14919234	0.0336028347236614
AC127904.2	-0.37298155	0.17091363	0.033726417214655004
ELOVL7	0.19265211	0.08446541699999999	0.0338845081280961
ITPK1	0.38331067	0.16807421	0.0339033704257634
UBE2J2	-0.54283187	0.24904229	0.0339338237492269
SAR1A	0.31047131	0.13618325	0.0339671105870719
ZNF250	-0.23492982	0.10780752	0.0339751806775644
AK3	-0.27782135	0.12752967	0.0340292648624179
FAM78A	0.81111429	0.35602697	0.0340925520664547
RP13-228J13.1	-0.20619073	0.094690111	0.0341055812524281
DNAJC21	0.36300253	0.1594158	0.0341855192373015
EPS8	-0.20935269	0.096196381	0.0342041051813911
CCNA2	-0.29708672	0.13656451	0.0342744429344426
NPIPB5	-0.26038618	0.11969642	0.0342779242996046
SPRY1	0.25634876	0.11269685	0.0343792204400228
ZNF304	0.38407053	0.16898221	0.0345272162455523
LINC00989	0.22161919	0.097530235	0.0345704521129763
METTL8	-0.21669632	0.099831794	0.034664409340906
GLIS2	-0.30960552	0.14265339999999999	0.0346872181430691
ATP8B1	-0.20982445	0.096694925	0.0347173871026054
DDB2	-0.39849101	0.18374361	0.0348176557790477
COASY	0.42111081	0.1856635	0.0349104078319324
ATG101	0.38048688	0.16778166	0.0349423246369439
PLAAT4	0.35896233	0.1583465	0.0350085415756703
RABEP1	0.3980462	0.17564619	0.0350709362741225
GSS	0.4557942	0.20119512	0.0351324243522216
KLHL6	-0.47854027	0.22105902	0.0351432436216289
CCSAP	-0.37936122	0.17524849	0.0351479977334329
C6orf47	-0.63058376	0.29140418	0.0352102566818787
DGKZP1	0.4120495	0.18196385	0.0352127562652154
RP11-111F5.4	-0.24077068	0.11132512	0.0353075149529161
NKX1-1	0.32750616	0.14475505	0.0353756747067176
SYN3	0.14953167	0.066091838	0.0353758512961934
RP11-67C2.2	-0.31657513	0.14649489	0.0354542713828893
LINC01572	-0.26241728	0.12149595	0.0355466494981767
ABHD5	0.35386356	0.15655929	0.0355608094352733
WDR45	0.4647866	0.20566381	0.0355873323805844
MIPOL1	0.22704654	0.10047282	0.0356000710522815
LINC00852	0.34437364	0.15239813	0.035607008373677
DIAPH1	-0.48800963	0.22615696	0.0357173060766642
SSC5D	0.24410972	0.10811637	0.0357616367877163
RP11-159D12.2	-0.47109455	0.21840004	0.0357849650218797
RAB4B	0.42220988	0.18705575	0.0358208364524974
SERINC5	-0.55102877	0.25555359	0.0358527089320355
LINC02362	-0.34688786	0.16091177	0.0358905462046455
TUG1	0.68647576	0.30427627	0.0359079356988287
COX8A	0.52026748	0.23064588	0.0359410946893687
CCDC187	0.24085347	0.10678610000000001	0.0359597389867007
POLR1E	0.4427607	0.19634297	0.0359965685945892
CBLB	0.41827335	0.18548403	0.0359965859269002
CCZ1B	0.26886842	0.11923607	0.0360059688404397
FAXDC2	0.16811352	0.074555282	0.0360094241207693
RP11-723P16.4	-0.27410764	0.12726634	0.0360545604750566
IL4R	-0.24087788	0.11184521	0.0360662594785961
RP11-449J21.3	-0.44760851	0.20788194	0.036107160507971005
AHCY	0.43455872	0.19285837	0.0361466674133886
TRAM2	-0.44098415	0.20501564	0.0362935564711154
CTD-2284J15.1	-0.34763323	0.16163148	0.0363105948028416
FJX1	0.27906311	0.12402058	0.0364102383770936
LERFS	0.10665142	0.04739884	0.0364145203824909
PAXIP1	-0.47502768	0.22112039999999997	0.0365227657786689
PHIP	-0.75618308	0.35199779	0.0365240633790922
AK1	-0.22012075	0.10248974	0.0365688505873861
MPL	-0.20579611	0.095862399	0.0366496512292589
EDRF1-AS1	-0.36158124	0.16846227	0.0366857697619299
LPAR2	-0.38999398	0.18188110000000002	0.0368687533152172
PROK2	-0.17397109	0.081169559	0.0369477340796672
DDX19A	0.47661934	0.21245469	0.0369859198637829
CEP170B	-0.20045816	0.093572138	0.037035431179824
IFIT1	0.1355566	0.060445421	0.0370516921575844
ESCO2	-0.21962727	0.10256534	0.0371168249188589
TRPM4	-0.22068907	0.10309436	0.0371762595024123
XYLT1	0.30546	0.13629857	0.0371826285432369
COMMD3	-0.35638086	0.16651816	0.0372159282544713
KALRN	-0.19564228	0.091437829	0.0372653440560732
UQCRQ	0.32197289	0.1437331	0.0372720495503856
SFT2D3	-0.20204742	0.094466397	0.0373339573770407
TRBV11-2	0.25636158	0.11452347	0.0374078936609944
ZNF329	0.32867833	0.14684471	0.0374283441652189
TMEM200A	-0.25897145	0.12119132	0.0375030479116991
LINC02610	0.18863804	0.084328754	0.0375444374318334
KCNQ3	-0.24179206	0.11319478	0.0375736109282538
TMSB4X	0.60000053	0.26837125	0.0376512318406501
HERC5	0.18907588	0.084633751	0.0377965666968086
HNRNPA1P54	0.30845461	0.13808351	0.0378159787264434
CCDC13	0.24783001	0.11095834	0.0378409938454382
ARL14EPP1	0.27797188	0.12448627	0.0378926346487303
SHH	0.24852831	0.11131223	0.0379135927505861
TRIOBP	0.44451707	0.19911068	0.0379312275371486
RGPD2	0.085203263	0.038166382	0.0379396541212188
PSMA1	0.49186521	0.22038587	0.0379906445169741
LRRC6	-0.16810528	0.078884836	0.0380158202196595
PSMB4	0.5955703	0.26697866	0.0380837482825763
RNF24	-0.50474548	0.23694304	0.038084678576022005
RAP1GAP	-0.055406356	0.026011282	0.0380979330915644
RP11-848P1.2	-0.35952258	0.16888902	0.0382161534453351
CTC-251D13.1	-0.32649424	0.153383	0.0382276219873483
RCBTB2	-0.40361976	0.18966721	0.0382788479748535
NPTN	0.60937703	0.27346014	0.0382943528626046
KIRREL3	-0.20930407	0.098390654	0.03834669977364
RP11-214O1.2	0.37311795	0.16749185	0.0383577945464851
LINC02397	0.26114939	0.11724338	0.0383813483236351
INO80C	-0.31500371	0.1481129	0.0383905993784052
CNOT1	-0.46202028	0.21729257	0.0384369573347555
GAPDHP62	0.26801341	0.12037776	0.0384680494532163
RASGRP2	0.73512669	0.33038265	0.0385890548395794
SLC9A1	-0.40683839	0.19152249999999998	0.0386173321809212
EHBP1L1	-0.45468835	0.21409764	0.0386610497360249
WDR81	0.41611040000000005	0.18709178	0.0386763736128534
KCTD21-AS1	-0.23759938	0.11188826	0.0386790265515323
SCRT1	0.28647796	0.12880817	0.0386791378136088
TRBV19	-0.23790217	0.11206169	0.0387312578340199
RAB20	0.23534801	0.10586115	0.0387587058639201
LINC01624	0.20737092	0.09329649	0.0388005613396511
PIM3	-0.32069424	0.15113857	0.0388298702166241
DLC1	-0.19543582	0.092114759	0.0388477763727003
RNF13	0.45216653	0.20365606	0.0390215855841075
ZFP57	-0.1042634	0.049198124	0.0390634833593025
EPSTI1	0.18636926	0.08398300800000001	0.0391220411667516
CCDC88A	-0.31690762	0.14971568	0.0392915625012604
SSR2	0.66790931	0.30130707	0.039341119465312005
TPST1	0.16937491	0.07643657200000001	0.0394152948002896
CERS1	-0.38350149	0.18137132	0.0394979369821758
MPZ	0.35182962	0.15884605	0.0395041981113993
CTD-3234P18.6	0.39452945	0.1781491	0.0395321009424779
GRK5	0.42484935	0.19184722	0.0395396847837273
RP11-195F19.30	-0.32110564	0.15190549	0.0395528473112452
POLR2B	0.47195334	0.21316891	0.0395880687069904
CTC-459F4.3	-0.3597228	0.17029729999999998	0.0396922494366456
ZNF629	0.45382889	0.20511553	0.0397189546955481
RP11-135F9.3	-0.44703825	0.21166819	0.0397238361407781
MYCBP	0.46839511	0.21183798	0.0398517390164075
FAM182A	0.18433412	0.083379781	0.0398813732037831
RNF146	-0.47413555	0.22472098	0.0399152777909333
SBNO2	-0.41122663	0.19505258	0.0400622502907423
KDM2A	-0.67177986	0.31878338	0.040150875819169
KLF1	0.21535262	0.097546646	0.0401652894199247
FAM155B	-0.25866316	0.12282971	0.0402853140583421
FAM214A	0.40860143	0.18522253	0.0403209750536198
RP11-531H8.2	-0.16243359	0.07715568	0.0403405765772348
CYFIP1	-0.22494813	0.10687061	0.0403782120315879
GS1-34D21.1	-0.27896215	0.13254174	0.040392350505393
MYH11	0.25050376	0.11362107	0.0404388917090897
SHLD3	0.34518786	0.1565872	0.040465307145551
ZNF480	0.35724271	0.16205691	0.0404669258286607
GLMP	-0.22566267	0.10726451	0.0404772580194606
H3P6	0.37591765	0.17068649	0.040656669287309
RP11-51J9.7	0.36786904	0.16706616	0.0406986427137231
RFC2	0.36466703	0.16565394	0.0407506722582359
PXN-AS1	-0.25626087	0.12200629	0.0407944837704572
ANKRD13C	-0.37682431	0.17940774	0.0407955407936462
EIF5B	0.31461443	0.14296909	0.0408255919893705
OTUD7B	0.44691992	0.20313989	0.0408739252837148
STN1	0.31348418	0.14248991	0.0408753368020584
ADM	-0.19343481	0.092148681	0.0409096493999736
EIF2B5	0.42769256	0.19448314	0.0409615754974423
SAMSN1	0.32410169	0.14739866	0.0409910058929922
RP11-666O2.7	0.10785414	0.049055628	0.0410099047868665
MPV17L	0.24813935	0.1128761	0.0410357308017164
TSPEAR-AS2	0.19179178	0.08725209	0.0410544890583303
ZFHX3	-0.27210999	0.12974462	0.0410866548475197
USP30-AS1	-0.30867691	0.14731725	0.0412706263369407
NCKIPSD	-0.30475452	0.14544622	0.0412719133135409
IGLV8-61	-0.15390728	0.073464818	0.0413028699246415
AMT	0.47415712	0.21600747	0.0413406958106163
RP11-10K16.1	-0.36068103	0.17220823	0.0413531589721216
DDX55	-0.39893418	0.19048221	0.041363463130045
POLB	0.35501622	0.16175746	0.0413739532629625
RELB	-0.34065903	0.16268471	0.0413970627207152
MIR4432HG	-0.22595952	0.10793631	0.0414473130947501
KLHL21	0.44285873	0.20186487	0.0414597405700926
CREB3L4	0.35690226	0.16269353	0.0414719149142989
RP11-455O6.8	-0.31697311	0.15143682	0.0414802468848948
DPEP2	0.38868823	0.17719134	0.0414815541991848
KDM5D	0.45622778	0.20803075	0.0415316866708325
WTAP	0.59125632	0.26960120000000004	0.0415317905074265
UBA2	0.32459501	0.1480288	0.041559743318993
SPIN2B	-0.26723809	0.1277286	0.0415628637184186
DPY19L4P1	0.25446358	0.11604809	0.0415635743407619
SDC4	-0.27530159	0.13159526	0.0415819515252307
PFDN2	0.37772412	0.17232069	0.0416356596176737
TNFRSF13C	0.27142314	0.12383297	0.0416484832266951
RP11-274B21.2	-0.46627131	0.22303137	0.0417174101640852
ATP5MC2P3	-0.36308944	0.17372679	0.0417751647128182
TJP2	-0.22225373	0.10639054	0.0418673778406643
ACVR1	-0.39126943	0.18732779	0.0419006232866759
CREBBP	-0.59038286	0.28278421	0.0419904008952041
C5orf63	-0.26587961	0.12735709	0.0419980861302733
APBB2	-0.15864583	0.075995517	0.042007853154884
CSNK1A1	-0.5968248	0.28591453	0.0420216912862941
NDRG1	-0.34280086	0.16425113	0.0420572106354063
BATF	-0.35566572	0.17045018	0.042098248976948
DPRXP4	-0.36173543	0.1733678	0.0421083676342008
CFAP70	0.27767529999999996	0.12702881	0.0422150838401108
ALOX5AP	0.23687191	0.10839028	0.0422692292949438
SLC30A7	-0.55028164	0.26414794	0.0424249749642607
OLIG1	-0.15321425	0.07358653400000001	0.0425348904546625
PPP1CB	-0.35438112	0.17021050000000001	0.0425425898191721
CNRIP1	-0.23940463	0.11501203	0.0425866965735536
PLB1	-0.17782632	0.08544444300000001	0.0426224967047346
LINC01503	-0.26099512	0.12542015	0.042644426938745005
ZNF84	-0.27175022	0.13061307	0.0426824678267929
IRAK3	-0.27380068	0.1316312	0.0427325310519741
PIP5K1B	-0.24869087	0.11959903	0.0427993840646322
BTN3A3	0.40644886	0.18652960000000002	0.0428850177942481
FLNA	-0.37413319	0.18003058	0.04291703194782
DOCK4-AS1	-0.2545868	0.12250901	0.0429226760140372
CMTM2	0.30545892	0.14021751	0.0429376554755932
HOOK2	-0.25004697	0.12038477	0.0430244480301815
ARHGAP22	-0.19532051	0.094094412	0.0431489540594135
ADM2	-0.31023641	0.14955372	0.0432842231125023
DDX39B	0.61528136	0.28290358	0.0432886400949677
BAG1	0.29747713	0.13681929	0.0433521740237523
WDR4	0.41394082	0.19044564	0.0434206723193269
ZNF667	0.21361408	0.09831039	0.0434881262321501
FRMD4A	0.24581152	0.11313591	0.043502298298447005
SERPINE1	0.24505761	0.11279341	0.0435108350481614
BEST1	0.51161786	0.23562014	0.0436349279561838
ZNF561-AS1	0.27250254	0.12550135	0.0436404305946578
PKD1L3	-0.29077846	0.14041862	0.0436409424808888
TRAF5	0.32653291	0.15045863	0.0437455135291441
ZBTB16	0.15776023	0.07270850599999999	0.0437938473622754
MPC1	0.39003325	0.17991241	0.043978390337288
RP11-326A19.5	0.14122382	0.065146918	0.0439915239893592
ZNF547	0.22890127	0.10559649	0.0439991740124732
MAGEL2	0.29548001	0.13638902	0.0441235787035704
ADAM1B	-0.34928835	0.16909471	0.0441540489706925
RCSD1	0.50770493	0.23441049	0.044180562924610985
CROCC	-0.29115789	0.14102166	0.044254575883857006
WDR25	0.32972924	0.15234512	0.0443329785329434
UBAC2	0.56392329	0.26057654	0.0443550739990804
CSK	-0.7029251	0.34069140000000003	0.0443950739092168
STAT5B	-0.5189583999999999	0.25152723	0.0443952361622725
RPS3	-0.47767538	0.23163803	0.0445024208887161
RP5-934G17.7	0.26963571	0.12468954	0.0445238537120432
ABCB10	-0.35431443	0.17188922	0.0445897922086933
RP11-875O11.3	0.28540015	0.13207162	0.0446756665589411
RP11-214O1.3	0.35261997	0.16321097	0.0447194302272662
RPL13P5	-0.27677669	0.13438983	0.0447703796492463
DERL3	-0.15424661	0.074898776	0.0447810257606577
ATP6V1G1	0.51200617	0.2370527	0.0447833951449632
BIRC5	-0.21740416	0.10556985	0.0447872396954861
KIFC2	-0.34613903	0.16812107	0.0448349834554733
ZBTB5	0.49945632	0.23136138	0.0448959374613415
CLTC	-0.42820267	0.20806348	0.0449189894189919
HIBADH	0.40642368	0.18832776	0.0449674877164279
NELFA	-0.4899047	0.23810924	0.0449757793434859
NCOR1	-0.51056923	0.24834224	0.0451352801334528
NOTCH2NLA	-0.3406223	0.16569117	0.0451499036349663
LTBP4	-0.27633978	0.13452759	0.0453147912599607
FAM181B	0.28322864	0.13148127	0.0453675979819308
GAPDH	-0.44126762	0.21489808	0.0453933649552207
GLA	0.353583	0.16416259	0.0453960456597791
ZNF429	-0.18287345	0.08906754800000001	0.045411919799031
RP5-994D16.13	0.4040472	0.18769261	0.0455139478792328
NFATC2IP	0.51246604	0.23811457	0.0455677309095467
PRLR	0.15539917	0.07225206299999999	0.0457105751719254
RP11-165F24.3	-0.45501103	0.22201921	0.0457999033300749
TM2D1	0.39750201	0.18500601	0.0459376211479052
ABCB1	0.20025461	0.09320337	0.0459389468743917
HCST	0.40492829999999996	0.18847302	0.0459501713657201
CMTM4	-0.33478014	0.16349119	0.0459781668662032
SASH3	0.69290652	0.32263737	0.0460365858288861
IGLV1-47	-0.16762905	0.081886765	0.0460414675082716
ENSG00000279413	-0.27373443	0.13373379999999999	0.0460645631634411
ZSWIM6	-0.57993916	0.28333879	0.0460703385665798
MFSD14C	0.42776852	0.19931701	0.0461879899618913
C16orf54	0.51198222	0.23856877	0.046199868522966
KIAA1109	0.49354872	0.23000103	0.0462209176155668
CLOCK	-0.26518093	0.12966008	0.046236708852214
RAB12	-0.32482883	0.15907209	0.0465679395492648
CABP5	0.24396379	0.11388286	0.0465981108467395
TTC39B	0.28071640000000003	0.13109783	0.0466985996593895
DYNLT1	0.38191148	0.17836051	0.0467028670909001
HECTD1	-0.39979688	0.19594939	0.0467475966806098
CTA-204B4.2	0.38677812	0.18067372	0.0467530425371726
FAM110C	0.24304324	0.11353317	0.0467562160137992
DUX4L50	-0.22184728	0.10873882	0.0467604100182597
PVT1	-0.38339419	0.1879316	0.046772120481779984
MRM3	0.35100351	0.16399114	0.0467922437775052
PDCD1LG2	-0.26401847	0.12946124	0.0468466667094021
RP11-230F18.5	-0.33738097	0.16549198	0.0469211518645407
SULT1C2	0.28620311	0.1338608	0.0470357624151818
PCDHGB6	0.20582413	0.096299008	0.0471117765297137
LEF1	-0.35318515	0.17345174	0.0471782949921553
RP11-449K6.5	0.18864543	0.088292306	0.0471902542322123
TREM1	0.26957177	0.12620321	0.0472523773918495
RP11-386G11.10	-0.25103623	0.12334396	0.0472800719517309
SGTB	-0.38041203	0.18693138	0.0473031392458367
FOXC2	0.27604987	0.12930063	0.0473654138223088
CSNK1E	-0.30664054	0.15074594	0.0473965403817568
KNTC1	0.17408945	0.081599693	0.0475234625362923
ZNF618	0.24388757	0.1143618	0.0476150246511493
TMEM141	0.40528047	0.19005093	0.0476270634546286
HSD3B7	-0.24047939	0.11835519	0.0476421143349323
PYROXD2	-0.24890520000000002	0.12253561	0.0477014264698582
KIF3B	-0.51389138	0.25303600000000004	0.0477426662975023
P2RX5	0.19574152	0.091849827	0.047774180640510006
CYLD	-0.51557484	0.2539949	0.047853713467065004
SNRPG	0.31284846	0.14689916	0.0479262226832586
LSMEM1	-0.21230249	0.10465718	0.0479941518872983
LINC02325	0.33615171	0.15788879	0.0479948676704912
CMB9-55F22.1	-0.27806498	0.13709937	0.0480318124860285
ANO5	-0.17501679	0.08631295300000001	0.0480855048564615
SLC25A24	-0.35872869	0.17714494	0.0483700180875751
IFI16	0.44349203	0.20887703	0.0486221584266384
RP11-552M6.1	-0.34076376	0.16851947	0.0486897412300116
ADAM9	-0.35823733	0.17726309	0.0488165788176062
PI4KB	0.63462656	0.29915956	0.0488236146302309
INTS9	0.38741524	0.18274289	0.0489720403795652
ALG1L9P	-0.30703874	0.15205719	0.0490021809548915
GATA3	-0.28857214	0.14294884	0.04905924793062099
GPR84	-0.22105037	0.10952475	0.0491073899981478
AHSA2P	-0.32915320000000003	0.16311081	0.0491397234582916
RP5-1189D6.2	0.26749303	0.12629786	0.049195725671499
TTTY14	0.29655981	0.14006427	0.0492659787683403
FBXO2	0.23106681	0.10914171	0.0492863300613583
HLA-DRB1	0.1181351	0.055801272	0.0492927236968033
CCNB1IP1	0.33117478	0.15645019	0.0493214219827011
MAPKAP1	-0.51547741	0.25566638	0.0493327222446467
CLSTN1	-0.44681923	0.22165271	0.0493720663395107
DISP2	0.12173799	0.05752276200000001	0.0493720956522776
ALDH1A3	-0.23273492	0.11558205	0.0496209804715586
GAREM2	-0.12696121	0.063058561	0.0496435722605872
CTC-471F3.5	0.33509159	0.15853544	0.0496664316765372
CX3CR1	-0.25598415	0.12722088	0.0497829559306835
PDZD11	-0.37194706	0.18485695	0.0497877343701366
SHISA2	0.26361287	0.12482707	0.0498703676401162
RP1-274L7.5	-0.30902036	0.15368243	0.0499325762302863
IGF2BP2	-0.21795781	0.10841828	0.0499803043950814
OXR1	-0.26750494	0.13307909	0.0500049240578502
C5orf15	0.45339155	0.21493124	0.0501313045554972
PADI4	0.18349625	0.086989922	0.0501397375728892
CROCCP2	-0.23776928	0.11836327	0.050150526288368
PCIF1	0.70313094	0.33335517	0.0501555371697876
SYTL4	0.1439632	0.068277794	0.0502404037165831
FBXO40	-0.37029889	0.18443376	0.0502673218760031
NKIRAS2	0.54679006	0.25936293	0.0502724759100482
TRAPPC2L	0.27086833	0.12851388	0.0503290305864436
PSD3	0.14939567	0.07088994	0.0503587137965735
THBS4-AS1	-0.28173873	0.14041661	0.050413773258437
ATP6V1E2	0.29555552	0.14033438	0.0505096301029623
TMC4	0.18882127	0.08967461300000001	0.0505604328014705
C10orf143	0.33421809999999996	0.15877537	0.050633520891525
RP11-95D17.1	-0.33728571	0.16830139	0.0506815405880991
CAND1	-0.34347114	0.17160755	0.0509702170474238
C2orf50	-0.27370203	0.13675273	0.0509763808606884
FUOM	0.33723645	0.16053685	0.0511170174595904
MRC2	0.18545869	0.088356379	0.0513088361223755
FOXJ1	-0.2726485	0.13643393	0.0513208313130579
SARAF	0.59683821	0.28458321	0.0515073973668263
HLA-DQA1	0.062850712	0.02997311	0.0515452776268182
CTB-109A12.1	-0.39400763	0.19744243	0.0516432553152725
KCNH3	-0.17728946	0.08886781099999999	0.0517091523666378
GAS6	-0.29561465	0.14825489	0.0518253817215861
ITFG2	-0.36340283	0.18230286	0.0518895159201374
NPDC1	-0.14790078	0.07423699	0.0520182102011352
ZNF536	0.24546772	0.11738237	0.0522000507492855
FANCI	-0.23784461	0.11951727	0.0522751135119235
C12orf45	-0.15236311	0.07657074400000001	0.0522992403635246
PDK1	-0.24520362	0.12325499	0.0523491970905643
IRF9	0.45228307	0.21643507	0.0523712538038191
TMTC3	0.23544648	0.11269663	0.0524275572983278
MGAT1	0.56953446	0.2726573	0.0524711149964846
GOLM2	-0.46422369	0.23355545	0.0525528835021544
PMS1	-0.23401710000000003	0.11773671	0.0525537277650253
ESYT2	-0.42922992	0.21595452	0.0525579710889143
SLC6A19	-0.13990416	0.070403758	0.0526071812619857
RSRP1	-0.32322272	0.16266536	0.052622017033917
PPP1R11	0.57666282	0.27639722	0.0527575200885778
RP11-102L12.2	-0.39415437	0.19848994	0.0527699810302635
AC010976.2	0.36627187	0.17563755	0.0528702606236473
HCAR2	-0.17872220000000003	0.090089175	0.0529942724683858
AGAP6	0.33965317	0.16296618	0.05300881592395599
VSIG4	0.32525798	0.15611335	0.0530928710143075
APCDD1	-0.17064517	0.086094037	0.053199420139307986
ATG4C	-0.21885318	0.11042253	0.0532131580637905
DAGLA	0.30466733	0.14631619	0.0532353994977296
CASS4	0.34555534	0.16599601	0.0532990677340165
NDUFV1	0.52557714	0.2526	0.0534208059143076
SLAMF1	0.25131529	0.1208442	0.0535388763651428
SNORA53	-0.14061768	0.071074478	0.05362441822485
TPP2	0.34690942	0.16687971	0.0536405093760516
FAM13A-AS1	0.56569078	0.27216132	0.0536742308652461
C2orf16	-0.2780318	0.14058024	0.0537081180168214
CD300E	-0.23960471	0.12115975	0.0537259220116834
SNHG20	0.36764439	0.17700812	0.0538535652089488
RP11-393I2.2	-0.38350674	0.19404654	0.0538708966429062
SLC35D1	-0.42070733	0.21291287	0.0539187276168324
GLIPR2	0.52815599	0.25437805	0.0539395396632894
ABHD2	0.29795502	0.14353139	0.0539840698641186
CBWD1	-0.28763397	0.14567874	0.0540986489828301
CTD-2521M24.4	0.33169013	0.15991395	0.0541865145845148
LINC01003	0.37879171	0.18265387	0.0542288133882761
TCF7	-0.53808713	0.27269477	0.0542433111121096
SLC6A12	0.21273888	0.10259235	0.0542513333559116
TAB2	-0.68814188	0.3489859	0.0544084762616458
LINC01451	0.23081036	0.11138864	0.054431583352306
LINC00663	0.24924720000000003	0.12030873	0.0544777910140711
VPS13B	0.58140903	0.28086175	0.054673599633305
BRI3	0.38463021	0.1858136	0.0546868680088319
AF001548.6	0.2024842	0.097861683	0.0547937674883398
PCDH19	-0.27397042	0.13917925	0.0548100776063331
JCHAIN	-0.080986488	0.041152267	0.0548700566183155
VCAN	-0.21168952	0.10761064	0.0549650531299653
NPIPP1	-0.24038498	0.12220864	0.0549861240742654
RNF8	0.26019894	0.12586544	0.0550105694040442
ACTR1B	0.52708156	0.25505044	0.0550948522519236
SYNE1	-0.34949894	0.17776524	0.0550985250893302
PTGES3	-0.45085154	0.22941844	0.0552041844252356
BANF1P3	-0.32413845	0.16495428	0.0552250681003729
TLR6	-0.36171132	0.18409924	0.0552560963185427
PYCARD	0.50613228	0.24530159	0.0554897043725434
NFS1	-0.35102973	0.1788523	0.0555079586047447
CTD-3222D19.9	0.38038037	0.1843881	0.0555348512766519
RP11-81F8.1	0.34807443	0.16878321	0.0556167853009639
RP3-402G11.26	0.31347244	0.15204527	0.0556838519044088
MRPS24	-0.37842339	0.19301722	0.0557641847779818
XPR1	-0.23506495	0.11994885	0.0558685931562723
TNXA	-0.11996604	0.06122860400000001	0.055916878988135
RP11-1399P15.1	-0.27721261	0.1414912	0.0559280917209394
RNLS	0.22123504	0.10742682	0.0559639480092959
RP11-452K12.4	-0.28531213	0.14573127	0.0561020549309887
PIK3CD-AS2	-0.34546596	0.17658106	0.0562709725179557
NRSN2	-0.27291453	0.13956998	0.0563960429792592
FKRP	0.26590747	0.12936531	0.0564441776314183
SVIL-AS1	-0.14460487	0.073972063	0.0564620874202995
BEND2	0.19034873	0.092636009	0.0565270572003637
SPRYD4	0.44632622	0.21725644	0.0565796511871269
LINC00494	0.24251139	0.11807184	0.0566343513935299
EPB41L4A	-0.14490031	0.074179248	0.0566438147736849
DAPK1	0.18482943	0.090049154	0.0568058937386583
STX5	0.54971514	0.26782368	0.0568075016501756
HEPACAM2	-0.29310717	0.15020229	0.0568862483264632
SELENOM	0.31206852	0.15210848	0.0569197013330793
PRKCH	0.41306815	0.20136264	0.0569510784541807
C2orf68	0.48162959	0.23481013	0.0569782416098882
ACVR2B	-0.2259712	0.1158453	0.0569836144976766
CATSPER2P1	0.33798122	0.16479998	0.0570138547474867
NPIPB2	-0.28469996	0.14600578	0.0570711407927901
JPH2	0.25416963	0.12398492	0.0571195280817777
SIGLEC7	0.26569364	0.12961523	0.0571368969161158
CLIC4	-0.24651079	0.12645751	0.0571413214556493
BCR	0.35157376	0.17152773	0.057162077840509015
FKBP5	0.15887747	0.077535217	0.0572316893515028
LRRC75B	0.29368708	0.14332775	0.0572368162754638
TREML2	0.3169409	0.15471741	0.057304513393821
CTD-3074O7.5	-0.29828629	0.1531345	0.0573258924681997
TXNDC5	-0.13823368	0.07097006	0.057337907006295
GAS6-AS1	-0.11818966	0.060681506	0.0573465907190759
SPINDOC	-0.33753361	0.17331492	0.0573700765283653
CTC-205M6.5	-0.16376188	0.08409568199999999	0.0573935055858986
PSME2	0.36640337	0.17906731	0.0575958443161783
HMGN4	0.26201577	0.12813663	0.0577660281853469
RNF40	0.34366758	0.16809394	0.0578059020391911
PKN2	0.33324402	0.16300539	0.0578212828048703
SLC39A8	-0.26754519	0.13776033	0.0580469252171697
STK32C	0.24544669	0.12025052	0.0582291683110488
RP11-27J8.3	-0.26939311	0.13885334	0.0582961942696097
CDK10	0.17162192	0.084104847	0.0582993766890122
PON2	-0.25758127	0.13277423	0.0583129257570954
RNF5	0.36546442	0.17914317	0.0583627376972285
CCNL2P1	0.33665443	0.16503112	0.0583783674868593
AF001548.5	0.15880278	0.07785911400000001	0.0584198130701818
KRT17P8	0.16483032	0.080825562	0.0584555871825044
WDTC1	-0.486892	0.25120096	0.0585325414916355
SEC22C	0.34194402	0.16772766	0.0585375744057807
ZNF658B	0.16680478	0.081820614	0.0585402925874367
RP11-118B23.9	-0.36309922	0.18734809	0.0585524838410567
SLC25A46	0.35469849	0.17403554	0.05861421330341
MOB4	0.31963908	0.15685455	0.0586490867103515
KCNH7	-0.28499742	0.14714504	0.0587112690006846
MLX	0.49532985	0.24312895	0.0587115137448179
DICER1	0.32895058	0.1615366	0.0588294967681242
TCEA3	-0.25944865	0.13402774	0.0588463904844965
RAP1B	0.45847164	0.22517605	0.0588708831459544
AVIL	0.22710229999999998	0.11155748	0.0589111161491807
TMEM179B	0.56149106	0.27584586	0.0589388207905109
BANK1	0.19912925	0.097892502	0.0591124321762148
CTC-510F12.4	0.16151713	0.079409733	0.0591368038217236
C15orf62	0.45533168	0.22389033	0.0591680847156854
LTA4H	-0.25273696	0.13074299	0.0591906858583505
LRRC7	0.15572487	0.076612888	0.0593095477459205
CAMK4	-0.21163936	0.10953799	0.0593151311753546
HOPX	0.24660206	0.12135209	0.0593734637657592
SUPT4H1	0.50194066	0.2470514	0.0594240526438194
EIF5	0.35157218	0.17305620000000002	0.0594466622986459
MTARC1	0.19900711	0.097963672	0.059460938358999
SPTB	-0.19382259	0.10037842	0.0594676529481233
PTPRC	-0.46449083	0.24057013	0.0594839695941459
HOTAIRM1	0.15867049	0.07812094900000001	0.0595058641922854
RP11-336A10.2	-0.31165763	0.16145454	0.0595455491606706
MARCHF7	0.51009614	0.25131086	0.0596787611479631
DNAJC3	-0.40238086	0.20859541	0.0597140340415377
CXCR2P1	0.16381332	0.08074763900000001	0.0598119420544783
MLF2	0.42984279999999997	0.2119406	0.0598865246816103
MAPK11	-0.28362171	0.14718899	0.0599822045721018
GRAMD4	0.21689264	0.10709335	0.0602565619975918
RP11-575L7.8	0.19683325	0.097205017	0.0603004339420284
MTND5P2	-0.32519466	0.16898161	0.0603038295999156
UBXN6	0.26482825	0.13082355	0.0603799458106112
RNF14P3	-0.34349509	0.17856223	0.0604033686845172
KNDC1	0.12893967	0.063706474	0.0604255971500993
TMEM51-AS1	-0.21678188	0.11271585	0.0604568823637711
SMYD5	0.24442889	0.12079708	0.0604903597603269
BRI3BP	-0.30073463	0.15639812	0.0605064567471006
ZFAND4	0.26888290000000004	0.1328991	0.0605236615013757
POLR2G	0.48797216	0.24119273	0.0605299145104985
ZBED6CL	0.22477049	0.11112118	0.060583516126982
ATP6V1FNB	-0.31736671	0.16512519	0.0606240098136219
INAFM2	0.32219017	0.15930968	0.0606273982457913
TIAF1	-0.37292686	0.19405158	0.0606479781074639
SLC4A10	0.13269158	0.065656084	0.0608106489365326
GZMB	0.17821945	0.08820366800000001	0.0608714314012254
PLTP	-0.24778248	0.1290493	0.0608741377575592
B4GALT4	0.21170892	0.10480439	0.0609376230793317
NFATC1	-0.34846343	0.18161847	0.0610580302177786
CHRAC1	-0.28867266	0.15051631	0.0611595136170193
TRAV9-2	-0.25549099	0.13324593	0.0612177689857691
ZNF763	0.21339436	0.10577525	0.0612795407852505
FAM177B	0.2131426	0.10569858	0.0614003894866505
H2AC6	0.45012640000000004	0.22323679999999999	0.0614202255216705
SLC7A1	-0.27777083	0.14501456	0.061477191245767
LINC00894	-0.20261765	0.10578702	0.0614947288157704
NOTCH2	-0.35718306	0.18655339	0.0615861902972793
FOXJ2	0.44697402	0.22190045	0.0616924935398202
BCL11B	-0.43404648	0.22680944	0.0617100391097249
ZNF8-DT	0.33154109	0.1646355	0.061760096437201
YPEL4	0.2178621	0.10822915	0.0618684143580448
PRSS30P	0.18669371	0.092769799	0.0619386884872485
ATF7IP2	0.27244761	0.13544949	0.0620724149073362
SSBP3	-0.29072199	0.15213602	0.0620774717938163
MADCAM1	0.24719103	0.12291092	0.0621114485268767
TUBA4A	0.40978869999999995	0.2037832	0.0621426307877938
HSD17B4	-0.23329444	0.12212415	0.0621611332998156
MSRB1	0.49022912	0.24383881	0.0622013541611555
SNAP25-AS1	-0.25727428	0.13470409	0.0622122222259274
CALN1	-0.18656522	0.097682848	0.0622141053120351
CAMP	0.14044953	0.06988874099999999	0.0623143019504878
ACBD3	0.28321629	0.14097463	0.06239810707340099
ANPEP	-0.21186448	0.11101707	0.062415742767519
FASTK	0.43513227	0.21661828	0.0624296476643494
ZNF789	0.4328308	0.21550481	0.0624698009818536
DERA	-0.32401824	0.16982915	0.0624810087569921
CCDC136	0.24923419	0.12413127	0.0625530889128185
LINC01480	-0.20067609	0.10522223	0.0625803178154395
PABPN1P2	0.30226655	0.15061247	0.0626751295351263
RP11-475G3.1	-0.3064491	0.16076379	0.0627085265044239
NES	0.29678145	0.14793355	0.062773643061653
SGPP2	-0.27473764	0.14421498	0.0628629773708692
KIR3DL1	0.12096269999999999	0.060329196	0.0629262665570013
GATB	0.27412776	0.1367392	0.0629659435810778
ANXA6	-0.38987997	0.20481854	0.0630671199523559
TOR4A	-0.41639543	0.21876592	0.0630879979389679
EP300	-0.60915896	0.32007291	0.0631143196102356
DDX60	0.29927059999999994	0.14938263	0.0631498483506151
RP11-1336O20.2	-0.34307999	0.18032726	0.0632015883743573
RP11-586D19.4	-0.2248516	0.11819001	0.0632126869037006
PSMA5	0.23086649	0.11527128	0.0632270699045844
RBM22	0.58889287	0.29409853	0.0632870549690107
CH507-154B10.1	-0.15907543	0.083665273	0.0633649272961603
SHFL	0.43441164	0.21703201	0.0633903131074097
VEZT	-0.31227492	0.16426867	0.0634096244324788
PDZD4	0.22786368	0.11385063	0.0634139893059898
RP11-71L14.3	-0.11219587	0.059024621	0.0634325616441018
RP11-379H18.2	-0.31528954	0.1658695	0.0634329235366877
PCSK1N	0.18141156	0.09070859	0.0636155961625418
PPP1R3B	-0.36958606	0.19466107	0.0637333742231787
SRRM2	-0.46532448	0.24514322	0.0637930670427396
PLEKHA5	-0.1777436	0.093647206	0.0638149722039923
PDSS1P1	-0.30635732	0.16144271	0.0638680708744945
CCR5	0.18319547	0.091699384	0.0639083999694413
CFL1P5	0.30169564	0.15104627	0.0639643359431734
FUT2	0.1755621	0.087935187	0.0640840235197651
RP11-811I7.3	-0.28782672	0.151815	0.0641022599714104
OLR1	0.19445907	0.097427699	0.0641607821418039
FANCM	0.22617735	0.11332	0.0641628076470662
STAT4	0.37889781	0.18984571	0.0641761336290407
TBX19	-0.33595302	0.17726626	0.0642000219835736
ATXN1	-0.29360068	0.1549524	0.0642559319976086
NAB2	0.32026666	0.16057925	0.0643639976729465
CACNG8	-0.14539457	0.07679902200000001	0.064474714927853
KLF2	-0.34192336	0.18061027	0.0644783890993312
DUSP3	-0.30446507	0.16082421	0.0644785664642751
PLBD2	-0.38598346	0.20390227	0.0645021460496179
TTC39A	-0.26021515	0.13750286	0.0645773942082056
KLHL35	0.25378059	0.12734864	0.0645894872546602
ARHGAP4	-0.53772881	0.28421213	0.0646373522395141
RP11-933H2.4	0.30674295	0.15399355	0.064710558348076
DGKH	-0.18530385	0.097982505	0.0647480610432559
UAP1L1	-0.18006934	0.095217576	0.0647560056861181
POLR2A	-0.40680674	0.21512507	0.0647713061790376
RP1-45C12.1	-0.17586311	0.093005566	0.0647900821403161
ZBTB6	-0.44512128	0.23542644	0.064815683092113
CAPN2	-0.50081239	0.26493249999999996	0.0648656490536093
RAP2A	-0.22005763	0.11642261	0.0648900821145207
ZC3H7A	-0.31102917	0.16456738	0.0649151393101568
A2M	0.15799377	0.079377428	0.0649183724201999
PKP2	-0.18605532	0.098454993	0.0649469618862286
MTERF4	0.35228918	0.17705674	0.0650170796597317
PRUNE2	-0.15316599	0.08109517200000001	0.0650893638470414
RP1-29C18.8	-0.14826198	0.078518938	0.0651566998934819
DDX39A	0.42184929	0.21216493	0.0652090015340082
TREML3P	-0.14155404	0.075019316	0.0653410688789432
RETSAT	-0.25218379	0.13365101	0.0653436304019117
COBLL1	0.16094765	0.081036383	0.065513039952023
NUS1	-0.46775795	0.24808069	0.0655346243696812
RP1-240K6.4	0.3155892	0.15891455	0.0655423378189969
DUX4L26	0.30540084	0.15387635	0.0657078009262701
GORASP1	0.35244609	0.17758618	0.0657172354657216
EIF4A3	0.28245995	0.14236107	0.0657923213298921
RN7SKP80	-0.29009002	0.15404026	0.0658547787035649
ZZEF1	0.57211942	0.28845214	0.0658896363863741
CTD-2033C11.2	-0.34209381	0.18172465	0.0659559965552299
IBA57	0.25106329	0.12663805	0.0660133462388368
RP11-1136L8.3	0.15617857	0.078787803	0.0660494423690329
CADPS	-0.23350532	0.12409032	0.0660605530782091
INSIG1-DT	0.3182302	0.16055556	0.0660790900202275
EAPP	0.42330329	0.21357288	0.066085792672031
GLG1	-0.44019271	0.23404836	0.0661950226905752
ZBED1	0.36061485	0.18201946	0.0662006649290629
RBP7	0.28219123	0.14247756	0.0662830111612096
CNOT11	-0.41577905	0.22127242	0.0664392865684494
PSMB2	-0.29644133	0.15777019	0.0664523756888217
NDUFB1	-0.27293371	0.14526707	0.0664668554451534
C9orf106	-0.23189459999999998	0.1234496	0.0665210586566271
ARHGAP45	0.68529615	0.34635881	0.0665680722887713
DOCK8	-0.49634595	0.26435695	0.0666472631889174
DNAJC5	-0.67275621	0.35831661	0.0666490821300912
SAP30-DT	0.20872232	0.10552959	0.0666690834460887
LLNLF-173C4.2	-0.12671782	0.06750052299999999	0.0666857908777339
MED8	-0.41806308	0.2227361	0.0667341771377808
RTF1	-0.25232029	0.13448535	0.0668403469000887
CH17-112A12.2	-0.11506313	0.061336237	0.0668758405003877
PPM1G	-0.48336147	0.25775036	0.0669652257773902
FAF1	-0.1958937	0.10448039999999999	0.0670184642077391
MAP3K12	-0.26667296	0.14225106	0.0670564790598279
LYRM2	-0.20788446	0.11094853	0.0671929509068985
RP11-182J1.18	-0.28265431	0.15087724	0.0672349531650269
RNASE4	0.18873086	0.09562038	0.0672497555951576
TDRD6	-0.21362809	0.11406284	0.0673070754881202
CFLAR-AS1	-0.4830557	0.25792019	0.0673084838261068
RP11-423H2.5	-0.25493462	0.13613598	0.0673427975470486
NRXN1	0.17241809	0.087394797	0.0673757899325588
IGHG2	-0.066100566	0.035311396	0.0674443745636998
ADGRE3	0.31434802	0.15942952	0.0675408050055221
SMIM19	-0.25256528	0.13497186	0.0675425211459794
ACSM3	-0.17249356	0.092209549	0.0676244922362045
SPSB2	0.33270642	0.16879457	0.0676309258574018
PCSK6	-0.13981619	0.074746219	0.0676421594041533
EFCAB11	-0.23487272	0.12557022	0.0676558778948384
UPP1	-0.25517857	0.13643878	0.0676801770117132
MGA	-0.49348281	0.26398766	0.0678142791948107
BCOR	-0.39027222	0.20878681	0.0678289411228356
FABP5	-0.30518376	0.16330001	0.0678839734278041
RP11-83B20.3	-0.3119183	0.16702372	0.0680765910723338
DHX58	0.26436327	0.1343447	0.0680993929033763
CTD-2583A14.10	0.27188276	0.13818539	0.0681390644311992
TJP3	-0.18364996	0.098365356	0.0681469670063462
FXYD7	-0.2402645	0.12869007	0.0681494932529541
KCNS1	-0.29089753	0.15582236	0.0681706804280819
RP1-240K6.5	-0.25481927	0.13651125	0.0681993506212261
RILPL2	0.39680305	0.20172285	0.0682038682044399
FAM124B	0.26903908	0.13678513	0.0682321142419122
RP11-275G7.2	-0.3097827	0.16600399	0.0682766805922539
PARM1	-0.17788927	0.095365938	0.0683892881074877
RP11-701P16.6	-0.2219754	0.11903410000000002	0.0684653928096866
PGF	0.20910665	0.10640806	0.0684817149280183
CHAD	-0.25007237	0.13420309	0.0686699704507936
SLC17A9	-0.19850007	0.10653104	0.0686815666838971
OAS2	0.26468586	0.13480719	0.0687269523719798
CCDC93	-0.28576192	0.15339299	0.0687346800729503
FOXN3-AS1	0.32243614	0.16423749	0.0687571815248463
PRDM8	-0.2196946	0.11804747	0.069005491225409
RP11-134F2.8	0.24130449	0.1230871	0.0691621863196758
NXT2	-0.28935867	0.15562405	0.0692562308580616
ZNF831	0.40398358	0.20616320000000002	0.0692936238992472
CTD-2012K14.7	-0.32038123	0.17234649	0.0693155299594137
SNX22	0.21372799	0.10908564	0.0693322266259958
KCNE1	0.21053673	0.10746567	0.0693556623381286
PCMTD1	0.40908979	0.20882699	0.0693728256305433
ANKRD10-IT1	-0.26410314	0.14211245	0.0693923291980844
HCFC1	-0.39131149	0.21057228	0.0694048326046861
ADAMTS6	0.18335018	0.09363521	0.06949763223180701
GBF1	-0.29101025	0.15665792	0.0695080659977558
CXCR2	0.32711791	0.16709078	0.0695570470210201
LINC00200	0.15247436	0.077897256	0.0696078417445176
APBB1	0.40631496	0.20761017	0.0696476654233647
CLEC4E	0.22326055	0.11410065	0.0697071585177777
OXSM	0.21495794	0.10987562	0.0697544257309214
NT5C2	0.38891785	0.19882135	0.0697921846428279
PDZK1	0.2814421	0.14391812	0.0698721738176151
LINC02009	0.19733265	0.10091728	0.0698986832532429
ZNF836	0.23873523	0.12209339	0.0699046527773588
EYA3	-0.25745373	0.13887769	0.0700643955181563
CLN3	0.36083294	0.18465779	0.0700934269433112
ASGR2	-0.17842397	0.096259901	0.0701013494747393
DPM2	0.28092583	0.14377353	0.0701104961307488
LRRC58	-0.45123514	0.24349684	0.0701629613755951
TBC1D23	0.24907851	0.12750754	0.0701847910497844
PKIA	0.24458082	0.12521442	0.0702061748581795
PLXNA2	0.14277619	0.0731159	0.0702882903250486
EDEM2	0.49873433	0.25549739	0.0703950450366738
CASP9	0.36783847	0.18845016	0.0704097217276173
KHDRBS2	0.273798	0.14028505	0.0704373943546142
RP11-339H12.1	0.25504371	0.13068496	0.0704572042387094
ACOT11	-0.16233358	0.087716114	0.0705278304113573
ADD3	0.36388794	0.18650553	0.0705321822009422
TYW5	-0.3862963	0.20877508	0.0705826630949857
CRY1	0.22819344	0.11698	0.07058818517890203
RP11-475I24.8	-0.15200341	0.082158115	0.0706072468549061
CXCR1	0.33457147	0.17156572	0.0706765940491568
SERINC1	0.4855719	0.24911183	0.0708089552258473
MTCO3P5	0.23114237	0.11859766	0.0708460336289737
SMG1P7	-0.28994938	0.15686702	0.0708671882791475
BABAM2	-0.3897863	0.21089371	0.070884587332847
APOL2	0.31923036	0.16382445	0.0708979055622622
RAP1A	0.40562266	0.20816204	0.0709010877882746
INSYN2B	-0.48519661	0.26267928	0.0710557621409007
MPI	0.39601434	0.2033574	0.0710806933591081
SNORD3B-2	-0.13231789	0.071667781	0.0711805336339622
PTCSC1	0.38347933	0.19699777	0.07119420918899601
RP1-101G11.3	-0.28156382	0.15251253	0.0711952800166531
QPCT	0.24212625	0.12438425	0.0711970002512159
ZNF202	0.26910984	0.13828144	0.0712709096381579
NCOA3	-0.51153156	0.27716209	0.0712792661130503
ZNF569	-0.21585239	0.11698441	0.07134877495795401
RP11-457M11.7	0.30764208	0.1581756	0.0714441776280075
RP11-138A9.2	-0.43319962	0.23504541	0.0716611943156625
RP11-803J6.1	-0.27053854	0.14680877	0.0716987603965398
AP000580.1	0.33806198	0.17416987	0.0720356235735689
DNAH2	0.22581566	0.11635943	0.0720832079417139
WASH9P	0.19166373	0.098784149	0.0721502621604154
PSMA6	-0.31795999	0.17283943	0.0721744655906048
GABARAPL1	0.32202602	0.16604485	0.0722760676935498
GRAPL	0.1974437	0.10180987	0.0722842490908571
FAM151B	-0.22892038	0.12449531	0.0723008875358481
RP11-107E5.3	-0.32153515	0.17489515	0.0723524518500245
VNN1	-0.11667160000000001	0.063474898	0.0724083519809679
AC009403.2	0.21587255	0.11138886	0.0724847277238098
RNF139-AS1	0.3783654	0.19528087	0.0725547989154309
TANC1	0.25974896	0.13409653	0.0726326528117606
UNG	-0.32301128	0.17590638	0.0726814067046888
MAP2K4	0.36831013	0.19033013	0.0729231891256694
PJA2	-0.46686074	0.25448898	0.072949072982004
ZIC2	0.26376668	0.13633577	0.0729881206092195
CST3	0.26041924	0.13461541	0.073009647368649
TCEA2	-0.36232769	0.19755434	0.0730154246975958
TRMO	0.36646722	0.18943855	0.0730174475023021
ATP2B4	-0.30051989	0.16385727	0.0730202018077665
RP11-483E17.1	-0.26648201	0.1453049	0.0730329529857096
ZFYVE27	0.36634777	0.18942097	0.0730860055281953
MYO1C	-0.21617649	0.11790810000000002	0.0731118030899844
AQR	0.32565674	0.16840019	0.0731184972885835
EMX2OS	-0.16040001	0.08751354199999999	0.0731989585325909
DBET	0.2859386	0.14790748	0.0732098589386475
RP11-330H6.5	-0.069344138	0.037835527	0.0732112802474634
ENO1	-0.48823035	0.26646106	0.07328774620222099
MFSD13A	0.22670508	0.11731314	0.0733238110397607
PTPRO	-0.22282357	0.12165797	0.0733974155850781
DDX18	0.40830735	0.21137571	0.0734476356275526
ASAP1-IT2	-0.30662343	0.16745842	0.0734760809472733
LINC02574	0.18849029999999997	0.097596539	0.0735002768013976
IRF1-AS1	0.44776709	0.23185711	0.0735157942783823
RAX	-0.19799466	0.10815029	0.0735228393599804
PCDHGA11	0.20181381	0.10450992	0.0735418762880878
FAM157C	-0.20483289	0.11189966	0.0735581814044935
MRPL44	0.41188115	0.21331232	0.0735672799194204
SLC13A5	0.2217786	0.11487149999999999	0.0736003266254888
IFFO2	-0.18501335	0.10114883	0.0737701649096024
ZFYVE9	0.26503908	0.13738969	0.0738395419926341
FAM13A	-0.24828538	0.13592052	0.0741424839541966
PTPRG	0.19555913	0.10148302	0.074160742002736
RAPGEF5	-0.14886781	0.08150165200000001	0.0741630351091325
EBF1	0.14855052	0.077117529	0.0742724960152251
OTUD4P1	-0.31957712	0.175062	0.0743253482802724
ACKR2	0.19743770000000002	0.10254124	0.0744020913237958
RP11-295B17.6	0.30408405	0.15792941	0.0744026870274051
MSC	-0.15991237	0.087639494	0.0744560634668177
CEP135	-0.29389469	0.16113572	0.0745743541703706
SAMD9	0.27632319	0.14363512	0.0746587045999731
TLR5	-0.16639673	0.091299792	0.07478548978140699
AKNA	0.67717412	0.35225669	0.0748751578876272
TRMT11	-0.20570518	0.11292621	0.0749315792659625
SYNGR3	-0.25424674	0.13965267	0.07509074579408
ZC3H13	-0.34307456	0.18847077	0.0751309199599444
PECR	-0.26668047	0.14653442	0.0751915360014485
LCAT	0.31199634	0.16251224	0.0752722927963228
SPIN1	0.27361208	0.14257773	0.0753961653764824
RGS6	0.17733392	0.092413006	0.0754132998567949
LINC01504	-0.2596299	0.14284264	0.0755538502053629
BTG3-AS1	0.24588993	0.12820255	0.0755613082197202
PCDH8	-0.12651354	0.069623373	0.0756290133678549
PP2D1	-0.32199690000000003	0.17721508	0.0756492449052916
RP11-20I23.13	-0.28022511	0.15425085	0.0756960701967379
FNDC10	0.30520083	0.159246	0.0757870719169417
CAMTA2	0.43858642	0.22888215	0.0758381670378655
CTD-2368P22.1	0.29024471	0.15156548	0.0760313659020918
RP5-1107A17.4	-0.30804891	0.16978813	0.0760678563418319
RP11-23I22.1	0.33072916	0.17275575	0.0761172854086428
MSLN	-0.12955554	0.071424077	0.0761341759463977
STIMATE-MUSTN1	0.14358143	0.075005686	0.0761421605010195
RP11-379K17.4	0.20868086	0.1090187	0.0761577285518996
RMI1	0.3482073	0.18194097	0.0762091931049932
LBX2-AS1	-0.18528655	0.10219762	0.0762710224945218
SBK1	-0.32158677	0.17744744	0.0763858971973331
ADGRA2	0.25317711	0.13237069	0.0763998420338136
DHRS9	0.16068554	0.08403234400000001	0.0764708572732517
ZNF852	0.35749829	0.18698346	0.0765122261279215
AC106801.1	-0.29235217	0.16138929	0.0765154438787386
CITF22-49E9.3	-0.22432131	0.12383691	0.0765228281166913
PARP14	0.31031634	0.16232616	0.0765501997264384
CIZ1	-0.31016065	0.17128239	0.0766192955994724
NUP62	-0.513253	0.28358366	0.0767668037663753
PARP6	0.33183455	0.1737558	0.0768520941259219
NSRP1	0.27565122	0.14438672	0.07695636989092301
RNPS1	0.68483717	0.35875043	0.0769826906964708
CCDC71	0.42643474	0.22345858	0.0770798857180745
ITGA6	-0.25410193	0.14055345	0.0770863907744378
NPM1P27	-0.32587993	0.18029193	0.0771426829044974
CLEC2D	0.33364111	0.1748728	0.0771484591793443
RP11-535M15.1	0.30268742	0.15865678	0.0771635130549517
PKD1L1	0.13607786	0.071347322	0.0772514683892939
TSFM	0.31549373	0.16545829999999997	0.0773266737331609
ZNF23	0.23646695	0.12401536	0.0773317250143528
TOPORS	0.38817754	0.20363844	0.0774186534879455
CENPT	0.35776347	0.18773245	0.0774984199825767
SFXN1	-0.26918081	0.14912692	0.0775356978162724
ZMPSTE24	0.39625046	0.20804937	0.077675802220543
GZMK	0.12906722	0.067767393	0.0776815408012783
KLHDC7B	-0.22829959	0.12654529	0.0776876342050483
MAP1LC3B2	-0.24448142	0.13555924	0.0777822341567935
USF1	0.52856922	0.2776647	0.0778315885032434
TP73-AS1	-0.33437287	0.18550478	0.0779423452182846
LY96	-0.26197361	0.14541203	0.0780879264204005
FAM111A	0.41037079	0.21576941	0.078108727827803
SORCS3	-0.15935143	0.088458629	0.0781155257557215
KDF1	-0.28710141	0.15940907	0.0781777952460267
NATD1	0.22489467	0.11830043	0.0782449774997681
ING3	0.25887892	0.13619069	0.0782756492729914
CCL3L1	0.11250399	0.05919136	0.0783035658377639
RFC1	0.22761805	0.11976227	0.0783197007254924
PRR12	-0.41643603	0.23134089	0.07832873850873401
AC073343.13	-0.19908029	0.11063808	0.078443677455851
SNAI3	0.37175822	0.19571856	0.07850153027623599
AHNAK	-0.29673065	0.16497377	0.078561305723288
MCM4	-0.16150057	0.089833204	0.0787019215850466
RP11-511P7.5	-0.36004105	0.20028523	0.0787247041823107
RPL4	-0.40948436	0.22780865	0.0787487804752329
RP11-29H23.8	0.30505243	0.16076262	0.0788114610712484
RNU4-2	-0.094003616	0.052325127	0.0789046380534058
POLR1G	-0.20550489	0.11441255	0.0789620931098213
RP11-20B24.7	-0.29454683	0.16400147	0.0789901670382754
C17orf100	0.30561696	0.16116083	0.0790033765466392
PGLYRP1	0.15683096	0.082704231	0.0790132038914597
COQ10A	0.33349397	0.17588656	0.0790476727113971
AOC2	0.24613971	0.12985595	0.0791436064827487
RP11-49K24.8	0.31823692	0.16789875	0.0791554582033126
ZFC3H1	-0.33855237	0.18863078	0.0791868467756041
PEF1	0.47740213	0.25216387	0.0795111469350959
TENT2	-0.33549917	0.1872329	0.0796600294250278
BRCA2	0.13846835	0.07319252799999999	0.0797369054500708
SBNO1-AS1	0.30142769	0.15933441	0.0797441660989815
SRPK1	-0.25092978	0.14010115	0.0797939013991324
RP4-681L3.3	0.080515458	0.042579821	0.0798851317123475
LLNLF-176F2.1	-0.074434111	0.041574213	0.0799034612394287
SPTAN1	-0.35490040000000006	0.19823263	0.0799146722790854
CHMP3	0.54162071	0.28659576	0.0800631617128333
CPS1	0.18880308	0.099905573	0.0800675341509797
RP11-467L13.7	-0.25615422	0.14317817	0.0801215955886337
PDXDC2P-NPIPB14P	-0.24911345	0.13924811	0.0801329858089839
TRMT61A	0.40666656	0.21527881	0.0801974433534973
ZNF529-AS1	0.28538874	0.15107833	0.0801992461810648
TMEM120A	0.36238995	0.19184992	0.0802136102023483
IGLV1-40	-0.1192733	0.06670754	0.0802948372900942
PEX16	0.23832397	0.1262042	0.080299674711132
GCLM	-0.22737344	0.12717864	0.0803237581734268
RP11-264B17.3	0.27201332	0.14405639	0.0803255704531785
DAZAP2	0.45785821	0.24250775	0.0803629000919607
AQP3	-0.24766649	0.13855978	0.0803883507866748
MSH2	0.30339397	0.16072153	0.0804146817766976
STAT2	0.37497651	0.19878021	0.0806305937531029
MGST2	0.25798351	0.13676802	0.0806474246555832
EIF4BP5	-0.32386915	0.18141343	0.0807472766206252
ENGASE	-0.19497403	0.10921376	0.0807477605271376
KRT8P26	-0.18838037	0.10552927	0.0807726606892227
CH17-189H20.1	0.41104221	0.21804808	0.0808430875845249
FAN1	-0.30423495	0.17047341	0.0808474642203097
LILRB4	-0.19184177	0.10754661	0.0809873302527397
KMT2A	-0.50642308	0.28390435	0.0809907282906798
REV3L	-0.23904221	0.13406529	0.0811152040444876
NAT14	-0.26223797	0.14711103	0.081188582522254
TIMM22	0.45167781	0.23990801	0.0812378438010031
FBXL14	0.43964303	0.23352388	0.0812486983513703
CXorf38	0.55481364	0.29477481	0.08132928644923
NFYA	0.37354898	0.19846845	0.0813297835717458
ZNF384	0.40885512	0.21732272	0.0814677136724829
CCR1	0.18355422	0.097580882	0.0815142691865181
ZNF677	0.19277529	0.10248948	0.0815341030883416
RP11-47A8.5	-0.32095464	0.18032299	0.0816366347049101
CTA-243E7.1	0.2737645	0.14560784	0.0816635368891418
MAGI2-AS3	-0.10941235	0.06148177	0.0816861584161932
LINC01002	-0.19562305	0.10994991	0.0817508709920836
RGPD1	0.074390757	0.03957827	0.0817573915796993
ZFAS1	0.31922412	0.16984384	0.0817691213359048
KLHL17	0.29044093	0.15453671	0.0817833726213566
RP11-226M10.3	0.32017979999999996	0.17044629	0.0819419357622342
ACO1	0.30913442	0.16458205	0.0819719012188145
VPS28	-0.32861324	0.18484074	0.0819816488668912
OR7E128P	0.28733419	0.15300193	0.0820256927344381
EIF3D	0.64357325	0.34271619	0.0820452240047809
FBXO42	0.43903523	0.23385521	0.0821254756323673
GANC	-0.33203851	0.18688236	0.0821644396579341
EIF2AK1	-0.31609361	0.17791425	0.0821748236340632
RP11-448A19.1	0.452848	0.24126993	0.0821999859240511
APPBP2	0.28797655	0.15343164	0.082205085099025
ZEB2	-0.37144302	0.20914114	0.0822790878122297
PSMA4	-0.27120042	0.15270312	0.0822861469600945
ARHGAP19	0.29986913	0.15981442	0.0822965204806409
RP11-417N10.4	0.24931351	0.13287126	0.0822972860673338
CRLF3	0.47568557	0.25353845	0.0823252297628476
CD300A	0.35376447	0.18862779	0.0824465857293992
CTNNBIP1	0.34068308	0.18166755	0.0824721861854996
ZMAT1	0.35957269	0.19175771	0.0825006860585235
LA16c-306A4.2	-0.30001543	0.16906512	0.0825280676024633
SHANK2	0.15370943	0.08198428599999999	0.0825470420942151
RFX2	-0.16122848	0.090872686	0.0825837824445339
LMAN2L	0.28485149	0.15198672	0.0826609324942777
DPP4	-0.24522146	0.13826078	0.0826860270441913
B2M	0.37108507	0.19805804	0.0827566048678471
IFITM1	0.24821969	0.13248876	0.0827738842260691
WDR75	0.29993092	0.16016482	0.0829213887089611
IGLV3-1	-0.15567585	0.087845805	0.0829329741744469
TMEM42	0.30485103	0.16281722	0.0829699152650203
DIP2A	0.23039105	0.12306741	0.0830170323086268
NAF1	-0.287928	0.16257555	0.0831198945072289
CUL5	0.19428593	0.10381705	0.0831260434551471
PTCHD1	0.20286419	0.10840113	0.0831268283139007
ACSL5	0.32925453	0.17594131	0.0831324046369122
RP11-290L7.5	-0.15740593	0.08888399699999999	0.0831413551930836
GOLGA6L6	0.22384847	0.11964332	0.0832039045339104
SNORD15B	-0.23456267	0.13250765	0.0832651048285101
CEACAM21	0.23230665	0.12419625	0.0832858582184053
LINC01534	0.24861607	0.13291926	0.0832944973897666
ZNF793	0.24292229	0.12988295	0.0833134812855031
SLC2A3	-0.21078426	0.11913975	0.0834281989493579
ATP10D	0.18645273	0.099738247	0.08346524613253199
FAM86B3P	0.21559151	0.11532750000000001	0.0834712660879446
SLC51A	-0.28728795	0.16244282	0.0835418441629361
NEFL	-0.14717746	0.083231666	0.0835861589393877
JAK3	-0.30908135	0.17480113	0.083602854726707
TOMM20	0.46247766	0.24758738	0.0837168911313859
RP11-311C24.1	-0.29223361	0.16534268	0.0837295923098686
OR2A1-AS1	-0.15651962	0.08856576099999999	0.0837588198839122
ERFL	-0.30111653	0.17039105	0.0837692703641545
HOXA2	0.17501103	0.093708071	0.0837708318819885
MIR194-2HG	0.27284549	0.14609798	0.0837824239337261
PIGA	0.25920062	0.13880532	0.083813574064965
NMI	0.32594257	0.17456401	0.0838454110773849
PRR5	0.30252604	0.16202541	0.0838503434098234
HELLS	-0.15558527	0.088080517	0.0839070949362294
SRRM5	0.30869009999999997	0.16537257	0.0839384031897394
ETV3	-0.48044203	0.27204659999999997	0.0839700578597264
RP11-1017G21.5	0.28132263	0.15075410000000003	0.0840289022243029
CCT6P3	-0.25503954	0.14452009	0.0841907102911511
RASA3	-0.47640883	0.27000649	0.08424181201085999
NDUFB4	0.35066134	0.18805293	0.0842689960327225
RP11-274B21.4	-0.30465306	0.17271392	0.0843302170996985
MED1	-0.44089628	0.25000054	0.0843876414850109
ANLN	0.17792181	0.095479209	0.0844798533855236
PRSS36	-0.21425718	0.12153934	0.0845105770078488
CSF2RA	0.28933157	0.15529695	0.0845440747868476
C6orf120	-0.44985284	0.25529293	0.0846404448594262
PRR5L	0.23004971	0.12351982	0.0846527013729578
PIK3R6	-0.15318949	0.086954339	0.0847058040739185
UHMK1	-0.52585184	0.29853175	0.0847509167120536
HIVEP1	-0.34725375	0.19718361	0.084818262812374
ZNF853	0.28495279	0.15311731	0.0849001331218898
SPINT1	0.20714383	0.11132080000000001	0.0849391123214469
BTN2A1	0.44301546	0.23808749	0.0849489640872191
GBA	-0.37375484	0.21232778	0.0849548542202595
ITGA4	-0.27750614	0.15766707	0.0849886045236999
ZNF80	0.22648985	0.12174263	0.0850051172353751
NUDT22	0.32172646	0.17294338	0.08502222614797797
RP11-848G14.5	-0.082040487	0.046624282	0.0850691273674921
MUC1	-0.15942819	0.090612689	0.0850970105854208
NBPF14	-0.22320342	0.12688447	0.0851554130266648
TNF	-0.27081926	0.15396124	0.0851723044676567
UBR5	-0.38411318	0.21837337	0.0851783140824109
GCFC2	-0.1950425	0.11088709	0.0851861759302371
TAP2	0.21453097	0.11539618	0.0852317677831621
PNOC	0.31439265	0.16917572	0.0853529581353917
BCL7C	0.3451145	0.18571179	0.0853607979179019
MPG	0.36886043	0.19853625	0.0854357329190404
SLC29A3	0.34118565	0.18364585	0.0854450576752073
NSDHL	0.33666196	0.18122057	0.0854621097493279
SMPD3	-0.096807448	0.055088381	0.0854651987558657
ZNF212	0.31755995	0.17094129	0.0854678769156571
ST6GALNAC4P1	0.32181423	0.17325621	0.0855139122009252
MPZL3	0.2933799	0.15795388	0.0855260138900927
RP11-328C8.4	0.17018844	0.091632704	0.0855411717362211
CRYBG2	-0.17127585	0.097514171	0.0856193008041856
MAP4	-0.32450379	0.18475642	0.0856250097577361
GPKOW	0.40067820000000004	0.21588088	0.0857615955310528
PIEZO1	-0.33779884	0.19242587	0.0857829101319621
AC004540.5	-0.20288761	0.11557427	0.0857831299053676
GNAQ	-0.37625828	0.21433469	0.0857836733099182
SSBP3-AS1	-0.29803274	0.16982996	0.0858845144177066
PUM1	-0.34947873	0.19922143	0.086000173631231
RP11-403P17.4	-0.21739064	0.12392781	0.0860090219131371
KDM4A	0.28742278	0.15504160000000003	0.0861384708510206
SIX2	0.26787741	0.14453288	0.08621528598575501
PRKG1-AS1	-0.24675605	0.14078707	0.086266658715602
CTD-2035E11.5	0.30481106	0.16452533	0.0863426276922325
IZUMO4	0.23996996	0.12955374	0.086410267464693
A2M-AS1	0.14321882	0.077325416	0.0864319007886628
LINC02432	-0.083036777	0.047414836	0.0865118601599323
PLEKHM1	0.50502909	0.27277165	0.0865513505806051
ZNF843	0.24572585	0.13273772	0.0865964787112112
RP11-360L9.4	-0.21649226	0.12366575	0.0866267675331109
TRIM33	0.31815962	0.17193801	0.0867329431502599
RP11-826N14.1	0.17803336	0.09622289999999999	0.0867703467352339
LGALS9B	0.11842231	0.064011825	0.0868073094893534
RP11-399B17.2	-0.34571367	0.19760503	0.0868200485461565
RP11-629N8.4	-0.30549506	0.17462847	0.0868407908676325
CYP3A5	-0.26360997	0.15070261	0.0868746823880816
FRA10AC1	-0.20211765	0.11555445	0.0868912367854867
RDH10	0.19924918	0.10774614	0.0869403500059505
RP11-345P4.9	0.33466384	0.18099825	0.0869853969155924
OTUD6B	-0.32923433	0.18833039999999998	0.0870555392843042
EMB	-0.39863431	0.22804239	0.0870736100523343
RP6-109B7.2	0.35541012	0.19227225	0.087075849465882
MPZL1	0.15864995	0.085828665	0.0870800295861525
RIN2	-0.21192743	0.12126289	0.0871440970183936
PTBP1	-0.44802704	0.25641528	0.08721397282043597
RP5-1085F17.3	0.35888166	0.19426141	0.0872613698784751
SIK1	0.13996934	0.075766587	0.0872684891805987
MRGBP	0.36429087	0.19720269	0.0872832547668536
PLA2G7	-0.19778573	0.11325411	0.0873690156663753
PRCD	0.20658616	0.11186876	0.0873901712938787
RP11-361L15.5	-0.27807752	0.15926046	0.0874277586567194
CLCC1	-0.39866811	0.22838916	0.0875140280564253
KCNQ4	-0.25052402	0.14353222	0.08753954861772399
RNF207	-0.14554238	0.083411836	0.0876373777134643
COG8	0.33924089	0.18386798	0.087682274097937
YPEL2	0.39493046	0.21409269	0.0877446789826576
PCDH8P1	0.20408635	0.11063636	0.0877466981866861
DBP	0.32645327	0.17697606	0.0877538854227429
SNX3	-0.30088222	0.17252083	0.0877839295896997
PHF5A	0.32653592	0.17704148	0.0877917832016085
FAM41C	-0.15408614	0.08838199	0.0878939680060572
EAF1	0.31039914	0.16836341	0.0879291181292159
SELENOW	-0.35636799	0.20453158	0.0880795680878336
KB-1125A3.12	0.30151236	0.16362718	0.0880965978431705
GTF2A1	0.2739928	0.14870464	0.0881229130576606
BROX	0.36602988	0.19865738	0.0881250196859776
EVI5	0.16598271	0.090086042	0.0881298849418835
CACTIN	0.41087456	0.22313181	0.0883234840341121
VPS72	-0.38428486	0.22074572	0.0883477413866079
CENATAC	0.45681187	0.24814466	0.0884102220897295
MIR663A	-0.21146937	0.1215502	0.0885393192192453
PIP4P1	0.23780506	0.12923487	0.0885540562941236
GPR27	-0.2156603	0.12398565	0.0886055594239948
CBX5	-0.39106338	0.22489136	0.0886942170179746
SENP3	-0.28242952	0.16243452	0.0887245965186626
SIGLEC1	0.11360874	0.061773816	0.0887303874585097
USP32P3	-0.15914787	0.091559006	0.0888187198838785
CTSS	0.39692918	0.21590863	0.0888542928809978
RP3-451C13.1	0.29124567	0.15842527	0.0888603441301044
NCR1	0.17452119	0.094947053	0.088911905050173
FAM160A1	-0.10636182	0.061211207	0.0889221173616056
TTC28	0.11898592	0.06473684099999999	0.0889289627347177
CORO1B	0.26143512	0.14229144	0.0890489673706945
MCUR1	-0.20841576	0.11999248	0.0890494284130985
BRD3	-0.24521071	0.14119158	0.08908220934642401
MINK1	-0.330838	0.19054525	0.0891632130173846
MDH1	0.39596875	0.21559598	0.0891735579862775
IFT22	-0.22667992	0.13059947	0.0892673238677337
PTS	0.31534283	0.17175528	0.0892849898492146
ABCC13	-0.1674415	0.096482914	0.0893094745739334
CDH7	-0.31170573	0.17964983	0.0893772326763704
TCP10L	0.2164096	0.11792958	0.0894508137744234
TOM1	0.32921302	0.17942451	0.0894951278637812
RP11-1072A3.3	-0.25122468	0.14485812	0.0895193500170846
KCNIP2	0.23297366	0.12699093	0.0895414213148703
TMED10	0.31861103	0.17368278	0.0895642091925946
AL133245.2	-0.29772215	0.17169537	0.0895672740710035
RP11-577H5.6	0.17298565	0.094307495	0.08959464457908801
RP11-346C16.2	0.2945793	0.16060884	0.0896181990429227
C5AR1	0.37345559	0.20370815	0.08977152653982
ZNF626	0.19028553	0.10380309	0.0897981411165684
SRFBP1	-0.21813285	0.12589032	0.0897994135227202
DPYD	-0.32402856	0.18706233	0.0898939700428154
OPA3	-0.37678714	0.21753056	0.0899091626025062
RP11-18H7.1	-0.27701974	0.15996802	0.0899796881252958
ITGA2	0.26097157	0.14246161	0.0900260103462083
CTD-2574D22.3	0.37222233	0.20323479	0.0900951438786483
ZDHHC6	0.30551258	0.16687584	0.0902234416429676
LTB	-0.32427912	0.18743103	0.0902672053761644
IQCE	0.21471846	0.11732035	0.0903296492793361
UBB	0.16232044	0.08869242	0.090336746582269
CTC-463A16.1	0.30187912	0.16498670000000001	0.090414840127137
COLQ	0.13476670000000002	0.073658011	0.0904312284249866
GPR35	0.23618249	0.12910410000000003	0.090473075046316
AC093323.3	0.37883491	0.20722524	0.0907020023737904
DMWD	-0.30912155	0.17902522	0.0908886100149602
RP11-100G15.12	-0.27334169	0.15834536	0.0909713203657763
UBE2B	-0.29222358	0.16931565	0.0910308067451404
CCDC51	0.28105549999999996	0.15390479999999998	0.0910588916167473
SEPTIN10	-0.18831659	0.10912181	0.0910605404673129
MYH9	-0.35248867	0.20426966	0.0910863538684566
PHF7	0.28872978	0.15812139	0.0910886836314119
PRSS53	-0.27551561	0.15966784	0.0910954006476828
RP11-328C17.2	0.30071184	0.16469478	0.0911118300872672
ZMAT2	-0.27458819	0.15919144	0.0912158586557859
FLT3LG	-0.38154499	0.22120287	0.0912210296908877
HIC1	0.1696846	0.092964718	0.0912238225370052
PIP4P2	0.36363147	0.19928262	0.0913250186341828
SPIN2A	-0.28100665	0.16297458	0.0913355151356156
UBTF	-0.33222628	0.19268729999999998	0.0913469738294285
HLA-H	0.097766893	0.053588535	0.091380225389885
CLEC11A	0.20639747	0.11319168	0.0915564949076045
ARSG	0.30809746	0.1690333	0.0916899388898395
L3MBTL3	-0.16243324	0.094337068	0.0917732862075924
ENTPD7	-0.25006641	0.14524806	0.0918077568146891
RP3-465N24.7	0.38086944	0.20904905	0.0918341625607976
BCL2L2	-0.22774189	0.13230126	0.0918557063534718
RP11-10E18.7	-0.28670429999999997	0.1666629	0.0920616987996289
RP11-349F12.4	-0.34174989	0.19868165	0.092094150846168
RPL7AP10	-0.24882921	0.14467231	0.0921193527426872
TNRC18	-0.38625517	0.22458728	0.0921388169557627
CHST15	0.34487168	0.18946463	0.0921404447958096
PLEC	-0.32030695	0.18642754	0.0924537557522634
ARHGAP5	-0.23703991	0.13796469	0.0924557643636769
GRB10	-0.14254454	0.08296735599999999	0.0924631753908539
PLAGL1	0.22742874	0.12508271	0.0925110598766216
NANP	0.31546488	0.17356053	0.0926251600464211
ACRBP	0.22942235	0.12622793	0.0926404304114527
INPP5K	0.36050106	0.19835196	0.0926483025963122
KCTD12	-0.33859301	0.19721818	0.0926907363838735
CTC-563A5.5	0.3632257	0.1998942	0.0927205793622409
DGKK	0.1124068	0.061884495	0.0928484660522542
PCDHGA5	0.17749946	0.097725127	0.0928638448907699
CFAP298-TCP10L	0.18723904	0.10309986	0.0929043753529949
MAST4	-0.18376887	0.10715836	0.0930448407274763
CISD2	-0.17223189	0.10046185	0.0931423757294802
ZBTB21	0.26607877	0.14662984	0.0931753183120604
UQCC1	0.27589974	0.15208025	0.0932599838257489
GGCT	0.29839627	0.16449189	0.0932828783456392
ARRB1	0.29761216	0.16407357	0.093311415110702
TMED5	-0.32864858	0.19182791	0.093356259536961
SSU72	0.64158038	0.35378647	0.0933905548755618
R3HCC1L	0.35988149	0.19845149	0.0933942109224576
SEC61B	0.37225164	0.20536294	0.0935419102145791
GAA	-0.22100163	0.12909413	0.0935986277302809
IRF2BPL	0.29098583	0.16059242	0.0936720087038888
ABCF2	-0.21015949	0.12280643	0.0937167007968596
MTG2	0.33733677	0.18620455	0.0937289760122274
NR2F1-AS1	0.23481908	0.12962889	0.0937614256337769
CHD8	-0.43344268	0.25334269	0.0937934310878923
MYC	-0.36102527	0.21107179999999998	0.0938784704600026
ZNF607	0.19767748	0.10916535	0.0938850429525835
CASP2	-0.50219148	0.29362859999999996	0.0939051885920579
CAPN5	0.19359191	0.10693499	0.0939666317782116
SENCR	0.31434862	0.17366184	0.0940134306138637
VAMP5	-0.24295321	0.14210929	0.0940305948858958
UBQLN2	-0.44580482	0.26076235	0.094030824390674
RASSF1	0.51093223	0.28228737	0.0940408782446499
MFSD12	0.43140718	0.23835127	0.0940424096518417
RSBN1	-0.29969653	0.17531546	0.0940590170518059
LINC02680	-0.25127333	0.14698923	0.0940594551897414
ZNF440	0.26375153	0.14573089	0.0940630469090423
MEGF9	0.4124218	0.22790497	0.0941062376638008
THAP8	-0.28459828	0.16651608	0.0941217548656612
CYP4F12	-0.14370128	0.084086408	0.0941520803092985
NCAPD3	0.23621159	0.13054984	0.0941551948173945
PDLIM7	-0.41049758	0.24020613	0.0941581979613008
WAS	0.59647067	0.32966828	0.094165262451035
AXIN1	0.52315092	0.28915801	0.0941809490634483
ELOC	-0.25718047	0.15051556	0.0942095979447735
IKBKB	0.4029292	0.22277529999999998	0.09428218082425
NUDT19	-0.35531475	0.20801389	0.0943093853873336
AAR2	0.41715548	0.23069332	0.094359091198257
IL1RN	-0.23756653	0.13910298	0.0943624217700579
CBX5P1	-0.30476072	0.17853394	0.0945174593181881
ACAP2	0.48804857	0.27002948	0.0945235609196958
RP11-225N10.3	-0.28497452	0.16697174	0.0945727941507667
RP11-613D13.5	-0.18912349	0.11081161	0.0945749089952135
COL27A1	-0.1542584	0.090398896	0.0946297948650247
WASIR2	0.20417362	0.11303083	0.0947179037248927
TIPRL	0.35798817	0.19818825	0.0947272062509447
PRAL	0.21308094	0.11796961	0.0947399446258019
SGMS2	-0.16975483	0.099519743	0.0947571666936394
TMEM131L	-0.32391142	0.18994237	0.094837191396888
AP5B1	0.4390035	0.24314905	0.0948797401522521
AREL1	0.40577656	0.22485546	0.0950453285020112
LIX1L	-0.42728981	0.25074363	0.0950673186667388
ATP6V0E2	0.27613607	0.15304869	0.0951157087241997
LRRC20	-0.2720763	0.15968747	0.0951210590338207
PER3	0.17680858	0.098006069	0.0951494501480263
RP11-867O8.11	0.29383174	0.16288483	0.0951747139905001
ABHD17AP5	-0.13717287	0.08055372200000001	0.0952964430610546
MZB1	-0.12677425	0.074448725	0.0953029707665305
SIRT6	-0.3117091	0.18305355	0.0953047777076354
SLA2	0.32597535	0.18077696	0.0953127685035241
LINC01934	0.13948104	0.077381851	0.0954424956142948
GSKIP	0.28821292	0.15990557	0.0954630239032209
MAFG	-0.31604397	0.18572203	0.0955173244479009
GDE1	0.36969483	0.20520523	0.0956158139034583
PF4V1	-0.07715847099999999	0.045380458	0.0957909623284427
NECTIN1	0.20095143	0.11160101	0.0957978165951394
NFAM1	0.43192698	0.23989953	0.095830828682083
SNX18P13	-0.11486081	0.067578351	0.0959025487895579
ADAT1	0.23389556	0.1299932	0.0960504811708414
GUSBP1	-0.12716866	0.074859068	0.0960722242360449
RP11-298I3.1	-0.21619542	0.12730355	0.09616855764232303
SGK1	0.20267016	0.11269917	0.0962331436013931
EVX1	-0.23638019	0.13922945	0.0962621897531087
TIGD3	0.19103303	0.10627359	0.0963795466273014
DUSP5	-0.21466936	0.12648934	0.0963839815658805
IL27	-0.26765179	0.15772843	0.0964256145625281
MAP4K1	-0.22924241	0.13509698	0.0964336942495836
INMT	-0.20682099	0.12190173	0.096481732350709
PIH1D1	-0.34891654	0.20570002	0.0965543122172037
SMOX	0.16779047	0.093404085	0.0966015286357515
MFSD14A	0.47830609	0.26660304	0.0970440606042489
PAFAH1B1	-0.50179816	0.29628245	0.0970492955454568
RPS27AP16	0.23055900000000001	0.12851525	0.0970546514050965
DMXL1	-0.19708039	0.11637265	0.0970721489092648
TTC5	-0.25959787	0.15331572	0.0971304257058849
CYP4F3	0.18679013	0.10414418	0.0971404071667349
TTLL4	0.23200101	0.12935812	0.0971583868200538
ZNF226	0.20785009	0.11589873	0.0971778769419899
BIN3	0.35193189	0.19625262	0.0972003304933057
CDS2	-0.30923599	0.18267383	0.0972056590131399
NRIR	0.18224006	0.10164998	0.0972846850765232
ERMARD	0.2520169	0.14058913	0.0973310700882096
MEF2C	0.2340843	0.1305934	0.0973523292936682
PDGFRB	-0.10784665	0.063753154	0.0974363785021578
CCDC144CP	-0.16704481	0.098753791	0.0974556397456724
UPF3A	0.29329173	0.16370014	0.0975109499818205
FGFR2	-0.10762807	0.06364457400000001	0.0975416970137379
ARFGAP2	0.40145753	0.22410943	0.0975674546521701
CXCL16	0.22313285	0.12456268	0.0975705562913402
SCN1A-AS1	-0.21244655	0.12564409	0.0975840302835796
KCNJ2	-0.21511987	0.12722529999999999	0.0975844549377176
SNORA7A	-0.19213993	0.11364333	0.0976094194292002
CIC	-0.37233202	0.22023292	0.0976285347180948
DLL1	-0.17778671	0.10516045	0.0976295067103964
FCRL5	0.097754166	0.054582889	0.0976472939267932
DOK4	0.21250958	0.11868531	0.0977244002505802
STAU2	-0.25151958	0.14883632	0.0977672544544465
SOX8	0.24290005	0.13568055	0.0977811248615349
HMGA2	-0.19046344	0.11271427	0.0977898633952824
FLT3	0.18892012	0.10555537	0.0978701125771901
IFIT2	0.18604441	0.10396427	0.097922016112342
PID1	-0.1559954	0.092403359	0.0980962507746538
MPC2	-0.31460688	0.18636105	0.0981044960896045
SMAD5	-0.19027665	0.11276787	0.0982643331298926
CCDC26	-0.21254482	0.12596701	0.0982691528024864
QRICH1	-0.20283963	0.1202241	0.0982934932680247
ASB3	0.33649807	0.18826400000000001	0.0983331291533272
GNAO1	-0.13845861	0.082111978	0.0984797425368745
RBBP8P1	-0.30907307	0.18332257	0.0985310371954904
OR10H5	-0.22187947	0.13169445	0.0987534144127927
RP11-441F2.2	-0.20418804	0.12124514	0.0988917597882258
CENPI	-0.18427711	0.10945707	0.0989960423983936
IRAG1-AS1	0.22906675	0.12840617	0.0990020219438167
RP11-507K2.6	-0.33891069	0.20136562	0.0990922657268739
FAM155A	0.31756443	0.17811059	0.0991889994339124
KCNT1	0.21247420000000003	0.11918275	0.0992284182798445
NCEH1	-0.20711618	0.12311345	0.0992366632330573
CARMIL2	-0.27338687	0.16251325	0.0992514891232834
ETFA	-0.29840592	0.17742265	0.0993197972274334
SEC24A	-0.30802729	0.18314535	0.0993236367254857
DHRS13	-0.19744468	0.11741145	0.0993676628969321
LMOD1	0.14033394	0.078763748	0.0994335592276623
RPL14	-0.19869835	0.11819144	0.0994633974881045
CNN2P9	0.31768871	0.17832266	0.0994664513997162
TMA7	0.24086398	0.13520597	0.0994818567942844
RP11-670E13.6	-0.26359898	0.15682188	0.0995171696597204
NFKB2	-0.26398562	0.15708631	0.0995890927510704
NFATC3	0.49447855	0.27776121	0.0997222597416124
ARHGAP17	-0.40997003	0.24406311	0.0997342546354713
ATP8A2	0.23589673	0.13252468	0.099762897051734
MAST2	0.19159889	0.10763906	0.0997645661878521
MHENCR	0.30790507	0.17298025	0.0997667871196127
RP11-37B2.1	0.23067892	0.12961869	0.0998309496381574
HEG1	-0.18296101	0.10895386	0.0998357041979976
NNT-AS1	-0.24101915	0.14353612	0.0998550428864472
SLC31A2	0.20166958	0.11332761	0.0998595071063949
DLG5	0.1414114	0.07946628	0.0998620352113044
UBAP1	0.39700025	0.22321278	0.100046440981654
DNTTIP2	-0.20295809	0.12094675	0.100065731261516
FAM98B	-0.365533	0.21788565	0.100152296608093
AP5S1	0.24072411	0.13539234	0.100163880731284
DRAM1	0.17772356	0.099971463	0.100209293995393
CA1	-0.10837547	0.064612375	0.100214981745827
TRIM72	-0.18833350000000001	0.11231318	0.100304819985221
SWAP70	-0.28606536	0.17062311	0.100357507514747
PMEL	0.24178085	0.13609854	0.100450902508916
LIME1	-0.30577132	0.18243054	0.100454813809774
EEF1AKMT3	-0.21277951	0.12698496	0.100547217920696
LRRN2	0.29768269	0.16761837	0.10056072097542
ATP2A2	-0.33551388	0.20024768	0.100573454494664
SUPT16H	0.44825855	0.25241706	0.100578498951712
SPAG5-AS1	-0.28054252	0.16744563	0.100587216869943
TFCP2	-0.30883007	0.18434515	0.100615334518623
METRN	0.23677146	0.13336212	0.100669501994251
ORAI3	0.36527797	0.20578627	0.100741824228442
ADAMTSL4	-0.24820407	0.14821915	0.100754655033919
DNA2	-0.17500905	0.10452761	0.100811762938489
FAM50B	0.2664954	0.15018561	0.100859241201151
ABCA9	-0.13717086	0.081941106	0.100864567826929
RP11-750H9.5	-0.29420949	0.17576806	0.100897524706756
PTPRM	-0.11863941	0.070899032	0.100994974264019
SHROOM4	-0.15905851	0.095054722	0.100999144656167
RP11-449P15.2	-0.34948058	0.20887846	0.10104011794839
P2RY13	0.3154725	0.17792168	0.101124444052938
TMEM134	0.30666159	0.17296599	0.101151864060929
FASN	-0.18769086	0.11222146	0.101163628298237
FBXL6	0.32005164	0.18057451	0.101260913673555
WASF2	-0.47143971	0.28199512	0.101302840763965
RP11-426C22.3	0.10472914	0.059114142	0.101412412814598
EMSY	0.33074578	0.18675136	0.10153015613904197
ZNF117	0.16347448	0.092322121	0.101600006775099
ELK1	0.3962347	0.22378167	0.101613119528088
NDUFV2-AS1	-0.29457766	0.17637256	0.101620052054769
CSNK1G2P1	-0.267743	0.16035065	0.101712764104756
WASL	-0.39853065	0.23871255	0.10175931513713
HLA-DPA1	0.19542831	0.11044691	0.101851243843934
ADAR	0.49633047	0.28068894	0.102084922590265
SERPINB1	0.32875997	0.18595025	0.102136403677318
RP4-669L17.8	-0.17519192	0.10505876	0.10214525464967
AC074391.1	-0.23520411	0.14109009	0.102247418856372
NRROS	-0.30616422	0.18366806	0.10226855542225
CSPG4P12	-0.17665829	0.10599297	0.102317450603849
SAMD3	0.22793493	0.1290204	0.102404069464001
CD40LG	-0.28796488	0.17284901	0.102458707961292
Z97634.3	0.22803899	0.12910679	0.102479202164965
KRT77	0.10805812	0.06119646	0.102583984556855
RP11-21K12.2	-0.32604698	0.19579743	0.102611662650171
KMT5B	0.36494929	0.20671317	0.102638256475629
FAM86EP	0.22015145	0.1247335	0.102740718600527
PLXNB2	-0.24940061	0.14985224	0.102795053996325
HNRNPU	-0.33095204	0.19886091	0.102809338741388
ENPP3	0.15659886	0.088750841	0.102840272010461
RP11-483P21.2	0.14678876	0.083197407	0.102867236412785
TMEM106C	-0.23509706	0.14129171	0.102874738951835
WDR41	-0.19753664	0.11874759	0.102957433477942
COPB2	-0.34069168	0.20481395	0.102973473954528
MYCT1	0.17650870000000002	0.10011406	0.103121435262572
TIMM23B	-0.29884271	0.17973912	0.103128718684072
IPCEF1	0.20009655	0.11349856	0.103139193214956
ULK3	0.27656889	0.15688732	0.103166705261966
LINC00205	0.21723327	0.12325173	0.10323373893846
ARAP1	-0.511551	0.30779569	0.103262309718129
KCNG4	0.27643213	0.1568638	0.10328881528426
RP11-894P9.1	-0.39605426	0.23832654	0.103296275984916
ANKAR	0.1965234	0.11153392	0.103336542284841
TES	0.31576854	0.17921042	0.103337941826867
DNAH14	0.15887544	0.090169407	0.103344508533805
VCPIP1	-0.52932934	0.31868615	0.103465294983737
RPS6KA3	-0.46099998	0.27755223	0.103470365436633
THBS3	-0.21814831	0.13135787	0.103516932715373
SOGA1	-0.20611898	0.12412622	0.103548741109789
CTD-3022L24.1	-0.29955631	0.18047355	0.10369485335321
DCAF16	0.32250795	0.18322503	0.103705511855177
RP11-325I22.4	0.19583788	0.11126201	0.10371025839019
PPFIA1	-0.28878802	0.17402203	0.103764253080123
RP11-34F20.7	0.28359891	0.16115311	0.103778919144435
TRIR	0.43283568	0.24597614	0.10380818662152
RP11-473M20.5	-0.23777334	0.14331254	0.103838288680472
PCDHGB5	0.16692607	0.094871839	0.103843532151459
CLYBL	0.17075016	0.097095489	0.104027530651619
NNT	-0.31660770000000005	0.19098635	0.104116126934293
MANBAL	0.34329199	0.19529815	0.104188535376628
RP5-867C24.4	-0.28897172	0.17435323	0.104188608037994
GALNT1	-0.30970257	0.18689255	0.1042446703321
RP11-577H5.1	-0.20948454	0.12644658	0.104328147925789
RP3-467D16.3	-0.19226625	0.11606526	0.10436223360303
LINC00612	0.14649749	0.083386137	0.104376451268559
LPCAT1	0.37018899	0.21071749	0.104387457277628
AF131215.1	0.29401671	0.16737623	0.104424101320717
AP4M1	0.20412128	0.11620694	0.104442176206333
RIOK3	-0.24666386	0.14897176	0.104516399801174
TRPC6	-0.12807235	0.077368151	0.104600331132538
EIF2AK2	0.19700975	0.11227551	0.104814621145139
CASTOR2	-0.19684918	0.11904032	0.104951908438032
RP11-461O7.1	-0.20880298	0.12626954	0.104953035783683
TMOD1	-0.18950954	0.11464345	0.105074274016316
SETD1B	-0.50212872	0.30379779	0.105114145352174
MRPL54	0.2854825	0.16284168	0.105134434068356
IRAK2	0.2694811	0.15378215	0.105292178623052
ZBED5	-0.30257113	0.18316916	0.10531242463563198
AMFR	-0.26132443	0.15828869	0.105502838493386
SLC16A11	0.27334684	0.15611021	0.10557218020647803
MGAM2	-0.13271424	0.080414344	0.105616506508098
YIPF3	0.40085621	0.22899791	0.105675852179239
RP11-79P21.2	-0.12818446	0.07768642099999999	0.105689459680249
SRRD	0.27662108	0.15804156	0.105711466562831
LINC01191	-0.24778665	0.15019564	0.105743695029723
FUT8	-0.20179535	0.122322	0.10575457395672
MAN2C1	-0.21472561	0.1301622	0.105760504286112
RP11-676B18.2	-0.23795187	0.14425419	0.105790322571842
ALDH1L1	-0.21301643	0.12916318	0.10585754906154303
CTD-2540B15.11	0.16567459	0.094711914	0.105928406101371
IL18R1	0.19598807	0.11205268	0.105964688410819
GSEC	-0.18490698	0.11217894	0.106038611348511
ZNF354C	0.29996567	0.17159225	0.106157766908724
LRRC10B	0.25799547	0.14762148	0.10624990092072198
SPATA32	0.26107316	0.14938308	0.106251335814559
SPSB4	-0.20559059999999998	0.12480899	0.106260567578994
RNF157	-0.16359064	0.099315354	0.106272536905441
DMAC2	0.42174061	0.24138145	0.106350073959552
LINC01619	0.20450193	0.11705153	0.106367644188048
LTBP2	0.17014010000000002	0.097407601	0.106455834176296
MAPK10	-0.18296628	0.11114866	0.106487414939301
XK	-0.17530572	0.1065094	0.10653325773516803
INSM1	-0.21743622	0.13210759	0.106536386548088
XXbac-BPG299F13.14	0.18993295	0.10877081	0.10656014373769
SLC35B4	0.1512599	0.086626646	0.106573087959089
TDRD12	-0.16725086	0.1016387	0.106610521715428
TBK1	0.19511784	0.11177957	0.106687291754998
KBTBD8	-0.15215033	0.092506327	0.106772973574621
VPS9D1	-0.20821315	0.12662233	0.106854033768848
MSRB2	0.1595799	0.091474968	0.106901892267657
OTUD4	0.30294515	0.17366376	0.10691942622594
C1orf159	0.28569049	0.16381320000000002	0.107009018481603
C16orf87	-0.22747889999999998	0.13840353	0.107013612331921
SNORA74B	-0.14035147	0.085406897	0.10706835123429803
TMEM165	-0.37421638	0.22790346	0.10734430971529
TGM3	0.14449881	0.08294291599999999	0.107393009900529
AF131216.6	0.36014274	0.20672729	0.107399759744391
TOMM40L	-0.23551458	0.14346479	0.107422268705019
ADGRE4P	-0.1015282	0.061849071	0.107437153221992
SHOC1	-0.17559367	0.10697433	0.107456142371203
MGAT4B	-0.31711805	0.19322826	0.107518098674455
CEBPZOS	-0.21010909	0.12803767	0.107552022695895
RP11-700A24.1	-0.26113738	0.15913556	0.107556175249324
AQP4-AS1	-0.21232789	0.12941871	0.107628265810651
MRPL41	-0.30378855	0.18521964	0.10772688347094804
SLC25A25-AS1	0.39574531	0.22739629	0.107769884307529
RSPRY1	-0.23526962	0.14348019	0.107813676341951
PI4KAP1	0.066827155	0.038405033	0.107826213629746
NUP50	0.34904436	0.20061249	0.107861357497211
NOX5	-0.18133653	0.11068441	0.108108551331153
LA16c-431H6.6	0.21257558	0.12229864	0.108220959287881
SMS	0.33688572	0.19384272	0.10826994410104597
SYMPK	-0.37195965	0.22717082	0.10830970834729
RP11-967K21.1	-0.25197394	0.15398670000000003	0.108523102387638
FAM126A	-0.18658209	0.11404195	0.108576008355182
ZBTB24	-0.43809973	0.26779033	0.108597459099964
CTD-2377O17.1	0.25572111	0.14730032	0.108663103854774
ZNF248	-0.23865886	0.14590927	0.108663227667509
SPN	-0.35756720000000003	0.21863895	0.108714149312684
IFI44	0.15119268	0.08710464300000001	0.108724560156381
ZBTB45	0.44273388	0.25511829	0.10879847932985
IGHEP2	-0.24897579	0.15236739	0.109002301037196
RP11-34P13.14	0.096911914	0.055875423	0.109003581225727
ERV3-1	0.19178392	0.11059903	0.109083606945892
MMAA	-0.17614067	0.10782043	0.109086444818839
GUK1	0.25423887	0.14661847	0.109089995127896
GUCY1A1	-0.15081992	0.092326989	0.109109000576192
NBPF15	-0.18535165	0.11347552	0.109137255636753
RP11-4F5.3	-0.26083859	0.15969241	0.109142556352121
ABCB7	0.18544182	0.10697459	0.10919586521508197
RP11-358F13.1	-0.10043325	0.061512717	0.109280869742318
SLC9A3	-0.25216253	0.15445265	0.109302545745163
RNF121	0.25332669	0.14618526	0.109321466945285
RAB27A	-0.34491969	0.21129553	0.109348043894341
MYO18A	-0.33378401	0.20448297	0.109363305661039
RP4-671O14.5	0.33957986	0.19606069	0.10951120174393
THEMIS2	0.36623672	0.21146021	0.109526470196231
SERF2	0.26244939	0.15155801	0.109582382378978
H3Y2	0.22424164	0.12950953	0.109626213652548
FAM131A	0.29782256	0.17201678	0.109649555057104
RP11-644F5.10	0.27529987	0.15900937	0.109652478459393
BEAN1	-0.15305542	0.093845907	0.109660154284747
MPV17L2	0.30280366	0.17491803	0.109700172193231
TUSC2	0.33916217	0.19595874	0.10977064067628503
IGLV2-23	-0.11884668	0.072912915	0.10985887887211
ABCD4	-0.32881900000000003	0.20173924	0.109871613752615
C8orf82	-0.31735469	0.19473987	0.109932260450185
LDHB	-0.34003763	0.20875079	0.110083934116049
TTI1	0.34527349	0.19968425	0.110126976413895
KLF6	-0.40341095	0.24773593	0.110195189492853
MAP6D1	0.18302875	0.10589348	0.110269641439155
EYS	-0.20676633	0.12712451	0.11059897072871497
FCRLA	0.20300725	0.11757103	0.110639894450458
ZNF821	0.23867229	0.13825938	0.11072756535382
ZNF135	0.15909977	0.092170948	0.110754535845548
RASA4B	-0.10549474	0.064919034	0.110910744159641
CHST8	0.18173541	0.10533096	0.110916772161166
RP4-647J21.1	-0.23843579999999998	0.14674181	0.110943536812874
RP11-181G12.8	0.24970044	0.14476307	0.111019910144433
LINC02033	0.25392405	0.14721855	0.111037001753271
C1QTNF3	0.23870885	0.13845362	0.11118684745895803
GTF2IRD2	0.20373068	0.11820273	0.111301359725275
SETD2	0.49334519	0.28627492	0.111353306743985
RIC8A	-0.24958873	0.15387039	0.111539781299779
NSD1	-0.35503426	0.21888236	0.111548093789338
AHR	-0.19006301	0.11723546	0.111724536026696
ZKSCAN4	-0.33980649	0.20962393	0.111762733207497
SNX2	0.26665391	0.15491144	0.111779836684313
HAUS6	0.44040447	0.25594602	0.11191661017751
MIR100HG	-0.19476884	0.12022897	0.111986991390275
DPP7	-0.42965872	0.26534881	0.11215012539478
CALHM6	0.13864855	0.080639432	0.112201622300203
NHP2	0.35210251	0.20479376	0.112214760663763
N6AMT1	0.24207737	0.14082896	0.112291438003825
RP11-342K2.1	-0.31879577	0.19696471	0.112296134628962
POC1B-GALNT4	-0.18721492	0.11567124	0.112303403132101
MYO1D	-0.15599932	0.096391085	0.112326824244426
CLEC18A	-0.11285742	0.06973568599999999	0.11233547086697597
CTC-479C5.12	0.38688324	0.22515038	0.112423286404082
LENG8-AS1	-0.28640314	0.1770197	0.112430706064542
RAB11A	0.28142775	0.16378958	0.112445921276761
ZBTB12BP	-0.26601985	0.16443481	0.11245947066242
ELAVL1	-0.24732215	0.15290522	0.112523276462299
SRRT	-0.33544365	0.20744400000000002	0.112621101408142
RP11-5A19.5	-0.19919782	0.12322759	0.112735082142385
LINC01476	0.24816841	0.14456155	0.112775451456
CRYBG1	-0.38080009	0.23560520000000001	0.11278680540655
FUNDC2	0.17428779	0.10153049	0.112795244935083
RP11-681B3.4	0.22053703	0.12848087	0.112818603026903
TDRD7	0.32325429	0.18842982	0.113030428562478
MPND	0.21832969	0.12727407	0.113049024491737
JUN	-0.20765806	0.12862724	0.113185500596495
MBP	-0.45626733	0.28265762	0.113231459714193
TMEM167B	0.4613964	0.26916371	0.11331808182823
RBM12B-AS1	-0.28502469	0.17670928	0.113501435962111
FDXR	0.24829405	0.14492905	0.11352901390889
COX4I1	0.39681255	0.23173258	0.113710824656828
INPP4B	-0.21753031	0.13499639	0.11384420305112103
GFI1B	0.19825858	0.11582169999999999	0.113844530577541
RABEP2	0.29159172	0.17038743	0.113933970676479
CCDC77	-0.20924253	0.12989383	0.113953990390808
EMC7	0.39209631	0.2291653	0.114014253223535
GLCE	-0.23870841	0.14823440000000002	0.114069101817447
IGHA1	-0.050138123	0.031139322	0.114117366844453
MRPL13	0.27284467	0.15953071	0.114162264054645
OTULINL	-0.17372105	0.1079463	0.114290300364788
ZNF563	0.23178576	0.13561093	0.114401675951301
PIK3CD-AS1	-0.33793083	0.21005821	0.114416757179688
CDC42-AS1	-0.24089345	0.14974621	0.114432107874944
SIGLEC8	-0.084017861	0.05223582	0.114485407229628
OR2A20P	-0.11549905	0.07181597099999999	0.114522443112678
GLYCTK	0.38648577	0.22624384	0.114603687744025
RPS2	-0.40825662	0.25392172	0.114622692656255
SNRPD3	-0.2765071	0.17198832	0.114643764005062
RP11-423P10.2	0.2949766	0.17270634	0.114670222466682
FCGR1A	-0.11348897	0.07060512099999999	0.114716468863893
RP11-374P20.4	0.32058632	0.18774678	0.114761995056745
JAKMIP3	0.16196014	0.094884749	0.114900180859857
TAC4	0.21887537	0.12826074	0.114993564663411
CXCR4	0.26881119	0.15754452	0.115044426545871
RBM20	0.12718729	0.074543323	0.11505223330368
HM13	0.36800798	0.21571631	0.115104487579768
CCDC85C	0.36202325	0.21227298	0.115218557135826
TIGD5	0.34860724	0.20441858	0.115240691386281
NRAS	-0.41650423	0.25951306	0.115248714508717
MXI1	-0.20925834	0.13038535	0.11525377227174
CCND3	0.31469065	0.1845662	0.115313360617363
SLC4A4	0.1843636	0.10814763	0.11537666000124902
TMEM138	0.35109128	0.2059558	0.115387155875884
ATP9B	-0.27048669	0.16860202	0.115392314428525
STX10	0.3607245	0.21161661	0.115404506290353
MED13L	-0.53543486	0.3338423	0.115487917106436
RTEL1-TNFRSF6B	-0.27668112	0.17251089	0.115489768589359
ARHGEF7	0.33512367	0.19666709	0.115535921430191
THOC2	0.33862056	0.19876857	0.11562889337672802
ZC3H7B	-0.58526442	0.36513408	0.115703473538573
FAM160B1	-0.25258641	0.15759347	0.115726205111614
ZSCAN10	0.19123308	0.11229686	0.115775731978181
RP11-809N8.2	-0.08587802900000001	0.053599076	0.11584563307211397
RAD1	-0.22740244	0.14193415	0.115859073469188
DLEU2	-0.32130409	0.200549	0.115869211996088
AC002456.2	-0.16380847	0.10226589	0.115942528576991
ZNF251	0.32801238	0.19280689	0.116145165489547
ANKRD42	0.22468859	0.13207984	0.116165227813021
FUT4	-0.34181538	0.21355372	0.116203692746594
ERH	0.34097883	0.20046654	0.11621620700999198
FKBPL	0.29909095	0.17587321	0.116287060485995
HNRNPA3P9	-0.32514997	0.20331025	0.116496807774757
BTN3A1	0.27461795	0.16158048	0.116515123239285
KCNK12	0.20739128	0.12208569999999999	0.116700725960708
TET3	-0.40484681	0.25338658	0.116837047773423
PPM1B	0.37451832	0.22055382	0.11684562792227
IQSEC2	-0.19207603	0.12022205	0.116851798512398
IRAG2	0.33455912	0.19703468	0.116870143331044
PNPLA6	-0.24553804	0.15371135	0.116913958249525
RP11-852E15.3	0.26752791	0.15760367	0.11698064499732
CRELD1	-0.33005015	0.20665901	0.116985182975881
HNRNPAB	-0.36693228	0.22976358	0.117002205104011
ZNF271P	0.33652522	0.19827798	0.117032387686499
METTL15	-0.19740287	0.12365858	0.117145524653296
EIF1B-AS1	-0.21154360000000003	0.13252469	0.117166846025842
SUPT20H	0.35910541	0.21167988	0.117206606421677
HADHA	-0.48589956	0.30446015	0.117237964877137
TRAPPC14	0.3659347	0.21575655	0.117295836465471
LPCAT3	-0.26286729999999997	0.16475051	0.11732479371266097
RAD9B	0.31101146	0.18343212	0.11741624092653803
ZNF668	0.30980439	0.18279125	0.117562977145809
TMEM204	0.21249834	0.12544338	0.117758130368859
MCM9	0.27713336	0.16361199999999998	0.117787834295916
RP11-192M23.1	0.29511587	0.17428061	0.117901112623106
ZNF69	0.27755358	0.16392905	0.11794688099914698
VARS1	-0.26359052	0.16553972	0.118046890277694
CPNE1	0.29201977	0.17252146	0.118052953903473
PTER	-0.18409505	0.11562259	0.118069960555845
TCF7L2	-0.18708177	0.11750478	0.11808919373055
SNORA3B	-0.2089518	0.13125028	0.118113839099531
YIF1B	-0.32768168	0.20587153	0.11818765909247303
UROD	0.33120089	0.19574543	0.118200438159389
FAM43A	0.20660348	0.12214298	0.118314423837724
EPHB6	0.19809452	0.11711468	0.118321404984701
GOLGA6L7	0.19999807	0.11824257	0.118329406187156
SLC47A1	-0.16630649	0.10453423	0.118355970469624
LRP1	-0.18338711	0.11528548	0.118402337159702
ABI3	0.34286057	0.20276034	0.118431822420904
RAPH1	-0.15325866	0.096379166	0.118527391590935
UBE2G2	0.42145687	0.24933294	0.11857236628718
RPUSD2	0.25010117	0.1479665	0.118590843851194
UBOX5	0.36664209999999997	0.21695140000000002	0.118654094533159
WDFY1	0.23336081	0.13809544	0.118681402893871
FBXO6	0.28568028	0.16906528	0.118701278734815
SPICE1	-0.20757683	0.13060360000000001	0.118706584405598
RP11-114F3.4	-0.2895002	0.18215592	0.11872147875610603
ABCD2	-0.28725083	0.18076343	0.11876655323101598
GZF1	-0.1503395	0.094619578	0.118814744022719
ELL2	-0.16188311	0.10188810000000001	0.118826279648362
NAA16	0.26335926	0.15590884	0.11883053825939
TMEM88B	0.27669995	0.16381886	0.118859113472759
USP32P1	-0.037522962	0.023619928	0.118875228278259
KDM6A	-0.44661223	0.28113465	0.11887711169984698
WWTR1	-0.15829566	0.09968055	0.119006768439982
STAG2	0.29296095	0.17352658	0.119035205965644
SVOP	0.22109624	0.13096013	0.119036518196498
DDX10	-0.15670424	0.098704935	0.119102797287569
COA7	0.31161129	0.18463339	0.119158384743531
RP11-712B9.2	-0.26697491	0.16820936	0.11920287476997805
SIRT3	0.23884772	0.14156757	0.119285798759095
MMP14	-0.13483921	0.08498776300000001	0.119335039096058
RNF216P1	0.32700112	0.19386615	0.119382187453408
KCNRG	-0.30039574	0.18938547	0.119427870735427
POGK	-0.48683997	0.30694676	0.119447599384399
PRAG1	0.25465977	0.15102198	0.1194934815072
SOCS4	-0.097702725	0.06160919	0.119498682782226
SAMD9L	0.22173804	0.13150385	0.119509647824891
PHF6	0.28764397	0.17059675	0.119524723907879
RP5-1086K13.3	-0.24905157	0.15711663	0.11965866629409
H3-3A	0.30508431	0.18101297	0.119677522229977
CEP152	-0.1507385	0.095102292	0.11968663696646
ZBTB18	-0.45228362	0.28535519	0.119693333445296
RP11-452F19.4	0.21191451	0.12574144	0.119702022940318
NEIL1	0.15051206	0.089308481	0.11970521827906402
CD46	0.38326147	0.22741866	0.11971358944014697
DUOX2	0.13756397	0.081627531	0.119714484112644
RNF141	0.29323285	0.17407002	0.11987184227205197
PIK3R2	-0.12125646	0.076554674	0.119934217293852
SYDE1	0.21446782	0.12735259	0.11998970009455197
SCAMP1-AS1	0.27812381	0.16516229	0.120013466326476
NELFB	0.57846135	0.34352632	0.120024826452457
GAB3	0.28791059999999996	0.1709836	0.120034612393056
CEACAM3	0.26106988	0.155059	0.120072712673737
PDCD7	-0.15965581	0.10084782	0.120111719652873
CD151	-0.13164058	0.083158037	0.120138694261917
RPL22L1	-0.18501535	0.11687683	0.1201438530804
CTD-2215E18.4	-0.16520788	0.10436554	0.120148541549124
CAMK2G	0.44989069	0.26730443	0.120212323538685
ITFG1	0.3315822	0.19702161	0.120232984909575
MALINC1	0.23578670000000002	0.14014094	0.12034112866946
ANXA4	0.29642043	0.17619945	0.120385696856419
NSL1	0.25289235	0.15034237	0.120429017298537
MARK2P8	-0.28847082	0.18238543	0.120447707258578
GUCD1	0.26527504	0.15775033	0.12054175682598
RP11-573D15.9	-0.29630986	0.18742175	0.120601284189714
TPPP	0.21870723	0.1301098	0.120694004239662
RYR1	-0.086767795	0.054900425	0.120719870845151
CLDN23	0.22465793	0.13366806	0.12074593185986597
MAF	-0.18174211	0.11503574	0.12085241985757
MYL9	-0.08833856400000001	0.055917065	0.120866364503411
KCNA2	-0.15925658	0.10081162	0.120882238511126
PRKD2	0.36644498	0.21813359	0.12092901698637
GOLGA6L5P	-0.17623401	0.11157950000000001	0.12094976119291098
SEH1L	0.2067458	0.12307814	0.120955868000146
INO80E	0.32124923	0.19125891	0.120987007463475
C6orf226	0.28525275	0.16984562	0.121026604970994
RP11-417L19.5	0.34831879	0.20740414	0.121040716526916
RP11-141B14.2	-0.2995264	0.18974311	0.121145585255968
HMX1	0.21319778	0.12698583	0.12115715971730802
MRS2	-0.30078742	0.19063738	0.121325971825177
HERC2P3	-0.10842517	0.06872389999999999	0.12135028432761802
RP11-110G21.1	-0.15987497	0.10133585	0.121354403801591
RENO1	-0.21537549	0.13652261	0.121375696741555
ZNF366	-0.18981169	0.12035330000000001	0.121480933111588
KRT18P31	0.36082026	0.21514943	0.121577847156218
ZDHHC9	-0.18221026	0.11557891	0.12162269915371
LMAN1	-0.21793476	0.13824242	0.121630229578732
TAMM41	-0.2628526	0.16673537	0.121630754263
TIMM10	0.23811194	0.14202024	0.121683653035483
ATXN7L1	-0.39143352	0.24838813	0.121761505195181
RNF182	-0.05507711	0.034950507	0.121769415733326
TRAPPC13	-0.18253746	0.11584711	0.121811701521283
CTNNAL1	-0.17532977	0.11127432	0.121816766105009
LINC00324	0.34285106	0.20459086	0.121870746040874
CTB-158D10.3	0.14188125	0.084680868	0.121941120104345
BHLHA15	-0.17089717	0.10853352	0.122057717814917
TCERG1	-0.40032972	0.25424203	0.12205813013159697
ERG	-0.15030918	0.095471734	0.122107886770923
TLR8	-0.32982325	0.20952423	0.122160883093807
PLXNB3	-0.12734596	0.080905891	0.122195843722058
RP1-29C18.10	-0.071131735	0.045199739	0.122260395794202
CARMN	0.19067886	0.11393187	0.122368129818615
HINT1	-0.23696243	0.15063011	0.122393449171864
CCDC125	0.23735218	0.14189208	0.12256507111261802
IL16	0.55230817	0.33018041	0.122569422617016
RAD51B	-0.18977637	0.12070556	0.122604166069372
ZNF343	-0.21973103	0.13977636	0.12265185379674197
PIM2	-0.31598242	0.20102091	0.122681866461875
INE1	0.28023386	0.16757856	0.122682943598175
ZMYND15	0.20532013	0.12280184	0.122749920024489
RASEF	0.22789076	0.13631115	0.1227777033128
PTGDR2	-0.096076767	0.061150344	0.122850539385986
SH2D2A	0.21642977	0.12949513	0.122894647744987
JMJD1C-AS1	-0.21316935	0.13571288	0.122947161981423
H2AC13	-0.18082511	0.1151281	0.122969111482846
LLNLR-470E3.2	-0.23522022	0.14979021	0.123041062395058
NLRP3	-0.20962898	0.13350751	0.12307914385933802
RYK	0.25305557	0.15150895	0.123148611582123
RP11-304F15.3	0.29960458	0.17940087	0.123196332280768
RPL7P57	0.30344059	0.18177387	0.123357818732769
DPYSL4	0.10677071	0.063986733	0.123517956343298
NLGN3	-0.29995184	0.19126694	0.12352546147278097
RP11-758N13.1	0.23430314	0.14042069	0.123531469939658
ARHGEF17	0.094862845	0.056857614	0.123566616064221
JADE1	0.34694732	0.20795077	0.12357062478813302
KLHDC8A	0.15355123	0.092036291	0.123578464284669
ZNF444	-0.26006272	0.16587187	0.123614346341659
HUS1	0.26837406	0.16092442	0.123734799788313
REX1BD	0.34475588	0.20673259	0.123748910927229
CENPO	0.20350358	0.12203916	0.123775546716004
TMPRSS9	0.14301802	0.08577940699999999	0.123833549420999
CTD-3074O7.11	-0.10202295	0.065117025	0.1238671813064
GLMN	-0.22915096	0.14626492	0.123885445962901
CD37	0.48185741	0.28904757	0.123885657486909
SLC25A4	0.24772141	0.1486296	0.12396674081850302
EID3	-0.25709404	0.16416378	0.124025235639792
EVC	-0.12039928	0.076899681	0.12412185503253098
ZNF532	0.17906821	0.10750018	0.124188701080859
ALG10B	-0.1373443	0.087741667	0.124201180148797
DDN-AS1	-0.27281350000000004	0.17429484	0.12422082390129903
AC000078.5	0.26214699	0.15739424	0.124236199636502
PCBP3	0.16311170000000003	0.097939625	0.12426238712249
S100B	0.096338512	0.057859512	0.12435298005776403
IGLV1-44	-0.11508799	0.07357001099999999	0.12443232674698
EEF1A1P6	0.23195155	0.13933637	0.124435455941114
LINC02298	0.18730882	0.11255806	0.124570422368827
LOXL1	-0.17143931	0.10965294	0.124633007926628
SPATA7	-0.19436583	0.12431828	0.124637373628257
HERC2P2	0.16212404	0.097458315	0.124707224785214
HNRNPA1P76	-0.28003186	0.17916926	0.124755802224969
RP11-182L21.6	-0.17886252	0.11444174	0.12476339193160603
RP11-439E19.9	-0.27388069	0.17525088	0.124791683419157
PKN1	0.41546067	0.24988265	0.124917061566953
TRDMT1	-0.18290627	0.11711529	0.12503226790329902
DPH5	0.26707771	0.16074003	0.12516778486285302
CTD-3099C6.7	0.18359017	0.11049956	0.125189927044243
JARID2	0.34561639	0.2080217	0.12519278051580998
SFT2D2	-0.40177177	0.25738175	0.12521172575873
EIF3A	-0.45981829	0.29457293	0.125218680984382
GRK3	-0.30615266	0.19619527	0.125339798841679
LINC00707	0.14771975	0.088952628	0.125377197425051
KBTBD4	0.38330779	0.23082512	0.125390818928253
PANK2	-0.27977486	0.1793197	0.125397736773498
SLC25A45	0.34984528	0.21071885	0.125473207693044
AMD1	0.32202882	0.19404437	0.12563360726547398
LA16c-361A3.3	-0.28141247	0.18049010000000001	0.125642646244248
TMEM140	0.39411244	0.23750874	0.125681282079975
RP11-888D10.4	-0.24798225	0.15907087	0.125693231130823
RP11-67A1.4	-0.094846286	0.060841417	0.125700750373658
ARHGEF5	-0.11496630000000001	0.073759155	0.125756711442052
CWF19L2	-0.20938079	0.13434534	0.12579077707492
FAM111A-DT	-0.21904806	0.14055673	0.12581307887868498
MACF1	-0.33173363	0.21287593	0.125834020541295
FAM95C	-0.165265	0.10608042	0.125932921579121
TAS2R19	-0.23462289999999997	0.15060688	0.125949856982846
RP11-327E2.5	0.24162436	0.14572538	0.12598192675404402
SLC9A7P1	-0.21021990000000002	0.13496207	0.126003452566259
WDR45P1	-0.13513134	0.086773715	0.126082921781385
TIAM2	0.14551081	0.08778187	0.126085272415964
DMD	-0.13859587	0.08901060599999999	0.12613304604106898
RP11-192P3.5	-0.26068676	0.16745152	0.126199450286101
SF3A3P1	0.27406028	0.16540169	0.12625083730296602
TRIM66	-0.14188579	0.091155057	0.126260026159494
MTRES1	0.29167842	0.17607401	0.12633813876850694
TRBV6-5	-0.16451234	0.10573234	0.126401521902354
PSMC3IP	0.28609957	0.17278306	0.126511698526972
PAK4	-0.1841941	0.11843843	0.126576946678495
PAXBP1-AS1	-0.36196593	0.2327737	0.126618630994395
JAK2	-0.30158741	0.19402243	0.126764538738985
RP4-564F22.5	0.24106532	0.14568029	0.126765580057676
RP11-805J14.5	-0.18102012	0.11645919999999998	0.126771492407596
ZNF829	0.30040700000000004	0.18156515	0.126816356877765
ATG9A	0.28862254	0.17445897	0.126852950504256
SCFD1	-0.33515285	0.21568692	0.126884820586375
ADPRS	0.34506294	0.20865318	0.12700036301259
SDF2	0.28653025	0.17327205	0.127028620019865
FHL2	-0.16113131	0.10373793	0.12703447960442998
HCK	-0.38674494	0.24901139	0.127065728281577
ZNF462	-0.11838795	0.07622920400000001	0.12708207173642
GRPEL1	0.40943415	0.24762943	0.127082838413924
CNOT4	-0.41865779	0.26963991	0.127176204309297
CEP95	0.2452956	0.14840363	0.12720598541894698
RPL18AP3	-0.25358566	0.16335404	0.12724414601463602
ABCA5	-0.21742935	0.14007058	0.127264116550678
BCAT1	-0.10949489	0.070543151	0.127291451480641
EXTL3	0.29351009999999994	0.17763044	0.12733188242844998
STX12	-0.24495328	0.15783978	0.127352645151877
LINC00265	-0.24380891	0.1571151	0.12738243945513
CCDC82	-0.28074912	0.18092592	0.12739433090371302
SEZ6L	0.15207422	0.092061902	0.127449205207222
ZBTB25	-0.39246283	0.25305507	0.12759291024566402
ODC1-DT	0.18105415	0.10965447	0.127623919056225
CD79A	0.16058527	0.09726041	0.127635244741155
TFCP2L1	0.11555964	0.069991851	0.12764509225652
ZNF766	0.1855741	0.11244531	0.127810158796392
TNFAIP8	0.40628043	0.24618298	0.12781750422291802
ZNF776	0.20160556	0.12225052	0.12810333440051
CD1C	0.16793717	0.10184806	0.128155585260323
RP11-34P1.1	0.22899246	0.13893254	0.12831565138792
ZNF517	-0.28231976	0.18242218	0.128374335294233
IGHV5-51	-0.15212748	0.098328603	0.12848990904603802
PARP16	0.26587331	0.16140524	0.128551225118203
CAPN10	0.32290901	0.19604028	0.128571396126349
SNX21	-0.23246682	0.15029246	0.12857843262265306
MRPL51	0.25419165	0.15437106	0.12869781996027402
NHS	0.15451808	0.093854582	0.128762688365658
PCED1B	-0.24623058	0.15927265	0.128768302036836
RP5-1091N2.9	-0.27485375	0.17784565	0.128889586252225
ISCU	0.34579858	0.21010658	0.12888992956870302
TRAK1	-0.43095962	0.278862	0.128899119484328
C8orf58	0.27906679	0.16964379	0.12908354813263
PLPP3	-0.16868235	0.1092288	0.12916746136581694
RP11-317B3.2	0.29332755	0.17836743	0.129204221342356
PUS1	0.2908774	0.17690664	0.12926912866274198
SNTB1	-0.26652261	0.17266986	0.129350857965916
HGSNAT	0.34754698	0.21143757	0.129391326176751
KHSRP	-0.33877831	0.21953473	0.12944060837663698
B3GNT8	0.25920315	0.15771755	0.129455957500285
NBDY	0.28290553	0.17215335	0.12948714105809406
ALG12	0.24041303	0.14631564	0.129540497996568
INPP5D	0.41494433	0.25257824	0.12960721904993902
RP1-56K13.3	0.1833477	0.11161882	0.129658013248995
CDC42BPB	-0.15323554	0.099370261	0.129704748666218
NDUFA2	0.31877096	0.19422301	0.12998565024508302
TRIM23	0.25227761	0.15372204	0.130017973237576
RP11-941F15.2	0.27406238	0.16699716	0.130020023729798
RP5-1180E21.5	0.20958409	0.12770989	0.130026007989254
PRKY	0.26925970000000005	0.16414512	0.130199451714137
IRAG1	0.19347920000000002	0.11795088	0.130208815682748
ALPK2	-0.11907408	0.077326651	0.130230710953527
OR52K3P	0.14246591	0.08686975599999999	0.130291551234055
TUBGCP6	0.34265536	0.2089397	0.130296835346636
XKR7	-0.2337042	0.15179998	0.13031048885844698
RP1-102H19.7	-0.24904349	0.16176399	0.130311750250399
KBTBD6	-0.32192741	0.20911079	0.130321877006571
TMIGD2	0.16211769	0.098863262	0.130334278528707
FBXO27	-0.1609916	0.10461374	0.13046490264164398
TCN2	0.17371137	0.10601955	0.130656501987669
ZNF56	0.2501239	0.15266311	0.130675841410687
ARFRP1	0.38508011	0.23506366	0.13072650542699402
ITGAX	-0.20930612	0.13610709	0.13073337680529
NRG1	-0.081958333	0.05330066	0.13076824012454902
RP11-769O8.1	0.24427108	0.14913778	0.13080065663741305
PHC3	-0.32809748	0.21339413	0.130802626811561
PTPRN2-AS1	0.1632409	0.09969135	0.130903771865857
AC008079.10	0.31031671	0.18954918	0.130984396670858
MANEA-DT	-0.22634559	0.14731137	0.131046819375178
FOXP1-IT1	-0.27069542	0.17619806	0.131094868343653
UBTD2	-0.27584869	0.17960120000000002	0.13119624583571
SIAE	-0.22837644	0.14869693	0.13120686190319694
HK1	-0.27004235	0.17587056	0.131301814622845
CD3G	-0.22989223	0.14978402	0.13145638595375
PIK3CA	-0.26101104	0.17008972	0.13152343388070695
PRCP	-0.35201545	0.22940007	0.131534280137694
ELMO1	0.31125134	0.19040876	0.13158716790112102
SH3TC2	0.11932072	0.073019077	0.131719767464182
RP11-360N9.3	0.29918559	0.18309359	0.13173075243606402
GK3P	-0.26101795	0.17020191	0.131759759882392
TEC	-0.16286696	0.10620422	0.131772417935639
STT3B	0.35028937	0.21440758	0.131804707727271
UQCC2	0.25954316	0.15888601	0.131862355823943
MDC1	-0.17311159	0.11291400000000001	0.131869537092842
CKAP4	-0.22041579	0.14377562	0.131887523947658
EIF4H	0.54915156	0.33620595	0.131896355849938
RP11-867O8.9	0.18219403	0.11156289	0.131962766076441
AMBRA1	0.31810817	0.19481287	0.132015218196676
FCGR2A	-0.33843042	0.22085449	0.132054739765553
SCARNA13	-0.17973573	0.11729743	0.132069588875266
UNC13B	-0.18401052	0.12013687	0.132224249722724
HDAC4	-0.21760302	0.14208519	0.132267523507454
MYH7B	0.20771141	0.12730381	0.132325550075562
CTA-113A6.2	-0.26583062	0.17360308	0.13232655333926802
PDZD8	-0.19454559	0.12706963	0.132385134640418
ADAMTSL5	-0.15323146	0.10009441	0.132420899089506
KANSL2	-0.22462181	0.14672873	0.132422080281186
NGRN	-0.236342	0.15439836	0.132455283018274
RP1-34L19.1	-0.22331559	0.14592997	0.13256193879425998
EIF4G1	-0.25754638	0.16831225	0.132591952483722
PHOSPHO1	0.19253547	0.11811168	0.132693912444537
COMMD8	0.23030738	0.14132492	0.13281232684125902
CCDC171	-0.13157009	0.08603563199999999	0.13281704239379302
ARMCX5-GPRASP2	-0.19076307	0.12474534	0.132824705087359
SPHK2	0.34892324	0.21413386	0.132853300236901
HOXA3	0.1656474	0.10165838	0.132856163887511
C16orf86	-0.23553553	0.15406872	0.132935196848695
RP11-46A10.5	0.23861305	0.14649836	0.133021722023696
MED30	0.26399358	0.16211638	0.13310912510808998
XKR4	-0.18574312	0.12158452	0.133200806568851
C7orf31	-0.20005567	0.13095421	0.133203442173754
TMBIM6	0.66638579	0.40933904	0.13322318285898
TMED4	0.53792868	0.33053688	0.13335006415924305
GIGYF1	-0.32213426	0.2109967	0.133436952927002
RP11-226E21.4	-0.25613979	0.16783396	0.13357884132073
ADAM17	-0.22113746	0.1449511	0.133714179178103
ALG11	0.28714056	0.17662045	0.133765974168739
TMEM265	0.16582018	0.10201006	0.133820548903296
CTD-2369P2.8	0.19200226	0.11812949	0.133863327517262
WDR43	0.21729477	0.13371103	0.13392421077497302
MRPL45	0.33426296	0.20576055	0.134068130118654
CEP192	0.25578	0.15745737	0.134088958169916
ACTA2	-0.16175031	0.10614487	0.134142639028531
WIPI1	0.27252542	0.16780337	0.134178745045603
ALAS2	-0.08922382	0.058571088	0.13427143368131
RP11-254F7.2	-0.20473087	0.13442978	0.13436653625251402
TVP23A	-0.26154949	0.17177322	0.134444095568321
CD1D	0.22151120000000002	0.1364954	0.13448246014524498
RP11-7F17.10	0.15239525	0.093928032	0.13457630625360198
MCM5	0.30587749	0.18855982	0.134648308955896
VTI1A	-0.31065195	0.20417285	0.13472383192389398
TMEM51	-0.16804841	0.11045834	0.13475873359271198
BEND3P1	-0.11502061	0.075603798	0.13476207626872
PSMG1	-0.21580506	0.14188141	0.13484538579174002
FAM83G	-0.21175585	0.13927051	0.134984267610718
ZNF496	0.18664985	0.11518685	0.13508673367957902
SP2-AS1	0.31528124	0.19456954	0.13508809358930998
TPM3	-0.43766674	0.28799011	0.135167029163328
CDKAL1	-0.35548496	0.23392236	0.135181366193766
ONECUT2	-0.16193011	0.10658074	0.135268864051364
CZIB	0.35240036	0.21762497	0.135362097326317
PAQR3	0.16655287	0.10287903	0.135457029933864
ZGPAT	0.27755633	0.1714546	0.135478599338948
H2AZ1-DT	0.23673209	0.1462849	0.135612542755729
RP11-709D24.5	-0.27045673	0.17826041	0.135796291290582
NUMA1	-0.37311251	0.2461136	0.136091462558435
PYROXD1	-0.1948568	0.12853989	0.13611463787800698
RP11-632C17__A.1	0.059170832	0.036609606	0.136118683554608
FAM102B	-0.31383986	0.20705859	0.136169369744292
ANXA2	-0.32055459	0.21149354	0.136178058774146
RP5-1092A3.4	0.28051844	0.17359255	0.136195168756207
C1QC	-0.16239519	0.10715293	0.136209267328191
RABGAP1L-DT	-0.19411683	0.12810757	0.136279662780372
RP11-673E1.1	0.13303733	0.08236368	0.13637423146262198
METAP2	-0.15883395	0.10485222	0.136386725184228
RP11-35G9.3	-0.2573219	0.16986959	0.136390720666247
RP11-216B13.1	0.17381429999999998	0.10764752	0.136519655329639
RNF41	0.24449221	0.15143744	0.136565930933552
CCDC138	-0.19708073	0.13017065	0.136591523140106
STX16-NPEPL1	-0.22464343	0.14843447	0.136741854996029
ARHGEF3	-0.38740041	0.2560121	0.136793737460485
COA1	0.41659373	0.25821193	0.136840955939899
STK38	-0.53711309	0.35519934	0.137061201515565
RUSC1	-0.30416888	0.20115304	0.13706592673427098
WIPI2	0.39154295	0.24283604	0.137092735099282
ARV1	-0.2679062	0.17721828	0.137165565173194
CD40	0.22674009999999997	0.14066591	0.137210970033969
NBR2	-0.22564173	0.14931863	0.137313271566628
ADD3-AS1	-0.19333878	0.12796206	0.137372500925471
C15orf40	0.29769595	0.18477385	0.137404135796237
CITED4	-0.200261	0.13259743	0.137526984765733
TMCC1	0.21415194	0.13296991	0.13755705075439098
CTB-85C5.2	-0.21209367	0.14046059	0.137604094487611
OTP	0.22014547	0.13672007	0.137642173313856
MT-ND3	0.19178096	0.11913797	0.137756278753042
RSRC2	-0.30450059	0.20177424	0.137823853869504
DCAF4L1	-0.24762964	0.16411561	0.13788492389558402
TOMM7	-0.19030657	0.12614951	0.137959031169277
RP11-533E19.7	-0.16088201	0.1066463	0.13796475579164005
STT3A	-0.2616214	0.17342692	0.137969081580249
PPCS	0.39895047	0.24801051	0.138042686260245
UTS2R	-0.24978587	0.16563538	0.13809358568272698
ACBD5	-0.35417312	0.23487487	0.138124929697757
TMEM74B	0.23743347	0.14764637	0.138164023237561
PRDM4	0.29978318	0.18644408	0.13822064882719698
SLITRK4	-0.16950246	0.11243678	0.13822268873021
MRPL33	-0.23008228	0.15269016	0.138394267037085
SPTSSB	-0.099621231	0.066128208	0.13848819764949602
CWF19L1	-0.26107778	0.17332919	0.13854699637925902
SRCAP	-0.36445175	0.24196637	0.138558559567187
SRGAP2B	0.11989565	0.07463478700000001	0.138591857781871
LINC00900	-0.13772005	0.091443067	0.138592502704879
UGT8	0.17428825	0.10849919	0.13861107764249805
PPP2R1A	-0.31864739	0.21170496	0.138827181482656
BRF2	0.17529525	0.10920327	0.13889890005589
H2AW	0.21187952	0.13200013	0.13891755621931698
PSMB3	0.33237762	0.20713294	0.139041378168586
TMSB15B	-0.20983033	0.13957212	0.139275543338721
MOCS1	0.14601722	0.091053057	0.139297619021359
ITGAL	-0.3124337	0.20784683	0.139324074393823
NPIPA1	0.19867118	0.12395063	0.13950743186351
AP2M1	0.35381974	0.22077055	0.13954988940433302
GLYATL1B	0.22739274	0.14188828	0.13956007891801198
LDLRAP1	0.23170812	0.14461213	0.139647992175144
RUNDC3A	0.11684417	0.072934042	0.139704151487421
MLH3	0.16968378	0.10591733	0.13970740664218895
IGHG3	-0.062914118	0.041906496	0.13980655831364802
EDC3	0.30211623	0.18869209	0.13994524969959804
UBL7	0.27093205	0.16923034	0.139981196871057
KCNAB2	-0.29951226	0.19961716	0.140027054953509
YTHDF2	-0.56815643	0.37868453	0.14005030084708406
RP11-228B15.6	-0.30546367	0.20363788	0.140129149571553
C12orf50	0.20931358	0.13080993	0.140193369272835
RP11-7O11.7	-0.10455131	0.069729758	0.140296547615892
RTN2	-0.15098312	0.10074495	0.140478616906591
RAB5IF	0.37949072	0.23733992	0.14050071050293805
FOXO1	-0.38647671	0.25794125	0.140569258446844
CYP51A1	-0.20377156	0.13606741	0.140757578661311
NRARP	-0.20510063	0.13696617	0.14078917004991298
EPPK1	0.12102279	0.07576323	0.140898285900534
CHI3L2	-0.13740538	0.091797363	0.140948483344357
USP7	-0.29495888	0.19714927	0.14113181299423802
COPRS	0.26955232	0.1688431	0.141133195256665
CARD19	0.30258382	0.18959037	0.141256260662521
LGR6	0.13516617	0.08469429	0.141270948610666
HTRA2	0.30299876	0.1898769	0.141313587858667
NT5C3A	0.23591658	0.14788476	0.14143988405358598
C12orf60	-0.23112528	0.15461394	0.141457189650348
C1orf147	-0.26657344	0.17833362	0.141470602895796
CACNA1C-AS1	0.22556052	0.1414164	0.141507667880215
SLC12A2	-0.19531405	0.13071085	0.14161395444054994
RP11-574K11.24	0.28950017	0.18158084	0.141682117873368
ZNF283	-0.1974809	0.13219801	0.141721773026882
GS1-72M22.1	-0.21590444	0.14454552	0.14176010021973498
DLGAP1-AS2	0.23487708	0.14734925	0.14176353418710402
ETNK1	-0.30851896	0.20655594	0.141771425070015
DNAJC25-GNG10	-0.18671384	0.12501125	0.141786287880121
TSPYL5	-0.16807527	0.11254283	0.141823014265367
RP11-283I3.6	0.37283802	0.23396214	0.141875256245184
SEC61G	-0.20942829	0.14028279	0.141960504212309
MS4A1	0.12497125	0.078448583	0.142016812905639
ZDHHC23	0.18838699	0.11828707	0.142122283354811
NT5C1A	-0.19382145	0.12993271	0.142268964168301
FAM83E	0.15350027	0.096427589	0.14231720402472595
GBX2	-0.21411125	0.14355916	0.142335354742902
OR10AA1P	0.12235413	0.076868146	0.142350934434726
OXSR1	-0.29059062	0.19485984	0.142379146426163
OBSCN	-0.17661903	0.11845206	0.142436331227809
RP11-936I5.5	-0.25950773	0.17406301	0.14248167848936702
CLN5	-0.39584577	0.2656588	0.14269671120035402
SSTR2	-0.17076987	0.11463317	0.142786352971125
SLC29A1	-0.090147075	0.060520661	0.142833470291517
KLRF1	0.15622404	0.098264115	0.14284334504677898
RP11-213G2.3	-0.27052117	0.18164253	0.142890618220546
AC005154.7	-0.27166316	0.18241991	0.14291304093121202
SSR3	-0.31106079999999997	0.20896077	0.143071364510958
PLEKHG3	0.2359475	0.14851449	0.143134151469852
SEPSECS-AS1	-0.11588056	0.07786294099999999	0.143161018948854
UPRT	0.22813715	0.1436085	0.143163325205514
RFX7	-0.33693978	0.22646115	0.143268896082827
PEX1	0.21617055	0.13611358	0.143278075172355
LINC01134	-0.16597293	0.11157673	0.143353450547468
ZNF33A	0.36224602	0.22820865	0.143490521182537
H3C7	-0.16189637	0.10887996	0.14350880857588194
SMIM32	0.23321629	0.14693599999999998	0.143529355871094
IFITM3P6	-0.24459778	0.16453754	0.143599397795637
EBAG9	-0.23975214	0.16128008	0.14360451073465802
RP1-240K6.3	0.26878975	0.16940191	0.14365894346329902
CA2	0.13877737	0.087471924	0.14370121866118
SETP11	-0.17305908	0.11647826	0.143811527736952
SRGN	0.32263174	0.20344158	0.143874967627567
RP11-565F19.2	-0.25085972	0.16888572	0.143910969714077
ZNF83	0.21357774	0.13469618	0.143938411185173
BBS2	-0.21453694	0.14444403	0.14394262196845806
AC024028.1	-0.072331089	0.04870735	0.144006850341892
CHERP	-0.35542216	0.23935716	0.14403577405884802
POLR2F	0.24541895	0.1548247	0.144064933370395
BTG3	-0.18755396	0.1263446	0.144150453437004
MEF2A	-0.22918988	0.15442003	0.144219844089207
LEPROTL1	0.27421989	0.17308736	0.144288066629761
MYEOV	0.16132789	0.10183344	0.144301939545591
CARD14	-0.23322105	0.15721409	0.14441227852574098
ZNF276	0.3595777	0.22703442	0.144414408181665
LRRC1	0.20599501	0.13012008	0.144594315047876
ACAT1	-0.20629913	0.13915339	0.144655888608792
SMTNL1	0.21501379	0.13586779999999998	0.14474943041294902
HAS1	0.17266573	0.10912768	0.14482439130182
IL5RA	-0.080520126	0.054337853	0.144836108639283
RNA5-8SN3	-0.14084169	0.095049682	0.144855249640507
RNA5-8SN1	-0.14084169	0.095049682	0.144855249640507
5_8S_rRNA	-0.14084169	0.095049682	0.144855249640507
RNA5-8SN2	-0.14084169	0.095049682	0.144855249640507
GBP1	0.15949497	0.10081818	0.144884589373454
MRPL17	-0.17726348	0.1196646	0.14496880105770402
TTC30B	0.25914076	0.16383941	0.14497125575495098
SPARC	0.11001303	0.06956044	0.14500519334056694
AMDHD2	0.26685371	0.16872977	0.145005463056585
FZD3	-0.092680406	0.062571447	0.145006242219996
LINC00211	-0.13345263	0.090110207	0.145058646617398
USP43	0.19546944	0.12361348	0.145070886558431
DNAJB6P7	-0.26587103	0.17954463	0.145107450248107
CLEC16A	0.24449511	0.15466173	0.14519098983805098
PATZ1	0.45128784	0.28578871	0.145648678859034
ADGRB2	0.17061936	0.10805038	0.145654931027826
TTC22	0.27029004	0.17117102	0.14565706593619798
LA16c-60D12.1	-0.20521157	0.13883859	0.14583017358116002
CENPCP1	-0.25938249999999996	0.17553051	0.145923083062985
TLR2	-0.17447038	0.11808617	0.14598170451696
RP11-561O23.9	-0.24231282	0.16400967	0.14599580797951
UFC1	-0.33331815	0.22563068	0.146037184825868
CPTP	0.35282203	0.22365897	0.14606909745806698
LINC01694	0.16217666	0.10281215	0.146093451522442
MALSU1	-0.24359901	0.16492959	0.14611243058016102
WEE2-AS1	-0.17036844	0.11536026	0.14615193465331902
DUS1L	0.36229036	0.22972006	0.146175909934693
HERC4	-0.31337903	0.21223868	0.14623046382071395
UBE2G1	-0.27159770000000005	0.18397023	0.146290490419082
RP5-1142A6.2	-0.23592491	0.15981495	0.14631035498443
FGFBP3	0.28470158	0.18060452	0.14636431735950595
SELENON	-0.40782283	0.27629995	0.146369301243859
APLP2	-0.36365446	0.24640608	0.146417105373733
LGALSL	0.11657389	0.073990761	0.146592037407119
RNF175	-0.16073033	0.10897297	0.14664925204967402
TREML4	-0.065649702	0.044513309	0.146681737147891
CTD-3222D19.12	-0.25694178	0.17423315	0.146716738179862
HMBOX1	0.41382422	0.26274181	0.146723545625147
TCAF1	-0.13391218	0.090814003	0.146749676179795
ZNF750	-0.21679245	0.14708311	0.146916819633438
PGP	0.33470158	0.21263517	0.146977023598038
PRIMPOL	-0.21854855	0.14830281	0.146991265217254
KIAA1549	0.21916616	0.13925066	0.14702159878354198
RPS18P9	-0.17890082	0.1214101	0.147028188166842
PTPN4	-0.19391166	0.13160548	0.1470529616254
RHOT1	0.2464422	0.15660029	0.147073197581125
ARSA	0.2732582	0.17365702	0.14711321329234
KLRG1	0.14963997	0.095129004	0.147253677444981
RPS20P31	0.27691522	0.17607161	0.147327851477579
LUC7L	-0.34419751	0.23378257	0.147353804055801
ANKRD33B	-0.16524412	0.11223905	0.147366022664645
ANK1	-0.16687289	0.11334608	0.147368479367252
VSIR	0.46659951	0.2967356	0.14740751191371398
PGPEP1	-0.18895720000000002	0.12836961	0.147438777376934
DSC2	-0.090187765	0.061275208	0.14747333840396398
CBWD3	-0.20339101	0.13821722	0.147557312649294
SYT15	0.11438269	0.07276895900000001	0.147561858652546
CPQ	0.37365578	0.23772469	0.14757793941622102
SETD7	-0.23885617	0.16234291	0.147617166292573
PIBF1	0.16946717	0.10783323	0.147639911113483
PIP4K2B	0.39643706	0.25225842	0.147644151899016
KREMEN1	-0.086368795	0.058709593	0.14766701584903194
PDE8A	-0.18442934	0.12540431	0.14778435158221898
RNASEH2C	0.32912978	0.20960695	0.147997477927116
CHCHD2	0.2891559	0.18420039	0.148113036630471
BLOC1S4	0.34088909	0.21728001	0.14835220081566594
FBXO11	-0.33538307	0.22852268	0.148601457826211
CDC42EP2	0.15905329	0.10146616	0.148710894055129
NPHP1	0.14261369	0.090987523	0.1487514695343
SOCS3	-0.10247347	0.069851034	0.148757926252719
RLF	-0.40299481	0.27471299	0.148774503321569
RNF168	-0.30755739	0.20966808	0.14879836422510098
AC012358.8	-0.21706065	0.14798807	0.148834021481317
ABHD10	-0.22694833	0.15476484	0.14892411756835502
LMO4	0.22456846	0.14335536	0.148987557403404
PIGQ	0.28873013	0.18431398	0.148988492409943
VPS37C	0.29492827	0.18829579	0.14904455275634698
CTDSP1	0.49683891	0.31720882	0.149049815809418
INVS	0.28032607	0.17900332	0.149115442678385
USP12	-0.18585358	0.12681207	0.149145039588932
RNASE6	0.13837429	0.088394142	0.149280168124909
SLC38A9	-0.2101076	0.14342209	0.149312030202791
PORCN	0.24556444	0.15688429	0.14932450867059302
AMY2B	0.27110537	0.17320814	0.14934016877797698
RP11-205M5.3	0.20846682	0.13320978	0.149406859873279
SSB	-0.20818846	0.14219255	0.149534601607615
TMEM164	0.11104276	0.07097791099999999	0.14953623893534698
RFWD3	-0.21029118	0.14366143	0.149624179003963
APOOL	-0.28967774	0.19790509	0.149644737725529
POLR2H	-0.21281457	0.14540156	0.14966814630009806
ARHGAP31	-0.21011213	0.14357053	0.149710252958759
EXD3	-0.23899257	0.16330594	0.149713329019031
AC003991.3	-0.19489091	0.13321088	0.14983156864342906
SMG1P2	-0.08790029699999999	0.06010229900000001	0.149969871520093
TTC24	-0.15375814	0.10513779999999999	0.149988020520857
CREBRF	0.37995450000000003	0.24312895	0.149993102643185
FDPSP2	-0.076348969	0.052215547	0.150056807409592
FCRL2	0.16035715	0.10263436	0.15008935140254098
ATF6	-0.29132817	0.19926491	0.150103664119763
FXR1	0.25846552	0.16543644	0.15011269329249402
FAM221A	0.17415402	0.11148463	0.150163981892672
LOXL3	-0.22291663	0.15251221	0.150206860517325
TMCC1-DT	0.19235032	0.12316916	0.15028757943698098
DNAJC9	-0.24602289	0.16838722	0.150362386587475
CTD-2013N24.2	-0.24683873	0.16901670000000002	0.150528153392339
FLYWCH1	0.14843487	0.095115776	0.15058575042286498
METTL22	-0.29544769	0.20234729	0.150619351164
LINC01410	-0.12715742	0.08710090300000001	0.150677597215349
SPSB1	-0.20219583	0.13850307	0.150683284466589
TBL3	0.24610471	0.15774894	0.150711764282147
CMSS1	-0.13887112	0.095164664	0.15084363655203795
VPS53	0.26999409	0.17312231	0.150859513645939
RABEPK	0.27738314	0.17788409	0.15091605316335402
KRT8P33	0.26918413	0.17263471	0.150937038617176
NDE1	0.32980481	0.21153265	0.150977598343228
PSMB10	0.35986656	0.23085101	0.151045415881065
SPON2	0.10812911	0.069375982	0.151119463746202
SGCD	0.12094391	0.077600808	0.151134724685057
TMEM19	0.15418545	0.09893929	0.151176651146982
CD44	-0.29187195	0.20031709	0.15144525265722195
SDHAF2	0.37619657	0.24165624	0.151621609971199
AATBC	-0.19830467	0.13617365	0.151658626667672
C1orf220	0.20982445	0.13482979999999997	0.151764222496325
ELOA3	-0.10396494	0.071414054	0.15178300170887
CDK2	-0.16439065	0.11293348	0.151827483707667
RP11-158I9.5	0.22489801	0.14454306	0.151843850249104
TBX1	-0.15081292	0.10361567	0.151865061888741
CTDSPL2	0.24468314	0.15727489	0.15188641038262302
PQBP1	0.33072624	0.21262622	0.15197675168892902
LRP5L	-0.20475758	0.14071851	0.15197832607697598
MARCHF4	0.23231665	0.14935957	0.151981175929162
DNAJB12	0.42929498	0.27609233	0.152123156658387
AFMID	0.2152875	0.13847628	0.152179685133759
HNRNPLL	-0.19907987	0.13692995	0.15230623486532502
ING4	0.34489054	0.22193695	0.152366491701587
ALS2	-0.24020836	0.16526271	0.152411685955039
BDP1	-0.31566	0.21718269	0.152428928472914
KCTD3	-0.14456292	0.099466635	0.15244247097587602
WASHC5	-0.20410499	0.14045492	0.15249976075734306
NDUFS7	0.3624269	0.23332631	0.15255652639896305
TRIM27	0.29607073	0.19063645	0.152622030825004
ANKRD44-IT1	-0.2553253	0.17576386	0.15263877258669
TNFRSF4	-0.1471301	0.10129544	0.152686807191601
PF4	0.10935919	0.070453672	0.15285405321789902
NUDCD2	0.15216424	0.098033772	0.15286849338893202
SEC14L2	0.18751783	0.12081765	0.152892595781115
IFT74	-0.14916514	0.10279255	0.15305739152997
SERTAD1	-0.27118908	0.18690469	0.153106432987318
SVBP	-0.16923965	0.11669036	0.153275331868421
FOXK1	-0.33574051	0.23151773	0.15331888489605802
PDF	-0.19677394	0.13569269	0.153326515327045
MMUT	-0.25810812	0.17800129	0.15335634167668202
MARCKSL1P1	0.25031589	0.1614566	0.15336085783846098
EMC3-AS1	0.14937088	0.096350668	0.15338176201332698
MARK1	-0.17498474	0.12069268	0.153410492023996
ESD	-0.29278217	0.20199373	0.15351335729315302
CLEC12A	-0.063209237	0.043620988	0.153624637227388
LINC02649	-0.17222834	0.11889604	0.15375987142956
PSMG3	0.28456929	0.18372852	0.15377256741980402
RCOR1	-0.3219108	0.22228225	0.15385727051914402
LRRC8C	-0.31398853	0.21700128	0.154204493889577
SRSF4	-0.35025605	0.24210348	0.154265759833569
CCDC50	-0.14830809	0.10251866	0.15428654735798095
RP11-495F22.1	-0.20902579999999998	0.1444935	0.15429602768725198
DIAPH2	-0.31232932	0.21597266	0.154422085440947
APTR	0.27495009	0.17779544	0.15443648261081105
SPIRE1	0.16398347	0.10606603	0.154543776744308
RP11-139H15.5	-0.22495269	0.1556394	0.154644214921764
CDHR5	-0.16485318	0.11407375	0.154699279107622
PLAUR	0.25376435	0.16422945	0.15478315679970994
RTP4	0.2455842	0.15893675	0.15478656032238094
ANKRD36BP2	-0.097409301	0.067432882	0.15486701164451902
SAT1	0.32010561	0.20721291	0.15488426973679598
RUSC2	-0.22143947	0.15332906	0.154957059776637
MAN1B1-DT	0.25145473	0.16285512	0.155098244343234
GTPBP2	0.3650573	0.23647196	0.155173812707459
PTGER2	-0.24099592	0.16698333	0.155226894223719
NAXE	-0.22414748	0.1553101	0.15522910118797
ZNF740	0.26600956	0.17236443	0.155303201137452
CCDC174	0.21031772	0.13631385	0.15541490259933
HSD17B7	0.21102939	0.13681496	0.15553916601541198
IDNK	-0.23381805	0.16215332	0.155579946558721
NPEPPS	-0.30293002	0.21015351	0.155714611285121
TMEM63C	-0.08187594	0.056814812	0.155816609738423
RP11-118E18.4	0.25113799	0.16293163	0.155836352636539
LAPTM5	0.51642512	0.33504643	0.15584092917673598
HAS3	-0.16823911	0.11677659	0.155930215127093
POLH	-0.34143794	0.23714711	0.15618525973418898
RAB40C	0.33629686	0.21853651	0.15653333819239298
AC092171.4	-0.18644826	0.12964011	0.15662260718338902
RAB43	0.34770411	0.22603889	0.156702936093523
DBF4	0.17228267	0.11200096	0.156709631817289
RPAP2	0.12529175	0.081464073	0.156772204979499
RP11-411B10.7	0.24729075	0.16080122	0.156809496054037
TSHR	-0.142078	0.098839728	0.15682866860654998
SLC39A7	0.3623075	0.23566941	0.156951874436327
TM9SF1	0.3205473	0.20850737	0.156955237674574
KLF3	0.42535100000000003	0.27668947	0.15697089626527402
MPRIP-AS1	0.2552564	0.1660685	0.157035452349275
ROBO3	-0.13729232	0.095565349	0.157058668396698
CDC14A	-0.25048588	0.17435633	0.15705891652401502
SPCS1	-0.31670608	0.22045307	0.15706378001167598
TLE1	0.12935946	0.084182405	0.157146415294854
RAB3IP	-0.15627241	0.10886738	0.157391908525642
RP11-131M11.3	0.30069207	0.19581769	0.157449221009519
TAF3	-0.38853925	0.27073933	0.157485147196166
NAB1	0.29190131	0.19015766	0.157595184393086
CLCN4	0.1101942	0.071786337	0.157600405111055
DUSP12	0.24801877	0.16162793	0.15774741048162
RGL3	0.14657481	0.095542755	0.157852701359518
HSPA4	0.24993678	0.16291787	0.157852818518402
MYOSLID	0.19055739	0.124234	0.15792806333622
KLK3	0.23528512	0.15344693	0.15807542997482998
STAP1	0.23163219	0.15106586	0.15807905453124
SLC46A2	0.18877814	0.12312738	0.158114196464835
NFE2L1	-0.23637383	0.1650232	0.15825116438582
SERPING1	0.12447664	0.08121554	0.15826089091224202
PSPC1	0.40205369	0.262326	0.158266839356373
PWP2	-0.076607555	0.053486141	0.158273407055428
BTNL9	-0.10638746	0.074289787	0.15833723427130802
DDIT4	0.12324379	0.08042775099999999	0.158349547688329
LRRTM2	-0.15888536	0.11098459	0.158466851407031
TCF3P1	-0.22104393	0.15443122	0.15853873570164098
ATP1A1	-0.35341359	0.2470301	0.158733204150158
MRPL22	0.18412665	0.12030041	0.158854092000506
MYD88	-0.38996803	0.27267326	0.158869214823711
SUGT1	-0.19372907	0.13548137	0.158935178777413
SLC39A1	0.38866125	0.25407249	0.159087890712387
SNORD17	-0.13331312	0.093269873	0.159105375406273
USP25	0.29435562	0.19248702	0.159229383036806
PHACTR4	-0.23886669	0.16717020000000002	0.159230256376311
SLC1A4	-0.21555591	0.15087645	0.15928424252887602
VPS16	0.31679781	0.20720528	0.15931817703294598
GRIN2A	0.15211603	0.09950177	0.159355058124871
NIBAN1	-0.23989996	0.16794571	0.15935581268499402
NDEL1	0.44326226	0.28999852	0.159433609255303
IGSF6	0.25810865	0.16886611	0.15943849747331398
RP1-197B17.7	0.1556546	0.10184429	0.159472995207208
RP11-295K3.1	-0.13800312	0.096642309	0.15948529394301406
RP1-197B17.3	0.17575589	0.11500653	0.15951059969133802
TGM2	-0.14788283	0.10357822	0.159552330202314
DRAIC	-0.14759991	0.10339872	0.159625017485927
KAT2B	-0.22017352	0.15424464	0.159639805028067
DDX28	0.33815539	0.22143514	0.15982588902101
ATXN7	-0.35238086	0.24699517	0.159854284454662
DENND10	-0.29052252	0.20366083	0.15990213897429
PAPSS1	-0.14775672	0.10359151	0.15994782239915198
ETV7	0.11727142	0.07681508	0.159949132572228
OTUD1	-0.29794955	0.20893265	0.16002826902037198
AL136419.6	0.27540667	0.18045354	0.16008487221249
ATP5PO	-0.29183846	0.20468866	0.160109669957038
SNORA14B	-0.15519542	0.10885207	0.160115740872581
PRKCB	-0.32256592	0.22626971	0.160162316843606
GZMA	0.20255852	0.13278138	0.160279408486185
RP11-34A14.3	-0.23210268	0.16286798	0.160299432666025
RNF31	0.31439933	0.20612972	0.16035130374263298
CYB5D1	-0.19251655	0.13512647	0.16040794865418398
H3C8	-0.11589105	0.081354249	0.160461822234275
DSN1	-0.22503007	0.15797588	0.160480319060176
PNMA2	-0.13185634	0.092566521	0.160482833954237
ATP6V1C1	-0.24850975	0.17448972	0.160551120379194
TBC1D10C	0.48065444	0.31528686	0.16056406015317998
MIR223HG	0.27563763	0.18080714	0.16056819989172502
CR1L	0.199709	0.13101775	0.160623339317084
LAP3	0.17174627	0.11267746	0.160640483406146
LPAL2	0.19886069	0.13047533	0.16067005139672302
MROH1	-0.29131137	0.20461506	0.160694061516778
SETD5	-0.26881039	0.18882897	0.160733497593917
SNX8	-0.12600682	0.088515719	0.160737002695306
NFYC	0.43905803	0.28814059	0.160772638548835
MOB1A	-0.36320722	0.25519809	0.160826838989831
RAB37	0.25594918	0.16800389	0.160855327883647
NUDT6	-0.16889496	0.1186849	0.160878785712076
SCRT2	0.16565461	0.10876651	0.160980850115911
MMRN2	0.16119557	0.10584249	0.16099606164988098
ZNF558	-0.17261231	0.12134557	0.161040070115205
KPNB1	0.30644997	0.20129791	0.16116812837292
FUBP3	-0.17696184	0.12446617	0.161244437895348
GFPT1	-0.14904889	0.10483427	0.16124703643976998
AMN	-0.15427674	0.10854875	0.16138657027508
GMEB2	0.44447896	0.2921258	0.161406314053061
HSD17B11	0.37306285	0.24518923	0.16140700060315802
RP11-752G15.7	-0.22728976	0.15993883	0.16143283832682698
APBB1IP	-0.3259881	0.22951088	0.161644754181915
ZNF280B	-0.23988803	0.16891085	0.161688929684356
MOBP	0.18971569	0.12477215	0.161701181098076
CD36	-0.15923623	0.11214557	0.16177400800265698
C5orf66	0.26152469	0.17202899	0.161775526871636
HSD17B10	0.30781590000000003	0.20254655	0.161920078343555
CDYL2	-0.1196385	0.084332046	0.16212966626579994
PSD4	0.30425432	0.20033957	0.16221578457044694
HCFC1R1	0.25889650000000003	0.17049688	0.162275990985005
AHCYL2	0.20834121	0.13720804	0.16229011222580805
MBOAT4	0.25210543	0.16607711	0.162413158081131
NPEPL1	0.3394345	0.22361284	0.162426340212452
HIF1A	0.22167618	0.14604229999999999	0.162445226389999
RP11-326F6.1	-0.27404766	0.19333704	0.16247238670072595
SH2D1B	0.092112983	0.06069145400000001	0.16249223670175306
BNIPL	-0.16011892	0.11298622	0.162560012128828
SLAMF6	0.33251636	0.21912804	0.162570434730776
WAKMAR2	0.19954835	0.13151425	0.16261015023446698
TNS3	-0.18435669	0.13011093	0.16262728053043
POLR2C	0.34267015	0.22588493	0.162696439056132
GPRC5B	-0.14013789999999998	0.098929692	0.16273578769685598
ADGRG3	0.17889381	0.11793647	0.162738289679932
NFKBIZ	-0.21430005	0.15140909	0.16307086109491695
NREP	-0.20343895	0.14373635	0.163073503243052
PARP3	-0.19053545	0.13462716	0.16309630551159698
RBP5	-0.13828488	0.097711328	0.163108774105841
SHISA8	0.15579951	0.10280872	0.163149496079762
UNC5A	-0.20817467	0.14711817	0.163172525028197
RP11-701H24.4	-0.10964643	0.077490278	0.163185887077233
CSPG5	0.18702111	0.12342351	0.16319294396293
RP11-244H3.5	-0.32260165	0.22800987	0.163217991017843
NEBL	0.047615635	0.031425954	0.163224602760171
LRP6	-0.095895847	0.067791885	0.16330294418217
ZNF441	0.14921223	0.098504496	0.16333747241781502
USP32	-0.29197212	0.20642579	0.163344723012221
TRAPPC2B	0.20776574	0.13716802	0.163364843067104
STXBP5	-0.20689011	0.14631297	0.16345744818145094
JADE3	0.12650737	0.083548313	0.163507957051042
ACTR2	-0.47048973	0.332793	0.16353316813993202
IST1	0.28915432	0.19099778	0.163584886645078
RP11-173D3.4	-0.16825253	0.11903063	0.163601570987738
FAM157A	-0.13970483	0.098848927	0.163660906163054
CARD8	0.406256	0.26844438	0.163741110444729
TET2	-0.31727909	0.22455342	0.163771065267412
MFSD1	0.33195696	0.21945451	0.163949838311583
AHI1	-0.12651486	0.089602263	0.16405122848367998
RP5-894A10.6	0.25915487	0.17140041	0.164140156565959
ANO8	-0.18672085	0.13229351	0.164208881576479
TMPRSS4	0.14477821	0.095771174	0.164219555914808
TNFAIP1	-0.17899999	0.12683503	0.164246835595623
RCC2	-0.29106978	0.20625941	0.16427534975984806
CRACR2A	0.30957999	0.20487474	0.164404139730941
TENT5A	0.27180456	0.17995417	0.16459455988230806
AP002954.4	-0.1267402	0.08988562300000001	0.16461207528944194
FAM215B	0.12977826	0.08595483599999999	0.164758462648826
RUVBL2	-0.23099865	0.16389105	0.164771481093933
NPIPA9	0.070292043	0.046561720999999986	0.164813211217776
CUL4B	0.37090301	0.24571441	0.164860850683702
BBS12	-0.23705766	0.16827218	0.164970909325292
PTRH2	0.25789941	0.17091654	0.165025151205085
RP11-65L3.2	0.20829499	0.13806015	0.16508122065609698
SLC25A36	0.20855459	0.13823707	0.165096545835709
RP11-439A17.9	-0.12328564	0.08754167	0.165106063768252
TUBB1	0.12841336	0.085165735	0.165347901756584
POLR3D	-0.29549834	0.20995025	0.16534929558605402
ZDHHC8	-0.28670937	0.20371517	0.165368199759028
EVX2	0.22533017	0.14946103	0.165402158853166
MMP25	0.11926359	0.079111396	0.16542483003265
CEP68	-0.42965783	0.30537432	0.165488726564948
NCOR2	-0.31991457	0.22739034	0.16551522494884
ZDHHC5	0.47367867	0.31430531	0.165562429027375
HSPBAP1	-0.23371876	0.1661632	0.16561229230813798
INO80B	0.39490234	0.26206585	0.16561559791851094
GART	0.29840889	0.19805072	0.165659832656618
PGRMC1	0.19141082	0.12705122	0.16570787302077694
DLD	-0.17752129	0.12624093	0.165714235064202
RBM27	-0.15965193	0.11355783	0.165801792133187
AP2S1	0.30868245	0.20493708	0.165804772001684
ZNHIT3	0.24799709	0.16465054	0.165812796009236
CCND2	-0.28002701	0.19918673	0.165818335504044
NAGLU	0.24536841	0.16299968	0.166066166575627
PCDHGA7	0.15323710000000001	0.10180672	0.166110921513825
FZD1	-0.18593898	0.13235757	0.16611727522803302
ASH2L	0.2478765	0.16472268	0.166217273597142
GIMAP6	0.36438642	0.24216795	0.16625401723172795
TANC2	-0.15656771	0.11148854	0.16625811851982
POLL	0.25397585	0.16884609	0.166399289875715
THAP3	-0.25776422	0.18364365	0.166470147190338
ST3GAL2	-0.25533642	0.18193827	0.166524765678789
ARID1A	-0.34133788	0.24330342	0.166668304027664
TRIM5	0.28730476	0.19112933	0.16668772317116598
PXDN	0.11287960000000001	0.075097795	0.166715159674152
CPNE2	0.23192029	0.15431259	0.16676651871382905
RRAGC	0.31966753	0.21274334	0.166862228632827
SNRNP25	0.21860158	0.14550426	0.16692780357683
PAFAH1B3	0.23090552	0.15370494	0.166959213906229
NAXD	0.28403327	0.18907675	0.16697476618733406
SPEN	-0.29413368	0.20982038	0.166987862477156
CTB-193M12.3	-0.22058462	0.15739678	0.167098822669578
LCLAT1	0.14269191	0.095020576	0.167125635968827
FTH1P10	-0.21275817	0.15184959	0.167199459160496
CBX7	0.37288144	0.24844012	0.167360670335095
CEBPB-AS1	0.22792064	0.15189974	0.16748439268524404
AC016907.3	0.18802049999999998	0.12531286	0.167501645539883
RP11-56M3.2	0.26483293	0.17651129999999998	0.167511848181603
CS	-0.36106322	0.25789627	0.16751489860842805
C21orf91	-0.19913417	0.14223715	0.167520031331381
CELF6	0.17659566	0.11770597	0.167529974494948
PLEKHG2	-0.14581597	0.10416231	0.167556143978189
ERAP2	0.1022505	0.068162033	0.167589254324979
MAFB	-0.18410817	0.13155245	0.167669709932821
ABCB10P1	0.1912636	0.12755385	0.167775457402094
SCAI	-0.12746622	0.091105488	0.16778635060140806
C1D	0.15559797	0.10379118	0.167871873839145
CCDC121	0.19293020000000002	0.12869725	0.167884536581183
RP11-334C17.3	0.23287793	0.15540403	0.168051382681194
ZNF141	-0.17291558	0.12369512	0.16813479371183498
MAGI1	0.150275	0.10031641	0.16820453096205498
DNAAF5	-0.19243665	0.13769677	0.16824586101431602
TASOR	0.30087547	0.20087029	0.16824877364816598
OSBP2	0.11962639	0.07987459599999999	0.168302185697085
AGBL2	0.16255792	0.10854082	0.168305528763057
DNMBP-AS1	0.16778877	0.11203845	0.168324990487708
CA4	-0.16032377	0.11478411	0.16848013404170006
CTD-2666L21.2	0.28081367	0.18767675	0.168718114935073
MED29	0.29723539	0.19869087	0.16880444844255998
SIRPB1	0.16853625	0.11267619999999999	0.168866754044423
ZNF544	0.18549081	0.12402197	0.168904642652995
SFMBT2	-0.22720509	0.16283862	0.16891093898421
CACNA1G	-0.19155973	0.13730656	0.16895609061043804
PHRF1	-0.31241244	0.22394071	0.168972787046767
RP11-20B24.4	-0.143061	0.10254853	0.168976074530072
FLOT1	-0.22650323	0.16236484	0.16898494896059804
UGCG	-0.15999546	0.11470606	0.169042790036942
ADRB2	-0.21146508	0.15160884	0.16904958767889902
COLGALT1	-0.37067753	0.26583961	0.16917979868754998
TMEM176A	-0.038918237	0.027916488	0.169259491153921
DEPDC5	-0.22459189999999998	0.16111488	0.16929163616138398
CD96	0.28916676	0.19351755	0.16930612694938094
LRRC73	0.1899293	0.1271191	0.16935368122255898
HSPA4L	-0.17655537	0.12668263	0.169381173745779
RP1-258E1.2	-0.2193817	0.15745232	0.169487794879665
EIF1AD	-0.31079563	0.2230694	0.169503338742336
TRAPPC6A	0.26427340000000005	0.17694166	0.16951385125234195
XKR8	0.26248105	0.175757	0.169552475325154
BAX	-0.33828855	0.24290041	0.16966996293647402
BEAN1-AS1	-0.15909806	0.11430172	0.169904025937555
ICMT	-0.23431972	0.16838025	0.16999353238982998
LST1	0.2645564	0.17734279	0.170040729815823
NDUFS3	0.2643239	0.17718785	0.170042985834079
DMXL2	-0.18314507	0.13164829	0.170124094527982
RP11-393I2.4	0.2536701	0.17008297	0.170138593418574
TUBA1C	-0.25068434	0.18020573	0.17014440302421802
ZNF383	0.17576808	0.11786156	0.17017991877207
HAP1	-0.15990935	0.11496721	0.17020015212168602
FAM110D	0.22165622	0.148662	0.17026926684709806
TRIM69	0.19679604	0.13200086	0.170310309018992
RP11-677M14.8	-0.23353495	0.16796483	0.170357934150366
CCNG2	0.25218853	0.16917566	0.170363346798505
JMJD6	-0.22104264	0.15898878	0.17038067761508302
ME3	-0.12007306	0.086367813	0.170395776999363
CD79B	0.1868042	0.12534089	0.170458525865922
BICD2	-0.40840963	0.29382464	0.17047730006413694
MCPH1	-0.20598056	0.14819333	0.17048696392313098
RP11-798G7.8	0.12194945	0.081848349	0.17058465277682405
OSTC	0.29482712	0.19790139999999998	0.170636924571721
PPP3R1	-0.28468564	0.20489565	0.17064337549632594
SOWAHD	0.23142147	0.15537072	0.170722542743784
TNFSF15	-0.1635357	0.11774496	0.17079772903156898
LINC01347	-0.22746534	0.16378852	0.17083427498305898
RCN1	-0.23966835	0.17258018	0.17084568526045002
PMPCA	0.36425449	0.24466606	0.17092949726103002
HBS1L	-0.21227289	0.15289648	0.17096225319206598
NCAM1-AS1	0.16699761	0.11219802	0.171037587805315
BCL11A	0.27112162	0.18215627	0.171042712881569
CCL5	0.18650127	0.12532066	0.171104759534124
PRKCZ	0.27047497	0.18175251	0.17111745775433
DMTF1	-0.3464757	0.24966404	0.17113353804138
NOP53	-0.33619106	0.24226501	0.171153806606551
DOT1L	-0.29833105	0.21498767	0.171163854412447
GP5	-0.18800394	0.13549518	0.17120357070675102
YES1	0.14710322	0.098876205	0.171235948264254
KCNN2	0.21144329	0.14215532	0.171337422687366
SMG1P1	-0.21034183	0.15166914	0.17140766524020198
EZR	-0.30662189	0.22109907	0.171419255334511
ATP5IF1	0.28708740000000005	0.19304821	0.17142147827163198
MANEAL	0.21596968	0.14522937	0.171431704563363
LRRFIP1P1	-0.20740117	0.14958329	0.17150306950911
CTB-152G17.6	0.38097801	0.25627614	0.171581170910422
RAB13	-0.15500896	0.11184341	0.171675915359092
RP11-700H6.1	0.23193726	0.15607055	0.171726171440547
LACTB	0.21375308	0.14383539	0.17172918611148902
NOB1	0.36693022	0.24691620000000003	0.17174216920059698
TRIM40	0.18669051	0.12563875	0.17177816415062
BCRP2	-0.13055503	0.094227586	0.171800425353462
RP11-666A8.9	0.17232051	0.11600388	0.17191504999466106
CTA-363E6.6	0.15587138	0.10493231	0.171922542953007
RP11-196B3.1	-0.22397273	0.16169989	0.17192425827080302
SLC25A53	0.24431151	0.164476	0.171938610932182
ITGB1P1	-0.16656198	0.12025778	0.17194590403624
CENPF	0.10869046	0.073179534	0.17197899887051904
IGKV1-33	-0.11802268	0.085225824	0.172011045601102
NOL11	-0.24206122	0.17482167	0.172072255961917
DND1	-0.13154701	0.095011418	0.17209584191953398
LCMT2	0.17994939	0.12119664	0.172123969692519
GNL2	-0.21149869	0.15276818	0.172124792993309
JAM3	-0.1255608	0.090694424	0.172126015434132
FLAD1	0.28977153	0.19517644	0.172156097022405
STIP1	-0.27709155	0.20018461	0.17220304204061
RP4-613B23.8	0.21121239999999997	0.14231129999999997	0.172307536917401
LRRFIP2	-0.23381566	0.16897192	0.172330248045871
PRPF18	-0.25621397	0.18516508	0.172344861799577
AXIN2	-0.14544564	0.10514497	0.172470163917344
FRRS1	-0.1110147	0.080297309	0.17269191817775
LMNTD2	-0.18770726	0.13577648	0.172713838549119
INO80	0.18561753	0.12519089	0.172750786200382
CTC-448F2.4	-0.21880338	0.158304	0.17280380694074302
TXLNG	0.35886776	0.24210647	0.172871639080324
EIF4EBP3	0.24435448	0.16485947	0.17289378589566498
RNU4-1	-0.067731388	0.049019696	0.172939958965519
BTBD19	-0.16328496	0.11817663	0.172944528418248
CARD11	-0.23637379	0.17108225	0.172963797954874
UBL4A	0.28093032	0.1895723	0.172978325896548
FICD	0.20535024	0.13858912	0.17303732399780702
NAGA	-0.30950406	0.22408149	0.173091622484993
TMEM18	-0.22614767	0.16373244	0.173094463022454
RUNX2	-0.20610751	0.14925995	0.173196414398145
ACTR6	-0.18000083	0.13035915	0.173213140843306
FAM162A	0.24351081	0.16444149	0.173302553858689
MAGI3	-0.16775071	0.12151751	0.173315698939569
ZNF830	0.27843101	0.18806592	0.17340424822908498
RLIM	-0.38894019	0.28181172	0.17341281563627695
SLC23A3	-0.17548379	0.12715051	0.17341746160282
TMEM144	-0.12948715	0.093826073	0.173432502390885
CTD-2210P15.3	0.20318872	0.13725961	0.173456108904201
ITGA2B	-0.084948534	0.061566742	0.17352169367317002
MUSTN1	-0.18498571	0.13408746	0.17357871396951602
RP11-165M1.1	0.25263125	0.17071168	0.17359228833962806
MAP3K14-AS1	0.2534164	0.17124942	0.173610979573784
RP11-690I21.2	0.25771281	0.17417049	0.173656205673334
TM7SF3	-0.17871549	0.12957038	0.17366803148471802
FBXO9	0.19821167	0.13396629999999998	0.173684660251979
TMEM30BP1	-0.16958044	0.1229789	0.173774353715766
CACHD1	0.14130763	0.095578749	0.17402215907592494
C1RL	-0.26982528	0.19580002	0.17403733769185994
EMSLR	-0.18067539	0.1311851	0.17428148333073906
IFITM2	0.22013738	0.14900371	0.17433752603653
CTD-2006K23.1	-0.080856697	0.05872377400000001	0.17438902018183206
ENPP7P12	0.18091743	0.12247293	0.17439537699849805
CTSC	0.24703133	0.16725358	0.174460718601987
IRF1	0.21057078	0.14258355	0.174509878714029
MT1F	-0.17245775	0.12529453	0.17453385291830498
HNRNPA1P59	-0.26624986	0.19345915	0.174582149069959
KIDINS220	-0.27647701	0.20089393	0.17458971684395902
GPR150	-0.22685636	0.16484925	0.17461672008817494
ARSK	0.21574595	0.14615573	0.17471706382973298
VGLL4	0.23722692	0.1607195	0.17474931505825594
ITGAD	-0.12473658	0.090684232	0.17480995801612895
TMEM176B	-0.033694217	0.024501528	0.17490551606899898
SESN1	0.18076852	0.12251573	0.174918154799675
PTGR2	0.14591168	0.098892234	0.174921323412027
SDCCAG8	-0.18762076	0.13645081	0.174960502147028
F2RL2	-0.22239906	0.1617497	0.174975157092793
CHCHD1	0.26730339	0.18125766	0.17514706362759802
GS1-124K5.4	0.21551554	0.14615631	0.1751954271624
LINC01409	-0.17695234	0.12878729	0.175268345261942
C17orf107	-0.12912371	0.094007487	0.175402224561719
M1AP	0.18761268	0.12729616	0.175415504685239
RP11-190A12.10	-0.12308925	0.089619523	0.17542720256305702
RP5-1148A21.4	0.033452329	0.022699372	0.175450812119592
AC144831.1	-0.19987782	0.14554042	0.17546219099213198
SWI5	0.25044177	0.16994413	0.175463066283727
RP11-162A12.3	-0.26363686	0.19199119	0.17551600406750198
MFN2	-0.15202052	0.11071118	0.17552949501427806
LINC00941	-0.10818854	0.078797552	0.175569950977196
SPEF2	-0.13005062	0.09472355	0.17558344465419698
NUDT14	-0.21852824	0.15927299	0.175860516077458
CTD-2270P14.2	-0.26024872	0.18968376	0.17586721703858
SYNPO	0.15248607	0.1035994	0.17600584428211202
CCDC152	0.19607996	0.13322666	0.17603759156035104
PHF24	0.11080036	0.075299598	0.176133886716638
RP11-455F5.3	0.15305647	0.10402571	0.176172514990841
RP11-763B22.3	0.23124676	0.15719772	0.176256485546351
ZFHX4	-0.12841851	0.093692861	0.176286775603986
WASF1	-0.18381989999999998	0.13418079	0.17649692679280102
LINC00954	-0.15446837	0.11276596	0.17653594355242105
TSSC4	0.31964098	0.21744372	0.176579726846102
RBM38	0.16821175	0.11443262	0.176589141155279
EMX1	0.21597874	0.14695602	0.17667452399974898
UBE2V1	-0.32065318	0.23419697	0.17673497652566394
PDE6D	-0.31118670000000004	0.22728302	0.17673521544156898
LYPD2	0.090096052	0.061319365999999986	0.176793561971189
DACT3	-0.17757569	0.12972697	0.17683202973805498
GTF2IRD2B	-0.18921961	0.13823503	0.176837045863739
SRPRA	0.54103341	0.36828031	0.17685800841112806
PLSCR3	-0.34540655	0.25238389	0.17691301828413605
SHISAL2A	0.26789633	0.18240303	0.17697230990942106
DTHD1	0.12798047	0.08715211099999999	0.17704337313039198
MXD1	0.34246076	0.23324798	0.17711853388188395
RNASEK	0.30570493	0.20824654	0.17718898413713702
GALNT4	-0.17835355	0.13041073	0.177201838885988
TBC1D22B	0.29060845	0.19798307	0.177234839159472
SLC5A4-AS1	-0.07509796	0.054919659	0.177267318481691
EFHC1	-0.17776688	0.13001306	0.17730234427363298
CDK6	-0.14327679	0.10480436	0.17736714059284106
TEF	-0.18220150000000002	0.1332816	0.17738129760693602
MRPS18B	0.23580799	0.16079118	0.177631038529332
CYTH4	-0.28509971	0.20868026	0.17763748356825798
CCR8	-0.14960646	0.10951432	0.17767211497401994
KPNB1-DT	0.20202993	0.13777651	0.177688631922448
ZNF358	0.21515784	0.14678425	0.17785676805709802
RP11-553L6.2	0.16990495	0.11591244	0.177858565253089
NECTIN3	-0.14908823	0.10918784	0.17787450667499802
WSB1	-0.21129387	0.15474707	0.17787897450911302
BBIP1	0.23197254	0.15828652	0.17794463859614104
HS3ST1	-0.099084878	0.07258825	0.177997763537042
MMP9	0.089870473	0.061337316	0.17804836423702602
AC114271.2	0.1929467	0.13169304	0.178066702456065
RP11-275F13.3	-0.24071002	0.17637351	0.17807500223572198
AHDC1	-0.18833655	0.13800164	0.17808509453338395
SDHD	0.24558468	0.16764125	0.178122653686774
GNG10	-0.17930542	0.13140378	0.178147475507268
ARL11	0.26637007	0.18190899	0.17831814335330806
BBS7	-0.14069818	0.10316935	0.17838610520257
RP11-20I23.8	-0.23193212	0.1700818	0.178419574700442
HMGCR	-0.18493511	0.13561998	0.178426644420322
PCBD2	-0.24229504	0.17769238	0.17844591477425198
TRMT9B	-0.14800983	0.10855485	0.17847905721487695
CICP15	-0.091405228	0.067050163	0.178546619058635
FGFRL1	-0.15862118	0.11636563	0.17858010468616395
RP11-589F5.3	-0.11531477	0.08459838900000001	0.178593235689133
TMEM184B	0.25179107	0.17208602	0.17866617592192496
KB-1208A12.3	-0.20678489	0.15173746	0.178686571523923
MAFIP	-0.10308030000000001	0.07563989999999998	0.178687765485728
AC097724.3	0.13937322	0.095266165	0.178722121980737
TACSTD2	0.098831008	0.067570324	0.17882915893152498
RP11-530C5.4	-0.2515449	0.18465899	0.17886098441840698
DDX60L	0.18432516	0.12604236	0.17890069313972898
CPAMD8	-0.12504351	0.09182132	0.178983868145263
PLXNC1	-0.31319023	0.23003912	0.179091041944754
CRLS1	0.17617722	0.12052917	0.17911861129813195
B9D1	0.16226119	0.11101749	0.17915420041073898
MAP3K6	0.14995161	0.10260152	0.17918103429870602
DIS3L2	-0.30995399	0.22774265	0.179239262725037
CASP16P	0.18758953	0.12840405	0.17935449035690804
MYO1G	-0.44867286	0.32979028	0.179394531061125
NEU4	0.15674745	0.10730265	0.179395785589398
FRAT1	0.28174368	0.19288171	0.179423622301434
PLAGL2	-0.28615715	0.21035210000000001	0.179427548315952
PCDHA10	0.20720650000000002	0.14185763	0.17943653106483898
FAM110A	0.25088062	0.17176092	0.17944474894620702
LAMC3	-0.11877932	0.087320568	0.17945984028370002
NME4	0.18227669	0.12480545	0.179491543993498
RINL	0.22091331	0.15129379	0.1795918651111
ZNF433-AS1	0.18891994	0.12938572	0.17960152526072898
ZDHHC12	0.34360221	0.23535824	0.17966881713995006
NR3C1	0.43404879	0.29736984	0.17975683420896202
EPM2A	-0.18147224	0.13351643	0.179796586073757
RP1-29C18.9	-0.081369804	0.05989049	0.179960886355361
RUNDC1	0.39012905	0.26743541	0.18001843399025694
MCUB	-0.18052707	0.13289238	0.18002188137715305
CTD-2517M22.14	0.15440798	0.10585834	0.18006481061806
LARP4B	-0.40725847	0.29984651	0.18009061531841894
FMNL1	-0.44847098	0.33027581	0.18020034583842495
RPSAP58	0.12027892	0.08250914200000001	0.180331712371948
POGLUT3	0.15043618	0.10319676	0.18033293829921496
LYAR	-0.23875621	0.17595384	0.180491943791268
RP11-378J18.8	-0.24443209999999999	0.1801401	0.18049977930267494
DDIAS	-0.14981925	0.11042237	0.180535834335341
CTA-345G4.1	-0.20504351	0.15116354	0.18064373438797696
MAP1S	-0.24474995	0.18050326	0.18079986459760894
RMC1	0.27836776	0.19117996	0.180862202524817
MTF2	-0.25351121	0.18702858	0.180943432507036
IGHE	-0.10484822	0.077367998	0.18103005247084805
RP11-472I20.4	0.26578229	0.18262985	0.181093210357594
SCAF4	-0.43202579	0.31889628	0.181165053019392
GPATCH2	-0.16871319	0.12453751	0.181176047900225
MBD6	-0.33047448	0.24396166	0.18120752748987695
BCDIN3D	0.24696121	0.16974303	0.181215320739743
GLUL	0.26803927	0.18426192	0.18129224711869504
R3HDM2	-0.31212302	0.23048554	0.181337501916412
DHX9	0.28281445	0.19444543	0.181353579945588
LINC02363	-0.14782257	0.10918943	0.181455611111916
CCR4	-0.12377429	0.091432852	0.181486576135862
DAP	0.26531945	0.18247204	0.181489909160078
TRMT2A	-0.26250601	0.19391865	0.18149480700738105
TPGS1	-0.27611334	0.20401096	0.18157790364824694
PACRG-AS1	0.19562267	0.1345915	0.181668033119262
ATPAF2	0.23498013	0.16169901	0.18174897384386604
LINC01001	-0.15366015	0.11359258	0.181793580434144
COQ4	-0.34364654	0.25406973	0.18184423142662
TMTC2	-0.19652673	0.14534933	0.181990070667818
NAP1L3	0.24452757	0.16842333	0.182163520819412
JUNB	-0.32961427	0.24388543	0.182172789547767
MRRF	-0.21372828	0.15818402	0.18228991721078694
PARD3	0.15235844	0.10498767	0.182369104698774
RP11-4O1.2	-0.21531571	0.15939036	0.182373046578907
NCK2	0.3129264	0.21564124	0.182387693636976
RP6-109B7.4	0.26338935	0.18151926	0.182424036323913
MACROH2A2	0.17900927	0.12337575	0.182455066087398
TRIM35	-0.24673663	0.18270757	0.182505547857584
CRYZP1	-0.23454689	0.17373759	0.18264258680698606
TBC1D8B	-0.16235643	0.12032022	0.182841588209828
NEURL1	-0.11288512	0.083659447	0.182850480232917
CTD-2515O10.6	0.18089339	0.12479472	0.182892104679901
RPS2P46	-0.242536	0.17977518	0.182923522967423
H2AJ	0.21277267	0.14679849	0.18292573330391895
CCDC122	-0.094146961	0.06979389700000001	0.18297947315609
SCAMP5	-0.11397585	0.084511549	0.183068911192
VTI1B	0.25441063	0.1755924	0.18309753971604295
HDAC3	-0.31997559	0.23727587	0.183101426972363
SOX6	0.14868425	0.10262636	0.183122054751232
RIPOR1	-0.28408540000000004	0.21068626	0.183150565703453
RP11-517B11.7	0.24963131	0.17232119	0.18316972325708605
EHD4	-0.26828473	0.19903431	0.18329113448788106
MMGT1	-0.20276688	0.15043883	0.18332119716918
TSC22D3	0.16019429	0.11062480000000001	0.18334277533281695
METTL7A	-0.20768946	0.15410922	0.183370983448236
NUP153	-0.43579332	0.32342156	0.183443106338594
CDC34	0.24307916	0.16790038	0.18344557569923606
LINC01355	-0.28207297	0.20935741	0.18348048729871694
RP1-168P16.3	-0.22580824	0.16766866	0.18366054370219895
OIP5-AS1	-0.30234973	0.2245073	0.183669094157474
SUMF2	-0.29613775	0.21991199	0.18370237787455496
AC008746.12	-0.24322279	0.18067976	0.18384833115840804
RP5-1126H10.2	-0.23454057	0.17426279	0.18392755078762
MAP7D3	-0.15298708	0.11366907	0.183928413173747
TOP2A	0.13272202	0.09181459	0.184140031920629
CCPG1	-0.26987222	0.20063962	0.18419199864079006
PZP	0.12016485	0.083160531	0.18431888318269
ST6GALNAC2	0.17706572	0.12257192	0.184440924044394
APP	-0.22103012	0.16442982	0.184455367100851
RIPOR2	-0.34524770000000005	0.25685745	0.184486764952063
LINC01597	-0.13185603	0.098121719	0.18458778587250305
CLIP3	-0.10592249999999999	0.078833105	0.184641611459992
SMCR5	0.25254013	0.17490235	0.18465929674425
SLC9A3-AS1	0.12220052	0.084654334	0.18477535214876895
PIGG	-0.31087768	0.23145187	0.184788409953035
MTMR11	-0.17520045	0.13043973	0.184791833448013
LDOC1	0.1325045	0.091805998	0.18484260020944604
SAXO2	-0.07623533	0.05677473	0.18491274185534895
RP11-252A24.5	-0.17509224	0.13039819	0.184918481235244
APOBR	-0.26389372	0.19661556	0.18509791297939696
LINC01284	-0.20636437	0.15376646	0.18513501662379
RP11-983P16.4	-0.18038284	0.13441415	0.18515729265708
LINC02495	-0.18035249	0.13440008	0.18518422554194
PIN4	-0.20271069	0.15108737	0.18525645078400305
RP11-645C24.5	-0.17375317	0.12951214	0.185282048022559
NEMP2	-0.16477923	0.12283068	0.185308012895514
FBXO33	0.20324834	0.14096836	0.185318205911474
SPRY3	-0.17155244	0.12788731	0.185333523207086
KRT18P4	0.24645419	0.17101527	0.185531992357493
RP11-563N6.7	-0.2033158	0.15165737	0.18558884116974306
EPS8L2	-0.16412866	0.12242731	0.18559028696201
CYB5B	0.1949329	0.13528692	0.185607447325786
TMEM92	0.14028201	0.097361155	0.185621115338571
VPS52	-0.33800032	0.25219311	0.185709487143558
MSL1	-0.33307844	0.24856736	0.185788965586683
KRT1	-0.059106906	0.044120412000000005	0.185890200743946
KDELR3	0.27035128	0.18775309	0.18590936023560106
CNPPD1	-0.20982911	0.15663685	0.185916420464814
CHAMP1	-0.23529079	0.17565916	0.185953178959138
OTULIN-DT	-0.22127492	0.16521925	0.186014242613992
PDP1	-0.18869257	0.14091773	0.186094645053135
VDAC2	0.31372115	0.21797655	0.186126796748574
PSD	-0.17089602	0.12766902	0.186233976751347
SELENOI	-0.11049262	0.082546458	0.186245325262598
FXYD2	0.15858416	0.11021739	0.18625724272780805
SLC6A6	0.38827209999999995	0.26993215	0.186391686186552
PIANP	0.18711308	0.13011638	0.18650652144172605
LINC-PINT	-0.32304788	0.24153781	0.186590113742114
AVPR1A	0.10284433	0.071539447	0.186650767246432
EPB41L4A-AS1	0.12184347	0.084776799	0.18676581038438894
RIMBP2	-0.08957477400000001	0.06700223	0.18677116042260894
DYSF	-0.18610301	0.13921982	0.186814275169401
ADPGK	0.35930865	0.25002916	0.186816459013026
RP3-329E20.2	0.23440378	0.16319091	0.187035361095228
NOS1AP	-0.10790003	0.080768012	0.187078353808272
MAP3K1	-0.34072995	0.25505187	0.187078719499663
CETP	0.21619863	0.15053702	0.187097355968074
FGR	0.31781387	0.22135686	0.18723376145691895
PCDHGB2	0.13327947	0.092845223	0.187313831741316
TMEM70	-0.16145351	0.12095412	0.18742582067711305
LA16c-60D12.2	-0.21784298	0.16320538	0.18744316421233495
KIAA1143	0.34734889	0.24204327	0.187451319879026
TENT4B	0.27138714	0.18913064	0.18749920001922896
EMG1	0.28991847	0.20212784	0.187686018935552
DUSP1	0.16556958	0.11543878	0.187708027687547
H2BC13	-0.15402888	0.11549744	0.1878143325974
GGPS1	0.2923368	0.20387118	0.187814476754014
BNC2	0.095245656	0.06645148599999999	0.188011449470871
ZNF90	0.15142654	0.1056565	0.188048005910538
RAB7A	0.44629748	0.31143911	0.18810533936988
CTD-2376I20.1	-0.21619179	0.16222598	0.188118797670416
MKLN1-AS	-0.22346316	0.16769364	0.18814763703365095
THUMPD1	-0.19792871	0.14856817	0.18825176527946105
UBC	0.34033499	0.23761955	0.18834419100799105
ILKAP	0.29042302	0.20283184	0.188480633246272
MPDU1	0.28808476	0.20120737	0.188500120320899
RALGAPA1P1	-0.18792281	0.14115384	0.188541937109293
MAP7	0.15161558	0.10594168	0.188710274800613
AC141586.5	-0.21076256	0.1583761	0.18872127553655
RPS9	0.29135477	0.203598	0.188740129498122
RP11-798G7.5	0.11673186	0.081581609	0.188794394681871
RP4-671O14.6	0.20253715	0.14155743	0.188820869210978
PGBD4	0.26035747	0.18200431	0.18890902665312
GTF2F1	0.36328207	0.2539784	0.188952465886982
EEF1A1P4	-0.26463263	0.19902782	0.18908817823178894
IL10RB-DT	-0.22426099	0.16866502	0.189089068680642
DEDD2	0.46048582	0.32207024	0.18914386552546605
DRAP1	0.26280261	0.18386538	0.189287252946712
PRSS33	-0.06628262900000001	0.049875226	0.189298844713334
RPL37A	0.27396871	0.19169531	0.18932970107960295
PSME3	0.33436578	0.23396515	0.189349547211645
FOXO4	0.18355952	0.12846134	0.189419374625988
KLLN	0.23594606	0.16517904	0.18957416545056305
ATF7	-0.28235185	0.21260622	0.189593402239119
SULT1A1	0.096082263	0.067273901	0.189638734791562
NBEAL1	0.16330269	0.11436989999999998	0.189760138591388
LINC02604	0.18499174	0.12958730000000002	0.189856941621326
PIGS	-0.35538135	0.26776972	0.189869759037804
ABTB1	0.31426213	0.22017077	0.189917679053168
ODCP	-0.24263959	0.18286481	0.18996956549017
TIFA	-0.17204039	0.12966065	0.189978699384339
AHSP	-0.11323182	0.085348088	0.190025375427374
VSIG10	-0.090919143	0.068535633	0.19006053324224
PAX5	0.12324547	0.08638945699999999	0.190152356779343
ZNF26	0.18342407	0.12857668	0.19016934521165804
IER5	-0.22850792	0.17233124	0.19025863601523896
RP13-395E19.2	0.14075584	0.098691996	0.190285192686343
C21orf62	-0.18411418	0.13888174	0.190352153299908
TBC1D12	-0.17145428	0.12933872	0.190374051992311
IL1B	-0.16105531	0.12149569	0.190379571836245
LYSMD2	-0.23932543	0.18054419	0.190388265575602
NUP42	-0.20240566	0.15269321	0.190390623163762
IGHG1	-0.044205212	0.033351619	0.190436180911942
MAN1A2	-0.14502522	0.10944343	0.190537159322922
NAMPTP1	-0.048903522000000005	0.036909483	0.19058792699031
GS1-259H13.7	0.23868058	0.16747152	0.190611114652212
PSMD13	0.34498678	0.24215877	0.190794970047851
RP11-793H13.3	-0.13453969	0.10159915	0.190825686135194
LINC00115	-0.17439129	0.13171477	0.190894545011156
MIER2	-0.22834368	0.17246860000000003	0.19090574072652206
RP11-404F10.2	-0.21110898	0.15946398	0.190940007863392
USF2	0.47162035	0.33117437	0.190971010473628
TOM1L2	-0.22055639999999999	0.16661831	0.190986398158161
SLC26A11	-0.20708928	0.15646271	0.191035741755701
BACH2	0.15586989999999998	0.1094869	0.19111460798012
PTEN	0.20884981	0.14672042	0.19117448849344296
TMEM229B	0.29884852	0.20996675	0.19121991566159505
REPS2	0.20454598	0.14371681	0.191238130355154
ARL8B	-0.25427984	0.19226777	0.19137160245973006
SPSB3	0.34625379	0.24342629999999998	0.191509489923824
PARP10	0.25029164	0.17600873	0.191631167859043
RP5-925J7.1	0.12364864	0.086956956	0.19165990573984304
JMJD4	0.29271773	0.20588360000000003	0.191721061112687
RP11-284E5.1	-0.16160805	0.12234154	0.19188000513287895
SNORA81	-0.092350514	0.069920875	0.191935733232704
IGLC2	-0.053376697	0.040417919	0.191989639165594
TMEM117	0.16326441	0.11489999	0.19199199132411104
TRAV38-2DV8	0.17037518	0.11994484	0.192147570671895
KTN1	0.24360408	0.17151089	0.192181377636376
SLC44A2	0.36667051	0.2581584	0.192184708941786
CTB-131B5.2	-0.17245553	0.13066017	0.19222989400834
ANKLE2	-0.33490826	0.25375610000000004	0.19225407046801
FTX	-0.28504587	0.21600635	0.192314319169118
AC074289.1	0.13047422	0.091919377	0.192473203782606
EZH2	-0.22598969	0.17132447	0.192490758170778
RP5-908M14.9	0.26938696	0.18979486	0.192500253071088
GASAL1	-0.1946079	0.14754774	0.192531491973965
ARRDC1-AS1	0.39858402	0.280852	0.192553030453152
CCDC157	0.19497675	0.13738639	0.192556465792778
HNRNPH2	0.30215714	0.21291338	0.192566252688154
NPAT	0.26007456	0.18334936	0.192790546116726
SLC25A17	0.18438121	0.12999427	0.192818163210537
MTND5P24	0.15244909	0.10752003	0.192984764706452
CCDC106	-0.20000725	0.15183624	0.19308145759412296
CASP3	0.22993813	0.16221604	0.19311032147274496
SHQ1	-0.18831435	0.14298036	0.19314391169977
CINP	-0.17603153	0.13367213	0.19320057585737305
PLK3	0.22863732	0.16135571	0.193274269833696
APC	-0.27445152	0.20850543	0.19339926397170604
SAMD12	0.11394934	0.08044754900000001	0.193448220757863
DAP3	-0.28177396	0.21409881	0.193460150925659
CLIP1	-0.27013523	0.20526403	0.193478164650567
RP11-343J18.1	-0.21857670000000004	0.16612466	0.193575513192776
LPAR5	0.23608786	0.16672673	0.193586959779846
PELATON	0.18138612	0.12811332	0.193649287911958
YTHDF3	0.2793036	0.19733722	0.19380043375504105
UBE2Q2	-0.24172727	0.1838396	0.193855191447779
HAL	0.20654351	0.14595088	0.193867076983439
HERC2	-0.15287048	0.11626919	0.19388245905169504
RPL9P32	-0.22885846	0.17409304	0.193954993798927
RGS9BP	0.17264967	0.12205718	0.19408228163556893
IGLC3	-0.053549194	0.04074802	0.194092448344437
RALGPS2	0.16709511	0.11814264	0.194130510698613
HEATR5B	-0.22993964	0.1750024	0.194168127293219
ZEB2-AS1	-0.21609437	0.16448393	0.194217416344258
LRRN4CL	0.21444844	0.15168168	0.194308445306896
PTGFRN	-0.11110562	0.084593239	0.19433563008274896
RP11-104L21.4	0.20309152	0.14366387	0.19435688882835805
RP11-974F13.5	-0.062876662	0.047877456	0.194377118103161
TDRKH	-0.17156246	0.13067985	0.19452023762720205
HIRA	-0.32546807	0.24791897	0.194535083866388
LINC01237	-0.17594911	0.13403122	0.194552404737536
PTCHD4	0.20484909	0.14497909	0.194586258093943
AC131056.3	0.070611952	0.049978963	0.194626359336178
TXNRD2	0.21808602	0.1543614	0.194628330995352
LDB1	0.46723726	0.33082557	0.194788776094721
SQLE	-0.16583886	0.1264111	0.19482936415228
RP11-16G12.1	-0.21792132	0.16614620000000002	0.19492014295726395
KCTD21	-0.21304614	0.16245747	0.194994689028633
SLC6A4	0.14730254	0.10435291	0.19503656294396696
YJEFN3	-0.16793789	0.12808999	0.195094110583237
SLIT2	-0.12076827	0.092126545	0.195158870865576
HJURP	-0.13431781	0.10248648	0.195258868136214
ST8SIA1	-0.10942684	0.08349698400000001	0.195272687760148
ARHGAP12	0.21632127	0.15337071	0.195408235359064
SCNN1A	0.13200165	0.093593907	0.195434890343269
CWC22	0.30976352	0.21965609	0.195482596097781
PSMG4	0.21991578	0.15598284	0.195597123190753
RPAP1	-0.15158781	0.11578046	0.1956925835003
RP11-862L9.2	-0.22017585	0.16817882	0.195722894855762
FADD	0.26185627	0.18583736	0.195863246453413
RP11-203J24.8	-0.22817873	0.17435877	0.19588834666825305
MBD4	-0.22147702	0.16925199	0.195924490551488
ECE1-AS1	0.24595125	0.17462849	0.196072314515144
POP4	-0.1814646	0.13877229	0.196227454162862
KLC1	-0.34565456	0.26438864	0.196316343305834
MMP23B	0.16234781	0.11534068	0.19636040753267
LINC00570	-0.13831789	0.10581118	0.196368561858872
RBPMS2	-0.091128417	0.069719682	0.196416540966074
TUBB3	0.12891657	0.091601786	0.19642353327797304
WIZ	-0.19739954	0.15104762	0.196482151959524
RPUSD3	0.33840934	0.24052227	0.196549215962837
RPP25	0.22590914	0.16057288	0.19657637600245495
FASTKD3	-0.18670361	0.14289984	0.196592492185993
CLEC17A	0.22403649999999997	0.15926464	0.19664277667120106
ANP32B	-0.24485427	0.18743153	0.196647975653853
YBX1	0.19802803	0.14077767	0.19664976005336104
MARS2	0.28300766	0.20123349	0.19675114676814895
FANCL	0.1915505	0.13621193	0.196782960625078
NID1	-0.13070962	0.10010606	0.196864096043007
PALM	-0.12298468	0.094196772	0.196896009971571
RP11-338I21.1	0.2709203	0.19275243	0.197024858363596
PBX4	0.22938903	0.16323019	0.19709911832016505
CD84	-0.19040184	0.14590564	0.197110278463082
RP11-96D1.11	-0.063161213	0.04840727	0.197169017371605
GLIPR1	0.27665124	0.19689322	0.197174243164349
TNFAIP2	0.24281236	0.17281261	0.197181209017258
PYM1	0.26659194	0.18975645	0.19722917369871296
WARS1	0.14964092	0.10652784	0.197296719082147
RP11-467D6.1	0.23333517	0.16612351	0.19733750113941895
COL4A4	-0.12105127	0.092814574	0.19735435331331305
KBTBD7	0.26024718	0.18531223	0.197409303415224
LRRN4	0.22714034	0.16175724	0.19746425154150696
TMEM145	0.17675323	0.12587453	0.197465365863793
ZNF641	-0.1173694	0.09002488	0.19751402307634905
SLC12A6	-0.36942954	0.28339649	0.197568839031132
SRGAP2	0.27272411	0.19427266	0.19759114673343806
GSTO2	-0.18544170000000001	0.14228039999999997	0.19764314765487895
PLXDC1	0.1319529	0.094008092	0.19765334583596494
SCUBE1	-0.1073146	0.082351093	0.197715524447832
WASH3P	-0.16000718	0.12286158	0.197979867553496
SBF2-AS1	-0.15856368	0.12177001	0.19803946789882296
USP42	-0.35167531	0.27011958	0.19811654777382295
MTFP1	0.22314803	0.15917937	0.198239017903298
CORO1A-AS1	0.2700548	0.19269533	0.19837342555042606
EFHC2	0.20509696	0.14636886	0.198448558596394
KATNIP	-0.1836777	0.14119582	0.198465688909974
ZNF624	0.14565488	0.10397476	0.19857004039388
ENO2	-0.21509149	0.16539795	0.19860636772306506
MRS2P2	-0.22971425	0.17675553	0.198883079791744
SLF2	-0.27911007	0.21482784	0.19901239711431895
CHCHD7	-0.22091552	0.17005626	0.199063479013413
TNS2	0.17335898	0.12389077	0.199094690388374
FBXO44	-0.21228139999999998	0.16344482	0.199155877858915
ZNF585A	0.20726033	0.14816655	0.19924622285270105
LIMS1	0.19870014	0.14205434	0.199270175326504
RP11-499F3.2	-0.088296926	0.068023451	0.199408553047809
TEX52	-0.22159135	0.17077223	0.199559261063083
KLHL29	-0.20513473	0.15809949	0.199585981047185
STON2	0.13578963	0.097148774	0.199607308302329
SMIM4	-0.13941833	0.10746701	0.19964972473677606
LINC02861	0.17881589	0.12794831	0.19966923385429505
GPALPP1	0.22194407	0.15883796	0.199757527252143
AC145124.2	0.16844013	0.12054814	0.199761996908731
RP11-57G22.3	-0.17255199	0.13307306	0.199863748274179
AASS	-0.13615209	0.1050499	0.200064178107744
NDFIP1	-0.22680107	0.17502063	0.200136747155228
ARL2BP	0.30846989	0.22094539	0.200145396378262
EMILIN1	-0.17975175	0.13872948	0.20018806730512
TEX264	0.30639172	0.21949718	0.200231001959844
PARG	-0.21991419	0.16976051	0.20027553583182606
LYRM4	-0.19200574	0.14831641	0.20056623241633706
BPGM	-0.12327146	0.095244449	0.20066809155577695
LINC02611	0.20753435	0.14884979	0.200774823780367
MED6	0.26645722	0.19115738	0.20088802536092695
ZNF718	0.18032949	0.12937521	0.200910308228279
RRP9	0.26241051	0.18827002	0.200927121402708
CIITA	0.22124806	0.15875978	0.20099274360778
RBAK	0.24699176	0.1772727	0.201098505141129
PIEZO2	-0.14027354	0.10848939	0.201101409462451
PSTK	0.23247801	0.16689248	0.201201168381963
HLA-DOB	0.13301603	0.095493322	0.20121636681291505
MARCHF8	0.19122663	0.13729947	0.201271690881839
MORN1	0.21516248	0.15449369	0.20129722905136
ATPSCKMT	-0.14161866	0.10958271	0.201311012368102
DUSP8	0.1517985	0.10901224	0.201365579380892
ZNF566	0.14741463	0.10587508	0.201414387838827
CLIP4	0.21266834	0.15282697	0.201676876596371
ALYREF	0.27418397	0.19707262	0.20177057575727306
GALNT6	-0.13397326	0.1037925	0.20183647362648105
SLC25A42	-0.23264736	0.1802432	0.201849378115945
GPR88	0.18632348	0.13395896	0.201899647832121
MANF	0.22804331	0.16400116	0.20203464419495806
RNFT1	-0.25076516	0.1943634	0.2020357282656
TTYH1	-0.16296986	0.12633444	0.202102828457802
CYP7B1	-0.11589924	0.089870794	0.202226290493785
NUB1	0.29685238	0.21361409	0.202314351712776
RP13-20L14.10	-0.22012097	0.17073305	0.202344412153704
CREBL2	-0.29971535	0.23247577	0.202356911072172
ZFP1	0.12136154	0.087356945	0.20245114969759606
SOD3	0.18028643	0.12980576	0.202574544272085
MEA1	0.23652516	0.17030932	0.202607041231162
TNPO3	0.34554855	0.24887324	0.20272347025192305
PMAIP1	0.17937528	0.12919509	0.202738880510345
ZBED3	-0.1408489	0.10938159	0.20287890631273495
TBC1D5	0.29453384	0.21222083	0.202921446581365
LINC01128	0.19721534	0.14211137	0.20295953214605605
RP11-106M3.2	-0.16325781	0.12681107	0.202971332589585
RP11-457M11.5	0.16330332	0.11768406	0.20299669861193695
DHX33	-0.26009064	0.20207019	0.203065700776185
NAIPP3	-0.034061978	0.026468037000000003	0.203140067597801
RP11-28G8.2	-0.20923246	0.16259158	0.203157206639752
LOXL4	0.25577126	0.18440875	0.20322005686123
LCMT1-AS2	-0.28497509	0.22149517	0.20324563137185295
PCF11	0.52112472	0.37577041	0.203275187410154
TWF1	-0.17439395	0.13557295	0.20332994130806506
FMR1	0.27831038	0.20070705	0.20333160895615104
GDF6	-0.16632152	0.12930572	0.20335763313039
RP11-52A20.2	0.23900526	0.17237617	0.203371037717946
EEF1DP2	0.17847498	0.12873128	0.203410931957856
BTD	0.22939359	0.16548351	0.20348288239697
HIPK3	-0.29634441	0.23047881	0.203522748690564
AC006129.3	0.23770307	0.17157364	0.203744338086293
SMO	0.15774115	0.11388821	0.20387170545895106
SMIM11A	-0.10139413	0.078934427	0.20394268508627
CMTM3	0.22994535	0.16608399	0.204054536178767
XCL2	-0.12769080000000002	0.099434833	0.20406815903371806
RP11-566K19.12	0.22986497	0.16603573	0.204082211079067
TRGC1	0.10865602	0.078496428	0.20415490952183604
RHCE	-0.14334588	0.11166457	0.204219667394554
KLHL20	-0.19989841	0.1557242	0.20423629091887
H3P37	-0.18982752	0.14788122	0.20424338011690896
ASCC2	0.25628447	0.1851911	0.204264769678772
RP11-87H9.4	0.23334746	0.16864301	0.204337634024703
TTC4	-0.19742449	0.15383497	0.20434377373328
TM4SF19	-0.12710076	0.099065484	0.20446420831942894
PRNP	0.34473390000000004	0.24922387	0.204489253435944
CTA-384D8.34	0.17921798	0.12957475	0.20452510229723495
RP11-1036E20.9	0.18295182	0.1322854	0.20456439626055
ABCG8	0.21496282	0.15548108	0.20471461459680704
MT-CO2	0.19309386	0.13966611	0.204723654978513
SLC13A4	0.13703985	0.099136737	0.20479411938397105
PRDM15	-0.17185129999999998	0.13406852	0.204864954332879
GRHPR	0.18938901	0.13703361	0.204885534724253
ADSL	0.27118934	0.19622138	0.20488703431687105
TRIM58	-0.12781557	0.099722225	0.204899266013858
RPL12P29	0.21619599	0.15644624	0.20493436662541
PRKCD	-0.35870876	0.27989415	0.20494302698652106
CLDN5	0.13119111	0.094954676	0.20503647984726805
MAD2L1	-0.12471212	0.097332092	0.20503885994377
STAT1	0.19870017	0.14381979	0.205045622767305
ACTR3B	0.16095955	0.11650584	0.20505701207264695
SBF2	-0.20972184	0.16374924	0.205227660830618
TRMT13	-0.16188397	0.12640027	0.205236202268952
EMBP1	-0.13165667	0.10281238	0.205294766728098
TRAV12-2	0.14190701	0.10278397	0.20537127639074695
RRBP1	-0.21968317	0.17167844	0.205612300565238
FRG1HP	0.23123445	0.16759594	0.20568442403477505
FOS	0.15961842	0.11570503	0.205747495384316
SMIM35	-0.18344188	0.14343277	0.205844099541487
TMEM121B	-0.10501902	0.08212019400000001	0.20587631905277695
ZSCAN9	0.22392195	0.16237321	0.205908210115374
THEM5	0.15779855	0.11446409	0.20606900796832106
NUBPL	0.16260692	0.11796652	0.206126951710832
CTD-2224J9.11	-0.21129609	0.16533255	0.206162409387529
WWC2	-0.099388953	0.07778547200000001	0.206256294201481
RP11-399F4.2	-0.10184659	0.07971399700000001	0.20628412443748895
AP2B1	-0.26494425	0.20737324	0.20629430328491105
PCDHGA8	0.13729194	0.099642394	0.206321229844264
SELENOT	0.19274897	0.13990321	0.206360750023944
LIMK2	-0.24026294	0.18808616	0.206366457045281
RNF165	0.08964903199999999	0.065085588	0.20647301150977496
IL23A	-0.21081152	0.16509499	0.206536749304175
LINC00426	0.17388932	0.12627677	0.206593636069354
ZDHHC2	-0.091799779	0.071911641	0.20665534854836
SMN2	0.12513274	0.090890133	0.20669682430075695
MAVS	-0.47673002	0.37348932	0.206703702764247
CTB-47B11.3	-0.24783071	0.19416465	0.20671311387112096
ARL6IP4	-0.2795897	0.21910455	0.20682889024436305
RP11-881M11.4	0.23416164	0.17017115	0.20694005753260106
ZFX	-0.20048561	0.15715652	0.206948489013768
PC	0.12741631	0.092607983	0.206997774548613
SMAD4	0.18786777	0.13654703	0.207004881960014
MYADM	-0.1511671	0.11853946	0.207105777453895
CHRNA4	0.12575147	0.091444087	0.207235405198182
ANKRD24	-0.16083281	0.12616081	0.207250732755061
TGFBR2	0.44669143	0.32484355	0.207261511096314
TFAP2E	0.24530414	0.17842584	0.207355048240237
RP11-2I7.1	0.13090154	0.095216111	0.207368948777823
ZDHHC4P1	0.16433398	0.11954099	0.207394750066388
TMEM245	-0.26129973	0.20504515	0.20741238488057695
SDF2L1	-0.21265596	0.16692952	0.20755829687426705
IL2RB	0.13807988	0.10048464	0.20758987092478
TACC3	0.32500709	0.23651881	0.207593718107887
ENPP5	-0.14934138	0.11724487	0.207616757794562
DCBLD1	-0.11872949	0.093217375	0.207641497782224
ZNF37A	0.13209154	0.096146083	0.20768457179838
NEUROD2	-0.17258707	0.13555707	0.207818224673615
RP11-96D1.9	0.18266007	0.13300015	0.20784947001665696
HEATR3	-0.14217182	0.11168407	0.207882422507505
SNORA54	-0.13393286	0.10521561	0.207897852082932
TRRAP	-0.41248557	0.32408939	0.207961293826189
SMYD4	0.25488676	0.18563799	0.207970055125275
HYAL2	-0.20670656	0.16241262	0.20797080599739606
PPAN-P2RY11	-0.062258192	0.048917704000000006	0.207974880147314
RP11-640N20.4	-0.22250468	0.17482852	0.207978480961148
IRGQ	-0.16471221	0.12944469	0.208064352785234
ARL1	-0.22463735	0.17654874	0.208088737137938
EEF1AKMT2	-0.13469862	0.10589860000000001	0.208234138533028
HOXD8	0.20694199	0.15080514	0.20823927530363295
SUCNR1	0.17560733	0.12797555	0.20825756245641394
RPRD2	0.40327632	0.29399482	0.208423323563423
FAM114A1	-0.11706986	0.092096181	0.20850546158863295
CREB3	0.28191681	0.20561705	0.208641927321576
RP11-875O11.2	0.14450004	0.10539358	0.208650649324045
TWF2	0.4496384	0.32795561	0.208656600942179
GPX7	0.23377056	0.17051301	0.208674040362599
ANKRD11	-0.42492399	0.33443479	0.208710634252524
EIF3G	0.40647997	0.29651612	0.208719084130647
RNF135	-0.23341518	0.18373055	0.208763103851455
TMEM102	-0.27095703	0.21328457	0.208769883289923
LRP11	-0.13038495	0.10264676	0.208829116106504
DOCK4	-0.09673207	0.0761541	0.20883416021080706
ZNF319	-0.16789314	0.13218338	0.20885541565160606
IMMP1L	0.14404414	0.10512728	0.208948064954059
RP3-402G11.25	-0.21003134	0.16544984	0.209095626619752
PTPN18	0.40210244	0.29356555	0.20910957116395495
CLEC4C	-0.10138432	0.079888832	0.209229679981682
F5	-0.12355858	0.097397765	0.209391814451585
ABR	-0.28167819	0.22204759	0.209408726447835
RP11-53B2.1	0.20531708	0.15001508	0.20948095105191294
EEF2KMT	0.20478814	0.14965307	0.209558168293867
RP11-170K4.2	0.17472916	0.12771516	0.209662861452496
SETD4	-0.16855991	0.13298501	0.209767301495528
HNRNPRP1	-0.24403517	0.19255844	0.209829557284877
RP11-549D23.1	0.30407935	0.22238648	0.20992885694808
ZFYVE19	0.21857747	0.15987011	0.20997287683935395
LINC02631	-0.19740878	0.15581958	0.209976268990334
HAND2-AS1	0.17887476	0.13084596	0.21002662071109304
ZC3H12D	-0.18567698	0.14659754	0.210090365647579
TNK2	0.33815645	0.24743	0.210161000050725
MIR762HG	0.24069374	0.17615201	0.210256968923384
CPT1B	-0.11631327	0.091884319	0.21033612618238
RP11-567M16.6	0.23715741	0.17360193	0.21036046797497895
KHK	0.14959593	0.10950608	0.210361131278873
MTCO3P12	-0.12187675	0.096285643	0.210364927102689
ZC3H8	-0.11031538	0.087156668	0.21038904625362306
HLA-DQB1	0.030572194	0.02238215	0.210422934572085
APBA2	0.16587844	0.12148821	0.210607070648177
HSBP1L1	-0.19530283	0.15438072	0.21061109931463504
DNM1P47	0.1289875	0.094472419	0.210621458450923
TMEM242	0.20937482	0.1533497	0.210622634807618
S1PR3	-0.12356769999999999	0.097694762	0.210693688908909
PDCD6IP	-0.25690381	0.20312317	0.21071651106015304
PRPF40B	-0.14949515	0.11820429	0.210733901136232
PRDM16-DT	0.12883306	0.094399236	0.21082167861582105
RP11-364L4.4	0.23308148	0.17084105	0.21097787090574
PER1	0.11389033	0.08349959900000001	0.211101157626928
RP11-323N12.5	-0.07762705	0.061432556	0.211117079320659
TSC22D2	-0.20967177	0.16594018	0.21114343987502104
HLA-DOA	0.14845060000000002	0.10890083	0.21137562520910896
SMIM26	0.24538685	0.18006017	0.211503353939374
PDE7A	0.38491239	0.28248254	0.21157247166737106
RP11-550O8.2	0.24579811	0.18039072	0.21157893747711495
FAM153CP	-0.094735076	0.075070784	0.211697828642797
APPL2	0.27094284	0.19890544	0.211724414953614
HEIH	0.27318627	0.20066365	0.21198727968085695
UNC5CL	-0.16590736	0.13155908	0.21199615777533104
NOTCH4	-0.17107797	0.13566332	0.212009459967493
ANKRD55	0.1332683	0.097899219	0.212033683049384
PPA1	-0.16976609	0.13465304	0.212107420588792
RN7SKP78	-0.20871783	0.16558479	0.212204198402763
COX5A	0.26318012	0.19340922	0.212221170368578
PRSS57	0.13209766	0.09710216	0.212340928256796
KDM2B	-0.21809578	0.17310119	0.21239833046015
ACOXL	-0.15872573	0.12598396	0.21241365370035295
RP11-290L1.4	-0.18422563	0.1462244	0.212415566563448
INTS3	-0.31118629	0.24700435	0.21243005517157604
STKLD1	0.15950629	0.11727251	0.21243334073471
PDSS1	-0.17973159	0.14268723	0.212507526236548
TRIM39	-0.23711615	0.18824863	0.212517649315496
LANCL1	-0.24463591	0.19425692	0.212604243916064
CTD-2622I13.3	-0.23594924	0.18736722	0.212623223813722
SUSD2	-0.16917257	0.13434322	0.21263414541714
PDE10A	0.16931726	0.12453968	0.21263882704086104
KLRK1	0.18064729999999998	0.13287770000000002	0.212654215768058
UPK3B	-0.15548672	0.12348228	0.2126599736456
RALA	0.24540744	0.18052974	0.212698375996733
RETN	-0.12216996	0.097035689	0.212716369011413
ZSCAN25	0.2592163	0.19071533	0.21276639044717
IMMT	-0.22418959	0.17811049	0.212824674841781
TMEM175	0.28095529999999996	0.20673891	0.212833810683099
ACAP3	-0.20806395	0.16530666	0.21284433561062696
SLC22A15	0.19880793	0.14632742	0.212950746071085
COPG1	-0.28199955	0.22411492	0.212974783959064
MFSD3	0.23828714	0.17540341	0.213000397824276
XRN1	0.14790323	0.10887777	0.213026770762738
IRX4	0.18915189	0.13928653	0.213176380345385
MS4A4A	-0.14431843	0.11476306	0.21323597097838895
NIFK	-0.16924909999999999	0.13459409	0.213255541147239
RP11-101O6.2	-0.22162434	0.17626584	0.213307283757514
USP39	0.28484998	0.2098304	0.213344513282391
GPR160	0.17765222	0.13087254	0.213372618583948
RP11-491F9.1	0.17667711	0.13016053	0.213395697196786
CR1	-0.16385762	0.13037121	0.213473742296585
RP11-160E2.19	0.13151223	0.096907008	0.213494132680083
RGS18	0.16039257	0.11821931	0.213620047162175
APOL6	0.22369803	0.1648812	0.21362531973869894
TRPV1	-0.17478721	0.13913115	0.21367602574054104
SCN9A	-0.10449313	0.08317977	0.213691486154202
ALDH5A1	-0.13185481	0.10497395	0.213747812660007
CEP128	-0.13056519	0.10394795	0.213750795259171
SLC25A37	-0.21644786	0.17232465	0.213756464609637
PLPPR2	0.24864958	0.18332655	0.213766066622218
THAP12	0.29985938	0.22108696	0.213774661900273
DPF2	0.32591878	0.24030257	0.213778538082329
KIAA2013	0.3606065	0.26588179	0.213785100470491
RP11-1149O23.3	0.17083621	0.12596802	0.213812816302302
SHKBP1	-0.16370765	0.1303568	0.213827994160678
ADARB1	-0.18077176	0.14395443	0.21385813475957105
PSMC3	0.26766196	0.19738292	0.213859369903333
NDUFS6	0.26489597	0.19535117	0.213878785196054
AP002884.2	-0.06950196	0.055355724	0.213930129790356
CTD-2369P2.12	-0.22173585	0.17660539	0.213932719770526
N4BP3	0.20121082	0.14841365	0.213968340840552
SLC25A43	-0.18326291	0.14598187	0.213989806301619
BANP	0.24991149	0.18436708	0.214050028890911
C17orf75	0.14394923	0.10621379	0.214131476841819
SYT11	-0.22140693	0.17644234	0.21417960178968895
MCF2L	-0.13108546	0.10446634	0.214189990181927
TMEM186	-0.21351828	0.17016258	0.214197232848614
JADE2	0.35824218	0.26437757	0.21421501566501505
SIGLEC9	-0.26017031	0.20735028	0.214215392638399
SPATS2	-0.14335949	0.11429665	0.21437779340195895
STAC3	-0.1907391	0.15213901	0.214574307702554
ALKBH4	0.21505642	0.15884339	0.214618867650696
TUT4	-0.27334072	0.21805171	0.214629390747834
ELF2	0.39390061	0.29098985	0.214700418622838
PNRC2	0.27694356	0.20458984	0.21470217742829895
LAMTOR5-AS1	0.25642197	0.18944645	0.214744282584436
KCNA3	-0.26430166	0.21094583	0.214848392596964
DNAJC6	0.087980986	0.065019236	0.21487771782204695
ITPKC	0.25130438	0.18575055	0.21496209739083896
LAT2	0.30554938	0.22585399	0.214979961740655
ZNF324	0.2540279	0.18778312	0.215011487981841
ORC6	0.21061495	0.1557051	0.215053700236577
SCLT1	0.22079389	0.16324396	0.21509360921036
DUS3L	0.18606166	0.13760023	0.21521658178329606
RP11-307E17.8	-0.1483718	0.11852805	0.215253010222256
RP11-427L15.2	0.24627993	0.18215719	0.215276876231354
PDZD7	0.14054343	0.10397882	0.21540516425876505
VOPP1	-0.22538898	0.18012392	0.215424478501059
GATC	-0.15342653	0.12263075	0.215485608054298
STK39	-0.19739901	0.15788735	0.21579370510118695
GEMIN2	-0.19760133	0.15805936	0.215822110703364
ANAPC16	0.27643801	0.20470396	0.215837381118024
ST20-MTHFS	0.14907104	0.11038915	0.21584247961298
ADAMTS7P1	-0.080246022	0.064198278	0.215892729234231
RP11-555K12.4	-0.21136649999999998	0.16916275	0.21606411183209695
TBC1D20	0.38737565	0.28699496	0.216071574226911
TIGD7	-0.16113699	0.12898504	0.216140822653292
COX7B	0.17969067	0.13314700000000002	0.216141693723268
MTERF2	0.19967831	0.14803864	0.216403267222667
RP11-264L1.2	0.21232086	0.15741702	0.21641954335843
CCNI	-0.30923687	0.24773256	0.21649414774128306
APOBEC3G	0.26764617	0.19848159	0.21652949389226295
PTPRJ	-0.26595257	0.21309162	0.216565651590255
SERPINB10	-0.1278241	0.10243122	0.21662403856191104
SLC52A2	-0.25356987	0.20326860000000002	0.21677960534118695
C9orf64	-0.22204249	0.17801041	0.216816876188877
CICP16	0.21302798	0.15821426	0.21724315569905706
NAV2	-0.088908191	0.071363472	0.217350658608912
ZNF326	-0.20622784	0.16559127	0.217509305128952
TELO2	0.19661312	0.14610806	0.217520849516518
RAB4B-EGLN2	-0.13008004	0.10445093	0.21752099952697895
RP11-307C12.12	0.20319946	0.15102615	0.2175955194919
RBM44	-0.13441140000000001	0.10794787	0.21759865621560606
TMLHE	-0.19609294	0.15748946	0.21761043348908604
CLPB	0.15298989	0.11373049	0.217688510640485
MIRLET7A1HG	0.17767845	0.13211211	0.217791505857797
LETM1	-0.20449757	0.16432311	0.217835271676909
ZNF425	0.16272893	0.12102339	0.217897795974302
ERVW-1	0.21687581	0.16132084	0.217980090184044
RFFL	0.27212558	0.20241872	0.21798222336878306
RP11-368N21.5	-0.22943024	0.18445187	0.218061160566619
ARCN1	0.40070015	0.29816514	0.21815386064495895
TREX1	0.19132164	0.14238038	0.21820740397799104
KIF2A	-0.22181995	0.17844726	0.21834306616717
DDI2	0.23292841	0.17347125	0.218558391790123
COQ2	-0.22205660000000002	0.17872474	0.21855867780176896
PSMB8-AS1	0.37326084	0.27801489	0.21861408261788606
GTPBP10	0.12254773	0.091337671	0.218932268747014
MAN1A1	-0.16150076	0.13009692	0.218937078035448
ARHGAP8	0.12116154	0.090308658	0.218954202996926
RP11-545M17.4	0.10733677	0.080027081	0.21909059642977904
CFAP44	0.11615258	0.08660310199999999	0.219108345180659
UTP14A	0.29092546	0.21691977	0.21912246055094295
MEIS1	0.12015904	0.089612717	0.219227955768788
HSPA1A	-0.20253358	0.16326736	0.219252875831233
LCP1	0.39780695	0.29672288	0.219300084789608
CCND1	-0.11177059	0.090154017	0.21951302426524
MTND1P23	-0.10412021	0.084001614	0.219609937373842
GPR68	0.23851478	0.17806397	0.219721044747113
RMI2	0.16986813	0.12682196	0.21974505493827895
FLJ13224	0.24276660000000003	0.18127896	0.219828741294575
ERLIN1	0.17764364	0.13265797	0.219856517360766
EOLA1	0.17530084	0.13094553	0.21999211530379806
LCORL	-0.14239225	0.11498033	0.220002150509338
RTKN2	-0.10253739	0.082801085	0.22001906894626894
RP1-68D18.2	-0.20763389999999998	0.1676898	0.22007478709596695
CDK8	-0.24005521	0.19387656	0.22008069461561705
RIOK1	-0.16847184	0.13608593	0.22015387178960896
EPHA7	0.22575442	0.16870894	0.220207267671457
CCHCR1	-0.16709156	0.13504418	0.22039410502157505
SMDT1	0.16060655	0.12008121	0.220438843015624
HAR1A	0.19596164	0.14655593	0.220571782165623
PIGCP1	0.21340170000000003	0.15966551	0.220771376759962
AP3M1	0.21525818	0.16106631	0.22080648899553
EOLA2	-0.23856088	0.19299464	0.22082752825800106
TMEM109	-0.26239327	0.21228859	0.220856041014676
PHF23	-0.24579744	0.19889589	0.22093211224124693
HCG4P5	0.094563473	0.070778442	0.220952752794384
SCAMP3	-0.2712398	0.21957141	0.221109672444668
RIPK2	0.16936859	0.12681072	0.221113350149195
TXNDC17	0.15005178	0.11235494	0.221144181387605
DTD1	0.25737964	0.19272976	0.22117020220501896
ADA2	-0.25370626	0.20545221	0.22127029298106896
SPTA1	0.10714665	0.080261691	0.221341470522092
DTX3L	0.33392363	0.25014937	0.221366364760548
TMEM64	0.18100081	0.13560928	0.221428899874957
RP11-296A18.5	-0.22354821	0.18111106	0.221468592595619
GLDC	-0.12457381	0.10095501	0.2215986654256
SRSF1	-0.23111658	0.18738139999999998	0.22179716202873895
RASIP1	-0.13533063	0.10977018	0.221994269836874
RP11-566K11.2	-0.081923821	0.066453716	0.22201553983932604
LMBR1L	-0.24998939999999997	0.20282274	0.222103408473738
RP11-447D11.3	-0.24996735	0.20283622	0.22217209119530495
EIF3I	-0.32275359	0.26191461	0.22219909378504
SPDYE6	-0.10595911	0.086019989	0.222375389018042
COPS3	-0.15936724	0.12938531	0.22240074977958105
AL022344.7	0.17337966	0.13017186	0.22243441321710106
IGSF9B	-0.08995395199999999	0.07304211599999999	0.222469462388923
CTC-523E23.3	-0.20198081	0.16401264	0.22248391264446105
ADCY4	0.16924276	0.12710451	0.222580260262723
ZNF300	0.17764009	0.13342024	0.222613284394442
UBALD1	0.27831441	0.20906271	0.222679796316624
LRRC3	-0.17996134	0.14621432	0.22273289148902106
ATXN2L	-0.28054502	0.22794897	0.222757817195741
MRPL37P1	0.23281941	0.174938	0.22281704426978896
CHKB	0.25416756	0.19098128	0.222823353514537
LPP-AS2	0.22473802	0.16887845	0.22285320451441296
CYBC1	-0.34757447	0.28247766	0.222861300997902
RELL1	0.16284776	0.12237846	0.22288142599775304
CSGALNACT2-DT	-0.20549032	0.16701458	0.22288871213414105
FAAP20	0.22742568	0.17092325	0.22292395773110504
ZNF180	0.12815003	0.09631259	0.22292695916484
GRB2	-0.35401035	0.28776582	0.222950311635451
LMBRD1	0.28540641	0.21459636	0.22314187327379506
N4BP1	-0.28455261	0.23149168	0.223307980627992
TRBV2	-0.14936860000000002	0.12153856	0.223391842297224
ATG13	0.24265159	0.18255738	0.22342697820673604
WNT16	0.1274385	0.095912522	0.223602303302895
TBR1	0.12997287	0.097833797	0.22367044815763895
LAPTM4B	-0.13568983	0.11051632	0.223826208336502
APIP	-0.17076693	0.1391137	0.22391533105963
TRPM7	-0.26302463	0.21428251	0.223940079440434
SRD5A1	-0.12365281	0.10073841	0.22394091406548
OTULIN	-0.18900932	0.15398608	0.22394820472677104
ZNF891	-0.27618111	0.22501914	0.223976099422279
NCAPH2	0.26656697	0.20080107	0.224028624148852
PRDM10	0.14355877	0.10815373	0.224086324165131
PRPF40A	-0.16738229	0.13641678	0.22411207310966294
TMEM115	0.35224346	0.26540283	0.224142628023343
HEXD	0.31142453	0.23464943	0.224147145162011
NSFL1C	0.2613808	0.19694296	0.22414722190943104
SH3RF3	0.12822342	0.096620072	0.22418403842799306
CCNI2	0.14435469	0.10878769	0.224238143754698
EGLN2	0.354579	0.26722377	0.224252798554462
SH3BP5-AS1	0.33337196	0.25124361	0.224257102773128
ZNF330	0.20293611	0.15296335	0.224325906614214
AUP1	0.42425632	0.31986668	0.224450681773043
LINC01116	-0.17138877	0.13979154	0.224460574408828
CICP3	-0.11540313	0.094129535	0.22447064680754106
IGHA2	-0.042194149000000014	0.034423822	0.22457157717285894
RP1-153P14.7	0.086661055	0.065354606	0.224574298735014
IKZF2	0.11483561	0.08660742699999999	0.224603453495376
PRMT2	0.21936131	0.16545036	0.224635757084604
C1GALT1	-0.17298079	0.14115486	0.224664933285548
RIOK2	-0.12383536	0.10106223	0.22471231692208105
RP11-518I13.2	-0.12679716	0.10348013	0.224715641430592
IGDCC4	0.1324763	0.09993724	0.224726041246014
FGF13	-0.08555319300000001	0.069829827	0.224774351562307
RNF166	0.23593896	0.17802154	0.224818857897923
MIR34AHG	-0.11712517	0.095620149	0.22487112115163504
CCDC126	0.17311906	0.13064504	0.22490217586550304
MFSD11	-0.1930186	0.15759564	0.224918132510444
NUDT2	0.20566589	0.15523767	0.22499839010625305
NAIPP1	-0.045139585	0.036863009	0.22500851228000895
RFPL1S	-0.12875521	0.10515971	0.22506113784431606
PLIN5	-0.12974265	0.1059857	0.225143082086956
TNIK	-0.21319979	0.17417294	0.225173213367345
LEO1	-0.21946606	0.17934438	0.225302908578336
RPA3	0.17321198	0.13084937	0.225396374266975
LYRM9	0.18032684	0.13623878	0.225448116447988
APOL1	0.17403445	0.13153965	0.22564905015524694
AC137932.6	-0.19471189	0.15924871	0.22567521020227305
SNRPF	0.19473421	0.14719589	0.22568449241907496
CTD-2179L22.1	0.21639999	0.16357735	0.225698367213661
LINC02427	-0.13153781	0.10759143	0.225719922704017
IGLV2-14	-0.072686953	0.059474647	0.225872088072193
WDR62	-0.17606271	0.1441203	0.22605918158633606
CTD-3104H21.1	-0.15228377	0.12466595	0.226096584848577
SNRPA1	0.22022550000000002	0.16662154	0.226139653168984
CTD-3222D19.4	-0.24472941	0.20037270000000001	0.226156251098307
CNIH3	0.18938303	0.14329386	0.226165180924712
WDR18	0.15889946	0.12024718	0.22623840191424
RHD	-0.042483114	0.034799704	0.22636848661000306
CFAP298	-0.20540027	0.16829315	0.22647749885784305
LINC02696	0.15907714	0.12044389999999998	0.226487729351662
PSMC5	-0.27262524	0.22338992	0.226510434914391
PARP15	0.23706235	0.17950169	0.22651983842545004
RIMS1	0.2196741	0.16636326	0.22660049343836494
NRGN	0.11281497	0.08544169199999999	0.226627753776791
KCMF1	-0.15891245	0.13026733	0.226695288194257
EGFL7	0.17238967	0.13059327	0.226745988209798
TIE1	0.12218463	0.092584474	0.226870449073941
CHKA	0.19858896	0.1505226	0.22700935070451506
VIPR1-AS1	-0.17475034	0.14335486	0.227020553142887
RP11-196G11.3	0.19815567	0.15022722	0.22711550535098
IP6K1	0.31122581	0.23595788	0.227134114073423
WDR13	-0.17721604	0.14546361	0.227284442520654
NSUN5	0.30767231	0.23336910000000002	0.22735201681911305
ABHD15	0.28509840000000003	0.21628673	0.22744112308658895
FOXG1	0.21149243	0.16045139	0.22745619965614494
PPP1R26P1	-0.26246667	0.21554486	0.227502377819678
NUCKS1	-0.20270144	0.16647679999999998	0.227536679761542
RP11-2H3.7	0.23331864	0.17704524	0.22755197154422305
CNTD1	-0.19201896	0.15770918	0.22755310554597105
MTND5P14	-0.19705787	0.1618707	0.227616390876952
DBR1	0.17942174	0.13616677	0.227620096461115
CD164	-0.26078914	0.21422701	0.227626922129488
TMEM147-AS1	0.23483178	0.17823022	0.22765165581422
ALDH1A1	0.13769674	0.10451485	0.227684892747566
AC009120.6	0.19870793	0.15084757	0.227761348696872
PSMA6P1	-0.23420407	0.19246025	0.227793260571661
GOLGA8B	-0.069779555	0.057343645	0.22780404024365306
RP11-159F24.3	0.14042838	0.10661496	0.22780602420816
MYO5C	0.14204626	0.10785099	0.22784053173967
SOAT1	0.28083575	0.21329014	0.22797851922404105
TNNT1	-0.10945641	0.089987182	0.227991463321903
AC004980.7	0.1677499	0.12743961	0.228116228809481
PRELP	0.19956302	0.15161238	0.228130056419781
SMG8	-0.18654461	0.15342144	0.2281599107653
RNF103	-0.29501422	0.24267204	0.22823541694349106
DUSP10	0.22313911	0.16958512	0.228305233267149
TCTA	0.30210798	0.22962027	0.22834525468861494
POLR2K	0.21216605	0.1612728	0.22838666180676
ADAM1A	0.19805822	0.15058370000000001	0.228497788572244
LENG9	-0.22487548	0.18509494	0.22851880744900305
ARAP3	0.19445286	0.14786346	0.22856616862126894
TESPA1	-0.19517339	0.16068774	0.228631609652625
CLMN	-0.15809853	0.13018138	0.228692209221469
HMCES	0.19410677	0.14764591	0.228715548231132
RXRB	0.34886204	0.2653798	0.228752744943374
KCNN1	0.18078124	0.13754144	0.228826289696387
N4BP2	-0.14680278	0.12091741	0.228829505354035
RPL11P3	0.23097414	0.17575633	0.228901309991297
ANKRD16	0.18689991	0.14223801	0.228966972123135
MT-CYB	0.17607653	0.13402537	0.22905490365138104
COPG2IT1	-0.20465603	0.16872416	0.229239123327265
TINF2	0.25523937	0.1943953	0.22933619317061604
ZNF57	0.16995217	0.12944172	0.229346725216403
ADAP1	-0.24385247	0.20110027	0.22937573202306
RRP1	-0.20074378	0.16558275	0.229465779265323
PARP9	0.27693809	0.21097967	0.229469651881307
SNORA22	-0.1334499	0.11009855	0.229558773555738
RP11-728K20.2	0.16302394	0.12422841	0.22959400330614896
ADHFE1	-0.16390517	0.13524851	0.229637506814924
CACNB4	0.090883339	0.069272517	0.229713412324797
SAP18	0.17201978	0.13114703	0.2298286211634
AC058791.1	-0.15763444	0.13013002	0.22982949274192496
ARRDC2	0.32804257	0.25010807	0.22984805770967495
ST6GALNAC4	-0.12993778	0.10729776	0.229962115916382
PLCB1	0.14156982	0.10797359	0.23001451455755495
LINC01506	0.16370215	0.12485475	0.23001876151747894
MAP2K7	0.31816667	0.24267436	0.23003942870028696
ZNF710-AS1	-0.1854698	0.15318923	0.230064920037383
PRUNE1	0.24603055	0.18768267	0.230112909847823
CAPZA1P2	0.14734458	0.11240981	0.23015184447573495
UQCRB	0.14314105	0.10922952	0.230269779127468
CMC1	-0.13223269	0.10927452	0.230296655779829
AHCYL1	-0.30121063	0.24892688	0.230318711256032
RP11-127I20.8	0.24849677	0.18964621	0.23032282662803305
TRAV12-1	-0.15768336	0.13035055	0.23044793810405895
SPTBN2	-0.078596285	0.06497497599999999	0.230465586829507
LINC01145	0.067355472	0.051453515	0.23078985667068105
WDR49	-0.12728437	0.10537515	0.231103321338339
MYBPH	0.11972427	0.091524291	0.231137993757048
TMEM63B	0.19229797	0.14701363	0.23117004166540805
MTFR1L	-0.22898495	0.18960929999999998	0.231195648343585
RP11-902B17.1	-0.17316181	0.14338918	0.231207588281681
CYP4F8	0.17965907	0.13737121	0.231241093175237
ORM1	0.082200422	0.06286974299999999	0.23137622839130104
IGLC7	0.10810262	0.082680836	0.231377325543196
APEH	-0.29342694	0.24307612	0.231391104161931
MMP15	-0.11102609	0.091979082	0.231413483875732
ZDHHC16	-0.25204392	0.20889035	0.23159711054302104
OPA1	-0.17614173	0.14599076	0.231618707049335
LZIC	-0.17370245	0.14401048	0.231747657096237
NKX6-2	-0.16471562	0.13656049	0.231749845212221
HEATR9	0.19927522	0.15253543	0.231766771616448
CYP26B1	-0.048727605	0.040418626	0.23197279346806696
RPS6KA5	0.17196026	0.13169004	0.23199836349797506
ZNF92	0.14782097	0.11320906	0.232021051933465
RP11-22E12.2	0.14356528	0.10995669	0.232051339237541
TAF9BP1	-0.208035	0.17261383	0.232109636554952
RPL21P16	0.10389741	0.079611242	0.232271877739749
RP4-565E6.1	0.14396631	0.11032496	0.232320179525712
ZBED2	0.27702354	0.21232936	0.232410088701718
MARF1	-0.23377216	0.19411388	0.232444522614816
GRAMD1C	0.10816656	0.08292104900000001	0.23249767218204895
PHBP19	0.2247739	0.17235757	0.232623646754761
C16orf74	0.18389976	0.14103806	0.232702672688739
RGS9	-0.15281623	0.12697457	0.232737030149868
KLHDC7B-DT	0.18448876	0.1415	0.232737709125534
SIRT7	0.25772151	0.19768755	0.23278478973817696
ATP11A	-0.29193528	0.24268119999999999	0.23294576627874
CEBPE	-0.089440608	0.074363214	0.233022010815664
PRPSAP1	0.20008647	0.15355560000000001	0.233029945705934
ZSCAN12	-0.23973902	0.19934422	0.233064847945337
DDX50P1	0.22035898	0.16914453	0.23311857834969
DENND2C	0.16250637	0.12474339999999999	0.233140921317469
TRAC	-0.20580445	0.17119005	0.233228829176278
CACNB2	-0.13938959	0.1159809	0.233365487647574
ENTPD1	0.23736752	0.18230666	0.233402678484405
WDR83OS	0.29176802	0.22409167	0.23341025223514705
BOD1	0.20889357	0.16046348	0.23348086037549495
GCNT7	-0.20856311	0.17359374	0.23351049571438606
SYNJ1	-0.15256871	0.12701968	0.233623038973804
JDP2	0.16632187	0.12780396	0.23364173773694694
VPS26C	-0.27760749	0.23118556	0.23375108498957295
RP11-554A11.11	0.10694346	0.082207095	0.233820876887358
PCDHGB4	0.13503448	0.10380286	0.23383158098904505
CTB-98M4.1	-0.17176292	0.14307554	0.23386105959230105
PHF3	0.25766611	0.19808856	0.23387347888218304
TAGLN2	0.19350966	0.14877197	0.233891787611968
MAEA	0.32501554	0.24996002	0.234057390102511
SMAD1	-0.12275015	0.10229651	0.23407053826434
DSC1	0.13371251	0.10285196	0.23414033740648496
RP11-164H13.1	0.11425689	0.08788673300000001	0.234140789260496
LINC02887	-0.07337533	0.061174074	0.23425500397762694
MCTP2	-0.18451403	0.15386762	0.23435885245871696
NCBP1	-0.19958811	0.16651370000000001	0.23456290159143806
ALDH1A2	-0.18450287	0.15396494	0.2346697962331
TLCD4	0.071156229	0.054801707000000005	0.2347456468612
AJUBA	-0.12665445	0.10573548	0.234857497421325
CRBN	0.24622073	0.18967373	0.234859207950889
SRF	-0.33118039	0.276561	0.234987760340793
TBL2	-0.17452952	0.14576489	0.235047429364734
WDSUB1	0.21722823	0.16741024	0.23506441482038695
HS3ST3B1	0.20394289999999998	0.15717506	0.235074825013534
CLCF1	0.19198492	0.14798606	0.235162959532536
MCM6	0.20168115	0.15550226	0.235294830896657
YEATS4	-0.13238649	0.11062912	0.235297414297324
ZCCHC17	0.25970972	0.20026847	0.235354194617011
FAT4	0.088296905	0.068089676	0.23536697606563606
H3C2	-0.094421389	0.07892996	0.235448084053078
RETREG1	-0.15372921	0.12851418	0.235472019147884
LINC00887	-0.15621970000000002	0.13059997	0.235485094919874
TPM2	0.1630006	0.12573510000000002	0.23551441076756105
RNF122	0.21216517	0.16366615	0.235533951874484
MED12L	0.078294352	0.060405605	0.235603469512707
TBXAS1	0.32273806	0.24900067	0.235607432130689
ZNF148	0.23927488	0.1846152	0.235629839934517
POU2F2	-0.17497658	0.14633232	0.235643391244108
AP000437.3	-0.18424565	0.15411977	0.23574762085515305
FRY	-0.18638583	0.15594395	0.23584542472420894
CHP1	-0.2600717	0.21761229	0.23588131522039305
GTDC1	-0.17147002	0.14348006	0.235894801177548
GBP6	0.15018225	0.11595055	0.23594808128621306
RANBP10	0.21806170000000002	0.16836671	0.2359734574898
H2AC18	0.10784963	0.083280132	0.23602494624479
CA3-AS1	-0.13586179	0.11372753	0.23606541453625696
RP11-352G9.2	0.23854805	0.18423792	0.23611510601373495
CTD-2287O16.5	-0.2044521	0.17119473	0.23620050136629
DAD1	0.26655979	0.20591248	0.23621029459350304
RIT1	0.20517333	0.15850737	0.236255734909188
RP1-257C22.2	-0.14346063	0.12014065	0.236260962654505
PPIL4	0.27710566	0.21410342	0.236311432735204
SMC2	-0.19783512	0.16570322	0.23633373948749806
LINC02021	0.13019927	0.10060779	0.23636174279623495
RP11-325F22.2	0.17811804	0.13767159	0.23648889559916
SNHG30	0.22168671	0.17136885	0.236551515350978
TBC1D3G	-0.06479368	0.054299152	0.236574729065462
GPSM1	0.18352998	0.14189106	0.23661410394730106
CXCR6	0.19435663	0.15027345	0.236653222719838
WDR17	-0.094736326	0.079425699	0.236765316722245
AC093627.9	-0.15784283	0.13234026	0.236788725557707
RP11-196G18.3	-0.10993781	0.092187803	0.236850082692326
RP11-307A17.2	0.26534268	0.20524371	0.236855035543272
EPN2	0.11541243	0.089276501	0.23687953609952
FYTTD1	0.16275820000000002	0.12591124	0.236921108500062
ZNF578	-0.15458573	0.1296504	0.236930913165484
AASDH	-0.13241570000000003	0.11107344	0.236999550991374
BTBD1	-0.24278373	0.20369966	0.2371030900244
CTC-479C5.10	0.21930336	0.16974641	0.23718340510674
STAG3L2	0.18609031	0.14405266	0.237230790151284
NRCAM	0.11158345	0.08639619	0.237340015949785
RXRA	-0.35962086	0.30188773	0.23734112336418
CRTAM	-0.13356395	0.11213010000000001	0.2373746290034669
CTA-292E10.6	0.19808283	0.15339276	0.237411002186125
PARD6G	-0.18083299	0.15183807	0.237447214749165
CASP8	0.30179357	0.23375786	0.237521271058377
CH17-3B23.3	0.085664906	0.066368678	0.23763803067904896
CAT	-0.10753866	0.090343494	0.237684695009551
PCYT1A	-0.22024702	0.18503447	0.237695409580536
ZKSCAN2-DT	-0.24074475	0.20226191	0.237710625739
OR2A9P	-0.097335234	0.081785565	0.237761689910244
CTC-444N24.11	-0.23938879999999998	0.20122173	0.23793209436228
SEMA4G	0.16422277	0.12731933	0.237975838334547
TICAM1	-0.2741002	0.23045451	0.23804070814685105
RP1-120G22.12	0.08070363700000001	0.062577019	0.238044122382169
EAF1-AS1	-0.16705248	0.14045907	0.238062484365649
TOMM40P4	-0.09245841	0.077741932	0.23807495854335894
TMEM158	-0.072104501	0.060643678	0.23819335459446606
GLIS3	0.10377533	0.080510336	0.23830898578891105
CBFB	0.20263554	0.15722843	0.23837413442663896
UBAP2L	-0.36538567	0.30746814	0.23842703198410894
SLC16A3	0.31753925	0.24642476	0.238454445305137
CHEK1	-0.15753659	0.1325849	0.238493392557214
SLC25A20	-0.14950596	0.12583517	0.238525427829715
RP11-156P1.3	0.15540628	0.12064685	0.238634797672441
TSR3	-0.23846612	0.20080627	0.23874007157504895
STARD8	0.17410737	0.13520619	0.23878322105035504
SH3GLB1	-0.25305538	0.21311923	0.238798634786248
KLF3-AS1	-0.15772060000000002	0.13289269	0.239011867459786
NPL	-0.18405764	0.15509683	0.239049575425279
PPL	0.17154263	0.13329289	0.239070466145748
PRSS21	-0.0930271	0.07839883	0.239102511088815
MAPK4	-0.15287666	0.12888407	0.239266337172204
PLEKHG6	-0.20872321	0.17596983	0.239276088535281
RAB2B	0.16271798	0.12649063	0.23928180535014495
ZNF14	0.23964770000000002	0.18631589	0.239342330034963
IFNGR1	0.30980948	0.24091641	0.23944924185061894
RPS3AP6	-0.17428017	0.14701608	0.239534793986482
PDE11A	0.17692988	0.13762201	0.23957864861042305
ASAH2B	-0.15676077	0.13226423	0.23962625031748605
UBE2Q1	-0.17178084	0.14495029	0.239667067961103
SCD5	0.14354801	0.11170201	0.239777860650369
YPEL5	0.29936262	0.23295269	0.23978503982901506
MUC2	0.16853208	0.13114913	0.23979931102064106
DNAJC17	0.15205375	0.11833051	0.239818163491334
RP11-855A2.1	0.21987672	0.17111237	0.239821043172028
PKM	-0.30982415	0.26157251	0.23990828291453895
RP5-981O7.2	-0.20146370000000002	0.17013504	0.240032938184318
RP4-566L20.1	-0.089123391	0.075271845	0.240078502964662
PSMB9	0.19807366	0.15423610000000001	0.240110448602709
CTD-2117H17.2	-0.20064892	0.16948178	0.24012553845048004
CHRM3	-0.10470519	0.08844457300000001	0.240142964037244
PACC1	0.23282329	0.18131796	0.240172445120091
RP11-57H12.3	-0.11149038	0.094193282	0.240225562661287
PDGFC	-0.11971899	0.10116344	0.240306514988927
SNX10	0.24428647	0.19030379999999997	0.24032288798667004
EGLN1	-0.22997052	0.1943957	0.240466329650001
RPL3L	0.12685162	0.098853771	0.240490834784002
AF230666.2	0.18782309	0.14639044	0.240565738017257
COX17	0.23204692	0.18086994	0.24059597398958
AGAP12P	-0.074603376	0.063087664	0.24064434817433894
MBOAT1	-0.2323929	0.19654131	0.240691110776026
SNRK-AS1	0.24061917	0.18760801	0.24074299829149695
RP3-368A4.6	-0.18804672	0.1590609	0.24076031363411896
SNHG9	0.16118314	0.12572965	0.240964808989184
LSS	0.1551807	0.121091	0.241140634099103
RP11-16N11.2	0.20774301	0.16210932	0.24114896789398604
BBOF1	-0.13095175	0.11086878	0.241176007370443
RP11-295M18.8	0.11611569	0.090633738	0.241281262212994
GAMT	0.19780128	0.15439371	0.241282969348812
PAXIP1-DT	-0.22542204	0.19089826	0.24128781663281695
MNDA	0.21522916	0.16800691	0.241311739132152
GUSBP14	-0.071950158	0.06093726400000001	0.241335186921904
FGGY	0.15111424	0.11798404	0.24141522015524894
SNX30	-0.24547663	0.20796462	0.24146826631747895
CLEC12B	-0.078945504	0.066886931	0.24150417342063696
SCAP	0.25637706	0.2002481	0.241608335962312
C19orf12	-0.16228565	0.13753851	0.24163957483071305
HSPA7	-0.069053646	0.058523692	0.241640510719094
PRKAA1	0.17773822	0.13884098	0.241662006320874
ENAH	0.11389619	0.08897801400000001	0.241703317568192
ZNF30	0.14762115	0.11532721	0.24171425907903
PPP2CA	0.20400147	0.15939412	0.241777141856293
CTC-429P9.3	0.2481647	0.19390601	0.24179096026263894
TOR1A	0.25313019	0.19779812	0.24182136307942895
LINC00608	-0.18109532	0.1535986	0.24198855006549694
DNLZ	0.1859349	0.14534438	0.24200070107888505
PNPLA1	0.13400725	0.10475842	0.24202699077634804
KIZ	0.18668247	0.14595665	0.242094313677835
CTA-29F11.1	0.18726744	0.14642389	0.242127381634195
CCDC97	0.33389918	0.26111383	0.242200500803196
EPB41L2	0.12549826	0.098154262	0.242264726713755
CTD-2555O16.4	0.18579537	0.14533295	0.242329827428845
MED24	-0.17504921	0.14860934	0.242410450172172
MTCL1	0.11632784	0.091023916	0.242490715515276
SLC66A2	-0.15479121	0.1314485	0.242538740422164
IGHG4	-0.049172292	0.041761923	0.24259141522496
YIPF2	-0.18977261	0.16117557	0.242597289323624
PHEX	-0.11198586	0.095116746	0.24262650393555604
F11R	0.18084046	0.14158192	0.242761827628511
FBXW4P1	0.21917682	0.17159702	0.242765141875163
YIF1A	-0.20901129	0.17762757	0.24288318502028305
RP11-339H12.2	-0.21558214	0.18322793	0.242922962980435
ZNF346	-0.16721942	0.14216055	0.243040999005738
PTCD1	0.22976041	0.17998978	0.243055700901826
CCL3	0.1390458	0.10893842	0.243112756209122
C8orf44	-0.17094397	0.145369	0.243171659689285
RP11-830F9.7	-0.16108173	0.13701701	0.243286255079334
CCDC112	-0.14806638	0.12595833	0.24333017964378
PDIA4	-0.20648915	0.17565927	0.243333736558922
FKBP4	-0.18210555	0.15494278	0.243411052550381
TRIM32	-0.22510056	0.19153019	0.243424036693792
AP000347.2	0.13257131	0.1039443	0.243482867222633
C3orf18	0.16481459	0.12923635	0.243525681220304
RP5-832C2.5	-0.16272311	0.1385044	0.243583894287959
B3GALNT1	-0.14063402	0.11975143	0.243766999173631
RP11-380B4.3	-0.21252713	0.18099166	0.243823039145587
LMOD3	-0.21148006	0.18014068	0.243925220886253
MAN2A2	0.24921808	0.19558039	0.243928441648228
SEMA4C	-0.22317282	0.19012028	0.243971810874602
AP3S2	-0.20874582	0.17784026	0.24399798729946806
SOCS1	0.12477915	0.097956598	0.244093222753216
SLC7A6	-0.19278203	0.16427999999999998	0.244108158767044
OCIAD2	-0.1570229	0.13384832	0.24424530352631896
MS4A2	0.076366982	0.059975826	0.24429535905099894
FAM71F2	-0.13928663	0.11874871	0.24431769596183495
PEA15	-0.21570304	0.18392836	0.244393619796782
RP1-257A7.5	0.19556361	0.15362958	0.24442659259681
RRM1	-0.13526374	0.11539609	0.244619808961279
RARB	0.22934097	0.18026872	0.24471126130328896
KCNE3	0.29070297	0.2285251	0.244762932405988
PTOV1-AS1	-0.19158148	0.16349529	0.244767671019974
TSPEAR	0.10488781	0.082455482	0.244774332272503
EIF5A2	0.10117334	0.079538175	0.244791281500728
ZNF613	0.14907116	0.11719366	0.24479239073064696
MOK	-0.14117246	0.12049274	0.244829268019733
UEVLD	-0.1541718	0.13159970000000001	0.244869954212409
ALKBH8	0.17145011	0.13482122	0.244916684199682
UBE2I	-0.350825	0.29954011	0.24498918006095896
AC006160.5	0.18026188	0.1417823	0.24502703277467106
SZRD1	0.41278033	0.32469027	0.245063389026418
DEF8	0.27091472	0.21314306	0.245163215939612
ZYX	-0.20095821	0.17165184	0.245174816145168
DVL3	-0.28066392	0.23973564	0.24517826143436305
NPIPB3	-0.12092714	0.10330067	0.24521300645244
DNM1P41	0.17653615	0.13891089	0.245235608704077
TMEM44	-0.16971593	0.14499827	0.245276377343917
ARHGEF6	-0.32128716	0.27449845	0.245282939048316
LSM2	0.23523512	0.18516362	0.24540619101361
SNCA	0.13313141	0.10480838	0.245476291203743
NADK	0.32421773	0.25528575	0.245560319206533
PTPRCAP	0.30977186	0.24394884	0.2456360611115
AC007743.1	-0.16730834	0.14305647	0.245640620151968
XRCC2	-0.16453165	0.14069009	0.245665780152998
GTPBP3	-0.15984062	0.13668227	0.24567722347375695
RIMKLB	-0.13527983	0.11568469	0.245695782658832
GOLGA5P1	-0.21356185	0.18264325	0.245734444564268
ZNF576	-0.18624351	0.15928703	0.245754552080978
RIN1	-0.11856344	0.10140452	0.24576211581219
TSNARE1	-0.16234119	0.13886254	0.245814088938662
GTF2A2	0.19999058	0.15756746	0.245862496982792
SLC39A6	0.20635364	0.16258717	0.24588189912085895
SPECC1	0.17474726	0.13769925	0.24593509754407306
AC092535.3	-0.12830736	0.10978317	0.24594723256934
POM121B	-0.06800344	0.058187475	0.245962278810492
MVK	-0.15646389	0.13390043	0.246034411637447
LPP	0.16093119	0.12685336	0.24609411236012105
FGD5	0.18606177	0.14669318	0.24619709571665
AHCTF1	0.21293203	0.16788228	0.24620965697941105
PLAA	0.19811555	0.15620269	0.246216546156225
MFAP1	0.24336133	0.19187966	0.24622491737497304
SH3RF3-AS1	0.17139575	0.13514119	0.24623658382981894
OR52N4	0.16791165	0.1323945	0.246238230918
ZNF385D	0.10423049	0.082188082	0.246266474448564
SEMA4F	-0.11015625	0.094322925	0.246284812602646
HARBI1	-0.14302676	0.12246949	0.246287404753704
ABCF2-H2BE1	0.084461879	0.06661004200000001	0.246339893248714
CLEC2B	0.20466172	0.16142371	0.24639844904189495
MRPS11	0.20621627	0.16266015	0.246429590487875
TMEM163	0.19236779999999998	0.15177463	0.246552481448666
DPP3	0.17171558	0.13548649	0.24657452791409895
LRRC34	0.13696407	0.10806743	0.246576667630612
TMA16	-0.19363997	0.16591652	0.246583430478533
RP11-108M9.4	-0.11960346	0.10248655	0.246613142122287
SLC35G1	-0.15147071	0.12981072	0.246674420795811
RAB26	0.1664167	0.13133575	0.246687440660888
CD300LF	0.22107729999999998	0.17453173	0.246850642957469
CTD-2012K14.6	0.22707081	0.17926905	0.24686623574451305
PABIR1	0.36104531	0.28507373	0.246924508339062
SIAH1	0.19125727	0.15105006	0.247046174457096
ZNF768	0.24946793	0.19706357	0.247146567240105
AXL	0.15136769	0.11957074	0.24714670833427305
SQOR	0.30867769	0.24384721	0.24717026551678695
RP5-906C1.1	0.23155326	0.18292137	0.247171400770674
SIRPA	-0.23121165	0.19842443	0.247303705736996
PALLD	0.11732543	0.092712661	0.247322393415728
TAF12	0.29330759999999995	0.23181137	0.247395473705155
PKD1P5	0.038670258	0.030566385	0.247458426883916
VIM-AS1	0.08925027	0.070553011	0.247502605982166
POLD2	-0.19832495	0.17028037	0.247514175839664
APAF1	-0.21302	0.18293310000000002	0.247602513832088
RP11-749I16.3	-0.18479728	0.15870202	0.247618099933292
FBXO5	-0.21644789999999997	0.18589659	0.247650624022732
LAMP2	0.30779869	0.24340795	0.24768607111882696
TOLLIP	0.21833278	0.17267291	0.247728297221354
ASL	0.20308048	0.1606318	0.247794095323134
CISD3	0.26020728	0.20583929	0.247845620355662
ASB2	-0.10434925	0.08968392900000001	0.24797115696844896
FIZ1	-0.16307860000000002	0.14019358	0.248081582223657
ADCY9	0.12744743	0.10087018	0.248098166732532
RP11-707O23.1	-0.057503984	0.049456554000000014	0.248284829582169
KB-1440D3.21	0.21288919	0.16857548	0.248335106663472
IGKV1D-39	-0.07713274	0.066352206	0.248379469133509
RHOC	0.16533649	0.13094225	0.24841477533406
GPR137B	-0.15788110000000002	0.13582733	0.248421648127516
PSMD12	-0.14450815	0.12435793	0.2485511800606
CTC-260E6.6	0.17105709	0.13551104	0.248553632157328
DDX20	0.24273801	0.19230366	0.248571978751444
NECAP1	0.2495388	0.19769189	0.24857310791823606
CLEC4D	-0.12184639	0.10486472	0.24858833308240694
JUP	-0.052652399	0.045315555	0.24860127654013295
NASPP1	-0.18275774	0.15730006	0.24862628619931695
UTP25	-0.21837046	0.18799837	0.248738057433652
HADH	0.19719781	0.15628304	0.248753335016538
CLK1	0.25786876	0.20437781	0.248781978385473
RP11-1046B16.3	0.22765587	0.18045508	0.24884461429861
ADAMTS13	0.16161816	0.12813039999999998	0.24892600460333
PCLO	-0.097628434	0.084086204	0.24893455850030605
KIAA1549L	0.15986646	0.12676766	0.24902699980759804
CTC-457L16.1	-0.08805004599999999	0.075852599	0.24903108083088
C11orf58	0.29058843	0.23044705	0.24907431778987
RP11-588L15.2	0.21834669	0.17316572	0.24909982326309305
PARN	-0.20732219	0.1786389	0.249124399713245
RP11-678G14.3	-0.05463465	0.047091289	0.249272816319662
NT5DC2	-0.12142879	0.10466355	0.249274264039702
RP11-713M15.1	-0.19268469	0.16608827	0.249292990225196
PGLS	0.36061114	0.28614554	0.24936352920013305
ZNF284	0.21995421	0.17454709	0.24940040725873705
SEPTIN1	0.36105078	0.28660016	0.24954537561497894
RNASEH2A	-0.21301417	0.18372615	0.24957572840297304
PRADC1	-0.19047228	0.16428791	0.249587560318326
RP11-378A13.2	-0.07948432799999999	0.068564006	0.24963023456841896
NEDD8	0.26845309	0.21313882	0.249642946965984
WRAP53	-0.18701888	0.16135481	0.249715649445155
NUDT16	0.22023381	0.17488411	0.249724882778555
POLHP1	0.22865225	0.18158629999999998	0.249771680776915
ENDOD1	-0.17191284	0.14836282	0.249841312439235
CCNT2-AS1	-0.1276222	0.11014124	0.249848590728273
SNORA74A	-0.10042598	0.086672485	0.249860533559218
FBXW9	-0.1925748	0.16620275	0.249864287482278
FKBP1B	0.17176382	0.1364356	0.249872019396341
OAZ2	0.29070706	0.23097785	0.250006749902358
NF1	-0.20136517	0.17384978	0.250022050136401
SFT2D1	0.23076602	0.18341156	0.25016573896423
IFT27	-0.14962606	0.12922994	0.250195552817767
CD247	0.17365717	0.13803818	0.250224389065675
ZNF572	0.20084456	0.15965179999999998	0.250232563133942
DNAH17	-0.10623800000000001	0.091780842	0.250317021366472
CTC-205M6.1	0.18771509	0.14924138	0.250319217834052
DCANP1	-0.12739285	0.11005868	0.25032442493481
HNRNPC	0.3822342	0.30390682	0.25034286862526
RSRC1	-0.19247037	0.16631141	0.25040688846070697
RP11-384K6.6	-0.10487411	0.090653694	0.250573079153758
ACTG1P17	-0.16355184	0.14138538	0.250606372669402
CCDC22	-0.24270828	0.20981402	0.250607261095987
RP11-34P13.13	-0.1453122	0.12564087	0.250689755525465
GRAMD1B	-0.11791322	0.10195706	0.25071685740746
CSPP1	-0.26417551	0.22844286	0.250748454994136
RP11-415J8.3	0.20981689	0.16698047	0.250813273076974
CDKN2AIPNL	0.2280645	0.18152917	0.250885384989993
BTG1	0.25157192	0.20024304	0.250892819946269
ZNF518B	0.18552162	0.1476703	0.250896613813307
C2CD4D	0.17433704	0.13879263	0.250985309072963
OLFM4	0.060806911	0.048437635	0.25127297260527
ISY1-RAB43	0.053234828	0.042407434	0.251291319166297
PA2G4	-0.21402908	0.18531338	0.25132225445384
LLNLF-173C4.1	-0.12509862	0.10831762	0.251335399756316
RUFY1	0.24313706	0.19370603	0.251343385027626
DIRAS1	0.12775218	0.10179766	0.251431439943125
RP11-321A23.3	-0.14352546	0.12431346	0.25148452809177
CYP1B1	-0.090181209	0.078122632	0.251559399696668
TMED1	0.19873623	0.15842017	0.251617689961215
NFAT5	-0.32462877	0.28138405	0.251822542452092
UTP11	0.18952175	0.15113932	0.251827902221071
CTD-2083E4.5	-0.20757831	0.17995589	0.251897442752127
CICP25	-0.085157607	0.073835093	0.251955251522471
ADORA3	-0.078115821	0.067738615	0.252015841614202
AC005077.14	-0.12093943	0.10487901	0.25204026166572696
B3GLCT	0.14757903	0.11777521	0.252181193831416
E2F1	-0.14917187	0.12941953	0.252241331057281
GSTZ1	0.17698179	0.14126931	0.252283478847636
SHTN1	-0.10611398	0.092077546	0.252312702518139
FDPSP7	0.10286403	0.08211363599999999	0.252320463117532
ATP6V1B2	0.38678485	0.30876970000000004	0.25233576936639
ESRG	-0.052561221	0.045611117	0.252337938571824
INSIG1	-0.16635317	0.14435746	0.252340950721829
ZNF8-ERVK3-1	-0.19174355	0.16639968	0.252365618228058
OR2A42	-0.094210038	0.08178190099999999	0.252499829312405
MAP3K7	-0.33194241	0.28816465	0.252518598822779
NFYC-AS1	-0.22163031	0.1924897	0.25272822829755703
ZNF232	-0.1814852	0.15763308	0.25275732728059896
MTND6P18	0.2063324	0.16490138	0.252894778715612
ALKBH7	-0.23681903	0.20575744	0.252896290467922
NPTXR	0.1441238	0.11523488	0.253112519369935
GNB2	-0.36032649	0.31323157	0.25313735906537904
ZNF813	0.18183513	0.14540579	0.25317581022685104
RP11-303E16.9	0.20122289	0.16091604	0.253196341322019
MTCYBP11	0.13847194	0.11074626	0.253247934629447
RRM2	-0.093738331	0.081511212	0.253274248021421
FAM86DP	0.11571357	0.092559278	0.253325689548167
H3C3	-0.092219501	0.080211765	0.253394786476007
MLH1	-0.18803408	0.16357005	0.25344914296439497
VSIG1	-0.10431096	0.090743681	0.253469253760604
EGOT	-0.20542681	0.17872433	0.253511250254861
TTC17	0.34996136	0.28013125	0.253673641941732
CTSH	-0.17936869	0.15611214	0.25368235255435395
MRPL45P2	-0.14172599	0.12335431	0.253697833514101
ZFPM1	-0.14166508	0.12332273	0.253776893736653
SDHAP1	0.1506494	0.12064811	0.253914521675186
NUDT4	-0.164873	0.1436232	0.254085423393239
RP11-22B23.1	-0.10397543	0.090586648	0.254146619378606
LMO7	0.17246362	0.13821458	0.254259699399174
VWDE	-0.077543792	0.067613566	0.254516611970173
CWC15	0.22198978	0.17800499	0.254536177455993
TACO1	-0.22843448	0.19919028	0.254537220517748
NPIPB11	-0.08738258900000001	0.07619687	0.254543226452497
CTD-2530H12.2	0.19901921	0.15960443	0.254593958849218
RP11-705C15.2	-0.18818743	0.16411665	0.254595392519334
RP11-347C12.3	-0.13048232	0.11379915	0.254621942369435
ORMDL1	0.25871396	0.20749543	0.254638059247783
ADH5	0.24145835	0.19369314	0.254732972299716
AGAP14P	0.11826002	0.09487563	0.254783878823334
RPA2	0.24551287	0.19700398	0.254879582539401
TMEM222	0.31457356	0.25257483	0.255183838986968
HOXC4	0.14998576	0.12042746	0.255192546035286
CCDC144A	-0.039143663	0.03418609	0.255251076976867
ELL	0.22465679999999996	0.18044424	0.255361098022093
MYL6B	0.17332217	0.13922007	0.25538878454006303
C12orf73	0.20995848	0.16867442	0.255466330236499
CTD-2201E18.3	0.22985779	0.18466848	0.25548654805066195
CCDC7	0.13006123	0.10449505	0.255502862144448
ZKSCAN8	-0.34790798	0.3040555	0.255565928724503
H3C13	-0.16696041	0.14593399	0.255623031097585
IQANK1	0.13114254	0.10543699999999999	0.25584652233307104
MUC5AC	0.17254212	0.13872531	0.255859196020633
PRG4	-0.15534959	0.13586085	0.255875838385239
ATG9B	-0.12921593	0.11302883	0.255969105067985
MLLT10	-0.17018212	0.14887098	0.25599315423392
ALG9	-0.14703435	0.12863497	0.256039389612273
LINC00630	-0.16813736	0.14711694	0.256100408989914
RP4-814D15.1	-0.20163917	0.17647781	0.2562227752026089
IGLV2-11	-0.074919301	0.065580122	0.256289136041089
GBE1	0.19690937	0.15845666	0.256296436984545
C11orf98	0.20492954	0.16493123	0.256358234134538
RP11-361L15.3	-0.16869782	0.14770323	0.256396076989877
RP1-59D14.1	-0.15576383	0.13637979999999997	0.256399141961287
FAM214B	0.22764199	0.18326177	0.256496402560592
RAB4A	-0.12579179	0.11017286	0.256544742777574
RP11-350N15.5	-0.19266447	0.16875364	0.256575338001515
RP11-206L10.2	-0.13386496	0.11726680000000002	0.256634737470185
SLC1A6	0.16334647	0.13155554	0.256701524019842
LINC02458	0.10475928	0.08437236099999999	0.256711017101141
PEAK1	-0.12727795	0.11152390000000001	0.256746555987692
ATP6V0D1-DT	-0.20671466	0.18116436	0.256837439346227
TAS2R13	-0.17267274	0.15134144	0.256871621874662
RP11-190A12.11	0.16490024	0.13285797	0.256891929002059
CUL2	0.17013848	0.13710441	0.256986073707129
CLASP2	-0.17494865	0.15338399	0.257013548870392
KCNQ1OT1	-0.27135174	0.23799285	0.25718330286145497
RFLNB	0.15367938	0.12390555	0.25724421805121
ABHD17AP1	0.19591402	0.15796192	0.25725759906178003
CRPPA	0.10819005	0.087246245	0.257340346803832
NLE1	0.14925455	0.12040244	0.257509531287028
PRR22	0.20659584	0.16666335	0.257521890656823
FAM174B	-0.14495042	0.12725044	0.257611792949786
RP11-291L22.9	-0.1205049	0.10582476	0.257761565501645
PROCA1	-0.19926706	0.1750082	0.25780382525927
SUSD6	0.32795421	0.26472022	0.2578133016004789
RBM18	0.19602038	0.15824270000000001	0.257868707289525
TSG101	0.28261051	0.22815953	0.257900486149723
NOS3	-0.10453587	0.091842554	0.25796718594491297
PEX2	0.17869131	0.14428687	0.257983901980523
TBC1D1	-0.23465056	0.20619995	0.258059887871656
EXOC5	-0.13349172	0.11733591	0.258174942269291
ZNF292	-0.29261345	0.25721875	0.25820821614306
ZNF620	0.17129555	0.13839329	0.258264216152517
FLVCR1-DT	0.1116636	0.090222247	0.258301959222113
COL5A1	0.0915834	0.074001178	0.258324632448927
CACFD1	-0.17142601	0.15074494	0.258373710047813
RNF220	0.28900884	0.23363302	0.25855437933838
SOS2	-0.31854964	0.28030253	0.258671606985434
LINC00824	-0.12955227	0.11401195	0.258729771399829
CDK11A	0.14032679999999997	0.11349179	0.258783605047648
STK3	0.1594669	0.12901074	0.258933769277617
EIF4BP6	-0.16666374	0.14681426	0.259172530203048
PAPOLG	0.14077666	0.11395945	0.25923576208938504
RP11-248B24.1	-0.13649926	0.12029825	0.259384496378055
ANXA3	-0.097009713	0.08549750199999999	0.259394132222707
VASH1-AS1	0.14657077	0.11869184	0.259411448302967
PLEKHA6	0.10974958	0.088951504	0.259842191473245
HMGB1P14	-0.22198883	0.19588837	0.259960447458473
MARCO	-0.09631619999999999	0.084999559	0.260002239721869
PVRIG2P	-0.0457708	0.040393402	0.26000706391830897
ARNTL2	-0.12388416	0.10933281	0.260020526573147
THOC3	0.13454004	0.10909267	0.260063422765901
EEF1D	0.36827424	0.29864524	0.260109415259159
ZNF582-DT	0.1837983	0.14905588	0.260136126148432
ACAA1	-0.29725607	0.26245101	0.260212477503141
GINS4	-0.11388664	0.1005528	0.260216566913748
CTPS1	-0.18830348	0.16630574	0.260350465934029
UBR1	-0.1495144	0.132069	0.260422937961236
MPPE1	-0.16925055	0.14959628	0.26070951366307
YPEL1	0.2050629	0.16650155	0.260734688627465
MRPL21	0.22163625	0.17996393	0.260750123414195
TRIT1	0.15695381	0.12746774	0.260845868797471
FAM13B	-0.21941002	0.19401176	0.26089956936401004
RP11-161H23.5	-0.14466291	0.12794145	0.26098621931345
IAH1	-0.24207348	0.21409301	0.260987487039883
RP11-475M20.2	0.21754369999999998	0.17678175	0.26114609713235604
LINC00511	-0.11366182	0.10056117	0.261156059947677
SUZ12P1	0.18653352	0.15160573	0.261223642845136
RHOF	0.35041808	0.28480408	0.261224763003239
NPM3	0.18582458	0.15104368	0.26127018510527
KCNQ2	-0.10044382	0.088889361	0.26127256126500803
HNRNPH3	0.29739489	0.24179781	0.261406815572631
RAB22A	-0.24385237	0.21589281	0.26146658346886104
ACADSB	-0.18179806	0.16096751	0.261506274204786
CNPY2	0.19309184	0.15704312	0.261562551195026
RASA4	-0.095075379	0.08421662199999999	0.261696268365158
PCDHB9	-0.11748406	0.10406869	0.261708258725053
RP11-81H14.1	-0.08746198599999999	0.077479502	0.261735928042255
FRMD4B	0.13958344	0.11363312	0.262038624652676
HENMT1	0.20194328	0.16442761	0.2621236599812
FCGR2C	-0.066326918	0.05881152200000001	0.26216175888270105
ARL10	-0.076969099	0.068252704	0.262194199157185
MAGEH1	-0.19424705	0.17231911	0.262378759203517
TLE4	-0.2697656	0.2393246	0.262401635912384
CTC-435M10.3	-0.13823377	0.12266756	0.26252235456638
GHDC	0.23675674	0.19293279	0.262533844741655
ZCCHC4	-0.17622916	0.15639397	0.262550358068735
TSPAN5	0.17381621	0.14167331	0.26264154983332
CADM4	-0.11561700000000001	0.10265091	0.262759468499983
COLCA1	-0.089093034	0.079102315	0.262764043402687
LPXN	-0.24201243	0.21491264	0.26284694812751697
BORCS8-MEF2B	-0.065596777	0.058255338	0.262877376730582
IQCN	0.10858752	0.08856526099999999	0.2629686958824
GNPTAB	-0.20058910000000002	0.17818365	0.262990223108765
ZSCAN16-AS1	0.19596262	0.15984026	0.263002410011309
ANKRD37	-0.16555304	0.14709691	0.263101547220734
EIF2S3	0.34068449	0.27796425	0.263144003845555
GPR179	0.12061636	0.09841851	0.26318292395228
RP11-717D12.1	0.21877104	0.17852328	0.263222400949187
SMIM3	0.20004816	0.16328563	0.26334653439315403
ZNF208	-0.083585937	0.074317462	0.263407891359268
NDRG4	0.13155957	0.10741403	0.263489892493125
CCR9	0.12133957	0.099075008	0.263516320967754
THRB	0.11858642	0.096830817	0.263535758315594
TMEM260	-0.14041338	0.12491673	0.263675526463818
CCDC189	0.14480259	0.11827144	0.263678885879659
ANKRD34C-AS1	0.13959422	0.11402205	0.263699332175309
RALY	0.23371692	0.19091098	0.263721491398328
MBOAT7	-0.29008875	0.25813742	0.26378911801957505
SPDYE16	-0.12626846	0.11236973	0.263825311984047
PLIN3	-0.23847298	0.21224286	0.263866787337523
LONP2	0.22437670000000004	0.18342668	0.26411562919664106
NIP7	-0.19427119	0.17303804	0.26422375997255804
GFUS	-0.10739169999999999	0.095659237	0.264247962873436
RP11-329J18.4	-0.19787031	0.17626263	0.264272595092512
H1-10	-0.19424935	0.17304263	0.264287242686118
RP11-705C15.3	-0.1816596	0.16184748	0.26434412762000103
CDC123	-0.20053926	0.17867218	0.264354606650296
IPMK	-0.19407621	0.17292524	0.26438465577874604
RP11-206F17.3	-0.15272749	0.13609195	0.26441530765377497
FCMR	0.25450801	0.20822247	0.264506862223749
RAB30	-0.10178996	0.090739165	0.264599058883827
YY1AP1	0.32334523	0.26459548	0.264609819949006
XRCC5	0.26662507	0.21818115	0.264610147575845
MRAS	-0.080101611	0.071415747	0.264665239997822
HOMEZ	0.16046884	0.13132965	0.264674156868219
AP003068.23	0.089887639	0.07356563599999999	0.264677516034967
C5	0.1071087	0.08766853599999999	0.264727917019222
NUP153-AS1	-0.11054742	0.098583086	0.264771613816127
ABCC8	-0.11848243	0.1056605	0.264776783526231
ACTG1P4	0.16663122	0.13640178	0.264779154348926
SCAT8	0.18780786	0.15374398	0.264802853895417
TARBP2	-0.19681071	0.17553896	0.264846304924668
C2orf69	-0.16581822	0.14790403	0.264870499910915
RP11-620J15.1	0.21208203	0.17365027	0.264902855774904
COL18A1	0.10545957	0.086360764	0.264970353418644
PFN1P6	0.18161945	0.14873103	0.264980407116525
TMEM106A	-0.17834236	0.15914268	0.265064581014458
ZNF784	0.25379384	0.20788407	0.265096089703624
RP11-1023L17.1	0.10685729	0.087530425	0.26511301419556
SLC46A3	-0.24077825	0.21488200000000002	0.265117879128754
PGM3	-0.085885006	0.076650212	0.265131782209433
MRPL58	0.23185429	0.18994284	0.265173671859213
GLS	0.2702949	0.22146484	0.26524147917607604
FAM83A	-0.075701709	0.067586424	0.265297861843625
IKBIP	0.17984857	0.14742085	0.265453639732689
GMPS	0.19144049	0.15694403	0.26552137289041
PPWD1	-0.1970527	0.17604564	0.265602205078859
NUP58	0.18426195	0.15109654	0.26564509147158605
GRM6	0.10954788	0.08983876	0.265692009039547
PAN3-AS1	0.22091936	0.18120181	0.265771135258038
HPCAL4	-0.10189078	0.091070467	0.26581256139778303
IQCC	-0.20629654	0.18439446	0.265826512929782
AGPAT1	-0.24695054	0.22073569	0.265833497788982
FOLR3	-0.049551182	0.044299416	0.265919229206519
AP006621.5	-0.15885648	0.14204525	0.266001144782857
RP11-951I11.5	-0.21550352	0.19277024	0.26617367665416697
ZNF100	-0.078798065	0.070487802	0.266187137816175
HNRNPK	0.42566203	0.34951113	0.266307262183098
MAPT	-0.14366221	0.12855419	0.266340154194136
OVOS	-0.06735826	0.06027483400000001	0.266341672948073
AGFG2	-0.1607813	0.14389277	0.26640304853903
HNF1A-AS1	-0.17416426	0.15587316	0.266412384235747
FMO4	0.16346947	0.1342689	0.266470961569124
LINC00683	-0.10155876	0.09090954	0.266496372371474
MAPK8IP3	-0.24205538	0.21667968	0.266508377439044
S100PBP	-0.20277711	0.18155807	0.266606519465402
KTN1-AS1	0.17736379	0.14573175	0.266643599419432
KXD1	0.35958341	0.29546924	0.26667048982329605
UNC5B	-0.11035389	0.098822639	0.26668254491755
LINC02447	-0.16359511	0.1465028	0.266689688939622
MRPS9	0.23022336	0.1892512	0.266873202894798
BIVM	-0.13750885	0.12319224	0.266876218561104
CEBPG	-0.25066791	0.22457359999999998	0.266883871154684
RP11-59C5.3	-0.22603262	0.20252495	0.266933875816018
NLRP1	0.23162854	0.19045968	0.267012904297564
ATP5F1A	0.27448678	0.22572639	0.267070231336873
RP11-397E7.5	-0.14017036	0.12563062	0.26707280528617394
PRKAR1B-AS1	-0.18588641	0.16666108	0.26722792558412
MRPL52	-0.13880839	0.12446114	0.267261112579978
TFR2	-0.14971849	0.13428184	0.267391507925691
CFAP45	-0.1289129	0.11562846	0.267419460285842
ENAM	0.13289613	0.10937304	0.267457149024438
H4C4	-0.15797313	0.14174819	0.26759426734160896
RP11-245J9.5	-0.19899786	0.1785901	0.267672963697072
MAFA	0.14361904	0.11826301	0.267731522460205
FLVCR2	-0.13781032	0.12370968	0.267791995260113
CCT7	-0.18634334	0.16728704	0.26781989718564203
GDAP1	-0.11686946	0.10494966	0.267958587051929
TRIM13	-0.20594033	0.18502539999999998	0.268179806410457
USP15	0.25037524	0.20635954	0.268186640361407
LRIG1	-0.16267969	0.14617331	0.26822700569031
TIMD4	0.17064622	0.14066854	0.268263758762565
ZNF770	0.18024813	0.14859601	0.268305213655747
ICAM4	-0.13188198	0.11852636	0.268326835769654
UBQLN1	0.27308741	0.22515154	0.26834753850806503
SNORA73B	-0.11406480000000001	0.10252253	0.268367113031558
RPL39	-0.1170336	0.10520353	0.268421986914672
SH2D3C	-0.24171205	0.21730134	0.268468733413446
SPRED3	-0.12271713	0.11033179	0.26850181020813
CAMKK2	-0.21607368	0.19442142	0.268867325897897
ICAM5	0.14607735	0.12057374	0.26891808811330103
FUT8-AS1	-0.17577060000000003	0.15820287	0.269000052942484
QRSL1	0.20478049	0.16905984	0.269012369113433
VAMP3	0.23738899	0.19600634	0.26907862597973703
LKAAEAR1	0.19517649	0.16116847	0.269128075463514
PMS2P3	0.21166754	0.17482486	0.26923878930108
RP4-737E23.6	0.10812488	0.089312868	0.26928417684514605
HLA-DMA	0.15313279	0.12649612	0.269307878318931
C1QBPP2	-0.17594619	0.15851315	0.26944000578863103
TRIM26	0.31250659	0.25831904	0.26963916443823005
SYNCRIP	-0.33408335	0.30111725	0.269645977815229
ARHGAP27P1-BPTFP1-KPNA2P3	-0.25385564	0.2288093	0.269652367984504
STX11	0.20148463	0.16655509	0.269660697468849
RAP2C-AS1	-0.18164763	0.16373345	0.269674327443817
JMY	-0.22956392	0.20694322	0.269716388126211
ATCAY	0.15088599	0.12474442	0.269725326692335
PCDHB7	0.18400076	0.15212515	0.269735923469944
DCTN1	-0.2060905	0.1858015	0.269762435652697
ACTG1	-0.33560781	0.30269484	0.26995407674292604
CTD-3088G3.6	-0.1435355	0.12946458	0.269973780819303
REXO1	-0.24420791	0.22027509	0.269988549742965
ZBTB33	-0.27182591	0.24519839	0.27001081368738
PEDS1-UBE2V1	-0.086646769	0.07820438099999999	0.270276520953065
MAILR	-0.11779	0.10632347	0.270320860251307
ZBTB32	-0.13091937	0.1181859	0.270364116159327
DKK3	0.08566342199999999	0.07092758099999999	0.270469888259825
THOC5	-0.20639366	0.18637693	0.27050548804607605
ZFAND3	0.28883866	0.23927454	0.270724561463108
CTB-134H23.3	-0.15823112	0.14298486	0.270824402838212
PRXL2C	-0.15332636	0.13856068	0.27085082976991104
TNPO1	-0.16589675	0.14993273	0.270888155001488
NACC1	-0.17315558	0.15649365	0.270889921763936
CCNYL6	-0.11468282	0.10364932	0.270898189631912
MTERF3	0.20969375	0.17377176	0.270900036292205
CDC37	0.36403839	0.30167652	0.270900734043903
NOP14-AS1	0.24368981	0.20195221	0.270920204359623
ETAA1	-0.20436949999999998	0.18474177	0.270983561473097
DCTN6	0.21261457	0.17622694	0.270998449710925
LRP5	-0.09127957	0.082521603	0.271031107196064
RPSAP36	0.19300810000000002	0.15999013	0.271042610327593
MRPL3	0.17095824	0.14174659	0.27116332822210504
NEK4	-0.11877083	0.10744565	0.271331771243319
MTSS2	-0.080509926	0.07284220799999999	0.271389400346677
AP3B1	-0.23181063	0.20975323	0.271433334511266
WDR11-AS1	0.12641224	0.10487313	0.271453867270175
KCNH2	-0.090954504	0.08231316400000001	0.271506950429333
PCNX2	-0.14687667	0.13292822	0.271527320541108
SPCS2	0.13760807	0.11418104	0.271540171141606
LIAS	0.21415517	0.1777086	0.271574428779091
PTPN6	-0.34445308	0.31181220000000004	0.271631409831489
MEI1	-0.15510532	0.14042752	0.271697382037235
AC006116.28	-0.17159392	0.15538736	0.27179047037889603
ALDH1L2	-0.093230938	0.08443995	0.27186871108166394
CYTH3	0.14169594	0.11765279	0.27187933357711497
MME-AS1	0.14936228	0.12402353	0.271900422717054
ZBTB39	-0.29196170000000005	0.26448011	0.27195230599318304
CDC42	-0.31377827	0.28427329	0.272000913903623
LANCL3	-0.091983039	0.083333977	0.272002142310028
NLRC4	-0.18452986	0.16718397	0.272016520298551
SFXN5	-0.1858173	0.16836202	0.272048173411906
GPR161	0.1937141	0.16091931	0.272111982962721
EIF1	-0.15522789	0.14066657	0.27211481684176103
MARCHF1	-0.1880643	0.17045470000000001	0.272200836003888
GABARAPL2	-0.19867125	0.18007115	0.272207673911326
ZNF419	0.14321866	0.119006	0.27225275404891
APOBEC3C	0.23078173	0.19177019	0.27226475802191297
BRD1	0.26163835	0.21761921	0.272743882887308
PHKG2	-0.22680957	0.20582465	0.272763829466061
MID1IP1	0.22311571	0.18561067	0.27283252330617
PYGL	-0.18553255	0.16846404	0.273028871493514
SLC49A3	-0.16163049	0.14679153	0.273124532416792
RP11-23P13.6	-0.084237555	0.076509145	0.273156084060621
MIR3142HG	-0.16527489	0.15013644	0.2732317054071089
HINFP	-0.20886499	0.18974591	0.27326078105527
MUL1	-0.22945499	0.20847256	0.273307908959311
SEC22B4P	-0.11312182	0.10279807	0.27339996310874
CNOT10	0.1686325	0.1404513	0.27342180388827
ISCA2	0.18792260000000002	0.15652584	0.27344780116049106
LRRC41	-0.32011396	0.29102334	0.27359488287351297
CHRM3-AS2	0.075255611	0.062705505	0.273631790877262
HECW1	0.10959992	0.091334884	0.273700522363949
DBF4B	0.17849666	0.14875124	0.27370519848074804
GPD2	-0.16205813	0.14737897	0.273744264524269
SP2-DT	0.12136517	0.10115329	0.273769081318964
PRRG4	-0.11112214	0.10106738	0.273792526511512
PARS2	0.22210904	0.18514901	0.273848803037476
AC008985.1	-0.17978225	0.16357218	0.273953290958949
RP11-960L18.1	0.17207683	0.14347841	0.273974366380869
DUS4L-BCAP29	-0.22310811	0.20306326	0.274115260822833
TEX2	0.19840013	0.16550624	0.274214359635753
CHN1	-0.13175284	0.11994753	0.27423704290407697
CELSR2	0.13462604	0.11231087	0.274237777511165
SARS2	0.14656508	0.1222767	0.274261337990888
CTRL	0.18042825	0.15053596	0.274287289497392
ADCK2	0.20338785	0.1697085	0.274336713593894
HARS1	-0.28740009	0.2617561	0.274425662774413
SSXP10	-0.18532259	0.16882014	0.274516475025484
PNPLA8	0.1354787	0.11308697	0.274524491055143
SLC35B1	-0.18851193	0.1717345	0.274540573393537
GNPTG	-0.23091643	0.21039156	0.27459842906571696
GTF2F2	-0.20203301	0.18410463	0.27467117680385394
KLHL2	0.20264632	0.16928271	0.274907526282132
ZFP64	-0.21339409	0.19461470000000003	0.275041828151721
ANKRD22	0.094905892	0.07931991	0.275155550693524
TMEM263	-0.15238029	0.13905989	0.275337458175447
UBR5-AS1	0.18805603	0.15725586	0.27542133880114505
MPEG1	0.19878842	0.1662558	0.27549760797355105
NDST1	0.11691544	0.09779116	0.275546029862901
ADGRF3	0.15575813	0.13029709	0.275610920500448
HOXA10	0.14449444	0.12088893	0.27567018068224
SLC8B1	-0.26619799	0.24317519	0.27580380614447
MTCO2P11	-0.17806455	0.16268681	0.27586758892568297
AFF2	-0.10612837	0.096965962	0.275881279970668
FLT1	-0.083561864	0.07636077	0.275959848687737
ZNF418	0.092243311	0.07722735900000001	0.2760171964356
CCNT1	0.16805363	0.14071132	0.276068911757878
RPS15A	-0.11955488	0.10932215	0.276254324767389
GOLGA4-AS1	0.21979479999999998	0.18410704	0.276267110818206
EPHX1	0.16230202	0.13596682	0.276331752298314
AIF1	0.17899243	0.14995266	0.276343845244655
KIAA0586	0.17939661	0.15030475	0.2763887821187
RP11-394B2.1	-0.098951255	0.090511761	0.2764052845646789
FBXO38	0.21302394	0.17849179	0.27642497204933003
ESRRA	0.26249609999999995	0.21994986	0.276437645008402
MPP6	-0.05326527	0.04873286	0.276504684558988
OPLAH	-0.088141005	0.08064230900000001	0.276512283992346
PRKN	-0.12421658	0.11366656	0.276584346180057
PLEKHO1	0.26580002	0.22278951	0.276597892929912
RP11-34P13.8	-0.091957102	0.084151487	0.27660905026839194
HS1BP3	0.29543588	0.24766699	0.276673060239821
RTL8A	-0.20789821	0.19030156	0.276730659644984
LINC02249	0.10437687	0.08751280800000001	0.27674508869487896
GRIK5	0.14802115	0.12412857	0.27683813216696
RP11-512C24.3	-0.13210812	0.12095742	0.276848414888405
RP11-216B9.6	0.17734588	0.14879295	0.277084229094053
GNG7	0.16392971	0.13754067	0.277098320181318
LINC00863	0.11542238	0.096848644	0.277133008591604
DCDC2B	0.22197088	0.18625315	0.277137726996164
AKAP17A	0.37924013	0.31832326	0.27730674105453
OLIG2	-0.074663515	0.06844254599999999	0.277392487069737
ZNF365	0.11602564	0.097429934	0.277519477507332
CTB-61M7.2	-0.11865124	0.10879582	0.277521662147789
MIER3	0.13021432	0.10936685	0.277621636664943
MAP4K4	-0.23014628	0.2110856	0.277642935366654
FCER1A	0.07921853	0.066555864	0.277774689622534
NEDD9	0.29649504	0.24910694	0.277784905928009
RP3-453A3.2	-0.18378021	0.16862554	0.277822612444489
ANKRD52	-0.2858786	0.26231812	0.27784591761959304
MIR99AHG	-0.12449705	0.11425495	0.277919207910516
RHBDL1	-0.14703248	0.13493786	0.277924042052295
MMP21	-0.20063484	0.18414074	0.277948345694089
TNFAIP8L1	-0.25394624	0.23307728	0.277963816216906
NBPF11	0.23241261	0.1953434	0.277981914270053
PAICSP1	0.20879591	0.17556289	0.27818009520734804
UTP18	-0.20083824	0.18443192	0.278208597577102
DNAJC10	0.12444351	0.10465421	0.278265210024888
RP11-493P1.2	-0.14486225	0.13306193	0.278323744041836
IMPACT	-0.20361999	0.18705103	0.278367217322164
HNRNPA1P36	0.20163442	0.16961134	0.278387291007106
HSPA13	0.23196945	0.19513511	0.27840394622391
RP11-76P17.4	-0.15573102	0.14308263	0.27844346428726696
RNF214	-0.17909747	0.16457877	0.278520196447808
NECAB3	-0.13973533	0.12842584	0.27858557965129305
ROPN1L	-0.1732986	0.15934283	0.278787834610186
TROAP	0.15362004	0.12933466	0.278822459836815
IL6ST	-0.11682413	0.10743551	0.27887015636157203
DPM3	0.20998358	0.17681516	0.27889993110616
ARHGEF2	0.37214429	0.31336981	0.27891337389869003
PRKAR2B	0.10421837	0.087760431	0.278923382256284
CHMP1A	0.32372996	0.27260796	0.278924739282549
SFPQ	-0.40802498	0.37528076	0.278927512935307
WASH6P	-0.16441683	0.15122482	0.278935196986519
CCDC130	0.29428304	0.24782326	0.27894923209674394
BAIAP2L2	0.16481102	0.13879670000000002	0.27896776502485804
RNF113A	-0.22613031	0.20803884	0.279050294214497
TMEM161B-AS1	0.22405146	0.18874363	0.279119780648423
CYLD-AS1	-0.20011521	0.18413684	0.27912954361485703
RP4-591C20.9	0.27521538	0.23187644	0.27918839792791306
H2AC16	-0.12340787	0.11357682	0.27922078893206603
LEPR	-0.12180808	0.11210472	0.27922177415210697
CDK5RAP1	0.22574279	0.19022818	0.27927739095547
RASGRF2	-0.1727891	0.15907804	0.279376289519986
GTF3C2-AS1	-0.15873845	0.14614799	0.279394086230321
LARP1	-0.20555899	0.18926453	0.27941740955721
SNHG6	0.20612814	0.17384981	0.279711666256889
GZMM	0.1874474	0.15813276	0.279833561265091
PIAS1	0.290593	0.24515214	0.279842945821225
LMNB1	-0.11756913	0.10836636	0.279912857586507
KANSL1L	-0.16317091	0.15040711	0.279938719628031
CEMIP	0.13022269	0.10988645	0.279966497919451
HOXA-AS2	0.12874925	0.10865265	0.280010547616669
RP11-479O9.4	0.078241516	0.066065499	0.2802900057212
TPCN2	0.15878885	0.13407907	0.280294055473291
ZNF66	0.10759583	0.090872722	0.280406282645033
CSNK1A1L	0.13629893	0.11512084	0.28043332686842604
KRTAP5-AS1	-0.115684	0.10676474	0.280498237579957
NLRP12	-0.22299476	0.20584955	0.280604819936496
FCHSD1	0.22631949	0.19122679	0.280624347204438
C22orf39	-0.22245298	0.20536433	0.28063816499456
PLCB2	0.21951391	0.18551207	0.280720672908334
LINC01238	-0.099545699	0.091936135	0.280825389844529
SAP30L-AS1	0.24260131	0.20508618	0.280874558620769
RP11-73M18.7	0.14280126	0.12072559	0.280902335151596
TBC1D7	0.1468168	0.12413745	0.280971427140272
SMCO4	-0.067385986	0.062256442	0.280985125044688
HSPA12B	-0.11852358	0.10956552	0.281254368060367
AMER1	-0.24494668	0.22644953	0.281286867847093
SELENOH	0.20846693	0.1763762	0.281290188525308
PAX2	-0.12753509	0.11791885	0.281343660385789
ARHGAP11B	-0.11697672	0.10816265	0.28136940001586896
LACC1	0.13807842	0.11685413	0.281423669161461
ZKSCAN5	0.22913098	0.19392818	0.281468563924103
RP5-1021I20.5	0.12683959	0.10737107	0.281555662296655
TMEM154	0.26696295	0.22605630000000002	0.28170965216127103
PCDH9	0.075645728	0.064059027	0.281744688809182
NCKAP1L	-0.25821888	0.23896973	0.2817683930528869
NMUR1	0.10372348	0.087846458	0.281803924571002
PGAP3	0.19544962	0.16558537	0.281965800233652
CPPED1	0.17408816	0.14750378	0.2820198887225589
ATRN	-0.22495649	0.20830215	0.2820227088137
KLHL8	0.19114963	0.16196428	0.282033600992545
C3orf52	-0.15061928	0.13948227	0.28206847993032297
ST7L	-0.21191258	0.19625362	0.282092273270101
CHMP6	0.27369940000000004	0.23193718	0.282092295202867
RP5-1074L1.4	-0.20067466	0.18585518	0.282114705913128
COMMD5	0.29654453	0.25131058	0.28212042986412106
KIF1B	-0.13221806	0.12247564	0.282195990117995
PP7080	-0.17294679	0.16023229	0.28227915230248
CDC42SE2	0.299487	0.25389401	0.28229808978781
PCDHGB3	0.11323942	0.096001581	0.28230534081689
RP11-186B7.4	-0.14538518	0.13470756	0.282315482891678
RP11-47I22.1	0.2543593	0.21564778	0.28232455761102804
COL9A2	0.11091652	0.09404795	0.282389029779042
TCL1A	-0.066077484	0.061247241	0.282486097766632
LINC01278	-0.21848282	0.20252249	0.282510375540802
ARMH3	0.24462337	0.20752613	0.28264548074982004
OGT	-0.30225749999999996	0.28027591	0.282672014144027
XXbac-BPG181B23.7	0.088832951	0.075369279	0.282698049808924
ZNF75D	-0.23706269	0.21987165	0.282775047341652
ZC3H4	-0.20814353	0.19307675	0.282839670784383
ZNF285	-0.10370626	0.09621341	0.28290695061022697
TRBV7-3	-0.07145491799999999	0.066303973	0.28298825621470003
PAK1	0.2556922	0.21706692	0.282994082367695
DGKD	-0.14401466	0.13366372	0.283093479379247
YKT6	0.32984365	0.280079	0.283105418044272
PBX3	-0.14571671	0.13527782	0.283210363776266
ABRAXAS2	-0.24487887	0.22735069	0.283239731114886
EXPH5	0.12096754	0.10274536	0.28324538292109697
ZNF727	0.089684784	0.076191667	0.283355669340167
AKT1S1	0.24759293	0.21034676	0.283365952583725
CTB-107A22.1	-0.13391259	0.12436739	0.283388102469558
EREG	0.10204432	0.086699971	0.2834035697306
TNKS	-0.21665358	0.20124667	0.28347035622211103
TRPT1	-0.18210048	0.16916005	0.28349562996523603
CNTNAP1	-0.11194466	0.10399278	0.28350950338685305
PMS2CL	-0.18078114	0.16794328	0.283519783201734
SPRING1	0.1686069	0.14329973	0.2835654885273269
RUSC1-AS1	-0.24049615	0.22345004	0.28358627998159097
PSEN1	0.24167397	0.20542727	0.28363281876315505
TMEM14B	-0.20096105	0.18680886	0.283812072116346
DENND2D	0.26217356	0.22293914	0.283828635459558
GNLY	0.070109303	0.059618834	0.283840654598326
ZBTB7A	-0.32569859	0.30280251	0.28387348554726805
SENP2	-0.15974338	0.14852698	0.283914662094266
MACO1	-0.21103690000000003	0.19624633	0.28397889856948605
NEXN	0.16653843	0.14166347	0.283997558800733
ACSF2	-0.13360585	0.12426397	0.28406000764037503
TMX2-CTNND1	0.048058519	0.040887573	0.2840873141630461
RP11-863P13.4	0.14875469	0.12656483	0.28411212687673
DHX40	-0.16882676	0.15705242	0.28414852424695
PEX3	0.14016703	0.11926768	0.28415205442363106
HTRA3	0.12498505	0.10636006	0.284202514018217
RP11-394I13.2	-0.19197336	0.17862311	0.284247355051898
SLC25A22	-0.19621797	0.18257752	0.2842598869723211
USP6NL	0.19229368	0.16367071	0.284301449177063
ASF1B	0.15080860000000001	0.12837375	0.284352545786763
RAB18	-0.1910636	0.17782767	0.284379385626097
SERTAD3	-0.18114861	0.16859959	0.28437952900963104
USP28	0.1606206	0.13676407	0.284492236933508
RP11-90L1.8	0.17908475	0.15249833	0.28453354536458103
RHOBTB2	-0.13980977	0.13018665	0.284599169460343
HERPUD2	-0.25873821	0.24101954	0.2847715184121131
RTL6	0.19179222	0.16340489	0.284797031550648
FRG1CP	-0.098969829	0.092205555	0.284837796281886
HMGB1P51	-0.18413608	0.17156104	0.284864821512151
RRP36	0.25571083	0.21791437	0.284915902683917
BCKDHB	0.13824253	0.11783993	0.285047953779739
RP11-549J18.1	-0.20874663	0.19460614	0.2851372900304749
LAS1L	-0.26605154	0.24803761	0.285152837995218
GRIN2D	-0.16388046	0.15281129999999998	0.285233893945128
GRIK3	0.089245111	0.07613188	0.28543159211318103
OPRM1	0.12135746	0.10352606	0.285432880703834
PLPBP	-0.15462259	0.14429321	0.285598948506854
MPP5	-0.18683239999999998	0.17437685	0.28566639025514
DGAT1	0.23221465	0.19827612	0.285893300411545
C2CD5	0.17458056	0.14906896	0.28590548170224
ATG7	-0.20788912	0.19414631	0.28594258151359003
CTA-215D11.6	0.17990078	0.15362528	0.285949872985091
APC2	0.22841293	0.19508135	0.286025656968775
RP11-66B24.4	-0.13075047	0.12212943	0.286026984867218
MSTO1	-0.19456185	0.18179715	0.286188309808347
AGO3	-0.17992650000000002	0.16814148	0.286241675358915
RP11-66B24.7	-0.13883203	0.12973915	0.286243383134755
RP11-388M20.1	0.19628175	0.16773319	0.286308315386896
TGS1	0.13661623	0.11675656	0.286354555016374
SLC22A18	0.10168499	0.086904305	0.286360863276661
TMEM156	-0.14259018	0.13329904	0.286408695449485
PPP1R3G	-0.14125689	0.13206146	0.286439450007973
OR10H1	0.1567758	0.13401707	0.28647282638320504
TASOR2	-0.1809453	0.169181	0.286479527659239
ORMDL2	0.17239786	0.14741206	0.286611884360289
NTRK1	0.13113508	0.11213148	0.286620596031545
XRCC1	-0.2216444	0.20730763	0.28664293055447304
CXCL1	0.13606239	0.11637437	0.286748690813234
ZNF823	0.14150731	0.1210469	0.286813052919017
NPAS3	-0.13212258	0.12362871	0.28683761255573803
RCAN3	-0.15879329	0.14861486	0.286930622990525
AC092620.2	-0.18698498	0.17501107	0.286961030584245
AUTS2	0.11025837	0.094380989	0.287158553916543
CTC-378H22.2	-0.19261965	0.18037129	0.287181446606123
CTD-2135D7.2	-0.14117663	0.13220995	0.28721799362017103
ITGAE	0.18374964	0.15733907	0.287317438795842
PRDX6-AS1	-0.19647753	0.18407206	0.287401976989945
FEZ1	-0.10867157	0.10181407	0.2874198749734461
BCAS1	0.13778309	0.11801842	0.287484067285344
IER3	-0.105538	0.098910537	0.28757015684301096
CREBZF	-0.19845238	0.18600132	0.287597706973312
TUBB6	-0.11322808	0.10612488	0.28760125763009303
CYRIB	0.37355699	0.32009948	0.28768597790396994
MT-CO3	0.15311592	0.13124454	0.287839890308004
NSUN2	-0.14727156	0.13810443	0.28784035293442795
FCGR1CP	-0.090921535	0.08526788	0.28787212342321994
CNOT9	0.20056951	0.17193496	0.287884370629128
LRRC8C-DT	-0.17020347	0.15962429	0.287884677370713
ARNT	-0.24322252	0.22811306	0.287901442053217
ZNF682	0.11495441	0.098574646	0.288047032843715
KCNG2	0.17693994	0.15173414	0.28806768546883604
WHAMM	0.27623345	0.23690170000000002	0.288107667648714
CCSER2	-0.15261979	0.14321465	0.288145399318934
RP11-855A2.2	0.22791184	0.1955115	0.288239240311045
IQSEC3	-0.052463574000000006	0.049251934	0.288345473742887
EPB41L5	0.11740095	0.10073301	0.288349109533495
MMP17	-0.10323099	0.096970296	0.288624412485023
SGSM1	0.12422593	0.10665409	0.28865636851697696
CEP20	-0.16546262	0.15545053	0.28869189003069395
IGLV2-8	-0.055792453	0.052422995	0.288749185650175
RP11-38L15.3	0.097076354	0.08336400299999999	0.288772156910873
OPRL1	-0.16320369	0.15336093	0.288789861358814
EEF1B2P1	-0.17597181	0.16539148	0.288880237400819
MGAT4C	-0.11981961	0.11263461	0.288958600896885
GDAP1L1	0.14920389	0.12817791	0.288966901713597
AOC1	-0.067234534	0.063204375	0.288970014394134
ABI2	-0.09409401	0.08845490199999999	0.288975510483653
TRMT12	-0.15692378	0.14752857	0.289004593935417
HSPA6	-0.14298809	0.13443221	0.28902168398547
ASTN2	-0.16656472	0.15660999	0.289056601495411
DDX3X	0.3122679	0.26844872	0.28931585368356394
RBM34	0.16360008	0.14065039	0.289343028195124
RAB11FIP5	-0.10467226	0.098494346	0.289420394839807
IFT43	-0.18109915	0.1704205	0.289447670256425
CTC-301O7.4	0.19126371	0.16447071	0.2894573393986289
NFE2L2	-0.28800831	0.27119378	0.289733086096397
KDM6B	-0.29446445	0.27746168	0.29004622677379305
FCRL1	0.091486603	0.078772866	0.290110478966097
TMEM8B	0.12455798	0.10727414	0.290231501843697
EML2	-0.17935508	0.16908923	0.290292268061287
PLEKHG1	0.099017146	0.085320737	0.290487549913313
FAM90A12P	0.14412003	0.12421435	0.290607322799712
RP13-580F15.2	-0.14982355	0.14136252	0.290665327786636
ASS1P1	-0.1396878	0.13181541	0.29072208903571994
RP11-395I14.3	0.21354528	0.18409352	0.290724616495884
SPATA2	0.31547863	0.2720062	0.290794599319294
SNRPB	0.27925668	0.24083979999999997	0.290929003521663
FAM27C	-0.096644845	0.091249179	0.290979212299033
LINC01011	0.18704474	0.16143456	0.291307636008689
MYL12A	0.26610214	0.22967615	0.29132681676849603
DOCK10	-0.20149896	0.19043411	0.291426222882698
RHOXF1P1	-0.094372463	0.08920412300000001	0.291498019984273
SRSF12	-0.13473403	0.12735649	0.291502406524781
EOGT	-0.11999345	0.11343741	0.291560718736674
BLOC1S1	0.20827598	0.17987132	0.291622982733712
POLR2E	0.2261951	0.19538131	0.291712441753397
STYK1	-0.09693856	0.091676609	0.291733751459427
MVP	-0.26300795	0.24881131	0.291881409941117
RP1-102E24.10	0.20350141	0.17585770000000003	0.291937756881406
CKB	-0.10807984	0.10227068	0.291992963343286
RPTOR	-0.17472782	0.16533998	0.292002894302435
AKIRIN1	-0.26575506	0.25148885	0.292025557167029
MAMDC4	0.15869895	0.13717242	0.29205240014866496
TFDP2	-0.096346948	0.091247132	0.29239036911495503
TNFRSF6B	-0.1605957	0.15213015	0.29249653081215504
YBEY	0.15036832	0.13009762	0.292540247288764
FLI1	0.40550887	0.35088757	0.29260365871508004
RECQL5	0.17277356	0.14951033	0.292634192723068
NKX3-1	-0.03577625	0.033904234	0.292684998367557
RP11-154D6.1	0.17664335	0.15287524	0.292687521390784
SNORA48	-0.12831058	0.12160209999999999	0.292705632099389
SIMC1	-0.18819795	0.17837285	0.292743029175836
AC005522.7	-0.07753527	0.073508611	0.292875646453553
PGLS-DT	-0.16191365	0.15351133	0.2928947853129289
UBA3	-0.10196973	0.096702471	0.29301072329397904
RP11-186N15.3	-0.18568328	0.17614291	0.293144412448217
ZNF207	-0.30989525	0.29398472	0.29316293767296897
RP11-55K13.1	0.20337668	0.17618214	0.29317613481873306
CTD-2210P24.1	-0.16065641	0.15244546	0.293276000715217
SEC61A1	-0.33672826	0.31953229	0.29329586051925
PELO	0.19526739	0.16920177	0.293309062053539
KCTD2	0.27216572	0.23591020000000004	0.293469413708431
ETV6	-0.22875299	0.21715853	0.2934813672804231
RBM4B	0.23516684	0.20393566	0.293706088047068
GATD3A	-0.056408917	0.053592065	0.293844711150943
CXXC1	0.26813235	0.23261296	0.293900726251652
IL12RB2	0.091174702	0.079110376	0.293987137507425
DHCR24	-0.11484996	0.1091519	0.294001358623848
MBTPS1	0.25787606	0.22377382	0.294032602887133
PPP1R7	0.16818667	0.14598794	0.294180294048744
CIPC	0.17311943	0.15031679	0.2943385749060189
RELN	0.13061095	0.11340758	0.294339527922862
RP11-875O11.1	-0.17916838	0.1704756	0.294532086858266
IGKV2-30	-0.088193163	0.083924015	0.294585619725514
RP11-807C20.3	0.19995685	0.17371155	0.2946065979421369
TRGV7	0.16956688	0.14733292	0.294683653005484
CDK5	0.2283364	0.19848736	0.294914754691689
MALT1	-0.20862405	0.19866948	0.294920211310589
SNX29P2	0.11006278	0.095693498	0.29501262985863896
GADD45GIP1	0.21672067	0.18849687	0.295200669534723
TAS2R41	-0.12286847	0.11708408	0.295228443032065
FAHD2B	0.18450236	0.16048754	0.29524200332966805
WARS2	-0.15123851	0.14412357	0.295244584752751
SUMO4	-0.16736225	0.15950009	0.295277248994639
ELAPOR1	0.047209123	0.041073168	0.29534993454244896
NPC2	0.22668903	0.19727483	0.295476484116815
PARP11-AS1	-0.15728922	0.14996544	0.29547752844040803
TMEM38B	0.10782625	0.093842543	0.295516063222765
RAPGEFL1	-0.11585810000000002	0.11047508	0.295526007454187
GIN1	-0.12267675	0.11697979	0.29553726970468897
RP11-247I13.11	0.13719513	0.11942153	0.2955958953698869
VENTX	0.14090423	0.12266889	0.295673132901206
TRIM4	0.27090659	0.23586433	0.29571063477446896
CENPP	0.15435	0.13442817	0.295874414753457
STXBP5-AS1	-0.16502682	0.15750588	0.295954879794177
MAFK	-0.26534599	0.2532741	0.295993063308599
RP11-1000B6.8	0.16437646	0.14323956	0.296152983007276
GABRD	0.13255304	0.1155143	0.29617939174140995
TXNDC16	0.10032279	0.08743811	0.296243421989268
USF3	-0.26655164	0.25456568	0.2962478982319289
TBC1D17	0.30306694	0.26416009999999995	0.296275358816342
SLC46A1	0.098617543	0.085966505	0.29632931792850603
ITM2C	-0.10764495	0.10282372	0.296333985004325
GNL3L	0.25558734	0.22284705	0.296436775089784
TPRA1	0.18533449	0.16161808	0.296513651487031
TMC5	-0.11433779999999999	0.10929019	0.296643436825687
HIGD2A	-0.21302314	0.20370479999999996	0.296837705517264
PIP4K2A	0.21834998	0.19056033	0.29691540406594896
LINC01608	0.14642966	0.12780086	0.296944895596265
EXOSC3	0.1209865	0.10559823	0.29696235499513896
RP11-394O2.3	-0.20591357	0.19700267	0.29706329386937297
RNF216	0.33110488	0.28905771	0.297077713478867
GPR108	0.24471648	0.21364226	0.297083486874282
ARMCX2	0.091718267	0.080087796	0.29718410783036303
LINC02080	-0.13909483	0.13312825	0.29724584258214504
UBE2E2	0.11413337	0.099711291	0.29744127234076195
SATB1	0.22045919	0.19260581	0.297452282049362
MZF1-AS1	0.20082359	0.17545373	0.297460068366189
GBGT1	-0.15111395	0.14470161	0.29746817342190995
ACTR5	0.23423334	0.20466931	0.29752533438969103
RPS19BP1	0.24610405	0.21504567	0.297534547396839
ZNF709	0.13049449999999999	0.11404822	0.297632638774566
LCNL1	0.13480255	0.11782870000000001	0.29769849721194896
RP11-799O21.2	0.10483827	0.091665523	0.29785335254289297
MTX3	-0.20880851	0.20016859	0.297976297349899
ABTB2	-0.10086217	0.096691046	0.297987159379781
SLC35A5	-0.11703139999999998	0.11219248	0.297990751423904
C1QL2	0.16228264	0.14193643	0.298011092355906
RP11-264B17.4	-0.15413402	0.14778645	0.29807006039946
ZNF37BP	0.21571059	0.18868925	0.29807373022800104
SPDYE2B	-0.10656086	0.10217736	0.298092185971457
SCPEP1	0.19700405	0.17234192	0.298120307983537
SRSF11	-0.27565514	0.2643875	0.29821722277768603
RP11-147L13.13	0.21843436	0.19113165	0.298231811581277
FAM43B	0.15106707	0.13220369	0.298304038542971
GDI2	-0.26123478	0.25061272	0.29832045538843
ZNF583	0.11022665	0.096497127	0.298483129140138
YIPF5	-0.11420232	0.1096137	0.298551515692284
MED16	-0.13132754	0.12605177	0.298554948141448
FOXO6	0.14320064	0.12538884	0.29858331864512
RP11-927P21.1	0.071889769	0.062974443	0.29879650572025
GS1-124K5.12	-0.26456778	0.25407523	0.298801346151013
DDX18P1	-0.19661496	0.18883233	0.29883785571403004
FNDC5	0.13952508	0.12223640000000001	0.29885584748752697
FPR3	0.12107939	0.10608019	0.29887418312990194
RP3-370M22.8	-0.17985611	0.17275836	0.29889525483713003
GTF3C5	-0.2325507	0.22338665	0.298922506238642
JPT1	0.17592769	0.15416010000000002	0.298959933490176
RBM5-AS1	0.19889255	0.17429460000000002	0.29899207898432106
BSCL2	-0.12392799	0.11906322	0.298995340983443
RP1-111C20.3	-0.073341169	0.070472646	0.29906381062046
RP11-65L3.3	0.15282132	0.13394953	0.299098901709068
UBE2F	-0.15753431	0.15141316	0.2991865862930561
ST14	-0.094838209	0.091160613	0.2992241772291569
DMKN	0.12446753	0.10913264	0.29926326828004995
PPFIA3	0.12922941	0.11330825	0.299265141289642
MRE11	0.15964817	0.13998437	0.299283057204492
CDK13	-0.38384394	0.3690098	0.299287114679757
SHLD1	0.13972741	0.12254134	0.299382396759016
EIF4E3	-0.14128721	0.13587221	0.29944052042165303
RP11-440L14.1	0.20713305	0.18168006	0.299448515910372
ZNF143	0.17027113	0.14937327	0.29953462298336897
MSANTD4	-0.12032168	0.1157628	0.299649911197399
LINC00189	-0.069835203	0.067199887	0.29972313294884195
DGAT2	0.20623972	0.18100962	0.29976432278262605
SPG11	-0.22177101	0.21344866	0.299823430922981
DUT	-0.1542409	0.14845568	0.29983254652152
RP11-72O13.2	-0.15730274	0.15140343	0.299834819217934
KCTD20	0.26759725	0.23489423	0.2998356927078211
PSMD10	0.20327953	0.1784782	0.299952972216508
TESC	0.14119914	0.12399380000000002	0.3000418360436189
IGLV3-19	-0.085445915	0.082280578	0.300054064851604
CFAP58	0.14198465	0.12468805	0.300059900427039
DGCR12	0.20243156	0.17780309	0.30015024408603896
DDX41	0.18645039	0.16379082	0.30022607180598604
LINC01948	-0.10708112	0.10317174	0.30031064890235
TP73	-0.13102277	0.12625601	0.300371589310782
UBE2R2	-0.27185063	0.26197454	0.30039649199165
AP1M1	-0.18847079	0.18163063	0.30041378892353005
IMPG2	-0.16544941	0.15944878	0.300425400650522
COIL	0.17794835	0.15640781	0.3005031894214249
LINC01551	0.16203115	0.14243668	0.300571684235428
HIP1R	0.15743668	0.13842268	0.3006624312959489
RPS25	0.19197471	0.16880111	0.30069728229238296
TTC12	-0.11228955	0.10828900000000001	0.30073205591544705
CDT1	-0.13983482	0.13485566	0.300741478713674
UBL5	0.19931697	0.17531129999999998	0.300853628044045
L1CAM	-0.096429801	0.093021016	0.300864512226115
SMPD4	-0.19102255	0.184299	0.30093724777068703
HAGHL	-0.13710156	0.13230709	0.301045894432695
ST6GALNAC1	-0.096717118	0.093338052	0.301061431901261
NHLRC2	0.11082144	0.097525497	0.301119769475416
MTERF1	0.15938472	0.14028136	0.301188314850441
PBX2	0.32782749	0.28853938	0.301195817936433
TMEM75	-0.16365332	0.15799115	0.301223327313404
RP11-1391J7.1	0.16872421	0.14851229	0.30122523771966
NOP9	0.32133163	0.2828467	0.30123992250924897
ATP8B2	-0.18800222	0.18154524	0.301344224869704
AL133243.4	0.20601279999999997	0.18139935	0.301407365214072
CAPZA2	-0.16058107	0.15508831	0.301410902739671
NMT1	0.32495193	0.28617053	0.301482147198437
C6orf3	-0.17742759	0.17138793	0.30148983433055104
RP1-179N16.3	-0.15553864	0.15024804	0.301501952126862
ING2	0.14750507	0.12992377	0.301570469430162
FBRS	-0.30787255	0.29749580000000003	0.30164980736096403
EPHB1	0.098712178	0.086977666	0.301751251839996
TAF10	-0.10346951	0.10000697	0.301764417620892
UBR4	-0.22798885	0.22036573	0.301777777973681
DPYSL5	0.18437406	0.16248036	0.301825785893082
DGLUCY	0.18768394	0.16543148	0.30193051871337
ZBTB4	-0.34623194	0.33479875	0.30197541554325497
MARCHF6	0.18897554	0.16662225	0.302089212697791
IGKV3-20	-0.068319013	0.066079511	0.302090595808445
MAPKAPK2	0.30111442	0.26549912	0.302094019379565
RP11-205M20.8	-0.055636423	0.053827816	0.302220401932002
EPB41L3	0.10995395	0.096975729	0.302234514361583
PPP1CC	-0.24372775	0.23584724	0.302303450717161
SLC11A2	-0.17766001	0.17192453	0.30232715372608504
VPS37B	0.27285173	0.24069076	0.30232817008627505
PRRT3	-0.20987156	0.20309818	0.3023316959212
ISLR2	0.14711149	0.1298223	0.302526048811398
TMC6	-0.23191168	0.22452205	0.302526895558943
PPP2R5D	-0.14163785	0.13713026	0.30254556371720603
POGZ	0.21012861	0.18547153	0.302630059572847
ZNF564	0.15203384	0.13419984	0.302652952187552
ZSCAN18	0.1090211	0.096234328	0.302661966318761
STX17	-0.1800219	0.17433873	0.302667137563672
FKBP8	0.15851186	0.13992581	0.30268130302608004
PHTF1	-0.15235044	0.14755093	0.30269866745905394
RP11-946P6.6	0.1939395	0.17123270000000002	0.302779508935642
MAST1	-0.11645886	0.11284057	0.302905087888247
KCNK7	-0.10522184	0.10196569999999999	0.30296391684740903
NIPBL-DT	0.25885607	0.22863876	0.30297864366295696
P2RX7	-0.13259243	0.12849348	0.30297893400237
LHX4	0.21419756	0.18920484	0.303009168134908
PGA3	-0.073629784	0.071371267	0.303093047338144
OBSL1	0.1181405	0.10437466	0.30310064189042
SLPI	-0.077213632	0.074861243	0.303191924032976
GYPC	0.14261947	0.12604274	0.303266774376229
ARPC5	0.2140745	0.18921798	0.30333484822321
NDUFB7	-0.19613909	0.19025462	0.303412657997449
SUCLG2	0.23297334	0.20599169	0.303504810305902
GNS	-0.22490906	0.21826368	0.303628597961979
CAPRIN2	-0.15821014	0.15362028	0.303883002153782
OSGEP	-0.18333914	0.17802936	0.303906520714852
GPR37L1	-0.21085916	0.20476248	0.30392933635893704
EPM2AIP1	-0.16305357	0.15837119	0.30402264777085103
ZNF416	0.19915417	0.17630598	0.304126772813347
TSSK3	0.17187438	0.15220839	0.304301219842986
LINC02035	-0.18847796	0.18318619	0.304326484624572
MAD2L1BP	0.25259611	0.22373203	0.304387458969625
GEMIN8	-0.14370391	0.13968964	0.304393842001608
WDR12	-0.070324422	0.068362792	0.30441293633806205
HABP4	0.21132841	0.18719304	0.304422747504386
NDUFS5	-0.16138738	0.15693449	0.304556441522469
NUDT16L1	0.28285991	0.25062310000000004	0.30456002748898303
ANKRD50	-0.17179717	0.16708774	0.304641038188336
P4HA1	-0.14681478	0.14279379	0.304652690157355
RBM17P1	-0.092336887	0.08981691	0.3046986904464181
CDV3	-0.30312229	0.29489869	0.304775193692024
KLRC1	0.084681221	0.07506734799999999	0.304809542753052
TMEM62	0.17355403	0.15385613	0.304828325930557
FAM76B	-0.14578904	0.14185034	0.304828823865526
MOSPD3	0.19177843	0.17004418	0.304923755780337
TMEM91	0.15345908	0.13607026	0.30493374981035104
TARS1	0.15320478	0.13585471	0.304970740920781
FANCE	-0.18556327	0.18064915	0.305081841912952
RBMS1	-0.25474147	0.24800794	0.3051051990474
KLHL12	-0.24866397	0.24209347	0.30510974078486897
PDPR	-0.097231946	0.094673292	0.305160987025052
NORAD	-0.29959859	0.29172597	0.305178842041937
ERI1	0.1317281	0.11687581	0.30525469456198306
PRSS27	0.16446526	0.14594859	0.305347346367954
CAST	-0.20338772	0.19812825	0.305376619868552
VPS36	-0.15618133	0.15220396	0.3055624956315
CGAS	-0.15497111	0.15102626	0.30556770267994
PPHLN1	0.27513472	0.24434963	0.305744001889766
DPAGT1	-0.19560156	0.19069723	0.305748460062222
RP11-934B9.9	-0.17917094	0.17467996	0.30575209948673
BAG2	-0.17311151	0.16878737	0.305792969255867
ADGRD1	-0.07945748799999999	0.07747283	0.305793588059979
NCAPG2	-0.06670257	0.0650395	0.30581485430069505
KRR1	0.16148081	0.14347135	0.30595133278735
TUBG1P	0.20009372	0.17786807	0.30620790532663
ABCB4	0.11671643	0.10376208	0.30625701819906104
MOB3C	0.22364438	0.19884215	0.306307993535438
MCHR1	0.10592098	0.094197468	0.306432383830188
NIPAL4	-0.14820958	0.14475556	0.306583565309972
NKX6-1	-0.14942296	0.14594067	0.306583589144727
RP11-370I10.12	-0.15349299	0.14991629999999997	0.306584982047749
KLHDC10	-0.17772317	0.17358576	0.306595300582797
MFSD2B	0.15257592	0.13576949	0.306734059771974
LTC4S	0.16214317	0.14430271	0.30680352186289195
RP11-830F9.6	-0.14582722	0.1425079	0.30683972812987603
ZNF438	-0.16191722	0.15824193	0.306869662739067
ABLIM2	0.1222632	0.1088358	0.306920269258713
CTD-2017F17.2	0.15624825	0.13909246	0.306934724374344
ATP1A1-AS1	-0.21679548	0.21192006	0.306968663902208
DDX49	-0.12720174	0.12434819999999999	0.30699475133308096
AC002310.12	0.18116631	0.16132363	0.307088679051266
IGIP	0.22313994	0.19870879	0.307111053586583
POLR3A	-0.21628508	0.21149373	0.30712688811629496
C16orf91	0.19030907	0.16956533	0.307388117891406
RP11-4B16.1	-0.23066646	0.22568546	0.307390280815662
SH3GL1	0.27834315	0.24800959	0.307400199811521
SPNS3	-0.082015832	0.08025291700000001	0.30743697934275105
MIATNB	-0.22957539	0.22466653	0.307489969384626
CYP2U1-AS1	0.15954333	0.14219419	0.307534499665003
ZNF664	-0.17453766	0.17082979	0.307555124999638
B4GALT1	0.27242433	0.24281055	0.30755601552901896
ZNF700	0.24199634	0.21572389	0.307634991678763
COX7A2L	-0.18201068	0.17818499999999998	0.30766104907290004
WNT3	-0.088505691	0.08665094	0.307690563458888
MPHOSPH6	0.14091747	0.12563798	0.307712684902531
CRISP3	0.088967061	0.079327008	0.307754298326009
GSTCD	-0.11834107	0.11590683	0.30787252559134604
RP11-81A1.12	0.14259648	0.12717816	0.30788469657366
CELF2-AS1	0.30717492	0.27399803	0.307952230687839
ECHS1	-0.20769815	0.20348483	0.308006096729757
PRKD3	0.16023574	0.1429513	0.308030338074365
CTB-31O20.6	0.092275747	0.082333041	0.3080977702598789
TMEM167A	-0.23943897	0.23464773	0.308135689057549
SIPA1	0.28603685	0.25525549999999997	0.308175294567134
OTUB1	0.37407477	0.33385388	0.308227620018315
BCCIP	-0.19651959	0.19265296	0.308293081940462
SIM2	0.15234413	0.13600313	0.308373451912524
RP5-1112D6.8	-0.20423033	0.20026112	0.308406172245937
KSR2	0.071349093	0.063716675	0.308538343449333
PIK3R1	-0.21656357	0.21244654	0.308605530062288
KLHL7	0.1435145	0.12818374	0.30862282432934696
CCDC127	-0.09302723	0.091284863	0.308737568356641
C2orf76	-0.15631233	0.15339466	0.30876764832694203
SPRED1	-0.092128096	0.090421149	0.30883228113771005
NCLN	-0.23236082	0.22806273	0.30884659658307595
RUNX1	-0.21298334	0.20906974	0.308904045913013
GMEB1	-0.17836218	0.17509881	0.308941054709299
LAMC1	-0.076850289	0.07546060000000002	0.309041150617671
RP11-43D4.3	-0.16343053	0.16048654	0.309073707741838
LINC02863	0.2031169	0.1815858	0.30908748440864303
VPS26A	0.19191324	0.17159828	0.309171590434717
COX19	0.20839778	0.18637676	0.309277283693444
TUBGCP4	-0.11640736	0.11436678	0.309300819042136
AF131216.7	0.14539331	0.13004565	0.30933874018144203
DDX51	0.18579029	0.16620554	0.309421580327041
GTF2IP1	-0.14023018	0.13782834	0.309489268526844
TP53BP1	0.13174171	0.11788273	0.3095433196194461
ADAMTS7P4	0.10073206	0.090138926	0.309564019459913
GARS1-DT	-0.20450603	0.20103665	0.309565765974528
RP11-109I13.2	-0.11604173	0.11407837	0.30958699010880203
RP11-203J24.9	0.11653512	0.10428629	0.309593976603415
GRAP2	0.18173571	0.16265237	0.309651965167958
CTD-3064M3.3	-0.098528759	0.096893343	0.309737481924618
RN7SKP203	-0.16518020000000003	0.16247083	0.309829241449759
PRAF2	0.18575883	0.16636215	0.309984069184128
ZNF737	0.099695933	0.089325882	0.31021117856104696
ADORA2B	0.11805249	0.10577798	0.310234801393055
RP11-981G7.1	-0.15947801	0.15700854	0.310259092161604
PRXL2B	-0.16643789	0.16391307	0.31040651113311896
LACTB2	-0.11528862	0.11354017	0.310408328493945
ARVCF	0.11825638	0.10600492	0.310446166650875
HSD17B2	0.08526476599999999	0.076432132	0.31045190572879305
PRKAB2	-0.13219636	0.13020819	0.310467415876244
C17orf99	0.13383194	0.11998204	0.310510326447086
KCNF1	0.16582797	0.14871062	0.310659192337646
LILRA5	0.10253973	0.091970965	0.310745922293159
SERPINB8	-0.16583238	0.16344362	0.31076439668781203
RP11-371A22.1	-0.17409834	0.17167356	0.31098737863161
SNIP1	0.14449357	0.12969269	0.31110548255766
ACTL10	0.20508285	0.1841006	0.31117411544824497
USP10	0.15677175	0.14075331	0.31124983371407
MRPL35	0.1421646	0.12765576	0.311317620716669
SH3RF2	-0.080815181	0.07978407700000001	0.31153332140244505
SCRN1	-0.14245614	0.14068693	0.311691737325405
ATRIP	0.18070418	0.16241101	0.31178204741663595
BPI	-0.055649368	0.054976423	0.311844189560852
RTN4RL1	-0.14716519	0.14539218	0.31186507883596004
RPS17	-0.12290963	0.12145027	0.311946402973268
PPIG	-0.15543182	0.15362342	0.312057730023086
RP11-363N22.3	-0.16522346	0.16331547	0.31209818792026195
RP11-147L13.8	0.14622291	0.13150916	0.312124065324049
HYLS1	0.1957211	0.17603076	0.312136129527475
AP004290.1	-0.19041097	0.18827427	0.312250325820482
RPL5P23	0.17880556	0.1608973	0.312388958260477
TCEAL8	-0.17658116	0.1746579	0.31240404290248497
CTD-2184D3.7	-0.15307916	0.15141951	0.312427288139061
ASXL2	-0.17090228	0.16905503	0.31244262708644505
INTS7	-0.10846378	0.10729242	0.312446927970756
CSNK1D	0.32100986	0.28891676	0.312489959963454
ATOX1	0.1669642	0.15028735	0.312542101290485
ITPR2	-0.14460068	0.14310954	0.312673928801705
TRMU	0.24963076	0.22475635	0.31267595864588504
CMAS	-0.16924166	0.16752206	0.31274447695714
RAB15	-0.12847005	0.12717	0.312763628319161
RP11-32B5.7	0.083994216	0.075656574	0.312889855994817
CTC-343N3.1	-0.20572972	0.20371839	0.312923234517151
FOXE1	0.15605533	0.14058415	0.312960333620164
FOXD4L5	-0.14856565	0.14713804	0.313001062547709
MINDY2	-0.1394136	0.13808114	0.313025116137891
SLC25A26	-0.17392441	0.17227453	0.313058351092743
VANGL2	0.10259800000000001	0.092445415	0.313063838848654
RP11-792A8.4	0.18072176	0.16287629	0.313181554260334
RUNDC3A-AS1	0.10830154	0.097661173	0.313461307886909
ZNF407	-0.17600268	0.17448942	0.313471392687713
MIPEP	-0.14871116	0.14747909	0.31361679030669803
PHETA2	0.18423384	0.16618923	0.313631786628613
MTDH	-0.14530808	0.14414608	0.31375065951819
KANSL1L-AS1	-0.19034198	0.18883097	0.31377780638451
DOCK7	0.072465582	0.065388213	0.313788312043143
TIGD2	0.20098061	0.18137709	0.313858990481762
RP5-1112D6.7	-0.16514298	0.16387042	0.313885810058796
RP11-234B24.4	0.15490589999999999	0.13984871	0.314048195828886
LMLN	0.099706719	0.09003085300000001	0.31413734524576004
PRDM16	-0.079149991	0.078597452	0.31422229484299
SCARNA10	-0.08709776699999999	0.086493557	0.314242599694856
SMARCC1	-0.18421315	0.18294696	0.31427213334161697
FAT3	-0.11734222	0.11653807	0.31428162413676297
ST6GAL2	-0.11114521	0.11038927	0.314305583041813
FUT7	-0.15538478	0.15436985	0.314430668298893
ATF6B	0.31765213	0.28700211	0.31444805192299297
IPO13	-0.12592869	0.12513191	0.314525518051051
RP3-395C13.2	0.20490261	0.18517861	0.31457636313273
TMEM234	0.21415264	0.19361444	0.31477579449805
RP11-680G24.4	-0.1414295	0.14061978	0.314804538777982
C1GALT1C1	-0.20047698	0.19937956	0.31492093226240303
FAM21FP	0.14193829	0.12837622	0.314974897541857
AP000560.3	0.13898595	0.12572783	0.315063000800771
NFKBID	0.18461775	0.16700798	0.31506677065523403
FAM120A	0.32231653	0.29164017	0.315184589796043
LMAN2	0.28291069	0.25600281	0.31522029437735
CARD6	-0.18092818	0.18005682	0.315225644049123
CTD-2233K9.1	-0.18760204	0.18671608	0.315268919332705
RBM14-RBM4	-0.095774453	0.095329646	0.315305140194355
GSDME	0.11305114	0.10232197	0.315335280281855
MICOS13	-0.21386624	0.21290446	0.31537327146848604
ASMTL	0.24216379	0.21920132	0.315381962350611
GNAI1	-0.11387462	0.11338712	0.31547328771287897
FPGS	0.19253473	0.17434639	0.31558018819306105
TBXA2R	0.13761992	0.1246572	0.31573438509440505
HBM	-0.074520317	0.07424496400000001	0.31574433075361
ENPP4	0.19346136	0.17528363	0.315863925875993
GAK	-0.28659486	0.28562034	0.315880570418268
TCF4	-0.10285291	0.10252517	0.31597940038092603
RP11-104N10.1	-0.1723537	0.17180805	0.31598893711166104
RP11-120K19.3	0.17057402	0.15459117	0.31600941031724394
GDPD5	0.10850816	0.098383149	0.316226972872402
MYCL	0.16241176	0.14726565	0.316256922396167
RP11-10O17.1	-0.12226957	0.12196959	0.316318057611277
ZNF432	0.12551863	0.11383969999999999	0.316375398031154
INKA2	0.16336435	0.14816692	0.316385224501075
ARHGEF4	-0.11763726	0.11737919999999999	0.316438005236842
SNAP23	0.26273657	0.23833955	0.31648047171690696
SNX12	-0.17999875	0.17967205	0.31661281203021696
FBXO34	0.24610649	0.22332038	0.316631788278221
NOC4L	0.16905985	0.15341191	0.31664731716901096
SLC5A9	-0.11766218	0.11749729	0.31680364285746304
CYP46A1	0.10618195	0.096388964	0.31683165917396805
NDUFB2	0.19311114	0.17531812	0.31688166325115097
MDH2	0.22968344	0.20852611	0.31689485159909697
DYNLT2	0.18567636	0.16859305	0.31695586748245896
CD300LD	-0.07737290599999999	0.07729554	0.316988799726809
TMEM35B	-0.20090559	0.20071835	0.31702011249012
SMN1	-0.09934357	0.099254716	0.317037446842071
TMEM219	0.26987236	0.24510019	0.317075069843531
PDX1	0.16561672	0.15041528	0.317078046961305
ADAP2	-0.11907069999999999	0.11899181	0.3171443635506649
LYSMD3	-0.1203527	0.12027745	0.3171615234068039
SCARNA21	-0.14371442	0.14362806	0.317172748387623
TLCD3A	0.1581283	0.14366324	0.317251043947195
RP11-490F3.3	-0.17141365	0.1713688	0.31732909111212
NOP2	0.16336441	0.14847676	0.317443525335989
PSEN2	0.13113534	0.11918630000000001	0.3174500321172
BHLHB9	-0.10164629	0.10165236	0.317477141660758
SEC13	0.25508516	0.23187002	0.317511634828605
ZNF500	0.16471402	0.14974516	0.317584941902402
SCLY	-0.16984426	0.16989656	0.31759145369348
ZMIZ2	0.25798321	0.23456156	0.317635303092097
RP11-403P17.6	-0.15678979	0.15686276	0.317663953149388
CIR1	0.22293119	0.20273313	0.317738566912145
NCKAP5L	-0.22203898	0.22220153	0.317786701910607
MAFF	-0.15191076	0.15205038	0.317872764725769
LINC02605	0.16033437	0.14589675	0.31804787363748
RP3-472M2.2	-0.17541151	0.17567099	0.318130490607403
OR7E100P	0.18969287	0.17267178	0.31822451114546696
RP11-323F24.5	-0.181445	0.18175603	0.31823853800296603
ZNF470	0.10833962	0.098649756	0.3183859304867669
STAU1	-0.22829843	0.22880116	0.318462794275001
DDAH2	-0.16476444	0.16513369	0.31848072213871503
CEBPD	0.16012884	0.1458432	0.318511875904629
UBE3A	-0.18838347	0.18882507	0.318528091609576
REXO4	0.273014	0.24869284	0.31858391072729497
CEP97	0.16896455	0.15393512	0.318658312546475
GARNL3	0.11089293	0.10104567	0.318742001912039
SAPCD2	-0.076805464	0.077033461	0.31881487065679
JRKL	-0.17422263	0.17474622	0.3188317676445481
LINC01963	0.17579938	0.16025569	0.318954698957102
SP3	0.31038526	0.28296585	0.318997659143193
DENR	-0.17371611	0.17432783	0.319068673764286
PCDHB11	-0.13577975	0.13630562	0.319229972480836
KHDRBS1	0.35599818	0.32473298	0.31928437911693
RP4-576H24.4	0.061619179	0.056208237	0.31929071186883
ZGLP1	0.14795814	0.13498458	0.319362196018916
CCDC90B	0.18425004	0.16811642	0.319428999500723
TSR2	0.28745013	0.26228439	0.31943761439316
UCHL5	0.1506762	0.13749373	0.319470615905003
MTCO1P11	-0.16071831	0.16146771	0.319592181123386
TFG	-0.24959481	0.25076824	0.31960984130068
ASNSD1	-0.14758769	0.14829064	0.319638097137893
ZSCAN21	0.17881359	0.16322747	0.319650917704016
MTCH1	0.31439611	0.28699968	0.319664369256221
C22orf34	-0.091597724	0.092064345	0.319789904949279
RP11-481C4.2	0.24386469	0.22266955	0.319790025651034
UBN2	-0.26231672	0.26366944	0.319818573466826
PELI3	-0.18187258	0.18283394	0.31987770297409496
MTRR	-0.12771249	0.12843366	0.32004300990253604
CEP70	-0.14858402	0.14942494	0.320048838289286
GAB2	0.28948097	0.26445853	0.320053355916651
ENTPD5	-0.13892163	0.13972637	0.320109804799136
CLEC10A	0.09846688	0.089983255	0.320209693899709
PPP1R18	0.30113629	0.27520888	0.320242164165752
IGKC	-0.046675244000000005	0.046959373	0.320244675614553
SIDT2	-0.092925584	0.093500738	0.32029138353808506
TMEM131	-0.21824956	0.21960164	0.320293983493699
ACSL4	0.19211154	0.17558954	0.320295665075854
SALL2	0.17107663	0.15637469	0.320331345232722
RP11-317N8.5	-0.14367597	0.14458066	0.320340501734982
NOLC1	-0.15659871	0.15759321	0.320365168319342
IGFBP7	-0.10800432	0.10869132	0.320369815074286
TRIP11	-0.093366095	0.09396692	0.320403834090465
TCTN1	0.14943655	0.13662179	0.32043331787129903
AFAP1L2	0.12333108	0.11278191	0.32055441739956103
USP27X	-0.17989848	0.18112205	0.32057139703736404
KCNG3	0.14516919	0.13275698	0.3205731088968761
KB-431C1.5	-0.18500026	0.18627861	0.32062103172990003
MLYCD	0.24252548	0.22181719	0.320637205721713
CIB1	0.18177039	0.16626612	0.320687117557059
NPIPB13	-0.080703142	0.081276946	0.32071251130947
RP3-394A18.1	-0.35449844	0.3571503	0.320881889204858
NPM1P20	0.20061042	0.1835781	0.320905111587935
OLFM1	-0.070529948	0.071083305	0.321048713012591
AC073046.25	-0.068103185	0.068639967	0.321065253019726
UCK2	-0.11776509	0.11869859	0.32108576449437
PFKFB2	0.092295179	0.08449704400000001	0.3211328324964149
LRIG2-DT	-0.16900351	0.17036792	0.321152667572998
SLX4IP	0.17793722	0.16295139	0.321283139146651
ZHX1	0.14997955	0.13735625	0.32131242137149496
ERCC3	0.22736551	0.20825288	0.321370846604878
ASPHD2	0.18790454	0.17211222	0.32138019365479303
UQCC3	0.2181801	0.19985324	0.32140543382706704
FCHO2	0.13336091	0.12219068	0.321537856389056
RRS1	-0.20421548	0.20605748	0.321584799966723
H1-5	-0.078018793	0.07877455900000001	0.32188907256563
LINC02809	0.20850395	0.19120755	0.321982818965375
GLIDR	0.12103962	0.11100103	0.321992935323669
PDIA5	0.15555928	0.14266293	0.322011345808885
SORT1	-0.10507387	0.10614361	0.322114205785741
ARPC4	0.39738661	0.36455227	0.32216469512148904
PRPF19	0.22940825	0.21047514	0.322217447441758
PTPRE	-0.28388378	0.28686539	0.322260958809614
CD22	0.090466859	0.083019752	0.32233433534405
LINC00506	0.099480665	0.091291721	0.322335259521481
AC105760.2	0.18123568	0.16633789999999998	0.32239921405973804
SEMA4A	-0.15870844	0.16048284	0.32256940740177603
ZNF669	0.17357066	0.15937805	0.32263813232877503
CAMK2A	-0.14918289	0.15089523	0.32270500742200897
CALM2	0.27297247	0.25068612	0.32270727035677804
CPA3	0.06526428299999999	0.059937591	0.32272161187926
CNOT6L	0.19533720000000002	0.17943923	0.322848519921734
MTHFR	-0.20772994	0.2101991	0.3228907601563989
RPE	-0.14247465	0.14418308	0.322938375138273
KATNBL1	0.14604822	0.13418593	0.322939872798456
GPR182	0.12589953	0.11568301	0.32298041985018
CARD9	-0.14368264	0.14542507	0.323000173963617
ILDR2	-0.080254283	0.081246112	0.323105498825804
EVA1B	0.14171092	0.1303255	0.323424721433532
CEP57L1	0.092335879	0.08492611900000001	0.32347691019544
GNG11	0.11177399	0.10281499	0.323529318767764
PLAAT3	0.11867642	0.10917919	0.323599059329903
ATP2A3	-0.2668335	0.27043153	0.323616977513622
GRAPLDR	0.10209018	0.09393334	0.32366950044987103
PEX7	-0.13540549	0.13725327	0.32369056463764
TP53I13	-0.19985205	0.20259382	0.32372359882242496
LINC01012	0.14548339999999998	0.13388569	0.323768634826341
FCGR1B	-0.07485454400000001	0.075906442	0.323875021177649
NAA30	-0.1824318	0.18499881	0.32388341971807105
GNPDA1	0.1521402	0.14005897	0.32393933722638296
RAB32	-0.1756704	0.17817057	0.32395650813926
CMBL	0.074368605	0.068467692	0.323973316996724
MMP8	-0.057550872	0.058385461	0.32407884251455
LONRF2P1	-0.12216580000000002	0.12394017	0.32408907663171993
HLA-DQB2	-0.06885185099999999	0.069853693	0.32410104370284804
COX20	-0.1501134	0.15230545	0.32412458191522403
CTD-2192J16.20	0.07772785900000001	0.071586394	0.324157427277377
CA5BP1	0.17444935	0.16068993	0.32423393304139897
GPR174	0.21254864	0.19580172	0.32427927490889696
NR6A1	0.15509305	0.14287370000000002	0.324281374415498
ACP2	-0.17256812	0.17515241	0.324293712086128
ZMYM1	-0.10298217	0.10453013	0.324319029410125
RP4-563E14.1	0.18133935	0.16706808	0.3243297925190061
KAT5	0.20449289	0.18841336	0.324367199673337
UFM1	-0.15739996	0.15982178	0.32447996386006
IL2RG	-0.20886448	0.21215753	0.324652160860346
CTD-2135J3.3	0.15423368	0.14218773	0.32465831540161105
POLE4	-0.16941035	0.17210652	0.324719483746318
CSRP1	-0.23073792	0.23449046	0.324877180304721
MYOF	0.097111327	0.08958684	0.324998546149252
HSF5	0.17290053	0.15953148	0.325086946117287
LSG1	0.13503691	0.12461033	0.32514706666654
TTC30A	0.16291702	0.15033971	0.32515370855104203
CTD-2260A17.3	0.14105954	0.13021063	0.3253133017071501
TAPT1-AS1	-0.16145318	0.16424389	0.325339559137215
SIRT1	0.20737959	0.19144915	0.325364030953446
WDR47	0.15155373	0.13992207	0.325401571662751
XPNPEP1	0.13808075	0.12749512	0.32544925428393395
RP11-128N14.6	0.17698109	0.16346673	0.325615111783268
GABPA	0.27026773	0.24977729	0.325914235932517
TNIP2	-0.23834911	0.24277264	0.325915454804107
P3H4	0.12878499999999998	0.11902159	0.32591624891320503
EIF1B	-0.11866333	0.12086869	0.325927215169206
NHSL1	-0.080748563	0.08224958	0.325928890734693
HRH4	-0.071023896	0.07235639599999999	0.32600680280128097
DNAJB6	0.24255660000000004	0.22421279999999996	0.32601762955915303
DMAP1	-0.16759179999999999	0.17074145	0.326021384190487
RP11-27M15.2	-0.1686351	0.17181001	0.32603651075434303
CFAP74	-0.13112405	0.13361809	0.326123823457438
MYDGF	0.20012306	0.18503293	0.326139697769997
TBC1D3L	-0.07754032200000001	0.07902075	0.326156290319275
ACAD8	-0.17320782	0.17653379	0.32620589287963
ZNF749	-0.097855858	0.099755545	0.32630106693954
RP5-1092L12.2	-0.11490539	0.11713778	0.326307828897953
TNNI2	0.15100067	0.13967299	0.326351784874424
POLE	-0.13005512	0.13267725	0.32663873700237395
MRPS7	0.19707476	0.1824039	0.326666459769077
CD226	0.11764759	0.10891472	0.32678371702079306
COQ8A	-0.15810385	0.16139803	0.326942515126195
SPX	0.11707830000000001	0.10843889999999999	0.32702321361589304
NACA	-0.22506750000000003	0.22985796	0.3271447942511
GLYCTK-AS1	0.16460321	0.15249429	0.327147636708141
VEZTP1	0.19907751	0.18451302	0.327368894371312
ZNF234	0.12506812	0.11592839	0.32741366586940696
TXNDC15	-0.15618324	0.15960418	0.327423396327383
FILIP1L	-0.11051819	0.11294696	0.327456196837918
GABPB1	-0.13101112	0.13389287	0.327465185137708
ASXL1	-0.21204988	0.2167172	0.32747161526823304
FNDC3B	-0.13967664	0.14275614	0.3274882133393869
AC006978.6	-0.19049531	0.19475711	0.327634370735898
TRPC1	0.09997003	0.092707425	0.327648932777851
CICP27	-0.10851567	0.11099633	0.327853762799696
TAS2R15P	-0.14588337	0.14923504	0.32790545200390503
WNK1	-0.15671155	0.16031654	0.327918473438148
MAGT1	0.16115758	0.14953958	0.3279533111042
MRGPRE	0.063242802	0.05869950700000001	0.32809097856865005
ZBTB8B	-0.14067731	0.14398495	0.328146947114074
SLC45A3	0.063280792	0.058742887	0.328161056804465
CATSPER2	0.10421665	0.096757807	0.32823756770094104
NCR3	0.12685928	0.11778471	0.328258294450596
ULK2	-0.096336176	0.098627892	0.32827115234265003
WI2-87327B8.2	-0.12650305	0.12952494	0.328315691667361
PNISR	0.41218814	0.382763	0.328337422818103
GLRX5	-0.11047213	0.11312401	0.328368272768309
SLC16A5	0.2279788	0.21172271	0.3283824191859
LINC01232	0.15634424	0.14522053	0.328467780057377
CAPN1	-0.21277235	0.21800357	0.328629123437628
HDAC5	-0.17548846	0.1798263	0.328688661228148
ZNF738	0.15368338	0.14282621	0.328742004012203
LMNB2	-0.12059263	0.12359133	0.328754920046195
SHISA7	-0.096050612	0.098441045	0.32876430103424703
RP11-508N22.12	-0.14637396	0.15003972	0.32883455734766903
PRMT5	-0.11212112	0.11493401	0.328854357901907
MLLT1	-0.1572971	0.16125976	0.32890110441171994
REEP4	-0.17258223	0.17695716	0.32897179260711
EEF1A1P5	-0.17881774	0.18335732	0.3289883255136261
FCF1	0.17040384	0.15849391	0.329153164284994
PXMP4	0.12939041	0.12036492	0.329228625278916
TSC22D1	0.13523606	0.12580286	0.329228793909586
MKRN2OS	0.16159414	0.15034869	0.329317579905811
WASH8P	-0.051790509000000005	0.053144512000000005	0.329327728981866
STOM	-0.16149323	0.16571546	0.329328215983055
INPP5F	-0.10631473	0.10912392	0.329452949371109
BLMH	-0.13908499	0.14278214	0.32952396770890696
NHLH2	-0.10620426	0.10902780000000001	0.329525795831492
SLITRK5	0.1010702	0.094080876	0.32955593993331
SOCS5	0.20190303	0.18799442	0.329700584112792
RFC4	-0.15344031	0.1576233	0.329828151717005
TRPV2	-0.18310168	0.18809682	0.32983680128069204
ZNF485	0.13983365	0.13025269	0.32990240585591
SRSF8	0.18238396	0.169934	0.33004092438697
NR2C2	0.24241793	0.22588205	0.330068140802593
RAB27B	0.095602811	0.089090226	0.330117670303388
MAPRE3	0.14879994	0.13867891	0.33017400344132003
H2AC4	-0.11190709	0.11504627	0.330181670938173
MPO	-0.055715929	0.057291145	0.33028033349303804
KCTD5	-0.18225617	0.18741576	0.330296982280399
TGFBR3L	-0.091979202	0.094585899	0.3303106351224569
KCTD19	0.10126047	0.094401175	0.330325567577575
UGP2	0.22783252	0.21240482	0.33033860990688896
MOB2	0.21064855	0.19643251	0.330462629015414
ANGPTL1	-0.15167789	0.15603869	0.330494039921788
CCDC66	0.16839304	0.15703843	0.330494072906972
OR7C1	-0.11690605	0.12027212	0.33051306699273497
ECD	0.21242470000000002	0.19811306	0.33052474531728804
LINC01094	-0.11916497	0.1226029	0.330538631652857
AP000640.10	0.18201326	0.16977579	0.33060022093509195
BLOC1S2	-0.12448324	0.12813137	0.330742296477817
SLCO4C1	-0.12473067	0.1283937	0.3307696761289069
RWDD2B	-0.13544127	0.13945014	0.33087283160381104
PTK6	0.16403068	0.15310008	0.330924264208615
ATPAF1	-0.13817396	0.14230859	0.33101782352380604
CERS2	0.272079	0.25410232	0.331231620735128
NBPF12	-0.20322818	0.20946586	0.33136110653504103
TECR	0.30711945	0.28690239	0.331363818220654
TDRP	0.12854393	0.12010075	0.331442423645037
SPTY2D1	0.24017341	0.22440386	0.33145552682336105
BSDC1	0.2803672	0.26201521	0.331565153959536
DOK7	-0.13203886	0.13616675	0.331615066720135
GPX1	0.11778530000000001	0.11011056	0.331726923886282
PAOX	0.12729594	0.11902261	0.33181685522282106
RP11-154H23.3	0.19630765	0.18357079	0.331876882847481
RP11-13J8.1	-0.14343297	0.14800583	0.331890767072498
NCAPG	0.10498062	0.098184421	0.331955206395086
GP6	0.11845537	0.11078879	0.331964116349013
ATXN2	-0.2013249	0.20777888	0.33196912268588696
TMEM201	-0.14739668	0.15213146	0.33199813669244504
MDS2	-0.13204949	0.13631178	0.332067244694074
LPGAT1	-0.16305658	0.16832113	0.332071112119614
TMEM200C	-0.12016605	0.12406973	0.3321597382573661
BCL2L1	0.14972465	0.14012969	0.332309392410589
CTB-31O20.3	0.17919959	0.167727	0.332343394079487
ZXDC	-0.33731858	0.34842267	0.332352387268776
RP5-1086D14.6	-0.13336807	0.13779616	0.332478397364836
TNFSF12-TNFSF13	0.038786301	0.036317778	0.332547619919558
TTC3P1	0.16864049	0.15792135	0.332592078243593
RNF227	0.15030394	0.14075684	0.332615603240764
ACY1	0.14310371	0.13402635	0.332662467431399
DYNC1LI1	0.16351314	0.15314276	0.33266776530025605
BDNF-AS	0.14861158	0.13918853	0.33267588896336203
GREB1	0.11192832	0.10484469	0.332740862807116
ASB13	0.15752255	0.14756214	0.33277093622732395
C22orf24	0.11865737	0.11116307	0.332810173915892
C4orf48	-0.15900297	0.1644131	0.33284435807790697
LGALS1	-0.16222443	0.1677489	0.332857325893202
KIF1A	-0.07788913900000001	0.080550834	0.33290990348235605
ADI1	0.21265037	0.19929953	0.333013657050286
GPC4	0.11602926	0.10876248	0.333097080176591
SLC25A29	0.070846062	0.066417289	0.333159929832287
SLC49A4	-0.18062101	0.18692215	0.33322657687579
LATS2	-0.20515215	0.21231483	0.33323899655553096
CTD-2231E14.8	0.19873644	0.18637092	0.333317758201004
RP11-426C22.5	0.16437587	0.15416649999999998	0.33337765319206
TAF9B	-0.17671943	0.18296319	0.33342430024313896
ACTR8	0.14953258	0.14026158	0.333437126060168
RP11-344B5.2	0.13741932	0.12890677	0.333466364748383
CRY2	0.18718512	0.17562631	0.33357177786854403
GPAT4	-0.14525115	0.15045195	0.33363458753469105
GYPB	0.099057877	0.092962594	0.33368965250451005
ZNF277	0.18828308	0.17670533	0.333712005604416
STAMBPL1	-0.1308533	0.13556303	0.333717469471062
SYNE3	-0.23099473	0.23936599	0.333827202534185
FOCAD	-0.096676497	0.10018099999999999	0.33383153140244604
BRAT1	0.23014145	0.21604092	0.33383200857915
ALOX15	-0.03638828	0.037707686	0.33383566060681896
NCBP3	0.11638681	0.10926819	0.33388897370824
RP11-20I23.6	-0.14596682	0.15130115	0.333962300818739
GALNT2	-0.19228699999999999	0.19932435	0.333985913894549
ARHGAP25	0.31405679999999997	0.29492959999999996	0.33402927112107106
SYNM	-0.063969673	0.066322043	0.334063467026955
MATN2	-0.13255899	0.13743516	0.334068687605879
TFDP1	-0.11506407	0.11930479	0.334099836088782
SARS1	0.31572926	0.29657336	0.334154332854109
STAT3	0.30836806	0.28970028	0.33422698807956897
ST8SIA6	-0.11826852	0.12267002	0.334259667223088
ADIRF-AS1	-0.10833242	0.11237795	0.334316091294982
COX15	0.13290398	0.12488097	0.334318891639135
TNK1	0.12942193	0.12161741	0.334353482933121
PPP6C	0.30287240000000004	0.2846357	0.334402232346016
NRBP1	0.31887019	0.29968391	0.33442539508956803
CTD-2049O4.1	0.1343947	0.12631209	0.33444089821094897
CTD-2562G15.3	-0.16503827	0.17125764	0.33446693021944
ABCA11P	0.15049405	0.14145149	0.334470558395688
SLC27A3	0.16955056	0.1593802	0.33452533964902503
C2orf92	0.14537863	0.13666518	0.334551252073067
FZD7	-0.13031189999999998	0.1352652	0.334611519023034
NXPH4	0.11581962	0.10891531	0.3347257331836
TNFRSF10D	-0.16389035	0.17018716	0.334792753098377
RHOB	-0.118656	0.12322508	0.334830792923486
RDX	-0.09046646	0.09396183	0.334888401429609
HIC2	-0.2301766	0.23912941	0.33500253661595003
TCF3	-0.12075491	0.12547156	0.335075155203517
AGMAT	-0.16132817	0.16763001	0.335076267479953
PRMT1	0.23570683	0.2218353	0.33513623641425705
RP11-459F6.3	0.18774216	0.17670245	0.335162227174765
SPOPL	-0.15013465	0.1560578	0.33524861857178
RBM19	0.26858279	0.25290039	0.335384669460989
MTX1	-0.18244660000000001	0.18980804	0.33564430460538
LINC01719	-0.15211976	0.15826408	0.335663206600458
PLD4	-0.094972327	0.098809845	0.33566998921847296
EEPD1	0.12125873	0.11425891	0.33574153635305204
SUPT3H	0.14204986	0.13385038	0.3357435695919339
GAB1	-0.11098169	0.11548777	0.33575619702045395
RP11-823P9.4	-0.1152953	0.11997739	0.335759498469089
DIP2B	0.27327509	0.25751076	0.335762858477118
SDHAF3	-0.135198	0.14069016	0.335765454002333
TPBGL	0.1470319	0.13855659	0.335786568148273
PPP4R2	-0.1069241	0.11128182	0.33582376957620697
HAUS7	-0.1480177	0.1540632	0.335862503546843
TAOK3	-0.20827315	0.21679502	0.335895031915337
PREP	0.20211217	0.19051429	0.335925995392129
CTD-3092A11.2	0.11234547	0.10590672	0.335964345852435
UPF1	0.27511302	0.25936416	0.336000368293196
FCGR2B	-0.058812701	0.061234396	0.33600949974938504
RP3-467K16.4	0.12638136	0.11916857	0.3360936268337981
SMNDC1	0.19292468	0.18192746	0.3361307164371189
FAM149B1	0.16764593	0.15810678	0.336185561805825
SMARCAL1	-0.16959449999999998	0.17668887	0.3362981963950269
SERPINB9	-0.16465281	0.17156826	0.33637258296657896
SCYL2	-0.16359378	0.17049367	0.33645045373065097
ZNF449	0.18307147	0.17275518	0.3364807708293369
VPS13D	-0.19287238	0.20109598	0.336653217215079
CTC-265F19.1	0.14701348	0.13877911	0.336663475922667
SNW1	-0.14316596	0.14928986	0.33671368861136697
GALNT17	-0.14572512	0.15196028	0.336719076166178
FMO5	0.19245369	0.18173103	0.3368220840218771
DNMT3A	0.21419321	0.20227477	0.33686082163774794
LSM7	-0.1734765	0.18095926	0.3368717820231921
IGHV4-34	-0.074957806	0.07819544	0.336897577827295
PITRM1	-0.16719005	0.17441973	0.336919389059811
NEK5	-0.16867718	0.17600769	0.33701462342765004
ITGB3BP	0.17198152	0.16246129	0.337015003197305
G6PD	0.27964097	0.26417113	0.337034192195641
MRPS16	-0.19669985	0.20528698	0.33710134630627503
CCDC9B	-0.11654234	0.1216848	0.33730762882203696
ULK4	-0.11353889	0.11858389999999999	0.33744339888360503
DYRK4	0.16474109	0.15576486	0.33748120367739604
NPIPA3	0.074539492	0.070478648	0.337485366855601
LRPPRC	-0.18281070000000002	0.19096247	0.337512437139522
TNFSF14	0.17852391	0.1688171	0.33754243656763205
LINC01144	0.17211297	0.16277885	0.337617542966601
CSF2RB	0.20416452	0.19310443	0.337649737815315
DOCK5	0.21001508	0.19866952	0.33773001491256105
HMBS	0.15513714	0.14677094	0.33778082678424204
LINC02580	0.083698742	0.07919646799999999	0.337853875907898
ZNF33B	-0.10163317	0.10624683	0.337865433491986
LINC00869	0.13903355	0.1315655	0.33789534093858503
CLK2	0.24639252	0.23325268	0.338101561028706
STRC	0.10061989	0.095256068	0.3381128951658129
SP110	0.2646297	0.25054511	0.33815784557872
PSMC2	-0.20085734	0.21011617	0.33817312377564
CDX2	-0.13742584	0.14378594	0.33825369617441303
SEMA3C	0.10281821	0.097378917	0.338330074760592
TAF11	-0.2018937	0.21128789	0.338363359158533
DCP1A	0.18743847	0.177546	0.33839687410679803
KIF9	0.11720197	0.11102497	0.33843608115926305
DHX38	-0.18258205	0.19110815	0.3384365771410189
PIP5K1C	0.18468173	0.17495039	0.338442181207394
MTRF1	-0.13246677	0.13869136	0.33856472574686497
CA6	-0.10333623	0.10820256	0.338609566624239
DBT	-0.1528006	0.15999946	0.338618605484723
FKBP11	0.15460843	0.14651868	0.338639230758768
RPP30	-0.14446468	0.15131202	0.338743521767504
SHISA6	-0.11957405	0.12524347	0.33875031294907504
RP11-837J7.4	0.17603179	0.16687078	0.3387901945515589
IL1R1	-0.11376067	0.11916989	0.338809710427507
RP11-81A1.10	0.1776967	0.16845803	0.3388172287851889
C1QTNF7	0.08303018200000001	0.078721443	0.338869390316712
MPC1-DT	0.16740417	0.15872819	0.33890524275555106
MICB-DT	0.12010697	0.11391289999999998	0.33904170067695605
EXT1	-0.13714126	0.14374807	0.3390837828245
IDI2-AS1	-0.13053688	0.13685132	0.339170265285235
VWF	-0.05645043	0.059184025	0.339192950142486
MRPL43	-0.18111296	0.18998614	0.339441287927402
SPATA6	0.10273683	0.09752828	0.339508116366333
ZDHHC20	-0.17291385	0.1814624	0.33963609533091904
DNAJC18	-0.10589297	0.11113459	0.33966276847745097
INPP5A	0.15972994	0.15167867	0.339664219679676
PPP4R3B-DT	-0.12781065	0.13418956	0.339841822532446
BAG4	0.15817081	0.1502994	0.340005819235639
ZWILCH	0.088647647	0.08425497	0.340119473916947
ERCC1	0.21305263	0.20251444	0.34016704048534696
LIMD2	0.31233278	0.29688611	0.340170810612217
NCBP2AS2	0.16620246	0.15798767	0.340186495093114
SELENOK	0.16182022	0.15391714	0.340499726147817
PPP2R5E	-0.18418597	0.19367845	0.340552469676667
NBPF8	-0.09514093	0.10006556	0.340650080826131
IFT140	0.11309022	0.10760426	0.34067499588358297
RHBDF2	0.19043767	0.18120585	0.340692438332634
MTAP	-0.10369136	0.10909081	0.340785613622289
RP11-468E2.4	-0.08681901800000001	0.091345223	0.3408123866659881
RP11-1D19.1	0.17470446	0.16628837	0.340854077353556
RIMKLBP2	-0.16080439	0.16928651	0.34107995494346605
PCDHGA6	0.10282219	0.097931355	0.34117732066239603
XXbac-BPG246D15.9	-0.053551882	0.056392714	0.34121063783312106
COL6A3	-0.083280175	0.08770296699999999	0.34123639037491404
CALM1	-0.22178717	0.23363677	0.34137583447046504
SUMO3	-0.22763326	0.23983524	0.3414523668049461
LPCAT2	-0.11971763	0.12616246	0.34155236257732
H2BC9	0.14285453	0.1361777	0.341617239280287
YPEL3	0.25228945	0.24052181	0.341667856036596
OSBPL8	-0.12941357	0.13643388	0.3417321724220949
AC007952.5	0.08023171400000001	0.07651602	0.34184395878481
SNORA8	-0.08715117800000001	0.091902863	0.34185181731891995
DPEP3	0.11133086	0.10617825	0.341859956790801
PCDHB13	0.13915308	0.13272132	0.341892454443951
GOLGA6L9	-0.13580584	0.14322931	0.3419126710831
LCN2	0.049862769	0.047567605	0.34199398450550705
CASR	-0.097617149	0.10297912	0.342028332337247
RP11-686D22.11	-0.15342563	0.16186984	0.342075788274074
KANSL1	0.20628561	0.19684035	0.34212266943757697
DDX50	-0.16434578	0.17342721	0.34217144345124
CTB-161A2.8	0.1737981	0.16589226	0.34228120836978304
RP3-403A15.5	-0.083689896	0.088344983	0.342329919768735
RIN3	0.35319921	0.33717968	0.342351872567224
SYK	-0.17752347	0.18741603	0.342374338117392
ZNF275	-0.19479962	0.20567889	0.342427795903926
CPSF3	0.19901052	0.19002258	0.342453963107601
KIF5B	-0.27626369	0.29174354	0.342507783083315
ZNF274	0.19424761	0.18550983	0.342549712323818
RTF2	0.29433036	0.28114973	0.34265629487116195
BLOC1S6	-0.14195327	0.14998681	0.342750675847989
CMC2	0.11087876	0.10593505	0.34275975972586303
HDX	0.098922146	0.094514155	0.342773787406586
LINC00216	0.15636083	0.14939861	0.34279160008450205
SEC11C	0.16446158	0.15714987	0.342827745783481
TSPAN16	0.12714117	0.12150598	0.342899895380164
SLC12A9	-0.22415519	0.23693113	0.342925456533797
Telomerase-vert	0.11676671	0.1116118	0.342992807590954
PEX26	-0.12352807	0.13058869	0.342995671488632
PREPL	-0.14906470000000002	0.15759410000000001	0.34302232628806106
CTD-2293H3.1	-0.16649685	0.1760815	0.343172707481931
PPP6R2	0.28979754	0.27710865	0.343184489200394
STAM2	0.16608568	0.15882168	0.343210408369094
CTD-2010I16.1	0.17819966	0.17043449	0.343295580458365
H2BC15	-0.13857765	0.14660012	0.343313425575134
RP11-295D4.1	0.14540236	0.13908466	0.343362261810309
SDHC	0.19426283	0.18589451	0.34355947720567703
ANGPTL2	-0.12356743	0.13082594	0.3436812277408989
RP11-423H2.1	0.12314451	0.1178875	0.343764598583859
PPM1K	-0.15028839	0.15916409	0.343818144674378
FAM161B	-0.17764764	0.18815011	0.343844930556058
RPL27	-0.12682569	0.13432621	0.343853879751044
GFI1	-0.11963372	0.12676432	0.3440541362398689
OR7D2	-0.082314685	0.087243252	0.344171300481361
WFS1	0.125437	0.12018402	0.344194265391531
EP400	-0.26135504	0.27704798	0.3442446757112981
MMADHC	0.23132670000000002	0.22167585	0.344277725816518
GCC2	-0.12375483	0.13120888	0.344325828100971
MCMDC2	0.17974878	0.17228212	0.344372956932652
ICAM2	0.2510122	0.24059698	0.344397530446348
RP11-351I21.11	0.10420017	0.09987696	0.3443993465418161
MTUS1	-0.07126637599999999	0.075575915	0.34442882510289696
TMEM94	-0.16604876	0.17612070000000002	0.34450898644086
GGA1	-0.23554792	0.24985696	0.344548432393642
AC006946.16	0.11548167	0.11072379	0.34455214270853995
LA16c-313D11.12	-0.095857927	0.10169844	0.34462652411746697
RP11-158K1.3	0.20689878	0.19841387	0.34465266824652
PNKD	0.17390467	0.16682176	0.344801217094867
BCAS2	0.19918955	0.19122741	0.3452002272926711
STRN3	-0.13833254	0.14694953	0.345214408341659
ZBTB37	0.21380384	0.20530446	0.345316026494192
UBASH3B	-0.10075333	0.10706522	0.345367397642178
STOML2	0.18230222	0.17508504	0.345402557886793
FADS1	-0.08906446	0.09466283	0.345458098951
ZSWIM1	0.23753449999999998	0.22816049	0.345468645423105
MTND2P28	0.024669501	0.023697867	0.345509644018181
CTNS	-0.13097678	0.13923344	0.34553629663488106
CNTNAP3B	0.06414402400000001	0.061638784	0.3456833660656149
EDAR	0.13776311	0.13241353	0.3458018116894881
LINC02158	0.11382311	0.10940574	0.345813746217659
CDC73	-0.23915944	0.25443489	0.345894534519068
RP11-718D19.2	-0.14995325	0.15955897	0.3459748833021081
HCG25	0.11401687	0.10963942	0.34603293564562204
LDAH	-0.11907129	0.12673551	0.346107563956978
SGPL1	-0.15737203	0.16752368	0.346168051483606
MGST1	-0.10245728	0.10907276	0.34619418138297
BORCS8	0.20105827	0.19340287	0.34620009421105
SH3GLB2	0.19823144	0.19070217	0.346249194958062
SMC1A	-0.15525463	0.16531575	0.34629556347271195
ACADS	-0.16666435	0.17747118	0.34631186635336697
SLC6A1	-0.13057713	0.13905304	0.3463416153006911
ERLIN2	-0.15017739	0.15993545	0.34636987407147696
TECTA	-0.10918968	0.11629385	0.34640670106900395
SUSD1	-0.15763218	0.16789272	0.3464191698168089
NAA25	-0.091596933	0.097574019	0.346489023620374
EHD1	-0.16199458	0.17259675	0.346572130993669
TOMM70	-0.1915488	0.20416734	0.34675621986390004
FTOP1	-0.15626335	0.16659236	0.346852207692076
RP11-490B18.9	0.19452472	0.18736458	0.346866734980414
EIF3L	0.3032818	0.29213036	0.346887314071452
NUDT15	0.18541035	0.17865645	0.347067343640666
TPT1P12	0.11102725	0.10700398	0.34716714878967203
TLCD4-RWDD3	-0.07579860599999999	0.080877641	0.347241271649305
PJA1	-0.15817983	0.16878189999999998	0.34724916603271805
C6orf163	-0.14092435	0.15037849	0.347275408433204
AGAP5	0.17085523	0.16472629	0.347358722890476
CORO7	-0.23775335	0.2537603	0.347377978679604
MSC-AS1	-0.079119224	0.08446002400000001	0.347453969922227
BRAF	-0.20433018	0.21813356	0.34747585593986896
DNPEP	0.15475518	0.14924651	0.347503671637959
ELMO3	-0.1596391	0.17057694	0.34788779209382803
MAP1LC3A	0.11449612	0.11052369	0.34797660928311697
ZNF233	0.12558621	0.12124398	0.3480390830360539
IGSF8	-0.20287931	0.2168545	0.34804536720124
RP11-158L12.6	0.16167692	0.15609272	0.348058214080578
NEPRO	0.1538368	0.14852767	0.348072773474479
CDK14	-0.08694061300000001	0.092950788	0.348150355018998
EXD2	0.13760184	0.13287421	0.348153588944294
PRDX4	0.17321187	0.16728672	0.348232144106482
ASPSCR1	0.16951653	0.16372067	0.34824103001181
EVC2	-0.10843504	0.11596466	0.348282673118164
MAD1L1	0.10909629	0.10538627	0.34833730317833
CXCR5	0.12984083	0.12543162	0.348362612350562
SLC12A4	0.17310036	0.16722691	0.348377124354272
VDAC1P8	-0.17166047	0.18361869	0.3483780408245869
FBXL3	0.22205528	0.21455975	0.348469154905416
CDKN2B	-0.1033895	0.11062283	0.348506218281739
CDC26	0.17769972	0.17171463	0.3485081173769569
PLPP5	0.14836393	0.14337218	0.348526755411361
CTA-217C2.2	0.15277722	0.14768291	0.348684265118469
GPR155	-0.15326514	0.1640748	0.348748574043083
SEC31A	-0.24813999	0.26564983	0.34876360402631296
PLA2G6	0.15670943	0.15151275	0.348780316402472
NCSTN	-0.19303238	0.20668013	0.348822355515937
MED22	0.18833931	0.18212259	0.348860490875687
NUP93	-0.15334547	0.16424532	0.348983934622662
H4C9	-0.15402152	0.16497313	0.348994200653302
TBC1D32	-0.10218247	0.10948171	0.349134608528973
YARS2	-0.20256039	0.21710557	0.34929384483660497
ECHDC2	-0.15610899	0.16732677	0.349316042688472
RP11-158M2.3	-0.14782481	0.15844824	0.34931874015335096
RP11-357L2.2	-0.16248558	0.17418742	0.349383858916461
ABCC4	-0.10625772	0.11392131	0.349428615042356
ADAMTSL4-AS1	-0.16165833	0.17333223	0.34946729917131103
TEX45	0.13201418	0.12781164	0.34947472874551505
FUCA1	0.15480447	0.14987882	0.34948281213865195
TXNDC12	0.21182257	0.20510604	0.349540460769258
RP1-47M23.3	-0.1395721	0.14968453	0.349569484941808
MBD5	-0.17577068	0.18852802	0.3496233418322101
CEP85L	-0.17393792	0.18657094	0.34964466082977
RBM10	-0.28731142	0.30836503	0.3499209147282881
DDX11L1	0.07170014200000001	0.069482022	0.34994398279966
OMA1	-0.14086119	0.15120531	0.349987740127476
OSTF1	0.28276808	0.27414322	0.350170886619803
PTP4A1	-0.03703019	0.039772316	0.35025000901380704
FBXL19	-0.1354842	0.14552157	0.35026450924198205
OARD1	-0.15041849999999998	0.16157671	0.350305336314364
LINC01224	-0.10675872	0.11468696	0.35034021718114505
ENOSF1	-0.10471032	0.1125009	0.350398963775286
GAN	-0.076253611	0.081943558	0.350491455043654
STXBP4	-0.065757908	0.070700318	0.350721844662639
TRIM9	-0.07406874599999999	0.07964425	0.350770303058407
XKRX	0.11300578	0.10969057	0.350778629719878
KMO	0.10362976	0.10059774	0.350819556018364
RP5-1055C14.9	-0.090261215	0.097076035	0.3508664749714689
ABHD16A	0.23103709	0.22431591	0.35090649754560604
ZFR	-0.18135121	0.19507773	0.350946820490615
TRBV12-3	0.12548775	0.12186446	0.351019969720386
AC074117.10	-0.17962064	0.19325131	0.35102990052892896
RAB3B	0.14537546	0.14119318	0.3510745897370801
RALGAPA2	-0.25480863	0.27422107	0.35115663605014896
HNRNPF	0.24107636	0.23420852	0.35122076667271696
NEB	0.093421709	0.090764048	0.3512417283207849
ATXN3	0.13714095	0.13324021	0.351244158603132
CLASRP	-0.19085782	0.20547214	0.351321063959667
ZNF773	0.11739267	0.11407872	0.351355471262011
ARRB2	0.24167142	0.23486119	0.3513814579105109
ZNF567	-0.11524787	0.12411065	0.351461082001062
RP11-553L6.5	-0.15507189	0.16700427	0.3514804004030789
POGLUT1	-0.12928988	0.13923936	0.3514835644411201
ABHD6	0.12000437	0.11665701	0.35153036410011
RP11-81K2.2	0.13775768	0.13391889999999998	0.351544701662338
FAM20A	0.21919185	0.21312152	0.35163422057903104
CLK3	0.27290006	0.26534591	0.35164104679712
DUSP7	-0.24265783	0.26142943	0.351654657641915
SMCHD1	0.21587748	0.20998831	0.351849602280322
SIGLEC15	0.13959827	0.13581741	0.35195169786915104
PARP11	-0.12491513	0.13468663	0.352021952456577
BLK	0.11699546	0.11386084	0.352103139289401
TMEM87A	-0.14996806	0.1617333	0.35211792552415105
ADGRA1	0.1496374	0.14564117	0.352148131614731
VDR	-0.14501496	0.15651518	0.35247854940195394
CH17-55D9.1	-0.11960449	0.129103	0.35252604775246
MAZ	0.2658586	0.25895355	0.352529259811198
MTHFD1	-0.14023044	0.15137008	0.352535399511246
AJM1	-0.16016081	0.17289819	0.352573712980793
NSUN5P2	0.16593039	0.16164983	0.35262032567530394
PEX13	-0.14161813	0.15290205	0.35263706193087
ATP5PB	-0.17652871	0.19061297	0.352681925599179
LRMDA	-0.072171441	0.077936779	0.352723940525568
RP11-8H2.1	-0.12334053	0.13319892	0.35274266366590795
CEP295NL	-0.14479194	0.15637011	0.35275785667822496
COMMD6	-0.10400371	0.11233879999999999	0.35283314372682506
FUCA2	-0.11990418	0.12951777	0.35284796833708004
KHNYN	0.25706742	0.25055216	0.352855389950321
FOXO3	-0.16579525	0.17910787	0.352897930311483
NXT1	0.18536871	0.18068796	0.352903919516128
TSPYL1	-0.26944973	0.29111099	0.35293815336821205
KIZ-AS1	0.18229122	0.17770022	0.352938226497248
RP11-723O4.10	-0.13078841	0.14130686	0.35295194797817103
ANAPC4	0.14589627	0.14229548	0.353199975223241
LINC01206	0.13132078	0.12809647	0.353266132215243
BISPR	0.1603638	0.15644515	0.35332674590461405
AKT2	-0.20917772	0.2261976	0.353349890103021
CTD-3064M3.7	0.13565894	0.13236964	0.353424802204995
ZBTB43	-0.10611051	0.11476492	0.353432057727426
ZNF79	0.21685466	0.21161962	0.35347980751210994
PLA2R1	-0.1250241	0.13524272	0.353505005722608
CAPN12	-0.093747272	0.10141557	0.35353216558473793
RP1-8B1.4	0.13292156	0.12974168	0.3535926554310461
RP13-1032I1.7	0.15840011	0.15461116	0.353594186288791
XYLT2	-0.20228769	0.21887015	0.353606864149742
GABRR2	-0.08612963300000001	0.093190755	0.353610181396726
FTH1	-0.14100511	0.15257147	0.35362936351407
RP11-429E11.3	0.10309064	0.10064488	0.3536956305518089
CCT6A	-0.12994432	0.14062468	0.35369846444679603
RP1-101A2.1	0.17893055	0.17469317	0.353717706421769
DUSP18	-0.13235146	0.14325574	0.35378156272956296
RP11-521H5.1	-0.12250209	0.13260915	0.353830615433743
SREBF2-AS1	0.1734465	0.16942565	0.35397650004980497
LINC01962	0.14193007	0.13866787	0.35407876715552
HCG18	0.26452165	0.25846064	0.354115739981728
NCOA5	-0.25772238	0.27916138	0.354117677366591
ZMYM2	0.20652356	0.20185882	0.354284545788616
ICE2	0.14630184	0.1430965	0.354635155766529
RYKP1	-0.16279577	0.17658452	0.354754630434194
CRACD	-0.071807845	0.07789254799999999	0.3547698835962371
VGLL3	0.14504311	0.14191263	0.354803734850262
KIF21A	0.091675077	0.089698507	0.3548153320941961
OTUD7A	0.14296764	0.13989254	0.35484197517183297
ZNF256	0.16685455	0.16326729	0.354847009625049
GREM1	-0.10485568	0.11376608	0.354871564535575
DNM2	-0.34720637	0.37672074	0.354883157096605
LINC00891	0.13362351	0.13076667	0.3549087749727021
MYO5A	-0.14231034	0.15444829	0.355003731425231
NPBWR1	0.11352793	0.11112481	0.3550183880514461
CTD-2292M16.8	0.16626767	0.16274842	0.355019176705207
MAP3K2	-0.18557634	0.20142758	0.3550558977820961
RP13-511M20.1	0.10189896	0.099750249	0.35506024398546704
HMGXB4	0.16510912	0.16163732	0.355090892210085
RUBCNL	0.10611282	0.10391027	0.35523067181544393
TMEM135	0.08764429	0.085841628	0.35532812090209
LINC00957	0.16463772	0.16127771	0.3554104266526721
ETFRF1	-0.15716683	0.17074049	0.35545426829388393
SRP9	0.2142618	0.20992971	0.35550840624776897
THSD4	-0.089253686	0.096979779	0.355537629027328
FCHO1	0.20969365	0.20549578	0.355611419634684
ZNF316	-0.16510426	0.17948184	0.355755210235671
SDHB	0.23233102	0.22774624	0.35575856372110704
OR1I1	-0.12864822	0.13986981	0.35581605937321903
NAT9	-0.18960733	0.2061572	0.355840411850954
ANKRD9	-0.078070369	0.084887097	0.355853074892803
RITA1	0.17475919	0.17134745	0.35586752201628
CDH1	-0.061685292	0.067077364	0.35589393361270794
ZNF556	0.12311980000000002	0.12074558	0.355990605076695
CAMLG	0.21323002	0.20912111	0.355997812892405
LTN1	0.18492691	0.18137508	0.3560303592447279
PEAK3	0.22533386	0.22103581	0.35609869149635204
RP11-568J23.10	0.14328926	0.14056002	0.356112669597649
PSME2P4	0.16793091	0.16475987	0.356197216696771
OVCH1-AS1	-0.033594131	0.036555051	0.356197995489735
CENPJ	0.10526783	0.10328975	0.356244664159074
PPP1R16A	0.13537153	0.13284699	0.356317788346109
LZTFL1	-0.10646232	0.11587669	0.356319951051521
FMC1-LUC7L2	0.049558058	0.048639843	0.35638005710482
RP4-613B23.1	0.15256716	0.1497579	0.35643919442404903
C19orf44	0.10688977	0.10493906	0.356523425319551
ABL1	0.15501796	0.15224395	0.35670616425141105
RP11-480C16.1	-0.12104495	0.13186941	0.35673690144679204
ADPRM	0.16653635	0.16358963	0.35680942199980104
ANKIB1	-0.11383878	0.12404475	0.35683218026718794
TAF8	0.15567146	0.15294358	0.356897320815039
H3C14	-0.028001387000000003	0.030520285	0.35695902968863896
FCAR	0.11234752	0.11039315	0.3569629539286239
MAF1	0.17849099	0.17541441	0.357044820348764
CTD-3088G3.8	-0.077543002	0.08454381300000001	0.3570956474397489
TOMM5	0.15933729	0.15662204	0.35714548002197793
CSDE1	-0.19645487	0.21426820000000002	0.357259029227659
H2BC14	-0.080992074	0.088349112	0.3573269732452779
CLNS1A	0.18243553	0.17941652	0.357398679936668
RP4-541C22.8	-0.061806306	0.067441807	0.3574704462044529
DEAF1	0.19105173	0.18792447	0.357491036748581
MCEMP1	-0.084494896	0.092215966	0.357553581909474
OGFOD1	-0.13178003	0.14382283	0.357556301283554
ODR4	0.10326605	0.10160252	0.3576243347256141
TBCCD1	0.21317571	0.20975828	0.357664497064609
ERGIC2	0.15158776	0.14916348	0.357684251969868
TMEM177	0.17578405	0.17297827	0.3577001939867609
TUBA1A	-0.15802057	0.172518	0.357705867851544
TYSND1	0.26150697	0.25735764	0.35774874181258204
APOL3	0.15754016	0.15504562	0.357765538474786
RGPD8	0.073948403	0.07277998299999999	0.35778290048188394
BACH1-IT2	-0.15120784	0.16516	0.357925921004633
FBXO48	-0.17120325	0.18701859	0.35797020006699504
ADAM29	0.086314895	0.08498353199999999	0.357975937898978
USP33	0.17507277	0.17237602	0.357986663635475
SEPTIN9	0.32645469	0.32150967	0.3581180212463111
NDUFA12	0.17380167	0.17116951	0.35811957836720004
KDM4B	-0.30183519	0.32984742	0.35814899887503604
RP11-1334A24.5	0.14144913	0.13932085	0.358170037076773
TLDC2	0.19118210000000002	0.18830715	0.35817441576058795
RANGRF	0.16818123	0.16567182	0.358234370792736
FDXACB1	0.16920368	0.16668323	0.358247175323247
ZNF562	-0.10507456	0.11485783	0.358274643357537
FN3K	0.11206328	0.11040418	0.35829377828522496
HLX	-0.1274243	0.13931799	0.35837104053810603
CDK5RAP3	0.19683746	0.19398373	0.358451301744164
CTD-2537I9.18	-0.14881531	0.16274401	0.358478538548914
FECH	-0.089407253	0.097794038	0.358564758690945
HCG4P3	0.16347635	0.16117921	0.3586800016520321
PPP1R12C	0.31352402	0.30911853	0.35868013748687605
PNPT1	-0.050264110999999986	0.055006235	0.35878947707143205
NR2F1	0.12751212	0.12574936	0.35879658993525393
ZNF589	-0.1284979	0.14063447	0.3588333366150549
ABHD8	-0.18272559	0.20000457	0.35888030408009
AGRN	0.076225767	0.075185527	0.35888750530363106
COL6A1	0.089309755	0.088092825	0.358898201138903
TSEN34	0.23130172	0.22816149	0.3589236037501439
LIN7C	-0.20667332	0.22628835	0.35902420626458204
POFUT1	-0.15557183	0.17033922	0.359030415696637
ODC1	-0.11043589999999999	0.12098485	0.359278894851385
ERF	0.19877051	0.19624592	0.359371766735198
RP11-458J1.1	-0.14664433	0.1607145	0.359456162045253
FAM169A	-0.089417729	0.098029525	0.35960657045142097
IRX5	0.14531579	0.14355023	0.359653748620182
ACP1	0.17079033	0.16879975	0.35990665914957704
ASB14	0.12674644	0.12528151	0.3599563406281829
RWDD3	0.14307841	0.14142735	0.359965744350978
ARHGAP35	0.15725016	0.1554512	0.360016522775062
SLBP	0.18565820000000002	0.18357262	0.3601221456550029
CENPBD1P1	0.10683430000000001	0.1056547	0.360220215219633
DNAJB5	0.09477224	0.093739029	0.360291417794852
ETHE1	-0.16537515	0.18160408	0.36036337460996704
ATMIN	0.21661044	0.21434076	0.3605078409837461
MOSMO	-0.12405922	0.13628321	0.360528872453694
WASHC1	0.060614253	0.05999709900000001	0.360659159035029
RP11-545G3.1	0.13409479	0.13273964	0.360697798188058
TMEM178B	-0.056865577	0.062495637	0.3607247453182581
SLC29A4	0.13457816	0.13323053	0.360744859071709
LINGO1	0.11672658	0.11558152	0.360848902533127
RP11-164J13.1	-0.14118842	0.15528196	0.361061726479426
DNAH1	0.21209146	0.2101234	0.3611193734790379
ADRA2C	0.14437036	0.14306747	0.36124915251769296
RAB36	0.10102114	0.10012003	0.36130245735228
RBM3	0.22325171	0.22131075	0.361417618873276
RP11-216L13.19	-0.15638578	0.17213710000000002	0.361433913827
MOSPD1	-0.10586119	0.11653072	0.361461578285228
RTL5	-0.18048908	0.19870831	0.361525925785072
ZNF497	0.14638542	0.14515835	0.36157630410231
CTC1	-0.1693382	0.18646443	0.361605485631208
RP11-550I24.2	0.15961247	0.15829826	0.361652013002014
RP11-546D6.3	0.160331	0.15904448	0.3617587195959121
C11orf54	0.1538739	0.15264352	0.3617730389132489
GNA13	-0.32070376	0.35338306	0.361920317798296
MUC20-OT1	0.090779905	0.090090796	0.361979179216788
ARHGAP19-SLIT1	-0.06369714900000001	0.070225744	0.362166031192202
TMUB2	0.30082688	0.29869482	0.3622353482201121
RP11-1145F21.2	0.16805316	0.16686799	0.36225315626969895
RP11-651L5.3	-0.14701676	0.16215759	0.3623692422984721
POLR2J3	-0.061042953	0.067332635	0.362389791154187
TPST2	-0.16689889	0.18413106	0.36247725028696
CDK12	-0.29053744	0.32054995	0.3624981793096061
MSRA	-0.13488728	0.14883495	0.3625403853423189
GRTP1	0.16893113	0.16783911	0.36255205327710494
GCLC	-0.098830797	0.10906152	0.362587850485812
ACP6	0.14438202	0.14346922	0.3626242994894171
RP11-114H24.6	0.12871339	0.12790371	0.36264031249000495
TAS2R4	0.18156288	0.18043355	0.36267615726512703
ADRB1	0.093338192	0.092768264	0.362734049016038
FAM126B	-0.12518657	0.13821792	0.362825817603942
LGALS9	0.13122073	0.13045921	0.362887763942715
NHSL2	-0.1800656	0.19883803	0.362890814662349
FDX1	-0.18597793	0.20539372	0.362950518153676
FAT1	-0.065846757	0.072758163	0.363182422022308
DHRS4	-0.15003008	0.16578625	0.3632063127815821
SEC16A	-0.20564873	0.22727119	0.363256743100336
RASA1	0.28639514	0.28495724	0.36328498936233294
NNAT	0.1851785	0.18425506	0.36330220369234
NTN5	0.14516815	0.14444943	0.363320367560354
C9orf16	0.19205129999999998	0.19110497	0.363332288918946
RHOT2	-0.24184324	0.26736589	0.363417574807044
XPNPEP2	-0.13492158	0.14920496	0.363553406729956
CTD-3092A11.1	0.12731579	0.12674954	0.3635756497169
ZBTB8A	0.14608092	0.14544283	0.3636159470523521
ACKR3	0.11534146	0.11485125	0.3636757322437871
ZNF140	0.18086224	0.18009356	0.363675762503426
ATRAID	-0.14268416	0.15785252	0.36373533538462105
IL17RB	0.16262279	0.16196766	0.3637880365489529
TRBV3-1	0.10715094	0.1067243	0.36381177181566
CH507-9B2.5	0.057166083	0.05694268	0.3638491189667861
NUTM2G	-0.20990189	0.23228064	0.363861846241637
TCF25	0.20889222	0.20810249	0.3639136580791501
NAALADL1	-0.14301869	0.15829461	0.363942068953304
TEKT4P2	-0.050055836	0.055414825999999986	0.364044499906824
PLEKHD1	-0.091974829	0.10183401	0.364099537910954
NLRP2	0.063493886	0.063279837	0.364121007888383
TRMT5	-0.10745894	0.11899973	0.364182752166229
CTD-3194G12.2	0.11843794	0.11805484	0.364190135774058
MFNG	0.22815213	0.22743008	0.36422551141615295
DLGAP1	-0.088285951	0.097776878	0.364225786359734
ZNF219	0.12029683	0.11993528	0.364306117310328
HACD2	-0.14154321	0.15681588	0.3643894056719551
FRMD5	-0.092815206	0.10285369	0.364493707038023
DNAJC8	0.24675171	0.24610483	0.364500403737813
NFKB1	-0.15247463	0.16904173	0.364698295926947
PDGFA	0.10816998	0.1079701	0.36489169611537897
CPED1	-0.084352527	0.093567373	0.364938788935806
PLD6	-0.12862125	0.14267226	0.364939299119274
E4F1	0.20556103	0.20520603	0.364952780871196
COG6	-0.060940735	0.06760709599999999	0.364999703564704
WASHC3	0.18180149	0.18150847	0.36501099412274896
CIDECP1	0.19243337	0.19216164	0.365111898714865
OSBP	0.24288467	0.24255469	0.3651389202405621
OBI1	0.13670527	0.13656562	0.365309161575286
WDR76	-0.13737412	0.15251471	0.365336582872311
SIPA1L2	-0.083497264	0.092706891	0.36537104003862897
CBX3	-0.20767784	0.23067723	0.3655537695304579
LTK	0.07703339099999999	0.076994597	0.3655706409044939
TPT1	-0.12268429	0.13628806	0.365610530847971
RRM2B	0.12909785	0.12909191	0.365801548893182
RUNX3	0.23805135	0.23810016	0.365928141740565
PPP1R8	-0.12802463	0.14232183	0.365933610291814
GOLGB1	-0.12377809	0.13760597	0.36594985148408493
DDT	0.14152064	0.14158172	0.366042391265314
SLC8A3	-0.11247102	0.12509733	0.36617336119835897
WDR5B	0.20803414	0.20819988	0.366226431410131
TANGO6	-0.14465927	0.1609411	0.366291743514697
KTI12	-0.15654796	0.17417184	0.366302031478007
ACSS3	-0.13941334	0.15519662	0.3665605250928
CRCP	0.20036007	0.20068172	0.366633755386876
FZD5	0.12625863	0.12646421	0.366645295797121
LSM14B	-0.19818268	0.22075718	0.366843869755238
PSMC4	0.25380185	0.25451163	0.3672331288980229
TEDC1	-0.14197819	0.15830335	0.367281897591398
CERT1	-0.15654864	0.17462732	0.367484912398035
HEMGN	-0.072332809	0.08069351400000001	0.36752712052441
MAK16	-0.12090683	0.13488781	0.367546522678996
MINAR1	-0.092206936	0.10287053	0.36755229003610296
GRM2	-0.08996998	0.10039897	0.367661115609308
TRNAU1AP	-0.15579361	0.17386495	0.367693259099308
RPS4X	-0.23262842	0.25971088	0.367865525015091
CCT4	-0.17059238	0.19047463	0.367917881197704
ZNF513	0.24269594	0.24371589	0.367939519149907
RUFY2	-0.11881997	0.1326776	0.367949861004444
ARMCX4	0.093080523	0.093478322	0.3679752170691339
SNORD118	-0.081257045	0.090739981	0.36798066701196
FHL1	-0.10535375	0.11768629	0.36812496879761897
ATP13A4	0.087358571	0.087765309	0.36816704941272105
ZMYND8	0.21495733	0.21603149	0.368338182880658
ZNF774	0.093790632	0.094289177	0.368497851994211
CCR12P	0.091572564	0.092062542	0.368515499257754
HELZ	-0.21810533	0.24387909	0.368576340285234
CYBB	-0.16635302	0.18605899	0.36869290585116105
VGF	-0.11569636	0.12942115	0.368761352516956
LA16c-360B4.2	0.16159884	0.16254968	0.368782736337771
TKFC	0.13257431	0.13336272	0.3688143311391711
RBBP4P2	0.18431324	0.18545481	0.36893790066184
STIL	0.11602709	0.11682636	0.369285854683807
AD000671.6	0.10993678	0.11070541	0.369337351364744
SEMA4D	0.25037931	0.25214735	0.369372328358668
TRPS1	-0.11303392	0.12662401	0.3694100812812341
COPS8	-0.12035567	0.13483525	0.369440987296451
CTSK	-0.12169797	0.13634508	0.3694610796762121
ICA1L	0.10792839	0.10871443	0.3694831632260249
AAK1	-0.18241466	0.20439023	0.3695072214130721
LINC02884	0.09985097	0.10058686	0.3695266261553979
TRAPPC4	-0.16837755	0.1886704	0.3695272634525421
DTX2P1	-0.1234775	0.13836966	0.3695621592063271
SCARNA7	-0.086016193	0.096415454	0.369680437808202
IQCB1	0.15574037	0.15694063	0.369695113100728
NEK9	-0.17074224	0.19142714	0.369780692886403
GID4	-0.13588755	0.15235323	0.369790548764761
OSBPL2	0.2832051	0.28548901	0.369873951820925
SLC2A8	0.12590697	0.1269319	0.369911862268941
RP5-841K13.1	0.099935069	0.10075394	0.369938676639934
HPS4	0.14703135	0.14825476	0.3700019857843859
INTS6	0.16950716	0.170922	0.3700149947638421
RP11-398J13.1	0.19489314	0.19665023	0.37034907936295
SCP2	-0.17134843	0.19235138	0.37035704079132
PCGF1	0.12766049	0.12882592	0.3704057376208629
CTD-2653M23.3	0.17870975	0.18034123	0.37040575636828105
PDAP1	0.23009410000000002	0.23220019	0.370417725534398
SNTA1	0.15852595	0.15998548	0.3704445529070999
RP5-1090P18.1	0.13636377	0.13762639999999998	0.370470695816882
LDHAP2	-0.17528801	0.19683208	0.370491024047033
IER5L	-0.10450539	0.11735707	0.370519081062655
SLC6A15	-0.12489295	0.14028816	0.37063639590473
LL0XNC01-36H8.1	-0.16675235	0.18734257	0.37072125500241
ZBTB26	0.21321151	0.21531127	0.37076454377307305
MYCBPAP	0.10379682	0.1048198	0.370768193957124
PAX1	-0.11558903	0.12988359	0.370797509635298
MRPL37	0.21979928	0.22204311	0.370944222294296
STARD9	0.1473154	0.14884048	0.3710159742193061
RP11-288L9.4	0.12806438	0.12939611	0.37103909320182493
ZNF204P	-0.13364467	0.15029558	0.371169581280812
RP11-44M6.7	0.19180924	0.19388039	0.371237994230065
MGME1	-0.13408496	0.15081367	0.371238463867243
TMEM251	0.1662195	0.16807022	0.3714054798198351
ZNF674-AS1	-0.15964203	0.17964295	0.371449270573719
PLA2G4C	-0.077737348	0.08747933599999999	0.371462645524225
LRRN3	0.07279531	0.073635564	0.37160887998802505
ATP5F1D	-0.18603552	0.20944554	0.3716705200280271
NXN	-0.10812537	0.12176500000000001	0.3717951772600101
RP11-135N5.3	-0.19121486	0.21543916	0.372012027172168
ZNF512B	-0.19836373	0.22349686	0.372018448518718
CLECL1	-0.12269896	0.13824664	0.372023164770759
SDE2	0.20419709	0.20674745	0.3720800481620129
PAXBP1	0.18774961	0.19009904	0.372091945308165
BTG1P1	0.11356432	0.11499032	0.3721134023418921
CDH22	0.12937033	0.13100803	0.37216421746827705
CYB5R2	-0.06765528	0.076261303	0.37221988772834
SCART1	0.08501628	0.08611729	0.372309172937832
CLASP1	-0.19028299999999998	0.21455919	0.372370522365589
SART1	-0.11083263	0.12500311	0.372480967202564
STARD10	0.12235623	0.12398492	0.372488285535348
H2BP2	-0.048662024000000005	0.054890899000000014	0.3725403381304961
IL1R2	0.12485049	0.12652915	0.3725549873312899
CDKL1	-0.08561711400000001	0.096601521	0.372658245199526
ACTN1	0.25662476	0.26015149	0.372702705719623
RHOG	0.30570832	0.30994409	0.3727587410811921
CASTOR3	-0.11673066	0.13174165	0.37277779845469294
RPL9P33	-0.12659794	0.14289924	0.372845601139087
SLC35C2	-0.22108025	0.24959054	0.37292357936202
USP20	0.21444163	0.21751773	0.373001504425584
ARPP19	0.11224713	0.11386453	0.373033540014644
GP6-AS1	0.098452621	0.099875299	0.37305394772811
ZNF442	-0.093950121	0.10610857	0.373105731559676
ALK	0.14714175	0.14929991	0.3731615006142161
TLR3	-0.09749737	0.11013979	0.373208005016421
KEL	0.11395983	0.11566302	0.3732995288737921
RP11-121C2.2	-0.065166708	0.07363976900000001	0.373348868499488
CYB5A	-0.096163978	0.10867415	0.373377173704557
TBCB	0.20267256	0.20578508	0.37350373008153104
BPTF	-0.24148917	0.27318036	0.373833079860434
ACYP1	-0.15206045	0.17202604	0.3738602610911501
RP4-545L17.11	-0.05533263	0.06259996599999999	0.373875733766637
ITIH5	0.1207161	0.12266235	0.37388281701515297
EXTL2	0.1144001	0.11625639999999998	0.3739342313564379
CLMP	-0.15626074	0.17682353	0.37397711362682
POLQ	0.072848629	0.074038377	0.37398640561416
PLEKHH1	0.11282273	0.11467996	0.3740505938753629
ZNF331	-0.10416500000000001	0.11789516	0.374064505286854
LINC01234	-0.12247065	0.13861423	0.374066197809021
ID2-AS1	-0.083516953	0.094528168	0.374077441799081
OR2B11	-0.12647416	0.14318066	0.374177296374942
FAM135B	0.1174188	0.11938645	0.374197161741876
NECAB2	-0.08873600300000001	0.10046928	0.3742302264985921
ARMC8	0.15831646	0.16098207	0.374236565997866
KLHL25	-0.15774079	0.17861972	0.374284321079746
ZBTB7C	0.1012223	0.10294108	0.37430733384471504
MGC16275	0.16054636	0.16328034	0.37433153737575
RP4-773N10.4	0.2042398	0.20772691	0.3743535142505201
MDFIC	-0.11866511	0.13441114	0.374416236575319
AC004076.5	-0.11889969	0.13469917	0.37449117457089
EXOSC4	-0.15975274	0.18099399	0.374524072527145
ZFR2	-0.080515851	0.091259147	0.374710484298405
PIGT	0.27973986	0.28472555	0.374723864995057
SBNO1	-0.31334547	0.35516595	0.3747238892863801
ERBB3	-0.085057732	0.096442261	0.374875434129259
DOP1A	0.13267313	0.13508346	0.374894271489823
UBLCP1	-0.1817037	0.20605331	0.374940155485156
UBE2E1	0.15077257	0.15352853	0.37494930662294107
RP11-477E3.3	0.15499895	0.15783842	0.3749692763593139
FAF2	0.21069078	0.21456079999999997	0.374993439213506
KRT10	0.16380903	0.16682338	0.3750099426407079
INPPL1	-0.2039341	0.23129879	0.37501056402336
PIK3CD	-0.25836642	0.29321361	0.375285701858526
LGMN	-0.10880484	0.12348112	0.375290187695318
CCDC134	-0.19513144	0.22148725	0.3753620556478829
KCNMB1	-0.10919559	0.12395592	0.375404368534924
FOXJ3	0.19479334	0.1985395	0.375419601782907
HSD17B8	-0.13771151	0.15634357	0.375453915027024
KIAA0232	0.19192783	0.19566577	0.375540127527346
OR1X5P	-0.11793359	0.13393634	0.375611019886801
ARID4A	-0.14920681	0.16950702	0.375754676367579
PIGM	-0.20069886	0.22801375	0.375772419179941
SPDYE1	-0.15932320000000003	0.18106044	0.375905940119567
ERP27	0.12416997	0.12669503	0.37596405359568
MSL3	-0.17784618	0.20215365	0.376002096818323
NCOA1	-0.25022783	0.28444964	0.3760361083957721
ATP6V1G2-DDX39B	0.06519007	0.066525433	0.376037287937581
SLC37A3	-0.097525391	0.11086882	0.376058905914034
OSBPL3	0.096802269	0.09879055	0.376064616815642
ZNF621	-0.17933785	0.20394996	0.376225170349961
CTD-2054N24.2	0.14181815	0.14478322	0.376245859699502
MAPK9	0.17081037	0.17439729	0.3762911032865201
CLIC3	0.08345640900000001	0.085210988	0.376303159693689
SOCS6	-0.11014721	0.12528836	0.376314068860272
CENPL	0.13461137	0.13745235	0.3763430992568029
LYZ	-0.07232485799999999	0.082273008	0.376347938513226
PRSS40A	-0.093673302	0.10656201	0.37636538117304896
C3orf80	0.11705221	0.11959889	0.376663886753901
TBCD	0.16547571	0.16907834	0.37667104876729296
KIAA2026	-0.22139861	0.25205107	0.3767052752187461
EEFSEC	-0.21344021	0.24303514	0.376787551651936
RP11-72M17.1	0.11559178	0.11814278	0.3768175239343329
RP11-705O3.3	0.17718298	0.18109623	0.37682581169244295
AP004289.2	0.16610311	0.16978410000000002	0.3768626483789769
THUMPD3-AS1	0.17127495	0.17507171	0.376865986942626
PPP1R12A	-0.21497545	0.24486263	0.376933860542973
MTPN	-0.20264727	0.23092809	0.377144093812176
ASH1L-AS1	-0.15350377	0.17493264	0.37716049140551
ZNF200	0.16642651	0.17022274	0.37718190506814897
RP11-471M10.3	0.18155158	0.18572067	0.37725727195904
PIWIL4	0.11969147	0.12246842	0.377373840562463
ACP3	-0.095969233	0.10942481	0.3774014761628979
BCLAF1	-0.17910302	0.20422642	0.3774277021682029
DAB2	0.10634306	0.10884669	0.37754179562466
7SK	-0.022519504	0.025687986	0.3775961629144951
GALNT7	0.16434689	0.16823672	0.377603406629463
MMP28	0.10895769	0.11153854	0.377612382907843
RP4-669H2.1	0.13384228	0.13701655	0.377627017262568
TRIM38	0.34043603	0.34851222	0.377630241844277
AIMP1	-0.17885396	0.20403953	0.377642418027068
RP11-98I9.4	-0.19967163	0.22780068	0.377666190720848
GRIK2	0.155396	0.15910185	0.37769145432105
WDR26	-0.17426176	0.19887984	0.377821996012822
NCAPH	0.11445618	0.11722642	0.377866029082982
TRIB1	0.15139153	0.15508453	0.3779593270530061
CD99	0.22882745	0.23441072	0.37796215429136093
IL10RA	0.23982979999999998	0.24568329	0.377965774608571
CNTNAP3C	-0.06436267	0.073479808	0.377972853241144
VCL	-0.13148286	0.1501253	0.378025588285079
UVSSA	0.088594631	0.090774028	0.378060328835258
TIMM29	0.18431625	0.18885137	0.378063023994764
RP11-157L14.5	0.15781814	0.16173162	0.3781572982838611
BCL3	-0.13097289	0.14958967	0.378166206861793
POLR3E	-0.13235228	0.15118522	0.378226117630694
RBFOX1	0.11247326	0.11528795	0.3782690852503139
HIBCH	-0.11686304	0.13350901	0.37828377149216297
TTC33	0.10697045	0.10965071	0.378284071483605
RABL3	-0.10820776	0.12364358	0.378366575092894
TRBV12-4	0.11064547	0.11343735	0.37837063897359496
MN1	0.076945779	0.078899959	0.378451101774092
GPX4	0.13935817	0.14291215	0.378502862294843
ZNF3	0.18115542	0.18578045	0.37851668985446296
RMND1	-0.19112121	0.218471	0.378544837640789
EPS8L1	-0.11038302	0.12621088	0.378658623031046
BLVRB	0.11059332	0.11345237	0.378674009745173
RIMBP3B	0.063328685	0.064970414	0.37870927586793
BBS9	-0.11259684	0.12876101	0.3787246800660461
STRADB	-0.11674231	0.13350631	0.378740605973416
ZNF551	0.14376147	0.14755352	0.37893122409270297
HAAO	-0.13362417	0.15287868	0.378936122508068
FAM160B2	0.18377193	0.18873718	0.379244899306677
ZNF77	0.14082044	0.14464208	0.37930353070755496
FAM50A	0.18014227	0.18504195	0.3793331260932911
ZNF205	-0.1145434	0.131181	0.379391584602374
CCT8P1	-0.13764523	0.15764478	0.37940980036388106
TPM1	-0.11360594	0.13011617	0.37942205281655295
CCDC80	-0.08891408599999999	0.10183989	0.379439807202742
LARGE1	0.072836347	0.074834586	0.379448350874909
ZNF28	0.071523771	0.073494571	0.379506923035635
RPL32	-0.16003958	0.18337562	0.379612880545254
TSPAN14	0.25986301	0.2671024	0.3796554684602701
RP11-834C11.11	0.08802654	0.090482987	0.379678569718507
COX7A2	0.14328374	0.14731169	0.37977918505143693
PPP4C	0.30388667	0.31244315	0.3798012092358711
TUFM	-0.15309386	0.17549851	0.379821855655692
PFKFB3	-0.098621843	0.11306917	0.379879358240116
TOR2A	0.22661805	0.23308892	0.37999518881608896
C12orf43	-0.13186921	0.15123158	0.380012097472052
PRKCQ-AS1	0.13236695	0.13618252	0.38012773590542
PWAR5	-0.077007265	0.088356954	0.380229822323593
PPARA	-0.085436619	0.098029711	0.380234623947574
KDM3B	-0.25632606	0.29415745	0.380310762962264
NR1D2	0.16033085	0.16502291	0.380342025688179
HMGB3P32	-0.085567264	0.098203243	0.380343001552231
RP5-1198O20.4	-0.076206315	0.08747803	0.38043616380092493
KDELR1	-0.20581833	0.23628381	0.380479572881156
AEN	0.12882537	0.13263258	0.380482684701204
DERL2	-0.1300452	0.14930408	0.38050800511008703
GTSE1	-0.11224518	0.12891937	0.38068748417594106
MRI1	-0.10515424	0.12077689	0.380694317442868
SMPD1	0.17366795	0.17888069	0.380708028939056
RP11-142E9.1	0.17514727	0.18043245	0.38078603580900106
ERN1	0.13119494	0.13515642	0.380795682820428
MED14	0.16115571	0.16602979	0.380819596667964
RP11-884K10.7	-0.15966009	0.18349388	0.380972292497819
LINC00624	0.1640976	0.16911979	0.380995167339621
WDR89	0.17086885	0.17610336	0.381009648480628
RP11-218F10.3	0.16319358	0.16827252	0.381246998232156
MTATP6P5	0.11379752	0.11734216	0.381259869743701
NOL8	-0.14032820000000001	0.16141483	0.381359119245292
PSKH1	0.25888538	0.26701612	0.3813854690813859
COL5A3	0.051160754	0.052783053	0.38153293207988703
FBXL17	0.16220243	0.16741865	0.381751211550972
EIF3F	0.26475483	0.27327340000000006	0.381759276738346
RP11-168O16.1	0.14348534	0.14813761	0.38187981640244
CTD-2561B21.5	0.16679388	0.17222477	0.381946475280871
EXOSC9	-0.12488718	0.14384141	0.381947178401438
ALG13	0.16285255	0.16816732	0.3819829239490751
MRPS17	-0.14959848	0.17232927	0.3820153421746621
RP11-556I13.2	-0.091783525	0.10573251	0.3820277420980789
DDB1	-0.19951471	0.22984806	0.382050625858575
ZNF7	0.22633872	0.23376833	0.382075092273262
CHKB-CPT1B	0.086569681	0.089462284	0.3823608169327321
UICLM	0.07258590200000001	0.075029647	0.382483785763795
ENC1	-0.048969975	0.056470771	0.382493792490964
RAB28	0.16793427	0.17359344	0.38249923406579
FBXO24	-0.11358053	0.13098932	0.382533303858818
TNIP1	0.23134339999999998	0.23915860000000003	0.38253953432353693
LINC01725	0.11499434	0.11888628	0.3825700089195661
THAP5	0.14141496	0.1462105	0.382602258532001
PARD6A	-0.14927499	0.17218613	0.382615255658086
WSB2	-0.13690985	0.15792358	0.3826164802576961
BASP1	0.12899364	0.1333744	0.38262652342538106
PHC1	0.10051639999999999	0.10395351	0.38273973472995104
RALGDS	-0.15939563	0.18393602	0.382800856641822
RP11-357N13.6	-0.17123268	0.19763702	0.382895347279191
MAP2K3	0.10151779	0.10502886	0.382929424605015
RP13-452N2.1	0.14620770000000002	0.15128168	0.382986765312363
AC092066.1	0.092181329	0.095380521	0.3829874628876671
IRS1	-0.067479501	0.07792368200000001	0.383118891914694
GBP5	0.080234615	0.083044698	0.3831415325816021
MTURN	-0.11923448	0.13769615	0.383142007918905
CDC5L	0.2696946	0.27919136	0.383233429190124
GNAS	0.22047326	0.22824226	0.383245454309154
AC009303.1	-0.14918974	0.17236561	0.383340458590645
NDUFA4L2	-0.10813111	0.12492935	0.38334266522483706
PDE6G	0.12297749	0.12737424	0.383494666317019
ADGRB1	0.10999888	0.11394913	0.3835717602884001
ZSWIM7	0.13875281	0.14375374	0.383634824704409
DCAF10	-0.11497750000000001	0.13294042	0.383684558892884
DYNLT4	0.13722223	0.14219267	0.383721852360528
ZFYVE28	-0.13400825	0.1549784	0.3837833367997221
RP11-326K13.4	-0.10246137	0.11851323	0.3838527119250429
ZUP1	-0.14651924	0.16948292	0.383878161196635
FOXD1	-0.10905845	0.12615109	0.3838785693619529
RPLP0	-0.18765322	0.2170788	0.383909306735387
LPAR1	-0.07229632	0.083652655	0.3840149906571189
RP11-368I7.6	-0.12551373	0.14523593	0.384034926165366
CALB1	0.10747282	0.11144584	0.38408258020929903
RP11-426D19.1	-0.16309605	0.18877193	0.38414992959961897
CLN6	0.096643643	0.10024375	0.3842197161275561
CACNA1H	-0.073556277	0.08515255599999999	0.384236792172967
AC068831.15	0.11817219	0.12261797	0.384398445853221
ZBTB2	-0.23859253	0.27632397	0.384426880663583
CNTN2	0.13297338	0.13798743	0.38443995069387293
SNX18P3	-0.10205587	0.11820341	0.3844581860506239
ATP5MC1	0.13028011	0.13519886	0.3844631570162311
IGHM	0.06202400900000001	0.064390262	0.384654077789598
GS1-114I9.3	0.074474728	0.077319283	0.384675463906559
SERPINB6	-0.12855852	0.14900678	0.3847820383419221
SON	-0.28111394	0.32586577	0.384834973443622
PRR29	0.19264237	0.2000652	0.3848379897567379
KCNC1	-0.10491367	0.12162027	0.38485309444037696
ZNF417	0.16331088	0.1696093	0.384855081452616
RP11-104H15.10	-0.10166668	0.11786073	0.384870243837711
PRMT6	0.1660946	0.17252309	0.384921045580699
FBXL13	-0.072947804	0.084577211	0.384922641707088
ATXN7L3	-0.19258164	0.22331016	0.384976885000306
MAPK8IP1P2	-0.018446971	0.021391008	0.384989885672648
GNAZ	0.090454488	0.09397291	0.385014347152611
RBM41	0.16217055	0.16849262	0.385056282170252
G3BP1	-0.13337322	0.15470426	0.38512165214368105
RBM43	-0.094446448	0.10955536	0.38513649354300894
FZR1	0.13639743	0.14175525	0.38519945375073
PLEKHA8P1	0.094214122	0.097927249	0.385262420014133
SRL	0.16634687	0.17292798	0.38533519414011896
DDX11L10	0.030569645	0.031790521	0.385515886918138
ELP1	0.14823602	0.15415675	0.38551769091945
LGALSL-DT	-0.068602375	0.079645176	0.385521376231364
ABHD17A	0.29818155	0.31010569	0.3855409499088839
S100A11	0.17660055	0.18367581	0.38557663015767896
PAQR4	-0.12008511	0.13949203	0.385769320368308
UGT2B11	-0.06242332	0.072538362	0.38593531774725
ZNF713	-0.099954422	0.11618115	0.386051834027073
U2AF2	0.30090441	0.31327541	0.386081704643605
NSMCE1	0.15336847	0.15967941	0.386099124839742
SBDS	0.16135594	0.16799725	0.3861041481065471
CTSW	0.091999238	0.095788586	0.3861183600890421
RAB10	-0.21624069	0.25138619	0.3861245033274821
C12orf42	-0.097927854	0.11385687	0.3861751479792101
FTCDNL1	-0.11473215	0.13340674	0.386216056720724
PAQR7	0.13075121	0.13616331	0.386216218268178
ITGB1	-0.12468282	0.1450037	0.3862985631934071
RTN4R	0.13728653	0.14299366	0.3863021019626149
F8	-0.12673410000000002	0.14740355	0.386341916408408
RSF1	-0.12177767	0.14167146	0.386445486972432
RPGRIP1L	0.085777411	0.08937671300000001	0.386489622702789
EXOSC1	-0.19403067	0.2258118	0.386612342392859
SLC29A2	0.16029954	0.16711333	0.386751810905826
TMEM72-AS1	0.13491295	0.14065357	0.386772919972403
NUTM2A	-0.072275743	0.084148006	0.386793096506254
NAP1L1	-0.19022275	0.22148055	0.386815670026317
TACR1	0.11798561	0.12304129	0.38691669398720896
RP11-574F21.2	-0.1490646	0.17362284	0.3869800833263111
DDX11	0.055301697	0.05767945	0.386986836347789
LRP2BP	-0.13412849	0.15625213	0.387055009211524
LIG3	-0.13773579	0.16046552	0.387085985363086
CHMP4A	0.18156598	0.1894303	0.387139383321814
PSMB5	-0.17946777	0.20911308	0.3871477348597739
ZNF550	0.14609859	0.15244493	0.38719934940634
USP44	0.095267851	0.099410502	0.387221162190498
DNM1P51	0.08338986799999999	0.087023404	0.387263684117871
ARFGAP1	-0.22456779999999998	0.26174979	0.387296540295936
ZNF333	0.16758622	0.17490309	0.38730563424858505
BIRC2	-0.10636211	0.12398309	0.3873343641891021
CTNNA1	-0.10285931	0.11992326	0.387421419668408
CH17-98J9.1	0.056161565	0.058628710999999986	0.38743471902939
RBBP8	-0.08527441300000001	0.099428249	0.38745365905195
RP11-10J21.2	-0.14763338	0.17214024	0.38746068238286896
HVCN1	0.15633765	0.16327073	0.387634847822252
RP1-198K11.5	-0.14271677	0.16649516	0.387696775396878
LPIN1	0.1209127	0.12632111	0.387818389548613
P4HTM	-0.1784987	0.2083085	0.3878467968457299
SUGT1P4-STRA6LP-CCDC180	0.11387978	0.11898767	0.387877557258074
MAST3-AS1	-0.17060821	0.19912663	0.3879060939927551
C9orf163	0.15145572	0.15830297	0.38804818166495
GABRB2	0.096665671	0.10103704	0.3880538835305489
AZI2	0.12070866	0.12618595	0.388127907504
FOXN3	0.20630665	0.21567027	0.388133081582544
SLC39A13	-0.15874454	0.18539711	0.388189585942396
SF1	-0.33455396	0.39075485	0.388224727393978
SETX	0.26408682	0.27614213	0.3882585666972829
INTS1	-0.13663999	0.15964027	0.3883551348241939
TSEN54	0.17851148	0.18671709	0.388410633740948
TPRG1	0.10366660000000001	0.10843308	0.388416442884442
LUCAT1	0.16130583	0.168734	0.388450510787169
RN7SKP255	-0.080365013	0.093968619	0.388717412197318
RP11-106M3.3	0.11467767	0.12002724	0.38873676791847495
DOHH	0.14244226	0.14910954	0.3888123554762361
PTOV1	0.25807182	0.27016264	0.388833225366021
POLR2J4	0.093148912	0.09753594	0.3889509580665421
RP11-69H7.5	0.11677992	0.12230423	0.3890504905290201
SSNA1	-0.19412457	0.22716458	0.389072460636563
SPIN3	-0.130129	0.15228433	0.38909413050744
AC083899.3	0.090417295	0.094705627	0.389109221910679
TLN1	-0.16717817	0.19566605	0.3891506329677101
CD27-AS1	0.14205538	0.14881381	0.3891798161413211
CTB-163K11.1	-0.067115804	0.078558451	0.389183830575927
AKR1A1	-0.16980662	0.19876165	0.3891940197953629
BCL9	-0.11946189	0.1398419	0.389224893193565
GOLGA2P7	-0.080816047	0.094624169	0.389324426634838
AC009961.3	-0.10544228	0.12346501	0.3893498194459
SIRT5	-0.1214168	0.14217096	0.38935294916876295
RP11-848P1.4	-0.15034576	0.17608436	0.389453411423252
TOPBP1	-0.14144148	0.1656612	0.389468292175618
SLC9A6	-0.15081018	0.17663685	0.389475141349749
BTG2	-0.16755573	0.19625876	0.389494840636947
ERVH48-1	-0.1308667	0.15328548	0.389497015139848
TOMM20P2	0.16312989	0.17103997	0.3896157747491621
HUWE1	-0.17851182	0.20916018	0.389641470748334
JOSD2	-0.12876357	0.15090437	0.38974120410872704
RP11-16E23.4	-0.11691501	0.13706663	0.389898574448003
YWHAH	-0.17721627	0.20779424	0.389969089029843
RP11-367J11.2	-0.1252575	0.14687384	0.3899802063905711
NR4A2	0.10362299	0.10872764	0.389984017021062
GAPDHP43	-0.14309315	0.16779219	0.389992796716303
AFG1L	-0.080859933	0.094829526	0.390051838582055
LSP1	0.19616754	0.20587884	0.3901000075692711
KCNA5	0.11784087	0.12368906	0.3901584610888579
CD68	-0.18693031	0.21932447	0.390255013028991
DPY19L1	-0.11119005	0.13053251	0.390507811863355
FN1	0.099811047	0.1048597	0.3906128206690879
NAT8L	-0.11003015	0.12921573	0.39066325762082105
PEDS1	0.18637743	0.19582752	0.39067085526593
RP11-413M3.4	0.17748845	0.18652223	0.390763067357618
OGFR	0.23643848	0.24847655	0.39077082584652
RNPEP	-0.090727063	0.10657897	0.39079817689772
WDR3	-0.074725367	0.087790719	0.390845451521584
IGFN1	0.11884729999999999	0.12493769	0.39092842894882
TMEM130	0.11004085	0.11568167	0.3909358359280121
RP11-147L13.2	0.16757696	0.17617745	0.390965070051082
ASH1L	-0.24371407	0.28643373	0.391013324414561
ZNF579	-0.11519142	0.13547264	0.391309797730738
ARGLU1	-0.28180971	0.33143754	0.391324484566674
SIGLEC14	-0.022555929	0.026538719	0.391503100423252
RP11-196B3.2	-0.13752256	0.16180607	0.3915047796020471
ODF2L	-0.10270638	0.12084548	0.3915172664773111
ARL16	-0.10121108	0.11908854	0.3915264707140879
DGCR6	-0.09638067	0.11340618	0.3915314694340129
EIF4B	0.26759778	0.28165643	0.391541826737367
TCN1	0.08324381	0.087626514	0.39159523952184
PRICKLE1	-0.06457130400000001	0.076000578	0.39166585120493
RP11-799D4.4	-0.15506111	0.1825167	0.391688885233643
NARF-IT1	-0.12243085	0.14412068	0.391725655367985
FRK	0.1274638	0.13425253	0.391885225961129
RP3-325F22.5	-0.13522515	0.15927059	0.39197544618888497
RP11-57K16.1	-0.11523603	0.13572923	0.391982608513484
ZNF2	-0.16092147	0.18955496	0.392019718711417
MILR1	-0.080649135	0.095007815	0.3920593049089821
UCKL1	-0.18538137	0.21839343	0.392073567009034
TRMT10B	0.17385944	0.18322037	0.3921611729920779
RP11-864J10.4	-0.14396487	0.16966183	0.3922321709563599
TTC9	0.09503141	0.10018139999999999	0.392327356201623
SNRPD1	0.081651834	0.08609494300000001	0.3924329036770921
HDC	0.041814444	0.04409039	0.392439704108999
UHRF2	-0.1597644	0.18842507	0.392572793948435
PRRC2A	-0.24082926	0.28405116	0.39260224287352
RP11-212P7.2	-0.15598259	0.18400523	0.3926708751070929
ZNF169	0.16627443	0.17541146	0.392686857233036
ELAPOR2	-0.05931301	0.069985301	0.3927766504916621
PRPS2	0.13540028	0.14286881	0.392785024752966
MNT	-0.13967320000000003	0.16482167	0.3928222846434121
RP11-545E17.13	0.054805682	0.057834677	0.392836634595214
PICALM	0.23151502	0.24431851	0.39285325753655104
DNAJA1	0.13441053	0.14184921	0.39287218838689697
RP11-464D20.6	-0.1414082	0.16691269	0.392939032326527
LINC00499	-0.098142243	0.11585333	0.3929779073328621
RELA-DT	0.13962676	0.14739669	0.393016428698554
CALU	0.15259082	0.16109332	0.393050969304279
RP11-573D15.8	-0.099529548	0.11752994	0.393125926596031
CACNA1E	-0.076503302	0.090339934	0.393129114248383
RP11-115C21.2	0.14124782	0.14916685	0.393213605330479
TNFSF8	0.1335087	0.14099837	0.39322968210139
LINC01184	-0.1217003	0.14377866	0.393338035645756
PEX19	0.18397225	0.19434602	0.393366265761376
VWCE	0.067368879	0.071173759	0.39340910015423103
POMZP3	-0.10141674	0.11984334	0.393442364238295
ZACN	-0.14249174	0.16841357	0.393527825101328
PEPD	0.19020851	0.20108669	0.393745721336284
ARHGDIB	0.25514831	0.26974616	0.393756288683609
MS4A6A	-0.11855585	0.14021428	0.3938175839820371
MYLK-AS1	-0.12521633	0.14810878	0.39386954474186303
CEP44	-0.10807975	0.12783929	0.39386974727331897
DIDO1	0.40167255	0.42483526	0.39396988530436894
RHOQ-AS1	-0.16057899	0.19000432	0.39402877910402295
LINC02694	0.062793887	0.066439542	0.394154776608157
SPTLC1	0.16726039	0.17697905	0.39417718433023496
EIF3K	0.29316125	0.31023427	0.394239754078319
SPCS3	0.19213234	0.20339935	0.394430397920541
SKA1	-0.1099136	0.13018443	0.394473527611096
RANBP9	-0.16009288	0.18962335	0.394486054746851
RP11-94C24.13	-0.12572178	0.14891781	0.394502799850615
APCDD1L	-0.11971243	0.14180597	0.3945225042368929
FAM86C1P	0.12136182	0.12852384	0.394605633186138
AP000487.5	0.092154115	0.097599872	0.394643471869868
TMSB15B	0.13390329	0.14181939	0.39465477579632
SPART	0.11487487	0.1216668	0.39465790657049
CTD-2021K4.2	-0.15065125	0.17853825	0.394731266475188
ABCA7	-0.07365075	0.08729315900000001	0.3947770001047821
MESTIT1	-0.12019955	0.14247736	0.394818048212373
VARS2	0.11648497	0.12342603	0.394875966951675
GALC	0.14667657	0.15541952	0.394885127960489
PTPN2P1	0.15568872	0.16497089999999998	0.394891297037352
HLA-F	0.13932936	0.14766213	0.3949789411902121
SMIM27	0.17506494	0.18560671	0.39517194939725503
RP13-198D9.5	0.16996071	0.18021395	0.395224082889793
ZKSCAN3	0.16314584	0.17298948	0.395228454998096
RP11-304M2.5	-0.09307576	0.11045260000000001	0.395327768534069
RP11-356K23.1	-0.11660206	0.13843788	0.3955426836900979
RP11-727A23.5	-0.15530015	0.18444683	0.39569729210363
ZNF587B	-0.16041412	0.19053947	0.395741461609964
LINC00092	-0.13525753	0.1606713	0.395776873021528
DLSTP1	-0.071182345	0.08455999800000001	0.39579311241298
RP4-808A1.2	-0.15461223	0.18374038	0.395965615555724
ELOCP19	0.15421874	0.16377239999999998	0.395986355051701
RP11-467H10.1	-0.13569034	0.16127415	0.396022139948468
MAPK8IP1P1	-0.033240775	0.039508439	0.396025116006762
POLD4	0.19811332	0.2104033	0.396026903726974
ACOT13	-0.22120038	0.26298573	0.396156027967019
ZNF689	-0.11993227	0.14264032	0.396320125376132
AGAP9	0.078611248	0.083551283	0.3964053009429659
RP11-305L7.7	-0.14043383	0.16707883	0.396467303965346
RP11-603J24.7	-0.15622146	0.18589449	0.3965454248374229
RP11-315D16.2	0.14218669	0.15121822	0.396722995515623
SLC2A14	0.056871766	0.06048640900000001	0.396741270761956
RP11-77K12.9	0.14884227	0.15836881	0.3969505255397079
LHFPL4	-0.12005839	0.14300054	0.39697550308322
NUP43	0.16747664	0.17823724	0.397066239058833
RP11-319G6.1	-0.098175201	0.11696306	0.397079848908762
TRIM67	0.14198831	0.15112818	0.397122109690612
GAPDHP61	-0.13905685	0.16569285	0.397145944221438
H3C12	-0.072194986	0.08604505	0.397256146955785
ORMDL3	0.1207042	0.1285203	0.397301685632817
RPL32P3	0.23863268	0.25411386	0.3973580132308879
NIN	-0.21488446	0.25620696	0.397427423512048
TANGO2	0.13228106	0.14088769	0.397446280722156
TRAF1	-0.16996464	0.20273915	0.397625417758029
HLA-DRB5	0.017602206999999998	0.018754365	0.397629747274108
FAT2	-0.11650772	0.13898459	0.397659136143138
GRPEL2	-0.11509655	0.13733366	0.397764434214606
CD5	-0.12741652	0.1520361	0.397770890957989
RP11-567P19.1	-0.13977716	0.16678971	0.3977832291592861
DYRK3	0.10043771	0.10706992	0.39789989311002
APOLD1	-0.065130238	0.077744205	0.397939344454761
RP11-649A18.4	-0.13856191	0.16544057	0.39805493596146
RP11-752D24.2	0.13185283	0.14063383	0.39816337487829706
RP11-73M18.6	-0.15479216	0.18487554	0.398190535060132
DNAJA4	-0.12701143	0.15170785	0.398226122838511
TAS2R30	-0.13651278	0.16306268	0.398242523486683
CH17-159N18.5	0.097148114	0.10363767	0.398258457570024
MAML1	-0.16313272	0.19488499	0.398299973880786
LASP1	-0.26233	0.31340368	0.398319254536471
SUCLG1	-0.17511442	0.20921999	0.398345001149872
MBNL1	0.27970470000000003	0.29844789	0.39835651596113103
PIGO	-0.16627043	0.19866527	0.398371288919276
TCHP	-0.18520415	0.22133773	0.398471487476345
RP11-1055B8.1	0.14579095	0.1556486	0.39863855492816297
PSME3IP1	0.19813028	0.21154034	0.39867030804392894
REC8	-0.10798582	0.12911284	0.3986742954015949
SGO2	0.094107824	0.10049482	0.398756991709406
MAN2A1	-0.17993452	0.2151893	0.398780253073021
SNORA23	-0.099824326	0.11938319	0.398780872783995
PSMD14	0.13375784	0.14284951	0.3988046907092229
SEPTIN7	0.18094183	0.19324888	0.398825878250989
DNAJB1	0.24400932	0.26062357	0.39885945468813
C5orf51	0.19856776	0.21210784	0.398906121707368
LILRA1	0.15198309	0.16234791	0.398910087624339
RRAGD	0.16115958	0.17215476	0.398923248733745
ZNF510	-0.080855704	0.09673114	0.398933322872508
RP11-335G20.7	-0.077678972	0.092936937	0.398963261705836
LINC02470	-0.037061902	0.04434417	0.39898778304983706
LINC02724	0.1462644	0.15626534	0.3989933378954539
PHF10	0.19024672	0.20326076	0.39900747778159
ACTG1P14	-0.15728384	0.18821483	0.39905015535380894
PAICS	0.13616194	0.14549743	0.399079960847858
BCL6	-0.11843405	0.14173929	0.399095135171701
BAIAP2L1	0.14813005	0.15829110000000002	0.399095730763875
DNTTIP1	0.19912357	0.21278579	0.39910331279015504
ALPL	-0.052561983	0.06291234799999999	0.399146821791633
ZNF548	-0.10554317	0.12632774	0.3991513592998239
RP11-867G23.3	0.18430042	0.19699849	0.399237029724194
PIK3R3	-0.10708716	0.12820279	0.3992450250753529
SLC15A4	-0.16098722	0.19274306	0.399272977492689
MED13	0.16791201	0.17949612	0.399279141705337
TMPRSS13	0.14980219	0.16016865	0.39937782236362
RP11-732A19.10	0.062062801	0.066367358	0.39945094485025706
SLC16A13	0.17600399	0.18827967	0.3996317771366861
SPPL3	0.13429098	0.14371066	0.3998166128581621
ZNF644	-0.12900598	0.15464765	0.39983197152575
MRPS23	-0.094338	0.11309975	0.399874415680692
CTD-2647L4.4	-0.15165245	0.18182091	0.399894291473937
CCT3	-0.20922617	0.25085115	0.39990012677302
RP11-720N19.1	-0.13410001	0.16083898	0.400066314630416
SIGLEC10	-0.07295301400000001	0.08750628699999999	0.400100607037247
HSPA14	0.1448688	0.15512694	0.400126286265091
TIMM21	-0.10669112	0.12800585	0.40020857638404495
RPS6KL1	0.11397713	0.12206969999999999	0.4002154449584029
MT-ATP6	0.12939822	0.1386	0.400266719230524
TOP3A	0.15271983	0.16362224	0.4003950493374621
RP11-421K1.1	0.16526952	0.17706796	0.400395421392734
NSD2	-0.11666241	0.14003381	0.400413617554771
NSUN3	-0.10511671	0.12620117	0.400505303788828
PSENEN	0.14837233	0.15900285	0.400515458072002
FAAP100	0.23491939	0.25175136	0.400516573171031
PANO1	-0.1283858	0.15414555	0.400528180569406
BICRAL	0.33180367	0.35562014	0.400576375719359
KCNG1	0.06740887400000001	0.072248429	0.400583452714293
ADGRG1	-0.08425200099999999	0.10117837	0.400623794995566
DTX1	-0.072446279	0.087012928	0.4006853958646041
DNAJB9	-0.13644583	0.16391362	0.40077444408334906
RP11-102N12.3	0.13975664	0.14986251	0.400823157939626
AC008079.12	0.044442777	0.047660422	0.400864552766704
RPL7A	0.27007179	0.28962574	0.400865966412519
ZSCAN30	0.15860813	0.17010122	0.40089352207368
HECTD2	0.08498159300000001	0.091140062	0.4008963462445129
ETS1	-0.20619312	0.24777999	0.400914831478572
TPD52L1	-0.10098455	0.12135889999999999	0.400940031081219
SMG1	-0.24446039	0.29381533	0.400990385711421
KLRK1-AS1	0.11396510000000001	0.12225559	0.4010251038155421
CCDC183-AS1	0.18021929	0.19334406	0.401062569977819
VASH2	-0.08400794	0.10098768	0.401074354222216
APEX1	0.205425	0.22042519	0.401152352818878
SYF2	0.1737206	0.18640814	0.401158801599014
HEBP2	-0.10856459	0.13056411	0.401266071073136
STEAP1B	0.091465922	0.098176017	0.401310584176534
CH17-84K15.2	0.10715102	0.11501389	0.40131963133187504
ATXN7L2	-0.15057038	0.1811771	0.401499272255826
VPS25	0.20954421	0.22504369	0.401591269072703
ARHGAP30	0.34103254	0.36630495	0.40165516156167297
TMEM41A	0.15879599	0.17056375	0.401655415720371
TERC	-0.046724679000000005	0.05624708	0.4016933595858821
USP5	-0.18024864	0.21703267	0.401794999750302
ODF3B	0.14488215	0.15567237	0.401826540464992
HSPA1B	-0.07592165299999999	0.091425558	0.4018449166938429
REEP6	-0.12581330000000002	0.15153229	0.4019232506863061
RP11-443B7.3	-0.12841314	0.15468129	0.401974013871447
CTD-2260A17.2	-0.16169527	0.19480429	0.402048464187022
FLII	-0.23622185	0.28478158	0.4023453758541
PRKAR1A	0.22651376	0.24364368	0.402357659511807
SLC25A6	0.24127084	0.2595359	0.4023943365759921
MICAL1	-0.16010485	0.19307816	0.402485131583303
DNM3	0.08860869	0.095362176	0.4026315343465179
TRIO	-0.094761494	0.11432958	0.402687400112125
SCAMP4	0.19091534	0.20549589999999998	0.40270307150117896
KRBA1	0.11916952	0.12827222	0.402708854699135
MROH6	-0.091008903	0.10983852	0.402834511157619
TMEM43	-0.22758374	0.27469721	0.40287760988963
WDR7	-0.10683227	0.12895438	0.402898684377019
FAM222B	-0.19350885	0.23363241	0.40299936009809
GPRC5C	-0.07713370900000001	0.093134378	0.40303360682854295
MOB1B	-0.092154309	0.11128095	0.403073817279446
EPHB3	-0.070381428	0.084994094	0.40309982996950894
C9orf50	0.11995895	0.12928346	0.403330123122012
CBLN3	0.090778658	0.097835231	0.403331493567915
CREB5	-0.088495909	0.10695424	0.403451090580358
GOSR2	0.29476986	0.31776068	0.403452263466164
OR2AT4	-0.10492572	0.12681241	0.40345616228880493
CMKLR1	0.08772238	0.094568409	0.403473541350668
INPP5E	0.092836941	0.10008584	0.40349201431433
RP11-135F9.4	-0.13088044	0.15823023	0.40359385358655
RP3-412A9.17	-0.11423523	0.13810953	0.403602936616178
PPIB	0.21811285	0.23522276	0.403659339121026
RP11-737O24.5	-0.14090492	0.17038888	0.40369628260364704
RTEL1	-0.092085791	0.11138871	0.40383244917109706
MCOLN2	-0.07539944	0.091205994	0.403839304621254
BNIP3P25	0.13501712	0.14567391	0.403882203085326
HAX1	-0.21297808	0.2577362	0.404028308910423
ZFP69	0.1383442	0.14933331	0.40411418153359
GTF2I	-0.14885316	0.1801815	0.404142160888032
PPIAP51	0.14708286	0.15878212	0.40416425537145
AGBL5	-0.11897436	0.14403157	0.404195384180554
RP1-283E3.8	0.091417233	0.098721096	0.404327042732091
GCNT2	-0.08677168800000001	0.10507833	0.4043287888057969
SLC4A1	-0.068387141	0.082823134	0.4043717248865689
ANKRD49P1	-0.15099805	0.18287747	0.40438361277848
PTK2B	0.19172366	0.20706938	0.404393688255367
PWWP2A	-0.1350492	0.16357444	0.404418863086859
CCDC24	-0.10364752	0.12555986	0.404488667375495
PRRT1	-0.11011746	0.13340054	0.40449838456709497
PAN2	-0.11850918	0.14358902	0.404567542552645
ILRUN	-0.21256179	0.25755255	0.404579182510201
NOP56	0.20420248	0.22064131	0.40460595365299895
CH507-513H4.5	-0.052969825	0.06418729	0.404619810222896
LINC00467	-0.11503103	0.13941568	0.404697417438568
PPID	-0.12679577	0.153686	0.404731006297137
SIK2	-0.21037969	0.25503466	0.404798127071247
RP11-106D4.2	-0.14785408	0.17925122	0.404832197139048
RP11-324O2.3	0.15130151	0.1635957	0.4049521447586071
TRBC1	0.12669862	0.13699864	0.4049701413326161
GALNT3	0.13469276	0.14570052	0.405167309770049
EMC6	-0.14518751	0.17617244	0.405219435260012
ISOC2	-0.13384207	0.16241604	0.40524752822436
ZFP36L2	0.20758745	0.22459435	0.40525972943518296
MAPK7	-0.16358287	0.19858196	0.4054163678358549
CAB39	0.25484149	0.27581667	0.405434173346161
POP5	-0.1604583	0.19481675	0.4054796859317379
R3HCC1	-0.15244359	0.18509608	0.405504118427015
ANKRD44	0.17819136	0.19292306	0.405602298143826
COMMD1	-0.14356674	0.17437132	0.4056397931490061
POLD3	0.13371148	0.14478103	0.40565426636858
ZNF134	-0.10198087	0.12389413	0.405752635828925
C1R	0.11078679	0.11999927	0.405822984901883
LRP12	0.10217807	0.11067633	0.40583032630127
SPATS2L	0.084286601	0.091300927	0.40585272301008
MRPS22	0.17367499	0.18816032	0.405937417588663
IRF7	0.16922598	0.18337755	0.40603836225332296
HSD17B1-AS1	-0.17388741	0.21139494	0.406052569455651
OAS1	0.094215017	0.10210866	0.406110693326626
RP11-802E16.3	-0.10051468	0.12221588	0.406125592061677
LINC00641	-0.22158720000000004	0.26948642	0.406221389911268
KATNAL1	-0.063171885	0.076834319	0.4062613054480539
CTD-3094K11.1	0.095517974	0.10355429	0.406271243428558
CABP7	0.15286522	0.16574157	0.406316682069021
LY6E-DT	-0.10188634	0.12397358	0.406446383277262
RP11-360F5.1	-0.1345787	0.16378345	0.40652837414215504
SLC16A10	0.072742323	0.078903793	0.4065313689844071
CTA-212A2.1	0.15922504	0.17271298	0.406534675296948
AC093818.1	-0.11642524	0.14171633	0.406608832606844
AGTRAP	-0.18091356	0.22025552	0.40669329473062704
NRL	-0.096738269	0.11777744	0.4067015562285201
PLIN4	-0.11588747	0.14110407	0.406741519845648
SSR4	0.24216189	0.26279425	0.406759040164126
CD83	0.15017881	0.16299959	0.40683643220607707
SLC5A6	-0.11179383	0.13615346	0.4068512233318061
VSTM4	0.091957998	0.099817334	0.406880542810901
GYS1	0.17885835	0.19416304	0.406927237687988
HOXB4	0.12088657	0.1312401	0.406962824454408
DOC2GP	0.090037639	0.09776614	0.4070494411257449
RP11-260M2.1	-0.12597787	0.15351466	0.4071003466642871
TAOK1	-0.13913429	0.16957587	0.407175909669956
RP11-506N21.1	0.13627644	0.14802494	0.407220398101409
TNXB	-0.070772902	0.08627762900000001	0.407279010732639
TMEM170B	-0.13285391	0.16196451	0.407293588912777
PDCD10	-0.12665672	0.15444346	0.4073909936554521
LRATD2	-0.10007558	0.12206843	0.40752731948438
RP11-124O10.1	0.16356604	0.17781467	0.40763177557163
TMEM237	-0.08460733	0.10322718	0.40764004126045705
NR2C1	-0.11583126	0.14135781	0.4077498668046271
NUPR1	-0.095648733	0.11673355	0.40777269991662
RP11-171I2.2	0.12020643	0.13071622	0.40777712324967297
PLEKHA3	0.090355351	0.098255616	0.4077790771398711
OR52K1	-0.090122024	0.11000737	0.407848326233293
PDE6B	-0.11450754	0.13978174	0.40787429206085896
RP11-242D8.1	-0.18314038	0.22357242	0.40789233450134
LINC00598	-0.10189524	0.12440972	0.407959753302564
RP11-441O15.3	0.17496428	0.19035181	0.408012018791287
SLC9A9	-0.10745597	0.13124501	0.408114170854558
BNIP3	0.20077317	0.2184948	0.408157895668906
RP11-390P24.1	0.18274147	0.19888456	0.40819043915937697
P2RY10	0.090101113	0.098069644	0.408236637499187
ZSWIM8-AS1	-0.090808679	0.11095065	0.408266916184502
ADAM12	0.059660729	0.06495066	0.40833997768614894
TTC28-AS1	0.13740317	0.14960537	0.4084032399773479
H6PD	-0.12902495	0.15770153	0.408429291049303
SH3TC1	-0.12179191	0.14886344	0.4084368170098061
TBC1D9	0.09937908	0.10822381	0.408491543778954
RPL7P52	-0.13393119	0.16372589	0.408503918858319
RP11-927P21.2	0.069096666	0.075261146	0.40858953278908094
ZNF223	-0.093008565	0.11373773	0.408652306439012
DECR2	-0.096420052	0.11793307	0.40874035480571896
ACP5	0.08300359	0.090438944	0.408754800891275
HCN1	0.15155695	0.16516088	0.4088377753938149
HCLS1	0.27701197	0.30190165	0.40887839311214097
CH17-195P21.2	0.1526474	0.16637116	0.40890311544522295
MSMO1	0.12690959	0.13833818	0.4089704253254621
SH3PXD2B	-0.069778749	0.08539228199999999	0.4089712456682079
KCNA6	-0.10293772	0.1259787	0.408998827707715
NUP155	0.12333468	0.13444978	0.409001513426695
ALDH6A1	-0.093343261	0.11426068	0.4090915614831071
AP1G2	0.19706869	0.21487158	0.409100124610575
FBXW5	0.31399116	0.34236439	0.409111306886909
GPR18	0.21190288	0.23108274	0.409179150676983
GPT	0.13495556	0.14717355	0.4091886796157829
RAD52	0.12708891	0.13860331	0.409219429888117
SLC35G6	-0.14603429	0.17881545	0.409230108568573
AC008984.2	0.11429352	0.12466132	0.4092697716484389
CYB5R4	0.16137676	0.17602131	0.409285938508587
PRMT3	0.14963054	0.16321265	0.409296565475188
SEMA4B	0.20505728	0.22367153	0.409298753770993
MIR4435-2HG	-0.12622587	0.15458474	0.40929920158152
SLC9A7	0.096379583	0.10513071	0.409309061020572
RP11-1143G9.4	-0.06917347	0.08471685400000001	0.409311415184759
SPP1	0.07552198	0.082382528	0.409328671020648
CDCA4P4	0.14788210000000002	0.16131983	0.409340532261959
WDR1	-0.28062677	0.34370903	0.409343500319437
GLT8D1	0.17769092	0.19386689	0.409416072372538
ANKRD20A5P	-0.078686905	0.096392494	0.409423657589978
RXFP4	0.14943328	0.16306634	0.409505726065128
TEP1	-0.11857901	0.14536845	0.409750247428495
RIMS2	-0.10049877	0.12320538	0.4097569417184521
PIGY	0.25725984	0.2809112	0.4098250177583849
PYURF	0.25725984	0.2809112	0.4098250177583849
PLEKHH3	0.10116045	0.11046196	0.40983068474083706
CMPK1	-0.16356163	0.20055494	0.4098412366086831
ZNF678	0.08529751199999999	0.093145673	0.40985838747112496
ITGB1BP1	-0.12665216	0.15530852	0.4098724811760329
CASP10	0.14097609	0.15397827	0.40995833105888
LSM11	-0.16385725	0.20102363	0.410074281287528
SGCB	0.11144737	0.12176839	0.410130174171773
CCNY	-0.16585707	0.20351685	0.410160499724115
C1orf43	0.17188723	0.18781921	0.4101662571571761
ATP23	0.08255642099999999	0.090232218	0.41029662633068303
KIAA0825	-0.10854360000000002	0.13323289	0.410303486134374
TPR	-0.13714165	0.16833787	0.410308795072356
DCAKD	0.13725675	0.15010494	0.4105821235107461
ZKSCAN2	-0.14084395	0.17300289	0.410615983724801
MUC12	0.063909878	0.069903094	0.410658613186765
ZBTB1	-0.13097322	0.16091892	0.41072706638873496
MYO3B	-0.069096196	0.084899244	0.410752491949361
ENTR1	0.15293459	0.16732336	0.410798125184447
CD55	0.11793868	0.12904225	0.410826403906268
CTB-176F20.3	0.14617437	0.1599492	0.410866484686231
CAMKMT	-0.12895327	0.15852617	0.410974599130626
GPR15	-0.037843545	0.046525384	0.41100457576574
GOLGA8N	0.074714028	0.081781237	0.41102677199292
ELOA	-0.20039636	0.24638522	0.411031639407512
RBIS	-0.13451157	0.16538936	0.4110550601794871
NUDT18	0.16414279	0.17970908	0.411136925286616
RP11-104F15.9	-0.12584587	0.15476824	0.411151363745442
GON7	0.16567068	0.18143418	0.411279603190552
KPNA2P3	0.09900229	0.10842953	0.411312481942233
UTRN	0.21231078	0.23252942	0.411316518327633
TMEM198B	-0.13109889	0.16129584	0.41133523160243296
ABHD16B	0.053423406	0.05852907900000001	0.41146943013779297
EMC10	0.20096225	0.22027249999999998	0.411703702494262
ANAPC5	-0.18756791	0.23099889	0.411768401614853
RP11-430C7.5	0.14523496	0.15924402	0.41187011651543
FBXL16	-0.088422562	0.10893305	0.41191563342531895
MARS1	-0.13029097	0.16053406	0.411972701940598
APLF	-0.11563958	0.14249911	0.412026187202954
DBNL	0.22930525	0.25152459	0.4120688237029389
SPIB	0.10663523	0.11699161	0.412168489609685
LIX1-AS1	-0.082134768	0.10125057	0.4121931945712029
LINC02656	-0.10200117	0.12575205	0.412233235724701
SLC26A6	-0.10685034	0.13175732	0.41232333792516
L3MBTL1	0.11939355	0.13104109	0.4123650340512029
TRBV27	-0.10126188	0.12490111	0.41244644672192105
LRFN4	-0.093009217	0.11474480000000001	0.41253425722433
EMC3	0.11375475	0.12491006	0.412594135997737
HNRNPA3P2	0.13968553	0.15338492	0.412597931055452
MANEA	-0.11504681	0.14197706	0.41267262002074
SCAF11	-0.19911436	0.24574268	0.4127074946390151
PRNCR1	-0.11830398	0.14602568	0.41276004750965295
RP11-434P11.1	-0.1324405	0.16349989	0.41282767401187503
RPL4P6	0.15687489	0.17236316	0.412893606270959
MOCS2	0.11303344	0.12422314	0.4130125546444141
HLA-A	0.11613697	0.12766823	0.413145485855688
RP11-635N19.2	-0.14348919	0.17727295	0.413158471640584
ZNF295-AS1	-0.12512856	0.15459251	0.413167288858568
BUB3	0.17158518	0.18864843	0.4132149701270471
COX10-AS1	-0.12611852	0.15584449	0.413248895427445
CTD-2545G14.6	0.13546509	0.14896829	0.413320827316252
ZNF721	0.11790132	0.12965611	0.413329753369595
DENND5A	-0.18074132	0.22338855	0.413340931509413
MVB12A	-0.16597539	0.20517068	0.413409902021232
JAKMIP2	-0.077131097	0.095364603	0.413497065086426
SMG1P6	0.076682864	0.084361479	0.413524935978524
PRPF6	0.24982998	0.27492566	0.41366698128089
CACNA2D2	0.10397337	0.11441814	0.413669312537511
RPL19	0.29565517	0.32536743	0.413687303243228
CAMK2D	0.13078688	0.14398705	0.4138814143851479
RP3-525N10.2	-0.06893033400000001	0.085303467	0.41390051738957
SLIT1	0.08851222800000001	0.0974591	0.413949522623223
GSR	0.20037162	0.22062876	0.413957228741511
FSD1	-0.08476446900000001	0.10491664	0.41397563121336295
CYB561	0.10285105	0.11325802	0.413996281372168
MIF	-0.18228019	0.22565096	0.414043625692244
LINC00565	-0.07605169	0.094189043	0.41423971352788
RTCB	0.18810355	0.20728507	0.414349713211791
DDX56	-0.14886841	0.18445185	0.4144308498078329
ARMC2	0.092701365	0.10226986	0.4149073422248711
CLIC2	-0.089913879	0.11154288	0.4149715430645399
WHAMMP3	0.10480664	0.11564813	0.4150077130791789
TK2	-0.071468977	0.08867482900000001	0.4150399800465901
KAT6B	-0.24147529	0.29969523	0.415165687126965
RNF144A	0.12896668	0.1423636	0.41520277658375104
SNHG5	0.073365378	0.080991397	0.415232649542031
LSM4	0.20626883	0.22771242	0.415238765393718
TMEM65	-0.19122453	0.23738184	0.415263492847405
NEIL2	0.11694922	0.12915308	0.41541412766669
HAUS4	0.10178998	0.11242188	0.41545775522940703
ST20-AS1	-0.074801812	0.092916962	0.41554547731230496
DGCR5	-0.073983141	0.091918571	0.415634012243213
C2orf42	0.1547717	0.1710003	0.41563897036385705
RP5-1120P11.6	0.16138898	0.1783374	0.415710838294016
ACSL3	-0.10746834	0.13359771	0.41588456214268
IL17RC	-0.10887295	0.13534587	0.4158911804641921
TBCE	-0.15123626	0.18801707	0.415907682778378
MMD	0.089576085	0.099023258	0.4159114405125949
BCL6-AS1	0.1349122	0.14915418	0.415955820720304
OSER1-DT	0.15795564	0.17464544	0.41599887846594297
PTMS	0.10079160000000001	0.11146789999999998	0.4161162966222821
RP11-123K3.4	-0.034441293	0.04284827	0.41622334120644106
TMEM236	-0.11728733	0.14593135	0.416267449275664
LLNLR-271E8.1	-0.065465276	0.08145938400000001	0.416300377612404
PHKG1	0.12698206	0.14049862	0.4163482415564179
HULC	0.12106405	0.1339511	0.4163498064061421
ZNF704	-0.048426757	0.060276098	0.416431282255652
IRF2BP2	-0.19336179	0.24073760000000002	0.416545923376809
BOLA3-AS1	0.1331729	0.14742460000000002	0.41660310573129
AC138969.4	-0.065326877	0.081347972	0.416628273136105
KIAA0753	-0.08568039599999999	0.10669831	0.416649702898911
POLR3F	-0.1020807	0.1271221	0.416651058267025
ADAM28	0.10604798	0.1174241	0.416717475472621
ZDHHC24	0.19544747	0.21642865	0.416751385352242
RRP7BP	0.14626548	0.16197246	0.4167680133542561
SMG7	-0.19191561	0.23907702	0.4168026254244071
RP5-998C11.1	-0.168217	0.20964735	0.4169963913541029
RP11-345F18.3	0.15020329999999998	0.16641487	0.417010191311381
NKRF	0.19089049	0.21150526	0.41703769224606
FAAH2	0.087084588	0.096497048	0.417078379755652
LIPN	0.07293711	0.08082515	0.41710703308828295
SIRPB2	0.12074736	0.13381167	0.417127892246659
CMTM7	0.21148996	0.23437753	0.41713909428768703
RPS2P32	0.15462729	0.17140967	0.41727869169387
TMEM50A	0.18859105	0.20907322	0.41731063014007896
CNNM2	-0.09786391	0.12205737	0.417321291930423
CCDC120	-0.15420897	0.19233799	0.417335418819789
AC009228.1	0.056491196	0.06263619200000001	0.417386965447979
PREX1	0.27836049	0.30864449	0.4173941733073821
CNOT3	-0.14968452	0.18672565	0.4174077174791041
RECQL4	0.095844202	0.10628975	0.417478840807694
RPS2P36	0.14830929999999998	0.16455934	0.41773828467575
IARS1	0.26034747	0.28892439	0.41782531749268303
NUP85	0.14761264	0.16382154	0.417844161143253
DUSP28	0.16474825	0.18284966	0.41787352352124296
RP11-167N5.5	-0.11267981	0.14071873	0.417890623597338
SDAD1	-0.14038338	0.17536215	0.418005966581548
BCL9L	-0.12402409	0.15493288	0.418023488696314
PHLPP1	-0.12131523	0.15155028	0.4180273834425
RP11-212I21.4	-0.11809685	0.14753029	0.4180288757510071
CH507-9B2.1	-0.064173356	0.080168401	0.418034496243109
CARS1-AS1	-0.14281054	0.17841854	0.418066007637878
FRYL	0.15997296	0.1776377	0.41811770369055895
RSPH3	0.097489816	0.10829072	0.418280416126068
MT-ND1	0.10479315	0.11641737	0.418340404460969
GPHN	-0.095415386	0.11928725	0.418364339763716
FAM118B	-0.14515558	0.18151214	0.418461456936294
AVPR2	-0.14749689	0.18454759	0.418717023544365
GPM6B	-0.13796474	0.1726267	0.418731494344476
HYPK	0.1732569	0.19263115	0.418738612477623
MBNL1-AS1	-0.13731718	0.17187558	0.418882102666855
RP11-430C7.4	0.14132676	0.15717908	0.41889099992271706
PRKCQ	-0.1873456	0.23452817	0.418944785220658
SLMAP	-0.14097899	0.17649101	0.418961585399244
CCDC144B	-0.036234864	0.045367001	0.419007172713988
KLK2	-0.099721195	0.12486569	0.419049703639656
NTRK3	-0.06336905	0.07935352400000001	0.4190833226989029
CYCS	0.08411809199999999	0.093590406	0.41908553174157104
IMPDH1	0.28392557	0.31595218	0.41917048756702
HYKK	0.11374577	0.12658391	0.419200416923183
CROCC2	0.08344647599999999	0.092865673	0.41920490563974
RP11-498C9.15	-0.14050285	0.17603874	0.4193191496602511
MAP3K14	0.30718501	0.34201109	0.4194236433079021
SULT1A3	0.07655761700000001	0.085251564	0.419507277661508
TUT7	0.16205938	0.18047017	0.419526894672898
ANK3	-0.079893063	0.10015147	0.419545927028746
MT1L	0.061521427	0.06852702599999999	0.41964503410401
HCFC2	-0.10403973	0.13045734	0.419667780639122
KRT8P12	0.15455103	0.17217486	0.41971570057826296
DYNLRB1	0.21180906	0.23600578	0.4198066739034799
CHTOP	0.32047707	0.35713617	0.4198732796683571
ACE	-0.06999147900000001	0.087807138	0.4198846294512679
BET1L	-0.1352412	0.1696755	0.41991025326008297
BICDL2	0.068052245	0.075843762	0.41991921492419293
MME	0.081262765	0.090571597	0.41994529707485295
TFAM	0.11250121	0.12540493	0.420009870181899
SAMD8	0.27531668	0.30689592	0.42001120635844
RPLP2	-0.13072738	0.16408256	0.420097278155615
H2BC21	-0.14920152	0.18729074	0.4201447622132511
YY2	-0.12595619	0.15811502	0.42015540377447097
TATDN2	0.17017255	0.18975027	0.420163374484241
THRA1/BTR	-0.13260992	0.16647677	0.420179553982585
R3HDM1	0.17087978	0.19055070000000002	0.420193956190693
CTD-2093G19.1	0.14378312	0.1603608	0.420273748192819
RWDD4	0.099675168	0.11117825	0.420321941938897
MAPKAPK5	-0.12429284	0.15609397	0.42034299328520097
ZNF519	-0.0907373	0.11396991	0.420407720741128
DLG3	-0.078698978	0.098852619	0.420422562590755
RP11-415F23.3	0.14922816	0.16650996	0.420499336444254
LEMD2	-0.2007322	0.25218438	0.420505134700545
GBP1P1	0.10436863	0.11645826	0.42051163319242296
AP4B1	0.14203578	0.15850063	0.4205489161077921
LINC01226	-0.077944425	0.097942078	0.42058875632113
CTD-2035E11.4	0.14846124	0.16569534	0.4206214322468629
PIM1	0.10865530000000001	0.12127571	0.420650511173485
RIMS3	0.14180892	0.158281	0.42065313067379
MCU	-0.11897621	0.14954077	0.42070467936253897
HNRNPA0	0.26225758	0.29282939	0.420835935332924
PUF60	0.25105770000000005	0.28034512	0.4208731208074679
RP11-4B12.1	-0.10336712	0.12997906	0.42089728788437
PLEKHF2	-0.15089139	0.18974567	0.4209138633521671
BCAS3	0.14135051	0.15788357	0.421009137415678
POMK	0.07903387099999999	0.088284479	0.4210448672697
GOT1	-0.11248059	0.14152620000000002	0.421167139957498
SLC25A34	0.085917412	0.096001394	0.421186692639213
ST7	0.12176356	0.1360677	0.421233502258386
CDADC1	-0.091199033	0.11478197	0.421292034559746
CCDC88B	0.19718736	0.22038185	0.421300362413135
RASGRP1	-0.15842177	0.19940158	0.421322473788724
AKR1C3	0.095465528	0.10670224	0.421334553556106
GSTM2	0.07366210599999999	0.08233355099999999	0.42134108634705
GPT2	0.09053466	0.10123089	0.4215283921269721
COPS7B	0.18774555	0.20995239999999998	0.42158839960767
SGMS1-AS1	0.12668975	0.14170112	0.421679677561238
CTD-2008P7.11	0.13208957	0.14775370000000002	0.421722707246928
PATL2	-0.078429711	0.098812389	0.4217417390236429
ARMC10	0.16754289	0.18742179	0.4217501418007229
NME9	-0.13352139	0.16824357	0.42179887606802896
RP11-139D23.7	-0.13506981	0.17022046	0.4218650283258389
PRKAG2	-0.16758705	0.21128054	0.422031429902194
SLC16A14	-0.071355474	0.089969317	0.422079750196673
MECR	-0.10054849	0.12679087	0.422125296155716
MYO9B	0.26839434	0.3004914	0.4221628213766099
ZNF702P	0.08544254300000001	0.095666408	0.42219291485628
PDIA6	0.20083556	0.22491186	0.42229072569045
HCG4P11	-0.079935141	0.10086291	0.42240791174822
SENP8	0.10521215	0.11785644	0.422421635271218
TMEM191A	0.13845773	0.15513221	0.422531730824544
SIN3A	-0.16953259	0.21400559	0.422586845314634
RPS7	-0.076260479	0.096267494	0.422595110129132
IGKV3-15	-0.053448276	0.06748059099999999	0.422660425379856
FGF2	0.11006561	0.12335969	0.422686576773156
OPN3	-0.11041998	0.13943953	0.422753889892454
MUC20	-0.048118105	0.060768581	0.422786358308429
DCAF6	0.17004237	0.1906328	0.422820988844205
SUV39H2	-0.14073783	0.17777418	0.4228739886546911
RP5-858L17.1	-0.13767342	0.17391801	0.422910722910795
CD300H	-0.059765161	0.075501138	0.422921739016896
RBM28	0.078871503	0.088444768	0.422947175460574
ZNF777	-0.17777393	0.22462275	0.423002315423942
ZNF724	0.11076927	0.12423362	0.4230238695567671
CCNL2	0.22973851	0.25768844	0.423070564585157
CLPP	-0.16770005	0.21193016	0.423076530766584
Z83001.1	-0.1019423	0.12883171	0.423085348113142
RP11-37C7.3	0.17389067	0.19507038	0.4231315362557921
PLOD1	0.11308389	0.12686019	0.423142356637882
DHX30	0.22283239	0.25001675	0.423217196098624
BRIP1	-0.090615556	0.11456901	0.42328212358113104
MORC4	-0.12112195	0.15314345	0.423293353958722
RPS16	-0.2190915	0.27705604	0.423360094545738
F13A1	-0.065645041	0.083038704	0.4234971380012821
SPDYE2	-0.068110676	0.08615896099999999	0.423503784884726
NMRK1	0.10203502	0.11455118	0.42351062812188
SMAD2	-0.14939211	0.18900249	0.423558586865562
AQP1	-0.08736974	0.11053808	0.423569639458675
TMEM116	-0.12565075	0.15900012	0.423651392363775
IL4I1	-0.10557902	0.13361652	0.42370173910563
LGI4	-0.09483461	0.12004399	0.423793065295499
ST20	0.13369585	0.15021035	0.423885495722115
SUMF1	0.15140664	0.17011733	0.423910035884902
TVP23B	0.12451296	0.13990736	0.4239353476951671
PDIA3P1	0.15271496	0.17163435	0.4240445495488889
EOMES	0.10663412	0.11985191	0.424074107833329
DCP2	-0.11743264	0.14875317	0.4240978201878
RCCD1	0.05849909599999999	0.065760076	0.424146850173394
CCP110	-0.13542541	0.17157141	0.424165405551663
FEN1	-0.14213769	0.18007888	0.424174190290482
SLC66A1	-0.14216337	0.18011693	0.4241875308414771
VASP	-0.19924005	0.25244416	0.42420944163779706
PTPN11	-0.14744437	0.18687859	0.4243525334441161
SDC2	-0.078362284	0.099327076	0.424381815301586
AJAP1	-0.042346973	0.053685567	0.424456624474636
C1orf21	0.07770624200000001	0.087408095	0.4244661822140201
RP11-460N20.8	0.08894318300000001	0.10005637	0.424507203980097
PAM	-0.048100754	0.060987564	0.42451098733783
PAWR	0.066231658	0.074509701	0.424524303289207
PCBP3-OT1	0.088889392	0.10000902	0.424571805125177
RN7SL4P	-0.08464429	0.10734378	0.424601025858346
ELK3	-0.20574428	0.26093737	0.424630411276368
LMTK2	0.13185342	0.14837283	0.424655124482743
RAPGEF3	-0.066022363	0.083744192	0.42468565986436
PLCD1	-0.10918632	0.13849566	0.4246899973227029
PAIP1	0.11773997	0.13250582	0.42470941251783295
TG	-0.056648229	0.071867133	0.42476620265586296
RNGTT	-0.15089814	0.19150121	0.424910168154372
PDCD11	-0.11001388	0.13962816	0.42494815045284295
BTNL8	0.11405482	0.12844361	0.425034539762065
COMMD7	-0.16374397	0.20794497	0.425206251125205
CTD-3091F23.1	-0.11890226	0.15101155	0.425243310788148
ZNF90P1	-0.14291129	0.18152457	0.425292199546606
TK1	-0.10970858	0.13937562	0.4253696798787971
NUP50-DT	0.10577545	0.11925928	0.425608658659835
TNFRSF18	0.10086782	0.11372897	0.425621328103966
FGD5-AS1	0.22299923	0.25145525	0.425665194728046
SLC2A3P2	-0.11161424	0.14191467	0.425731748050692
LRRC37A2	0.065923791	0.074360944	0.42582931516282496
RP11-96K19.5	0.12981434	0.14643075	0.42583708717204
SERINC3	0.18625223	0.21015613	0.42598494170440493
DGCR11	0.20942259	0.23634145	0.426070461815066
TMEM121	0.084844835	0.095764632	0.4261419924636951
TECPR2	-0.10136592	0.12900935	0.42615381841826
TPK1	-0.1107612	0.14097439	0.426177180964826
XRN2	-0.18483553	0.23528441	0.426232361057474
SUPT7L	0.25386127	0.28663705	0.42631821379121104
DNAJA3	0.14551169	0.16430118	0.426326032171975
RP11-32P3.1	-0.13552014	0.17260214	0.4264672247782661
RASA4CP	0.10290554	0.11623115	0.42648510009117
ROCK1	0.19647786	0.22192861	0.426503040982983
CYP2D6	0.11249749999999999	0.12707831	0.42653564416347
CREB1	0.12944589	0.14624511	0.4266084232259121
SYT17	0.08240054299999999	0.093100171	0.42663926219253706
CD27	-0.12105281	0.15425239	0.426682050053322
CHTF8	0.10926639	0.1235003	0.426820910532432
RPS11P5	0.14316931	0.16182950000000002	0.426850640899115
FAM102A	-0.13731427	0.17509565	0.42698485002891495
TADA2B	0.22546203	0.25495027	0.427047260426234
RP11-800A18.3	0.14800803	0.16737923	0.427085850651936
WNT6	-0.10137710000000001	0.12930648	0.427105624331507
RPN2	-0.1939106	0.24740031	0.427223887022971
KNOP1P2	-0.1476579	0.18841841	0.42729183219017103
METTL16	0.12387131	0.14017972	0.427422123009344
TUB	0.11916863	0.13486194	0.427436752556279
CLC	-0.036560674	0.046678297	0.427525983673634
ERCC2	0.13099404	0.14829568	0.427605362059851
RP11-286N22.8	0.08649248	0.097933307	0.427690043250158
RP11-707P17.2	0.11542072	0.13071241	0.42778130951763693
ARHGAP15-AS1	-0.14124191	0.18043555	0.427783598966789
CNOT2	0.19434221	0.2201391	0.427890697968345
HLF	-0.073512711	0.093948036	0.427950266813585
RP11-197N18.2	0.17324170000000003	0.19628428	0.428006826117799
RP4-530I15.9	-0.16550892	0.21156829	0.42805412393017
RP11-392O17.2	0.14168176	0.16058371	0.428180949405024
TIA1	-0.15172678	0.19403081	0.4282332499112321
PDPK2P	-0.10268015	0.13132313	0.42827948089687706
SLC25A39	0.11503246	0.13040673	0.42828471206483
LINC00958	0.044257269	0.050177251	0.42833276003049
LINC00896	0.14566293	0.16516234	0.428377536632346
RAMP3	-0.10236404	0.13095017	0.428383321231654
VBP1	0.13419903	0.15217977	0.42842887490779297
RP11-642A1.1	0.15050728	0.1706795	0.4284472441047171
BCKDHA	0.16964002	0.1923779	0.428450642187224
CATSPER1	-0.10656885	0.13635827	0.428475764475354
RP1-39G22.7	0.15144115	0.17179024	0.42859455830707
KLF8	-0.079173381	0.1013505	0.428671032634985
PCDH1	0.07467091	0.08472006	0.4286849556721579
MAP3K13	0.10851747	0.12314203	0.4287658731654711
TTC19	-0.15062405	0.19286268	0.428778070296408
BASP1-AS1	-0.088379507	0.11317092	0.428807396763468
ZNF646	0.19819242	0.22495731	0.4288857822827421
ATAT1	-0.12875688	0.16491212	0.428906106320261
FAS-AS1	-0.10903794	0.13967191	0.428955346155432
MIR646HG	-0.090580671	0.11605956	0.429069104847754
ST8SIA4	-0.12675235	0.1624349	0.429146913678981
KDM8	-0.12065801	0.15464968	0.4292163165476
LIPH	0.10289426	0.11690307	0.429360741435147
SCN8A	0.065366022	0.07426672299999999	0.4293691424862371
RECK	-0.14139064	0.18132002	0.42944811208976097
HPS3	-0.16586378	0.21274282	0.42952620852651097
GPANK1	0.16912188	0.19221846	0.429541548817419
MIR17HG	-0.11392805	0.14618457	0.429693360982361
OSBPL11	0.30466603	0.34639998	0.42972003645379
NIPAL2	-0.056909903	0.073028282	0.4297256595635921
RP11-660L16.2	-0.1143597	0.14675922	0.429754737216812
RPL13	-0.20759201	0.26641234	0.42976602067652897
RP4-800G7.2	0.12051722	0.13704964	0.429804464233934
LIN7A	-0.099047709	0.12713665	0.4298484645537221
FCRL3	0.080539208	0.091599654	0.429869378837729
RP11-473C18.7	0.059296328	0.06745011599999999	0.429946407493499
ERCC8	-0.14375452	0.18458765	0.43000289162884703
C11orf65	0.14263072	0.16226908	0.430022724636683
SPATC1L	0.07531177900000001	0.08569525800000001	0.4301028508200021
KDM7A-DT	-0.06907632799999999	0.08872851400000001	0.430155310449904
ADAL	-0.096570908	0.12404653	0.43015962785393497
CASKIN1	0.095601564	0.10881498	0.430248954856126
DYRK1B	0.18803985	0.21410151	0.4304134242128689
ZNF181	0.087603505	0.099761431	0.430493722835571
OCEL1	-0.11968012	0.15385289	0.430503985876925
CYP20A1	0.10080291	0.11483045	0.430654427520302
CTNND2	0.082941022	0.094502929	0.430757800165316
AF131215.4	-0.13256346	0.1705679	0.43089257899684297
RP11-435O5.5	0.14285217	0.16287359	0.431081727783264
DDX27	-0.16255602	0.20932396	0.431233750568754
RANBP1	-0.14665787	0.18889469	0.431331883815777
FOXD2	-0.12099326	0.15583998	0.4313351979523429
CES2	-0.13903844	0.17911944	0.4314249731700139
DCAF8	0.23496435	0.26808551	0.431427608723761
IARS2	-0.12908708	0.16632242	0.4314848936217071
GIPC3	-0.088115154	0.1135328	0.431487638224396
JMJD7	-0.06860751799999999	0.08841537599999999	0.431572630062166
AP000347.4	0.081635213	0.093194725	0.4317002071274079
CTD-2587H24.16	0.13033617	0.14880409	0.43174079368163104
PELI1	0.14189883	0.16205005	0.431876237470145
HTD2	0.079283512	0.09054773	0.4319035700745589
PSMD5	-0.091088952	0.11748312	0.4319248065507701
AFAP1	0.049733386	0.056803799	0.431942537079048
SIPA1L1	0.16117242	0.18410986	0.432006580003332
SLC1A2	0.093324725	0.10662898	0.43211022349332
B4GALNT4	-0.055439592	0.07154977	0.432201995327527
RP11-392A14.12	-0.12082363	0.15593559	0.432207123574143
HS3ST3A1	0.059417982	0.067902662	0.432211804879574
RP11-890B15.3	0.10141841	0.11591383	0.432267484297253
HNRNPH1	-0.17071702	0.22035951	0.432268440496458
TRIP6	-0.11104030000000001	0.14333168	0.432274985364993
ZNF175	0.13808026	0.1578765	0.43245563804987697
SMAD6	0.095918104	0.10969907	0.432586529619904
MTMR7	-0.12712211	0.16423759	0.432662990454539
CBWD5	-0.10930961	0.14128986	0.43286312468124
ODAD1	-0.064006434	0.08273960400000001	0.43290007143136894
F2RL3	0.10849362	0.12416245	0.432905273961171
FBXO10	0.1087295	0.12445	0.4329743148040189
PDPK1	-0.18707312	0.24187443	0.4329883469131529
H2AC20	-0.17439709	0.22551122	0.433038431821792
GNPDA2	0.11415407	0.13068658	0.4330777571358739
ECI1	0.18177522	0.20811094	0.433100899188114
PSPN	-0.11918099	0.1541484	0.43314098397324
CTU2	0.11675741	0.1336878	0.4331537944131839
H3C6	0.07008766599999999	0.080255303	0.4331816892904301
CCDC177	0.11047164	0.12654106	0.433348495979774
PRKRIP1	0.20956559	0.24005044	0.433350593060005
HRK	-0.050822165	0.065770784	0.4333873919452501
DSG3	0.1280375	0.14667653	0.433396527584206
EEF1A1P25	-0.14551371	0.18834541	0.4334582559027629
HLA-B	0.08787267	0.10067822	0.433461964537928
AC004471.9	0.16568287	0.18983884	0.43349090649157895
ZDHHC4	0.13186309	0.15109182	0.433502384163347
HECTD4	0.16882487	0.19345798	0.433538917067336
CD58	-0.16471332	0.21328254	0.4336326619433321
CTD-2017D11.1	-0.13509915	0.17496281	0.4336987891114821
DLGAP3	0.1381987	0.15842235	0.433721106415443
HMGN1	0.15869706	0.18194006	0.43377381786441294
SNAI3-AS1	0.12307233	0.1411139	0.433829872372783
FRG1-DT	0.098804337	0.11329469	0.433856992952048
RP11-640L9.2	0.16044432	0.18401845	0.43397317173847
KIAA1191	-0.13839568	0.17935589999999998	0.433996906088341
CRNKL1	0.19233055	0.22062987	0.4340618458842561
USP49	-0.12810019	0.16606373	0.434127942600014
RINT1	-0.10067712	0.13060597	0.434433137026887
GRAP	-0.14083286	0.18272513	0.434494724234857
HERPUD2-AS1	-0.1419741	0.18425517	0.43461020662085
METAP1D	0.11451039	0.13153885	0.4347274426180901
IPO9	-0.094770734	0.12303910000000001	0.434767429986388
FOSL2	0.16823009	0.19328120000000001	0.434813573723432
PCSK5	0.11687253	0.13432789	0.4350018243294361
RAD50	-0.14785827	0.19210506	0.435089301150764
TNFSF4	0.10455397	0.12019721	0.435114128152866
LINC01205	-0.13257677	0.17226994	0.435137826834825
KIF3A	-0.07888072	0.10251279	0.435202447941807
PNMA8B	0.071312998	0.082005954	0.43525187039146507
ANAPC15	0.12985237	0.14935644	0.435361065218188
ITPR1	0.16921556	0.19463753	0.43537478895170895
EFL1	-0.071132566	0.09248075	0.435376800170136
ELMOD3	-0.14403822	0.18727929999999998	0.435405712373809
KCTD17	-0.13030491	0.16942916	0.43542096827185
RP11-20I23.10	-0.081949781	0.1065594	0.435437407349264
ZMIZ1-AS1	-0.11700328	0.15215886	0.435492224958124
RP11-826N14.7	-0.054932794000000014	0.071439185	0.43549778017661295
TXK	0.090390038	0.10399781	0.435506353834913
RP3-477J10.1	-0.14309122	0.18609307	0.435510104012511
GATD3B	0.063395994	0.072948906	0.435566165483952
VIL1	0.06796820599999999	0.078220035	0.4356280928321961
NMRAL1	-0.12707086	0.16532251	0.435677554890484
RP11-154B12.3	-0.13493896	0.17557768	0.435723122736956
GUSB	0.17332137	0.19951846	0.435761238838135
TREML1	0.069235384	0.079707156	0.435804115743706
SNAPC3	0.13730233	0.15808509	0.43585318974386106
B4GALT7	-0.078063622	0.10161518	0.4358995925435589
ZFAND6	0.1449902	0.16696576	0.43593816247108
ID2	0.14292765	0.16461579	0.4360126503766351
PRR14L	-0.15787025	0.20555520000000002	0.436016887964734
SMPD5	-0.098881108	0.12875834	0.4360504686778221
ACO2	0.25224621	0.29055114	0.436060506618046
EDF1	0.24034767	0.27684576	0.436060523015505
LARP1B	-0.11779087	0.15340977	0.436129132874702
CD48	-0.18756228	0.24428304	0.4361355169866301
MXRA7	-0.058951991	0.076780296	0.436138975794012
RP5-1086K13.1	-0.12536208	0.16328523	0.4361681485414911
RP11-32B5.1	-0.082267853	0.10715617	0.436174391948176
RP11-592G13.1	-0.13829338	0.18013206	0.436176965983745
TYK2	0.27621871	0.31825133	0.43619409983931706
TMEM254	0.11705265	0.134881	0.436252790348924
RP11-726G1.2	-0.07809169999999999	0.10173981	0.4362725459601261
ZCCHC3	-0.21355756	0.27829048	0.436369066930124
HELQ	0.13099293	0.15098244	0.4363750028879809
TRDC	0.073013507	0.084164398	0.436427279117369
NGDN	-0.095102233	0.12395662	0.436463841571219
LIN9	0.11903936	0.13726099	0.436574416408314
RP11-326O24.1	-0.16619647	0.21671543	0.436651172560414
GIMAP4	0.17364998	0.20028377	0.43670267095658505
SLC31A1	0.11042171	0.12737835	0.436781226353985
FOXD4L4	0.10239317	0.11812538	0.4368160405967589
SLC24A2	0.10118128	0.11672817	0.436819717102664
CHST1	0.10181161	0.11748738	0.436952334680203
EIF3E	0.15956876	0.18416744	0.437031972805752
RP11-886P16.10	0.1578969	0.18227318	0.437126262289664
ILF3	-0.21570318	0.28159184	0.437142061583803
RP11-552M11.4	-0.076563079	0.09995198	0.4371504754550421
CHMP2A	0.22493001	0.25969746	0.43720591370849
RP11-631N16.2	-0.16299087	0.21282061	0.437228100842426
PUS7L	-0.10160725	0.13267791	0.43725139539227503
DENND4A	-0.1603901	0.2094735	0.437328269780913
TARS3	0.091267894	0.10543582	0.43748568139996097
ESYT1	-0.14772342	0.19301583	0.437518432581523
CDKL5	0.12306542	0.14219549	0.437574849095068
POLR2I	0.15479709	0.17886759	0.4375962240799111
MIR4453HG	-0.15739017	0.20569439	0.437618690840444
MYO1E	-0.053512017	0.069946362	0.437686968054962
DTWD1	-0.080907702	0.10576262	0.4377152002196071
RP11-449L23.2	0.10839337	0.12532736	0.437903269224183
SCOC-AS1	-0.070152351	0.09176685	0.4380133801301029
AC009133.12	0.12729672	0.14722902	0.43805218748957897
FAM32A	0.23950029999999997	0.27707315	0.438177720970181
ENKD1	0.13200884	0.15274046	0.438247889812891
ZNF791	0.10504655	0.12157479	0.438371718479354
FAM169B	-0.093195759	0.12201991	0.43840018526143
CYRIA	0.15913251	0.18418353	0.43840545507260703
FAM216A	-0.14830794	0.19421576	0.43848479960625897
BOLA2	-0.055094795	0.07215189	0.438501681082549
RP11-753B7.2	-0.13425315	0.17585244	0.43858749694341
PLGLB2	0.04895158	0.056682737	0.43862048813649
WDR5	-0.14985985	0.19645634	0.438940360816688
AKR7A2	0.16337096	0.18932601	0.43901347331463897
NPHP3-ACAD11	-0.03887695	0.050978085	0.4390496923437461
TBC1D9B	0.14779111	0.17139236	0.439357588760103
KY	0.099388484	0.11528522	0.43946311963174894
TAPT1	-0.10263857	0.1347392	0.439535992625588
UMPS	-0.037739509	0.049547797000000005	0.4395801854248329
PTCD3	0.15115812	0.17540924	0.439668211105447
STAG3L3	0.21799728	0.25300338	0.4397288467640779
SDAD1P1	-0.10926884	0.14351486	0.439750543416744
MRPS2	-0.11581038	0.15210976	0.439759488771043
SPATA6L	-0.07550483599999999	0.099178969	0.439794291121818
KEAP1	0.17416839	0.20216729	0.439802952149184
CTF1	0.14072671	0.16336005	0.439833992101301
UHRF1BP1L	-0.13929537	0.18298782	0.439834484215176
P2RY6	-0.07724139599999999	0.10148245	0.439889129448442
E2F3	-0.17829919	0.23425975	0.4398964905564861
GSN-AS1	-0.10501065	0.13797986	0.439930105025193
WDR44	-0.13327747	0.17516453	0.44003587627374297
RP1-292L20.4	-0.15081481	0.19823429999999997	0.44008069873747496
MIDN	-0.21196394	0.27868534	0.440196556796695
CAD	-0.098691469	0.12976036	0.440206739664383
GLB1L3	0.11559317	0.13429059	0.44021851832878
CEP63	-0.15254486	0.20062015	0.4403198092149551
PTP4A2	0.17998568	0.20914663	0.440329725805193
SNAPC4	-0.14794129	0.19460357	0.440403172001073
DCPS	-0.11425125	0.15029389	0.44042186559216107
SSH1	-0.12428239	0.16350363	0.440458832616136
CDRT4	0.10734016	0.12480299	0.44060882693619496
DPH2	-0.12742473	0.16769749	0.440611883965628
KRT5	0.092038208	0.10702088	0.440650828213418
SH3BP4	0.08282397700000001	0.096308276	0.440658826072258
EVI5L	-0.13147005	0.17307332	0.440740620041226
SGO1	0.13015912	0.15138126	0.44075932432786097
BST1	0.14749956	0.17155812	0.440785061775354
SLC43A2	0.19856356	0.23096370000000002	0.44081144506605
RP11-823E8.3	-0.10606454	0.13965717	0.4408291603613979
NVL	-0.11886893	0.15653652	0.440882771329687
PTPN14	-0.10953838	0.14426689	0.4409350718277629
COPS5	0.20228922	0.23546438	0.44115573128444296
CKS1B	-0.1212382	0.15977629	0.441203898256289
NR1H2	-0.18680454	0.24621271	0.4412534027162229
RP3-395M20.7	0.12989968	0.15125312	0.441316290251038
TNRC6B	-0.16408441	0.21633653	0.441390995829496
RAB29	-0.14247758	0.18785308	0.441400130283414
IRX3	0.10250643	0.11941097	0.441536042300164
AP000350.5	0.023570055	0.02746205	0.44162448384973
DHRS11	-0.11313847	0.14927272	0.441694298139964
CDH24	-0.10541946	0.13913016	0.44182282793596
KHDC1	0.13845459	0.16138717	0.441835753314812
TAX1BP3	-0.15257010000000001	0.20141855	0.441950485686196
RP11-332M2.1	0.13606456	0.15864170000000002	0.441959262297251
SPACA6	0.099771432	0.11636586	0.4421233369741071
PCMTD2	-0.11692297	0.15444293	0.442185200043459
BMT2	-0.16304991	0.21544169	0.442324141211759
AURKAP1	0.12007345	0.14010888	0.4423457055715721
PRDX2	-0.083051549	0.10974515	0.442352126827269
LILRB1	-0.092636497	0.12242093	0.442387547282282
STK16	0.13219634	0.15428263	0.442433733202509
ITGB8	0.054272929	0.063346444	0.442479890866265
TYMP	-0.13617586	0.18003559	0.44256948948240704
TIMM9	0.12146347	0.14180366	0.442594539503528
ARHGAP1	-0.25464834	0.33676239	0.44269209372151896
KPNA4	-0.18504975	0.24474445	0.442733078393954
RP11-463I20.1	-0.062198409	0.08226410299999999	0.442739709829221
RP11-893F2.18	-0.13971294	0.18479584	0.442763827469941
RP4-543J19.8	-0.10600351	0.14023067	0.442829964180604
THBS1	0.047307906	0.055263496	0.44288769693789504
COX7C	-0.093804074	0.12413173	0.442966225291688
MPLKIP	0.22158412	0.25891321	0.443011395203558
ADD1	-0.19543668	0.2586754	0.44305278030401096
CTSO	0.16045241	0.18750324	0.443063754005458
PKDREJ	-0.10518999	0.13927652	0.4432048296735539
RP11-685N10.1	0.11085229	0.1296025	0.443293610278478
TMEM230	0.19835282	0.23191694	0.44332191175538505
VPS13B-DT	0.10633409	0.12432891	0.44332804781155
MAGED2	-0.13026043	0.17255293	0.443407927800538
APMAP	0.12740074	0.14901455	0.443503186411524
PBDC1	-0.13829853	0.18324234	0.443504777707164
UAP1	-0.086533457	0.11466011	0.44352451275733
CEBPZ	0.16166368	0.18910177	0.443532633523824
ARSD	0.10399089	0.12167099	0.443653707330126
USP32P2	0.025720579	0.030093839	0.443659370260357
CCDC159	0.15653243	0.18322532	0.4438647431430221
PISD	0.13417196	0.15705737	0.4438819101599629
PPP4R1L	-0.087966227	0.11665629	0.443882517818391
POLR2M	-0.058774617	0.07796265200000001	0.44398538231754703
ARL3	-0.13357468	0.17720329999999998	0.4440354329640129
FAM219B	-0.13863275	0.1842078	0.44471820516936
FGF22	-0.11575591	0.15382583	0.444761371364299
LCP2	-0.22114681	0.29390279999999996	0.4447976782141561
SETDB1	-0.16221978	0.21559813	0.44481550361552297
IDE	-0.14367499	0.19097757	0.44487445335259296
AQP9	0.15519196	0.18207106	0.44496798420499495
FANCB	-0.095892145	0.12749334	0.44497594010987
NSMCE2	0.15560053	0.18260015	0.44509972232587
NOL10	0.11612436	0.13627768	0.44511234965878704
PCDHB2	-0.08052809	0.10711828	0.44518395921124704
FOXP3	-0.063678705	0.084727285	0.445294813502981
GRK7	-0.10939917	0.14557325	0.44533260517653295
ZNF555	-0.08759674	0.11656212	0.4453345268974071
ZNF597	-0.15651603	0.20830507	0.44540474699858296
LINGO2	0.067177452	0.078895693	0.445477840883151
DARS2	-0.15839235	0.21091675	0.44563636726041705
AQP11	-0.12010538	0.15999814	0.445808742575117
ARL6IP1	0.17821265	0.20947599	0.44588504917948296
CRIP1	-0.08634843699999999	0.11505929	0.44592135513310105
TBX2	0.097051251	0.11409406	0.445958631724096
MAB21L2	0.14158108	0.16644644	0.44596684418908
ADCY6	-0.06694564900000001	0.089214925	0.44596842757377
USP47	-0.090192215	0.12019523	0.445971382753027
YWHAQP5	0.1284937	0.15107469	0.446012029355512
SAAL1	-0.10694037	0.14258529	0.446182254741824
LIPG	0.098930542	0.11637426	0.446253004259113
NEMP1	-0.12852917	0.17140589	0.446271533971216
TTBK1	-0.099296105	0.13249204	0.44650063701815
IL17RD	-0.067285241	0.089780905	0.446507107874208
SCARNA6	-0.096653763	0.12898104	0.44654921464269104
UCKL1-AS1	-0.13991937	0.18673491	0.446589022189779
SPATA1	-0.10684425	0.14260876	0.44663547320965297
BCL2L12	0.14461612	0.17026097	0.44666649494732497
RP11-677M14.7	-0.13181031	0.17594714	0.446672532216416
CRISPLD2	0.080788282	0.095121292	0.446700936675937
GNPNAT1	-0.08204878	0.10953149	0.44670592066598297
GGT5	-0.051773142	0.069116522	0.446716200704916
PLEKHB2	0.2470266	0.29088143	0.44674862975062496
RP4-669L17.4	-0.094574218	0.12634243	0.447009476294078
IRF2BP1	-0.17789937	0.23767227	0.44703657854466
KDELR2	-0.099278247	0.13265198	0.447091008521307
TFEC	0.09949297	0.11730987	0.44738201813765294
PPP1R16B	0.18332398	0.21623339	0.44756127327212
CHKB-DT	-0.11473255	0.15349103	0.447616994007003
MKRN2	0.26002041	0.30676042	0.4476594909794889
CC2D2A	-0.085182198	0.11396982	0.447660758912904
DNAJC24	-0.11076241	0.14822311	0.4477416103355
MAP3K7CL	0.068562547	0.08090893099999999	0.447790167302005
RBM17P2	-0.08591698	0.11499062	0.447800254531926
DENND2B	0.088766618	0.10475875	0.4478247130363161
B3GAT1-DT	-0.079436906	0.10632627	0.4478343822584141
GGTA1	-0.08430281199999999	0.11284612	0.447860153798443
PDE4DIPP6	0.16654233	0.19656094	0.447860218330866
NODAL	0.13920589	0.16430686	0.447888547750868
C18orf25	-0.18117148	0.24253405	0.4478976856125021
RBM12	0.13012922	0.15359829	0.447903478506428
CD248	0.080808062	0.095386658	0.44792725701699504
MYLIP	-0.11579753	0.15505038	0.447986478960549
CCDC14	0.10614269999999999	0.12531402	0.4480123569709361
DCLRE1B	0.14531759	0.17158721	0.44807583746879
RP11-14H3.7	0.12258125	0.14475724	0.44813086627436494
NUP210	-0.18517721	0.2480575	0.448173785373234
TIMM23B-AGAP6	-0.062790597	0.08411625699999999	0.448193867582443
CTD-2616J11.14	0.10416716	0.12303702	0.4482293866134861
NR4A1	-0.061384151	0.0822404	0.448236581033063
AC108004.3	-0.092873652	0.1244538	0.4483214471174529
SP140	-0.11455145	0.15350617	0.448330824233214
SLAMF8	0.07446145900000001	0.08797314199999999	0.448355483231758
HAT1	0.13737211	0.16231284	0.448395186091986
DHRS4-AS1	-0.11843422	0.15873371	0.44839614495382
OPTN	0.099313141	0.11736123	0.448465830907387
KIAA0895L	-0.083986349	0.11258518	0.44847500825174
EMP2	0.11399361	0.1347236	0.448516002468429
AP2A2	-0.10029063	0.13446777	0.448558555084944
SVIL	0.17594057	0.20796515	0.448584180338488
BCAS4	-0.1076295	0.14433959	0.448652763046774
AC027601.1	-0.12543915	0.16823144	0.44867228333122
CNTF	-0.12152460000000001	0.16303049	0.44880002547863
NUBP1	0.18265858	0.21600804	0.448812045450899
CHST12	-0.12750338	0.17107179	0.448851003048965
MRPL9	0.13112392	0.15508839	0.4488869668417021
RP5-892K4.1	-0.13256962	0.17790577	0.4489383857732321
KRT8P46	-0.11837474	0.1589078	0.449075487292101
CRIPT	0.16952961	0.20061379	0.44912873617365
RBM48	-0.13810468	0.1854806	0.449274927054834
LINC00689	-0.050741705	0.068153135	0.44930494187278
MAS1	-0.11849071	0.15918788	0.44940752988942695
SS18	0.14748207	0.17466900000000002	0.44952968924275705
SOX10	-0.10511964	0.14129388	0.4496165690746761
RANBP3	-0.14099603	0.18952924	0.44964573225173693
LINC02693	0.08085139400000001	0.095782194	0.44966351678318894
FOXO3B	-0.06334309099999999	0.08515105	0.44966668615635
RP11-981P6.1	-0.12501274	0.16809537	0.449774939529806
RP11-861A13.2	0.21559769	0.25549732	0.44982429291522497
GOLGA6L2	0.12060429	0.14292435	0.449825675324759
RP11-391L3.3	-0.13672712	0.18388732	0.4498683849649289
CTD-2537I9.12	-0.13334256	0.17934202	0.44988417008402704
PRR7-AS1	-0.12888717	0.17340614	0.450022460953594
C12orf66	-0.11760205	0.15824354	0.450077504168034
VDAC3	0.18469922	0.21901324	0.450115992596164
ADAMTS5	0.093699237	0.11112757	0.450205192912476
KPNA3	-0.18785838	0.25286010000000003	0.45021295346819296
CCDC69	-0.18121191	0.24395920000000001	0.450291823110383
ELMOD1	-0.12689485	0.17084123	0.45030960854416
CHCHD10	0.15304653	0.18157335	0.450363560636769
XRRA1	0.08256055400000001	0.0979592	0.450412345679189
RBM47	-0.15325216	0.20639304	0.450446129505808
NFX1	-0.17341245	0.23355147	0.4504596947424671
DYNC1H1	-0.16406846	0.22096827	0.450462121857407
CTB-4E7.1	0.14168291	0.16815653	0.450549367671357
IPO5P1	0.08127725400000001	0.096476263	0.450610543351249
COQ6	-0.12068586	0.16259896	0.450615013570009
GNAL	-0.096869324	0.13054609	0.450728499087368
EIF5A	0.21858265	0.25953184	0.450747410331353
TARS2	-0.11818061	0.15937223	0.451010489838052
RP5-1121H13.1	0.11352115	0.13486861	0.451034552239484
TRGV9	0.080886423	0.09611257	0.451112606145496
ESPL1	0.086258057	0.10250244	0.451145829780743
HERC2P7	0.093401609	0.11100174	0.451191111232493
BNIP1	0.14677137	0.17443126	0.451199456348113
VWC2	-0.10762314	0.14521154	0.4512340529790101
OTUD3	0.052216826	0.062066967	0.451273781350341
APH1A	0.2301799	0.27361059	0.451290896176698
XAB2	0.20884359	0.24828986	0.451370984471469
TRERF1	0.17714962	0.21064035	0.451441322323298
WARS2-AS1	-0.09991858	0.13488317	0.451444845825107
NONO	-0.20254186	0.27346027	0.451511118789097
RP11-181K12.1	0.14039388	0.16697662	0.451558892880897
SLC39A10	-0.13331368	0.18003775	0.451617846648005
LINC00667	0.11796106	0.14031915	0.45163729747119
TPCN1	-0.12890083	0.17409544	0.451659608571701
RP11-57K17.1	0.14664399	0.17445234	0.45167520728943
DCTN1-AS1	0.11375265	0.13532873	0.451692880320473
ZNF571-AS1	0.085321185	0.10150785	0.451708674054099
NDUFS8	0.15634955	0.18603881	0.451779730892068
SCML1	0.10714309	0.12751004	0.451860883100905
PCA3	0.08193398	0.097531006	0.451969851149009
ZNRD1ASP	0.14985339	0.17839918	0.452022585831374
RP11-108M9.3	-0.069006261	0.09328895	0.4520594699633089
GSK3B	-0.11354088	0.15349681	0.452064724909757
CAMSAP2	-0.072508998	0.098038242	0.4521198286507
CKMT2-AS1	-0.089542135	0.12107829	0.452154176778999
RP4-734G22.4	-0.14116573	0.19089784	0.452186240399057
PCAT1	0.11463474	0.13653289	0.4522381558665711
NUP54	-0.11735173	0.15872687	0.452273196954131
SCAF1	-0.1926155	0.26056009	0.452327503835497
SHOC2	-0.14491216	0.19604756	0.452366449815808
RP11-47G11.2	-0.12728855	0.1722177	0.452397461053807
SEC62	-0.091711516	0.12410836	0.452483925257139
MARCHF5	-0.095828658	0.12968284	0.452493632917044
FAH	0.094834301	0.11305396	0.452680019242159
U82671.16	0.09774959	0.11653528	0.4527045114611501
TUBB	-0.24589148	0.33294204	0.4527255814510151
CBR3	0.10936735	0.13040545	0.4527770448821989
DDX3Y	0.13342114	0.15912597	0.452896939275511
KCNC4	-0.10431362	0.14130043	0.452898298743238
PCBP1-AS1	-0.10617102	0.14382172	0.452913885654429
MIR9-3HG	0.083066605	0.099081445	0.452951627941674
GCSH	-0.08183703	0.11087698	0.4529850716398329
ZBTB7B	-0.18729305	0.25378129	0.453030244152973
TAS1R3	-0.11684368	0.15836803	0.45315135767882
CD6	-0.11412196	0.15469485	0.4531945314227071
INIP	-0.093510748	0.1267748	0.45325760292362
H2BC3	-0.08586531300000001	0.11643862	0.453362656003431
ABCC3	-0.053278752	0.072278543	0.453534035648274
FARSB	0.12074494	0.14421761	0.453596854877944
RP11-159D12.8	0.15399644	0.18395063	0.453642462631787
SLC10A1	-0.13003761	0.17646411	0.453662568668367
KATNA1	-0.12057281	0.16362271	0.453669190474537
CTPS2	0.12273132	0.14661619	0.453682173295331
RP5-900K19.2	-0.039388603	0.053455562000000005	0.453696550460766
SMIM29	0.16197899999999998	0.193604	0.453935398668507
ANKRD36B	0.11897132	0.14220257	0.453945956105467
KCNJ11	-0.06955787	0.094457817	0.453958603589738
GPSM3	0.24775018	0.29616773	0.454010707931218
PDZRN3	-0.083071723	0.11282647	0.454022964863119
SNHG11	-0.11450623	0.15552918	0.4540472778000511
TNFRSF13B	0.071758665	0.08582162900000001	0.454230224137721
PIGP	0.10886506	0.13020098	0.454233890734823
ZNF691	-0.15061788	0.2046763	0.45424983720324
TAPBPL	0.12591149	0.15059446	0.454253676222911
SKIDA1	0.091058989	0.10892544	0.454323155970683
VPS4A	0.22525727	0.26949009	0.4543866419609979
NRIP1	0.11469995	0.13722761	0.4544024398312221
SLC26A2	-0.12386072	0.16842659	0.454527984691253
ERVFRD-1	0.14860188	0.1778395	0.454541260158441
TRAP1	-0.10689561	0.14537255	0.4545722165751861
SPINT2	-0.12125373	0.16491957	0.454625236236013
TCAF1P1	-0.070735771	0.096235366	0.454740468745838
ESRP2	0.12857033	0.15393856	0.454765185154754
ZMAT3	-0.1505649	0.20485421	0.45476529048356
CCDC163	0.06273637900000001	0.075133137	0.45488159611469
FLNB	-0.090674391	0.12340901	0.454902411558579
RP11-849H4.2	0.10538628	0.12622668	0.454942364798122
STRIP1	0.17398584	0.20840763	0.454978384115849
ANKS4B	0.13039308	0.1562493	0.4551592848345871
FXYD6	0.10267678	0.12303908	0.455167318716986
ALX4	-0.12159328	0.16560294	0.455190275467048
TLCD2	0.099870857	0.11969608	0.455244964581908
MARCKSL1	-0.10769498	0.14669382	0.455246538485605
PPM1L	-0.082038828	0.11174938	0.455255575201833
FOXRED2	0.070927488	0.08500930599999999	0.455256818214872
CD200R1	0.087390187	0.10475551	0.455325614618275
CABP4	-0.076907207	0.10479935	0.45541670050141
DUSP4	-0.088680047	0.12085487	0.455462063008906
AAAS	-0.17513165	0.23869891	0.455508242486804
IVD	-0.11656233	0.15890367	0.455595569644999
SERPINF1	0.10055025	0.12060522	0.455622251565152
CTD-2360A17.3	0.15610786	0.18725831	0.455659077938277
PFDN5	0.10949098	0.13134032	0.455662851584313
ZNF436	-0.15724393	0.21442199999999997	0.455711845943817
FIS1	0.15138176	0.18165356	0.455829046147848
GTPBP1	0.16813406	0.20176376	0.4558479350924939
BTF3	-0.15769105	0.215115	0.455875141153005
RP11-326C3.17	0.08756153800000001	0.10511689	0.456037347889377
RP11-91I20.3	-0.07399731	0.10098533	0.45604862748819
KIF16B	-0.071637487	0.097766959	0.456057753548371
SNX25	-0.099155343	0.1353377	0.456107158564444
RAD51-AS1	0.17285603	0.20756214	0.456152605885962
TRAF7	-0.15616963	0.21319881	0.4561901711547341
ZCWPW1	0.1415695	0.17001384	0.456208834941459
SLFN12L	0.10955836	0.13157225	0.456213464207106
TMC3-AS1	-0.085411885	0.11662121	0.456259114761144
MED19	0.13913743	0.16711075	0.456259373990369
RP11-840I19.3	0.13914764	0.16712631	0.456268834441541
ANAPC7	0.12185933	0.14637617	0.45631583541902
SF3B6	0.14871074	0.17864015	0.4563435654179749
RP11-583F2.5	-0.12593561	0.17201877	0.456422164010418
RP11-85K15.3	0.13379061	0.16075044	0.456442625007678
MINPP1	-0.13534219	0.18488111	0.456453245736689
ZNF367	0.14592047	0.17536118	0.456542655840716
UBE2V2	0.09583683	0.11518443	0.456591275261915
ERCC4	0.086358849	0.10379562	0.456603237721289
XXbac-BPG299F13.17	0.11551841	0.13887097	0.4567003268738929
WNT1	0.118368	0.14231313	0.45675590051532
SNRNP27	0.13678935	0.16449345	0.456850344204367
CALML3-AS1	-0.083345479	0.11397092	0.456892331363463
ARHGAP18	0.12876179	0.15485639999999998	0.4569008977779721
EVPL	-0.055616466	0.0760826	0.4570571002237021
ZNF652	0.18427847	0.22169907	0.4570630842323929
PEBP1P3	-0.12878564	0.17619503	0.457100020145415
GUSBP15	0.050074056	0.06024791700000001	0.457107158644095
POU5F1P4	-0.14223538	0.19460248	0.4571140723617029
PYCR3	0.12407656	0.14928870000000002	0.457115871666935
DENND1A	-0.14221348	0.19464874	0.4572789671658979
ZC3HC1	-0.12459395	0.17062914	0.4575168153476339
STK19	0.1559938	0.18791086	0.457674983258052
RP5-965G21.3	0.15464073	0.18631936	0.457773631300843
REST	-0.14914848	0.20440784	0.457829226212403
GTF2H2C	-0.077305051	0.10596841	0.457916243602628
RBFOX3	-0.06708976900000001	0.091965999	0.457918602074653
TMEM106B	0.081615658	0.098372297	0.457955649386383
DHFR2	0.11398005	0.13739003	0.457985441246689
NAT10	0.14537429999999998	0.17524297	0.458014722946192
PRRC1	-0.15246488	0.20906848	0.45806168545502
PPP2R1B	0.10832711	0.13061025	0.4581106988191401
MYH3	0.07265202700000001	0.087597595	0.458115484302524
PLN	-0.12289378	0.1685645	0.458175461038658
PAX6	0.073414526	0.088532662	0.458200359531019
COL9A1	0.11749421	0.14169105	0.458205236714829
NOL4L	0.20332449	0.24532582	0.4584558633276439
ZNF839	0.13510209	0.16303675	0.4585327757030861
ZBTB10	0.12426009	0.14997221	0.458594113179364
AC009505.2	0.12889431	0.15557826	0.4586337676964361
DGUOK	-0.15629414	0.21463199	0.458674460594416
AFF1	-0.13193277	0.18119702	0.45871959379492
ZDHHC14	0.08711175	0.10516574	0.4587244219507
ARHGAP44	-0.06692065	0.091943476	0.458876721213308
KARS1	0.18931795	0.22864749	0.458919343001264
NPIPB6	0.034420044	0.041574243	0.458961498253541
DNAL4	-0.13571177	0.18652108	0.459021488877841
DTWD2	0.10491661	0.12678062	0.459176840169681
ELAC1	0.13713019	0.16570804	0.459178918306313
PMS2P6	0.093182583	0.11260763	0.459203749827073
CTD-2583P5.3	-0.11191775	0.15388753	0.459209155205469
FTH1P22	0.11305532	0.13663963	0.459261595385221
GVINP1	0.16352359	0.19763992	0.459271040635351
CD34	-0.076640234	0.10540132	0.459291132453425
GFAP	-0.08001206400000001	0.11005103	0.459338937067379
SNRPN	-0.14264242	0.19626323	0.459485513380928
MAPK1	-0.2108152	0.29010605	0.459547985483734
BRD7P4	-0.12283848	0.16904801	0.459568051991669
PLAC4	-0.043731118	0.060197783	0.459678526937848
TMEM147	0.1752922	0.21206067	0.45971465249323
HMGB1P3	0.11448755	0.1385263	0.4597987333274229
RP11-118B23.6	-0.057114257	0.078648026	0.4598267653783421
RPL8	-0.16962256	0.23357663	0.459829168957636
OR10AC1	0.094996579	0.11497952	0.45995106339919
SNURF	-0.11241493	0.15486656	0.460010699878003
CTB-41I6.2	0.13613811	0.16480407	0.46003427243606
SERPINH1	0.12214281	0.14788012	0.460093280272804
CTC-277H1.6	0.15291758	0.18518467	0.460209517823314
TMEM159	0.11384243	0.13789165	0.46030425947369
TRAFD1	0.18399286	0.22287903	0.460342108505731
LAT	0.18437582	0.22335134	0.460360079222776
CROCCP3	0.08544994800000001	0.10351421	0.460364018336137
NUFIP2	0.16079295	0.19480261	0.460407530845153
LA16c-358B7.3	0.100974	0.12233147	0.460408507458517
PSAT1	-0.097049584	0.13385983	0.4605158384678739
CLHC1	0.07274161700000001	0.08815198	0.4605409141851981
RNF14	0.099832758	0.12099483	0.460589954248708
BOLA3	-0.096634476	0.13333356	0.4606614394970029
EIF2AK4	-0.10443001	0.14409802	0.4606858876836401
NAA15	0.14015282	0.16991476	0.460738871587195
ERVK3-1	0.1731301	0.20993028	0.46081935332451
ZNF581	0.17976684	0.21799078	0.460847941678348
CDC42SE1	-0.29805943	0.41145451	0.460865684644121
NAGPA	0.12953685	0.15708907	0.4608744167910471
H2BC10	-0.092330131	0.12746944	0.4609078144618871
SNORD10	-0.091439804	0.1262462	0.460927521493014
AIM2	-0.080305485	0.11089546	0.461010060327493
ARNILA	-0.099463705	0.13740410000000003	0.46117074818469
SYNPO2L	0.093673969	0.11367653	0.461203125857669
RWDD2A	0.13920678	0.16893342	0.461206766648582
SGO1-AS1	-0.094623029	0.13074902	0.461273528819396
SLX1A	0.092476826	0.11225239999999999	0.461324848258396
SMG1P5	0.04645344	0.056392899	0.461372985354803
GATA2-AS1	0.067748242	0.082246494	0.461387067929301
LINC00963	-0.10555576	0.14592220000000003	0.461464356099712
MTMR10	-0.18172022	0.25125286	0.461530286252686
GSPT2	0.13977131	0.16973856	0.461544202457141
SUDS3	-0.14889108	0.20587142	0.4615492089764981
CMTM8	-0.076592485	0.10591799	0.461603398203205
MGAT4A	0.13560538	0.16473861	0.461715481682353
TMPPE	-0.19739720000000002	0.27305611	0.461726201495245
C1orf226	-0.073553599	0.10174672	0.461731582751299
FAM114A2	-0.086721277	0.12000197	0.461872573162003
ZNF528-AS1	0.11295134	0.13730554	0.462020854794859
RP11-594N15.3	-0.11323944	0.15675274	0.462021684150307
CTC-458I2.2	0.13062866	0.15886618	0.462236310706354
OLA1	0.10267119	0.12486962	0.462252991303497
DHX16	-0.19732294	0.27333271	0.462307561456385
CWC27	-0.10601194	0.14685771	0.462334492611634
MRPS30	-0.17314417	0.23985823	0.4623391002964361
CLDND2	-0.10789667	0.14947076	0.46234048401657
RP11-452L6.5	0.18548303	0.22563601	0.462358358257377
PLCH2	-0.06936012	0.096097539	0.462392739914951
IL13RA1	0.12276292	0.14938628	0.462511157603816
RAB11FIP1P1	-0.11060786	0.15329793	0.462535219987717
LSM10	-0.15874817	0.22001956	0.462537380914609
UBE2O	-0.079235681	0.10983216	0.462591511558103
SLC9A3R2	0.1097542	0.13358217	0.462603159298958
DEDD	-0.15666003	0.21716898	0.4626212202171479
LYSMD4	0.12176211	0.14821318	0.462655040344044
GTF2IRD1	-0.07179091	0.099577228	0.462862945074164
DCLK2	0.08408487699999999	0.1024135	0.462945303348304
MAP3K2-DT	0.07090171	0.08636189400000001	0.462973972681526
ZNF808	-0.10660688	0.14791751	0.4630013895132961
HNRNPA3P7	0.14311342	0.17434459	0.463042674251082
PRR23C	0.14030166	0.17093808	0.463095201568306
USB1	0.14613785	0.17806621	0.463142111423225
MDM2	0.10726798	0.1307173	0.463190529710795
SUN2	-0.20729927	0.2878289	0.4632923704841671
PURB	0.24481571	0.29841375	0.463318358031065
ZNF568	0.092685069	0.11297712	0.463319648858886
EXOSC6	-0.12711849	0.17653513	0.463374930366308
LINC00294	-0.10870899	0.15097325	0.4633866052332321
FAM110B	0.078283385	0.095451653	0.463465589622183
FZD10-AS1	-0.074800922	0.10391115	0.463502736780409
MDGA1	0.021181349	0.025847702	0.46385407563811
H3C1	-0.11220233	0.15601388	0.4638934667685151
TM2D3	0.17274507	0.21088704	0.464046799216783
UTP4	0.14325792	0.17495201	0.464217765618109
SNORD94	-0.089720649	0.12486924	0.464279734723206
TMEM238	-0.11874621	0.16527474	0.464302488542981
PAPLN	-0.13279294	0.18492676	0.464531287645245
OTOA	0.099676273	0.12183023	0.4646152799969389
AATF	-0.10739286	0.14960601	0.464674345063839
THYN1	0.17011421	0.2079811	0.464746676804463
ABT1	0.21782584	0.26632051	0.4647597309369539
GPRC5A	0.10027608	0.12263955	0.464910785352296
ACOT9	0.11582416	0.14171024	0.4650956856667349
TLK2	0.13661345	0.16714606	0.465096342553219
KIF14	-0.10472646	0.14604483	0.46511251509098
ACAT2	0.14300866	0.17498885	0.4651459519902871
SNX17	-0.19404661	0.27064028	0.465166873588033
RP11-386I23.1	-0.11542727	0.16102461	0.46526047282962
IGF2R	0.13889645	0.16999969	0.46526519809955
EXTL3-AS1	0.095498505	0.11689168	0.465298053375057
SLC25A15	0.10697414	0.13097223	0.465422128845383
CHD9	0.12996514	0.15915328	0.4655187264031711
AC011558.5	-0.08476614199999999	0.11832955	0.465535966430061
EEF1A2	0.086462509	0.10588801	0.465551839619928
USP50	-0.10649354	0.14873738	0.46575294093051
H2BC18	0.11918767	0.14603078	0.4657642131663621
KIFC3	0.077167893	0.094563436	0.4658446245863661
AP000648.5	0.15439002	0.18920281	0.465868425571215
SIGLEC5	0.076500416	0.093758587	0.465910965439796
PPIH	-0.12554569	0.17541626	0.465917195935298
C3AR1	-0.064367479	0.08995095800000001	0.46598556740938
PM20D2	-0.14310887	0.20000547	0.466020146358043
RP11-798G7.6	-0.055902093	0.078130529	0.466036798749562
ARHGEF26	-0.1224233	0.17111718	0.466072148149591
RP11-378J18.9	-0.092688221	0.12955608	0.466075708362278
TADA1	-0.15045785	0.21032461	0.46611597315723
NUDT5	0.15463458	0.18961464	0.466149355663979
RAMP2-AS1	-0.11709311	0.16370344	0.466165117178299
DEK	0.16755133	0.20546318	0.466172180723777
FAM238A	-0.097350128	0.13611425	0.466204048303175
DNAH10	-0.060577735	0.084725496	0.4663325941912361
SRP19	-0.10809101	0.15117955	0.46633488590945
AC005253.2	0.18544205	0.22753818	0.466456347071137
CDC23	-0.10383139	0.14527313	0.466481736557286
PTK7	0.086218097	0.10579582	0.466482608919536
RP11-1415C14.4	-0.04326556	0.060538522	0.466513246083485
AF131217.1	0.069697615	0.08554201199999999	0.466582599948589
CTA-373H7.7	0.060628791	0.07441458599999999	0.466601860590297
CGGBP1	-0.13448464	0.18826622	0.466714792664169
AUH	0.13169339	0.16171	0.466813619745381
FARP1	0.07839662	0.09626957	0.466834134733334
TMEM9B	-0.14602672	0.20449098	0.466850970410708
POLR2L	0.14296818	0.17563445	0.4670293011953221
LINC00672	-0.10971289	0.15372984	0.467098871117896
CCSER1	0.081806742	0.10052115	0.4671364231616
MIOS	-0.11727188	0.16433874	0.46714250496198
REPS1	0.13839054	0.17006231	0.467172811329564
CHRM5	0.094581912	0.11624789	0.4672551130342101
MT-ND4	0.10822148	0.13306471	0.467443443349301
RP11-134G8.7	-0.12429197	0.17432353	0.4674939460066021
PRMT1P1	0.14512151	0.17845866	0.467505052292813
U73166.2	0.12815723	0.15765810000000002	0.467687791825613
ALPK3	0.064710584	0.079612194	0.4677217390505949
SEPTIN8	-0.083285043	0.11688971	0.467777660773958
SERBP1	-0.14459661	0.20296155	0.467822077237666
PPM1D	0.15136816	0.18626751	0.4678290573727361
ZNF516-AS1	-0.088937888	0.12484983	0.467865585481711
ZNF622	0.20165142	0.24816822	0.46787524621723
RP11-797H7.1	0.12439466	0.15309061	0.467877373505241
NDUFV3	-0.12323604	0.17300803	0.467891830343425
CARS1	-0.17657620000000002	0.24789244	0.467894279422525
PSMC6	0.14348821	0.17659624	0.467897463607771
CDH4	-0.093971575	0.13196648	0.468024462241902
ZNF785	0.14266402	0.17564296	0.468062365609238
HSCB	-0.11141339	0.15648477	0.468089121517306
RP11-678G14.4	-0.049043785	0.068903455	0.468206167963544
ZRANB2	0.1893006	0.23314083	0.468226145498535
MRPS31	0.14585069	0.17963452	0.468242469444622
ME2	0.20056756	0.24703957	0.468269233513409
COA5	-0.13870044	0.19490699	0.468294732601738
TRAV17	-0.08872617199999999	0.12469157	0.468328944703824
RP4-706A16.3	-0.08783552300000001	0.12346139	0.4684012917676671
RP11-326I11.5	0.15181885	0.1870521	0.468412283460657
PHBP12	-0.1172809	0.16488808	0.468497902601979
ALAS1	-0.1278866	0.17981258	0.468529542842983
ANO10	-0.11456851	0.16114287	0.468673752000164
ZNF493	-0.10484661	0.14750666	0.468780272027529
COA6	-0.10798757	0.15193613	0.4688090074806779
SOWAHB	-0.10185929	0.14332934	0.468854109786928
RAD23B	-0.18210281	0.25627859	0.468912619710359
RBM39	0.25022207	0.30862162	0.468918288892821
RPN1	0.22262368	0.27459281	0.468936921517856
TAS2R14	-0.1042363	0.14672972	0.469011467505697
RP11-343H5.4	-0.10192628	0.14347869	0.469013490250417
NDUFA6-DT	0.11372433	0.14029579	0.469017002320665
TRAV19	-0.07003789999999999	0.098598044	0.46904597296491
CERS5	0.15580048	0.19226989	0.469181914033286
STOML1	-0.09243581	0.13018205	0.469213869517702
SHC3	-0.10140009	0.14280887	0.469219561452445
CRKL	0.21064933	0.26000295	0.46926447564732
CDK19	0.12451246	0.15372937	0.469401644465125
STXBP2	-0.20250098	0.28533436	0.46942034004989
LINC02073	-0.065558222	0.092402692	0.469545018291649
RP11-398K22.12	0.10861532	0.13416118	0.469610690611193
L3MBTL2	0.17820831	0.22013232	0.469632590734516
MRPL36	-0.13263236	0.18704279	0.469768526091404
KCTD11	0.16320144	0.20171827	0.469921804732523
THOC1-DT	0.14194424	0.17546788	0.4699856753867511
RP4-695O20.1	-0.11239015	0.15858113	0.469989829372799
ZNF639	0.12125065	0.14991169	0.470063615615832
SRC	0.1007594	0.12458698	0.470102458090041
CEP250	0.10590116	0.13095473	0.4701388779053711
MED25	0.14619874	0.18078723	0.4701428171461021
LACTBL1	0.10627138	0.13142441	0.470181617275952
EXOC7	-0.20207994	0.28529114	0.470220683192956
LINC00243	-0.074365622	0.10501300000000001	0.470321624581747
ZNF107	-0.063214063	0.089265811	0.4703222007312921
MLANA	0.11728957	0.14511042	0.470377138239882
SYDE2	0.11574436	0.14320098	0.470384696895366
ANK2	-0.055716591	0.078690675	0.4703864040867321
RP11-862L9.4	-0.12473959999999999	0.17620071	0.470448040569603
POM121C	-0.15082531	0.21307226	0.470495124285475
SLC1A5	-0.08130299	0.11487368	0.4705536478458871
VDAC2P2	0.10455687	0.12941335	0.47058112829689
MAP3K4-AS1	0.11684576	0.14466881	0.470728616525665
MORF4L1	-0.15292362	0.21616897	0.470748981066813
CTCF	0.24221302	0.29992719	0.4707900301506229
HDGFL2	-0.13625782	0.19272279999999997	0.470990136118036
ZNF337	0.16087907	0.19933316	0.47107485542961
GMDS	-0.11142560000000001	0.15763733	0.471087811327188
RING1	-0.17088497	0.24179283	0.4711502204716071
TWSG1-DT	0.11872203	0.14713889	0.471201282006714
QSOX1	-0.11201837	0.15853399999999998	0.471239470992497
LINC02754	-0.078760457	0.11146594	0.471240214022777
RNF38	0.15608829999999999	0.19347365	0.471261486408049
TUT1	0.15086591	0.18703262	0.471342841014264
PGRMC2	-0.13014003	0.18425951	0.47141661528783
MFSD10	-0.16997584	0.24067288	0.471436552510883
RP11-566E18.1	-0.12779632	0.18095881	0.471456956468128
MTOR	0.21295633	0.26407791	0.471468301528901
C4orf46	0.10784721	0.13374554	0.4714997274325871
IKBKG	0.22490415	0.27892678	0.471524022412026
B3GNT2	-0.12398734	0.17562342	0.471593916920128
DNASE1L1	-0.1288341	0.1825464	0.471724783607563
GATA2	0.030123995	0.037382799	0.471813949913994
MRPL1	0.12825397	0.15916067	0.471820150660357
EVL	-0.22614716	0.3205215	0.471842513057982
C14orf132	0.061798465	0.07669798900000001	0.471865108632765
UMAD1	0.13380071	0.16607288	0.471902098016434
DRC3	0.085106388	0.10563586	0.4719118123741179
ZNF559-ZNF177	-0.068716338	0.097424307	0.471977073893017
BAIAP3	-0.047226335	0.066962468	0.472015056091868
ATP2B1	0.13205047	0.163944	0.472027454663846
TCHH	0.11369703	0.14117441	0.4720832749296521
DARS1-AS1	-0.10490246	0.1487848	0.472134761646174
RP11-574K11.32	0.12544001	0.15579122	0.47219201222522
MAP4K3-DT	-0.092441167	0.13114296	0.4722363026977761
AC142472.6	0.14297365	0.17759325	0.472261115718367
KCNE1B	0.065467778	0.081326462	0.472297901771742
GATAD1	0.14032685	0.17432588	0.4723161889357679
IFNG-AS1	0.082180357	0.10209444	0.4723302812829761
DCUN1D4	0.10418466	0.12945672	0.472424593611782
UBA7	0.16308024	0.20264913	0.472449152449104
TRANK1	0.130675	0.16243825	0.472614764526499
LINC01902	0.12763309	0.15866329999999998	0.472633731792638
DOCK11	-0.21884549	0.31079992	0.472677675492041
CTC-457L16.2	0.05225884	0.064985565	0.47279013241781
IGHV1-2	-0.051619193	0.073334292	0.472822868213746
CKAP5	-0.075893999	0.10782725	0.47284682586838
RP4-569M23.5	0.13733243	0.17080081	0.472854995541336
ESYT3	-0.061465604000000014	0.08734701800000001	0.472937053716109
C2	-0.069542195	0.098845915	0.473026844738205
RPL6P6	0.13622614	0.16949408	0.47304758487312
ZNF554	-0.11724312	0.16666689999999998	0.4730759590327789
TMEM9B-AS1	0.07140970099999999	0.08886212199999999	0.473118636569341
TMEM101	0.15202651	0.18920562	0.4731786424781311
YTHDF1	-0.20545459	0.29214443	0.473189884271479
HSFX1	0.038385024	0.047776506	0.473219779317886
REM2	-0.10301986	0.14652586	0.473295944628914
RAB8B	-0.14487564	0.20606783	0.473316400099836
SNAPC5	0.14859672	0.18500038	0.473340149868312
NAA20	-0.13497471	0.19199651	0.473341216305636
DAB2IP	-0.051914693	0.073866903	0.47345403455171
BEND4	0.10326306	0.12859977	0.473483280749749
HR	-0.08050465	0.11457167	0.473545916213863
ZDHHC7	-0.17029023	0.24238451	0.473601876674436
RIPK3	0.17378697	0.21648398	0.473606391803461
NAMPT	-0.1303064	0.18548291	0.47362374339009
RP11-166O4.6	0.1272581	0.15854939	0.473683045157803
SLC44A4	-0.047882246	0.068184026	0.473785271092664
DLAT	-0.13225874	0.18834966	0.473816001403882
TSC22D1-AS1	-0.11068166	0.15763511	0.473851001844407
RAMAC	0.15808838	0.19704059999999998	0.473874831383404
ZNF70	0.17797727	0.22185175	0.473921000551343
CYBA	0.25457289	0.31737527	0.4739889624517361
CEP43	-0.06880080000000001	0.098021597	0.473994442691525
MFN1	-0.080490612	0.11468709	0.474033413234043
RP11-296I10.3	-0.08749549300000001	0.12470312	0.4741495844286111
RP5-940J5.6	-0.11128422	0.15862053	0.474182068987239
NTNG2	-0.085957577	0.12252724	0.4742035996284529
ACTN4	-0.17924289999999998	0.25555735	0.474296586816884
GSK3A	0.16564603	0.20665633	0.474321860924055
CH17-264L24.2	0.082668484	0.10314397	0.474361121908563
AC005306.3	-0.046231558	0.065926211	0.47436607269009
TSPAN4	0.10775819999999998	0.13446823	0.474432191177326
CCDC39	-0.1177435	0.16793657	0.4744503250031339
LCN10	0.085490914	0.10668583	0.474451083311414
NDST2	0.11478803	0.14325966	0.4744950718385179
FEM1B	-0.1000972	0.14278819	0.474509222567011
TAF5	0.16591765	0.20711977	0.474605370759811
RP11-403I13.5	0.11892347	0.14850003	0.474746377060461
AC005785.2	-0.10856141	0.15498896	0.474846086433896
TNFRSF21	-0.07827053099999999	0.11175091	0.474872175117176
ZDHHC3	-0.10926994	0.15602815	0.474919121679378
RP11-127B20.2	-0.11458589999999999	0.16363517	0.4749601152438721
BIN1	-0.13041043	0.18626789	0.475036212464551
EIF4E	0.13239781	0.1654359	0.475060892496503
ATF4P3	-0.10773291	0.15390384	0.4751077236708061
FAM153B	-0.068506472	0.097866875	0.475110634122123
TXLNA	-0.21976463	0.31396409999999997	0.4751277904114121
RHOH	-0.11350439	0.16217846	0.475183124728484
BCAM	-0.047483097	0.06785195299999999	0.475223693672433
INTS14	0.12330039	0.15412321	0.475228566966193
LINC01727	-0.066949126	0.095670414	0.4752326371232221
BABAM1	0.16008352	0.20010564	0.4752384139706911
ABO	-0.036708141	0.052459759	0.47526218462159
NRADDP	-0.11674257	0.16684958	0.4752925014185929
INHBB	0.094623067	0.1183479	0.475510311166307
H4C11	-0.01854048	0.026514665	0.47554786897817
TUBB2B	0.060064617	0.075134849	0.475574455464469
PNPLA4	-0.063821401	0.091285693	0.475615382476329
RP1-191J18.66	-0.11364999	0.16263396	0.475810117679411
BNIP2	0.14181528	0.17750205	0.475853656717033
CTD-3203P2.1	0.13637334	0.17075258	0.476024255100312
TNPO1P1	0.13954858	0.17478709	0.476182546548582
CSNK1G2	0.21522550000000001	0.26965821	0.476329835880872
BZW2	0.15891042	0.19913825	0.476419074479734
ASIC3	0.10371089	0.12996877	0.4764324011481629
SLAIN2	0.11299206	0.14160001	0.476433152016868
SF3B1	-0.1332546	0.1909982	0.476478233471485
SLC38A7	0.12266395	0.1537598	0.476552848579959
ICOSLG	-0.07964903799999999	0.11420250000000001	0.476618365028573
NAE1	-0.10810549	0.15500474	0.476620446647529
RP11-43N16.4	0.13210599	0.16562155	0.476626971899348
ARAP1-AS1	0.098215831	0.12313508	0.476633451058164
UQCRFS1	0.20298323	0.25450276	0.476668108368251
SPATA41	0.11378994	0.14267161	0.4766695937777101
CTD-3060P21.1	-0.12741306	0.18276244	0.476786815437663
PKNOX1	0.087280977	0.10946165	0.47678726381426
KIAA0040	0.18445823	0.23133598	0.476790236593084
KCTD15	-0.07205626799999999	0.10339196	0.476921207991514
SF3A3	-0.12146757	0.17432308	0.476996498977467
MED27	-0.13251668	0.1902661	0.477182248574277
PRAM1	0.12047887	0.15123795	0.477228303666489
CPEB3	-0.14913832	0.21415861	0.477234680232606
MIR1302-9HG	-0.11434451	0.16421018	0.477271101214653
PDK2	-0.079255937	0.11383681	0.477333663411037
FBN2	-0.048648947000000005	0.069877019	0.4773431294651141
RP11-667F14.1	0.13088983	0.16437618	0.477426373205723
RP11-98J23.1	0.04289495	0.05387278	0.4774591171952821
ZNF767P	0.13249231	0.16642394	0.4775260754554021
ZNF354B	-0.10467219	0.15042501	0.477558611744507
WNT10A	-0.082494546	0.11856428	0.477596316346005
MICOS10	0.12051542	0.15140873	0.477616063476772
GTF2H5	-0.070338572	0.10113960000000001	0.477784539820257
LBX1	0.11157959	0.14024202	0.477816239465045
SERHL2	-0.10377499	0.1492733	0.477937405385665
STX4	-0.14859976	0.21377204	0.477978399621635
GATA6	0.091687965	0.11529226	0.478026465169492
TONSL	-0.1157011	0.16650511	0.478127025780828
CENPN	0.099387467	0.12500219999999998	0.4781326599669461
VPS18	0.20953641	0.26355973	0.478168895344866
FCGR3A	-0.027251074	0.039233346	0.478298671297376
RREB1	-0.22848220000000002	0.32901368	0.478383563247621
TAF5L	-0.12837453	0.18485931	0.4783843815185061
RIPK1	0.21646845	0.27247989	0.478515083994915
PPP1R10	-0.15522516	0.22364791	0.4786113132251839
ZBTB47	-0.096886806	0.13962272	0.4786950985389221
FAM106A	0.041995292	0.052882926	0.478704226858066
HPS1	0.12160469	0.15315525	0.478776304099708
INSYN1	0.090837215	0.11442483	0.4788572136731911
CCDC167	0.11366965	0.14319010000000001	0.47887016310429
ZNF44	0.1264638	0.15931132	0.478883071879318
TOMM40	0.14889414	0.18759559	0.478952863584441
RRAS2	0.10087642	0.12709918	0.478961567802537
RP11-523H20.5	-0.074698746	0.10771900000000001	0.478966564505886
RP1-228P16.1	0.08446378800000001	0.10643055	0.479007665071166
RP4-569M23.2	-0.12945432	0.18671812	0.479052364336213
CPEB2	-0.10022637	0.14466684	0.479351594782447
RP11-21K20.4	-0.12367814	0.17854002	0.479404090661311
C2orf81	0.1007382	0.12704862	0.479418056330428
HES6	0.10191165	0.12853403	0.479438067739159
SLCO4A1	-0.07638939	0.11028434	0.4794400783041421
TCL1B	0.082259103	0.10375325	0.4794633613866301
NDFIP2	0.075321892	0.095017637	0.4795338506684629
KPNA6	-0.23388777	0.33775654	0.4795489836592221
CDK2AP2	0.1939999	0.24475898	0.479592280934495
DENND5B	-0.057892407	0.0836227	0.479649266033416
CRELD2	-0.12082922	0.17455668	0.479707669121029
CHD1	0.13502016	0.17040971	0.479763462444766
RRAGB	-0.080799799	0.11674396	0.479763893597373
ZNF81	-0.05694988700000001	0.082285522	0.479769955887808
LBX2	-0.060666589000000014	0.087685642	0.479909821871543
COX6B1	-0.17068473	0.24671278	0.4799268567223521
RP11-454H13.8	-0.11280516	0.16309232	0.480028267202378
CNDP2	-0.13039268	0.18852881	0.4800470666461579
MAP7D1	-0.14692754	0.21249965	0.480170083339784
SLC35B3	-0.14038935	0.20309788	0.480279610214914
C10orf95	0.11532172	0.14572163	0.480321565345645
BCL2L11	-0.099805642	0.14441264	0.4803539325483739
EIF4EBP2	-0.23373092	0.33824323	0.480413135586512
WDR87	0.092763648	0.11726500000000001	0.480513201992131
MAPKAPK5-AS1	-0.10706929999999999	0.15501186	0.4805893178214161
AKAP7	0.099040083	0.12523620000000002	0.480651570243745
HMGXB3	0.16041112	0.20288245	0.48074982515939
SOX12	-0.12245258	0.17737731	0.480806067331175
UFL1	-0.14616744	0.21173172	0.480810925676604
RP11-278A23.1	0.13651173	0.17270366	0.480880911270774
ARFGEF1	-0.16950262	0.24559723	0.480916152883219
EGF	0.06359694099999999	0.080469297	0.4809481889206401
MTA1	-0.14859108	0.21534701	0.481009424369378
IL24	0.11982923	0.15167011	0.481102620356449
TBL1X	-0.16119291	0.23369065	0.481149958877044
KIAA2012	0.11196758	0.14173467	0.481152797795436
TMEM88	-0.12370536	0.17937160000000002	0.4812156268377349
ARL5A	-0.086431569	0.12534312	0.481274846186282
CTD-2267D19.1	0.17493905	0.22157399	0.4814203058658189
BRD7P3	-0.12540261	0.18193704	0.481450302564777
ZNF74	0.14704325	0.18625776	0.481460468854682
LTF	0.02998498	0.037983603	0.481485378718616
RP11-504I13.2	-0.11426789999999999	0.16582293	0.481549817313953
PLEKHH2	0.061356265	0.07775306900000001	0.4816644731405471
OSGIN2	0.13625328	0.17268003	0.481703826241827
SUFU	-0.18315295	0.26590233	0.481726551310034
AC096558.1	-0.11561763	0.16789996	0.481837820441018
SLC15A2	0.05706719	0.072345114	0.481841233858177
AKTIP	0.14218828	0.18030267	0.48196578260848
BACE1	-0.082231592	0.11947737	0.482045061048084
FBXO28	-0.091957861	0.13361556	0.482065034726773
LOXL2	0.080073449	0.1015955	0.4822324079116421
DAGLB	-0.13788058	0.20044574	0.4822770433949191
POLR2J4	0.17204375	0.21830895	0.4822826917454841
SLC25A18	0.13387147	0.16989013	0.4823337950783689
GARRE1	0.1242739	0.15771158	0.482337598757095
GTF2H2B	-0.038379342	0.055811400000000004	0.482400766004323
KIF5A	0.075434689	0.095748578	0.482421099332276
TANK	0.174999	0.22216216	0.4824999983289099
TLR4	-0.098035857	0.14259971	0.482502530602093
LMNTD2-AS1	0.086506246	0.10983699	0.482571715308939
FBXO46	0.18291373	0.23228982	0.4826607466510751
SEC22A	0.097265058	0.12353541	0.482715368428333
SV2C	-0.066551398	0.096874099	0.482800125392137
SMPD2	0.12090446	0.15360436	0.482851593519375
RP11-737O24.2	-0.084581214	0.12314089999999998	0.482873294780941
NEDD4	-0.063195331	0.092017011	0.482924682070185
G2E3	0.067158425	0.085336248	0.482928877388164
ABHD14A	-0.1274458	0.18567599	0.483156666611436
KBTBD3	0.091230072	0.11603909	0.48339492074542
GRIPAP1	0.12985745	0.16520444	0.4834901550957271
VSIG2	-0.097985559	0.14289859	0.4835655290011939
RP5-882C2.2	-0.09565605	0.13951756	0.483612973439868
SFTPB	-0.055006428	0.080249348	0.483717696690939
KLF16	-0.086307064	0.12592372	0.483748784839531
C5orf64	-0.07461801	0.10895583	0.484072881018334
POU3F3	0.10694085	0.13622151	0.484078414824288
TMEM231	-0.07430215400000001	0.10849976	0.4840921625723511
CD8A	-0.044755536	0.065359795	0.484126429552248
NDUFA11	0.20072466	0.25571496	0.4841357319136621
SCARNA16	-0.08195765	0.11970211	0.484171799597081
MED11	0.15586183	0.19858175	0.484183175417945
C7orf25	-0.073528593	0.10740614	0.484228540341359
CYTH1	0.28097052	0.35805047	0.484273363103756
PTRHD1	0.13583459	0.17310134	0.484280406523468
CAB39L	-0.096992724	0.14173396	0.48438030250175
TCF19	0.080696534	0.1028603	0.484390919866846
KIAA1586	-0.093818605	0.13710858	0.484418640916533
TBC1D4	-0.065588488	0.095857336	0.484439331351412
VAT1	-0.10038787	0.14672756	0.4844699880825449
SNRNP200	0.26012253	0.33168064	0.484551230358116
TBCE	-0.084313703	0.12326549	0.484575766122273
PEMT	-0.095632724	0.13982028	0.484594792900424
EFR3A	-0.11030772	0.1612877	0.484624464548619
RP5-1184F4.5	0.1382375	0.17630120000000002	0.484644934428807
TSPAN15	-0.074612847	0.10911889	0.484709739403575
STXBP3	-0.10796216	0.1578932	0.484714927990868
RP11-480A16.2	0.066245375	0.084515275	0.48480631712891
DYNLT3	-0.11136488	0.16299385	0.485025013647008
TRIM59	-0.1088539	0.15932031	0.48502893450412
C17orf58	0.12106268	0.15453707	0.485066936198396
FZD4	-0.09140084	0.13382	0.485163487483769
TUFT1	0.10210774	0.13037104	0.485174412778946
RGS12	-0.056491009	0.082715021	0.485195519608405
FBL	0.18185825	0.23224581	0.485273581278342
VNN2	0.098251584	0.12548525	0.485314634415911
GNL1	0.097338034	0.12432839	0.4853518016401829
TBC1D27P	0.066969683	0.08555744300000001	0.4854503276913
TMEM241	0.090956807	0.11621098	0.485485115570381
TRDV2	0.051460019	0.065782399	0.4857295458966121
RP3-337H4.6	-0.11915917	0.17475111	0.4858388059233689
DYNC1I2	-0.13543389	0.19862672	0.485855490833659
APOBEC3A	0.10906665	0.13947569	0.485908472972752
RP5-1022I14.2	-0.15569446	0.22838005	0.485925337775971
ZNF592	0.2453905	0.31383517	0.48594849059731
VSTM1	-0.048852349	0.071692086	0.486113091298168
TGOLN2	-0.25706964	0.37733048	0.486192872396197
RP11-767L7.1	-0.1095858	0.16087606	0.4862546142594729
RP11-325P15.1	-0.046532787	0.0683134	0.486263679964823
RPL36A	-0.061269848	0.08995134800000001	0.486276808692742
LAMB1	-0.10558186	0.15502670000000002	0.486329441362805
LAMB2	0.067274864	0.08612976300000001	0.4864380733973089
MAGOH	-0.12225245	0.17955567	0.486445699471752
TTC9C	-0.13068366	0.19194088	0.486450040505615
HAVCR2	0.10800429	0.13827851	0.486452303249399
RP13-516M14.8	0.16635771	0.21302897	0.486540252034731
RADIL	0.08539002300000001	0.10942608	0.486881063104705
BTBD10	0.14442014	0.18513164	0.48703016390688
ST6GAL1	0.18241149	0.233835	0.48703492827098
P2RX5-TAX1BP3	0.10862732	0.13925823	0.487061169200999
SEPSECS	-0.11725682	0.17248647	0.4870766166134861
ZNF655	0.25517018	0.32717288	0.487131408975705
KYAT1	-0.08910745800000001	0.13109828	0.487138281464374
OSMR	-0.072526036	0.10670677	0.487152387177233
WRAP73	-0.1119373	0.16469905	0.487169417317836
SLC7A14	0.09089564	0.11659946	0.4873521869241429
INTS5	0.19059492	0.24450545	0.487377622236408
ITGB3	-0.036447158	0.053663307	0.487447119556676
RP11-415F23.4	0.13044702	0.16738063	0.487478090878699
GTPBP6	0.17890676	0.22957966	0.487516233728181
DLEC1	-0.076176673	0.11217861	0.487516456172285
ZNF408	0.14619423	0.18760333	0.4875201460330539
FBXW2	0.23164233	0.2972942	0.4875824677609629
AC010761.8	-0.11593711	0.17076803	0.487606105094095
CSPG4	0.096156403	0.12342095	0.487627599921642
GDPGP1	0.14793142	0.18989495	0.48767292632723
TAX1BP1	-0.11848583	0.17455839999999997	0.487690275381695
STIM1	0.17588570000000003	0.22579917	0.487714469939004
NFE2L1-DT	0.11834712	0.15194962	0.4877681601361339
WIPF2	0.14745862	0.18939641	0.487939064558342
GALNT16	-0.073281054	0.10803934	0.487984971065124
ARIH2	-0.15075019	0.22227272	0.488020463941678
SMG1P4	0.043990073	0.056510985	0.488021055319612
PTAR1	0.12104822	0.15552285	0.488082710981471
RP11-182N22.9	-0.12962868	0.19116818	0.4881008861155999
NOM1	-0.11203509	0.16522852	0.488116213758512
BLOC1S5	-0.10914698	0.16097265	0.488124976447499
GLI3	-0.056798489	0.08377085599999999	0.488139730141735
PLGLB1	-0.068198405	0.1006118	0.4882502474082671
LINC02591	-0.041165975	0.060731818	0.4882532066186521
TP53RK	0.18674391	0.24002005	0.48825957734197
HMGB2	0.11638945	0.14963067	0.488372936280409
TERF1	0.17717145	0.22780806	0.4884460234383951
CH17-118O6.6	0.036259738	0.046630969	0.4885256544438271
LIN37	0.1483224	0.19074986	0.488533893076507
NOCT	-0.12914814	0.19073807	0.488692535326639
SAMMSON	0.11515506	0.14814593	0.488693496720634
CNTNAP3	-0.03923393	0.057946951	0.48871074082922
ZFYVE16	-0.10884769999999999	0.16076561	0.4887155339317779
PCBP1	0.23816481	0.30641181	0.488716195764752
ZDHHC17	0.097276237	0.12516332	0.4887615580745
RBM45	-0.10147112	0.14991535	0.4888364280846621
LRCH3	-0.10903371	0.16109300000000001	0.488847818964315
ARHGAP9	0.18622593	0.23966916	0.488870300289177
COL13A1	0.055206224000000005	0.071051089	0.4888817320332979
PSMD1	-0.11075885	0.16372534	0.489054178229961
NID2	-0.082615991	0.12216393	0.4891858597732279
SCML4	0.15044269	0.19375077	0.4891914050664
UBE3C	0.16174435	0.20831179	0.4892046664295421
PIP4K2C	0.15291664	0.1969514	0.4892256159685
HEXIM1	-0.20703079	0.30619744	0.489267563711204
SERINC2	0.054275701	0.069913831	0.489282620453277
AFG3L2	0.13586709	0.17506177	0.4894101943969911
TM9SF2	0.22145198	0.28534639	0.4894270751738461
ZBTB12	-0.14527264	0.21501218	0.4895585752935129
DCLRE1C	-0.08514320800000001	0.12603638	0.4896206069871529
NPM1P37	0.11179096	0.14411732	0.489658606865185
SLC9A8	-0.12570068	0.18616096	0.489811437812566
RNF217-AS1	0.10144007	0.13083913	0.489892154729011
PVRIG	0.13131864	0.16938823	0.489922878102049
MICAL3	0.094376845	0.12177921	0.490083999755551
CD59	0.06927109299999999	0.089395694	0.490144723558533
RPS6KA2	0.076908456	0.099254367	0.4901564392064149
GPC1	-0.10049949	0.14897153	0.490172721323548
ARFGEF3	0.099811558	0.12882877	0.490216766970509
UQCRC2	0.14260746	0.18412998	0.4903771883202179
TEX10	-0.1650058	0.2448324	0.4905726991641621
ABC7-42404400C24.1	0.098035074	0.12666043	0.4906731017442121
TMOD3	-0.12190338	0.18092694	0.49068218057057
GBP3	-0.079406063	0.11785754	0.4906972366167299
KLRB1	0.077307949	0.099901055	0.490765374749195
UBE2M	-0.14598109	0.21681498	0.490965732040676
UPK3BL1	-0.044738813	0.066456719	0.491023082480934
BRSK2	-0.10084492	0.1498021	0.4910318604570779
RP11-429P3.8	-0.10953482	0.16276654	0.4911702892762511
MATN1-AS1	0.099861538	0.12917614	0.491232829735065
LINC00921	0.19657851	0.25430089	0.491262484369373
CTD-3193O13.12	-0.099131015	0.14735402	0.491299810544916
ZNF286A	0.075008176	0.097047512	0.49133070193848
WASHC2C	0.14599328	0.18892789	0.49142393053906
LRRC75A	-0.096550836	0.1435847	0.491485184597474
GPR146	0.063915158	0.08272666	0.491507546928615
SCARNA9	-0.084609906	0.12586526	0.491608209213389
TNFRSF10A	-0.12418614	0.18473986	0.491610802513761
GATA1	0.11084804	0.14350956	0.49162614693191
E2F5	0.094265498	0.1220424	0.491631627241881
VAMP2	0.22489567	0.29117339	0.491645068664947
ZNF720	-0.095500238	0.14209701	0.491697100318069
H4C14	-0.078743823	0.11716766	0.491707104098938
MGRN1	-0.15377508	0.22887645	0.49182206445172
NOG	0.080642373	0.10445266	0.4918429743196861
COX11	0.093695681	0.12145457	0.492203296750321
MTIF2	0.11642734	0.15093236	0.49223853279811
LIMD1	0.13162266	0.17064457	0.492275233212304
VILL	0.15060949	0.19526262	0.4922805102553061
RPS26	-0.020741516	0.030909212	0.492315726539026
PFKP	-0.084859375	0.12646035	0.49232231331537
TCEAL4	0.11592805	0.15031633	0.492334678129739
OTOF	-0.047855244000000005	0.071322336	0.492360770076462
ENO3	0.11457437	0.14863033	0.492550257163601
RGS10	0.10952915	0.14215345	0.492771493606228
RP11-421F16.3	0.13661238	0.17736605	0.492934151138798
RP5-1166H10.4	-0.072726563	0.10854733	0.492944624408754
S1PR5	0.098522101	0.12792285	0.492970394905761
CTD-2373H9.3	-0.11784468	0.17592173	0.493021918185258
SPATA20	-0.040883924	0.061032855	0.4930234070125129
MFSD6L	-0.075206479	0.11227169999999999	0.49302704333148
CTD-3128G10.6	0.12879578	0.16731431	0.493201393800501
ZNF324B	-0.11893094	0.1776369	0.493233847414665
FAM174A	0.10002589999999999	0.12996751	0.4932980821390779
USP11	0.12936919	0.1681069	0.49333256030062
CIDEB	0.099366551	0.12915462	0.4934549864397629
BORCS6	0.15947014	0.20739277	0.493715140294029
PGM5	-0.03031329	0.04533167	0.4937246877641261
ZCCHC8	-0.14893748	0.22277097	0.4938042121226111
TMC2	0.10558251	0.13734566	0.493830836966279
TMEM258	-0.121751	0.18212212	0.493837108825103
UPF3B	-0.11706886	0.17511859	0.493837767474978
MASTL	-0.082933936	0.12406176	0.493851454009365
CH507-9B2.9	-0.093467002	0.13982181	0.493861593819914
RP3-468B3.2	0.086616052	0.11268659	0.493884929787797
CD109	0.083039892	0.10803416	0.4938854421389381
PRKACA	-0.19522104	0.29207412	0.493907709616201
PKD1P4	0.06912413099999999	0.08995678900000001	0.494023643455543
RP11-364L4.1	-0.10040013	0.15027895	0.494090322544475
NRXN3	-0.071638614	0.10723133	0.494100163589563
N4BP2L2-IT2	-0.17437846	0.26102382	0.49411196266367
TOX	-0.10055305	0.15052445	0.494134602515094
SNORA78	0.099942486	0.13012097	0.494228764681024
ANP32A	-0.16572001	0.24826073	0.4944316612784551
HACD1	-0.08943599599999999	0.13402568	0.494563458593954
HPRT1	-0.093000734	0.13939305	0.4946365351641551
KCNA7	0.11330312	0.14764846	0.494643237794993
SDK1	0.045286583	0.059014255	0.494643579987149
MIR29B2CHG	0.15533856	0.20251744	0.4948516326693061
PLEKHM1P1	0.18340587	0.23916449	0.494958225190044
FLOT2	-0.11845430000000001	0.17769111	0.4949692670445871
HMG20A	0.12662704	0.16513602	0.494992092951178
TOB1	-0.13690307	0.2054154	0.495066189095276
RP11-723J4.3	0.12923006	0.16856229999999997	0.4950787146498711
GPR137	-0.11289180000000001	0.16941154	0.495122308092447
KIFBP	-0.10886413	0.16342958	0.495274933919423
PITRM1-AS1	0.092115625	0.120206	0.495286852051045
CACNA1D	-0.058451058	0.087761348	0.495334987376049
HLA-DQB1-AS1	0.049900854	0.06512707	0.495351336715118
ACSS2	0.13277339999999999	0.17330818	0.495409113392262
RNASE3	0.046099709	0.060173659	0.495409392774034
P2RX1	0.0642672	0.08389384	0.4954438608782321
EDC4	-0.11741194	0.17634048	0.495453947298617
TMEM184C	-0.098245496	0.14757223	0.4955021349423901
TC2N	0.10249544	0.13383264	0.495567857505586
C16orf72	-0.24835306	0.37312654	0.495589490080026
RP11-1146N6.3	-0.1743729	0.26199546	0.495615460741209
RBM7	-0.087395007	0.13132864	0.495669042426866
MT1E	-0.074282305	0.11162644	0.49567723603563
HSP90B1	-0.11900749	0.17885002	0.495707679384415
LINC00504	0.08104056	0.10585811	0.4957422259620061
NOL3	-0.091384907	0.13736245	0.4957804286163871
XPO5	0.12545859	0.16392036	0.4958598236250421
CDPF1P1	-0.096063497	0.1444307	0.495879669230658
RP4-657D16.3	-0.093528256	0.14062370000000002	0.495893103430464
RP11-33O4.2	-0.093068933	0.1399628	0.495978159572681
RDH13	0.074751634	0.097727246	0.4961383577781821
LAPTM4A	-0.15836879	0.23828019	0.496172231799082
PUSL1	-0.13205848	0.19873114	0.496247184898896
PIKFYVE	-0.1521554	0.22897794	0.496253330952166
NPIPB15	-0.036717885	0.055259296	0.496273063705334
RP11-21M24.6	-0.10769205	0.16207662	0.496281402281457
SMARCD1	-0.12174286	0.18325271	0.496346082244649
RGCC	-0.093028356	0.14007517	0.496474151953081
HMOX2	0.15923541	0.20833800000000002	0.496492544786418
RHOQ	0.13315618	0.17425539	0.496594422925421
IFNAR1	-0.14838822	0.22351721	0.496626877744901
IGKV1-16	-0.056083784000000005	0.084496146	0.496708014540208
KRIT1	-0.10677402	0.16087342	0.4967256026044
ECHDC3	0.079898888	0.10460591	0.496796546946585
RP11-577H5.5	-0.021372961	0.032214072	0.496875078674893
TTC1	0.20975441	0.27466946	0.496885359731339
CSTF2T	-0.17025888	0.25665425	0.4969282873237271
RP4-673D20.3	-0.096133377	0.14493887	0.496994590510432
URGCP	0.13012458	0.17044686	0.497023580092758
RAB35	-0.098218902	0.14813816	0.4971430309843329
SLFN11	-0.091074552	0.13736575	0.497151831981907
IPO11	0.073837301	0.096757828	0.497215061450984
KDM1A	-0.15189627	0.22917211	0.497274501147708
GPA33	0.10139724	0.13290952	0.49734186718977
RP11-305E6.4	-0.11114749	0.1677327	0.497369723146576
JUND	-0.11060436	0.16692352	0.497394778651194
KRT18P39	0.06997206	0.091739241	0.4974483892685579
RP11-115L11.1	0.11937147	0.15650714	0.497451707139288
WDR20	-0.15668939	0.23659439	0.497596847347577
MOCS3	0.17208387	0.22573446	0.4976890816852689
TMX2	-0.14866247	0.22452791	0.497692691311659
MOV10	0.12751442	0.16728836	0.497740724105415
LRCH1	-0.11470619	0.1732842	0.4977875495187501
ITGA11	-0.10438522	0.15770125	0.497809652916642
SLC9A5	-0.08540532099999999	0.12903243	0.49782602788937
JSRP1	-0.10898688	0.16466324	0.497833846041285
ENSA	0.20153429999999997	0.26445455	0.497842018252013
RPH3AL	0.078342661	0.10281615	0.4979065632286529
GRIN3B	-0.063569642	0.096064377	0.497916791087992
AMH	0.090646484	0.11898553	0.4979914587779629
NSUN6	0.12135034	0.15928924	0.497993839423095
KIR2DL1	0.04996543	0.065594055	0.4980461566831591
DDX10P1	-0.093764898	0.14174289999999998	0.4980533000973661
XPNPEP3	0.097141525	0.12754948	0.498129734716789
NPIPA8	-0.033731504	0.051010434	0.4982025268870789
PHGDH	-0.07198236400000001	0.10886446	0.4982362780056741
WDR19	-0.08462060099999999	0.12801336	0.4983458325566529
RP5-1000K24.2	-0.063554902	0.096149467	0.4983629647947039
BORCS5	-0.092035714	0.13926834	0.498453214177145
TP53TG5	-0.094530328	0.14306166	0.498504745451743
AC006547.13	-0.11569455	0.17509349	0.498509361075264
NMD3	0.12007550000000002	0.15779884	0.4985273375081529
GCATP1	0.13162907	0.17298605	0.4985377786858711
MAPKBP1	0.09994479	0.13136651	0.498606798583178
RP11-822I2.1	-0.039906586	0.060411613	0.498618493698764
FAM225B	0.044599415	0.058635301	0.498718441840524
CASP1	0.13657892	0.17957533	0.498753353324616
CTD-2336O2.1	0.074557439	0.098032628	0.4987709824680121
COMMD4	-0.09775683	0.14806426	0.498827308263771
CTD-2231E14.2	0.13364629	0.17575358	0.49884250901793
H2AC21	-0.10320526	0.15632642	0.498852498476326
NKIRAS1	0.14004347	0.18418697	0.498894103585459
SOX5	0.06527188	0.085846857	0.498896469656142
RP11-715J22.2	0.11658492	0.15333904	0.498909258962765
NCF1B	0.085673049	0.11270327	0.498995901314261
SEM1	-0.10395374	0.15757217	0.4991361102786189
CLIC5	0.080945497	0.10652002	0.499150603070444
AC015971.2	-0.0829961	0.12582406	0.499197306041983
LY86	0.1129755	0.14871238	0.499282055042442
LINC00865	-0.081367357	0.12339301	0.49932061020652
CLEC1A	-0.071666225	0.10868478	0.499333348828745
CYFIP2	-0.15005015	0.22757533	0.4993650535745221
MT-CO1	0.10828326	0.14259463	0.499471315145086
TFEB	0.19196866	0.25282444	0.4995208654207161
KCNQ5	0.04444284	0.058542143	0.49960340434001
LINC00343	-0.090732288	0.13771054	0.499655558917171
SLC2A6	-0.10162693	0.15427812	0.499738350217113
PHYKPL	-0.15582711	0.23660027	0.499808687400105
XRCC3	-0.15810674	0.24009527	0.4998646391821379
RP11-75C10.6	-0.13535749	0.20555824	0.499882402906829
RP4-569M23.4	-0.11417709999999999	0.17341487	0.499932630253588
MRPS15	-0.13837422	0.21017588	0.499951294614661
ARID3A	0.12616434	0.16634894	0.500043669116339
ZNF20	0.093639386	0.12349628	0.500161885634801
PTMAP4	0.054051402	0.07129128700000001	0.500197969706029
ANKRD23	-0.10404735	0.15816463	0.500272804277289
AC010226.4	-0.050178022	0.07628016	0.500290876828076
VKORC1	0.18857899	0.24878181	0.5002991969401951
RP5-964C11.1	0.07931743299999999	0.10465042	0.500348834431706
PPP2CB	0.1002133	0.13223029	0.5003839706507139
DPM1	0.17187142	0.22681619	0.5004523877082461
H2AC8	0.12859115	0.16971685	0.500498348817389
TSNAX	0.10347974	0.13659594	0.5005707436479171
SLC43A3	-0.10829939	0.16476644	0.500606768738045
RP11-629N8.5	0.051414903	0.067885284	0.500680716871799
SNORA73A	-0.070717034	0.10761575	0.500706689207736
CAMSAP3	0.065417613	0.086383802	0.5007345594363259
BEND7	-0.0613009	0.093294156	0.5007394762480151
WDR37	-0.16697166	0.25412809999999997	0.500759935867253
CTB-157D17.2	0.12897216	0.17032262	0.5007754731457461
CCL4L2	0.067337051	0.08893280199999999	0.500808729709031
PSMB1	0.15668908	0.20698332	0.5009023976548529
ZFP90	0.06217003	0.082139956	0.500983418253479
LRRK2-DT	-0.11412364	0.17387716	0.5011784593056429
E2F2	0.071723228	0.094803063	0.501183027441929
MRPL32	0.11903454	0.15735709	0.5012366070107921
RP11-486I11.2	0.12834522	0.16966754	0.501242674743654
ZNF280D	0.10682099	0.14123257	0.501305111013845
SLC22A23	0.11558853	0.15283152	0.501326175377633
DDX1	-0.14799407	0.22557583	0.501344431878519
GNG2	0.097102549	0.12843655	0.5014947125201881
MIGA1	-0.13894807	0.21195326	0.5016549341360179
MGMT	0.099531688	0.13172341	0.5017516386172449
TUBA8	0.08377744599999999	0.11091696	0.501930080906922
NARS2	-0.08839097900000001	0.13495676	0.502019982734398
RPL29	0.07895434700000001	0.10456273	0.5020671366457801
ABRACL	-0.11288922	0.17238789	0.5020817561752179
CLDN9	0.10916724	0.14463955	0.5022714923593661
CSKMT	0.095210895	0.12614965	0.502276393305133
GDPD1	0.10226645	0.1355247	0.5023668962115561
RP1-34B20.21	-0.054623468	0.083474539	0.5023747133275109
SCGB2B2	0.092304617	0.12234511	0.502449013266227
CIBAR1	-0.10087542	0.15419813	0.5024834564217879
RP11-474N24.7	-0.10152678	0.15522383	0.502560238960807
EXOSC7	0.11938303	0.15828520000000001	0.502590717567784
CTDNEP1	0.18436779	0.24445726	0.502611966818698
GTF2IP13	-0.089858033	0.13741448	0.5026496034569861
LINC01136	-0.06345630299999999	0.09704476	0.5026694422142209
SLC33A1	0.15737757	0.20873518	0.502754102399199
WDFY3	-0.10425104	0.15952257	0.5028926975016189
SLC5A5	-0.076936605	0.11772912	0.502901010154381
ACSL1	-0.082889698	0.12684406	0.502918090464831
ADAM19	-0.099938702	0.15294318	0.502942616726566
AP000350.6	0.036436188	0.048348375	0.502960657187754
EEF1B2P7	-0.11531028	0.17649903	0.5030136999375
GLI1	-0.079404183	0.12154523	0.503032198923038
PPP1CA	0.27636809999999995	0.36682323	0.503086991186804
TIMM23	0.16964633	0.22521482	0.503174990684332
SHB	-0.083617791	0.12806142	0.503237664547968
HNRNPA3	-0.23256269999999998	0.35618076	0.50324750983186
ZNF460	0.1941061	0.25775512	0.503296691437283
LMBRD2	-0.066020972	0.10120522	0.5036039157765421
ZNRF2P1	-0.081613552	0.12512136	0.503647869166947
FNDC11	-0.08573396300000001	0.13150467	0.503847699264817
E2F4	-0.11514739	0.17670933	0.504045664111043
PPARG	-0.069217527	0.10622843	0.504063277121316
RP11-1035L22.1	0.095887137	0.12756802	0.504152440065551
ZNF235	0.10566855	0.14059752	0.5042055063697871
CSF3R	0.17182676	0.22862648	0.504209513201739
KDM5C	-0.12072299	0.18536114	0.504249222640778
PACS2	-0.13011553	0.19986279999999998	0.5044079035163621
AC009237.8	-0.083634437	0.12860470000000002	0.504834976089221
PTP4A3	0.07414392	0.098789445	0.504839445401841
FNDC9	0.11020797	0.14686605	0.504916581027309
ABHD12	0.14781688	0.19700154	0.5049556485699579
GKAP1	0.10189364	0.13580663	0.5049854100334079
ARHGEF28	-0.057022689	0.08772200699999999	0.5050072138562871
SLC2A13	-0.080367302	0.12367269	0.505128772352135
DPYD-AS2	-0.10186817	0.15685895	0.505380282362571
CCDC78	0.091262799	0.1217603	0.5054454723776189
CTD-2561B21.8	-0.10914549999999999	0.16809552	0.505452631111028
AC007192.4	0.018998326	0.025354275	0.505575598190258
CICP4	0.094080075	0.12557571	0.505651305677353
SRM	0.13952104	0.18625116	0.505705142936397
TLR1	-0.13666552	0.21068994	0.505847850064341
SEPTIN5	0.063221467	0.084422834	0.5058479944071249
RP1-77N19.1	-0.055706219	0.08588329900000001	0.505866196103428
CICP6	-0.049824275	0.07686578	0.506127101597103
PPP6R1	-0.19477846	0.30056095	0.506217583920325
FLJ37453	0.14635147	0.19569606	0.506466616423943
EMC8	-0.10157792	0.15692957	0.506684342453993
CTC-483L24.2	-0.11183089	0.17281503	0.5067881042744471
SLC25A23	-0.088875526	0.13737018	0.50687033831325
IGHV4-59	0.059113178	0.079117437	0.506889115365697
SLC5A3	0.15359553	0.20566352	0.507089091247575
LYN	0.18104799	0.24242728	0.5070986135286429
EDEM1	-0.1120366	0.17329986	0.507168039613254
A1BG	-0.056050286	0.086700987	0.507175215404957
SLC37A2	-0.09012221	0.13943624	0.507263805906493
TYRO3P	-0.12515231	0.19364504	0.507285272944106
DCTN5	-0.06389423400000001	0.098916418	0.50750226932181
RP11-44F14.6	0.14183524	0.19009974	0.5075277842711831
TMEM104	0.11873603	0.15916184	0.507589646423423
TMEM150B	0.10312242	0.13827493	0.507729909412369
RP11-455O6.5	-0.11268357	0.17456977	0.507775849703008
S100A12	0.054150866	0.07262553299999999	0.507827917307763
PRPSAP2	-0.099734228	0.15453994	0.507855699653337
ZNF609	0.23428771	0.31424254	0.507860944703916
RORC	0.053345593	0.071562396	0.5079351361830711
B3GALT2	-0.11513721	0.17845968	0.507971629320797
RP11-640N11.2	0.074577173	0.10007363	0.508068541513666
MS4A3	0.050977916	0.068430681	0.508230834527985
AKAP8	0.113251	0.15203069	0.508252247974972
ALCAM	-0.07743415	0.12011231	0.5082711916369529
ZNF662	-0.080304147	0.12456861	0.508285353517279
OMG	-0.097907004	0.15191210000000002	0.508383148071949
MMP25-AS1	-0.1319567	0.2047773	0.5084481606418649
DMTN	0.088904845	0.11941976	0.508525924775503
LIMD1-AS1	-0.082764159	0.12847418	0.508559697457
SNORC	-0.067451576	0.10473174	0.508661726250844
TTYH3	-0.13347535	0.20725475	0.508677303705334
ALPK1	-0.11265475	0.17493203	0.508692134212875
DENND6B	0.10839280000000001	0.14566491	0.508739099476057
CTB-193M12.5	0.13620825	0.18304765	0.5087455826807439
SNRNP70	0.1878187	0.25241835	0.508767945183392
RPL22	-0.10427570000000001	0.16201356	0.5089170364165461
TMEM33	0.18071943	0.24297825	0.5089566808539411
MTA3	0.069940815	0.094038571	0.508970036450003
ZNF511	-0.11331417	0.17613524	0.509092396792206
PARK7	-0.13581496	0.21112472	0.509119027393724
HNRNPA3P11	-0.09645577	0.14996054	0.509170856847316
RP11-674E16.5	-0.041619455	0.064712945	0.5092124740844199
EML3	0.14997498	0.20176123	0.509224737472054
SOS1-IT1	-0.11249867	0.17493639	0.509246864977474
TOP1MT	0.099986922	0.13452454	0.509265910678726
FOXI3	0.11725792	0.15778544	0.509335373971259
ZNF394	0.18350937	0.24695898	0.509379094474482
NR4A3	-0.083325354	0.12962858	0.5094194538729521
MYBBP1A	0.12572202	0.16921348	0.509438721209957
UHRF1BP1	0.12697652	0.17094979	0.5095657359942589
RP11-686D22.10	-0.098163099	0.15277852	0.509591644596427
LINC01819	-0.081963805	0.12761881	0.509753058412556
SLC35D2	0.13116661	0.17668521	0.509807876893006
ARAP2	-0.08873736	0.13823874	0.5099615162635149
RP11-1348G14.8	0.10848235	0.14619125	0.510001543365567
SNU13	0.19559055	0.26366361	0.510147808644688
RPF1	-0.11278728	0.17579244	0.510157414001969
MICF	0.049449014000000006	0.066665927	0.510193709911267
ARMC5	-0.091476529	0.14259292	0.510200947026814
NKPD1	-0.092823872	0.14471698	0.510265562203691
OGFRP1	-0.083447955	0.13009992	0.510266938296252
ADAMTSL1	-0.078357581	0.12216948	0.5102853219844911
PRKX	0.11421345	0.15402894	0.510338630487958
TSTD1	0.12440484	0.1677737	0.510340250552909
S1PR1	-0.12002487	0.18717469	0.5103703890618561
RNF32	-0.084471827	0.13173602	0.5103855364019271
MRPL15	0.096311784	0.12990638	0.510407532780477
MSH6	0.15255349	0.20578183	0.5104428274252739
GPATCH3	0.1607376	0.2168259	0.510452004580286
PTRH1	0.10283853	0.13875946	0.510570022281884
POLR3GL	0.13861599	0.18704611	0.510599910858873
HSPE1	0.11927454	0.16096749999999999	0.510657403407933
SLC25A28	0.15482456	0.20894587	0.510661049093639
LA16c-312E8.4	0.10475286	0.14138533	0.510707509164183
SLC7A11	-0.062366288	0.097352898	0.510752356242652
RP1-257A7.4	0.09597525	0.12956551	0.510803216791759
AURKAIP1	-0.14827265	0.23148616	0.5108110255063779
AC092171.2	-0.11281889999999999	0.17616799	0.510884227759043
C3orf70	-0.088152704	0.13765703	0.510900149138636
XYLB	-0.06708651	0.10477482	0.510953348770403
WNK3	0.11087453	0.14974152	0.510991357921493
APOBEC3F	0.10186986	0.13758894	0.5110198907361
KCNE5	-0.097326518	0.15206045	0.5111007152662059
ZNF786	0.14680618	0.19832343	0.511115742160006
H2BC7	-0.087121907	0.13613934	0.511164942008402
KDM5A	-0.10673178	0.16678743	0.5111769234675411
PABIR2	0.12197293	0.16484299	0.511300686276011
MYL6	0.12453649	0.16831275	0.511314646596551
GCA	0.099319829	0.13429753	0.5115353688444271
AC016747.3	-0.077485033	0.12120914	0.511580854309474
TSN	0.12049527	0.16297164	0.511650005323157
CRIP2	-0.054815497000000005	0.085764181	0.511657495876493
CD93	0.070555651	0.095440628	0.511711981288025
AIRE	-0.048297127	0.07558345400000001	0.5117501827081071
PTPDC1	-0.11263635	0.17628642	0.511781563329118
KIAA0100	-0.12463075	0.19506269	0.511789441916625
PGAP1	-0.05359186	0.083901346	0.51189855055577
CDIPT	0.18097251	0.24495705	0.511999481286997
VMA21	-0.13348829	0.20905303	0.5120275422492071
WDR36	-0.088922599	0.13927351	0.5120663359408729
RP11-596C23.6	0.04448561	0.06023296	0.5121425600578621
ZNF451-AS1	0.11662221	0.15790849	0.512152505219964
ARHGAP33	0.057433096	0.077771283	0.512186706710114
RP11-830F9.5	-0.086268283	0.13515875	0.512189416142114
MEX3C	0.12449983	0.16859705	0.512211906394481
RP11-46D6.1	0.11333161	0.15348846	0.5122571866232191
RASGEF1A	0.096137027	0.13020714	0.512277436726381
ITGA9-AS1	0.08624101099999999	0.11685142	0.512460766871596
RAI1	-0.10737739	0.16835085	0.5124680114625129
GPD1L	0.10172447	0.13784487	0.5125076613921961
IFRD1	0.10923283	0.14803548	0.512557088019144
ETF1	-0.07422992	0.11644519	0.512684114505325
HECTD3	0.15806753	0.21430374	0.5127387307866951
RNF213	0.16018985	0.21720794	0.5127945629822
SLC2A3P1	-0.059843471	0.093915781	0.512845376656942
DHRS4L2	-0.10667753	0.16744464	0.512914186638203
DDX6	-0.22992269	0.36089967	0.512919907299025
NFKBIB	0.16567456	0.22471404	0.512933724265573
SRP72P2	0.12240522	0.16607558	0.513070514131369
ZNF598	-0.098184334	0.15421349	0.5131676882561971
BMX	0.080526326	0.10930009	0.5132544922154949
KLF13	-0.18566827	0.29169251	0.513264281453365
AJ006998.2	0.085526721	0.11609214	0.51327360262305
NYX	0.098923958	0.13428375	0.513295436808846
CTB-102L5.9	0.055346248	0.075132629	0.513314612645217
DNAJC25	0.11723565	0.1592242	0.5135320026270229
STOX2	0.055230665	0.075011998	0.513533129442381
KLHDC1	-0.07973227	0.12537346	0.513609322609949
GOLGA1	-0.11542566	0.18151589	0.513645991148464
SCRN3	0.10990448	0.14932708	0.513712759163993
SYPL1	0.14368547	0.19524611	0.513760968291729
RP11-323P17.2	0.094431792	0.12831973	0.51376686742686
STRADA	-0.17169114	0.27019716	0.513933989872101
H19	-0.060339453	0.094968867	0.513976188431116
RP11-259G18.3	-0.013902447	0.021882892	0.514006334674979
MTATP6P11	0.12298669	0.16722943	0.514057335376511
FITM2	0.15837	0.21542457	0.514231651219751
CGRRF1	0.10683384	0.14533279	0.514265412873113
UBXN1	0.18441079	0.25086987	0.514273092732215
TRIM16	0.082326672	0.11201222	0.5143382076951509
ARPIN-AP3S2	0.048562245	0.06607424	0.514347120003274
THAP9-AS1	0.1165872	0.15863366	0.514358603303038
TUBGCP3	-0.1612514	0.25415821	0.514533415584712
GTF2H1	0.13560099	0.18458209	0.514547947651449
ZC3H12A	-0.12061825	0.19015132	0.514610304529484
GIT2	-0.21997486	0.34681328	0.51464289618868
NECTIN2	-0.022010656	0.03470243	0.5146466963185061
ARG1	0.075078264	0.10222634	0.514674558476006
MACROH2A1	0.19706107	0.26832424	0.5146854308948661
ABHD18	-0.11508789999999999	0.18148344	0.51471885822846
GANAB	0.18776146	0.25571020000000005	0.5147711497732129
FAM174C	-0.12329978	0.19447791	0.514809126852648
DAAM1	-0.063642427	0.10042580000000001	0.514980034761894
TRIM68	0.10744260000000001	0.14641283	0.5150422267585499
RPL41	-0.070255912	0.11088046	0.515045994504867
ZER1	0.13941903	0.19001525	0.515108422653084
OR8B9P	0.11056791	0.15071558	0.515173448909336
CA13	-0.075691493	0.11950164	0.5151846474407991
SULF2	0.092085899	0.12554141	0.515240742432233
TTLL7	-0.054438000999999986	0.08597361199999999	0.515306727491789
ZNF703	-0.07189405900000001	0.11354673	0.5153234271008029
TMEM120B	-0.090129575	0.14238423	0.515424622910858
RP11-78B10.2	-0.08383959	0.13245109	0.515435229189364
RP11-544M22.13	-0.030710861	0.048520061	0.515455784379993
PHB	0.11749389999999998	0.16026886	0.5154897821134811
ATP8B4	-0.065678428	0.10379827	0.5155794280010639
KCNMA1	-0.04754436	0.07514678799999999	0.5156188986206179
RP11-114N19.3	-0.088660136	0.14015088	0.515669068667069
CHMP5	0.11489698	0.15679277	0.515680291958466
HFE	-0.080959637	0.12798781	0.51569829180891
DOCK3	-0.10374366	0.16400907	0.515703863321719
RNF34	0.16761874	0.22876074	0.515723325714058
STK4	-0.27775257	0.43915329	0.515750238888332
SGSM2	-0.12373371	0.19570504	0.515889874806674
RP11-482M8.4	0.10934449	0.14928528	0.515890495246188
MYZAP	0.05032014	0.06870864	0.515941771517062
RP11-256L6.3	0.07502328	0.10244658	0.5159748630687
ADORA2A-AS1	0.11253097	0.15370705	0.516099604446786
EXOC8	-0.18275564	0.28924245	0.516138070097973
PTMAP9	-0.039106071	0.061915456	0.5162845222467329
RP11-273B20.1	-0.076961446	0.12186711	0.516336789813323
CKLF-CMTM1	-0.10580739999999998	0.16757544	0.516409300370708
RP11-434H14.1	0.11487182	0.15704783	0.516510870131152
ZNF595	0.06337899999999999	0.086657018	0.5165522498674979
FNBP1L	-0.078914623	0.12505196	0.516622800673929
RP3-465N24.5	-0.032904909	0.052147809	0.516660671319673
BAG3	-0.11578379999999999	0.18356529	0.516810343558609
TAGAP	0.13040787	0.17843121	0.5168720696639679
BUD13	-0.15033721	0.23839221	0.516884382782395
LRRK2	0.13498547	0.18471837	0.516930103418042
DDX17	-0.21571619	0.34214307	0.516973264730568
MRPS18A	-0.13192794	0.20928646	0.517044191237516
OR51R1P	-0.064963891	0.10305959	0.517054950653323
DDX21	-0.16618275	0.26365527	0.51708544240064
PSMD7	0.17006485	0.23282893	0.5171365777475639
CMTM1	0.1386955	0.18988368	0.5171395466511409
POMT2	-0.057954318	0.091965728	0.517165606276516
PDHX	0.10035956	0.13740741	0.517166640719828
PIGL	0.13344044	0.18270982	0.517190468388126
AFDN	-0.037344714	0.059274259	0.517252078727737
BFAR	0.15851453	0.21708935	0.5172888416013811
NAPSB	-0.043939763	0.069751141	0.517302662335806
ISYNA1	-0.091373121	0.14505865	0.517330854200609
RCN3	-0.08309704	0.13194719	0.517410752092091
SF3B5	0.18074429	0.24760544	0.517419460111393
CDKN2C	0.10850493	0.14865493	0.517454952941709
RP1-80N2.3	-0.074265205	0.11794003	0.517465468805884
ANTXR2	-0.10979985	0.17439849	0.5175236331441679
RAPGEF1	0.14507207	0.19886742	0.517713667915269
DDX46	-0.10793759	0.1715384	0.517744775262956
RPP21	0.13383247	0.18347424	0.517748624587918
DPP6	0.08375518700000001	0.11482431	0.517757428485198
RP11-131M11.2	-0.11399231	0.18121489	0.51786053815061
TERF2	-0.079949736	0.12711881	0.517926994845219
PAFAH1B2	0.1756488	0.24092455	0.5179786028408929
ZNF696	-0.069105099	0.10990060000000001	0.5180137277133761
NPR2	0.076277284	0.10467182	0.518184127299959
GK5	0.072603054	0.099652932	0.518288202446159
RP11-523O18.5	0.10884817	0.14942803	0.51836653114585
CHML	0.08314688	0.11414747	0.5183762532399799
RP11-154J22.1	0.031501414	0.043252916	0.5184434607990189
C12orf29	0.088148509	0.12104106	0.518476957434265
ANGEL2	0.13096056	0.17982868	0.518477689147248
SCNM1	-0.11390451	0.18136418	0.518478178140921
PEAR1	-0.05216347	0.083061813	0.518499866774026
MYOZ3	-0.090952159	0.14485052	0.5185641622932899
GALK1	-0.11350628	0.18080452	0.518637594216337
LINC01547	-0.087817163	0.13990287	0.5186891444387679
SLC39A14	0.081153087	0.11152332	0.518831417561308
THEMIS	-0.07616746099999999	0.12140447	0.518883423710045
SUGP1	0.13949059	0.19173922	0.5189403489823541
CACNG5	0.095021774	0.13061567	0.518946648634838
RP11-46C24.7	-0.10972367	0.17494543	0.519005585566534
RMND5A	-0.104629	0.16690966	0.519207903811074
ANKRD34A	-0.094993396	0.15153893	0.519209141205899
CHMP4B	0.13349955	0.18362968	0.519247226643859
PHLPP2	-0.06958131	0.11102263	0.5192876111841811
TRAF3IP3	-0.15637824	0.24953528	0.519320335222075
RP11-22E12.1	-0.079090308	0.12629141	0.5195829026897101
ACOT2	-0.10157743	0.16222104	0.5196357825204749
PRDM1	-0.093090358	0.14866924	0.519641529669629
FAM3B	0.041921013	0.05772106	0.519701013589555
BMP7	0.091673018	0.12624276	0.519765450007884
EFNB2	0.098501595	0.13566302	0.519820435192518
POT1-AS1	0.083653805	0.1152384	0.519916718646058
CTA-228A9.4	-0.12023802	0.19218529	0.519963581766575
PLEKHG4	0.068548946	0.094441484	0.519968853844172
RP11-158G18.1	-0.098964603	0.15818477	0.5199693420608811
SMIM10L1	-0.13953621	0.22313425	0.520142355862892
RP11-190A12.7	0.048045209000000005	0.066221574	0.5201622178776961
TMEM255A	-0.067875092	0.10854863	0.5201731347556121
ZNF415P1	-0.091056346	0.14562372	0.520180231272249
TAL1	-0.051648082000000005	0.08260782	0.5202203196035949
MTND4P14	-0.099037025	0.1584398	0.520309013661275
CH507-528H12.4	-0.10620512	0.16993377	0.5203690287499829
CH507-513H4.7	-0.10620512	0.16993377	0.5203690287499829
CH507-528H12.3	-0.10620512	0.16993377	0.5203690287499829
CEP126	0.11181956	0.15420931	0.52041329479466
ZNF41	0.15882676	0.21906055	0.520462492429447
ECE1	0.11310316	0.15604005	0.52058711317979
SELENBP1	-0.05655471	0.090550236	0.520623772836122
S100A10	-0.096125856	0.15391361	0.520638002464099
API5	-0.090477164	0.14488903	0.5206910525453161
HCP5	0.10817225	0.14927623	0.520704106653524
SSBP2	0.078624257	0.10851699	0.5207725620837039
DDX52	-0.092821396	0.14869846	0.5208348654778711
ZNRD2-AS1	0.14065845	0.19420586	0.520932697449663
PXN	-0.20043591	0.32119242	0.520951568338609
MAMLD1	-0.085670287	0.13729304	0.520976919901784
ZNF561	0.08410940199999999	0.11614614	0.520998366570347
ZNF281	0.15591859	0.21532559	0.5210370326682341
PNP	-0.10256363	0.1644021	0.5210619137433761
GPR153	-0.069208484	0.11093926	0.521072516893615
DNAH7	0.068612162	0.094795663	0.521232440288084
PCYOX1	0.11398720000000001	0.15748918	0.521239929015729
RSKR	0.11657481	0.16106797	0.5212500529856321
AP000892.6	0.16077444	0.22218859	0.521353387934926
ADSS1	-0.075268029	0.12075367	0.52139557948742
OCLN	-0.045550195	0.073097825	0.5215059954764211
RTN4IP1	-0.08265059	0.13264608	0.52153637802822
DDX25	-0.07401105200000001	0.11878371	0.521546890678766
ZNF826P	-0.077578203	0.12456015	0.52170581091323
UQCRH	-0.11306206	0.18154735	0.521735615169303
SESN3	-0.090334029	0.14506271	0.521763458888055
RP11-156E8.1	0.12740332	0.17625177	0.521814798951465
TREX2	0.11362726	0.15724815	0.521969503217818
MYPOP	-0.14157617	0.22749371	0.522007219069244
NET1	0.066956085	0.092675904	0.522045444629301
GALNT9	-0.07346968799999999	0.11806839999999999	0.5220482249781461
PRDM11	0.12161597	0.16836953	0.52214438133074
STARD4-AS1	0.09763316	0.13517317	0.522165220167516
SILC1	0.096700767	0.13390375	0.522236934775119
DTNB	-0.090188805	0.14503191	0.522301266491316
EPRS1	-0.078916943	0.12691166	0.52231930364181
CHURC1	0.15387016	0.21311664	0.522339975237077
PLAT	-0.079512047	0.12789388	0.522395101977548
NAIPP2	-0.041360034	0.066539702	0.522468784337244
RBMX	0.22390447	0.31027696	0.522570212196927
NT5DC1	-0.067822931	0.10914637	0.52258643539617
RP11-810M2.2	-0.071629569	0.11529828	0.522673001873762
SLC7A5	-0.067606812	0.10887036	0.522840131483039
RP11-326C3.11	-0.06313184599999999	0.10166721	0.522851865158959
OGFOD2	0.095218826	0.13203607	0.522861295786299
RP11-151A6.4	0.095550229	0.13249926	0.522873588003133
CDR2L	0.092385237	0.12812475	0.5229236840927399
KIF21B	-0.16720535	0.26933572	0.522950459568889
DGKA	0.1467346	0.20352534	0.522980741418901
LRRC18	0.11152581	0.15468981	0.522981140207837
TVP23C-CDRT4	-0.056523906	0.091064871	0.523016793595419
RP11-864I4.1	-0.06429526299999999	0.1035904	0.523036118639924
GYPE	0.078008927	0.10822246	0.5230703463533201
IDH2	0.17121211	0.23752925	0.523080133634785
EGLN3	-0.06587246299999999	0.10615207	0.523110505350769
NCDN	0.13898059	0.19287115	0.523214291859788
TPM4	0.14171552	0.19667391	0.5232309576880271
CHDH	0.059730029	0.082915981	0.5233503560513699
CFL1	0.22729009	0.31559727	0.52346052611717
DNAJC2	0.12882286	0.17887821	0.523472629706833
GPR157	-0.040227652	0.064891666	0.523499549347048
HDDC3	0.12324939	0.17115993	0.5235268750116829
FMNL3	-0.10852692	0.17519289999999998	0.523777937590336
LINC02471	0.083589282	0.11615204	0.523792872803745
RP11-73E17.2	-0.1076013	0.17372072	0.523826621880487
IGF2BP3	0.080913135	0.11245342	0.523872347444306
EIF2D	-0.13028291	0.21036836	0.5238786921652979
RNF149	-0.17029902	0.27501415	0.5239228095414601
ZBTB17	0.14873411	0.20674507	0.523945203816611
C2CD4C	-0.083396913	0.13468564	0.5239479571729071
ACACA	-0.067448222	0.10893495	0.52397040519245
MCM8	0.14006459	0.19470937	0.5239800231831729
WNT4	-0.094463335	0.15263808	0.524149713107372
CTD-2555A7.3	-0.12453365	0.20132256	0.5243318028448359
SH3BP1	0.13057308	0.18177876	0.524627725962571
RP11-426C22.4	0.088480915	0.12318285	0.524639150469446
TTC7A	0.14875756	0.20711949	0.524681534096868
COPS7A	0.17109995	0.23823675	0.524698897196183
HSDL2	0.13283043	0.18503807	0.5249088014575
LINC01359	-0.077562279	0.12558423	0.524931204297265
SMARCB1	0.17398958	0.24241329999999997	0.524980277125819
TMEM14C	0.11288719	0.15731004	0.525060894405087
MIF4GD-DT	-0.08113491	0.13142564	0.52509690574547
ZFAND2B	0.15891346	0.22147077	0.52510596862048
SORD	-0.058645595	0.095000307	0.5251121472770159
SYT12	0.10194531	0.14208613	0.5251353478001091
SLC25A3	0.20900655	0.29132319	0.525166895137918
LEPROT	0.10716013	0.14939328	0.525251631854786
TMEM182	0.08757355	0.12208847	0.5252556171000959
SLC15A3	-0.14453982	0.23425439999999997	0.5252979416340751
NDUFAF4	-0.065657026	0.10642565	0.525355153396108
AATK	0.081230046	0.11327581	0.5253773463931021
RP11-494O16.4	-0.08865030300000001	0.14371965	0.525417607843183
ZMYND19	-0.12343231	0.20013083	0.525461011140461
CTA-363E19.2	-0.10830907	0.17564469	0.525535988519976
FOXN2	0.10224532	0.14263559	0.525545457254875
LINC01270	-0.045579667	0.073953701	0.525728681281913
RP11-730K11.1	0.097258963	0.13574117	0.525747803598952
ZIK1	0.069100043	0.09647595	0.5259104821857821
RBFADN	0.060552198	0.084541764	0.525911142456437
RPL10P9	0.026122243	0.03647165	0.525914791054298
EBPL	0.11269291	0.15735055	0.5259421549586439
CEP295	-0.10235538	0.16617922	0.525973023487616
PPP1R12B	-0.07659125	0.12435	0.5259735215810061
ITFG2-AS1	0.10404245	0.14530639	0.526047127350802
SH3BGRL3	0.15405255	0.21520124	0.526151298626218
SCN3A	0.052805473	0.07378542099999999	0.526269820882688
PFN1	0.19544189999999997	0.27318338	0.526418246413286
EPN1	-0.12375989999999999	0.20120629999999998	0.526497515132868
AC007952.6	0.029533034	0.041299425	0.526622284923216
ATL1	0.0827808	0.11576792	0.526645479953184
RP11-437B10.1	-0.1118826	0.18197923	0.526671460724436
CLDND1	0.11240893	0.15722839	0.526718689387359
PRELID2	-0.05777058	0.094006834	0.5268416715252411
SLC7A7	0.11956688	0.16728851	0.5268466551455251
CEACAM19	0.08329202599999999	0.11656076	0.526942565645549
BLM	-0.061615272	0.10030317	0.526994359406396
RP11-876N24.3	0.064853082	0.090771378	0.527013501944032
CRIM1	-0.052036892	0.084716931	0.52702302417398
RP9	-0.095468967	0.15544681	0.5270764236087709
PRDM5	0.047683303	0.066758145	0.527135847854399
SPPL2B	0.12863291	0.18009749	0.5271539127179501
FMN1	-0.020196726	0.032895114	0.527191467509171
NCF1	0.092807385	0.12995414	0.52720708055611
PLXNA1	-0.05788911	0.094290128	0.527208117947906
RPS26P19	0.09309302	0.13040634	0.527384996322616
RP11-319G9.3	0.10457622	0.14651238	0.527446126293492
VWA1	-0.075894735	0.12370886	0.527489232208117
RP11-15H20.6	0.12617879	0.17680532	0.5275152540436899
LINC00623	0.084800082	0.11885168	0.527617535380449
CIP2A	0.072840392	0.10208998	0.527619357611364
SAR1B	-0.10514703	0.17145436	0.527631901151599
MAPK12	0.10666083	0.14952869	0.527730480373938
PYGB	-0.10089751	0.16458539	0.527771845834474
DDIT3	0.12091328	0.16953254	0.527791304707935
AC069368.3	0.05344728	0.07496366900000001	0.527940639516571
MIDEAS	-0.17057993	0.27838082	0.527948001834002
ARIH1	-0.072474021	0.11827945	0.527961669240298
RIC1	-0.11770443	0.19210258	0.527973494990026
CELSR3	-0.05321601	0.086858136	0.5279979015969439
PPP4R1	0.13215357	0.18540101	0.528050931867929
ICAM1	0.099236541	0.13922125	0.528051672374802
FAM234A	-0.10808375	0.17644877	0.528076963600333
RP3-508I15.9	0.12798819	0.17960262	0.528162841867697
OXCT1	0.08849185400000001	0.1241895	0.528202498297642
IGLV1-51	-0.041536068	0.067837176	0.5282386114338979
CTB-31O20.2	-0.11203172	0.18300183	0.528301860014795
TSPYL4	0.16543443	0.23228188	0.52841476145522
MRPL42	0.063103701	0.08860341699999999	0.52842110464741
S100Z	-0.082668217	0.13508279	0.528430881207246
AHRR	-0.048129932	0.078654448	0.528471754065151
RN7SL834P	-0.10380927	0.16964796	0.528475663305597
RP11-375N15.2	0.034306243	0.0481765	0.528488947680978
FXN	0.063522435	0.08923336400000001	0.528629870629147
GPR20	-0.058243811	0.095235511	0.5286832499774871
DNAJB2	0.10722969	0.15065181	0.528690301882281
RBM38-AS1	0.10226067	0.1436801	0.528719565585052
SH3D21	0.07868299	0.11056977	0.52878851460534
SRRM4	-0.07838516599999999	0.12821232	0.528811935094165
MMACHC	0.082174384	0.11549824	0.528873570478262
AP001372.2	0.10092969	0.14186086	0.528878440403414
ZDHHC21	-0.084254232	0.13785239	0.528923036949155
HSF2	0.08938244599999999	0.12568488	0.5290693540239261
CRTC1	-0.12487966	0.20440696	0.529082057341048
AC021188.4	-0.098751559	0.16169364	0.529209140949115
CTB-58E17.1	-0.10412981	0.17050269	0.529215419941581
XXbac-B461K10.4	0.081446882	0.11456603	0.529223002251651
STK36	0.085967729	0.12096266	0.529360144694383
EPN3	0.08215955	0.11561086	0.5293853542037179
DMPK	0.085123323	0.11979946	0.529452348662734
CCT2	-0.10440521	0.17108892	0.529516441674449
SH3KBP1	0.22886438	0.32230222	0.529736577600428
RP11-667M19.9	-0.10603889	0.17387585	0.5297567108757391
RP3-453I5.3	0.12314076	0.17342684	0.529766534877266
CCDC47	0.11681476	0.16454521	0.529841007949763
CLUHP3	0.080225867	0.1130154	0.529877368570426
H2AC15	-0.07704261	0.12637216	0.529884788123101
NIF3L1	-0.10502626	0.17233658	0.530024074646303
WBP2NL	-0.07778500599999999	0.12765688	0.530084256598932
ZNF75A	0.12972833	0.18283614	0.5300852203463611
LINC01772	0.1342705	0.18926199999999999	0.53014189250879
SMAD3	0.10300066	0.14520953	0.530215522821122
SAYSD1	0.11274466	0.15895758	0.530246220774045
FOXN3-AS2	-0.10700803	0.17571879999999998	0.530306065249783
TCEANC2	0.12658095	0.17850988	0.530356936374567
CACNA2D3	-0.067595744	0.11102331	0.530387371332728
RP11-45M22.3	0.13881253	0.19577292	0.53038751890391
CYP4F22	-0.059025442	0.09698007	0.530517186093585
MAT2B	0.15817292	0.22316991	0.530570360918676
TNFRSF8	0.10146263	0.14315992	0.530582380685948
B4GALNT3	0.048011461	0.06778076400000001	0.530833045100913
URB2	0.1018293	0.14377558	0.5308847691338929
YTHDC1	0.13552669	0.19136346	0.530906996192902
S1PR2	-0.10273522	0.16898913	0.530950875831427
NQO2	-0.049986434	0.082223502	0.530954731234026
SLC24A4	-0.058690641	0.096557872	0.5310202758628311
CHST2	0.06705515599999999	0.094721101	0.531090539287438
XXYLT1	0.10232167	0.14454007	0.531096743699975
MYOM2	0.022168592	0.031327427000000005	0.531265586567528
CDCA4	-0.12045451	0.19831069	0.531286011497683
PSMA7	0.17212562	0.24334685	0.531462519433774
RP11-252A24.3	-0.086394206	0.14230455	0.531470338856203
LRSAM1	0.16648179	0.23537413	0.531474500090128
MIR133A1HG	-0.098772905	0.16272609999999998	0.531544744110709
IKZF5	-0.10818004	0.178268	0.531638011804016
CTA-113A6.1	0.11920501	0.16861208	0.531680070706978
FMNL1-DT	-0.12895456	0.21255088	0.5317252501242671
RP5-1021I20.1	0.072502398	0.10256589	0.531737433632633
SAMD14	0.07156018900000001	0.10128914	0.531982213154617
FAM124A	0.091120695	0.12897855	0.531991450933869
CD320	0.10102352	0.14301209	0.532042015140335
CCDC71L	-0.06659852	0.10986994	0.532063842130414
C13orf46	-0.068864315	0.11360824	0.532064949301561
COILP1	-0.097470356	0.16083118	0.5321365453827079
PKIG	0.092155143	0.13050937	0.5322166799567429
GINS3	0.1099989	0.15579587	0.5322628818608811
IFNK	-0.095708056	0.15799842	0.532316643778062
SNX13	-0.1272665	0.21029434	0.532673313122769
CRYGS	-0.093379501	0.15434001	0.532772158099589
SPOCK2	0.11430223	0.16209468	0.532817840156911
CNOT6	-0.094326802	0.15595746	0.53289764619469
LINC01550	0.091788281	0.13019775	0.532921584045808
PLEKHO2	0.18213451	0.25836653	0.5329497893153871
TMEM184A	-0.070894333	0.11725459	0.5330259122599861
CTB-129P6.7	0.10939791	0.15523565	0.533090264699726
ZNF761	0.10295136	0.14609752	0.5331190079228779
GOSR1	0.10946396	0.15535254	0.533156008802261
SLC25A19	-0.090808653	0.15026231	0.5332039489589729
PDE2A	0.076478748	0.1085587	0.533233795402445
RHAG	-0.085227287	0.14106001	0.533293105500347
CDKN1A	-0.06997680099999999	0.11582164	0.533302125554123
GPR55	-0.058529953	0.096877551	0.533310268173242
ITGA1	-0.047390461	0.078451233	0.533365846767356
CKMT2	-0.08595941900000001	0.14230622	0.533384632480398
RMDN2	-0.091419431	0.15135899	0.533418803370211
LINC02256	-0.08131066	0.13462277	0.5334199764172679
PUS3	-0.073833139	0.12224725	0.5334345161735661
PHC1P1	0.087740952	0.12461793	0.5334917910866649
PLPP7	-0.06849161200000001	0.11342491	0.533506983305066
CACNA1I	-0.07492871799999999	0.12413597	0.533662083041719
RP1-140A9.1	-0.094017645	0.15576113	0.533662424786774
THTPA	0.099264198	0.14105097	0.533699957806477
MLLT3	-0.084104838	0.13938226	0.5337814056085639
RP11-191L9.4	-0.073682223	0.12211518	0.533799144303993
PRCC	-0.10809536	0.17916352	0.5338300999247241
RP11-95J11.1	-0.10403323	0.17247182	0.5339201310660889
CYP2U1	0.11135330000000002	0.15834044	0.534009503991453
POLG	0.16609976	0.23621598	0.534061714496511
MON2	-0.11467266	0.19021683	0.534131335752035
CLCN6	0.11201531	0.15933027	0.534143436417973
RP11-1105G2.3	-0.1007753	0.16719104	0.534192035002063
RP11-428L9.2	-0.064499963	0.10702451	0.5342484158183621
C1orf112	0.090194299	0.12832341	0.5342507449009679
C20orf144	-0.099337696	0.16487145	0.534341897633016
GLE1	0.19678479	0.28004532	0.534362199973067
MIEF1	0.12119304	0.17250355	0.534446851097539
THNSL2	-0.034881419	0.057917974	0.5345050717559289
AJ003147.11	0.14080326	0.20045924	0.5345410782682289
TNFRSF1B	-0.11782541	0.19574712	0.534711048504793
ZNF814	0.11592587	0.16514548	0.534817492783726
PPP2R3C	0.11404960000000001	0.16249291	0.5348725226428329
CMTM6	-0.15895583	0.26421032	0.534899331374025
NIPAL1	-0.051906646	0.086305176	0.535021329834818
MICALL1	0.12657765	0.18043264	0.53509260860513
IREB2	0.083648313	0.11924174	0.5351058205656529
C12orf57	-0.10773630000000001	0.1792093	0.535181495217989
NPAP1	-0.095185809	0.15835781	0.5352411842071261
EAF2	0.10413025	0.14848757	0.5352496257626029
LA16c-431H6.7	0.12841815	0.18315043	0.5353187581982329
SYNE2	-0.096993434	0.16140729999999998	0.535339687903807
NEMF	-0.098589399	0.16406729	0.535349188715456
TBC1D3I	0.057923817	0.082630266	0.535420382355402
FTH1P4	-0.10557607	0.17576372	0.535498314172406
NME6	0.11258179	0.16063181	0.5355027498739129
RP11-811I7.2	0.11343936	0.16187559	0.5355575560569771
ADD2	0.059420226	0.084804843	0.53562712985829
ZNF594-DT	-0.10418276	0.17353526	0.53569606241136
GNRH1	-0.10509993	0.17506439	0.53569911447768
MITF	-0.055326575	0.092168457	0.535745177878416
EFCAB8	0.070724658	0.10098760000000001	0.5358403483644001
ABLIM1	0.11807635	0.1686196	0.535888852674418
ZSWIM8	-0.13309627	0.22182172	0.53590954570556
ZNFX1	0.18789472	0.26835668	0.535942097825391
PDSS2	-0.10367204	0.17280627	0.535961219755883
ANKMY1	-0.097568905	0.16269223	0.536097686487211
BCKDK	0.16915268	0.24173972	0.5362163484222859
MYO5B	0.096711601	0.1382129	0.536217232529291
KLRA1P	-0.071905972	0.11994279	0.536230907888275
TRMT44	-0.095707093	0.15968147	0.536318540532502
RP3-522J7.7	0.12291463	0.17578901	0.5365386706680569
DCTN4	-0.11620368	0.19400243	0.53655822747072
WDHD1	0.08306896400000001	0.11881742	0.536592391947042
ANKRD6	-0.067611398	0.11289304	0.536610123149115
SLC1A3	0.044150160999999986	0.063157742	0.536645917828527
JPH3	-0.097309836	0.16250164	0.5366566518628401
RP11-12J10.4	0.12031637	0.17212316	0.536666389353589
THAP11	-0.15572316	0.26010852	0.5367434893648629
PHKB	0.15337732	0.21962256	0.5370715291884989
RALB	0.12359014	0.17697452	0.537082765696561
ZNF236-DT	-0.09857039	0.16482009	0.537143348127879
CTD-2574D22.6	-0.05767283400000001	0.096441784	0.537169520721831
AC000123.2	-0.14980602	0.2505234	0.5371912198103921
RP11-213H15.5	-0.079027707	0.13216717	0.537212993261381
VPS13A	-0.068455612	0.11448691	0.5372151970591691
ADGRG2	0.12300639999999999	0.17619459	0.5372219997239529
CHST3	0.090581721	0.12975199	0.537230689558364
CEP89	0.08430963	0.12076957	0.537237619518541
APBB3	-0.10434676	0.17452388	0.53724037080704
NIBAN3	0.07256333400000001	0.10397169999999999	0.537356277331689
TMEM132E	0.07554071799999999	0.10824210000000001	0.537373637493324
RP1-101D8.1	-0.07439737	0.124501	0.537447265664734
NKG7	0.08239152599999999	0.1180924	0.537499055382509
PDE9A	0.061325262	0.08790275199999999	0.537522905783959
SRGAP3	-0.05083492	0.08509769800000001	0.537568584118767
UTP3	0.16240136	0.23284347	0.537635227831709
C6orf89	0.19635319	0.28156058	0.537695224358518
ANAPC13	0.11553625	0.16570599	0.537782023501237
LRRC26	-0.063009581	0.10553949	0.537786904407296
UBE2N	0.10293759	0.14769004	0.537940631743486
PTPRT	-0.066944497	0.11218469	0.5379685176500649
HHAT	-0.08050845599999999	0.13502603	0.538276912167959
LINC02212	-0.08983725699999999	0.15068361	0.538305846288015
ACADM	-0.098064473	0.16449379	0.538330249557168
NBAS	-0.12342008	0.20704987	0.5383745252328479
RP11-231C14.7	0.078982201	0.11346507	0.5385007708490039
NGLY1	0.14470398	0.20791375	0.538571088039554
KCNH8	0.079024576	0.11354897	0.5385894999759241
IRAK1BP1	-0.073596965	0.12357346	0.5386989719079579
UBE2Z	-0.14875156	0.24978152	0.5387278540619079
BMP8B	-0.099672782	0.16739005	0.538774656095809
CD2	0.11147984	0.16025376	0.538781760274779
SNORA57	-0.061543325	0.10340829	0.538965463673426
LINC01814	-0.08105515	0.13621783	0.5390334942534379
RP11-56B16.1	-0.10757536	0.18081962	0.539101926724053
RANGAP1	-0.13486583	0.22670845	0.539130385083883
ZNF174	0.14258657	0.20514093	0.539146045954217
GALR1	0.084800785	0.12200603	0.5391538582488641
GSG1L	-0.059686768	0.10033931	0.539153874917747
ZNF841	0.10879766	0.15653375	0.539160913404514
KCTD10	-0.093846867	0.15776918	0.539161916039534
RP11-524F11.3	-0.079807743	0.1342414	0.539367866130433
RP11-28G8.1	-0.10151236	0.17078099	0.53943605161169
NIPSNAP1	-0.10575510000000002	0.17798769	0.539580744895195
SMIM30	0.11733094	0.1690138	0.539685357463491
MIGA2	0.10857475	0.15642309	0.539748156880146
NR5A2	0.091851706	0.13235765	0.539838465103562
LINC00664	-0.052681372	0.08872998900000001	0.539860221820453
GNAI2	0.31285044	0.45084118	0.53986357785647
LSM8	-0.11683654	0.19679189	0.539873288736301
DNAJC4	-0.11974781	0.20171665	0.539912545007959
ABCA13	-0.037779761	0.063642275	0.5399231634573289
ZNF396	0.071938877	0.10368534	0.539930862263338
ZNF687	0.15331988	0.22099136	0.539954109161291
RP11-819C21.1	-0.095865161	0.16150663	0.53996020658225
RTCA	0.10850805	0.15642189	0.5400131587100611
WASH2P	-0.093132307	0.15694379	0.540058474169325
ZNF816	0.08348849400000001	0.12038110000000002	0.540109803922321
BRK1	-0.14660703	0.24720913	0.540287214260046
ATP1B1	0.10038617	0.14483674	0.5403843816618139
RP5-1153D9.5	-0.10432076	0.17595249	0.5403860621683689
RPL7L1	-0.13021786	0.21965446	0.540424576354184
TXNL4A	0.10565713	0.15250294	0.540559808575448
ADCY2	0.08112219	0.11709446	0.540577151999001
AGAP10P	0.059168833	0.085413306	0.5406131628266301
SH3RF1	-0.059608400000000006	0.10062778	0.5407176078190711
ONECUT3	0.10211616	0.14745276	0.5407396471757271
ATP5MC3	0.12009062	0.17343769	0.540815948031713
ARID2	-0.15645209	0.26423712	0.540891197364459
RP11-727F15.9	0.10564017	0.15259972	0.540906591815423
GRIK4	0.033681145	0.048660033	0.540967743639839
KDM4A-AS1	-0.072946557	0.12324054	0.541008291238075
RP11-17G11.2	0.11287275	0.1631283	0.541123016441781
MAP3K4	-0.074254754	0.12549411	0.541137352093017
PSMB6	0.1563193	0.22594225	0.541167848246883
NT5C3B	0.06790922	0.098157613	0.541178286733788
GM2A	-0.055295888	0.093477842	0.541237586260545
KRTCAP2	0.13303097	0.19232816	0.541273515094428
RRN3P2	-0.10862954	0.18366761	0.541296654888028
CTD-2213F21.2	0.10392656	0.15026423	0.5413126041493
RP5-1140G11.1	0.052027454	0.07522646	0.5413216360902761
RP11-544I20.2	-0.088719373	0.15003057	0.541362431391091
ADAM23	0.050917428	0.073635169	0.541402703098543
TFE3	0.21788425	0.31510819	0.541417782522231
ROBO1	-0.047665952	0.080621119	0.541430462316006
BMS1	-0.15077882	0.25509309	0.541531545123895
CUX1	-0.12614596	0.21344134	0.541571748332082
ATAD1	-0.11642752	0.19704059	0.5416531157715779
UBP1	-0.11283223	0.19096919	0.541678944846366
ESF1	-0.096651637	0.16359272	0.541700056923614
FCSK	-0.10583184	0.17913196	0.54170175978349
TRA2A	0.17112866	0.24766031	0.5417185888497871
AKAP11	-0.18784503	0.31802398	0.541790452460546
RP1-20N2.8	0.1224778	0.17730244	0.541842658139376
SDC3	0.068630167	0.099354345	0.541857159296562
RP11-122G18.7	-0.089937294	0.15232314	0.5419327364661649
PHLDA1	0.095029314	0.13760387	0.5419587095326629
ASCL2	-0.07296401799999999	0.12358492	0.54195901067982
FITM1	-0.08787412800000001	0.14883987	0.54196031723618
GAPDHP14	-0.038706097	0.065564389	0.541986371169633
RP11-500G22.5	-0.10110305	0.17126364	0.5419969064519671
THAP2	-0.068082577	0.11534901	0.542062875242586
ARMC9	-0.06564592799999999	0.11123001	0.542093987796729
SLC38A11	-0.048610846	0.082371195	0.542117999012655
CPD	-0.07192464700000001	0.12187811	0.5421229541253121
RP11-714M23.2	-0.079761014	0.13515848	0.5421269434425731
SOX3	-0.08771985	0.14865172	0.542143598227746
RPL30	0.12878581	0.18656719	0.542153428378904
KRT73-AS1	0.066316755	0.09614097	0.542472137184665
UBR3	0.10621274	0.15399692	0.542522456011343
RP11-676J12.4	-0.10302905	0.17477428	0.5425255624123739
MANBA	-0.075172734	0.12756873	0.542667769575288
FRAT2	-0.11322060000000002	0.19216013	0.5427139645070179
ABCA1	-0.042916748	0.07285016799999999	0.542770398057194
XXbac-BPG300A18.17	-0.11694380000000001	0.19855335	0.542852800445559
RP4-576H24.2	-0.091553615	0.1554636	0.542898367398977
SENP7	0.11841397	0.17185531	0.542947739960834
SV2A	-0.07237946599999999	0.12293416	0.5429873672681311
CAHM	0.11434499	0.16597351	0.5430094712186261
PTGIS	-0.090297929	0.15338183	0.543020661354555
FBXO45	0.13112910000000003	0.19039476	0.543143919589701
C1orf162	0.12892041	0.18720691	0.543188258046813
ZFAND2A-DT	-0.067776883	0.11519260000000002	0.543231871811906
RP11-1114A5.4	-0.09322825	0.15846935	0.543278718689609
FSD2	-0.099223179	0.1686931	0.543352644971134
ACTA2-AS1	-0.0807572	0.13731549	0.543398928867825
ANKS3	-0.1087127	0.18485345	0.543406624021541
LRRC37A9P	-0.08489732	0.14439891	0.54351150770503
QSOX2	-0.12573021	0.21385547	0.543520739991815
RP11-552F3.9	-0.078333618	0.13327806	0.543631655354488
ZNF778	0.046054905	0.066958749	0.543719892677915
BOLA2-SMG1P6	0.096664903	0.14056484	0.5437963718486329
FLRT2	-0.04850439	0.082570408	0.5438307230997671
PDHB	-0.10427046	0.17750347	0.5438326028706939
TRIL	0.090834085	0.13211538	0.5438930309082529
CFAP92	0.093185272	0.13554025	0.543909509482472
IGFBP4	-0.055825625	0.095060521	0.543936005254613
RPL23AP42	0.062770639	0.091310393	0.543952156505089
BCL2L15	-0.044435382	0.07566872200000001	0.543953847518129
GPX3	-0.095975721	0.16344814	0.543980443824945
CTD-3162L10.1	0.067358193	0.097992459	0.543990729787272
MEMO1	-0.082958176	0.14128996	0.544009066729884
BMI1	-0.069078852	0.1176778	0.5440922103287951
RP1-101K10.6	0.06804397599999999	0.099022029	0.544130626262187
RAB11B	0.18700722	0.27226605	0.544323539341098
EMC9	0.11658387	0.16973616	0.544324321875808
TTTY10	0.08329817	0.12130694	0.5444385617805421
MMADHC-DT	0.11279019	0.16425876	0.544445568333134
LRRC4B	0.096744072	0.14092117	0.5445401800414
CRK	0.20805086	0.30308157	0.544578279909214
USP54	-0.052079498	0.08884275	0.544609377894122
AC007566.10	0.059655983	0.08691454300000001	0.5446266683267
CD274	-0.050358882	0.08595397800000001	0.5448096232438789
OR5BA1P	0.092093256	0.13425955	0.544905268569831
RPRD1B	-0.086954542	0.14847159	0.544947103337998
PAM16	-0.10557057	0.18028629999999998	0.545005746156855
SUSD4	-0.04687092	0.080060756	0.545087919065647
RASAL3	0.14905383	0.21740968	0.5451233410534849
QSER1	-0.079702479	0.13616174	0.545145090548314
SOX9-AS1	-0.078783016	0.1346015	0.545174097965736
AC006128.2	0.052548991	0.076669251	0.54524424781769
ZDBF2	-0.079692725	0.13621368	0.545331578565763
LINC00271	0.084418939	0.12319957	0.545356505598286
MMS19	-0.13909515	0.23778396	0.545389976337477
GPRASP1	-0.079091363	0.13521859	0.54542132178614
ARHGEF18	0.18026768	0.2631295	0.5454387006748471
BHLHE40	-0.089521796	0.15305959	0.5454421305781301
RPF2	0.096140537	0.14035406	0.54550534640262
HDGF	-0.1133451	0.19382598	0.5455081507065971
CHEK2	-0.077323778	0.13229399	0.545693668270767
ATG12	-0.13563437	0.23210024	0.5457607687489311
PTBP2	0.081473488	0.11902453	0.54580639265249
RDH11	0.13860326	0.20250672	0.545852102896486
ZNF714	-0.055055584000000005	0.094255579	0.545930952383412
RP11-34P13.16	-0.064716629	0.11081224	0.545987277937153
ZNF321P	0.078222456	0.11432787	0.546006335960354
GAS2L3	0.070821532	0.10353322	0.546099824023981
LARP7	0.094254012	0.13784059	0.546262182160524
CSTA	0.097639929	0.14279899	0.546282523244516
DCAF13	-0.08552337	0.14659149	0.546372000822016
TIPARP	-0.098332174	0.16855472	0.546390132387078
HSPB1	-0.070432355	0.12073934	0.546416762615062
CCDC6	0.14683801	0.21483232	0.546445432885509
RP11-477D19.2	0.10919087	0.15977251	0.546499858105502
RBMS2	0.054668191	0.079996779	0.5465218400578371
SCMH1	-0.08053992900000001	0.13816412	0.546678227227241
NT5C3AP2	0.08946230699999999	0.13096257	0.546690528397634
XPOT	-0.094061206	0.16137464	0.546712828878234
HP1BP3	-0.13650928	0.23421832	0.546741672830668
RP11-7F17.8	-0.09312442	0.15978575	0.5467550989506029
RANBP6	0.11498007	0.16836161	0.54680351139311
UROS	-0.1186153	0.20360482	0.546902052868983
ZDHHC19	-0.059441556	0.10203852	0.5469246750397531
PCDHA4	-0.081450171	0.13983008	0.5469541053120329
AC018890.6	-0.08596065	0.14757685	0.546962550264704
MSL2	-0.17607167	0.30232366	0.5470170301635421
AL133243.1	-0.10009576	0.17189628	0.547074936190296
TOE1	0.13936293	0.20422347	0.547139987460937
TRAV13-1	0.092689482	0.13586167	0.547247593050678
SMPD4BP	0.13865171	0.20324154	0.547268253578078
RP5-864K19.6	0.079422294	0.11643357	0.547316585529757
RP4-669P10.21	-0.11442652	0.19664058	0.54732606258353
TRAPPC6B	0.084689455	0.12416602	0.547354023465115
POLG2	-0.10406667	0.17897226	0.5476042160764241
EIF2B4	-0.11327295	0.19484439	0.547678575591776
COQ10B	-0.11698399	0.20128037	0.547774722059774
CIAO2B	0.14638579	0.21484560000000003	0.54780588790485
RP11-203H19.2	-0.10377809	0.17862793	0.54791786662954
SCN1A	0.08852450699999999	0.12996099	0.547927194187114
GGH	-0.068904103	0.11860969	0.547944474659971
ZSCAN5A	0.10742829	0.15773535	0.54798771955253
KCNJ2-AS1	-0.079235523	0.13642079	0.5480170398286389
ARPC4-TTLL3	-0.080551656	0.13869047	0.54802681557842
CNST	0.14304866	0.21009591	0.5481104357219799
GTF2IP20	-0.087097362	0.15000385	0.548133035710237
RP11-245P10.9	-0.087869923	0.15135199	0.548175828306674
DHX29	0.11369269	0.16701329999999998	0.5481946803440699
SEPTIN7P14	-0.077489371	0.13348925	0.548223536036808
KLF7	-0.096454383	0.16637133	0.5486916633679729
LINC02352	-0.079085381	0.13642155	0.548717292242617
TMEM200B	-0.10320146	0.1780293	0.5487332583993599
GNAT2	-0.097157524	0.16761216	0.5487531269086761
VIRMA	-0.08450470199999999	0.14586387	0.548954499874563
NEK3	-0.038460153	0.06641145799999999	0.549094306499588
LACTB2-AS1	0.08914119	0.13124971	0.549189506676949
PTPRN2	0.054989265	0.080967477	0.5492021811640749
NAGK	0.089765821	0.13217957	0.54922267640532
TSPAN3	-0.048075902	0.083049693	0.549245453725437
SOX4	-0.086826242	0.14999378	0.549255329087604
RP11-474P2.7	0.090715204	0.13361592	0.5493465394729711
IFITM10	0.08018259400000001	0.11812730000000002	0.549437899175009
GATD1	0.08825634199999999	0.13003661	0.549487056185981
DDX12P	-0.069067538	0.11939317	0.549494979418331
UBAP2	-0.07146780700000001	0.12354309	0.54949709340926
RIMBP3C	0.034015263	0.050124167	0.549540263291832
NELFE	-0.13097452	0.22646789	0.5495916600895471
CEP120	-0.14199767	0.24553852	0.5496073747580109
KLHL34	0.10187377	0.1501693	0.549684560152731
RP11-43F13.3	-0.08365526200000001	0.14470867	0.549745119865266
ZMYND11	0.095537729	0.14087037	0.549809526023795
PDE4A	0.095066602	0.14020457	0.549898228456854
RP11-294J22.7	0.13215193	0.19491426	0.549933826722923
CARD8-AS1	-0.093854822	0.16244604	0.549957505330735
VEZF1	0.16548493	0.24410265	0.5499774209492491
MYO16	-0.038345396	0.066388295	0.5500637717321191
GFM2	-0.082282017	0.14246349	0.550080972488085
CLEC7A	0.10188366	0.15035595	0.5501777146934039
SLC39A3	-0.10991443	0.19039719	0.550256017142751
NDUFA6	-0.10193421	0.17659348	0.550297312967643
RP11-44F14.7	0.12909946	0.19069341	0.5505693753537549
DLG1	-0.075787665	0.13141763	0.55063538636436
RP3-340B19.7	-0.05856249700000001	0.10155650000000001	0.5506632838562929
BTBD3	-0.056695673	0.098341598	0.550746997920879
TARBP1	-0.08669572	0.15040107	0.55080263939914
GDF7	0.073950997	0.10929368	0.550806900438359
TMEM128	0.13146270000000002	0.19438832	0.551021391734676
LINC00886	-0.052433135	0.091025058	0.551057304762235
ZNF654	0.083149062	0.12298411	0.551144190739693
MSANTD2	-0.088571409	0.15381499	0.551183788642303
ITGAM	0.10786317	0.15956701	0.551221669948623
FAM20B	0.068031989	0.10067086	0.5513411069226839
UXT	-0.11228868	0.19512569	0.5514142676683829
ERBIN	0.10469304	0.15495255	0.551430491675436
RP11-345P4.6	0.070399196	0.10424062	0.551616871300245
ZNF254	-0.057435776	0.099868132	0.551638388231434
EPHA10	-0.057455539000000014	0.099915433	0.551685771011986
WDR73	-0.10891341	0.18940432	0.551692400815423
RAPGEF6	0.081974188	0.12143881	0.5518256569730121
OR2A1	-0.053190394	0.092543069	0.551862685115933
FIP1L1	0.13960871	0.20684369	0.551874514475813
ITPK1P1	0.11911981	0.17655196	0.552031531664179
FLCN	-0.08069767	0.14047734	0.5520602204039671
LNPK	0.058099827	0.086123255	0.5520879218900571
MYBL2	-0.061688935999999986	0.10745143	0.552278776733746
NSUN4	-0.038438516	0.066980101	0.552425403935634
BNIP3L	0.07784275	0.11548682	0.55245231126539
H2BC5	0.095529643	0.14174812	0.552516424707968
HIPK1-AS1	-0.092287562	0.16086109	0.5525336228473149
NR2C2AP	0.11873119	0.17622052	0.5526275593705191
DFFA	-0.11685999999999999	0.20376209	0.552659517118347
RP11-347I19.7	0.13154926	0.19525998	0.5526603430502189
CUEDC2	0.14277587	0.21192655	0.55266598129582
AARS2	0.13969327	0.20736611	0.552697342185545
BLZF1	0.13247878	0.19666388	0.552713125754589
RXYLT1	-0.07949121	0.13863344	0.552736363155366
STAT6	0.2110187	0.31329418	0.552765580397601
PDCD1	0.069702554	0.10349306	0.55279633366896
SERGEF	0.10252982	0.15225786	0.5528625140697281
PAIP2	0.13457643	0.1998834	0.5529397072379639
BBS4	0.097362106	0.14463575	0.55301670305266
CLPX	-0.093223621	0.16271456	0.553031903679647
KLRD1	0.06516995099999999	0.096817268	0.553036194274832
COA4	-0.11130281	0.19428132	0.553052464765299
MIR193BHG	0.073742477	0.10955875	0.5530598016380861
CSNK1G1	-0.071626707	0.12505078	0.5531251344115071
TTC32	0.10943454	0.16261553	0.553137057342356
RP5-908M14.10	0.11763211	0.17481875	0.553190866569464
DDX31	-0.099083103	0.17303476	0.5532279293201989
PODXL	-0.093615711	0.16352972	0.553323856312362
AARSD1	0.10531725	0.15662614	0.5534895030868621
TLCD3B	-0.091874291	0.16065245	0.55369784177495
PTAFR	0.13730713	0.20431173	0.553721796228153
RGL4	0.078949831	0.11747948	0.5537322403306021
IGLV3-21	-0.049456831	0.08650572699999999	0.5538029352679039
ZRANB3	0.069135385	0.10289234	0.553803098877207
RP1-40E16.12	-0.10278515	0.17982126	0.5538801868355339
SNX16	0.07878133	0.11727552	0.553903118534697
CECR2	-0.061205038	0.10708948	0.553921282231218
RP3-355L5.3	0.11153564	0.16606964	0.553994334492544
SEMA7A	-0.051229266	0.089698584	0.5541794992859721
ANAPC1P2	-0.030657974	0.05368074	0.554185862538143
TAF1D	-0.10161592	0.17792699	0.5541900855688651
FEM1A	0.11851987	0.17655198	0.554196275636064
ARL17A	0.032007748	0.047683911	0.554231075766911
RP11-680A11.7	0.054466113	0.081149434	0.554272823435274
LINC02284	0.11226779	0.16727641	0.554292951509333
UBE3B	0.14261532	0.21250689	0.5543198499290111
TMEM129	-0.1298892	0.22757011	0.554409835345926
SDHA	-0.14826786	0.25977436	0.554415771290709
RABAC1	-0.13581879	0.23799969	0.554472166980753
DNAH6	-0.049601969	0.086927585	0.554507501208345
MRPL28	-0.096395828	0.16894299	0.5545269777091779
NDUFA4	0.097526081	0.14539379	0.554534905701462
RP11-426C22.6	-0.08268619099999999	0.14495262	0.554620106079044
FARS2	-0.11035665	0.19346583	0.554630748777041
ARIH2OS	0.11532461	0.17211151	0.5549906865115021
MCC	0.10847172	0.16188947	0.5550046313617529
PPP3CB-AS1	0.090821488	0.13556656	0.555065549694347
NDUFAF6	-0.089198579	0.15662695	0.555219294133336
GTF3C1	0.11197614	0.16726406	0.5553737759405921
CRYBB2P1	0.08779520199999999	0.13117553	0.5554769784249101
TSNAX-DISC1	-0.048070535	0.084508173	0.555646989551411
RP13-516M14.10	0.12057231	0.18023563	0.5556845715782011
NBPF26	0.030970346	0.0462966	0.5556943723896479
NUCB2	-0.071882341	0.12641931	0.555790332871144
BRAP	0.17104715	0.25591092	0.556058104444625
PLIN2	0.08942938800000001	0.13380815	0.5560869332748211
SNRK	0.16980704	0.25418214	0.5562707364367121
RFXANK	-0.092788392	0.16345410000000002	0.5563844495013829
PURA	-0.10057681	0.17720055	0.556438767746149
XXbac-BPG254B15.11	-0.056044815	0.098744766	0.5564483100226011
FAHD2CP	-0.085901083	0.15138225	0.5565298724922719
RNPC3	0.11280432	0.16897122	0.556563165985098
HDAC2	0.088495083	0.13259409	0.556679095399426
MGAM	0.08609593	0.12901998	0.5567471616818891
C5orf58	-0.11382505	0.20072555	0.5567706847702579
TMEM161A	0.08832627	0.13237856	0.5567995966870279
RHOXF2	-0.087521512	0.1543838	0.556872573714685
NFKBIL1	0.11284594	0.16916212	0.556887405466318
RP11-556H2.1	-0.081829939	0.1443622	0.556917925414894
FTSJ1	-0.12171838	0.21475593	0.556957746951948
SPNS2	0.08944722	0.13412047	0.556996396035389
ZMYM4	0.07245452299999999	0.10864373	0.5570071717488639
FSD1L	-0.06572002	0.11597711	0.5570291597080799
RP11-397P13.6	-0.1059365	0.18694844	0.557030505537622
CTC-453G23.8	0.14117989	0.21176279	0.557142268952313
NOTCH2NLC	0.088954761	0.13342857	0.557145011868754
RP11-449P15.1	0.052656181	0.07898556799999999	0.557163427416693
TMEM185A	-0.095897815	0.16931138	0.5571983256181651
IMP4	0.12253871	0.18384334	0.5572381921954761
PTPN2	0.10555167	0.15836019	0.557244381675304
KMT2D	-0.15466326	0.27311187	0.557261682050064
HTR7	0.091451928	0.13722102	0.557290400651879
RP11-841O20.2	-0.07325090299999999	0.12936985	0.5573172646500301
PRDX5	0.074425194	0.11170265	0.557403939503984
G6PC3	-0.10518786	0.18587826	0.557519744303223
CCDC92	0.14398731	0.21617667	0.557542350034838
LIPT1	0.10951679	0.16442455	0.557543672352397
NTAN1	-0.071293097	0.12599483	0.5575549474299809
CACNA1A	0.07228845099999999	0.10856367	0.5576708126686128
CLPTM1	0.20168367	0.30296393	0.557773365779843
AC005523.2	0.070586225	0.10604680000000001	0.55782964642394
CXCL10	0.075594639	0.11358329	0.557874598889989
RPGRIP1	0.060280156	0.090577647	0.557897361264441
GPBAR1	0.10552217	0.15856304	0.557908701881233
ATIC	0.10564253	0.15875396	0.557935687057584
MTSS1	-0.07225092400000001	0.12782911	0.557955724728418
TBC1D30	0.055066643	0.08275747	0.557967880934206
ENSG10010138359.1	0.07976718	0.11988039	0.557973072736085
TOX4	-0.097681413	0.17292739	0.558176740358198
METTL14	-0.045082708	0.079830348	0.558265107498807
MYO1F	0.17339344	0.26078907	0.5582992103477471
TMEM187	0.078973827	0.11887782	0.5586527214466479
CD2AP	-0.063234174	0.11210513	0.5586940156201999
TNIP3	0.079121648	0.11913197	0.5587656789791811
ZNF252P-AS1	-0.097716351	0.17333801	0.558904300717374
BHLHE22	0.099388153	0.14969760000000001	0.558909786385656
RP11-213H15.1	-0.074682615	0.13254092	0.559073741744862
RIMBP3	0.07570388900000001	0.11407723	0.5591060689150711
VPS39	-0.15370356	0.27286111	0.559179462243013
RPL38	0.13237971	0.1995551	0.559263247419333
AMZ2	-0.1304708	0.23168385	0.559283060404749
IL18RAP	0.042596073	0.064231852	0.5593996816032529
MED4	0.11378773	0.17163385	0.5595235353231371
ZDHHC18	0.15865443	0.23932249	0.55954682077758
NFE2L3	0.11925898	0.17991644	0.5595941919386789
RP11-50I19.2	-0.098468849	0.17506307	0.5597092026454771
SULT2B1	-0.073395719	0.13049147	0.559722237990699
ABCC6	0.08080351	0.1219556	0.5597816575871349
ATXN1L	-0.14140144	0.25148104	0.559838418214313
CCNT2	0.12202602	0.18420482	0.559856965003151
TBC1D22A-AS1	0.12346861	0.18639664	0.559889192578126
TRPM3	0.082081122	0.12395419999999999	0.560022545738032
EIF2B3	0.10863885	0.16411035	0.5601523599531391
TOX4P1	0.095858299	0.1448672	0.5603374999452869
UNC13D	-0.12095949	0.21545922	0.560397145717813
UXS1	0.13533218	0.20455393	0.560402357975666
TP53BP2	0.11823791	0.17872686	0.5604280902832409
DNAJB7	0.10984491	0.16611819	0.560627419636161
LONRF1	0.088877728	0.13441218	0.5606356676048729
TRGV4	0.048027913	0.07263572900000001	0.560646319713657
CTR9	-0.11750502	0.20945983	0.5606616073043211
DECR1	-0.090015367	0.16046384	0.5606750368427099
FBXW7	0.09388822	0.14201869	0.560722270593076
GRHL1	0.059446459000000014	0.089924469	0.560739365536545
RP11-119F19.5	-0.062923907	0.11219871	0.560767515210053
AP000295.9	0.04600203	0.069612438	0.560893532978583
TMEM268	0.091366881	0.13826442	0.560905037001974
RP11-505K9.5	-0.097993538	0.17486462	0.561042701500691
BLOC1S3	0.1302903	0.19723464	0.5610508937852371
PSMA3	-0.13159259	0.23489169999999998	0.5611517296758989
CFAP251	-0.064148618	0.11452328	0.561209855651224
RP11-465L10.14	0.15025551	0.22763515	0.561380440364055
CTD-2286N8.3	-0.10098777	0.18043932	0.5615043180941579
TKT	0.13772808	0.20872039999999997	0.561510580383731
DHODH	-0.088405283	0.15797999	0.561555155086286
ENY2	-0.090443715	0.16162675	0.561564225353829
ECH1	-0.13394763	0.23942797	0.561651050678577
SEC24C	0.14882735	0.22567936	0.561770578907753
MRPL34	0.11660050000000001	0.17682745	0.5618097252107579
SNHG32	0.11435813	0.17343441	0.561828229465146
SEC14L1P1	-0.092986781	0.16630888	0.5618613368597211
RN7SKP16	0.097180665	0.14742998	0.5619624228706961
TRAF6	-0.15134396	0.27076291	0.561968650409731
FGD1	-0.08191501	0.14656102	0.561994188779797
POLM	0.14275953	0.21660146	0.562011452427075
RAB9A	0.099061267	0.15031969	0.562065731863016
NUDC	0.1400701	0.21257552	0.56212011983586
RP11-10L12.8	-0.10038065	0.17968387	0.5621628291924821
GPBP1	-0.12619321	0.22594978	0.562259324617039
OR2I1P	0.062301595	0.094596795	0.56232411712536
MUC6	-0.039588088	0.070903991	0.5623668636035699
GYPA	-0.038511489	0.068987387	0.562427326530059
ZFYVE1	-0.11763624	0.21075538	0.56247532003454
ARL6IP5	-0.15471965	0.27722737	0.562519159565531
TRAV23DV6	0.07509926900000001	0.11408174	0.5625219444888061
MAGIX	0.084827487	0.1288642	0.5625368109595501
RP11-770J1.3	0.080658501	0.12256319	0.562647993276964
RP4-635E18.7	0.069386361	0.10543634	0.562654150176119
SNRPC	0.13528054	0.20558869	0.562700525747103
RP11-75C10.7	-0.072548719	0.13007016	0.562731487969525
BOD1L1	-0.14027298	0.25157849	0.562856537176095
B4GAT1	-0.098267296	0.17628965	0.562954132066684
ASCC1	0.11219854	0.17064883	0.563043268270797
BOP1	0.13079652	0.19901724	0.563216791855634
PARP8	0.15514263	0.23606799	0.563227928429035
NTAQ1	-0.052781011	0.094762819	0.5632365069106889
SURF6	0.086627316	0.13181694	0.5632380499323779
VWA5B2	0.082015559	0.12481353	0.563285754076574
CCDC149	0.071020185	0.10808795	0.5633149742040771
CHIC1	-0.077873245	0.13984984	0.563330007752353
XX-FW83563B9.5	-0.10280512	0.18462612	0.56333387275941
MTATP6P1	0.036572618	0.055671741	0.563395946590746
ARL13B	-0.0652379	0.11722004	0.5635180434255339
ZNF160	0.11567587	0.1761363	0.5635197551439489
CDKN1C	-0.038811398	0.069737452	0.5635220749960811
CCNYL1	-0.086875721	0.15610514	0.5635319515904019
RAB34	0.084801149	0.12914512	0.563587962917059
ZNF890P	0.033147501	0.050481905	0.563596389835655
HINT2	0.10839513	0.16508882	0.563618696563515
RP11-566K19.6	0.076365427	0.1163164	0.563653960965521
RP13-580B18.4	0.041201835	0.06277228900000001	0.563758182996973
SURF4	-0.17838134	0.32074993	0.5637776898021379
CTA-150C2.22	-0.060378413	0.10856737	0.5637780765835121
SEC11A	0.15039261	0.22918147	0.563856898530239
TCAF2C	-0.039998135	0.071946791	0.563904937032699
LAMA5	0.056862318	0.08666594	0.5639257764601271
IFIH1	0.10956876	0.16702409	0.56399229478565
KDM4C	0.13585641	0.20712868	0.5640580934428261
RP11-686D22.8	-0.075799934	0.13643144	0.564130416883731
ATP6V0D1	0.15909081	0.24259592	0.564134119379328
CTBS	-0.06393199	0.11507449999999998	0.564142969825683
TACC1	0.17155895	0.26169499	0.564273620936466
RP11-474L11.5	-0.096875888	0.17444959	0.564302058638081
GCH1	-0.089189084	0.16067347	0.5644486281860661
ZBTB48	0.12033771	0.18366516	0.5645095415110439
TRAV26-1	0.081096453	0.12381474	0.564650701120463
MVB12B	-0.054225165	0.097781638	0.5647971728262651
PLLP	0.036356198	0.055527011	0.5648014344474511
RP11-977G19.11	0.061561877	0.094036097	0.5648566486406279
PPP2R2B	-0.054808711	0.098859686	0.564890206457706
NOTCH1	-0.12619703	0.2276282	0.5648961869195279
TM9SF3	-0.099134843	0.17883243	0.564931538923569
GGCX	-0.078190119	0.14107551	0.564997101869228
CTB-39G8.3	0.10214804	0.15608984	0.565013657319991
TCEA1	-0.068692023	0.12395323	0.5650396548525021
SENP3-EIF4A1	-0.040362019	0.07284075400000001	0.5650807171762161
LAIR1	0.10696047	0.16348711	0.5651257948922329
KIN	-0.069711223	0.12584246	0.5651816902993829
NCKAP1	-0.04229394	0.076356353	0.56521662343782
MORF4L1P1	0.13303323	0.20349034	0.565439380399077
RP11-297C4.6	-0.085324225	0.15415033	0.565467072471976
SLC25A5	0.16472012	0.25198207	0.565477474302921
VAMP7	0.14379181	0.22003717	0.5656121046388051
B3GNT5	0.077527006	0.11863902	0.565624346429557
KLRC4-KLRK1	0.054836759000000006	0.083919641	0.56564110962564
IGKV1-17	-0.04397793	0.079510223	0.56572642615276
RP11-715J22.6	0.11239938	0.17206388	0.5657708991234129
GADD45A	-0.07956626	0.14390428	0.565854848336206
RECQL	0.12180361	0.18649758	0.565855419350356
TIFAB	0.07175888700000001	0.10987851	0.565878675401691
DTNBP1	-0.095548436	0.17283182	0.5659002467364561
PML	0.13848248	0.21207106	0.565926647661443
SIVA1	0.10750534	0.16463829	0.56594042820811
RPAP3	0.076579815	0.11728218	0.565956780696465
MTBP	-0.059920271	0.10841332	0.565989432395585
RNASEK-C17orf49	0.045417985	0.069566821	0.566011593548897
KLF10	-0.079313902	0.14351896	0.566031317785264
RNF213-AS1	-0.095699536	0.17322888	0.566154697451787
LLPH	0.069632155	0.10670984	0.56622493564229
E2F6	-0.06674207	0.12083968	0.5662361747457679
ZCCHC10	0.072980983	0.11185089	0.566258924468317
ATP11C	-0.099993233	0.18109292	0.566335292935518
MAN2B2	-0.15850951	0.28707641	0.5663445801737329
CMYA5	0.06420741099999999	0.098460786	0.5664993507103471
PRPF31	-0.088590968	0.16052872	0.5665257013973729
CDC42EP4	-0.070228054	0.12725966	0.566539506600549
TRAV2	-0.077574468	0.14059005	0.56658507881578
RP11-16E12.2	-0.07333892	0.13292015	0.566601887841375
ZNF565	0.096712269	0.14837777	0.566701705446609
NLK	0.13012364	0.19963901	0.5667035684738461
MSR1	0.053257541	0.081711262	0.566714794600158
DALRD3	-0.10053904	0.18233245	0.566825368030628
RP11-466A19.1	-0.077569977	0.14069492	0.566870784857525
OSBPL1A	0.071064146	0.10907927	0.566899397045007
SPRYD3	0.11800796	0.18113555	0.566900096657067
IGKV2-28	-0.030460436	0.055267077000000005	0.5669899721812
TAGAP-AS1	-0.10750702	0.19508051	0.5670281682976
PARVB	0.06246725	0.095915508	0.567039397812829
GPRIN1	-0.08050878	0.14613563	0.5671392643521701
LRATD1	0.096683236	0.14850539999999998	0.567188890657284
RP1-221C16.8	0.07663325	0.11771256	0.5672029171976899
MAB21L3	-0.075382628	0.13685562	0.567203485004378
CTC-425O23.2	0.12957118	0.19904412	0.567237090452222
EIF2A	0.099738926	0.15322783	0.5672680554889029
RP11-416N2.4	0.097913607	0.15043763	0.56730716031594
RC3H2	-0.12133274	0.22041513	0.567425957095117
TRMT2B	-0.10552927	0.1917551	0.567516359255489
FAM118A	0.024783119	0.038101386	0.56756939673212
CLEC5A	0.059268152	0.091137216	0.567655925631198
ST3GAL6-AS1	-0.0649319	0.11804104	0.567680591641574
SLC25A30	0.08032885099999999	0.12354409	0.567729383343874
DLGAP2	-0.037526941	0.068258681	0.567876510460812
RP11-138I1.4	-0.019462721	0.035404805	0.567912398856014
PTMAP12	-0.050657311	0.092167559	0.5679755227681711
MIS18BP1	0.11643027	0.17917396	0.567979088789756
THOC7	0.11580904	0.17822566	0.5679972214985699
AKAP1	-0.069821001	0.12704863	0.568014681239229
TPBG	0.066733584	0.10273684	0.568145886497106
ZKSCAN7	-0.063888085	0.11629642	0.5681474427751129
FAM83H	-0.081541143	0.14846252	0.568223815408402
RP11-178H8.7	0.12762756	0.19652253	0.5682290028604321
LINC01271	-0.049073187	0.089351199	0.568236940979298
FLJ46284	-0.08838417300000001	0.16094992	0.568286036699354
LINC02714	0.084017336	0.12940112	0.568326698615215
DUXAP10	0.034407947	0.053007386	0.56843140216637
RNASEL	0.16953299	0.26123332	0.568524717282045
VIPR2	0.067883851	0.10460367	0.568530600450074
CNOT8	0.16589116	0.25564828	0.568568382284077
PAK6	-0.056102927	0.10225010000000001	0.568581394470761
CLCN7	-0.08092597	0.14749936	0.568600957609469
RNF139	0.15672887	0.24156822	0.568637034055923
MCAT	-0.079599562	0.14514166	0.5687471046649439
ATP5F1C	0.11910269	0.18362937	0.568762193738673
NME7	-0.06047089	0.11026948	0.568769576505581
MCRS1	-0.11623119999999999	0.21200201	0.56885786783708
LINC01535	0.050658115	0.078133193	0.56892223505868
GPR135	0.08634687	0.13318428	0.5689413381062399
SLC38A6	-0.083466943	0.15227832	0.568944530179706
FHAD1	0.05926861200000001	0.09142864	0.568990640078971
RILPL1	-0.074477753	0.1358967	0.56899244555525
TRIM62	0.14973994	0.23101927	0.569041787983315
RPS27A	-0.10284455	0.18769747	0.56906967774522
INPP5B	-0.07749215	0.14143151	0.5690789346510949
TMEM150A	0.11484383	0.17720171	0.569089654457609
LINC01485	0.053203715	0.082099369	0.569125927224827
MEF2D	0.13658236	0.21076725	0.569136182789778
RP11-342M1.3	0.07539502299999999	0.11636087	0.5691899470457901
PRX	0.043764231	0.067544831	0.569198172393838
TNKS2	-0.2068245	0.3776703	0.569260129712145
AMIGO2	0.11305413	0.17452983	0.569304576410885
ADAM22	-0.058350137	0.10658579	0.569379510336415
P2RY2	-0.039600666	0.072344463	0.5694164729297231
USP14	-0.090430817	0.16520895	0.569428127544818
WDFY2	-0.10341307	0.18901582	0.569595534180905
GOLGA2	-0.08762889199999999	0.16018401	0.56963552304497
ZNF557	0.14039624	0.21692089	0.569653926139579
ZNF518A	-0.079269612	0.14492022	0.5696765630205071
QKI	0.10812648	0.16708257	0.569705139435712
H1-3	-0.07674564099999999	0.14032061	0.5697135782209529
KIAA1614	-0.090526454	0.16554113	0.56976458832006
TRAV8-4	0.08608456199999999	0.13305576	0.569810380842367
RP11-235G8.1	-0.088249254	0.16145223	0.56992943961828
SPNS1	-0.086778504	0.1587719	0.569952605714041
DESI1	-0.099362784	0.1818501	0.5700569763649
ZFP41	0.10530789	0.16291126	0.570177852985724
CAMK2N1	0.093779735	0.14508479999999999	0.570199722090032
TLR9	0.08891104699999999	0.13755815	0.570216747432976
PEX10	0.099110294	0.15333889	0.5702195953075461
EEF1E1	-0.07726908	0.14149025	0.570244809813922
BRPF3	0.11158614	0.17267359	0.570298558122295
POLR3K	-0.094640853	0.17333541	0.570316247352728
NFYB	0.10055377	0.155611	0.570323832001866
MAP2K5	0.12766141	0.19757318	0.570349289571781
SRD5A3	0.054519835	0.08438272599999999	0.570378768518764
TENM3	-0.060065355999999986	0.11004582	0.570430711066785
TPD52L2	0.19493662	0.30177249	0.570462644698402
PRXL2A	-0.063333944	0.11604871	0.5704748420240839
GJC1	-0.066152338	0.12122278	0.570503486627125
SP2	-0.11263703	0.20641496	0.5705205040025121
DEGS1	-0.10980618	0.20125199	0.570563930105678
SOX13	0.070428216	0.10906138	0.570595457211296
HACL1	0.10617397	0.16441714	0.570599971977205
FAM189B	-0.09447275	0.17320575	0.570679574569347
RAD18	-0.06253998599999999	0.11466609	0.5706970210245539
ACACB	-0.049067506	0.08996922	0.570715490362604
TMEM45B	-0.043587547	0.079952275	0.570852274608043
PDLIM5	0.092098718	0.14270727	0.5708532859833859
RP11-66D17.3	-0.099401435	0.18234560000000002	0.570880076916103
TRIM37	0.058128484	0.090090815	0.5709484609446049
GAS2	0.07496508	0.11618776	0.5709579204302601
ULK1	0.086543559	0.13417236	0.5710799026449661
TAP1	0.14347384	0.2224502	0.571110450754846
ARPC5L	0.12740510000000002	0.19763602	0.571321036424308
PDE3A	-0.047598527	0.087432833	0.571349522367299
LINC00534	0.08129434	0.126116	0.571350413836255
PITX1	-0.063624918	0.11687729	0.571367267972206
GCSAM	-0.061928569	0.11381541	0.5715352403804971
CTC-444N24.7	-0.08930464699999999	0.16415989	0.571602538627811
PIAS3	-0.11324381	0.2082525	0.571750693078029
C9orf85	0.10278457	0.15962622	0.571798251453497
NOMO1	0.064270905	0.099816417	0.5718090398289829
RP11-362K14.5	-0.0948321	0.17444003	0.5718439414070129
DPH1	-0.10467678	0.19254956	0.5718450734402241
RP11-823P9.3	0.05022272	0.078012053	0.5718799821896939
AP1B1	-0.11962015	0.22005969	0.571880712249647
TMEM126A	0.10942565	0.16998943	0.571919619838221
ALKBH1	-0.087147034	0.16036959	0.5719886693736309
NUP98	-0.12765452	0.23497141	0.5720773225960921
MYCBP2	0.099409666	0.15453041	0.5721907022849261
AC087294.2	-0.071043626	0.1308394	0.572267322084103
METTL1	0.0876424	0.13626901	0.5722842249157929
DVL2	0.12569252	0.19545383	0.57233401133793
ANKLE1	-0.061773629	0.11382303	0.572440240190484
MFSD4B	0.08632666300000001	0.13428923	0.572488841167572
TCAIM	-0.10270941	0.18937819	0.572677125556523
LYNX1	0.042483099	0.066125449	0.572734447998092
RP11-326L24.9	0.03882659	0.060439315999999986	0.572770722235831
EML4	0.11548191	0.17979676	0.572845085304555
DNAJA2	0.15176409	0.23637671	0.573005826131318
AC002543.2	-0.10361086	0.19128309	0.5731231985956821
AC135048.13	-0.062016305	0.11449583	0.5731332795219389
EBLN2	0.12486387	0.19454848	0.573154649548568
ATG4A	-0.07165619299999999	0.13231135	0.5731814596203311
RTN3	0.16934124	0.26387564	0.573198258715531
SLC8A1-AS1	-0.052028927	0.096087808	0.573246146699153
NR1H3	-0.072355659	0.13365761	0.573325151032489
GALNT5	-0.069048756	0.12757593	0.57339925460506
RBBP5	0.14869625	0.23187352	0.573499427934239
SFRP5	-0.08105775900000001	0.14981866	0.573527222675808
CD72	0.07422559	0.11577096	0.573590220207987
LILRA2	0.11862327	0.18502204	0.5735974762642739
OXA1L	0.10408854	0.16239078	0.573697853165718
EVA1C	0.10577760000000001	0.16516793	0.57405523754209
ISG20L2	-0.10439375	0.19328155	0.574128268832203
DOCK8-AS1	-0.08335751	0.15433994	0.574142520163069
RP11-344N10.5	-0.09340188	0.17297826	0.5742250602294029
TTF2	-0.056183484000000006	0.10405588	0.5742428261545811
LINC02449	0.07574131099999999	0.11833315	0.5742862656897211
SNRNP35	0.10335812	0.1614992	0.574336101872249
TRIB2	-0.079456733	0.14724919	0.574455920159069
PLAC9	0.093865974	0.14676786	0.574619978987552
NLRP7	0.065972071	0.10315574	0.574630009803139
CYP4F35P	0.070098181	0.10962292	0.574688618229511
GUSBP11	0.13214779	0.20667629	0.5747231601584539
KNOP1	-0.069320122	0.12856727	0.5747370953120949
RALGPS2-AS1	0.10045672	0.15712546	0.574758321757916
NTHL1	-0.083770108	0.15539562	0.574800432288944
PODXL2	-0.080645758	0.14966265	0.574947193410229
RGS3	0.10417699	0.16307349	0.575086866357791
H2BC12	-0.094865191	0.17625276	0.5753474068797428
MSH5	0.080142356	0.12553429	0.5753624770211391
TMEM250	0.17296369	0.27098622	0.5754502747780881
CCDC107	0.11717164	0.18357841	0.5754567761222851
APEX2	-0.12545154	0.23323215	0.575575391233598
LSM6	-0.083001794	0.15431763	0.5755879749982309
CTC-425O23.5	-0.11584696	0.21544291	0.575684093545166
LINC02395	0.091349974	0.14323627	0.575786372580805
C17orf49	0.09664869999999999	0.15154607	0.575790276769916
CD80	-0.061425443	0.11429876	0.575881607471643
TTC21B	0.097667505	0.1531856	0.57590394228854
BRICD5	0.082625301	0.12960344	0.575937905614031
SYT5	-0.057724078	0.10743912	0.575971779771414
CCNK	-0.12830643	0.23881289	0.5759749405246309
ARHGEF35-AS1	-0.039012542	0.072637199	0.576091845061197
NEK7	0.097432615	0.15288876	0.5760978297455811
ZNF600	-0.04270256	0.079514844	0.57612354854465
KAT7	0.12580279	0.1974299	0.576146898933767
SSH2	-0.11034121	0.20550847	0.5762020299751011
RP11-403B2.7	0.04745269	0.074498384	0.5763025765292309
SYT2	0.093374518	0.14661656	0.576367980913781
VPS33A	-0.11311178	0.21082121	0.5764546054541619
XPO4	0.10514396	0.16513818	0.576471368554467
TTLL11	0.07927814799999999	0.12454975	0.576591600617449
TCL6	-0.040459295	0.075462313	0.576699679990615
CCDC117	-0.082784662	0.15440987	0.576710406173978
ERAL1	0.10488493	0.1648364	0.5767350883241871
RP11-71G12.1	-0.054382349	0.10145329	0.576777019717193
AQP10	-0.047500908	0.088624395	0.576811667367457
XXyac-YM21GA2.7	0.044135815	0.069379974	0.5768331374366129
C2orf27A	-0.035308655	0.06589044	0.576883758280232
CALCRL	0.062981068	0.099043304	0.576997003862984
RP11-322D14.2	0.1003049	0.15774456	0.577013319025167
PDE12	-0.10834049	0.20232789	0.577143393684889
RP11-1102P22.1	0.10688452	0.16814977	0.577155338258168
CAPNS2	0.095628227	0.15044513	0.577165411879055
SLC12A3	0.060153846	0.094643047	0.577197082414907
GAPT	-0.059204960999999987	0.11061024	0.577281488015135
RP13-554M15.7	0.15469893	0.24345037	0.577290161389021
RP11-483E23.2	0.065197797	0.10267581	0.5775870176311021
CDC42EP1	-0.034536017	0.064598482	0.5776923677217789
EPHB4	0.057224803	0.090149627	0.5777243535997789
FIBCD1	0.055918949	0.088100199	0.57776073437445
RP11-147G7.3	0.11112345	0.1750862	0.577787630969337
PPT1	0.06336985099999999	0.099855939	0.5778304463899361
MREG	-0.065032095	0.12169031	0.577835050671011
ENTPD6	-0.088282073	0.16521481	0.5778736256880811
ELMOD2	0.081440031	0.12835765	0.577918494683631
SH3YL1	-0.074940495	0.14031925	0.578053124777824
FOXK2	0.11343839	0.17885401	0.5780656012235129
YDJC	0.16036276	0.25285665	0.578096222668214
RP11-319G9.1	-0.07929506900000001	0.14852399	0.5781729259105319
PPP1R15B	-0.19969155	0.37406809	0.5782053666834011
ZNF736	0.08276644	0.13056315	0.578281970328008
DHFR	0.08588966	0.13554370000000002	0.578445458536593
ZNF683	-0.023228148	0.043543196	0.57845709579186
RABGAP1	0.10287269	0.16235036	0.5784593896974101
FAHD2A	-0.083972925	0.15744476	0.578523641783109
HS3ST4	0.08763917199999999	0.13834358	0.578561562565508
RALBP1	0.10144342	0.16014275	0.578583093851439
ZNF264	0.091508724	0.14446461	0.578597858660469
RP5-1057I20.5	-0.080237575	0.15047978	0.578612695616162
ROR1	0.052987195	0.083654055	0.5786141008079301
CDK9	0.16249871	0.25656703	0.5786472044522479
ADIPOR2	0.13257618	0.20933227	0.5786659602798699
ZNF570	-0.053356656	0.10009532	0.578712482033631
CTD-2192J16.27	-0.10456498	0.19616986	0.578729143678575
RFT1	0.091494597	0.14448883	0.578730657577816
SLC6A9	0.058696591	0.092752878	0.578992299885184
PI3	-0.023530297	0.044193407	0.579115805903871
CTD-2666L21.1	-0.06863978	0.12891576	0.5791158435423299
C9orf78	-0.041409086	0.077798101	0.57923019384583
DHX15	0.22560857	0.35679089	0.5793183032937299
ITLN1	0.05897546400000001	0.093292558	0.5794296942747571
TRAV21	-0.065647775	0.12342755	0.579484599347172
CCDC32	0.0572817	0.09066825	0.5796796809102801
TLE3	0.11769612	0.18637353	0.5798528608113
NOL9	-0.071951375	0.13542692	0.579862491976326
HELB	0.11340538	0.17961729999999998	0.579940422870371
TRAPPC1	0.11304045	0.17905954	0.5799869186794829
TXNDC11	0.12567943	0.19908864	0.580004647235272
TMEM271	-0.078728157	0.14826047	0.580045330227833
ZHX1-C8orf76	0.092622287	0.14674546	0.580068016239772
CARD16	0.094372511	0.14955181	0.580159896618826
FCGBP	0.032752515	0.051904216	0.5801710783914521
LINC00472	-0.058066657	0.10939120000000001	0.5801730555841479
RP11-396M20.3	-0.078616699	0.14810710000000002	0.580177447964683
CTD-3014M21.1	0.051684370999999986	0.081917923	0.5802295280608921
RP11-553K8.5	-0.082426734	0.15531698	0.5802489521025529
PCYT2	0.087824106	0.13922501	0.5803089021754211
CHORDC1P4	-0.079141488	0.14916472	0.580337420683352
LRCH4	0.18654969	0.29580395	0.580409171020585
CBWD6	-0.053246996	0.10038006	0.580409466744639
PPIAP41	0.10453121	0.16578110000000001	0.5804845548487321
ADO	-0.12077191	0.22776190000000002	0.5805390775025501
POLR1A	-0.08415266699999999	0.15870321	0.5805412238176479
RP13-143G15.4	0.069578687	0.11038486	0.580621075349381
ZNF471	0.050326703	0.079852482	0.580674672332282
C20orf197	-0.067244762	0.1269093	0.580793664540161
CTB-147N14.6	-0.029130885	0.054986127	0.580844952073879
ATP6V1D	0.10877225	0.17267647	0.580887648657155
ILF2	0.16609998	0.26374946	0.580988826660183
NFIA	0.070644506	0.11220823	0.581106382317726
RGPD6	0.046966624000000005	0.074627636	0.581261479829124
FAM30A	0.037898723	0.060225245	0.581302758882548
RAB14	-0.16681523	0.31540022	0.581422913924159
C11orf71	-0.10449052	0.19760142	0.581491940039547
FAM8A1	0.13401224	0.21306630000000001	0.581507174849473
ICE1	-0.14833862	0.28058736	0.58157194417059
CYB561D2	-0.12150841	0.22985684	0.581601518167407
SCRG1	-0.078752456	0.14905220000000002	0.581778789854174
FASTKD1	0.078681143	0.12518248	0.581793073256478
NEK8	0.079411025	0.12634792	0.5818067048518679
SRGAP2C	-0.025542059	0.048354347	0.581862425913336
CTD-2643I7.5	-0.07371259299999999	0.13955669	0.581885735982416
FADS3	-0.065675506	0.12434529	0.581899175520759
SMARCD3	0.10393592	0.16542392	0.581943951398391
BRD4	-0.16314943	0.30901731	0.582035174221839
RPAIN	0.11508387	0.18321532	0.58205226293943
FIG4	0.11449660000000002	0.18239745	0.582315479661414
GLB1L	-0.052562765	0.099639896	0.5823190723885739
NQO1	-0.073712317	0.13979781	0.582481838745002
TFAP4	0.08758666300000001	0.1396071	0.582545088051571
RP11-585P4.5	0.119506	0.19056306	0.582714394858127
C8orf31	-0.036276763	0.068852865	0.582745956692265
U91328.19	0.097944174	0.15619455	0.582750501478191
CTD-2020K17.3	-0.061323992	0.11641123	0.58280219491584
SF3B4	0.19037566	0.3036397	0.582806934418542
NEFM	-0.067552103	0.12829825	0.582974419197542
RP11-474G23.2	-0.03385286	0.064310025	0.583054780251298
F2RL1	0.052611548	0.083967255	0.5830725728797729
CTSA	-0.10552946	0.20051188	0.58312058304323
SMURF2	0.11071909	0.17677931	0.5832422652608471
DUSP6	-0.064168079	0.12200239	0.583344537065217
SEC14L4	0.077404637	0.12361999	0.583348545960676
SNHG1	0.12918303	0.2063353	0.583392205646952
ZNF780A	-0.057466543	0.10929727	0.583459259168553
AP001055.8	-0.074604966	0.14193556	0.583561502482669
PRPH2	-0.091602283	0.17430797	0.5836306934214011
AP3M2	-0.070326933	0.13384674	0.583690156923224
ARID3B	0.15288024	0.24440653	0.583762695785196
LRFN3	-0.079366535	0.15111611	0.583838195522526
NOS1	-0.049683805	0.094608423	0.5838710982015419
RNF25	0.096736924	0.15470662	0.58390877652104
FBXO7	0.081960134	0.13113122	0.584084629884827
RASAL2	-0.040769487	0.077716089	0.584235218753068
PDCD4-AS1	0.10420867	0.16681272	0.5842933649411011
HCG4P7	0.049349874	0.079000225	0.58430933525702
CTSB	-0.090158792	0.17191346	0.584334821408672
MAK	-0.061966471	0.11817289	0.58438166395012
BBX	0.072377384	0.11589153	0.584409524549396
PEG10	-0.04334549	0.082674351	0.5844336129304799
APOD	0.047473335	0.076056542	0.584633359324797
RP11-82O19.2	-0.08632639999999998	0.16477795	0.5846930188997321
ASB16	0.11785483	0.18884281	0.584695638391104
GBP2	-0.078711395	0.15030058	0.584825243461302
NUP133	0.085669354	0.13731765	0.5848345661802471
IGHV1-3	-0.038468173	0.073459764	0.584844913651324
TBL1XR1-AS1	-0.069826284	0.13334536	0.584853598455992
C3orf38	0.10415816	0.16697179999999998	0.584880585432362
CD8B2	0.047019086	0.075374631	0.5848816836398921
CTD-2649C14.2	-0.098414028	0.18800651	0.584977378995287
CORO1A	0.20385839	0.32691665	0.585029623011891
ZXDB	0.1450115	0.23262379	0.585164196689272
FBF1	-0.068386368	0.13073464	0.585218072944326
TCFL5	0.10132676	0.16258538	0.585263437752698
PTPN1	-0.13127782	0.25102496	0.585300383655838
ZNF765	-0.0643456	0.12308333	0.5854224062774921
PPM1N	-0.07408672599999999	0.14173676	0.585471034460071
COL9A3	0.04163321	0.066837286	0.585471485287518
ATG16L1	0.10204432	0.16382154	0.585474566359051
JHY	-0.061770738	0.11817774	0.585479556458312
FAM66B	-0.065205054	0.12475266	0.585491889220324
SLC25A16	0.057015964	0.091538421	0.5854978138525129
PCCB	-0.094536272	0.18087703	0.585504803475965
PNKP	-0.10582089	0.20248537	0.585534199047617
NUP210L	-0.05008602	0.095842081	0.585547950727677
ITPRIPL2	-0.08154627099999999	0.15608374	0.5856376316079239
MYO15B	-0.05628716	0.10776774	0.5857367734857449
RFXAP	-0.099756461	0.19101895	0.5857808390372111
CICP19	-0.042143055	0.080715179	0.585854683065786
LAMP3	0.063956982	0.10281421	0.586021672999986
DHRS7	0.12253058	0.19697462	0.586022244921784
PROX2	0.11449815	0.18406744	0.586034183528479
GTF2H2	-0.03045923	0.05836949900000001	0.586041894691853
HMGB1P10	-0.080474154	0.15424707	0.586115437536344
NETO1	0.036209637	0.058230993	0.5861762803203461
SFRP1	0.055440392000000005	0.089157319	0.586176923965803
CSGALNACT1	0.053622115	0.086233509	0.586178245132589
ITPKB-IT1	0.1064178	0.17114212	0.586188127969542
IDO1	-0.035505046	0.06808666299999999	0.586281799904455
CDH23	0.08344434099999999	0.13424038	0.58632281160136
P2RY1	0.088830022	0.14291233	0.586344969992718
C21orf58	-0.07608300400000001	0.14594351	0.5863802489718989
ACAD11	0.079547418	0.12799398	0.5863951429210401
NOC2L	-0.10534331	0.20208645	0.5864062806181329
RP4-635A23.6	0.11135907	0.17918951	0.586417221354968
CEROX1	0.059110767	0.095155451	0.586585998287718
HCCS	0.10357894	0.16675753	0.58662993756046
H2AC11	0.082754581	0.13323217	0.586632849698441
MIIP	0.12049159	0.19400171	0.5866625966682271
RP5-1022E24.7	-0.056327591	0.10817002	0.5867642949584649
PNMA1	-0.10280579	0.1974287	0.586769800304792
GRIN2B	-0.04003719	0.076909085	0.586865129058062
MTF1	-0.11606723	0.22303876	0.586988180190797
RPSA	-0.12351138	0.23739005	0.58705479941844
ANKDD1A	0.067323882	0.10854168	0.587204471704893
FHOD1	-0.092596497	0.17812303	0.587345226360122
MAP3K9	0.068599635	0.11063981	0.587356324769844
PRR33	0.14601216	0.23550660000000004	0.587379218719969
MRPL20	0.16580266	0.26754699	0.587561242720434
PLEKHA7	0.053862783	0.086917038	0.587568303346293
TSHZ1	-0.11475848	0.22094203	0.5876339649332378
ZNF630	-0.061985276	0.11934119	0.587640445052777
TARDBP	-0.11614573	0.22361778	0.587641437723897
ZNF862	0.10736314	0.17328716	0.587657212970788
CBX1	0.13810581	0.22292575	0.5876919337576341
SNRPE	0.082043641	0.1324784	0.587833973635818
ZNF787	-0.11325566	0.21822978	0.5879166530468121
DBH-AS1	-0.06552759799999999	0.12626856	0.5879298974281999
GPI	-0.10532272	0.20296677	0.5879548976545339
CDHR3	0.078189778	0.12631384	0.588021745909431
GORAB	0.07621325	0.12313842	0.588079842225558
ARL6IP6	-0.09223427	0.17782976	0.5881188631327879
TBP	0.09442562	0.15258493	0.588134695874311
RPL18	0.14845044	0.23988706	0.588138007736291
GCNT3	-0.055971963	0.10792384	0.5881460547391171
TRMT10C	0.1137181	0.18376669	0.5881490997222789
AC010894.5	-0.092074165	0.17754727	0.5881690658418061
RAPGEF2	-0.082634258	0.15944716	0.5883887146883029
PHF2	-0.12877859	0.24852997	0.5884501199053729
LINC00299	0.064677843	0.10460407	0.5884816212637131
GSTP1	0.13401378	0.21675687	0.588509982154522
CDCA7	-0.063727045	0.12301815	0.588536490461043
ACBD4	0.11551836	0.18689011	0.588614510496444
ZNF280C	-0.087436518	0.16887056	0.588705270225433
ALKBH5	0.18037588	0.29189426	0.588718897694459
GPR89B	0.086413714	0.13984071	0.588722486129698
RASL10A	0.078511203	0.12705901	0.5887438692976371
LINC02018	-0.056303481	0.10875428	0.588744427400743
SLC18B1	0.094043779	0.15220198	0.588759183067848
THG1L	0.10194612	0.16501406	0.588815204104161
KIR3DL2	0.04699883	0.07607507	0.5888199447904949
MYOM1	-0.049244255	0.095146022	0.588841388805924
C9orf147	-0.087569607	0.16921405	0.5888789031213809
ADGRE5	-0.094714405	0.18314388	0.5891083039353199
BAALC-AS1	0.05713261400000001	0.092552076	0.58914360086327
RP11-1250I15.3	-0.08384385400000001	0.16218456	0.589234862611893
ZNF790-AS1	0.10194208	0.16524249	0.5893919017320051
FGD2	0.11168431	0.18104009	0.5894053019172141
N4BP2L2	-0.14935019	0.28906818	0.589435092905083
CSAD	-0.10075929	0.19507191	0.589525004729334
ZNF775	-0.089750014	0.17377371	0.589556183777048
TMEM259	-0.15826614	0.30643794	0.589560065044615
NSFP1	0.015111867	0.024505968	0.58956490696062
SDCBP2-AS1	0.12303104	0.19953059	0.5896032023378239
FLACC1	0.06534474900000001	0.10598356	0.589633994021075
NUMBL	0.088081855	0.14287909	0.5896847206587089
PLCE1	-0.046932601	0.090918636	0.589734806708978
ZC3H11A	-0.14435821	0.27966207	0.589745580159511
WDCP	-0.059919302	0.11608239	0.589751449572816
HPCAL1	0.1234132	0.20026542	0.5898358505965939
HTR6	0.056371143	0.091474967	0.5898368433932261
CYB5RL	-0.061655794000000014	0.11955053	0.590046482930354
CDK16	0.13139839	0.21336615	0.5901071302892621
CPLX2	-0.040888107	0.079317446	0.5901978896869089
TMTC1	-0.017038895	0.033053618	0.590202457810424
RP11-231E19.1	-0.081087222	0.15741039	0.590439030992225
SPOUT1	0.098189235	0.15957173	0.590439245428602
FXR2	-0.07796172400000001	0.15137925	0.5905200518272911
ZNF628	-0.072347731	0.14050748	0.590589902157982
RORA-AS1	-0.083982192	0.16310991	0.590604403459709
RP11-235E17.2	0.034845444	0.056656865	0.590638894167974
NAPRT	0.064977043	0.10567615	0.5907417519261129
UQCR11	-0.10596058	0.20589932	0.590773807626825
GPR34	-0.059849249000000014	0.11630246	0.590789085169263
RP11-33B1.3	-0.06066579900000001	0.11792841	0.5909015172055511
PRECSIT	-0.055638523	0.10818172	0.590982317736857
CASP5	0.059961672	0.097582472	0.5910032264577211
MYH14	-0.057012635	0.11087036	0.591033728974418
TMEM273	-0.041487465	0.080702357	0.591131020764897
CEP170	0.09079807	0.14782274	0.5911581423878659
CCDC162P	0.079221588	0.12902639999999999	0.591316578846327
ELOVL1	0.18411761	0.29987417	0.5913246617467671
LNX2	-0.093555729	0.1821006	0.591342430496355
BORA	0.089937959	0.14654945	0.59150819630371
PRKACB	-0.11745957	0.22876228	0.5915407972283521
SETD6	0.097302575	0.15858695	0.591602941677452
TOP1	-0.12649303	0.24641435	0.59162120804973
TMED9	-0.091130757	0.17753128	0.591629370413536
ZNF574	0.1557552	0.25395785	0.591766452113432
RP11-146F11.1	0.097284245	0.15865381	0.5918490260419399
KBTBD12	0.071254521	0.11622146	0.591910262204546
RP11-68I3.11	-0.106494	0.20764563	0.5919307520185649
AC025442.4	-0.08718885300000001	0.17007372	0.592069498860992
ADAMTS2	0.039174387000000005	0.063937	0.5921666653236789
NBPF3	-0.046867765	0.091462527	0.5922191686043421
EID2B	0.07998783599999999	0.13060051	0.592325277022541
PPP1R32	0.087459805	0.14285623	0.592482805830711
CYTH2	-0.081316443	0.15886685	0.5925963761264239
CARF	-0.05826822900000001	0.11385331	0.5926420974503579
STK24	-0.12298988	0.24042510000000003	0.5927945877528671
RASGEF1B	-0.059236742	0.11579904	0.5927971959359649
RP11-391L3.4	-0.090674564	0.17731002	0.592901101718498
RP11-2C24.9	-0.04672297	0.091374023	0.5929356168501729
CTC-265F19.2	-0.073258583	0.14328796	0.5929812581500891
SEC14L5	-0.039835154	0.077929238	0.5930454041694679
LINC01801	0.088239758	0.14436475	0.5931376878011371
GALT	-0.11593405	0.22693782	0.593248386839599
LINC01013	0.055529064	0.090875716	0.5932587506589541
ENPP2	0.06850112900000001	0.11212137	0.5933172763152801
BTK	0.10052015	0.16458368	0.593449742085655
PLP2	-0.053078858	0.10398737	0.5935296730553249
MBTD1	0.10655443	0.1744986	0.5935301298676011
RP11-1079K10.3	0.07435522	0.12179861	0.593632401058874
CCR3	0.03639383	0.059626794	0.5937091183175061
PPTC7	0.14704648	0.24105023	0.593930560051346
NR2F2	0.063612713	0.10430338	0.594024540401663
RP11-454P7.5	-0.07109306900000001	0.13950747	0.5940799952354621
ZNF428	-0.090159127	0.17693150000000002	0.594099531130784
MYLK	0.052865784000000006	0.08669927599999999	0.594104439393141
RP11-706O15.1	-0.027030923	0.053049037	0.5941158943123399
CTD-2335I23.3	0.12307284	0.2019282	0.5942838836157089
UGGT2	-0.053978945	0.10598964	0.5942878568066711
RGS17	-0.079733424	0.15657847	0.5943285017568221
RPS3AP38	-0.08806489199999999	0.17295329	0.594355096261453
LGR4	0.049721413	0.08159577400000001	0.594366621362633
PPBP	0.038571749	0.063314383	0.594467289203172
DNM1P46	-0.063436385	0.12467536	0.5945994118368589
GMPR2	0.11082165	0.18198519	0.59463223356668
POC1B-AS1	-0.076763257	0.15088239999999997	0.594632594490463
RP11-392A14.13	-0.083790616	0.16470651	0.594655919352833
GCC1	0.15759794	0.25882372	0.594671133650015
TRIP12	-0.11807836	0.23214459999999998	0.5947122123356391
ZBED6	-0.12369970000000001	0.24322966	0.594758267401755
COL4A3	0.049141785999999986	0.080730268	0.594793066294544
RP11-631M6.3	-0.083037618	0.16330801	0.594823672962714
LRRC37B	-0.099997841	0.19667031	0.5948356995155749
RP11-399B17.1	-0.082073473	0.16144602	0.5948946326300141
RP11-274B21.1	0.07199968	0.11831612	0.594911244499904
TCIRG1	-0.1340936	0.26383085	0.594966428741895
CNNM4	-0.064895603	0.12768782	0.5949792879843361
ITPRIPL1	0.096246475	0.15818926	0.5949840760895121
ATP5F1B	-0.10705853	0.21068778	0.595044037702538
GPR22	-0.07044167400000001	0.13863508	0.5950636168289201
ISOC1	0.094419861	0.1552318	0.5950997186098821
RP11-326C3.15	0.050877027000000005	0.083650668	0.5951277538444311
LMX1B	-0.081379904	0.16022311	0.5951905475786751
GALM	0.073687628	0.12118741	0.595234190517494
RP11-272L13.4	-0.08781775	0.17294482	0.5952810185502441
RP11-473I1.5	0.078710843	0.12947933	0.595329265277327
FCGR3B	0.04513843	0.074263244	0.5953861166471429
FUZ	0.08519016199999999	0.14017352	0.595431418497489
ANKMY2	-0.059136120999999986	0.11652712	0.595472964211189
STAG1	-0.097138665	0.19144824	0.595538553128041
RP11-800A3.4	-0.038316328	0.07559463	0.595883628432416
RP11-541N10.3	0.07442958599999999	0.12262213	0.5959359277823709
PGM2L1	-0.055174801	0.10887855	0.59595641230774
AGPAT2	-0.10248557	0.20225537	0.595983956065338
MRFAP1L1	0.13464152	0.22186282	0.5960118010022021
RNF43	-0.049433311	0.097567311	0.596020385631716
NPRL2	0.12544908	0.20676136	0.59610066566356
SNED1	-0.054313719	0.10723825	0.5961401427048659
PHF12	-0.13517458	0.2669121	0.5961655797878621
RP11-16N10.2	-0.051164845999999986	0.10105027	0.5962368318390949
FAAH	0.061685721	0.10171375	0.596278737525467
CTD-2583A14.11	0.08896430400000001	0.14670279	0.5963041493893879
RP11-281P23.3	0.062698925	0.10339123	0.5963050775248739
SPAST	-0.078481414	0.15503666	0.596315171634333
TMSB15B-AS1	0.079713166	0.13156784	0.596670078164478
PPP4R3A	0.15487559	0.25566899	0.5967395149368921
ST3GAL4	-0.068040995	0.13458914	0.5967549613387839
FBXL22	0.089285794	0.14742215	0.596818082389906
NUP188	0.097037484	0.16025929	0.5969132145327521
AC013474.4	0.08558438	0.14134934	0.59692757092149
MED18	0.098423977	0.16256723	0.596957789559035
HIF1A-AS3	0.090115346	0.14884625	0.596964267947161
HCN2	-0.06270781	0.12412598	0.596986845356579
THAP7-AS1	0.075166884	0.12418022	0.5970441476435451
ARFGEF2	0.084080542	0.13893151	0.5971171990039921
CPSF2	0.061635982	0.10184567	0.5971199661526779
ATP8B3	-0.073636427	0.1458372	0.5971670338110789
SPECC1L	-0.06465687099999999	0.12805661	0.5971760155697611
ALAD	-0.086544088	0.17141959	0.5972034604586091
CCN3	0.045576489000000005	0.07533332	0.597246968258272
RBSN	-0.087364551	0.17308584	0.597282744743293
DIP2C-AS1	-0.054112319000000006	0.10734878	0.5977238112673691
TMEM44-AS1	0.091271127	0.1510757	0.5978126413681539
TMEM262	0.093012394	0.15398184	0.597874663552605
NDRG3	0.14912869	0.24689495	0.597895183991808
BBS5	0.075615229	0.12522504	0.598015519607585
ZNF697	0.082536094	0.13669377	0.598036550787537
TDRD3	0.10944385	0.18126427	0.598051274661635
MFSD4A	0.06434709599999999	0.10660121	0.598154514887676
EIF2B2	0.08913239099999999	0.14766774	0.598170041057931
YWHAQ	0.12775006	0.21166319	0.5982014135154089
SMARCD2	-0.13095456	0.2601631	0.5982023013231701
RP11-629B4.1	0.10789116	0.17876103	0.5982039504751191
CH507-513H4.1	-0.032599879	0.064767712	0.598215722184308
RP11-547D13.1	0.097358636	0.16131576	0.5982180335173329
IL18	-0.079785202	0.15852275	0.5982361667918779
LPIN2	0.096753616	0.16035278	0.598316311640067
SSPOP	0.046614002	0.07725929299999999	0.598339310911701
RP11-486B10.4	-0.078233425	0.15556709	0.59850896377643
LZTS1	-0.05192225	0.10325319	0.5985277872196451
STK35	0.1927682	0.31971112	0.598603805162849
UBE2L3	0.16893143	0.28018645	0.598616939647625
PFN1P2	-0.0514882	0.10242277	0.59863408518424
PGA4	-0.03727024	0.074159271	0.598721707412186
AC093642.1	0.07993189099999999	0.13262259	0.598764514826132
HGH1	0.12655764	0.21002093	0.598834996277878
GSTM1	0.015041147	0.024961696	0.598852357481521
RP11-415F23.2	0.10044169	0.16679498	0.5991054306430961
NSMCE3	-0.11423548	0.22759496	0.599148884280913
SECISBP2L	-0.066690526	0.13288898	0.5991971989216041
ATP5MC2	0.17973485	0.29865093	0.599346289708635
SPC24	0.071595605	0.11899179	0.59943708758456
ZNF585B	-0.066389691	0.13238588	0.599438892500594
ACBD6	0.10116543	0.16814054	0.5994459568080579
SLC19A1	-0.093538335	0.18653104	0.59945452159765
RP11-148O21.2	0.07722695	0.12837755	0.599519210963886
RNF39	0.10515371	0.17480502	0.599527546139913
CFAP54	-0.050206478	0.10016672	0.599609032386204
NAPSA	0.067608188	0.11242850000000001	0.599663036252942
LAMP1	-0.10201362	0.2035616	0.599665536480364
INKA1	0.094259495	0.15681075	0.5998220893104019
P2RY14	-0.036160466	0.07219916400000001	0.5998644279541129
KIF13B	-0.086587535	0.17295648	0.600004341714227
KIR3DX1	-0.044115322	0.088142248	0.6000907415324721
SLC20A2	-0.077148479	0.15423464	0.6002889949570821
PDZD2	-0.065369865	0.13068962	0.60029582767972
NADK2	-0.062172232	0.12430843	0.6003268035663339
RP11-157K17.5	0.10809415	0.18014191	0.600519644622437
GLRX2	-0.068708956	0.13749125	0.600599429321694
LGSN	-0.042156147000000005	0.084379916	0.6006881803420999
FBLN2	-0.041291358	0.082651044	0.6006965655238771
M6PR	-0.093342404	0.18684944	0.600714575975705
RP1-310O13.7	-0.067152769	0.13447582	0.600842152662849
ZNF701	0.12072674	0.20136054	0.600847422565693
MROH7	-0.052149147	0.10443472	0.600855443624803
CYP2T1P	0.12172703	0.20304456	0.600877983932098
PRDM13	0.075405309	0.12578827	0.600908979571241
COMMD9	0.087882377	0.14661332	0.600939535680513
ZW10	-0.090748824	0.18181049	0.600992686012862
DGCR6L	0.12763598	0.21298511	0.601035060130902
AIFM1	-0.10693887	0.21431661	0.6011010431726049
RAB19	0.062474012	0.10429657	0.6012128732234089
RPUSD4	-0.090948992	0.18237667	0.601292199223023
RP11-196B3.5	-0.092851992	0.18625587	0.601404322707995
HOXB3	0.059531204	0.09947881	0.601592266012199
RP11-56L13.3	-0.088297402	0.17730473	0.601749310642583
RP4-548D19.3	0.056949858	0.095235524	0.601884824014813
INTU	-0.038223717	0.076811764	0.601994338809221
SLC4A5	0.057307858	0.095866814	0.602019715808932
CTC-281F24.1	-0.074825077	0.15037937	0.602029497804874
ANXA5	-0.081281779	0.16337054	0.6020594715815091
KNSTRN	0.080677703	0.13498284	0.6020844403455439
PABIR3	0.07766092200000001	0.12993814	0.6020926997075811
RP11-44F14.8	0.048995096	0.081979611	0.602110170559798
SNHG10	-0.0623062	0.12525153	0.602113565886148
CCDC18-AS1	-0.08232023599999999	0.16551324	0.6021700330996059
ENG	-0.078819757	0.15851422	0.602251296390601
TULP3	-0.06504180799999999	0.13084633	0.602354392906778
ITSN2	-0.098121246	0.19743817	0.6024296458109311
RP11-66N24.3	-0.12223328	0.24601420000000002	0.602507550122443
ZNF436-AS1	-0.0634607	0.12776310000000002	0.6026060946129711
SPDYE17	-0.040363927	0.081291782	0.602721888329256
RP11-30L15.4	-0.090837016	0.18294541	0.602726004698775
OR4D1	-0.067911113	0.13679709	0.602784677311209
AC008697.1	0.071010877	0.11904168	0.602858748736795
MRPL55	0.11845867	0.19860841	0.6029103153100339
AMIGO1	-0.10297228	0.20750898	0.602921569398033
CEBPA	-0.071833464	0.14478352	0.602979000032937
SARDH	-0.048980137	0.098724622	0.6029889828147379
COX16	-0.080988532	0.16326103	0.6030295471561451
SOCS2-AS1	-0.06288065400000001	0.12688963	0.6033705545921549
RP3-465N24.8	-0.08439434800000001	0.17031161	0.6033870774549
CA8	0.049028385	0.08230987299999999	0.6034326842451899
OR10AH1P	0.025184793	0.042284608	0.6034687188203299
CELF2-DT	0.072823708	0.1223114	0.603605435366504
MSTO2P	0.072633475	0.12200515	0.603648390914806
RP11-196G11.4	-0.090223038	0.1822319	0.603671785136486
CTA-243E7.4	0.093581863	0.15720320000000002	0.603674194515804
BRD8	-0.10308445	0.20827567	0.60377653277663
RHPN2	0.058498216	0.098303725	0.6038176248470369
TRIM47	-0.054630254	0.11040228	0.6038517855901221
SNX19	-0.06097409700000001	0.12322367	0.603854742787286
PSMA3-AS1	0.15389783	0.25871132	0.603959130393116
PRR3	0.11389201	0.19147336	0.603988398526906
CKLF	0.11319658	0.19031958	0.6040202717904161
TCP11L1	0.080516981	0.13538146	0.604039870820062
BDH1	0.07515440400000001	0.12637372	0.604067709787907
DLGAP4	-0.12162592	0.24610379	0.6042656670585799
LRG1	0.07205703200000001	0.12122877	0.60427408490953
CFL2	0.069445754	0.11684683	0.604312176553747
ATL3	0.10790506	0.18156337	0.604325983205365
RANBP2	-0.08788711699999999	0.17788514	0.604358074973622
MFF-DT	0.08611902800000001	0.14494549	0.6044342624802579
LINC02076	0.08511941599999999	0.14329551	0.604523630965589
EN2	0.08637622699999999	0.14541258	0.6045270845078671
GPR89A	0.076012861	0.12797232	0.604546364103009
POPDC2	-0.047175487	0.095544248	0.6045648415939461
TST	0.096989889	0.16333852	0.604667364757888
POLRMTP1	-0.041074429	0.083218417	0.604685488219136
WNK4	0.070241662	0.11829791	0.604685642480902
CSTB	0.092422917	0.15570377	0.604810224130397
RP11-483I13.5	0.046818988	0.07888142599999999	0.604840431319936
RP11-211N11.7	0.10956063	0.18459952	0.604861599617543
RP11-371H1.1	0.083359035	0.14053112	0.6050829203619711
CTD-2643I7.4	-0.033476597000000004	0.067924869	0.6051681630918171
RP11-197N18.8	-0.071397524	0.14487035	0.605174826424661
RP11-514P8.10	0.061819453	0.10425423	0.60521784613635
TGFA	-0.061144505	0.12410578	0.605279056491394
NUP107	-0.055574635	0.11289548	0.605554483004651
TRAF4	0.076454786	0.12905925	0.605595151032289
SLC35F6	0.17100204	0.28867714	0.605619323864336
MXD3	-0.084290362	0.17127332	0.605638759756483
DUSP8P5	-0.11112882	0.2258529	0.6057044465449161
MCPH1-AS1	-0.083113062	0.16891831	0.605710816321076
CEP164	-0.081793378	0.16623625	0.6057109264043571
GDAP2	-0.093973522	0.19102982	0.605777262400452
MIRLET7BHG	0.095762606	0.16173488	0.605797578642927
CYBRD1	-0.045213486	0.091916372	0.6057992752925561
ZBED5-AS1	-0.08264007599999999	0.16800965	0.605813308558246
RP5-867C24.1	0.10992641	0.18571068	0.605912789159793
MEG8	0.050047646	0.084551359	0.605914691388495
DUX4L8	0.063564393	0.1073894	0.605924270070215
LINC00654	0.06024297400000001	0.10180951	0.60604606801524
FAM117B	-0.068385547	0.13914793	0.606091051479868
LINC02361	-0.080740425	0.16428889	0.606094618365985
EHD3	0.07423136	0.12546738	0.6061017786274899
CEP72	0.08552501900000001	0.14463248	0.6063094332655229
RPS10	-0.084454874	0.17196756	0.606323825841549
ICOS	-0.090717405	0.18472093	0.606326600504352
CTB-31N19.7	-0.076915398	0.15663794	0.606370361895045
LINC00273	-0.06897645	0.14047934	0.606391386857556
HOMER3	-0.066274321	0.1349785	0.606397161994923
RP3-323N1.2	0.10571011	0.17882005	0.606424460081381
HNRNPA1P35	-0.082841635	0.16874108	0.6064369171070689
DCTPP1	0.11142446	0.18850361	0.606460180395443
EEF1A1P19	0.10504436	0.17771604	0.606473536602876
GIMAP2	-0.081093204	0.16520471	0.606486402826657
BECN1	0.12828756	0.21704794	0.6064891375170339
ACTB	-0.13597674	0.27708478	0.6065691543902111
USP51	0.078357305	0.1326047	0.606587181972372
PACSIN1	0.057633943	0.097558146	0.606682925686099
CLK4	-0.092571982	0.18873998	0.6067467751414499
RP11-704M14.1	-0.03112274	0.063467361	0.606813102657052
PPIAL4C	0.060666903	0.10275261	0.60691441641927
RP11-379B18.8	0.076972168	0.13038776	0.606970567667434
FURIN	-0.08527941800000001	0.17399407	0.6069765734725121
UNC93B1	0.13421265	0.22737185	0.607006845191541
SLC19A2	0.10749607	0.18214729	0.607085459884288
CLDN15	0.11585154	0.19635415	0.6071832412970339
COLGALT2	0.046197246	0.078353331	0.6074572363127221
RBM17	0.10346638	0.17553241	0.6075626679522851
RP11-152P23.2	-0.060351868	0.12335994	0.6075719084354649
CHRFAM7A	0.036092463	0.061246392	0.607658377758421
SS18L2	0.079890114	0.13557734	0.607685560017972
DNAJC7	-0.13023451	0.26632323	0.60772155674864
ESPNL	0.069854603	0.11856252	0.607738232033135
DEFA4	-0.028597149	0.05852801	0.607989922808833
RP11-463D19.2	-0.035308762	0.072272386	0.608026551369081
MYL12B	0.12186781	0.20700118	0.608037530068218
AC093620.5	0.095982003	0.1630345	0.608042851625802
KYNU	-0.045722925	0.093596811	0.608054375149974
CROCCP1	0.07815293400000001	0.13276455	0.6080853971222671
DNAH5	0.080617717	0.13695674	0.608099922804531
RAB30-DT	-0.089232182	0.18273722	0.608188059518571
EPS15	0.13177842	0.22392564	0.608196162097125
ATP5PDP4	-0.079198534	0.16220806	0.608225346698157
CTC-215C12.2	0.12213517	0.20759238	0.6082964374373749
H2AC7	0.071784154	0.12205497	0.6084373788167879
LINC01287	-0.064565862	0.13234227	0.608480138670841
FPR2	-0.059878786	0.12274148	0.6084971554757409
RP3-405J10.3	-0.081383761	0.16683028	0.608511184978062
SORCS2	0.058558089	0.099587005	0.608517581214249
NEAT1	-0.053628332	0.10995069	0.6085610037779621
RP1-267D11.6	-0.092803576	0.19028085	0.608580982482148
ACTR1A	0.13874577	0.23602064	0.6086208225575329
MTMR12	0.090378152	0.15374343	0.6086234071451739
AMZ1	-0.042050068	0.08623136199999999	0.608631979268308
DCAF12	0.084032245	0.14297099	0.60868548957271
CA11	0.059227398	0.10077359	0.6087054362535339
RPL9	-0.041003508	0.08411020400000001	0.608728578762051
RB1	-0.06608480900000001	0.13557672	0.608770338904139
SLC3A2	0.12283074	0.20908917	0.6088861253044671
PPP2R5B	0.071460992	0.12165011	0.6089032178356351
TBC1D10A	0.13802256	0.23500073	0.60897143263415
MOB3B	0.063986186	0.10896272	0.6090368448717359
SLC30A6	0.10091142	0.17184349999999998	0.609037826814926
FUBP1	0.13200718	0.22480709999999998	0.609055529567788
PUDP	0.1114866	0.18993382	0.609206166876265
RLIMP1	-0.086666412	0.17808683	0.609291694348796
USP34	-0.11956137	0.24572916	0.609355047765529
RARS2	0.10207627	0.17397104	0.60936157921447
FAM246C	-0.040956949	0.08421155400000001	0.609488185540508
IGHV1-69D	-0.024673846	0.050735185	0.609509319656485
PFN2	0.075113473	0.12807432	0.609534512703463
KDM7A	-0.076345065	0.15702985	0.609605512723827
GCNT4	-0.078145928	0.16082760000000001	0.6097943178714089
ZNF692	0.12514495	0.21353217	0.609809731481546
HLA-DQA2	-0.020052144	0.041277387	0.609866805399162
RP11-329N15.3	0.08381904	0.14305038	0.609896425785276
RNF157-AS1	0.06189685900000001	0.10566361	0.609995831779143
KANK3	-0.055931845	0.11521713	0.610095414646339
TOP3B	-0.075836503	0.15622839	0.610113118308533
KCNAB1	0.096656952	0.16506104	0.610134944480182
TRBV29-1	-0.04381709	0.090276034	0.6101483666242061
CCZ1	0.056052573	0.095731988	0.610179952429518
RP11-1143G9.5	-0.061117677	0.12600447	0.610364636223469
TNFSF13	0.10069162	0.17210427	0.610482740383674
RP11-717F1.2	-0.031294288	0.064558453	0.610564981397576
EFNA5	0.048295001	0.082596871	0.61071915865983
SLC2A1	0.09598135	0.16415308	0.610719838601104
IP6K2	-0.10333226	0.2133164	0.6107885607860201
DMAC1	0.069520187	0.11892445	0.6108079087762089
EXOSC5	0.11371341	0.19458868	0.610938736400235
RP11-144C15.1	0.075358884	0.12897049	0.610983640683264
ZFP30	-0.043828458	0.090554567	0.6110608064983871
REXO2	-0.081232819	0.16783994	0.6110679562763361
SREK1IP1	0.063180552	0.10816925	0.611131364123342
SYCP3	-0.06784668599999999	0.14021678	0.61114797376384
STARD5	0.079201972	0.13560770000000003	0.6111564617969761
SCARF1	-0.039137391	0.080890287	0.611172626809861
PPRC1	0.1208038	0.20687182	0.611221416951121
AF011889.5	0.064995595	0.11131005	0.6112481053243111
DPCD	-0.073781964	0.15257335	0.6113391689600429
MICU2	0.11787314	0.20192787	0.6113656305687579
UPK3A	-0.054294996	0.11228854	0.611374222545171
POLR1B	0.067498045	0.11563668	0.6113862491338299
IGFBP2	-0.039906651	0.082540197	0.611407358609113
FYB1	-0.12871994	0.26623875	0.6114112501067199
MID2	-0.045699298	0.094527351	0.611427976207684
SDR39U1	0.11654489999999998	0.19971289	0.611483529912679
URI1	0.10804371	0.18515918	0.6115130766291811
TSPAN2	-0.045135521	0.093453141	0.6117455896430319
RCC1	0.088439561	0.15170989999999998	0.611891130127247
SLC35F1	0.08319327	0.1427141	0.611901306616141
TOMM34	-0.07980805	0.16533234	0.611920586671464
NAPG	0.097256519	0.16692634	0.6121051814924859
CTNNB1	0.13979998	0.23994758	0.6121079731412951
ZEB1-AS1	0.08440783800000001	0.14494334	0.612292737422318
RP11-565O12.1	0.11121341	0.19098754	0.612321759580796
EIF4A2	-0.13241196	0.27465409	0.6123270348712321
NDUFS4	-0.080611226	0.16721083	0.61233444904652
RP5-1171I10.8	-0.05853389	0.12142572	0.6123599846710021
NDUFC2	0.10463674	0.17980562	0.6125645930795489
SP100	0.13181909	0.22654795	0.612620802084166
INTS6L	0.12516892	0.21512746	0.6126364739953779
RP11-44F14.1	0.083774544	0.14402849	0.6127590903321091
ADAM8	-0.10049343	0.20874314	0.612783415109579
ZNF880	0.072477269	0.12461728	0.612794993131598
SUCLG2-AS1	0.088560014	0.15228785	0.61284075227728
SFRP2	0.049489615	0.08510350900000001	0.612845962850295
ALG2	0.13114170000000003	0.22555010000000003	0.612907546734853
SAE1	0.13091994	0.22521747	0.6129917054383119
DHX8	0.092173112	0.15857294	0.613017254595157
SLC16A1-AS1	0.081751565	0.14064477	0.613019643994024
FAM222A	-0.059146954	0.12297069999999999	0.613075752101602
HNRNPA1P50	0.099473388	0.17117181	0.6131071511742261
RPL11	-0.061983016	0.12888334	0.6131163231069671
LAMA1	-0.065494227	0.1361891	0.6131276062125329
RP11-257O5.2	-0.09355502	0.19462445	0.613268957419811
KLF14	0.071521187	0.12313384	0.6133015613096489
IGFLR1	0.094921525	0.16343947	0.613345827680161
LYPLA1	-0.081949309	0.17057308	0.6134427419483521
NBEAL2	-0.097742256	0.20347418	0.613488416341073
ZNF827	0.068140652	0.11741220000000001	0.613627104285096
SMIM12	-0.069297703	0.14433204	0.613648867614261
SOBP	0.058959007	0.10160694	0.613686320639996
STAG1-DT	-0.080362892	0.16747165	0.6138276135275071
TMEM79	0.09033068	0.15572949	0.613831377329012
NLRP6	0.052827842	0.091104297	0.6139567935565731
IRS4	-0.075977463	0.15840329	0.6139707196211089
HACD3	0.083858033	0.14464569	0.614032540816402
SDR42E1	0.052644685	0.09080924	0.614045662661901
EFHD2	0.16566327	0.28578226	0.614075604899416
SLC22A4	-0.072079806	0.15033113	0.614085884213862
ALOX5	-0.10710157	0.2234797	0.614238663624521
SEC24D	0.10066241	0.17372593	0.614243676804431
ETF1P2	0.10878479	0.18789693	0.6145597349818629
NEDD4L	0.062384461	0.10776218	0.614594010170784
SPG21	0.1461807	0.25256746	0.6146808957554429
RN7SL600P	-0.07633701	0.15954546	0.61476036618091
SULT1B1	-0.066848817	0.13973645	0.614809526652141
HMCN2	0.074170444	0.12827005	0.6150437658876
CNBP	0.16670868	0.28837191	0.615133192063652
CDIN1	-0.051131212	0.1070386	0.6152799060640649
NKX2-1	-0.067703455	0.14179375	0.615421218204913
IRX2	0.080375267	0.13914654	0.615449656993866
PRDM2	-0.1569963	0.32884587	0.615462977694425
YWHAE	-0.11440947	0.23964585	0.615466606704573
PEBP1	-0.099579693	0.20860707	0.615503650459698
FBRSL1	-0.059804677	0.12529102	0.615523201200739
GAR1	-0.082394291	0.17270950000000002	0.615695619213993
PPP1R9A	-0.032503209	0.068150143	0.615784935999537
DNM1L	-0.079597444	0.16692006	0.615835595393707
MPZL2	-0.054737354	0.11479907	0.615868822923152
RP11-702N8.3	-0.070136872	0.14712859	0.61593948094421
ERCC6	-0.08430804900000001	0.17695288	0.616114383037348
RP11-110I1.11	0.10041983	0.17418724	0.61620332487727
ZNF334	0.080356544	0.13941266	0.616278114688589
RP5-1139B12.2	0.11326220000000001	0.19650379999999998	0.616282540083616
DOK3	0.10347536	0.17955363	0.6163459135657939
ADK	-0.057072399	0.11988215	0.616364033316326
TRAF3	-0.059542269	0.12507764	0.6163830609527309
FYCO1	-0.072169575	0.15160607	0.616389044078024
MRTO4	0.080558017	0.13981959	0.61643661284384
TOR1AIP1	-0.11865257	0.24934212	0.616503651190317
OTX1	0.052342335	0.09086751	0.61652218945739
SAFB2	-0.11822686	0.24849491	0.6165644826276709
BAZ2B	-0.075272086	0.15821636	0.616576284226557
ZNF106	-0.10509101	0.22089586	0.616579652617264
TSBP1	0.07961544599999999	0.13826029999999997	0.616650705577439
RFX1	-0.06357028	0.13365974	0.616671031043933
CLINT1	-0.08838416199999999	0.18586553	0.616728214664778
MRPS31P5	0.061816609	0.10738372	0.6167689787201279
FAM228B	0.076925776	0.13364790000000001	0.616819580299376
LINC02055	0.049143992	0.085383957	0.6168334405281489
CD7	0.079527236	0.13823952	0.617020373334414
ALOX12P2	-0.046297147	0.097463169	0.6170670364090389
ENOPH1	0.12336946	0.21449387	0.617101086349506
LAMTOR5	0.11147878	0.19383733	0.6171348161522929
SLC4A7	-0.071427993	0.15040979	0.617156010945486
ANKH	-0.052051825	0.1096482	0.6172717585960191
SLC10A4	-0.06661257799999999	0.14033205	0.6172974666047281
KLHL42	0.075751899	0.13178338	0.617331767168424
RNF19A	0.098395356	0.1712153	0.617421241502893
TBC1D3C	-0.021852279	0.046071264	0.617541261357775
PPP2R3A	-0.07302561	0.15400724	0.617638330488543
FAM185BP	-0.078085865	0.16468505	0.61764989971293
NDUFA9	-0.059291365	0.12513669	0.617877901748969
FAM117A	-0.091445395	0.19302008	0.6179126179093489
NABP1-OT1	-0.037318441	0.078783945	0.6179664520971819
RNF6	0.099272391	0.17300699	0.6180128943524411
PCNP	0.097434813	0.16981513	0.618036882717187
GABRG3	-0.047345203	0.10001745	0.6181753249688671
TMEM38A	-0.055446888	0.11714151	0.618200074257018
CUL3	0.13895936	0.24234842	0.61829396925905
LSM5	-0.07195788	0.15209844	0.618355630490229
PDK4	-0.036503994	0.077165005	0.618380192550575
SMARCAD1	-0.07779580400000001	0.16445183	0.618382038586349
RP11-468E2.1	-0.029584184	0.062547895	0.618433620329208
MTX2	-0.064284144	0.13597976	0.6185923898045971
CRAT	-0.046454755999999986	0.098283316	0.618650265222825
KCNN4	-0.045830907	0.096984085	0.61871775283874
UBXN4	0.09682887	0.16908189	0.6187719537844599
RP11-875O11.5	-0.085369136	0.18070192	0.618805280605457
LLGL2	0.095432295	0.16668055	0.618858066116836
TEN1-CDK3	0.060830033	0.10626379	0.6189268316697061
DNAJC3-DT	-0.073445174	0.1555259	0.618934921958393
NEU1	0.15098804	0.26376795	0.6189376439812649
RP11-386G11.12	0.07065445299999999	0.12345779999999999	0.619025660675071
ASCC3	0.095264297	0.16649094	0.619097714946476
ZNF257	0.055351442	0.096745286	0.619133474124026
HEMK1	-0.086900732	0.18428389	0.6193904947119979
BRD9	0.11737305	0.20528887	0.6193953282982739
RP11-355B11.3	-0.080273087	0.17024588	0.619421622415136
IGKV3-11	-0.031934771	0.06775848400000001	0.6195624860524059
SNX27	0.15118124	0.26456408	0.6196038450111939
NAA40	0.09792319	0.17138161	0.6196442160673311
RNU1-28P	-0.016822444	0.035705562	0.61966953292886
RNU1-3	-0.016822444	0.035705562	0.61966953292886
RNVU1-18	-0.016822444	0.035705562	0.61966953292886
RNU1-1	-0.016822444	0.035705562	0.61966953292886
SRSF10	-0.10192558	0.21648353	0.619884336208348
LRRC17	0.062935205	0.1102198	0.619897998573811
PNMA6A	0.053631505	0.093935107	0.619935078878635
ZCCHC9	0.089679143	0.15713836	0.6200964913919289
ASB8	0.080591204	0.14129787	0.6203234975248499
GAL3ST4	-0.071630999	0.15244204	0.6205116553346129
UBE2K	-0.08456196699999999	0.18001482	0.6206057528725529
DICER1-AS1	0.07991122	0.14022088	0.620638379038298
AC009133.17	0.10051269	0.17641179	0.6207281390540961
ZNF486	0.061029105	0.10711896	0.620748077965585
F8A2	-0.011515759	0.024532643	0.620837272739828
SYAP1	-0.05484647	0.11690976	0.621019105637717
SIGMAR1	0.14612731	0.25669046	0.621055715807014
PXK	-0.066948432	0.14272646	0.62106410612837
AGO1	0.16472506	0.28936771	0.6210663265301279
RP11-25K21.1	-0.042773694	0.091213622	0.6211504178516221
RP11-158I9.8	0.091026971	0.15994282	0.6211581879849319
RP11-356C4.5	-0.04823501	0.10286728	0.621173601669841
FAM120B	0.14258925	0.25057089	0.621201502294399
PRKCA	-0.061723012	0.13165536	0.621229172272275
AC022182.3	-0.06478553299999999	0.1382276	0.6213201029253941
RP11-398C13.8	-0.081636667	0.17423028	0.621408350149055
NTPCR	-0.058934051	0.12578036	0.6214142938295
MYCBP2-AS1	0.074929304	0.13176904	0.621481419272106
GMFG	0.11027867	0.19398387	0.621580400638572
SOX11	-0.06086752	0.1300162	0.6216792360554871
COX6C	-0.078238239	0.16712805	0.62169258088507
RP11-229D13.3	0.11138035	0.19602821	0.621788006432052
TRAF3IP2	0.071642352	0.12609065	0.621790711849162
PIGH	0.093334241	0.16429573	0.6218542452406429
CLEC1B	-0.038301282	0.081860898	0.621861412831584
CHM	-0.04371279	0.093444454	0.6219206954130749
GOLGA5	0.1293705	0.22793011	0.622189510372384
SPRTN	-0.064992332	0.13908883	0.622272067670384
ROCK2	-0.041598527	0.089024353	0.622272592695291
RP11-589M4.1	0.080879443	0.14253327	0.6222876709466529
LINC02084	0.08769711699999999	0.15458237	0.6223725330947321
IDH3A	0.069749828	0.12294746	0.622374075943087
ST13	-0.078512632	0.16809931	0.622414118929876
LRRC37A16P	-0.078757642	0.1686321	0.6224294199317231
CTBP1-AS	-0.10539369999999999	0.2256995	0.622478928491393
SMAD7	0.094539639	0.16674273	0.6225995351772429
CAND2	0.058803582	0.10374412	0.6227108535088779
SH3GL1P1	0.12705597	0.22416391	0.6227204529757601
CDK11B	0.11817666	0.20852262	0.6227651188572161
GCHFR	0.078485649	0.13851553	0.6228413012691989
RPS3A	-0.04363422	0.093562362	0.622882487807401
C1QA	0.048327153	0.085305086	0.6229075893674489
RP11-339B21.12	-0.07431333700000001	0.15941313	0.623015018304772
CNIH4	-0.07128955	0.15293547	0.623033098775774
RAB2A	-0.089092801	0.19120919	0.6231658871470439
MBD1	-0.10320738	0.22158514	0.623284123494281
FAM217B	0.086155627	0.15226895	0.623385014034462
SMPDL3A	0.066506362	0.11754672	0.62340223251996
MYORG	0.096946767	0.17136958	0.623448794243567
SNHG8	0.053605395	0.094757619	0.6234533834235451
FHIT	0.022649735	0.04005908	0.6236570242139859
TMEM160	-0.08821831	0.18964662	0.623685787003175
ZCCHC7	-0.073099812	0.15726207	0.623917554668161
ABHD17C	-0.063687907	0.13702439	0.6239414594268801
RPL10	0.10644577	0.18842807	0.6239894840096241
C1orf167	0.037646254	0.066667565	0.624143376215974
KIAA1671	-0.039059485	0.084109945	0.6242152916562429
CARM1	0.06984533700000001	0.12373991	0.624300622243708
HOXB2	0.046323109	0.08206990900000001	0.624312779286393
CTC-523E23.1	0.085883435	0.15220258	0.6244234190790839
IRAK4	-0.096719329	0.20850733	0.624566157550709
ZBTB9	0.078050276	0.13838499	0.624600176350964
TGFBR3	0.062092899000000014	0.1100944	0.624607836582265
DSTN	-0.062808623	0.13543906	0.624650087861475
CH17-264B6.6	0.060361808	0.10703786	0.62465323712163
AMZ2P2	0.08418481800000001	0.14928793	0.6246670180955071
SIGLEC22P	0.092864137	0.16469278	0.6246981599044771
MSH3	-0.07387232099999999	0.15933143	0.624718484671161
CACNG6	-0.030561183	0.065929814	0.624784656238915
AC010878.3	-0.053131704	0.11468123	0.624947866083633
LRR1	0.079396075	0.14091634	0.624991892224936
LINC00339	-0.069368636	0.14975328	0.6250015113241121
ARMCX3	0.083075311	0.14754668	0.6252499344339549
DCAF7	-0.10223689	0.22088632	0.6252516344911939
MSX2P1	-0.064018857	0.13834109	0.625310627950582
PAFAH2	0.083335187	0.14804922	0.625355040241479
TRBV15	-0.051819026	0.11201478	0.62541322624311
CELF3	0.07697177	0.13677842	0.625449769300245
SARNP	-0.070172508	0.15178052	0.625602059481932
ORAI1	0.11114147	0.19760379999999997	0.6256533432406689
C21orf62-AS1	-0.062396266	0.13500925	0.625713961665061
SCOC	-0.048959708	0.10596185	0.625789869138848
CENPE	-0.03547707	0.076788258	0.625815966395751
PGAM1	-0.11781461	0.25508573	0.6259163744304929
RP1-80N2.2	0.071826442	0.12780022	0.6259398218898911
RP1-60N8.1	0.08281794	0.1474437	0.6261619448617739
MEGF6	-0.055601938	0.12049389	0.626194669541297
RBBP7	0.11328672	0.20171544	0.626212863379677
GUSBP13	0.042949842	0.076514088	0.626404489300876
NOL12	-0.093971318	0.20378204	0.6264064438831091
TRAPPC5	-0.07292728799999999	0.15821847	0.626547238276345
FLVCR1	-0.045687367	0.09915943	0.626669536150657
AC025171.1	0.11845537	0.21118534	0.626691473600692
CA5B	0.073179601	0.13047558	0.626717806373701
ALG1	-0.08737432699999999	0.18967192	0.6267277480290699
EFCC1	-0.063136628	0.13709178	0.626807077930895
ITGB5	0.042118732	0.075119189	0.6268366754506911
PHF8	-0.07452958	0.16184533	0.626836772430085
CHGA	0.079385679	0.14160899	0.626900322786417
MAML2	0.10806789999999998	0.192775	0.626904978991949
RBBP9	0.09913675	0.17694903	0.6271310279689971
NCAM1	0.039523558	0.070562975	0.6272244949625301
BEGAIN	0.029454099	0.052585775	0.627225960480104
RP4-705O1.2	-0.056278569	0.12245318	0.627448606560996
SLC30A10	0.08109327200000001	0.14489389	0.627524276971239
TSPAN32	0.082377705	0.14726417	0.6277175578164229
NCL	-0.11530352	0.25114682	0.6277758314272629
MTPAP	-0.06332342	0.13794054	0.6278061385867779
IGF1R	0.076305456	0.13646256	0.627865873913521
TRIM44	-0.071745483	0.15631894	0.627870003810685
TRNT1	-0.088078806	0.19191419	0.62788330095237
RP11-348N5.7	-0.098072522	0.21371961	0.6279271103913721
RP11-770G2.2	-0.06147767	0.13398261	0.6279513693071751
FAM160A2	-0.083767918	0.18263686	0.628079594777869
DST	-0.038058047000000005	0.082987132	0.628117793516366
PDE4D	-0.045862239000000006	0.10000866	0.628130701129051
TMEM107	-0.07393896	0.16124881	0.6281598293548821
EGLN1P1	0.070308809	0.12586787	0.6282546210478821
NOXA1	0.08023341099999999	0.14363578	0.628256590292465
CRMP1	-0.062907509	0.13723861	0.6282672680057979
WDR70	-0.047648536	0.10395847	0.628293286488518
TMEM59	0.12120576	0.21701493	0.628307824117881
MTA2	-0.14092262	0.30755994	0.6283922060541479
ANAPC1P2	0.094711188	0.16963015	0.628425462078942
MRPS12	0.11346423	0.20322784	0.62844496293798
FCHSD2	0.1439848	0.25794476	0.628519513593286
JTB	0.13470509	0.24132413	0.6285253270475419
SNORA63	-0.061897731	0.13516451	0.6285624695626141
CHRNA7	-0.038003349	0.0829943	0.6285898674779951
PDLIM2	0.11220058	0.20104288	0.628592064599955
GPBP1L1	0.12506382	0.22411081	0.628624630233849
SH3PXD2A	-0.053277926	0.11639295	0.628698840983049
HMGCL	0.10920060000000001	0.19578538	0.628819239736469
CNTROB	-0.063763077	0.13936759	0.628850654999263
ITGB4	-0.036010157	0.078709243	0.628856498163724
JAG2	-0.045850345	0.10024019	0.628926655668087
TMX1	-0.072270237	0.15800964	0.628944335716431
CTSL	-0.051571055	0.11275754	0.628955356813798
ZNF391	-0.047092291	0.10296556	0.628957199152162
KCNV2	-0.063591005	0.13909141	0.6290728280266961
C1QL3	0.06318084	0.11335704	0.6290863559933559
GALNT12	-0.04624852	0.10118616	0.6291572557357111
KATNAL2	0.085395184	0.15325216	0.6291818914006669
RP11-474B12.1	0.096936228	0.17396539	0.6291849364427711
CDC16	-0.079619578	0.17421516	0.6291877202132529
FCRL6	0.065813615	0.11811302	0.629189530731669
UBASH3A	-0.060998335999999986	0.13348636	0.6292253037698851
YJU2	-0.093540847	0.20474335	0.62928902919208
SPTBN5	0.051156649000000005	0.091836786	0.629304491900722
AC008993.2	-0.0798326	0.17482047	0.629433748992313
SLC35C1	-0.10741063	0.23522885	0.62945601235497
ANKS6	-0.055292941	0.12111402	0.629513894662041
ARNTL	-0.072557204	0.15894724	0.629547810524517
CASC15	0.068766122	0.12354094	0.6295834502883461
DNAJC27	0.055559366	0.099816074	0.629589376690415
TICAM2	0.053756611	0.096626034	0.629779202019325
MIR9-1HG	0.056259226	0.10121141	0.6301026402281931
USP30	0.061840036	0.11126065	0.630133920970423
C8orf17	-0.079569124	0.17465017	0.630152925165856
IL7	0.070301634	0.12649613	0.630168514419827
HYI	-0.049348775	0.10832428	0.630170682470053
ERMAP	0.080521904	0.14491789	0.6302517399148361
FAM90A13P	-0.073194663	0.16071138	0.630254239300447
SRPRB	-0.079492319	0.17455339	0.630279721684431
RP11-511H9.3	-0.06528205200000001	0.1433509	0.630282202928468
PGAM1P8	0.057614914	0.10370582	0.630303892429422
CTB-31O20.4	-0.054602395	0.11992835	0.630355658868172
RC3H1	-0.06121838	0.13446838	0.63037563209088
PSMA2	-0.052407132	0.11512178	0.6303960334408679
PRIM2	-0.057838346	0.1270968	0.630503586093681
RSPH9	0.1060742	0.19107721	0.630590205180845
RPS13	-0.083863377	0.1843817	0.630664308272615
PPARGC1B	-0.06088057	0.13386746	0.630700339542848
ZSCAN29	-0.060092808	0.13214513	0.630723259811199
CWC25	-0.086692172	0.19073059	0.6308733345156321
PCDH7	-0.06883774200000001	0.15145350000000002	0.6308819892550339
PASK	-0.041781464	0.091933812	0.630909562478092
TLNRD1	0.16622267	0.29972508	0.6309651684965021
SMTN	-0.051232924000000006	0.11275105	0.630966093995269
RARA	-0.13346857	0.29378375	0.6310208546831291
KBTBD2	0.13079768	0.23588452	0.631022705456856
ARHGAP42	-0.043337348	0.095400861	0.631050028460134
RP11-334C17.5	0.060675168	0.10947160000000002	0.631187812933289
RP1-253P7.4	0.10227218	0.18452948	0.631203160430846
PINLYP	-0.05079508	0.11187922	0.6312183952496279
NDUFA1	0.094871885	0.17118655	0.63122379062889
NPHP4	-0.068739538	0.15140598	0.631224492532229
ESPNP	-0.040158989	0.088482522	0.631322364293337
VCP	-0.08642729199999999	0.19044766	0.6313577548993791
RTN1	0.062328793	0.11251458	0.631386139237713
PPP1R35	0.13029881	0.23523775	0.631426266371337
CTC-459F4.1	-0.072291438	0.15937274	0.631500944270705
PHF13	-0.069012317	0.15214957	0.631512936551009
CH507-528H12.9	-0.086203863	0.19006706	0.631538403094487
CH507-513H4.9	-0.086203863	0.19006706	0.631538403094487
CH507-528H12.8	-0.086203863	0.19006706	0.631538403094487
CTD-2600H12.2	0.10318920000000001	0.18640068	0.6316392209441539
SLC45A4	0.074498124	0.13460297	0.631722146903919
EPOP	0.082502093	0.14906917	0.6317338506080079
LILRB5	-0.034799355	0.076777467	0.63173809421674
SMURF1	-0.11969404	0.26412053	0.631785476251699
TIGIT	0.048081239000000005	0.08691164400000001	0.6318886974701861
CKAP2LP1	-0.068889992	0.1520891	0.631935492463246
H3C4	0.082732948	0.14956902	0.631941172244801
ALMS1P1	-0.052416334	0.11573319	0.6319703327265289
RP11-44D5.1	-0.067502639	0.14904599	0.631976180682307
LNPEP	0.1506434	0.27239087	0.632009574204152
ACTR3C	0.071432448	0.12919242	0.632095003231738
RP1-317E23.3	0.08951016199999999	0.16191347	0.6321546266988189
DMRT2	-0.06014102	0.1328744	0.632167547720976
TFPI	0.057324341	0.10370821	0.6322093189467171
BFSP1	0.066426249	0.12018946	0.632254634265813
ENDOG	-0.07144972	0.15793148	0.6323070708179711
ELP5	-0.08853830800000001	0.19571016	0.632316927204536
CYREN	0.11084627	0.20062494	0.632372905314643
SCN4A	0.05391921	0.097598017	0.632401885261475
PRKCA-AS1	-0.059249541	0.13100978	0.632413299638304
IFRD2	0.096849981	0.17531202	0.632414533771471
TAF6L	-0.060829666	0.13450925	0.6324260080326329
ACER3	-0.075891678	0.16783583	0.632463961027759
LINC02384	-0.029579291	0.06543547	0.632559145120989
ASAP2	0.043451021	0.078689515	0.632590944614277
CITF22-92A6.2	0.075728231	0.13715404	0.6326201433179189
ARMCX6	-0.06327693	0.14003199	0.63266942767302
NSA2	-0.05914030400000001	0.13091022	0.6327456659203861
PTBP3	-0.1170442	0.25909189	0.6327554997466059
GRK4	-0.057187739	0.12660837	0.6327946562767621
GEMIN5	-0.06585993700000001	0.14586085	0.632905975887452
ACTR3	-0.091197246	0.2020315	0.6329904851543461
TBCC	0.1537387	0.27871958	0.6329934475858039
ZSCAN22	-0.096149871	0.21304991	0.6330575982211171
FBXL20	-0.081413801	0.18043404	0.633119439181157
TBRG1	0.10486366	0.19018674	0.633140565342183
SRMS	0.066358094	0.12037431	0.633213438423803
CRIP3	0.074436668	0.13505175	0.6332765883489959
TRIM7	-0.05881675400000001	0.13044682	0.6333391101555159
FYN	0.13346562	0.24225141	0.6334345373520921
QRICH2	0.06670441	0.12108863	0.633479184879844
FRS2	-0.049499908	0.10986739	0.633572714034167
SLC25A25	-0.079271946	0.17600966	0.6336800068363829
UVRAG	-0.093634713	0.20795472	0.633760826042126
EXOSC8	-0.067630965	0.15021138	0.6337786523599189
GPN3	-0.060889355	0.1352385	0.633779859600188
CEP290	0.079132423	0.14379394	0.6338551036616489
RSC1A1	-0.055386060999999986	0.123047	0.633858290714706
NELFCD	-0.067905126	0.15087142	0.633882092084693
BTBD7	-0.05290966	0.11757685	0.6339400434229351
GOLGA8H	-0.061967775	0.13771174	0.633952830960093
AC007278.3	0.046731633	0.08494623800000001	0.63398147451447
TRIM6	0.063418461	0.11529114	0.6340218845736391
CBLL1	-0.09751571	0.21679194	0.6340677042975079
GMDS-DT	-0.085392799	0.18986346	0.634103956381356
AC009133.15	0.07889510599999999	0.14349335	0.634194939172213
RP11-805I24.1	0.083570559	0.15202174	0.634255642848905
TRABD	0.13734426	0.24988057	0.6343153706406961
PDLIM1	-0.058005948	0.1291233	0.6344634082237091
PCSK4	-0.049520772000000005	0.11025496	0.6345186027493821
RP11-822P4.2	-0.080110809	0.17837264	0.6345371273299979
TEFM	-0.058632889	0.13056259	0.634565437846058
ZNF91	-0.069465787	0.15472711	0.634648208046022
RP11-439L12.4	-0.076714066	0.17090655	0.634710108821412
VPS11	-0.080530466	0.17944633	0.634773681697556
SND1	-0.088413688	0.19702236	0.6347888564999621
CFAP97	-0.086190895	0.19206938	0.634789380612649
ASAH1	0.094622086	0.17237721	0.63480051912554
PCNX1	0.10202383	0.18586241	0.634802742717153
PLXDC2	-0.075556811	0.16843579	0.634904368339
TM9SF4	-0.09689979	0.21602892	0.634924202771907
FKBP2	-0.08151282	0.18174483	0.63495721437177
THBD	0.040834092	0.074453308	0.635120980108933
AP001062.7	0.095435054	0.17408688	0.6352898358017621
MPHOSPH8	-0.09256260000000001	0.20663084	0.635323934960581
KIF20B	-0.045266149000000006	0.10105688	0.635346868960804
THRA	0.097166676	0.17730968	0.635424328760676
GET3	0.11141703	0.20332315	0.635441587746531
LEF1-AS1	0.06502440400000001	0.11868893	0.6355260127562329
PLD5P1	0.075639206	0.13807828	0.635564193575903
MEPCE	0.1471789	0.26873004	0.6356431863895239
NISCH	0.18425949	0.33643766	0.635646690501299
TRIP4	0.093171604	0.1701694	0.635752134473804
ANKRD28	0.062157293	0.11356765	0.635893042112885
ZNF707	0.097979984	0.17903155	0.635918438320402
FAM156B	0.02565361	0.046884197	0.6359918503419
KCND3	0.069369111	0.12677993	0.6359973183844829
RPS27L	0.054613173	0.099813139	0.6360023759986879
SFSWAP	0.12620810000000002	0.23072668	0.6361052938043741
PHF14	-0.053330505999999986	0.11937919999999999	0.636158660003429
PKP4-AS1	-0.050115529000000006	0.11221275	0.636240336619002
RP11-567P19.3	0.08844203199999999	0.16175442	0.636265095980579
ERVK13-1	-0.08135896	0.18239574	0.636616962673435
SNHG7	0.07671710400000001	0.14044434	0.636619522157994
LRP8	0.061492859	0.11259906	0.636703283404063
RBM26-AS1	0.07010042799999999	0.12837763	0.6367533697880771
LRIF1	0.10571306	0.19365727	0.636869936686926
TULP4	-0.063278134	0.14198803	0.636888183263933
STAT5A	-0.10390563	0.23317713	0.636922201137454
RP11-265D17.2	-0.023980655	0.053823888	0.6369690303011228
PDXK	-0.069187574	0.15531362	0.637016021324653
CMTM5	-0.03825409	0.08587918900000001	0.637035983033444
TMEM266	-0.071160048	0.1598118	0.637149281349668
TSHZ2	0.046460602	0.085203015	0.6372669162361569
EEF2K	-0.043472157	0.097685814	0.637321853336786
MYO7B	0.048636852	0.089222299	0.637384522788969
MPST	-0.06104522900000001	0.13725624	0.6375029544705091
BICD1	0.086045755	0.15789859	0.637504680378727
ZFY	0.08098356799999999	0.14862133	0.6375349018840201
UCP3	-0.062425135	0.14037535	0.637538462029553
NCF4	0.11097988	0.20368013	0.637552107271037
SPIDR	-0.066126671	0.14871281	0.637566557561701
NETO2	-0.041790769	0.093994583	0.637601872235413
RAB11FIP1	0.10908238	0.20026231	0.637671686572777
EZHIP	0.090667779	0.16647457	0.6377145740571469
MEX3D	0.094626296	0.17379325	0.637822127797915
EIF1AX	0.071290645	0.13095412	0.6378779961712621
CARD11-AS1	0.094040627	0.17279184	0.63798120013232
CHROMR	-0.066304881	0.14934851	0.638042170552932
FBXO41	0.097051649	0.17838919	0.638115746743522
SART3	0.11703779	0.2151348	0.6381318928377271
NCAPD2	-0.07009242	0.15794027	0.638157856826869
ELFN1	0.067659292	0.12438673	0.638184736410963
TRAF3IP1	-0.049184279	0.11084755	0.638212047598762
WBP1L	-0.15919257	0.35879518	0.638228734859797
TRAPPC12	0.1508145	0.27730376	0.638241008268956
FAM107B	0.10859057	0.19969384	0.638292007190004
ACOX3	-0.068627521	0.15472071	0.6383165025044749
TAF13	0.093341368	0.17167591	0.638345369599479
MFSD14B	-0.07102112099999999	0.16020323	0.6384787663979771
KLHL24	-0.06423955099999999	0.14507441	0.638828980594806
TMEM14EP	0.063206786	0.11642635	0.638900563022786
TAF1B	-0.044399384000000014	0.10034576	0.6390604898857071
C2CD4B	0.06981022099999999	0.12867208	0.639136755043578
KANSL1-AS1	-0.030796655	0.069632855	0.6391912034417839
LINC02280	0.073578413	0.13568653	0.639324600229791
ZNF18	0.10699515	0.19733397	0.6393683169745971
TMEM223	0.10550013	0.19461531	0.639441605307584
SLC8A1	-0.048086345	0.10886044	0.63956368292072
ZNF658	0.063750202	0.11766135	0.639635496810969
GNAI3	-0.15130172	0.34262913	0.639655139977756
LIPA	0.060519091	0.11173173	0.6397474873059461
TRAM2-AS1	-0.069298421	0.15702652	0.639841479443911
ZNF611	0.096731426	0.17869789	0.6399747396263149
ELOF1	0.10267816	0.18968463	0.6399766364045799
RORA	-0.055269539000000006	0.12532861	0.640059184108031
TMEM80	-0.081548169	0.18495494	0.640119566301422
CTD-2353F22.1	0.07262932700000001	0.13422758	0.640125703410062
RP11-617F23.2	-0.072960206	0.16552119	0.640199649976674
SHMT1	0.072069907	0.1332225	0.640205338299809
NCK1	-0.048195545	0.10934331	0.6402119279842989
CHCHD3	-0.077294691	0.17537737	0.6402385918154879
THOP1	0.065876295	0.12184342	0.640416769211228
C11orf68	0.14414902	0.26663227	0.6404406034482011
TMEM199	-0.064744035	0.1470033	0.640448261949125
H2AC14	0.048864411	0.090391062	0.6404675746352521
XPC-AS1	0.08290300099999999	0.15336847	0.640495569648956
ARMC6	0.10075038	0.18638686	0.6404978893014721
DHX37	-0.09846917	0.22372496	0.6406463478441929
SKA3	0.044287011	0.081966673	0.640660941093981
LONRF2	-0.04790655	0.10885357	0.6406695696095129
RP11-400F19.12	-0.077220208	0.17549091	0.64072193480723
WBP11P2	0.079380013	0.14700602	0.640883807898315
PABPC1P3	0.083529847	0.15469826	0.6409005604549389
CYP2S1	0.049097086	0.090944293	0.6409649226784631
ANKRD34B	-0.03532348	0.080350088	0.6409974073515761
AC004623.3	-0.05577094	0.12689972	0.641086944720682
AGO4	0.077875448	0.14439103	0.641320468417659
RP11-553D4.3	0.064101017	0.11886926	0.641375459466404
PRORSD1P	0.078439403	0.14552953	0.641555008035341
ANKRD13B	0.05937085900000001	0.11015381	0.641562902772012
TRGV3	0.058625091	0.10878801	0.6416232193001059
HBP1	0.12246093	0.2273236	0.641749645487168
HMGCS1	0.07185100400000001	0.13337695	0.641750440967597
CUX2	-0.041557762000000005	0.09480049	0.641848690228025
ARHGAP32	-0.051762217	0.11810143	0.6419063988417739
RP4-781K5.2	-0.025642772	0.058523300999999986	0.6419900197721159
HSF1	-0.11786688	0.26920499	0.64221525093774
SRCIN1	-0.041993417000000005	0.095920911	0.642243258885869
HOOK1	0.032796455	0.06096990400000001	0.6422918896433659
PIGZ	0.076379093	0.14200435	0.6423244553561059
CTXN2	0.02176966	0.040494914	0.6425116425873879
RP2	0.15572659	0.28969901	0.642541530632654
ATG4B	-0.093603814	0.21405463	0.6425861468588361
PCBP2-OT1	-0.07796318599999999	0.17829725	0.6426026266488389
SLC27A4	-0.10200251	0.23330239	0.6426391931012579
ARL5B	-0.093782027	0.21453539	0.642687956855075
NFASC	-0.050003037	0.11439149	0.642700327292698
NPAS2	0.041440164	0.077129339	0.6427220735509711
TAF1A	-0.066203585	0.15149535	0.6427830161589649
DNAJC13	0.091265945	0.16994389999999998	0.642889717319789
CCR7	-0.055535073	0.12719069	0.643037035858423
NRM	0.11370534	0.21186765	0.643131741864277
MSH5-SAPCD1	-0.041546502	0.095185221	0.6431379305854891
RAC2	0.14932996	0.27829531	0.64319509900844
MUC4	-0.037643133	0.086278745	0.643263404507861
RHOU	-0.056361296	0.12923101	0.643378363714501
AP1S3	0.049923168	0.093088311	0.6433923949133
RP11-473O4.3	-0.087008944	0.19953161	0.6434208850760511
ZRANB1	0.1008693	0.18809919	0.6434218070493699
LSM3	0.097031026	0.18094867	0.6434360136675911
CH17-264L24.1	0.043313909000000005	0.080784761	0.643484287309027
BEX2	0.081120836	0.15133429	0.643570948463996
CTB-114C7.4	-0.056233057	0.12907666	0.643700523088734
CH17-172B3.1	0.087312683	0.16299759	0.643822700495292
HNF4A	-0.05255335	0.12070801	0.643891959639731
PTOV1-AS2	-0.081868375	0.18806372	0.6439283476430121
GCNA	-0.058329933	0.13399544	0.643934972370413
CORO2A	-0.060381398	0.1387325	0.6439873434868111
LYPD5	0.060006446	0.11209201	0.6440524006922479
DRD5P2	-0.056019971	0.12874922	0.644074005147824
LINC02328	0.071515173	0.13360511	0.644092893827029
CLCN2	0.058782281	0.10982515	0.644118571005084
SLC16A6	0.079082026	0.1477756	0.644177101746526
C18orf54	-0.039675843	0.091347221	0.6445986079773289
PCDHGC3	0.052155252	0.097579255	0.64462659140664
DLEU2L	-0.073365465	0.16896077	0.644684005307177
HUNK	0.050630285	0.094784061	0.644849699376119
TBC1D2B	-0.084748775	0.19535929	0.6449614599659991
TMEM69	0.10128499	0.18969399	0.645003872273751
RFC3	-0.069919984	0.16121437	0.645030916647808
RPS18	0.077965086	0.14609223	0.645187339122263
CCDC141	-0.044480131	0.10263374	0.6452503194528609
NIPAL3	0.12056586	0.22599194	0.6453062316857651
PDIA3	-0.063031459	0.14547498	0.645323179024593
RP11-134O15.3	-0.075895075	0.17517817	0.6453473322460429
SLC41A1	0.11365958	0.21313203	0.6454523038631711
CCDC65	-0.059885031	0.13827653	0.645458967671406
MAPT-AS1	-0.052768912	0.12190535	0.645605071027646
ALS2CL	-0.049441058	0.11425213	0.645694921003678
SLC25A51	-0.089981029	0.20795983	0.645730310135421
FNIP1	-0.10049078	0.23230549	0.64580163798711
POTEM	-0.04629526	0.10703154	0.645830218825025
VASH1	-0.03285303	0.076032315	0.646134785068411
TSR1	-0.07294306099999999	0.16885531	0.646208215403473
IFITM3	0.024726483	0.046471441	0.646274854368782
RWDD1	0.072347443	0.13602669	0.6464232207152779
ATP7A	0.10490155	0.19728038	0.6465078052921021
CSE1L	0.12951897	0.24359123	0.646529828937587
MTCO3P11	-0.070782941	0.16404755	0.6465551637708671
RAE1	0.12528188	0.23564847	0.6465700691698989
CD302	0.092992703	0.17493844	0.646620318535359
PAGR1	-0.11618027	0.269393	0.646699699679352
RP11-121C2.3	-0.046857775	0.10869005	0.6468044036943471
RP11-689B22.2	0.065790638	0.12388968	0.64698399660135
TBL1XR1	0.064578252	0.12165494	0.6471281893068521
PAK2	0.11235024	0.21168928	0.647196262795088
RBBP6	-0.067936497	0.15790174	0.647398460542912
DIS3L	0.073381883	0.1383436	0.6474013147543131
THADA	0.09269053	0.17478111	0.647475609182218
RP11-88I18.2	-0.044114774	0.10257315	0.647510861898818
CAPN15	0.10821417	0.20420456	0.6477447128691529
RPL21	0.066999953	0.12651732	0.647990321259545
HHEX	-0.091353311	0.21277179	0.648012066632621
HYAL1	-0.065259435	0.1520125	0.6480433628831049
ACSS1	-0.12170635	0.28353827	0.648085609116886
KMT2E-AS1	-0.074055756	0.17253073	0.648091831293024
MRPS33	0.059592297	0.11260684	0.6482399168611489
ERI3	0.098455499	0.18606412	0.648279970859744
UNC45A	-0.075701166	0.17653833	0.648381835682718
JPH4	-0.056319777	0.13134362	0.6483896736488279
GS1-57L11.1	0.040830307	0.077194237	0.648429728597926
OR7E7P	0.095005071	0.17962842	0.648451432447125
RP11-796E2.4	-0.047462348	0.11074365	0.648539417576167
SLC50A1	-0.08399921	0.19601413	0.648568185370333
ZFYVE21	-0.069626061	0.16248529999999997	0.6485885053934289
CTB-113D17.1	-0.051953596	0.1212539	0.648614078344521
RP11-582J16.7	-0.074372794	0.17360564	0.6486611090625529
ABHD3	0.095870579	0.1813854	0.648692092623087
RP11-416A14.2	0.08522978199999999	0.16136666	0.648946589148886
OR10AD1	-0.068596938	0.1602957	0.6489767094945279
RIPOR3	0.094473975	0.17888638	0.648982111038336
HSPA9	-0.077585938	0.18136951	0.6490874626506421
SOWAHC	-0.061169696	0.14306792	0.6492390152115629
HIF1AN	0.094809195	0.17969661	0.649335373743916
ITIH4	0.050663315	0.096029671	0.6493540345176689
ALMS1	-0.067902308	0.15888782	0.649373954614388
FAM229A	0.088781514	0.16829198	0.649378201451449
HERC1	0.10042197	0.19038114	0.649423389117756
RP11-574K11.31	-0.062530683	0.14638957	0.649516104528237
RP11-153I24.5	-0.050276948	0.11771458	0.6495460046467879
ITGA3	0.049565032	0.094024565	0.6496486233853729
TMX4	0.089008125	0.16889279	0.649744689536378
ZBTB20	-0.0809915	0.18975861	0.649748574315412
SATB2	-0.03962978	0.092854635	0.649761962720614
ADTRP	-0.045242243	0.10612806	0.650101328767299
GTF2B	0.10339351	0.19640138	0.650135130105807
CAPN3	-0.08540965699999999	0.20044047	0.6502307112625151
B3GNTL1	0.068594162	0.1303366	0.650241464631222
TENM4	0.027721825	0.052674636	0.650241865358026
C1orf174	0.12035442	0.22871398	0.650284180405031
ABLIM3	-0.036298877	0.085206374	0.650298259623855
SLC24A1	-0.05984242	0.14053857	0.6504377634563461
GJC2	0.07902192799999999	0.15026837	0.650524377198629
DUS2	-0.072111693	0.16944468	0.650596252459277
ERP29	-0.12353458	0.29032461	0.650645350545588
RP11-799M12.2	0.073727365	0.14026983	0.650703315269109
HNRNPA1	0.094905042	0.18056401	0.650708588537025
PCNX4	0.059476236	0.11319478	0.6508255676464471
RNF208	-0.059344195	0.13957429	0.650868208673143
COPE	0.1118096	0.21288012	0.6509691521071539
POLR3G	-0.035684928	0.083962686	0.6509852235975029
S100A8	-0.03339579	0.07861614900000001	0.6511318681429711
RETREG3	0.11750901	0.22391196	0.651259407380484
LILRB3	-0.044982692000000005	0.10596633	0.6513346777445339
SENP5	-0.077489081	0.18257388	0.651385413609615
GS1-114I9.1	-0.043343818	0.10212449	0.651388510669169
BPHL	0.063273146	0.12061563	0.651406951437672
SLC2A9	0.073424323	0.13997300000000001	0.651423631224577
SKP2	0.089527723	0.17069453	0.651471484494562
SHPK	-0.075978038	0.1791257	0.6515675116332621
UBE2W	0.065596932	0.12511615	0.6516104418378821
DPY19L1P1	-0.056160066	0.13244565	0.651661468196547
MED12	-0.070384358	0.16605866	0.651778869780725
ZFYVE26	0.072970646	0.13926853	0.6518381169133101
RAP2C	0.075626078	0.14434141	0.651850162718203
SFXN2	0.053074007	0.10130375	0.651870253817396
RNF2	0.081504707	0.15558389	0.6519019554069589
MUCL3	0.07354216200000001	0.14045101	0.652072868871027
CNN2	-0.071347016	0.16852273	0.652111726757707
H4C3	0.079370081	0.1516229	0.652171722215333
RP11-109G23.3	0.04961115	0.09478037	0.6521974743872111
RP11-394J1.3	0.10182716	0.19454117	0.652204730921973
AC003075.4	0.04496686	0.08591451800000001	0.652226329776439
GUCY1B1	0.057144035	0.10918589	0.6522442233562471
BZW1	-0.060000592	0.14179324	0.652257088202168
RP11-539G18.3	0.0524544	0.10023276	0.652270786370647
MRPL30	0.058682215	0.11214887	0.652320939091531
UCP2	0.08968294800000001	0.17146231	0.652461810280721
RPL13AP5	-0.07970655900000001	0.18850273	0.6524734137281939
USP45	-0.049485407	0.11706152	0.652549216694291
DCAF15	-0.099344541	0.23510194	0.652666255958964
HYOU1	-0.067851341	0.1606261	0.652763420655088
LRRN1	0.040136156	0.076814223	0.6528312424845699
EPHB2	0.041491153	0.079412841	0.652855497546335
BRD7	0.11273992	0.21580922	0.6529025984897601
FRMPD3	-0.049252213	0.11665717	0.652915653800184
ACTG1P10	0.086176184	0.16498517	0.65295658887312
NUCB1	-0.068268297	0.16172736	0.652968210440747
SAP130	0.13866947	0.26554859999999997	0.653043726840251
SLC2A3P4	-0.07225965599999999	0.17127553	0.6531250024826128
NMT2	0.066233315	0.12688781	0.6531925105628411
TGFBR1	-0.052162208	0.12371908	0.6533126040130799
RGPD5	0.03891507	0.074589084	0.6533691407518709
CDK2AP1	-0.049933534	0.11849279	0.6534585382882551
CPSF1	0.056718139	0.10876603	0.6535455269459761
NDUFAF3	0.12374902	0.23734897	0.653606784504932
JAGN1	0.11283536	0.2164174	0.653607926937955
MT-ND2	0.060720367	0.11647289	0.653643796087292
RP11-630A13.4	0.070962898	0.13613165	0.653674555730921
SCO2	0.05955081	0.11424099	0.653679917617163
VAPB	-0.08726301800000001	0.20728635	0.6537522180861322
OR52K2	-0.055414509	0.13164119	0.653770759435857
ATP13A2	-0.083934743	0.19939644	0.653775638045513
CTB-36H16.2	-0.032790504	0.077898515	0.653779268770204
SEPTIN7P6	0.08575829199999999	0.16459309	0.653845765184855
POU3F1	-0.056599681	0.13449538	0.653854042151451
OR7E25P	0.083897495	0.16107139	0.653956139722204
CCDC85B	0.10748516	0.20642609	0.65407695858877
RP11-13K12.2	0.07289849	0.140042	0.6541788508550289
ELP4	-0.059821334	0.14234705	0.6542525730894151
TRAK2	-0.063703451	0.15175144	0.6545699330609139
ABALON	-0.04883521	0.11633986	0.654586971620886
CTD-2525I3.6	0.08850096	0.17022853	0.654627153903564
SNX4	0.070020994	0.13476325	0.654840077437039
SLC44A1	-0.056990088	0.13589318	0.6548544816079119
AC009950.2	-0.097348924	0.23213412	0.654860788856253
RPS23	0.076236603	0.14674337	0.6548826193830799
PTGIR	0.067019329	0.12900418	0.6548898249260711
PRDX1	0.1119016	0.21544090000000002	0.6549623050949139
FAXC	0.059763482	0.11507839999999998	0.65501663244884
PLEKHM3	-0.099873057	0.2383009	0.655039661899291
NAV1	-0.040893579	0.097583556	0.655068968731378
NIPBL	0.092226276	0.17761625	0.655074250884677
COG2	0.07285870700000001	0.14033445	0.6551193017458891
GNG5	-0.095116452	0.22705720000000001	0.655173844173854
RP11-159D12.6	-0.057370297	0.13695887	0.655189380832266
TSIX	0.075499153	0.14548697	0.655282990267266
ECHDC1	-0.067138701	0.16036572	0.6553455719505079
SINHCAF	-0.099111255	0.23676229	0.6553793359374399
ZNF137P	0.046674685999999986	0.09000271900000001	0.655522992448481
ZNF804A	-0.066785338	0.15962927	0.655539609856517
SIT1	-0.06428315	0.15364955	0.655541427131386
GTF3A	0.1283005	0.24742134	0.655551381056451
TRAV4	0.066672907	0.12860302	0.65562773376653
ACAN	-0.037432117	0.08949913699999999	0.655634375466148
C8orf37	0.08500133900000001	0.16406151	0.655856864071652
USP3-AS1	0.089322695	0.17241534	0.6558840452065721
SCAMP2	-0.087880075	0.21036733	0.655974277316328
GIMAP1-GIMAP5	-0.024809628	0.059398403	0.6560183720716101
EXO5	-0.062712198	0.15014944	0.656029741621322
IPO4	0.062841141	0.12136165	0.6560672489615501
ANAPC2	0.13003617	0.25123182	0.656209166606043
STX1B	0.050015711	0.096695081	0.656444819145332
ANKRD39	-0.065064681	0.15602534	0.656478105304432
ELANE	-0.023217928	0.055693173	0.6565631255931359
TSGA10	0.051326933	0.099263091	0.656563258939722
PLPP6	0.093996072	0.18179772	0.6565929600570021
GLI4	0.11540473	0.22323211	0.6566374740348699
SNORA7B	0.064402942	0.12461617	0.656748554166932
THUMPD3	-0.056688438	0.13610537	0.6568287678686501
KPNA2	-0.075178441	0.18050839	0.6568441513750101
AC079584.3	0.090377223	0.17495761	0.656916545377082
NUDT13	0.08363427400000001	0.16190436	0.656916882627755
BHLHE40-AS1	-0.057886932	0.13906342	0.656994794291846
WWOX	-0.051744297	0.12434819	0.657090201212389
CD200	0.06011025	0.1164769	0.657258137896538
ARHGAP10	0.068369359	0.13249798	0.6573043488174449
FKBP15	-0.07139163700000001	0.17172386	0.657358103568746
TUBD1	0.074760989	0.14493404	0.6574250683562309
ZNHIT2	-0.078981788	0.19005427	0.657468391876479
TMEM123	0.068637662	0.1330796	0.6574689521661801
ZNF875	-0.072412974	0.17425468	0.657479858524594
CHST10	0.069810558	0.13536939	0.6575101132765351
RELA	0.15445682	0.29951321	0.657517900967519
RP11-314L11.1	-0.076590348	0.1843981	0.6576210450313579
NR1D1	-0.060278855	0.14517476	0.65771569494214
CREB3L2	-0.080604723	0.19417787	0.657790163425647
LYVE1	-0.051613538	0.12434718	0.657811930741341
RP11-371C18.3	-0.070881983	0.17083336	0.657920202714811
ZNF43	0.08662401800000001	0.16821963	0.65803224805128
TBC1D22A	0.15502041	0.30108982	0.658088472443772
LINC02446	0.042237317	0.082040745	0.65810975823156
COPS9	0.083985431	0.16314213	0.658133359956597
DBNDD1	0.055114592	0.10706291	0.6581417336309829
GNRHR	-0.052018472	0.12548321	0.658177528058645
IDI1	0.067084491	0.13037957	0.658317223670078
SMAGP	0.08204769599999999	0.15952777	0.6584661364612749
STK25	-0.08506193599999999	0.20541484	0.658485459726728
POM121	0.13156022	0.25581438	0.6584909891464731
YBX1P10	0.08998124800000001	0.17497602	0.6585123201136031
NTSR1	-0.043794081	0.10578035	0.6585465684567479
ACAP1	-0.063262245	0.1528378	0.6586100112378249
RPL7AP64	-0.061712033	0.14909589999999998	0.65861636389429
EIF3H	-0.10631001	0.25686711	0.658641634295225
TTC7B	-0.036557177	0.088337651	0.6586671465743361
CYP2D7	-0.050485429000000005	0.12200329	0.658688345638239
RP11-12A2.1	-0.049880638	0.12054449	0.6586948366466501
MUC19	0.047486949	0.092389995	0.658695154030977
LINC00173	0.060294643	0.11730909	0.658696998604439
R3HDM4	0.079444946	0.15459857	0.6587673464090289
AC097381.1	-0.04848335	0.11720754	0.658791715257277
RP11-104L21.3	-0.0665778	0.16095894	0.6588066313230589
CTD-2357A8.2	0.093121555	0.18127704	0.658892385724678
TMEM192	0.042252937	0.082272597	0.6589785435480611
MFF	-0.085228105	0.20618421	0.658994880382177
RIMKLA	-0.037879244	0.091638541	0.6589977056784201
PRTN3	-0.027428967	0.06637262	0.659065026244241
TET1	-0.07596596	0.18383075	0.659077891610515
PDE4C	0.071836352	0.13992695	0.659107946487148
PITPNM2	-0.046410258	0.11232984	0.659131684294699
ANGPT1	0.045317687	0.088294972	0.6591984738678621
RP5-1111F22.1	-0.083676077	0.20258756	0.6592171218993921
RP11-111A21.1	0.073565151	0.14336524	0.659282778776631
MARVELD3	-0.055046668	0.13333771	0.659355085612173
DAPP1	-0.08752734599999999	0.21203682	0.659384944271271
PMS2	0.091525313	0.17842539	0.6593997742905141
CEP350	0.076047158	0.14825838	0.659416748453025
FAM185A	0.075294483	0.14680616	0.659453273477754
ACSF3	-0.083678093	0.20277245	0.659469889882349
RP11-930P14.2	0.081315032	0.15863506	0.659654474323997
GEN1	-0.04060124	0.098462541	0.659688984363874
CCL28	-0.063124506	0.15310064	0.659719932972566
NICN1	0.056999551	0.11122288	0.659731248929156
RP11-6N17.2	0.071079728	0.13872251	0.6597950949079711
FAM153B	0.042641361	0.083230267	0.659834995162209
CTAGE4	-0.024019696	0.05828228200000001	0.659844298783067
FAM230B	-0.045482713	0.11036271	0.659848855813405
POMP	-0.074975157	0.18197801	0.659930978393629
RP4-568C11.5	0.078818163	0.15389304	0.6599508375601689
METTL21A	0.092010576	0.17966072	0.659969322535914
ZNF726P1	0.077180505	0.15070501	0.659973131304593
RESF1	-0.080039322	0.19436976	0.660077341941584
ESAM	0.053316222	0.10416055	0.6601550923605811
LLNLR-229A6.1	-0.075356254	0.18319046	0.6603768685911191
C18orf32	0.10930621	0.21369757	0.6604076887339649
VRK1	0.054035013	0.10564661	0.6604284661702321
ZNF527	0.057038575	0.11152616	0.6604510285472099
MRPL50	-0.08156253200000001	0.19844832	0.660620601740844
ABCA6	0.03690308	0.07219608	0.66064829045047
GSDMA	0.047521901	0.092989303	0.6607198911914011
EXOC1	0.075978306	0.14871817	0.6608296564320361
ZNF335	-0.13779214	0.33551859	0.660839528523245
C4orf19	0.064557002	0.12641863	0.660986508838469
IRF5	0.10004435	0.1959267	0.661013580468095
UBA6-AS1	-0.069740327	0.16993903	0.661046303579896
TMLHE-AS1	0.038182378	0.074814822	0.661194942471573
TBC1D19	0.071130675	0.1393906	0.661237018179563
ATE1	0.066457374	0.13024671	0.661275140676663
ARHGEF12	0.07952402	0.15585754	0.661279922482745
RP11-420L9.5	-0.056748822	0.13840282	0.661293297705073
CDC40	-0.081176901	0.19801613	0.6613454286113339
PCGF5	0.065184588	0.12778309	0.6613601739760561
GPX2	-0.06353904099999999	0.15500148	0.661363082915467
CARHSP1	0.071297023	0.13978388	0.661406551513922
COG3	-0.061071706	0.14901744	0.661429437642296
MYH10	-0.048043064	0.11722909	0.661434409801725
IQSEC1	-0.12145238	0.29636846	0.661448261827067
RBFA	0.072256454	0.14175251	0.661624075351926
RACK1	-0.12205553	0.29809717	0.661692047646733
ZSCAN20	-0.060059101	0.14668786	0.6617017717614261
TXNRD1	0.096170547	0.18871626	0.661715716222206
RNF217	0.034041657	0.066824408	0.661843029636673
LRWD1	-0.054314128	0.13275212	0.66190561888045
KLF7-IT1	-0.072698266	0.17768822	0.661909492723589
PIGHP1	0.09061757	0.17798279	0.6620382818201569
AZIN2	0.050843742	0.099884051	0.6621135783267851
NUGGC	-0.043715236	0.10693797	0.6621464929873361
NHLRC1	0.080773379	0.15870325	0.662161267691902
USP24	0.10849434	0.2132844	0.6623509174799
GPATCH11	-0.055207218	0.13516975	0.6623963540352099
MIA2	-0.069633455	0.17051066	0.662428785885258
RCL1	0.074701042	0.14688487	0.662430509061759
UBA52	0.089534363	0.17605647	0.662440091881404
OFD1	-0.070195923	0.17191536	0.662473712755369
PLEKHJ1	0.089360513	0.17574035	0.66249150879506
PSMD10P1	0.10383056	0.20420475	0.662503488944177
GNA15	-0.075187534	0.18427002	0.66267239171541
RP13-512J5.2	-0.056991912	0.13968006	0.662680416172102
POU5F1P3	-0.067840951	0.16628874	0.6627126721233829
TMSB10	0.11185453	0.22021073	0.66286255045286
DLEU1	-0.062906863	0.15428056	0.662869838167394
SLC23A2	0.084639641	0.16669239	0.662989433425908
SPDYE5	0.075594342	0.14888704	0.6630101287808728
CHST11	-0.081835701	0.20082557	0.6630403899249511
VEGFA	0.045250003	0.08914397	0.663095538389085
RP11-45M22.2	-0.079640438	0.195524	0.663163694760696
TMEM218	-0.048603963	0.11936294	0.6632488320522671
ERO1A	-0.051895645	0.12752874	0.663429756358144
CENPV	0.08369129	0.16503272	0.663431681199724
REPIN1	-0.10798325	0.26547673	0.663554637268899
APOE	-0.055114213	0.13550268	0.663563847695892
GUCY2D	0.047485446	0.093700327	0.66366625336085
MPHOSPH10	-0.072885564	0.17927919	0.6636959034499621
USP3	-0.079279157	0.19501145	0.6637041463527211
METAP1	-0.054804733	0.13482306	0.66373326946226
ASNS	-0.045604476	0.11220330000000002	0.6637669507460401
RP11-675P19.1	-0.065135782	0.16028415	0.663814022304942
TCF7L1	-0.061187788	0.15062692	0.663921948251108
MGST3	-0.060623619	0.14924112	0.6639276471437601
CTD-3148I10.15	-0.050263366	0.12373837	0.663931627427547
PDLIM1P4	-0.063427993	0.15620228	0.664030919047749
MYL4	-0.044260119	0.10901899	0.6640846797801291
GK	-0.053429293	0.1317901	0.6644811097158431
TRMT112	0.10741731	0.21247112	0.664508230089115
NARF	-0.076133607	0.18781342	0.6645113493362421
SEC61A2	0.076147381	0.15074034	0.664788989132725
RP11-521C22.2	0.094570964	0.18723545	0.664833821499852
CACTIN-AS1	-0.050976657	0.12591161	0.6648624352041689
NOTCH2NLR	-0.013626286	0.033657304	0.6648671995478921
RP11-704M14.2	-0.034534733	0.085318818	0.664923231901339
CIAO2A	-0.065559945	0.16200546	0.6649892014714649
LA16c-390E6.5	-0.027763829	0.068610135	0.66500069539717
RN7SKP23	0.089808087	0.17789897	0.665016940693083
PIDD1	-0.050345174000000006	0.12446052	0.665106931455864
SBK2	0.081415665	0.16138185	0.665249022367855
NPLOC4	-0.094192498	0.23298803	0.665263809953702
PHPT1	-0.075708451	0.18727055	0.665268850091545
CCR2	-0.05499846	0.13604412	0.6652715005170889
SPG7	-0.11103687	0.27469569	0.665307176796332
ATP6AP2	0.11305497	0.22416178	0.665349601997965
EFNA4	-0.06837746900000001	0.16919008	0.665356894899442
TECPR1	-0.063351109	0.15676175	0.665372357928023
SCARNA2	0.01267661	0.025137187	0.665383065202369
LGALS12	0.043408041	0.08608317800000001	0.6654108271477409
PIPOX	0.083551053	0.16570424	0.6654378000177371
PDXDC1	-0.048906599	0.12105431	0.665454045946948
NEDD1	0.06519219	0.12930013	0.6654552302870911
TGFBI	0.065342441	0.12960188	0.665465328320197
POLR2J	0.10224872	0.20283305	0.665517431670054
RAB6A	-0.062186413	0.15399645	0.665584296475941
RP11-506K6.4	0.076400445	0.15167282	0.6657832015908609
SCARF2	0.070564991	0.14010381	0.6658223685898571
BCLAF3	0.072376595	0.14370124	0.665823729768921
TTPAL	0.082758576	0.16433906	0.6658762393776579
TAMALIN	0.058748765	0.11668295	0.6659411182239301
TGFBRAP1	0.13825171	0.27465067	0.666022540028967
SLFN13	-0.040290341	0.099958929	0.6661021230227739
TM6SF1	0.07537512099999999	0.14981713	0.666201629637054
SNPH	-0.05875448	0.14582338	0.6662084366692901
CCDC146	0.050128046	0.099647706	0.666244187364879
SLK	0.089956106	0.17882228	0.6662477467168211
OSGEPL1	0.093449788	0.18576844	0.66624986814493
COA3	0.10299313	0.2048587	0.666452291393008
EIF3CL	0.0383861	0.07635487	0.6664655868802171
GPN2	-0.057394551	0.14262337	0.6665510923391179
AVEN	-0.05778354400000001	0.14359613	0.66656298648941
CTD-2313J17.6	-0.059753111	0.14850826	0.666596037308235
TRBV28	-0.027827351	0.069170568	0.6666341368284671
CLEC4F	0.030847979	0.061397795	0.6666765456944089
ALG8	-0.080213336	0.19946909	0.66674927882303
SLC10A3	-0.090908595	0.22612732	0.66682560037611
MT-ND5	0.066611846	0.13265385	0.6668706004828411
NFIX	0.05993131700000001	0.11935588	0.666887896453439
RP11-489G11.6	0.07470338	0.14883263	0.667022300045798
ZNF345	-0.044602861	0.11103761	0.667055831390085
DSTYK	0.1210598	0.24123868	0.6670935857609269
EXOC3	-0.089191622	0.22213694	0.66717709096554
RP11-503P21.4	0.055837299000000014	0.11137279	0.667419727918499
HNRNPUL1	0.16267636	0.32448703	0.667434268357817
TCOF1	-0.079846266	0.19905297	0.667444215227472
SNF8	0.080205458	0.15999153	0.6674504109107541
EIF4E2	0.11545176	0.23035264	0.6675300094490961
B4GALT3	0.06792132	0.13551943	0.667532265421354
TRBV5-1	-0.052393502	0.13066369	0.6675487666922171
SESN2	-0.068686423	0.17129798	0.667551233649036
KIAA1958	0.071573323	0.14285564	0.667652758567827
PLAG1	0.052368865999999986	0.10453197	0.667676551711679
ANKRD54	-0.075986818	0.18961285	0.6677099181396839
RAB33A	-0.065616754	0.1637461	0.667727000508685
ZIC1	-0.05200553	0.12979672	0.667764052008653
CDK4	0.077153042	0.15406416	0.6678144506201371
NPHP3	0.06898960400000001	0.13776413	0.667817606498788
AFAP1-AS1	-0.028781628	0.071851057	0.667830287311885
NRG2	0.061579488	0.12297471	0.667839356916403
RBM4	0.12570471	0.25104861	0.6678605332100601
ORC4	0.05699524	0.11383888	0.6678970948185141
DIRC3	-0.043239355	0.1079961	0.667965154452276
ALG5	-0.07545393	0.18850794	0.668041100613534
RP11-849H4.4	-0.06607342	0.16513518	0.6681464905218271
USP22	-0.10061888	0.25152227	0.668200211471728
RP11-281A20.2	-0.046212746	0.11556736	0.668312810507038
C4orf50	0.044268045	0.088564257	0.66846870940334
SYTL1	0.11499532	0.23018295	0.6686480264231489
PROSER3	-0.06748752400000001	0.16898572	0.6686655864794
ITK	-0.078683255	0.19704947	0.6687079432281611
POT1	0.073014227	0.14620170000000002	0.668769175195665
B3GALT9	-0.053285371	0.13347422	0.6687693996610339
SGMS1	-0.081448172	0.20402822	0.668781839104475
XPC	-0.08371669999999999	0.20971806	0.668791285402215
RP11-23N11.1	-0.070976132	0.17780543	0.668796998737464
LCN8	-0.023454011	0.058780625	0.6689144610447509
WDR74	-0.079880326	0.20022779999999998	0.6689574391419411
RP11-190D6.1	-0.068955473	0.17286749	0.668995674334468
C22orf46	0.082134304	0.16463235	0.6691242730992261
DPY19L4	0.044971476	0.09014406	0.66913174744252
SKOR1	-0.062438035	0.15662731	0.6691699222585329
SIGLEC11	0.052226656	0.10469848	0.6691701389872421
WDR45B	0.10059997	0.20173719	0.6692815605904731
RP13-516M14.1	-0.067703685	0.1699111	0.669291583061023
ESCO1	-0.057730939	0.14491469	0.6693515998213629
ALDH9A1	0.082168959	0.16483618	0.669406268891479
RNASEH2B-AS1	-0.03867767	0.097116371	0.669433241812312
GNPAT	-0.060185666	0.1511876	0.6695546752241801
NUAK1	-0.032658674	0.082043437	0.6695687836235129
CDK3	-0.057945692	0.14567851	0.6697778995859079
RP11-274A11.4	0.093929849	0.18866803	0.66984378951691
ACD	0.092964494	0.18676396	0.6699084048941021
NOMO2	-0.054171879000000006	0.13633377	0.670066976690967
C14orf93	0.06579234099999999	0.13227508	0.670168084462198
STX17-AS1	0.06879270700000001	0.13831008	0.6701750498422939
RP11-472B18.3	0.082490205	0.16587378	0.6702258203399369
CD3D	0.07090415900000001	0.14260079	0.670285299065837
WRNIP1	0.11807555	0.23747698	0.6702942970232459
TRAPPC10	0.093756148	0.18858983	0.670339556360699
MARK4	-0.053058482	0.13366941	0.670351000266241
ELOVL6	0.027512971	0.055357385	0.6704344948650279
RAB3D	0.13231496	0.26623352	0.67044697816279
MRPS10	0.10834926	0.21802717	0.670471512576724
ARHGAP21	-0.035478455	0.089444654	0.6705491196073678
ZNF354A	0.054738285	0.11017467	0.67055559045167
CTU1	-0.077444205	0.19529256	0.6706169883692971
SAMM50	0.11197737	0.22569471	0.671032062705876
ADNP2	-0.081418536	0.20564884	0.671064200370709
PPIAL4H	0.056644906	0.11418561	0.6710791719693691
IQGAP2	0.06960556799999999	0.14032319	0.6711068677058969
GOPC	-0.10255986	0.25926422	0.6712933269213629
PPCDC	0.074114828	0.14950362	0.6713138625554038
WDR92	-0.060889766	0.1539749	0.6713821377221079
RP1-47A17.1	-0.063431312	0.16049787	0.6715464528378541
STX2	-0.033872017000000004	0.08573562900000001	0.671644192853054
GUSBP17	0.033759038	0.06817709799999999	0.671711374177573
ZNF10	0.056593503	0.11431191	0.67177191105065
ZFP37	0.061225783	0.12368261	0.671811004716166
TXNIP	0.088704129	0.17923822	0.6719000288335539
RP11-20B24.6	-0.068750067	0.17420196	0.6719344100063039
RAB5A	0.087577216	0.17698121	0.671938993902764
IFFO1	-0.094426529	0.23927397	0.671947996415578
MIB2	-0.077255655	0.19579433	0.671991166272399
MRPL11	0.06876857900000001	0.13906494	0.6721696683792711
ALDH2	-0.049610166	0.12589081	0.672340273229043
FFAR3	-0.041646919	0.10569627	0.6723739448107029
STBD1	0.063464655	0.12843714	0.6724314572751121
CCDC86	-0.073180812	0.18578547	0.6724607500118039
CTC-344H19.4	-0.056787309	0.14419412	0.67251225522976
MTCYBP23	-0.069192958	0.17570604	0.6725302422477091
ABL2	0.07019874599999999	0.14210867	0.6725361866491021
BSN	0.063695204	0.12898923	0.6726590318532389
TSC2	-0.074624412	0.18962628	0.672714647778481
AL162151.3	-0.043666711	0.11101013	0.672837118789953
ZNF780B	-0.041934639	0.10667183	0.673003680993371
VWA8	-0.047769099999999995	0.12155550000000001	0.6730984747020239
CENATAC-DT	-0.060933901	0.15506272	0.6731115887852921
DPH3	0.08828173	0.17901827	0.673116832144817
PPP2R3B	-0.053813045	0.13695603	0.673139997933535
EP400P1	-0.046553813	0.11851948	0.6732285811529781
TMEM87B	0.095809255	0.19436138	0.673255687004811
ST6GALNAC3	-0.031461759	0.08013748700000001	0.6733657475383161
SRP14-AS1	0.0702427	0.14255531	0.6733974321496441
PRF1	0.051311546	0.10415464	0.6734615509490639
LINC00923	0.052593333	0.10676346	0.6734839562418659
MSRB3	0.048519231	0.098506708	0.673531235316563
BCL2L13	-0.07463705799999999	0.19025920000000002	0.6735783469287691
PHETA1	-0.053591463	0.13667147	0.673698336161472
CALM3	0.14528865	0.29521635	0.67381244978012
ZBED4	0.15715754	0.31938221	0.673865047695663
DDX11L2	0.030476559	0.061937937	0.6738771111520091
PMM1	0.10007282	0.20344936	0.673994775341043
SLC9B2	-0.041783802	0.10667544	0.673995885268092
LSM12	-0.073655265	0.1880904	0.6740625747415151
MTRNR2L8	0.076533	0.15571155	0.674256070690537
RP11-575L7.4	-0.054768051	0.13999288	0.6743231911889159
MT-RNR1	-0.01373235	0.03510643	0.674362746809288
SFMBT1	-0.040513093	0.10357313	0.674368950027048
PRKAR1B	-0.048380198	0.12368937	0.674377128109141
EHMT2	0.11560585	0.23529672	0.6743851079423641
CECR7	-0.030539628	0.078086929	0.674408353179302
BLCAP	0.14938643	0.30408509999999994	0.674422806935496
PACS1	0.13755511	0.28000408	0.674425676730409
RP11-46H11.3	-0.059617164	0.1524964	0.6745171204817939
SH2B2	-0.062044852	0.15873692	0.674569655928863
SOS1	-0.058100777	0.14869764	0.674663512147471
RP11-57A19.7	0.074438004	0.15163633	0.674678080671536
CUL7	0.08789049	0.17904112	0.674679919364735
ETFB	0.083704523	0.17051546	0.674683029106479
ESS2	-0.065998131	0.16892703	0.6746919199894549
RP11-39E3.6	0.053318791	0.10871349	0.674988225271543
PCGF3	-0.073518727	0.18847447	0.6751215829604821
NUMB	-0.11231748	0.28811564	0.6752871118743872
FNBP4	-0.093530662	0.23993523	0.6752999345254439
SCARNA12	-0.062736815	0.16099136	0.6753874198553261
MARCHF2	0.086731455	0.17705041	0.6753943584353951
ORAI2	0.068367674	0.1395669	0.675403231337281
PEX11B	-0.068683032	0.17630466	0.675471240722667
PLCL2	-0.10249201	0.26323286	0.675618376948366
RNASEH1-AS1	0.052173455999999986	0.10666393	0.6759024207792901
SIRPG-AS1	0.062584007	0.12797643	0.6759797590762789
DUSP14	-0.05869238900000001	0.15096319	0.676016993624649
CTD-3065J16.9	0.080539668	0.16471403	0.6760221853312699
GABARAP	0.10747623	0.21982838	0.6760618188920319
BSND	0.034218366	0.069999104	0.676110320397391
UBE2D3	-0.099725209	0.25668697	0.6762098795929411
PIF1	-0.043783225	0.11272106	0.6762712035570361
FAM210A	-0.046311133	0.11923946	0.676294402678359
FMC1	-0.050106205	0.12907614	0.676431284702277
NIT2	0.082240995	0.16842131	0.676482742926794
KCNJ6	0.06107261200000001	0.1251171	0.6766091559882
RP11-177C12.5	-0.061366672	0.15823414	0.676688346427054
ZNF850	0.081711397	0.16750726	0.6768288926762429
CTC-510F12.6	-0.034626789	0.089357329	0.6769061448177489
RP1-278C19.9	-0.081694402	0.21082425	0.6769125572242359
FIRRE	0.057473893	0.11787909	0.676997153436336
ZFP14	-0.043207382	0.11153969999999999	0.6770015741357839
PDE5A	-0.041736063	0.10774436	0.677008748095513
C18orf21	-0.060374078	0.15586118	0.67701146386447
C15orf61	0.056937058	0.11678463	0.677016330428687
CTD-2366F13.1	0.065849786	0.13509493	0.677089827857002
SNX9	0.077433356	0.15888101	0.677136129735288
PRKCE	-0.061097092	0.15783717	0.677198601768309
WDR97	-0.04764304	0.12309265	0.677225864022015
SYTL2	0.051213076	0.10511519	0.677246103446551
MIR3936HG	-0.050544532	0.13064292	0.6773370085731079
ID3	-0.051340525	0.13275096	0.677439807314102
ZNF731P	0.10613049	0.21801532	0.677529086528503
NUDCD3	0.088232935	0.18125684	0.6775422446655389
GPR21	-0.067712213	0.17522921	0.6776644186060451
FTO	-0.056358573	0.14585564	0.6776791422550661
FRMD8	-0.06371549900000001	0.16504478	0.677923004008974
GABPB2	-0.064423594	0.16692569	0.677998274622481
HMGN3	0.08352319999999999	0.17181662	0.678006153946881
RP11-147L13.11	0.11338728	0.23327648	0.6780440446127599
NOP58	0.082943325	0.17064507	0.678048474618494
CHMP1B	0.13181971	0.27125465	0.678114424859884
SULT1A4	-0.019309229	0.050060903	0.6781564928414799
HRH2	-0.058036581	0.15048779	0.6781971650757981
RP11-383F6.1	0.068703129	0.14144764	0.678287797344738
RP11-317B17.5	-0.060382336	0.15663343	0.678305528460946
RP11-298J23.10	-0.064834705	0.16821784	0.678361186264852
FKTN	0.07457823	0.15358342	0.678375925133792
GLI2	0.05795704	0.11938303	0.678457089166387
RP11-989E6.10	0.065315026	0.13459701	0.678601927997459
GCAT	0.038591639	0.079538879	0.6786517261647139
SCIN	0.042492902	0.08758741099999999	0.678682146693635
RP11-327P2.5	-0.058711089	0.15251945	0.678695454997826
LTA	-0.062209468	0.16164688	0.678760788440439
DNAJC14	-0.094347685	0.24519645	0.6788053328483531
SAMD10	0.062969869	0.12989015	0.678929836799022
RP4-734G22.3	0.078738522	0.16241844	0.678933460039155
TNFAIP6	-0.03683943	0.095844868	0.679097437875396
CTD-2554C21.2	0.043405131	0.089582596	0.67911594230398
ELOA3B	-0.025292158	0.065818668	0.6791636160936511
BRD3OS	0.05363063	0.11071437	0.6792003726289649
RP11-236P2.2	-0.08565801	0.22300084	0.6792717926666372
VDAC1	-0.08710161300000001	0.22686007	0.679391037115369
PHBP6	-0.039609117	0.10316439	0.6793927570022671
KLF9	0.065487951	0.13529879	0.679465847444253
RP11-378A13.1	-0.075139788	0.19577158	0.6794821779991479
MYBPC3	0.062820975	0.12979672	0.679486492066157
ARMCX7P	0.042481219	0.087776535	0.679503902996197
INSL3	0.061121931	0.12633125	0.679606695407401
ENTPD4	-0.08768601699999999	0.22865508	0.679710699569081
YWHAG	-0.110778	0.28890017	0.6797376502384039
SF3B3	-0.069153557	0.18042074	0.6798470740716779
KLHL33	-0.052638224	0.13741929	0.6800160817832579
BHLHA9	0.073751991	0.15267821	0.680142229497198
ARRDC3-AS1	-0.057969568	0.15145509	0.6802236094083759
HLA-DPB1	0.044897555	0.09298748	0.680296250041531
EMP1	-0.031401814	0.08208947700000001	0.6803766803698801
STK11	-0.074703782	0.19531536	0.6804142096452861
TNFRSF10C	0.081450859	0.16878819	0.6804859697411129
NPTX1	0.046090359	0.09552510000000002	0.6805332932631271
FRG1	0.07239429	0.15005952	0.6805734787081771
HMGA1	-0.092944443	0.2431718	0.6805960714930309
HERC2P9	0.07079198099999999	0.14675348	0.680608440141151
STARD7	-0.063342827	0.16574962	0.680636191587865
RP11-1102P22.2	0.079960868	0.16581089	0.68071014540933
CAVIN1	-0.048970221	0.12819794	0.6807552632471551
OSBPL7	0.076454983	0.15860657	0.6808495031097329
SCO1	0.056005344000000006	0.11624175	0.681017824665789
AC004951.6	0.074798497	0.15529161	0.681112653652179
RP11-423H2.3	-0.043448551	0.11398033	0.681310814751591
WAC	-0.1189864	0.31225433	0.6814067234935028
AC083884.8	0.08375882700000001	0.17407434	0.6814602019200949
TENT5C	-0.043748578	0.11486005	0.681525520642391
RP11-6G22.1	-0.046497773	0.12210858	0.6815922537537881
ANXA7	-0.080958604	0.21260753	0.6815932375185911
NPM1P29	-0.065948849	0.17320083	0.681609837257328
DCTN2	0.090426481	0.18807536	0.681717040287309
GYG1	-0.047883564	0.12583687	0.6817804270342981
PAXX	0.11496091	0.23916833	0.6818076717143621
RP11-817O13.8	0.07504209	0.15613194	0.681833450515421
TEPSIN	-0.082634828	0.21723479	0.681869049008074
CRYZ	-0.046187884000000005	0.12143949	0.681909191491646
MYO9A	-0.045319315	0.11915914	0.681916622009982
MIB1	-0.068308539	0.17969349	0.682047080315157
LA16c-380H5.5	0.074778675	0.15573537	0.6821600116081851
KLRC4	0.051076827000000005	0.10638434	0.682194203217838
TEX261	-0.076673577	0.20184242	0.6822361877778411
RP11-91A18.6	0.025484069	0.05308909999999999	0.682258163306312
RBM26	-0.10905681	0.28723623	0.6823704368170079
RP11-408A13.4	-0.061419252	0.16176992	0.682374588445724
RP11-57A19.2	-0.053180639	0.140075	0.682383047978397
C11orf80	-0.050759228	0.13371478	0.682418046881814
FZD9	0.06160813	0.12841019999999997	0.682431773205872
NTRK2	-0.051911672	0.1368676	0.6826446849146229
ACTN2	0.055126774	0.1149778	0.682655473024397
ADGRD2	0.067122013	0.13999976	0.682663894356239
NFIL3	0.088409694	0.18447105	0.682791949759894
LIX1	-0.029241609	0.077147013	0.68281687108941
ZNF674	-0.050376749000000005	0.13291285	0.682828443948521
ARL6	-0.048915292	0.12910209	0.682921009946774
MAP2K2	0.12533063	0.26165565	0.6829804802878929
RP1-244F24.1	-0.059343967	0.15666632	0.682988340337376
CEP85	0.074466119	0.15549721	0.683050614223922
GTPBP4	0.051919500999999986	0.1084306	0.6830949061710861
RP11-552M11.8	0.082177683	0.17162544	0.6830998452809879
IPPK	-0.04972786	0.13136602	0.683161548827409
AC006115.7	0.06463576900000001	0.13504986	0.6832488956482221
ZNF524	-0.090429699	0.23906495	0.683357389638833
FTL	0.08531332	0.17837475	0.683476309049526
SRP72	0.082536599	0.17257257	0.683482991162242
INTS2	0.058157901	0.12160315	0.68349136836163
PELI2	0.05874808400000001	0.12285135	0.6835299652701899
MUC20P1	0.031506781	0.065889287	0.683548852903021
TAS2R64P	0.025468354	0.053270255	0.6836051391726761
PLEKHA8	-0.055565147	0.14703584	0.683610536753581
SRGAP1	0.033714888	0.070538444	0.6836976814455861
RP11-542K23.7	0.03064133	0.06411484099999999	0.6837336989072961
COQ7	0.06370627400000001	0.13332161	0.6837855522040731
RP11-810P12.7	-0.064838097	0.17169044	0.6837900243082081
DNAJC30	0.10604244	0.22194090000000002	0.683815759022438
TIMM17B	0.10661095	0.22315589999999996	0.6838534011863839
RP11-887P2.5	-0.052057408	0.13788928	0.6838703360451449
AP003068.9	0.058547737	0.12256291	0.683886000403385
MORC2	-0.079427419	0.21041401	0.6839045223182919
NBPF9	-0.055925078	0.14817343	0.6839407006836021
RP11-286N22.14	0.059804742	0.12521975	0.683953878972195
SLC38A1	0.08549886699999999	0.17902757	0.683971063711832
RP11-329A14.1	-0.05802435	0.15376641	0.6839938540798791
RPS11	0.10981484	0.23004318	0.684116179855219
RP11-676B18.1	-0.046094578	0.12228925	0.6842897835135101
MVD	0.078004801	0.16350232	0.684311591627288
CPSF4	0.101694	0.213189	0.684362978299664
DFFBP1	0.070931857	0.14871627	0.6843996028510191
TADA2A	-0.048957839	0.12996528	0.684451603913268
HDAC10	-0.080986767	0.21500989	0.684475439330827
TMEM170A	0.05815947	0.12196639	0.6844783900055389
SPTSSA	-0.064040655	0.17005874	0.6845353790701041
FMNL2	0.057247443	0.12007728	0.684543678385359
MZF1	-0.11102733	0.29490627	0.684602644235046
ATP1B2	-0.038170811	0.10145739	0.684783430823717
RP11-768B22.2	-0.079047835	0.21011062	0.68478689722832
PPP1R3D	0.10725575	0.22521101	0.684900025865478
WEE1	0.051438304	0.10802132	0.6849412940449909
NXF1	0.11500849	0.2415514	0.684984884575536
CTD-3126B10.1	-0.031252625	0.083136712	0.6849979340139849
GOLGA3	0.06757252	0.14193741	0.685021018905316
KLHL28	-0.060064487	0.15982454	0.685070199689229
LARGE2	0.054897468	0.11534223	0.685104810333465
DYNC1LI2	-0.063941175	0.17016884	0.685114860217246
E2F3P1	0.079774795	0.16761825	0.685119831134362
GRAMD1A	-0.079129829	0.21060632	0.685134064874922
PDCD6IPP2	0.040751168	0.085643822	0.685196783672097
RP11-1020A11.2	0.090920913	0.1911007	0.6852293723674809
POLR2J2	-0.028397051	0.07563362	0.685321968420573
RP11-331G2.7	-0.054178731	0.14440139999999999	0.685503973335623
FAM98A	-0.044886789	0.11965934	0.6855556658998759
TMEM243	0.11486086	0.24172069	0.685645608770702
IRF4	-0.036288563	0.096779704	0.685668367824945
UBA1	-0.13409273	0.35765595	0.685695977990215
BMPR2	-0.05795931400000001	0.15462089999999998	0.685747189619475
METTL26	-0.068517517	0.18278835	0.685748358912601
FZD8	-0.049180664000000006	0.13120357	0.685750994058782
HCN3	-0.047738835	0.12736684	0.685771115884105
HDAC1	-0.1150407	0.30703505	0.685862855593943
BTN3A2	0.034750396	0.073208818	0.685999183947192
RP1-45N11.1	0.063308285	0.13341860000000003	0.686115610807412
RP11-289H16.1	0.049214666	0.10372604	0.68614423787573
CTD-2260A17.1	0.071620849	0.15095838	0.6861629914859189
RP11-949J7.8	0.074790727	0.15765215	0.68618927259453
ZNF665	-0.040801242	0.10904414	0.6862204904908189
ZNF818P	-0.029343533	0.078429083	0.6862420849147861
IL6R	0.10007067	0.21097528	0.686244811947113
SLCO5A1	-0.038739597	0.10354737	0.6862536969692379
AGO2	0.069119572	0.14574120000000002	0.686288048459813
SHANK1	0.034643332	0.0730559	0.6863295853460502
TMEM214	-0.064534505	0.17256347	0.686357959829022
MIA3	0.078516635	0.16559131	0.6863603432266528
RP1-151F17.2	-0.058484496	0.15640996	0.686398222688785
NOTCH2NLB	-0.020864843	0.055804251	0.686415408269999
WNT10B	0.06383373	0.1346912	0.6865232336215159
NHLRC4	0.076053862	0.16048445	0.686540566931884
NFRKB	0.085409292	0.18022779	0.6865443565624679
LINC00892	0.056400059	0.11902123	0.6865659224528029
ZC3H14	-0.050640316	0.13551877	0.6865666206796589
ANAPC10	-0.063939789	0.17112591	0.6865916421764
LENG1	-0.077522395	0.20749001	0.686606974049859
NAGS	-0.066665315	0.17844917	0.6866338239019381
RP11-1275H24.1	-0.06868249400000001	0.18389423	0.686698558650026
SAP25	-0.063845249	0.17104542	0.6868556060443031
GTF2E1	0.08062944400000001	0.17031823	0.6868887013914089
ZNF350-AS1	0.076193503	0.16100673	0.6870097766562391
LPL	0.038684712	0.081748205	0.687019519290371
SSRP1	-0.10238026	0.27453105	0.6870917342639449
RP11-96K19.4	-0.061589415	0.16518436	0.6871444194655849
NRIP2	0.10548951	0.22305737	0.687224331824183
ZNF540	-0.043396614000000014	0.11644788	0.687272420394532
WIPF1	0.17181644	0.36338196	0.687294030886924
TRIM52	-0.04910615	0.13184742	0.6874286924587379
NECAP2	-0.0901844	0.24217389	0.6874648398130059
PMF1-BGLAP	0.035093278	0.074258967	0.687466598793755
MTND5P32	0.083563024	0.17683661	0.6874918118554799
GPR141	-0.046653636	0.12534474	0.687599814028892
FOXM1	-0.04884366	0.1313	0.687741460859022
STAMBP	0.097833171	0.20723308	0.687807995105422
RP11-196G11.6	0.065128582	0.1379683	0.6878344592705551
RP13-104F24.3	-0.074039649	0.19911752	0.687854631675865
H4-16	0.08499917300000001	0.18013665	0.687971302312325
CBR4	-0.068470155	0.18422844	0.6879807529179001
GNL3	0.066749452	0.14150876	0.6880841604769731
LARS1	0.1014868	0.21522478	0.6881960850357769
GTF2IP4	0.060792748	0.12894128	0.688239863704957
RP11-4L24.4	-0.038493234	0.10369295	0.688286165275107
AKR1B1	-0.07811635	0.21058977	0.688484131290328
PROB1	-0.060572634000000014	0.16331148	0.688511020528229
KRI1	0.069518996	0.14757791	0.6885271098797839
RP4-768P8.2	0.069761466	0.14809822	0.6885395639788461
CIAO3	0.077647225	0.16485138	0.688564209916983
YME1L1	-0.07981102400000001	0.21526199	0.6886093348719101
ITGB2	-0.094170009	0.25417616	0.688799444097823
CTA-963H5.5	-0.056948793	0.15372533	0.6888225966368761
RP4-733M16.8	0.081175371	0.17254371	0.688950414465794
FN3KRP	-0.057679842	0.15578697	0.688969793543496
XXyac-YX65C7_A.2	-0.053658871	0.14493462	0.688983854951194
CLCN5	-0.039925501	0.10785474	0.68901868413473
CTD-2373H9.5	-0.063989247	0.17306987	0.6893326909039089
HEATR6	0.048493616	0.10319909	0.689342490671669
ZNF473	0.085211127	0.18134732	0.689360362735576
POLDIP2	-0.099619742	0.26949776	0.6893895742814871
CTB-58E17.10	0.064614665	0.13752716	0.6893926474298181
CPEB4	-0.066006775	0.17859657	0.6894342528649611
CCNJ	-0.080643918	0.21828738	0.6895371491173349
LINC01521	0.065642242	0.13981495	0.689629929346526
RP11-134L10.1	0.062491159	0.13311738	0.689664794322592
RP11-1H15.1	-0.034943966	0.094636976	0.689675338311308
SBF1	-0.10437995	0.28269933	0.689686697720817
RBM23	-0.051081606	0.13837744	0.6897421926791399
TMEM203	-0.092770196	0.2513327	0.689765905768335
TSPAN33	0.045731027	0.097446268	0.6897694609850199
ADPRHL1	-0.044580475	0.12078486	0.689782172391567
MAPK8IP2	0.065336874	0.13925575	0.68984565514039
AL163953.3	-0.056404742	0.15291503	0.68994116598089
ABCC5	0.060141431	0.12822729	0.6899607692585861
MR1	0.093689666	0.19977316	0.6899901354073499
YIPF1	0.084789177	0.18095693	0.6902850014607901
ENKUR	0.04009485	0.08559055900000001	0.690362566144944
BRWD3	-0.052699465	0.14310685	0.6903697141358249
NOTCH3	0.033529613	0.071584125	0.6904011056975539
ABCC2	-0.043838124000000006	0.11907018	0.6904273243747141
ARRDC5	0.071863382	0.15347056	0.6904989136707149
KANK1	-0.028458139	0.077338525	0.6905690839403761
TRAV14DV4	-0.037190251	0.10107449	0.690582794515869
RP11-701P16.2	0.068140416	0.14559935	0.690678360299866
WWC2-AS2	0.064889962	0.13866435	0.690703049625448
AGER	0.072135466	0.15418352	0.6907800476635321
DNAJB4	-0.051851612000000005	0.14110277	0.6909160946237629
GEMIN6	-0.051253809	0.13948737	0.69093715867613
BAHCC1	-0.031107099	0.084664523	0.690956884811777
GDPD3	0.048259521	0.10322018	0.691001124833471
HAPLN4	0.053192595	0.11379526	0.6910701965604371
TOP2B	0.091448449	0.19567607	0.691136970493538
RP11-313P13.5	0.082255757	0.17602711	0.6911761483035072
PPP3CA	0.13598136	0.29102045	0.691199471515217
TBRG4	0.092007624	0.19701300000000002	0.6913708456335961
HDHD5	0.09081146	0.19446648	0.6913957782162149
CHRNB1	0.086591741	0.18545986	0.691448145415438
DUSP16	-0.069820063	0.19054265	0.6916509209591079
NMNAT1	0.059214556	0.12691019	0.6916704398049849
MED15	-0.086379607	0.23586210000000002	0.691790117612019
GAPVD1	0.088962099	0.19079812	0.6918974877902522
C16orf70	-0.058742805	0.16046831	0.691901235631366
MYRIP	0.069767786	0.14969263	0.6920304871532621
AKAP10	-0.06330157	0.17301055	0.692033534091509
RP11-644F5.11	-0.064253114	0.17561846	0.6920441030288189
TPRN	0.05487459	0.11776485	0.692105040893354
RP11-369E15.3	0.050308504	0.1079701	0.6921183629619231
RP11-120M18.2	0.069377701	0.14891048	0.692150976021593
NUP88	0.071515681	0.15352728	0.6922104359833929
CC2D1A	-0.074851167	0.20473109	0.692227033969391
VASN	-0.078362223	0.21434784	0.69224308656552
TAB1	0.085822198	0.18431946	0.692351500446218
RAD51C	-0.04902142	0.13414926	0.6923554275516229
RP11-144G6.12	-0.02734418	0.074883614	0.6925442338271689
NUDT10	0.072330645	0.15545741	0.6925905712721729
ADGRL2	-0.052508806	0.14383319	0.692606295926777
SNORA9	-0.048039007	0.13163452	0.692694164458658
EPHX2	0.057410746	0.12343012	0.692695082438763
ZNF185	0.045990483	0.098884479	0.692719313002937
YBX2P1	-0.051598793	0.14140412	0.692721779582892
STARD7-AS1	0.08110943400000001	0.17444042	0.6928062929245029
HNRNPL	0.17840336	0.38393842	0.693018972039422
MED26	-0.059200108	0.16244186	0.693048035211746
STING1	-0.082649419	0.22688062	0.6931554344419449
FAM83F	-0.023706521	0.06509345400000001	0.6932213943335409
HNRNPD	-0.092770822	0.25475589	0.6932469372980989
RP4-758J24.6	-0.06890534400000001	0.18925379	0.6932934001365549
UNK	-0.080330666	0.22066136	0.6933247686459071
RP11-468E2.2	-0.025673973	0.070574472	0.693507143213739
SMG5	-0.049254717	0.13539834	0.693513599602388
MFSD1P1	0.08514074599999999	0.18356666	0.693618359248295
CTD-2017C7.1	0.075796689	0.16345443	0.6936859969464189
CBR1	-0.046784858	0.12870579	0.6937062294828871
UBXN7	0.05668598	0.12225321	0.693714624046137
TSPYL2	0.067147318	0.14482557	0.6937386248015129
PITPNM2-AS1	-0.050013214	0.13762202	0.693771187195223
RP11-982M15.2	0.032632293	0.070399502	0.693817725895173
PRR36	-0.043922668	0.12089013	0.693829405138614
GDF11	-0.08562994199999999	0.23572449	0.693874637779667
PCOLCE	-0.057680193	0.15878917	0.693883523489744
EVI2A	-0.039896635	0.10984928	0.693922790302964
HDAC11	-0.036577115	0.10080093	0.694154444593122
AC002310.7	0.043025918	0.092923944	0.694174352127897
APOBEC2	0.08297221	0.17919978	0.6941798367790172
MYSM1	0.062615668	0.13525084	0.694218927934083
CTC-453G23.7	-0.055343483	0.15257192	0.6942443614554329
NDUFV2	0.10333493	0.22329395	0.6943484891831601
B3GALT4	-0.07764755799999999	0.21419337	0.6944029608376441
LINC01531	-0.036988168	0.10204155	0.694424097661288
BCAP29	0.062166863	0.13441934	0.694552992224586
TIMMDC1	-0.06906601400000001	0.19064574	0.694569921045634
SLC25A40	-0.044389967	0.12254248	0.6945928704957421
TAF1	0.077644452	0.16793869	0.69465596840749
RP11-362F19.2	-0.045802834	0.1265422	0.6947929697755889
AKAP5	-0.065087059	0.17984134	0.694823366402092
ASGR1	-0.051489338	0.14235887	0.6949829738993759
AC005786.7	0.044996182	0.09743631	0.6950337898444789
HSPG2	-0.026515212000000003	0.07333479	0.695069513551085
NANOS1	0.084177692	0.18230164	0.695069986137618
HMGB1P8	0.07526015700000001	0.16300738	0.695106316692947
DPP9-AS1	0.079845112	0.17303389	0.69528629994067
RPL3P1	0.08008434099999999	0.17356962	0.6953186439219169
WDR27	-0.066715763	0.18475468	0.6953926737510849
FNTB	0.06222472	0.13492003	0.695458679956081
TCP11L2	-0.058018723	0.16078967	0.695581587537324
PTGER4	-0.054618423	0.15138597	0.695614617310127
LINC01115	-0.029048743	0.080527001	0.6956541912923471
RP11-44F14.9	-0.036481111	0.10115011	0.695703356550446
FBH1	0.093598931	0.20313656	0.6957602393835799
TMEM127	0.15701016	0.34077427	0.6957765330720301
RP11-421L21.3	0.075812803	0.16455977	0.695807953787022
MYG1	0.068464264	0.14862601	0.6958451021843649
RNF26	-0.076534237	0.21232529999999997	0.6958480917612571
LILRA4	0.029380839	0.063806686	0.6959728101945829
PRSS23	0.042044788	0.091320449	0.696013017888397
FOXE3	0.062361871	0.13548191	0.696092322070737
MON1A	0.081552147	0.17719032	0.6961239691566821
ZNRF2	0.08080791400000001	0.17559346	0.696161157290317
AIMP2	-0.064826496	0.18014635	0.696272423825115
CCDC180	0.046011681	0.10004149	0.69635327016966
PRR14	-0.10798549	0.30028713	0.696446427961572
POP1	0.053173521	0.11566473	0.696497465355792
ANAPC1	0.06928253200000001	0.15070878	0.6965043777906998
MXRA8	-0.047560067	0.13230025	0.696532047919899
CD99L2	-0.072646458	0.2021731	0.696643180418032
SIDT1	-0.05763693	0.16046368	0.6967404438916861
RP4-671O14.7	0.062757726	0.13663944	0.69679794572261
NOVA2	-0.035214845	0.098079541	0.696843362012478
RPP14	-0.04098212	0.11414481	0.6968486558533001
WDR86-AS1	0.051009262	0.11108461	0.696869409832079
TDP2	0.087612737	0.19080160000000002	0.69687679380559
TMEM169	-0.052716395	0.14690533	0.69698259150504
RUNX1T1	0.046526057	0.10136471	0.6970076401787989
TNFRSF14-AS1	0.060166055	0.13109379	0.6970374394050799
RP3-425C14.4	0.08774762900000001	0.19125729	0.6971505649969829
AKAP8L	-0.077966428	0.21747396	0.697219774885392
TUSC1	-0.045661038	0.1273647	0.6972219001568289
CD52	0.064693465	0.14104295	0.6972311792491991
EBF3	0.063692369	0.13893942	0.697414940298589
PSTPIP2	0.051899964000000014	0.11321532	0.697414989345181
TRGV5	0.029343038	0.064027678	0.6975075691566179
GRM4	0.047539488	0.10375229	0.697567409007332
TTC38	0.035008611	0.076411304	0.697596795150364
BRCA1	-0.036830138	0.10289733	0.6976271532780179
RP11-510D4.1	0.06350201	0.13864132	0.697687789691907
RP11-582J16.4	0.07986729099999999	0.17443571	0.6978075751342939
RAB1B	0.14885836	0.32513389	0.6978243354781171
LUNAR1	0.048106599000000014	0.10509195	0.697880605523546
DLG2	0.053219524	0.11627461	0.697917089080944
RARA-AS1	0.10265044	0.22434616	0.698023914964578
LARP4	0.065778647	0.14377145	0.698046126448185
LINC02210	0.060402723	0.13209717	0.698231110554574
RP11-20D14.6	0.010825163	0.023678209	0.698288547871503
RP11-445J14.1	0.078131958	0.17090854	0.698303853630883
ZNF25	0.091207017	0.19951325	0.698310109318304
RRAS	-0.056458613	0.15823425	0.6984212305511209
ZNF845	0.07590458	0.16609806	0.6984236573385711
COG4	-0.06455218900000001	0.18092278	0.6984281639588951
UBE2S	0.046692846	0.1021833	0.698448138280996
WDR82	0.17444085	0.38177324	0.698468680244966
MT2A	0.036241985	0.079327294	0.698508251624652
KNL1	-0.027206365	0.076358224	0.6987771123582691
SH3BGRL2	0.036754708	0.080519826	0.698789282648651
LRRC14	-0.068564095	0.19251372	0.698880981438192
CSNK1G2-AS1	0.08072056700000001	0.17691206	0.6989251241573601
FANCD2	-0.041873894	0.11762962	0.699001438131004
MBNL2	0.092801378	0.20346738	0.6990488689902851
SUOX	0.068748137	0.15073939	0.699067712755953
ZNF559	0.055486974	0.1216933	0.6991490109276322
ARHGEF34P	-0.029790053	0.083764929	0.6992426620924
TMEM252	-0.043930392	0.12353416	0.699260575461037
COP1	0.11348404	0.24905862	0.699364456522451
SASS6	-0.06969510200000001	0.19609693	0.6994028948007621
RTL10	-0.06293439299999999	0.17713958	0.6994946475772281
LA16c-358B7.4	-0.05759368400000001	0.16211009	0.6994990385986211
CEACAM1	0.03890191	0.085442257	0.699612187699334
HEATR5A	0.049770856	0.10932346	0.699639142170689
CIT	-0.029463875	0.08298867900000001	0.699668475031411
IYD	-0.051151379	0.14410696	0.6997253372178578
MAGEE1	-0.067844395	0.19114691	0.6997401497967081
STMN3	-0.070373033	0.19827335	0.6997428900771371
CENPBD1	-0.06279560099999999	0.17703615	0.699901150443997
KRT18P61	0.078155451	0.17182618	0.6999286729652541
RNF215	-0.04299109	0.12122361	0.699944940454731
TAF1C	-0.052498355	0.14809491	0.700051871205035
STARD3	-0.081122588	0.22885403	0.700064729878527
FADS2	0.017120295	0.037658559	0.700092925966906
MTMR3	-0.080448162	0.22698066	0.7000969533223
CBX6	-0.08884050800000001	0.25072303	0.7001605367409439
KIF6	-0.040633339	0.1146825	0.7001786453298271
IDUA	0.06278513	0.13823564	0.7003961066397211
ARHGAP15	-0.064496662	0.18231256	0.700560930965651
CELF1	-0.09690082	0.27397407	0.700619917570978
SUPV3L1	0.070314385	0.15495248	0.700684546357594
RP11-523H20.7	-0.055146816	0.15597536	0.700708140042585
VPS45	0.078053633	0.17206327	0.7007882684295981
GMIP	-0.1206223	0.34129652	0.7008050356636989
MMRN1	0.035425118	0.078114166	0.7008792386351259
ZNF835	0.0464517	0.10246611	0.700997209711395
MED7	-0.07518415099999999	0.21294408	0.701054730414421
CTD-2240E14.4	-0.056111508	0.15892665	0.701057896407232
LINC02785	-0.03337905	0.094557057	0.7011010356669011
SPATA20P1	-0.033094435	0.093754883	0.701111908536011
POMC	-0.036736334	0.10409373	0.7011634186175171
WT1	-0.0514605	0.14582658	0.7011828958236079
GAPDHP60	0.078664033	0.17362337	0.7011837928074389
AIFM2	0.07555189	0.16677825	0.701229520926201
THNSL1	-0.057802568	0.16386825	0.701288963517338
SND1-IT1	-0.066949299	0.18981375	0.701308429467008
CDCA7L	-0.040007927	0.11352334	0.7015132823748019
UBL3	-0.10452319	0.29660639	0.7015297490655109
CD63	-0.078661652	0.22327684	0.701594331387095
C1QBP	0.10498060000000001	0.23208094	0.701697710630057
ADGRE2	-0.030515657	0.08668011099999999	0.701775305428687
GRASLND	0.055317328	0.12233569999999999	0.701816485441348
TMCO1	-0.045691829	0.12985311	0.7018995031816501
RWDD4P1	-0.054549143	0.15504875	0.7019375616065259
ANKFY1	-0.077417692	0.220072	0.70196286170624
PFDN1	-0.064386592	0.18307022	0.702018734605847
PPDPF	-0.033696755	0.095811733	0.702023505337254
PAK1IP1	-0.064224213	0.18267307	0.7021064809096229
ENDOU	0.052802172	0.11688675	0.7021261835189879
DNAJC15	-0.035340986	0.10054985	0.702179096762609
AP001469.9	-0.05519288	0.15706151	0.70222706414867
QARS1	0.08463778400000001	0.18742605	0.702237923951097
APBA1	0.036577717	0.081024916	0.70233800375614
CHFR	0.11721544	0.25968514	0.7023822695609448
RBM25	0.096048279	0.21279284	0.702386027153327
MLEC	-0.078225853	0.22275692	0.70239510288835
RP11-472N13.2	0.051633057	0.1144016	0.702413072355881
AC007191.4	0.077017451	0.17064675	0.7024164485883929
ZNF195	0.056528530999999986	0.12526038	0.702443719162793
BTAF1	0.088325877	0.19574152	0.7024796566163771
SH3BGRL	-0.071112843	0.20262447	0.702545233362287
JOSD1	0.068785811	0.15252559	0.702662212770395
SLC3A1	0.063364108	0.14051706	0.70269292529395
ATP11A-AS1	-0.059464965	0.16955154	0.7027145415830861
RPS2P44	0.090226324	0.20010738	0.702725272817304
LINC01678	-0.047510312	0.13548764	0.70275516772343
SEC14L1	0.085274678	0.18914704	0.7027616677928481
TYRO3	-0.033046169	0.094251116	0.702785720220606
LINC02603	-0.043723653	0.12470545	0.7027877750727691
PPARD	0.1332651	0.29562709	0.702797102913987
RP11-582E3.6	0.075981113	0.16859062	0.7028703861111141
FOXQ1	0.044712905	0.099216011	0.702885859624718
EI24	0.09310921	0.20666047	0.702970810991554
ASB16-AS1	0.092941503	0.20634328	0.7030556967716051
DENND6A	-0.0375692	0.10727875	0.703080046090051
CHORDC1	0.07327246	0.16270097	0.7031060537847261
CEP162	0.049430122	0.10977666	0.7031565604606851
RP11-35G9.5	0.076950444	0.17096805	0.703292420632065
GDI1	-0.11940314	0.34134832	0.7033648883537911
ZNF132-DT	0.069524103	0.15451735	0.703393474476462
RP11-44F14.2	-0.02722987	0.077855569	0.703400238412437
DUSP22	0.096000826	0.21336665	0.703400579976618
LINC01303	0.033779841	0.075107896	0.7035297021701209
SBDSP1	-0.056839576	0.16272228	0.703714215220163
ADRM1	0.13166402	0.29294392	0.7037413984856591
ADGRL1-AS1	-0.055619744000000006	0.1594086	0.703990662285686
ZNF783	-0.08720233	0.24995242	0.7040170538830641
NCLP1	0.08495121300000001	0.18917826	0.704022326843604
PSIP1	-0.079694232	0.22850820000000002	0.704099741485496
SYVN1	-0.074498007	0.21361268	0.7041039793674371
SNORD3A	-0.02609406	0.074841867	0.704172421206827
RP11-346D14.1	0.0639256	0.14247305	0.7042825968203621
HDAC6	0.06924046	0.15431933	0.7042844060797009
NDUFAF2	-0.040499809	0.11621849999999999	0.7042968673869442
CCRL2	0.065867915	0.14681673	0.704314544987912
PLCXD2	0.067725725	0.15100728	0.7044186478824109
UPB1	-0.031605249	0.090743471	0.704429505258271
RCN2	0.073710394	0.16441648	0.7045444794886551
CTB-89H12.4	-0.094812777	0.27243498	0.7046221109728481
BAD	-0.058852319000000014	0.16911294	0.70463189021615
RP11-474G23.3	-0.056990889	0.16378722	0.704666636492252
MCM3AP-AS1	0.090144618	0.20116596	0.704689003589118
ACTR10	-0.050953417	0.14646144	0.7047093482145921
FAM3C	0.062440049	0.13937073	0.7047573303063391
LAX1	-0.06420241900000001	0.18459646	0.704778434047679
TMC8	0.086360757	0.19279519	0.7048094016260371
SH2D3A	-0.063346448	0.18221143	0.704881119315312
SARM1	-0.0541129	0.15566834	0.7049072429458749
FCER2	-0.029440986	0.08469479099999999	0.704909987251003
NRBF2P5	-0.06433568	0.18508166	0.7049140246006359
GALNT14	0.038078484	0.08503970699999999	0.70492778982107
PGD	0.075882405	0.16948976	0.704971727895918
RP11-305L7.3	-0.029144544	0.083866051	0.7049804944687149
BCAS2P2	-0.05811968400000001	0.16726629999999998	0.7050123403266201
DENND11	-0.10645133	0.30637189	0.705019468565158
RBPMS	0.088885855	0.19856647	0.7050234019200491
MAP3K8	0.08501808	0.18992682	0.705024658290165
LINC00906	-0.028601459	0.08234628	0.7051088423855841
RP11-582J16.5	-0.07851146	0.22613818	0.7052134824613281
WBP4	0.08825689099999999	0.19730618	0.7052556879332141
RP11-53B2.3	-0.063975518	0.18431697	0.705276048113932
COX18	-0.039727401	0.11446219	0.705287576347734
WDR5B-DT	-0.053304424	0.15358562	0.705296284917145
SPIN4	0.077083199	0.17235308	0.7053046809057529
KCNC3	-0.043278186	0.12472429	0.705349792689158
TSPAN13	-0.040637454	0.11712124	0.705365145481712
TSPAN31	0.057800032	0.12928619	0.705424641591469
NPM1P7	-0.026012628	0.07498929900000001	0.705424983932226
SNX14	0.11033664	0.24682597	0.705458901889143
DDX54	-0.053884541	0.15538465	0.7054977888207242
NSA2P1	-0.057330309	0.16533082	0.7055122450848259
LIMS2	-0.038012431	0.10962831	0.705527794755429
NOSIP	-0.078262985	0.22587402	0.7057044016985601
TTC34	0.084530249	0.18927473	0.7057568215441451
RP11-473O4.1	0.08117477099999999	0.1817724	0.7057760161886769
RP4-647C14.3	0.073890111	0.16550539	0.7058625326362321
PPIE	0.062058103	0.13901594	0.7058918357222609
WDR31	-0.046943313	0.13559781	0.7059126380712549
FBXL18	0.082475391	0.1848227	0.7060116633172441
VWA7	0.047280722	0.10595446	0.7060147460476641
MICU3	-0.026217472	0.075764784	0.706024069055513
MTMR4	0.078677851	0.17635052	0.7060795046746221
PRPF8	0.098919922	0.22174035	0.7061061926675061
RPL3	-0.090463753	0.26155633	0.7061447194307781
OVGP1	-0.042605598	0.12321303	0.706200700250895
RIC8B	0.053169445	0.11929970000000001	0.7064086155362379
CXCL5	0.037811564	0.084840673	0.7064102293348291
RP11-102L12.3	-0.089393393	0.25874491	0.7064126897303459
RDH5	0.065431342	0.14682677	0.7064392492396021
MAP3K15	0.044889044	0.10073146	0.706443126456462
TRAPPC2	0.077047296	0.17291515	0.706480076034933
RP11-666A8.13	0.05932088200000001	0.13316047	0.7065469160353921
CORIN	-0.029585221	0.085712161	0.706638492442385
TRIAP1	-0.062082202	0.17986695	0.7066478501311519
XXbac-B476C20.9	0.046157825	0.10367869	0.7067475493492129
DCXR	0.068591365	0.15415494	0.706924409297588
RP11-350A18.2	-0.02498229	0.07247757	0.7069779084420641
SOWAHA	-0.044221611	0.12829543	0.7069808562835279
COL10A1	0.050013772000000005	0.11242594	0.7069888981280621
GINS2	0.069921809	0.15719198	0.7070184715047321
DXO	-0.072488876	0.21035520000000002	0.7070399920901801
DNAAF2	0.092479562	0.20792685	0.707052614395386
SLC36A4	0.05676914900000001	0.12765779	0.707103439499927
EMC2	-0.035226454	0.10225129	0.707106264958576
AAGAB	-0.050329772	0.14613227	0.7071743612467309
FLT4	0.032912164	0.074036243	0.707214330697713
MRPS36	0.04813884	0.10830554	0.70726297389804
TTC37	-0.052312222	0.15224892	0.707751988103023
ULBP3	0.059015596	0.13298383	0.7077531441203531
EIF3J	0.07455376	0.16801235	0.7077818065724641
LLNLR-246C6.1	-0.053066646	0.15449872	0.707837247974062
CSRNP1	0.065971997	0.14871313	0.707867195729859
NDUFA3	0.060342025	0.13604336	0.7079162269116931
MAP2K6	-0.037549537	0.1093749	0.707954746470628
ARHGAP26	-0.073569827	0.21434309	0.708008864413699
SLC7A14-AS1	-0.039708605	0.11573856	0.7081116642672179
PDXP-DT	0.073691025	0.16624999	0.7081256178766641
WNK2	0.040436024	0.09129896	0.708378790001402
USP9Y	0.08199693	0.18513916	0.7083811821971759
RNF138	0.057620364	0.13010574	0.7083954462132521
CTD-2031P19.5	0.03619235	0.081742738	0.70847630227068
HACD4	-0.070399635	0.20552452	0.70850296390293
NCR3LG1	0.063851348	0.14429116	0.708647621610336
SLC12A5	0.041135507	0.092982554	0.708730591036658
RP11-10J21.4	0.06354422700000001	0.14364143	0.7087443009923041
LONRF3	0.066081524	0.14937889	0.708748325030378
SET	0.12232691	0.27652340000000003	0.7087488216678509
RRP15	-0.023219534	0.067859581	0.7087623501464421
RPL23AP82	0.055990152	0.12659329	0.708813154088192
MRPS26	0.093095769	0.21049108	0.708816564892337
SORL1	-0.086833801	0.2538881	0.7088716624083009
LDHD	-0.039931691	0.11677465	0.708914813610438
UFD1	0.077801588	0.17603517	0.709038179879595
SNX6	0.06431527299999999	0.14552403	0.7090451041494941
TAS2R5	0.069584101	0.15744713	0.7090480907227249
TAPBP	-0.095655862	0.28005053	0.709190257504502
RP11-298A10.3	0.020934883	0.047393782	0.709211087013691
MLLT11	-0.058558875	0.17146641	0.7092245405785191
KCTD6	-0.052755109	0.15452818	0.709311930497805
LIMK1	-0.04685695	0.1373318	0.70945337503112
RP5-1163L11.2	0.06812183299999999	0.15434837	0.709474000784972
TM2D2	-0.044346532	0.13010971	0.709705476120348
CCNH	0.08858718800000001	0.20095203	0.709838091783639
RP3-508I15.21	-0.060578816	0.17799853	0.710064402034566
ZRSR2P1	0.02733088	0.062045725	0.7100803348157941
LRBA	-0.096221467	0.28277866	0.710108299248578
SELENOS	0.061301457	0.13918978	0.7101366404551109
H4C15	0.024180117	0.054903032	0.710137628665098
AC129492.6	0.070621343	0.16040708	0.710245202789826
RN7SL3	0.025580832	0.058105587	0.7102564519701541
RARG	0.069436925	0.15773662	0.71028435841114
RPS6KA1	0.14420828	0.32761051	0.7103027481692441
EIF3B	-0.071791208	0.21135836	0.7105376579416841
UACA	-0.030607223	0.090120195	0.7105654034717409
ATG2B	-0.044948219000000005	0.13242866	0.7107158274947779
NDUFB10	-0.0726612	0.21420359	0.710856959442343
AC011288.2	-0.039881361	0.11759443	0.710908245398431
TMBIM1	-0.084435451	0.24901873	0.7109583210970191
CACNA1B	-0.030239959	0.08923759099999999	0.7111019628807191
TKTL1	-0.023889407	0.070501007	0.7111148647219008
DNAJC1	-0.032762267000000005	0.096698189	0.711144997287122
RPL35	0.07817727099999999	0.17808303	0.71114575746546
STARD3NL	-0.059645903	0.17608795	0.711202897411889
MAST3	0.11924384	0.27171169	0.711239212124639
FBXL12	-0.06459696200000001	0.19074753	0.711257003708093
CTD-2017D11.2	-0.057212006	0.16905924	0.711425616610004
CEP78	0.044202419000000014	0.10079454	0.711467521493816
SIRPD	-0.050806471	0.15016077	0.7114730169262901
TMPO-AS1	-0.063760996	0.1885103	0.711551784906458
TRBC2	-0.057770775	0.17080098	0.711552982043566
ENPP1	-0.033717782	0.099715185	0.711619357736436
CLTCL1	-0.033454062	0.099012567	0.7118066674346549
STRAP	-0.079324971	0.23480779	0.711840405972712
PTK2	0.049605537000000005	0.11325897	0.7118623669037808
RP11-155D18.17	0.071368979	0.16297587	0.7119134520816921
POLR2J3	-0.026090187	0.07730343099999999	0.712071590918317
SLC14A1	0.038714501	0.088485364	0.7121880704968009
FSCN2	-0.052030945	0.15427597	0.7122452673692271
NRBP2	0.070305338	0.16072515	0.7122579522532091
CHIT1	-0.026834641	0.079601163	0.712348352666236
NAA50	-0.059007832	0.17510562	0.712440240835483
RPS19	-0.075171509	0.22307512	0.712444333402602
SDHAF1	0.087550415	0.20028273	0.7124650286831659
CELF2	0.16643354	0.38075877	0.7124820193141371
HDDC2	0.054255349	0.12414510000000001	0.712537697581348
SAC3D1	0.06946596599999999	0.1589641	0.712566235656514
NLGN2	-0.036216278	0.10753903	0.712589927284237
NPM1	-0.047854398	0.14210066	0.7125965121456909
LINC02731	-0.042994167	0.12769289	0.7126421700974642
CDHR2	-0.033074488	0.09823524	0.7126515166359109
TYMS	-0.036042918	0.10708486	0.712725237837068
PHLDB1	-0.037179095	0.11046995	0.7127457036183391
BACH1-IT1	-0.055818625	0.16586607	0.712763895640266
PKD1P6-NPIPP1	0.047514713	0.10883891	0.712872608160024
TJAP1	-0.085053345	0.25286014	0.712879706278863
PMFBP1	0.040661167000000005	0.093159736	0.712938484656273
RUBCN	0.08027020900000001	0.18392719	0.7129692506653249
STAG3L5P	0.050528946	0.11579544	0.713011834729359
MGAT5	0.066081335	0.15145681	0.713053761632206
RP11-793H13.8	0.031542078	0.072294386	0.7130568094113399
RALGAPA1	-0.046665836	0.13886555	0.713103147829184
SIGLEC5	0.035150715	0.080602892	0.713201001466427
PAX8	0.022806146	0.05230692	0.713265732825958
RP11-330O11.3	0.06625880599999999	0.1519979	0.713327551105011
RP11-709D24.6	-0.057010402	0.16980842	0.7133281228850341
RP11-1348G14.4	-0.050356663	0.15001739	0.713371788403746
TVP23C	-0.05125458	0.15273165	0.713433097087266
PPIF	-0.050984324	0.15197122	0.713503508586882
CTAGE7P	0.08209951900000001	0.1884534	0.7135195105465959
LINC02709	0.06728270900000001	0.15448589	0.7136063977606321
SMARCA4	-0.07440882	0.22189021	0.7136071936651128
FAM104B	0.068600751	0.15756858	0.713717069166114
RNF115	-0.089338391	0.26659654	0.713773129990769
PRR13	0.11861414	0.27252311	0.713806855944881
XBP1P1	-0.060202163	0.179702	0.7138413152528991
ZNF667-AS1	-0.032417799	0.096772848	0.713857304502772
RPSAP16	-0.059078026	0.17640013	0.7139136893738709
TBX21	-0.049738105	0.14857579999999998	0.714015529123435
CD2BP2	0.095753728	0.22016145	0.7140336396846609
CYP2E1	0.049683914	0.11423676	0.7140368310061641
HKDC1	-0.029273042000000006	0.08746926199999999	0.714086024341528
CCNDBP1	0.090373259	0.20792049999999998	0.714226926804989
ERO1B	0.07447951400000001	0.17135512	0.714228977621885
SRPK2	0.11038730000000001	0.25402617	0.714299437313032
MTMR1	-0.069971493	0.20929842	0.714336196002678
TRUB1	0.051160985	0.11775744	0.714363480735185
RP11-355O1.11	0.066438651	0.15292496	0.7143692444622909
DVL1	-0.062329650999999986	0.18658534	0.7145209971652611
DIPK1A	0.073467168	0.16925014	0.7146379258270229
LANCL2	-0.042129983	0.12619424	0.714666028208268
XXcos-LUCA16.1	-0.058810866	0.17622483	0.714754112381136
MUC3A	0.044045189000000005	0.10152686	0.714813120665721
SNRNP48	-0.061046302	0.1830098	0.7148662955228969
USP17L2	0.038969067	0.089861707	0.714935322210813
AGAP3	-0.050056717	0.15016516	0.7150255444627159
SRBD1	0.054510211	0.12575657	0.715075922629642
SH2D4A	-0.039430384	0.11835369	0.7151586132335849
ARL14EP	0.044854857000000005	0.10352457	0.7152043797031601
BUD23	-0.053701381	0.16123161	0.715220722918255
DCHS2	0.044347225	0.10236144	0.7152298890198829
ZNF681	0.037148139	0.085779886	0.715356412585195
PLEK	-0.078163009	0.23483101	0.715378459283932
RCAN1	0.066881359	0.15445056	0.7153819165411909
CCS	0.082763959	0.19114083	0.7154016339221391
PPIL1	0.081723107	0.18874671	0.715417446944005
CCNF	0.061690432	0.14250954	0.715482362626577
PKD1	-0.050173839000000005	0.15085214	0.7155527294728309
GVQW3	0.088893733	0.20544274	0.7156194567274781
CHUK	0.066304623	0.15325573	0.7156571716452579
LRP3	-0.042148201	0.12683208	0.7157573296940279
PKD1L2	-0.04445582	0.13379041	0.7157825046818809
IWS1	-0.061664230999999986	0.18567899999999998	0.715909282222718
LINC01176	-0.027882913	0.08397254	0.715947172935227
MCCC2	0.09001687900000001	0.20836304	0.7160987084694821
SETBP1	-0.053685483	0.16178957	0.716107236441752
SDF4	0.12461122	0.28844703	0.7161073375723491
CTC-448F2.6	0.07822572	0.18112428	0.7161909083606809
SERPIND1	0.08560156	0.19820498	0.7161949904293109
GEMIN7	0.055285791	0.1280149	0.716204972943058
C10orf88	0.042249014	0.097839988	0.7162423191824141
TFAP2E-AS1	0.06336004	0.14674081	0.7162675336712649
ERBB2	-0.02654977	0.080083207	0.7163174362229701
TRA2B	0.10799729999999999	0.25019606	0.7163609070616551
DTX3	-0.052306702	0.15780505	0.7163624156356229
SHROOM1	-0.021433037	0.06468337099999999	0.7164413129232541
SERPINF2	0.060177842	0.13949202	0.716534182688261
RPL7AP65	0.072173481	0.16732406	0.716582206299794
RFC5	-0.051433837	0.15533478	0.716609942565798
RAVER1	-0.070947433	0.21430508	0.716651155259091
IER3IP1	0.053781331	0.12472154	0.7166734584235591
CENPC	0.069724364	0.16172009	0.7167225332447991
C11orf95	-0.050040988	0.1512478	0.7167961069231351
RP11-1102P22.3	0.072136082	0.16747934	0.7170255132461609
EHD2	-0.034492395	0.10436288	0.717045013267142
GSPT1	0.051845596	0.12038901	0.7170722873211222
FBXL5	-0.078382748	0.23722441	0.7171079100460309
PCLAF	0.050274755	0.11683246	0.717311051390849
IGHV1-18	-0.030378688	0.09206057	0.717413976535584
USP37	0.04193804	0.097494507	0.717422739097874
MEF2C-AS2	-0.041980137	0.1272379	0.717450722957826
ANKHD1	-0.094067278	0.28515224	0.717486179810697
LUC7L3	-0.049861019000000006	0.15120098	0.717570070602871
PTPN12	-0.053754784000000014	0.16323232	0.717891700120019
AMZ2P1	-0.04010239	0.12178494	0.717910203036938
RP11-77P6.2	-0.060549387	0.18389143	0.71792552762501
CD177	-0.012475225	0.03788814	0.7179272345440258
SACM1L	0.083752985	0.19509626	0.718040018707032
SPDYE10P	0.056457695	0.1315481	0.7181193618022941
RRN3	-0.061710539	0.18762267	0.7181813118152641
RP11-96D1.8	-0.070116597	0.21323139	0.718237551927385
CD81	-0.068624563	0.20870087	0.7182452915185409
KATNB1	0.078626948	0.18330233	0.718284717671054
EIF6	0.090337047	0.21062398	0.7183165969208442
PUM2	-0.11166509	0.3397393	0.718344287933489
RNF44	0.13351079	0.31139566	0.718425039469239
ZNF615	0.052639185	0.12278034	0.718441545343959
SCAPER	-0.042958763	0.13079097	0.718504585505165
PEX6	-0.032477283	0.098890731	0.718531452856847
WFDC1	-0.041656433	0.12688619	0.718615640338214
FAM200B	-0.051297742	0.15635119	0.7187612667861422
RP11-231I16.1	0.06492878099999999	0.15161331	0.718778970333624
SRXN1	0.03476895	0.081216722	0.7188869441207769
CD3E	-0.062686838	0.19117114	0.7188919597182009
FBXO22	-0.034818594	0.10619497	0.7189170939576751
IGFBP3	0.038153289	0.08913344699999999	0.7189254367359179
HECW2	0.041107985	0.096038215	0.718931872373948
RP11-262H14.4	-0.028661986	0.08743345699999999	0.718959371246203
DHCR7	0.057577693	0.13454615	0.7190014401506759
CTA-390C10.10	0.045936138	0.10735059	0.7190245526439251
RP11-57A19.5	-0.048769246	0.14886899	0.7191134987015091
ALDH7A1	0.046185938	0.10801980000000001	0.719265552154254
ZFP91-CNTF	-0.018942752	0.057864492	0.7192804458708181
EFR3B	-0.031890547000000005	0.0975008	0.7194828387817049
ZNF638	-0.064058773	0.19586041	0.7194945520980309
NDUFS1	0.06148856	0.14400106	0.719670428280498
AC006042.8	-0.05130385	0.15701673	0.7197239891757641
RBCK1	0.1087215	0.2547249	0.719799681367141
RP13-188A5.1	0.041089626	0.096289136	0.7198620782233951
RP5-1120P11.3	0.03902496	0.091460494	0.719894253744269
CTD-2095E4.3	0.078915061	0.18501381	0.720001453068551
P2RY8	0.095821533	0.22467278	0.720031594316648
PNPO	0.082529909	0.193609	0.720190267439394
PADI2	-0.020250779	0.062115593	0.7202395613641942
MYO19	-0.059468127	0.18244177	0.7202829401589631
KL	0.056619957	0.13288857	0.7203328306351541
NCBP2	-0.07295664	0.22390836	0.7203714190069359
MKRN1	-0.046853988	0.14382064	0.720408397583275
LINC02723	0.055668799000000005	0.13074282	0.7205340436946199
MRPL39	-0.059053727	0.18142099	0.7206037317709341
ABHD13	-0.080213008	0.24658925	0.720758118028245
CRYZL2P	-0.046602709000000006	0.14327272	0.720770398785864
SEPTIN6	-0.095307422	0.29309152	0.720836688178134
AMOTL1	-0.031061253	0.09554174	0.7208887854172858
TSTD2	0.062088167	0.14599529	0.7208999282201959
RP11-81A22.4	-0.048243528	0.14842301	0.7209357437315859
SEC63P1	-0.056509257	0.17394985	0.7210649608288621
LINC01567	0.061540683	0.14481533	0.721124756707354
GRK6P1	0.0594284	0.13984578	0.721126913421336
RPS28	-0.041767831	0.12861766	0.721147166953716
RAD21	0.12492612	0.29399851	0.721152396837982
TRIM14	-0.07455529799999999	0.22960511	0.7211708110979069
SLC9A3R1	0.095622607	0.22520787	0.7213832474079159
SP8	-0.047281248	0.14574771	0.721389123857638
MIF-AS1	0.03867078	0.091078762	0.7213910573062751
MSX1	0.058183179	0.13708131	0.7214932279096441
SPOP	-0.053999793	0.16653429	0.721494953196522
ZIC5	0.061349962	0.14455483	0.7215193586671509
HMGN2	0.097281799	0.22927655	0.7215957992492751
SCARNA2	0.084171905	0.19838789	0.7216097011966659
RPS20	0.073856298	0.17410757	0.7216668902451759
RP4-794I6.4	-0.044974355	0.13888567	0.7218040025125679
ALDH18A1	0.056003833	0.13210046	0.72184543908749
HRAT92	0.048655486	0.11478118	0.7218818408351341
RP11-327F22.6	-0.03505001	0.10829329	0.721921431788058
CTD-3214H19.16	-0.014574744	0.045035193	0.7219414492849301
AP1AR	0.045674050999999986	0.10777029	0.721944931282796
RP11-428G5.7	-0.047356737	0.14633383	0.7219477659902529
TMEM220	0.048968677	0.11556132	0.7219898734883771
DHPS	-0.08090414	0.25004782	0.7219952444665071
CHD1L	0.069460407	0.16394522	0.7220367235238629
TATDN1	0.064102966	0.15130889	0.7220540320736529
ARF5	0.097563291	0.23032045	0.7220955859442459
PMEPA1	0.032699546	0.077197164	0.7221050176633941
RBM12B	0.083569216	0.19729905	0.722118262541085
SYNJ2	-0.040037411	0.12381164	0.722124410813689
RPS5	-0.077369675	0.23925804	0.722124559664297
FCRLB	-0.047401904	0.14659357	0.7221369651394058
RPL26	-0.031267722000000005	0.096718056	0.7221859106498679
DCHS1	0.028888198	0.068225612	0.7222214091373299
ANKRD18EP	-0.051786825	0.1602277	0.722242697267101
YWHAZ	-0.096822314	0.29961972	0.7222833750570921
RP4-583P15.15	0.07218522299999999	0.17054232	0.7223304623385259
CTB-50E14.5	0.069776486	0.16492775	0.7224699977188941
ALKBH6	0.07132745900000001	0.16864089999999998	0.722554432122366
HS6ST3	-0.052370302	0.16225889999999998	0.72256370590424
RP11-574F11.4	-0.041495157000000005	0.12860545	0.722637115447884
CLPTM1L	-0.07049441099999999	0.2185322	0.722689469079437
MRPS35	-0.055184108	0.17108751	0.7227125402700619
TMEM272	-0.029887172000000007	0.092669704	0.722738324734581
ST6GALNAC6	0.056392006	0.13341559	0.722750874600354
RNF32-AS1	0.046816693	0.11078294	0.7228085761477259
CEACAM22P	-0.019463592	0.060404275999999986	0.7229457654185579
ZBTB46	-0.043283542	0.13437621	0.723027760086516
CMAHP	0.064482576	0.15271136	0.7230561705174279
GPAA1	0.085488161	0.20246539	0.7230671579408209
NDRG2	0.055774003	0.13211904	0.7231287433771201
SLC44A5	-0.022596864	0.070191692	0.723153642296422
CCDC137	-0.034694891	0.10777193	0.7231550215506422
NDUFA13	0.10065125	0.23846474	0.72317825762854
RP11-163E9.2	-0.03612034	0.11222846	0.7232137378733
ARAF	-0.096198744	0.29905281	0.7233339094791559
ZNF48	0.07187486900000001	0.17037994	0.723342144942019
ZNF815P	-0.04384567	0.13646899	0.723613238670515
DLST	0.11534139	0.27367126	0.7236210792150259
SHLD2P2	0.06912455099999999	0.16407029	0.7237274527547478
RAB1A	-0.08873830199999999	0.27638658	0.723770834449854
BOLA1	0.067530335	0.16033581	0.723820222944391
FAM172A	-0.030443755	0.094887868	0.723932573317374
C14orf119	0.062984309	0.14960687	0.723949999961646
ARL17B	0.029426918	0.069899103	0.7239552965612959
EDEM3	0.061453531	0.14598755	0.7239844722885841
RGS19	0.10568938	0.25107813	0.72399037606136
RHOBTB1	-0.028418335	0.088686642	0.7242209111062329
H2BC8	0.060207849	0.14319499	0.7243341634951429
ETS2	0.079646435	0.18945939	0.7243860553513829
PLXND1	-0.039026241	0.12192438	0.7244705946735219
KLC2	-0.044079132	0.13773065	0.7245041320697659
CD180	-0.040619702	0.12692556	0.724511905679408
SEL1L3	0.065547929	0.15601043	0.7245552360014741
FAM133B	0.05542213	0.13193631	0.7246149392827951
RP11-1275H24.2	0.07096284900000001	0.16893593	0.724621751873143
ECEL1	0.060833655999999986	0.14488321	0.724748210074859
TMED7	0.054102962	0.12889841	0.724853406990799
NDUFB5	-0.033582712	0.10509516	0.7248560741381759
VAV2	0.046814619	0.11154511	0.7248827507128809
EXOSC10	0.090920362	0.21667167	0.724932373967292
KRBOX4	-0.05713287	0.17886954	0.724952424967739
GFRA2	-0.030306667	0.094883058	0.7249525003398009
RP11-438J1.1	-0.03405318	0.10664901	0.725030552887456
DND1P1	-0.031575756	0.098914304	0.72508631421133
PTPRN	0.043211749	0.10303184	0.72509009160804
RERE	0.08905130300000001	0.21233111	0.725092670627771
RTN4	-0.08056241900000001	0.25245794	0.7251656662223258
PA2G4P4	-0.044501076	0.13961036	0.72542299875255
KRT23	0.030095829	0.0718504	0.725471438764079
LTO1	0.099365217	0.23726249	0.725520912910109
ZNF433	0.067733833	0.16174124	0.725534981432237
SPAG7	-0.05873588	0.18446397	0.7256645307484159
HRNR	0.047816458	0.11423228	0.7256701567348599
CLDN20	-0.05270637	0.16560242	0.7257669094113549
PLXNA3	0.033591193	0.080288396	0.725818790870115
TMEM9	-0.047642776	0.14984344	0.725995646666145
RPS29	0.049279184	0.11787954	0.726057925602831
AC004067.5	0.075174031	0.17993849	0.726251329790888
SF3B2	0.090282599	0.216112	0.72626411070317
TXN	-0.045376886	0.14292131	0.7263205994069879
ASB1	0.062677803	0.15006468	0.7263258791392959
ERI2	0.044988397	0.10771323	0.726328514478312
MARK3	-0.090508424	0.28510886	0.7263516300976559
RP11-34P13.7	0.035127097	0.08411104400000001	0.7263575246584331
TRBV9	-0.037908821	0.11942835	0.726375367389278
GAS2L1	-0.03696353	0.11647478	0.7264230549433841
LINC02078	-0.029941686	0.094364282	0.7264611313446491
CDYL	0.038214721	0.091542693	0.726482713622177
PDPR2P	0.071067226	0.17024478	0.726490588211422
ARID5A	0.07138013900000001	0.17100016	0.7265006660328391
DNMT1	0.076320152	0.18286959	0.726557772158455
SCD	-0.037951346	0.11966061	0.7265616877592959
PDS5B	0.077998263	0.18697579999999997	0.726693862694173
KCTD18	-0.06012214	0.18975873	0.7267929597990971
CHSY1	-0.032236354	0.10175362	0.726812054213817
INSIG2	0.050707893	0.12162681	0.726867679243432
MELTF	0.046362188	0.11121251	0.726892371232869
ELF3	0.040411758	0.096945093	0.72691182704689
SEMA5B	0.054047535	0.12965657	0.72691220238092
TBCEL	-0.03643638	0.11506953	0.7269273407089231
DEFA1	0.012491629	0.029971887000000006	0.726964584774025
AC010761.13	0.070002756	0.16796786	0.7269756013390329
TTBK2	-0.035770367000000004	0.11299075	0.7269765080967371
OR7E122P	-0.039829385	0.12586844	0.72707745197447
TAF9	0.088765755	0.21306921	0.7270881980059959
EBLN3P	0.062963534	0.15121468	0.7272456156138101
MAP1LC3B	-0.073146055	0.23135789	0.7272753737570709
FAM227A	0.038001527	0.091279911	0.727293100215864
RP11-456P18.2	-0.046249594000000005	0.14634616	0.72736903509477
ATP6V0A1	-0.058912762	0.18641818	0.7273718843125642
XACT	0.012164594	0.029245494	0.727558336864827
PRELID1	-0.062917968	0.19929253	0.7275993653591909
CTD-2236F14.1	-0.049581273	0.15707201	0.7276330454861779
ZNF322	0.036074518	0.08680038300000001	0.727804594322583
L3MBTL4	0.033835001	0.081427595	0.7278622732042042
HS2ST1	-0.047369179	0.15022483	0.7278744594245798
SHOX2	-0.03751925	0.11905002	0.7279935580561959
CTB-189B5.4	0.070179282	0.16903995	0.7281187609902221
RP1-206D15.6	-0.051090706	0.16220326	0.728119302469333
CTD-2015H6.3	-0.06697901	0.21297588	0.7284686762566159
RPL36AL	0.076562391	0.18468353	0.7285507227199058
EDRF1	-0.062736495	0.19958504	0.728580556204317
A4GALT	0.028558504	0.068914767	0.728662781614646
PRLHR	0.045612633	0.11009683	0.728739800790557
CERS6	0.08348293700000001	0.20153501	0.728782853204403
ABI1	-0.10305651	0.32819507	0.7288128620595551
RP11-78J21.7	0.05857586	0.14147059	0.728915681471052
RP11-266K4.14	0.055955844000000005	0.13519291	0.7290254704484621
CD300LB	0.054367981	0.13135704	0.7290266069203349
FKBP9	-0.032876385	0.10480212	0.7290348676638331
MSI2	-0.049015647	0.1562579	0.729045846613379
ZNF341	-0.06911315400000001	0.22036679999999997	0.7290862516589158
DDX5	-0.065383709	0.20851204	0.729125592011448
ATG10	0.057897608	0.13993734	0.7291376247377679
PODNL1	-0.039354478	0.12553457	0.7291811766203969
DROSHA	-0.038981574	0.12435463	0.7291984281028371
EMC4	0.08827882	0.21354597	0.7293841903352
SNUPN	0.059724315	0.14449537	0.729430425966918
MIR22HG	0.057448197	0.13901498	0.7294865763658579
SAV1	0.039537714	0.095674915	0.7294874821720329
YIPF4	-0.055247072	0.17649171	0.729514539709454
SEC24B-AS1	0.062230876	0.15065098	0.7296096986802609
MTHFS	0.056414349	0.13660714	0.7296898478096608
KAZN	0.025660456	0.062140297	0.729706962921525
SMC3	-0.066004441	0.21123688	0.729917353345218
BAIAP2	-0.033799729	0.10818755	0.7299521141351909
PLCB3	-0.029855061	0.095571809	0.729976706108201
LINC01882	-0.038084255	0.12196422	0.730066863289144
GLRX	0.073628922	0.17853519	0.730092190444899
SCRIB	-0.043101343	0.13805164	0.7300996906805991
HAUS3	0.058158426	0.14105718	0.7301650334895071
FBLN7	-0.045396597	0.1454758	0.7302111733994471
NCOA7	0.049137555	0.11926283	0.7303749570854609
MNX1	0.049136037	0.11926606	0.730392066918935
RPL13A	-0.091736708	0.29424922	0.730419265064068
AK5	-0.025748058	0.08259833700000001	0.730447350288076
ARHGEF1	-0.083454189	0.26776459999999996	0.7304875314311479
NFKBIE	-0.045222618	0.14511247	0.7305101421153779
RP11-562I5.4	0.044861983	0.10894343	0.7305318128810799
SHE	0.048544853	0.11789351	0.7305481974553331
IL1RAP	0.050120215	0.12173483	0.730585684500809
HHIPL1	-0.037239552	0.11954952	0.7306099869523729
LONP1	0.077418562	0.18814513	0.7307525760206871
AKAP6	-0.020877612	0.067103145	0.730876201087377
ANKRD36C	0.078087731	0.18985312	0.7308794532166171
OS9	0.10636097	0.2586526	0.730947023696672
RP11-240G22.5	-0.049054284	0.1577422	0.7309833494343871
SLX1B-SULT1A4	-0.04082815	0.13136785	0.731115837896384
SIGLEC16	-0.054943517	0.1768003	0.7311348785997241
EMP3	0.06568825	0.15984691	0.7311381482678591
FAM177A1	0.05639301400000001	0.13723836	0.731160957060391
TPPP3	0.039421066	0.095945403	0.731191854881212
CAPZA1	0.10350902	0.25193759	0.731204718275428
RP11-206L10.19	0.046904336	0.11416748	0.731214617614732
RPS10-NUDT3	0.016021762	0.039000115	0.7312323705510649
RGMA	-0.020101859	0.064718024	0.731248872348447
NPIPB9	-0.021574636	0.06946248599999999	0.731257994612841
LITAF	0.07629639099999999	0.1857665	0.731305386588995
MCMBP	-0.069335667	0.22331725	0.7313392875391491
ADAMTS10	0.038999453	0.095084053	0.7317019014773779
TUBGCP2	0.14138414	0.34478698	0.731770217675157
FGFBP2	-0.025643597	0.082755575	0.7317755489458092
GABRG2	-0.033886633	0.10939260000000002	0.7318477091515991
RP11-258F1.2	-0.053477725	0.17266861	0.731889073242848
LL0XNC01-7P3.1	0.095026462	0.23187546	0.7319460683537841
ZNF546	-0.023437627000000003	0.075730184	0.732049907069022
UFSP1	-0.049295783	0.15930858	0.732087702851338
ZBTB20-AS1	-0.038430643	0.12422391	0.732137795742123
ZNF138	-0.046471444	0.15023908	0.732173124646087
CCDC28A	0.08372222	0.20446248	0.7321911494395951
DBI	0.065602204	0.16023397	0.7322338914606
LINC02348	-0.030767813	0.099523217	0.7322909959212579
ZNF543	-0.051520671	0.16670176	0.73235775567643
SNAP47	-0.057901751	0.18747391	0.7325058314037549
LTBR	-0.053842383	0.17433823	0.73251562957392
H2BU1	0.037980203	0.092863853	0.7325399113243609
SLC15A1	0.076176011	0.18631042	0.732627287615308
CSNK2A2	-0.060663199	0.19655605	0.7326647640699772
SSTR4	0.054715881	0.13392535	0.732850174064287
TMEM132A	-0.05267967	0.17087946	0.732912022004199
FLT1P1	0.03372418	0.082599118	0.733042020103716
GPR65	0.078860486	0.19319092	0.7331048589247892
ADGRV1	0.043900968	0.10754933	0.733109133073155
CCT8	-0.064837188	0.21052308	0.733130055102976
CH507-513H4.3	-0.0094685819	0.030745695	0.7331421687138991
NEK11	0.046408441	0.11371297	0.7331626232354119
PPP2R5C	0.11927958	0.29252176	0.733417867287614
LIG4	-0.056848838	0.18492702	0.7335380326778671
GLCCI1	-0.043294598	0.14083845	0.733542470136985
AP006222.1	-0.019602946	0.063777843	0.7335734042060551
RP11-443B7.1	-0.039493396	0.12849736	0.7335841817100028
ZNF395	0.05137818	0.12608699999999998	0.733619396058457
ZNF514	-0.03754446	0.12225799	0.733767615492762
RP11-96K19.2	0.065290529	0.16043622	0.733996338248037
AP000331.1	-0.058941925	0.19216936	0.734035408871438
RP11-237N2.1	-0.027180442000000003	0.088626681	0.734059789274721
LDLR	0.034681036	0.08524044	0.7340644418877441
ZNF605	-0.029280421	0.095486103	0.7340875828762479
STAG3L1	-0.039216176	0.12791177	0.734129310064452
AC005606.14	-0.031845979	0.10388291	0.734151695568261
P2RY12	0.040609769	0.099870778	0.7342352367399352
AMMECR1L	0.11356108	0.27932738	0.7342863253132049
KLF5	-0.030874502	0.10078535	0.734307554791109
CPLANE1	-0.037731991	0.12324641	0.7344426431765351
CHSY3	0.042718590999999986	0.10513257	0.7344449691629829
ECI2	0.065185515	0.16051293	0.7346050114544129
ROMO1	-0.049697743	0.16258349	0.7347838103755172
ZNF213-AS1	0.07772449	0.19154018	0.7348350447753309
AD000684.2	-0.055903678	0.18300565	0.7349273344722339
VKORC1L1	-0.053013155	0.17356842	0.73495909035928
TMEM205	-0.054883164000000005	0.17973264	0.7350099188643939
ATP6V0E2-AS1	-0.025070825	0.082120078	0.735056781939362
EID2	0.07894190599999999	0.19471014	0.735088947443848
DUBR	0.045415887	0.11203298	0.7351271988398861
UTP15	0.049485253	0.12209084	0.735173532486655
RNF123	-0.041690105	0.13663673	0.7351847314337779
AKAP12	0.024557809	0.060598521	0.7352171473482421
RP11-649A18.3	0.055989626	0.13822219	0.7353495392964271
STK17B	0.074204855	0.18322912	0.735411075312821
ANO6	-0.051788392	0.16991071	0.735413394986492
IGFALS	0.06570898	0.16227370000000002	0.735452060347638
ATP1A3	-0.039113243	0.12835238	0.735459612983568
LA16c-390H2.4	-0.040085469	0.13155894	0.7354864396875909
HCN4	0.053068981	0.13112115	0.7355915806489
CCDC124	0.08269111700000001	0.20431338	0.735595560633027
BTN2A2	0.063078775	0.15598123	0.7358303022491429
RP11-445F6.2	-0.032489871000000003	0.10689068	0.7360187432233991
AC006014.8	0.06572787599999999	0.16265621	0.7360520671200441
AP1S1	-0.044121425	0.14521199999999998	0.7360996786994091
ZNF573	-0.021774899	0.071707032	0.736226499571999
SECTM1	0.062618219	0.15508405	0.736282626303014
C10orf95-AS1	-0.055682464	0.18348777	0.7363685386922909
ZNF385C	0.065428765	0.16213689	0.7364472214800469
HDHD3	-0.04051346	0.13355413	0.7364534527245171
MAGED4	0.033090213	0.082027038	0.7365434917240601
NT5DC3	-0.024790758	0.081777166	0.7365959609960679
ZZZ3	-0.039450822	0.13015595	0.736628896159907
PART1	-0.038696424	0.12766969	0.7366333970873851
WBP1	0.091747668	0.22752497	0.736661212700229
TDRD9	-0.022312748	0.07369571	0.736869880236581
NUDT3	0.098959824	0.24568018	0.7369791436135571
PHTF2	-0.053193263	0.17583594	0.7370509639028341
TAS2R20	-0.041960577	0.13871158	0.7370610835542659
NFATC2	-0.065457602	0.21640152	0.7370755722455871
SHROOM3	0.038145791	0.094748622	0.73712234427889
EPS15L1	0.10579981	0.26281738	0.737150922623525
ACAD10	-0.050702424	0.16772143	0.737205383569455
C3orf35	0.064417403	0.16007893	0.7372585760212711
LINC01291	0.008929068100000001	0.02219039	0.7372770946024241
FAU	0.09491720000000001	0.23588695	0.737277217610422
NOD2	-0.02509095	0.083029463	0.737282990849322
TRBV20-1	-0.034748312	0.11511110000000001	0.7375169425904229
LLNLR-307A6.1	0.06604418299999999	0.16431020000000002	0.7375904352308759
PLEKHG5	0.036183281	0.090062275	0.7377266830597
CILK1	-0.07776326900000001	0.25808775	0.7379206683219179
CPT1C	0.045744055	0.11394519	0.7379434678046409
SPOCD1	-0.027093	0.089930661	0.737949479502991
PTCH2	-0.039978605	0.13287279	0.7382272566658621
EFCAB15P	-0.047675407	0.15847284	0.7382531446059429
RELL2	-0.046121016	0.15339313	0.7383758479531329
ADCK1	-0.029212324	0.097158794	0.738380305718925
LINC01422	0.05395692	0.13463359	0.7384377683931421
SKOR2	-0.038970669	0.12965108	0.7384411226985329
DENND1B	0.06690974200000001	0.1669979	0.738514265888202
APOBEC3D	0.038514512	0.096164521	0.738626142593511
RASSF8-AS1	-0.039432697	0.13134213	0.738694273133754
AC074141.3	-0.044133745	0.14700085	0.7386950054193391
SECISBP2	-0.083509741	0.27826324	0.7387792711265859
RP5-1014D13.2	-0.06946289	0.23148899	0.738808461778458
TPI1	-0.070515463	0.23502633	0.7388356063797259
CES4A	-0.038091924	0.12705727	0.7390016080443579
IL1RL1	0.021869029	0.054680499	0.739031761319292
TAF6	-0.055337738	0.18464215	0.7390724537346721
LINC01625	-0.033262995	0.11098707	0.7390732510568659
ACAD9	0.078227423	0.1957939	0.7393209768575629
BACE2	-0.023985239	0.08021471599999999	0.7395682101998331
ALOX12-AS1	0.07723412	0.19349178	0.739594091601945
RP11-259O2.1	0.053455838	0.13394978	0.739655892303348
BTN2A3P	0.048178756	0.12074957	0.7397108187354091
SRP54	0.076454236	0.19161592	0.7397108304471821
RP11-111F5.8	-0.01972238	0.06601132900000001	0.7397409620421171
LINC00540	0.04037579	0.10125953	0.7398988931286129
H2AC17	-0.037876912	0.12690487	0.7399607472623609
CTTN	0.038433081	0.096496931	0.740224449737769
PARP2	0.058095611	0.14590302	0.740298731845277
SERPINE2	0.039208563	0.098490776	0.7403604846182591
RGS5	0.063100538	0.15856587	0.7404672746921509
HIGD1A	0.053724704000000005	0.13502042	0.740499396264894
FAM53A	0.046960829	0.11805508	0.740580770712703
NUDT21	-0.03739955	0.12566885	0.740581335767692
PAAF1	-0.040271984	0.13532332	0.74058545541913
C17orf80	0.079519964	0.19991709	0.740597118702489
MBLAC1	0.07090875	0.17827291	0.740604870129413
CHST7	0.03993621	0.10041152	0.7406253977640079
NUAK2	0.093917667	0.23616608	0.740660664000822
TRAM1	-0.059805946	0.20105161	0.7406808465323541
C9orf40	-0.046486301	0.15627528	0.740681877625838
RABGEF1	-0.048555321	0.16324068	0.7406948219040501
ZNF71	0.060223934000000014	0.15149085	0.740757484888822
TRIM41	-0.049709689	0.16719447	0.740788055890923
MAOA	0.032324487	0.081325334	0.7408081398932621
NKD1	0.040163149	0.10104719	0.7408096329564829
MEF2C-AS1	0.046637183	0.11736727	0.740887440714646
FAM98C	0.061829621	0.15567324	0.741020794417965
PRKDC	0.052834536	0.13303131	0.741033036255328
TPTEP1	0.017048757	0.042930306	0.741056236661363
CTD-2013N17.6	-0.066977992	0.22562356	0.741118459492919
SRSF9	0.12488704	0.31459421	0.7411628494207969
RP11-974F13.3	-0.056699407	0.19114277	0.741279219778354
AC140134.2	-0.056699407	0.19114277	0.741279219778354
MYO15A	-0.03309166	0.11163284	0.74142368177467
SMYD3	-0.056625489	0.19103208	0.7414339495453911
GRIN1	-0.028810694	0.097269086	0.7415943661321039
FBXW4	0.073665383	0.18598307	0.7418043926352499
RP11-1072C15.6	0.051847361	0.13094794	0.741910714297667
PPP3CC	0.076551032	0.19335971	0.7419388798329829
RP1-167A14.3	0.041996211	0.10608900000000002	0.741968607420113
SF3A1	-0.06728896599999999	0.22758011	0.741971602122616
CELF4	0.047002593	0.11873796	0.7419735250931031
CTBP2P8	-0.025916434	0.087665809	0.7420032239799
CASP7	0.055283139	0.13967511	0.742011946269802
CCNG1	-0.044072212	0.1491421	0.742091579634677
PFKM	-0.037534388	0.12702025	0.74209560895805
LYRM7	-0.027661319	0.093639093	0.7421644967839091
CDKN2AIP	-0.056682974	0.19197019	0.7422608454977541
WAC-AS1	-0.054198255	0.18360145	0.7423144824147341
MRPS6	0.075411068	0.19073812	0.7423240280571372
TLE5	-0.090805232	0.30763138	0.7423286515759692
LDLRAD4-AS1	0.06085832	0.15394784	0.7423575956140072
NAA60	-0.057547411	0.19499802	0.7423700657454241
GLYR1	-0.070172351	0.23791635	0.742494186924155
IL11RA	-0.050248973	0.17038942	0.742522134224549
LL22NC03-80A10.6	-0.022029709	0.07470518599999999	0.742535123396742
AC144831.3	0.052061547	0.13179258	0.742567340175471
RP11-374F3.5	-0.041587163	0.14105962	0.74258468983777
CRNDE	0.039598046	0.10025260000000001	0.742598756449342
VEGFB	-0.044632145	0.15147054	0.7427004729789741
ANKZF1	0.08422266199999999	0.21331163	0.742705889975835
MYLK3	-0.023404447	0.079438589	0.7427262242902429
PIAS2	0.046751704000000005	0.11841845	0.742729680120593
ATG16L2	-0.069327776	0.23547149	0.742871673657167
PGS1	-0.049133316	0.16695212	0.7429618541343679
ELF4	0.12408907	0.31460207	0.742995339187032
NRSN2-AS1	-0.039379157000000005	0.13392171	0.743141662422589
PRH1-PRR4	0.046384943	0.11767728	0.7431833020611641
ATP13A3	-0.039266649	0.13357962	0.743205911845543
RP11-752G15.11	0.056274692	0.14279795	0.7432442394010891
IRS2	0.050318901	0.1277103	0.7433003823147641
ADCY1	-0.048579176	0.16534663	0.743317410973948
C11orf21	0.069652054	0.17684255	0.743403607932172
ZYG11B	-0.050321695	0.17157335	0.743682173309556
GOLGA7	0.07147127	0.18171954	0.743806464038912
WNT2B	-0.039582	0.13511987	0.74393830325572
RP11-223C24.1	0.055515911	0.14122419	0.7439509068632301
C12orf76	-0.057971501	0.19801162	0.7440619938736559
TIMP1	-0.037427456	0.12784909	0.74407714111376
IGKV1-9	-0.022238093	0.075969939	0.7440950529447751
VAMP4	-0.024365815	0.083246953	0.7441160112018409
ANKRD13A	-0.073870836	0.25239233	0.7441236508121469
ADORA2A	0.06356783	0.16184068	0.744184658106662
B3GAT1	0.026304219	0.06697389200000001	0.744204074096943
MINDY1	0.086796295	0.22102164	0.744238915273987
UBE3D	-0.035706407	0.12209125	0.7442863404592521
ATL2	0.05464456	0.13917321	0.744287826524902
VPS54	0.094778466	0.24152663	0.7444484120516899
ABHD14B	0.088665223	0.22599912	0.7445122611166141
POFUT2	0.048161542	0.12280327	0.74461382793428
HNRNPA1P68	0.07406788	0.18900814	0.7448356430468449
NOL6	-0.06722835099999999	0.23048754	0.7448467407518891
TRBV5-4	-0.040246123	0.1380856	0.7450060692495251
NDUFC1	0.068224681	0.17427646	0.74512588248726
CEMIP2	-0.04327793	0.14858346	0.745141269599197
CEPT1	0.079328578	0.20265676	0.745148097684754
MKNK1-AS1	0.056722992	0.14498286	0.745294924726879
TSBP1-AS1	0.043042125999999986	0.11004656	0.7453762176837819
TMEM86A	-0.043823182	0.15063716	0.745394495446869
PANK4	-0.071861673	0.24702367	0.745400784544943
NANOGP4	-0.0392261	0.13503469	0.74570423661579
GLYATL2	0.037957909	0.097165553	0.745718259835439
RP1-167O5.3	0.052678697	0.13485037	0.745722855510225
TMEM71	-0.055026948	0.18945845	0.7457371867854409
MIF4GD	-0.056579415	0.19487039	0.745808926742209
EPB41	0.06825676900000001	0.17491313	0.7460206563801551
RP11-81A1.6	0.072485837	0.18575403	0.7460261013658771
CTNNBL1	-0.05372886	0.18530628	0.7460955419463029
STYXL1	0.053333164	0.1367503	0.746185319145187
AC093627.10	-0.030396	0.10490534	0.746239242003266
SUCO	0.052905108	0.13568503	0.746252246224391
SCAND1	0.085804732	0.22018734	0.746411938771494
PCDHB1	-0.055543095999999986	0.19187555	0.746435606672467
PPP1R37	-0.045750895	0.15818155	0.7466117687261931
HAUS5	0.06542970599999999	0.16803076	0.7466271104239001
EME2	0.07267639599999999	0.18671171	0.746733357286569
LUZP1	0.081633233	0.209786	0.7468182257179259
KCNJ9	0.064325733	0.16533248	0.7468595201220609
RP1-34B21.7	0.062303537	0.16016816	0.7469176976570241
ALDH1B1	0.064039779	0.16466908	0.74698146548336
LRRC61	-0.037054877	0.12834431	0.7469836533143399
BLNK	-0.040504787	0.14031715	0.747018728359951
RP11-265N6.1	-0.033784607	0.11706812	0.7470740327286841
FAM227B	-0.041718953	0.14464329	0.74719146840434
NDUFS2	-0.06351353	0.22024629	0.7472285712895541
CH17-264B6.5	-0.049176939	0.1705475	0.747248450004511
BCS1L	-0.046102337	0.15989126	0.7472570338268331
ABHD17B	-0.046917071	0.16273711	0.747282856004479
SEPT5-GP1BB	0.025362797000000003	0.06530342	0.7473535840254221
RP1-187B23.1	0.064119322	0.16509391	0.747355741994327
HBG2	0.024669072	0.06353288900000001	0.747422602690053
U2AF1	-0.015823109	0.05492767	0.747447353664484
RABL2B	0.057003066	0.14682572	0.7474600932543441
CD86	0.061139192	0.15749705	0.747491557434414
YBX3	-0.036664085	0.12742623	0.747695365586315
TMCO1-AS1	0.052131474	0.13444754	0.747813858217228
EEF1A1P3	0.07258119	0.18727466	0.7479440024705691
FBXO8	-0.058556118	0.20376699	0.747955026769755
KIF13A	0.067476358	0.17430052	0.7482606823224279
DNAJC16	-0.032765744	0.11420463	0.748289994767388
CCAR1	-0.077038367	0.26852458	0.7482963276992659
ZHX3	-0.019928945	0.069479837	0.7483428056820491
PLEKHB1	0.06535724400000001	0.16888545	0.7483580885775809
RFK	-0.043460345	0.15154729	0.7483811813573499
GCM1	-0.039623871	0.13817328	0.748386972261308
DEFA3	0.008862613299999999	0.022906049	0.74841587212174
LAG3	0.035752519	0.092424513	0.748475100254202
MED31	-0.040421645	0.14104572	0.748519770193527
REEP5	0.062280406	0.16105841	0.748572430056992
PNMA3	0.031230384	0.080779007	0.7486297549348001
ATP6V1A	-0.065628618	0.22916199999999998	0.748664213637405
PRC1	0.04026511	0.10416469	0.7486750022784159
GLUD1	-0.073507602	0.25680429	0.748769214394453
TIMM8B	0.064676274	0.16741475	0.748840112958111
MYLK4	0.055927198	0.14478855	0.7488801997162329
PEX5	0.057344947	0.14849243	0.7489430944964279
MUTYH	-0.051538412	0.18028855	0.74903882644549
HP	-0.031887092	0.11162187	0.7491800195259599
WDR35	0.05013881	0.12995399	0.749203843259854
TBC1D3	0.017211761000000003	0.044615748	0.749234169370402
RP11-61K9.3	-0.046466074	0.16270062	0.749236456368217
DEPDC4	0.044144991	0.11444260000000002	0.749261994699636
EFTUD2	-0.02870973	0.10055613	0.74929635396715
ZNF534	0.044183625	0.11457786	0.749347317627104
ZMYM3	-0.05077874	0.17791745	0.74937094941351
RP11-471B22.3	0.060517959	0.15700083	0.749461596305095
TRMT10A	0.034417172	0.08929717699999999	0.749490339277114
MGLL	0.036556617	0.094849125	0.749493403381838
LY6G5C	-0.037736429	0.13231381	0.749516911958144
EIPR1	0.06961669999999999	0.18067352	0.7495662796284069
DERPC	0.029820798	0.077399877	0.7495918499800649
JMJD8	0.083514703	0.21678787	0.749624536911113
PIK3AP1	0.069580185	0.18062083	0.749631079352307
OLFML2A	-0.035832202	0.12583815	0.749845930950917
SCAND2P	0.047230029000000014	0.12270882	0.7498713340378621
RP11-761I4.6	0.055358841	0.14394438	0.7500953337556251
GALE	-0.04287137	0.15074847	0.750104623489915
SLC48A1	0.042910873	0.11165988	0.750301238319532
CTD-3222D19.8	0.081517831	0.21212589	0.750308433385472
MINCR	-0.036603054	0.1288651	0.750356271813211
ZNF19	0.04816037	0.12536137	0.750393320297869
RP11-244H3.4	0.027464976	0.071500645	0.750429612006338
ADGRF1	-0.035530358	0.12527296	0.75065828198909
SLC22A17	-0.034787052	0.12267274	0.7506925600207859
AC010547.9	0.036087215	0.094047669	0.7507258337753859
ANXA11	0.06161905	0.16085004	0.751179573470032
FGD4	0.055795781	0.14568361	0.751245314729568
CRTAP	0.058037501	0.15157595	0.751316825722151
HTT	-0.039758866	0.14063859	0.7513237423713299
RP11-139H15.6	0.06819863400000001	0.1781324	0.751345907754504
ROR1-AS1	-0.035514166	0.12566354	0.751388233560908
PTGES2	0.095353103	0.24911076	0.751403483797615
ERCC6L	-0.052865675	0.18712498	0.751458897108652
TSPYL6	-0.043854688	0.15527424	0.751517836608796
GUSBP2	0.049854946	0.13034654	0.751615848475215
AKIRIN2	-0.087390206	0.30959899	0.75163688020027
EFCAB2	0.033256007000000004	0.087034835	0.7518904924324009
LINC00235	0.070189715	0.18371252	0.7519173679780758
AC092667.2	0.05885889900000001	0.15405625	0.7519185755482951
RP11-20I23.5	-0.050536778	0.17931379	0.751951035063615
MPP7	0.044833362	0.11740032	0.7520462145084169
RP11-138C9.1	0.050339498	0.13183932	0.7520894777397241
DDX59	-0.051992047	0.18474177	0.752242598844326
ADA	0.059827259	0.15679309	0.7522748035930171
DUSP23	0.068670057	0.17998174	0.752295899631192
FAM182B	0.042830108	0.11228471	0.7523660056404381
TCEANC	-0.038056355	0.13531395	0.752377076204513
ANXA1	0.048645435	0.12761206	0.75254256638143
CNTLN	-0.036357674	0.12940975	0.7525902202151209
VAPA	0.063406836	0.1664285	0.75269605416495
RP11-523H20.3	-0.027433622	0.097716827	0.7527376226167671
GOLGA6L22	-0.028728651	0.10237345	0.7528244802546451
NAP1L5	-0.054620771	0.19464915	0.7528350320082191
AURKA	-0.040892974	0.14575749	0.7528758965116541
LRPAP1	-0.037002083	0.13195178	0.7529725086575491
DEPP1	0.037853353	0.099482546	0.7530452425944829
KANTR	0.069870881	0.18365377	0.7530839442092241
RP11-493E3.1	0.066750036	0.17545178	0.7530856115888299
MCRIP1	0.086798549	0.22816257	0.7531018692546079
ZNF606	-0.033690487000000005	0.12026872	0.7531854448846149
BCAR3	-0.028550243	0.10192888	0.753205060854985
ARMH1	-0.034021081	0.12146441	0.7532113465283491
EEA1	-0.020810316	0.074348916	0.753348901878312
CTD-2587H24.14	-0.058598761	0.20936288	0.7533560238463491
GCNT1	-0.026236382000000003	0.093741676	0.7533641866755709
RP11-574K11.8	0.06459957599999999	0.17000462	0.7534178203121971
PPM1M	0.097046141	0.25540394	0.7534293853111771
DNAJC19	0.075339934	0.19831168	0.7534760310454599
RPGR	0.04226705	0.11126573	0.753499081947043
BTBD6	0.08392570099999999	0.22093186	0.753501532715805
ZNF888	0.05411286	0.14247627	0.7535512973065
SFXN4	-0.041328408	0.14792781	0.7537238498030371
RNMT	0.061424987	0.16183361	0.753729341172789
SUV39H1	-0.050635689000000005	0.18125437	0.75373808822751
BCAT2	-0.048132115	0.17234395	0.7537982541638051
CTBP1	-0.080813758	0.28938493	0.753811981608858
TRBV7-9	0.048097651	0.12676665	0.7538288782696579
RP11-139E24.1	-0.035558853	0.12737568	0.7538808810146619
CD19	0.041025869	0.10815429	0.753895094105542
BAHD1	-0.062887378	0.22531823	0.753924613790582
ELOVL5	0.10195467	0.26882411	0.7539425491045759
KLHL18	-0.051154048	0.18338897	0.754045608230354
MACIR	0.059326227	0.15648481	0.754046355614117
RP11-134O21.1	0.033571139	0.088586775	0.7541583185144509
INCENP	-0.035046911	0.12576658	0.7542417239249979
PXDNL	-0.031085482	0.11159794	0.7543266796195001
FLYWCH2	-0.049231717	0.17676183	0.754347529419398
PUS10	0.055592499	0.14683693	0.7544209671562601
LRRC42	0.062663325	0.16552981	0.754448514242861
HAMP	0.044175179	0.11671285	0.754497427846821
CH507-513H4.4	-0.008567675799999999	0.030788749	0.75452631547564
ZNF101	0.075549604	0.1997563	0.754704121690701
MTHFD1P1	0.053099874000000005	0.14041966	0.7547457849242242
ANKRD63	0.051958800000000006	0.13745153	0.754844073379273
SIAH2	-0.026724392000000003	0.096216869	0.754903511774479
STMN1	-0.039984385	0.14396314	0.7549116164888571
UBR2	-0.080620656	0.29037035	0.754978728419885
TNKS1BP1	-0.026785212000000003	0.096475624	0.7549863909545551
PYGO2	0.12069309	0.31956175	0.7550845233006189
WDR6	-0.055616083	0.20070136	0.755368823895182
BCL7B	-0.056143709000000014	0.20271036	0.7554726724201579
THAP1	-0.038539378	0.13921065	0.755561690928744
ZMYM6	-0.037887066	0.13692649	0.755667213588425
AKR1E2	0.031573144	0.083800769	0.7557494645595669
WDR53	0.055290088	0.14678098	0.7558074409982459
DEXI	-0.045024805	0.16283901	0.7558101807441729
CH507-513H4.6	-0.008516833100000001	0.03080369	0.7558184751758009
RP11-744A16.4	0.01610378	0.042753877	0.7558232407333051
DPP9	0.07796560799999999	0.20703479	0.755881353085677
ZSWIM4	-0.048459547	0.17534352	0.75590407189658
ASPRV1	-0.029375937	0.10635667	0.756025016275739
RP11-1212A22.9	-0.0073079895	0.026462837000000003	0.756055164745524
MT-ND4L	0.051402542	0.13660809	0.756101939102764
CC2D2B	-0.024049493	0.08718461599999999	0.7562831219260809
CTC-281F24.5	0.064513383	0.17157565	0.756298840905715
CFAP157	0.056569553	0.15046070000000003	0.7563204593849179
ATP6V1C2	-0.029739483	0.10791466	0.756473016142991
MAGED1	-0.058350692	0.21173849	0.756476126728947
MAML3	-0.040594701	0.14731186	0.756482809916645
IL10RB	0.089877352	0.23924944	0.7565462199615199
COX5B	0.079422477	0.21142744	0.756557038652508
MOAP1	0.095775564	0.25496962	0.756566924115338
EXOC6	0.025438338	0.06772189299999999	0.756571081695407
CPNE8	0.041574799	0.11083418	0.75694860886968
ARL8A	0.056002554	0.14929720000000002	0.7569487793349821
CYC1	0.092244085	0.24595485	0.7569944648942171
KCNB1	0.048795154	0.13012426	0.7570349340354151
STX16	-0.067519918	0.24576519	0.7570884788960871
DGCR8	0.058512854	0.15616612	0.757256196098298
TBC1D13	-0.058564587	0.21339064	0.7572953911595309
SMIM7	-0.05995113	0.21869786	0.7575272767517041
GIPR	-0.028137994	0.10265834	0.757551946241294
VAV3	0.057482493	0.15358463	0.757553869979391
DDTL	0.071976	0.19231842	0.757566976412785
COTL1	-0.07761832	0.28321269	0.757573593701609
SLC1A7	-0.021722812	0.079266255	0.7575844881553451
AGPS	0.065070483	0.17392787	0.757661831904997
TYW3	0.050511955	0.13504026	0.7577142140425259
TTL	-0.038814215	0.14182484	0.757853642739365
CSNK1G3	0.047553183	0.12722184	0.7579094171371139
PHBP9	0.065543327	0.17540709	0.7579945838389051
COL6A6	-0.040742725	0.14899444	0.758017260113125
TLK1	0.075966175	0.20334522	0.7580538266338102
ATF3	0.042790768	0.11457013	0.758120879238953
CTA-941F9.10	-0.06361526	0.23281363	0.7581664325144369
RP11-343L5.2	0.063619545	0.17041611	0.758244702945595
ISCA1	0.042512225999999986	0.11391208	0.758329299660686
GRK2	-0.093815339	0.34376134	0.758410683722388
RP3-487J7.4	-0.04982303	0.18267315	0.758529677025515
MCM3AP	-0.041207006	0.15108513	0.758532453986942
AP5Z1	-0.062521205	0.22930425	0.7585934745859351
TBC1D24	-0.049880507	0.18297207	0.7586249434263059
BIRC3	0.0663881	0.17811406	0.758672839327375
RAB33B	-0.033428662000000005	0.12265399	0.758674402733876
C2orf49	-0.042476035	0.15589784	0.758735082227019
FAM167A	0.034076044	0.091466832	0.758801245424809
PIGF	-0.041981454	0.15417935	0.7588590025717281
AC074286.1	0.041919907	0.11258710000000001	0.758959017807011
RP5-1157M23.2	0.063854468	0.17151205	0.7589807808777859
CH507-528H12.10	0.045378022	0.12191918	0.7590572828137141
RNF152	0.029221545	0.078518298	0.759082886544542
TESK1	0.081671874	0.2194678	0.7591018777250749
NPIPB4	-0.030521527000000007	0.11224072	0.7591203448496451
AC005562.1	-0.029321855	0.10783372	0.759128936127559
FKBP1A	-0.05393065	0.19845797	0.7592513311795129
DUSP11	-0.07672923599999999	0.28244411	0.759314256839319
MRPL47	-0.046838293	0.17246452	0.759371858639345
APRT	0.092171576	0.24798663	0.7594327109363159
BPTFP1	-0.038589912	0.14215651	0.759459906987754
TRIM65	0.046257834000000005	0.12447984	0.7594838655685541
ZNF85	0.046216968	0.12439339	0.759534809569708
DDHD1	0.061744372	0.16628155	0.759690341159047
AMER2	0.052472698	0.14136454	0.759789757047978
LINC01588	-0.037927383	0.14003192	0.759904071935996
GRINA	-0.034000227	0.1255972	0.7600053185954989
RAB31	0.049325556	0.13300392	0.760028454155123
IMPDH2	0.081259062	0.21912528	0.760045922353412
RP11-1E4.1	-0.044748225	0.16534765	0.760061392936106
RP11-218L14.4	-0.043937885	0.16235827	0.760067289398837
RP11-325I22.3	0.060047551	0.16195889	0.760100913023413
FLG	0.040644721	0.10970053	0.7602835231292551
SNAPIN	0.078569213	0.21206527	0.76029130029961
IGKV1-5	0.021257311	0.057383482	0.7603292980152478
IFI27L2	-0.045018503	0.16661686	0.760380028693643
LGALS2	0.02167661	0.058540011	0.760442385631053
RP11-596C23.2	0.054257517000000005	0.14658135	0.7605396715986429
NEFH	-0.039777723	0.14738599	0.760600264633009
RAB11FIP4	-0.043086050999999986	0.15964734	0.7606042025828279
LINC01215	-0.048967286	0.18148553	0.760654216280867
RASGRF1	0.025326937	0.06846656599999999	0.760710883728351
CTB-50L17.14	0.046243775999999986	0.12502408	0.760738389265471
RP11-463O12.5	0.085532815	0.23126257	0.760758266927632
H2BC19P	-0.025830694	0.095796	0.760778237579975
NDUFAF5	0.043735255999999986	0.11827324	0.760809058709194
GINM1	0.069280959	0.187478	0.760982923847124
LINC01293	0.019326716	0.052299611	0.760985369666068
ANXA9	-0.046522211	0.1727523	0.761026776556025
SH2B1	0.081355288	0.22022164	0.7610679458531429
TRAV12-3	0.047264427000000005	0.12799526	0.7611822481469379
RPS6KB2	0.094285161	0.25533839	0.7611904451582729
SGF29	0.06975777799999999	0.1889655	0.7612626796021441
RGS1	-0.031008538	0.1152971	0.7612846276472021
VPS4B	0.057298196	0.15530913	0.7614267435489291
MTREX	-0.035731118	0.13297067	0.7614517659175649
SKP1	0.063931855	0.17333289999999998	0.7614930926586841
CERS6-AS1	-0.020624273	0.07680638099999999	0.761590615251137
PDCL	-0.033887287	0.1262036	0.7615979198997711
SERP1	-0.049439322	0.18419307	0.761672305563335
RCHY1	-0.031611612000000004	0.11779517	0.761708201794332
AIP	0.1043131	0.28313013	0.761790876874815
BTF3L4	-0.045094708	0.16814776	0.761835795202579
PABPC4	0.082791715	0.22481589	0.761909584202305
RP11-159D12.5	0.018957956	0.051487702	0.76195381952114
CALR	-0.063023	0.23536613	0.7621400137279319
MAGI2	0.037118882	0.10090696	0.7622085600420959
SGK3	0.052564984	0.14291633	0.762244855837845
IGKV4-1	-0.017678832	0.066072251	0.7622834395144871
RP11-279O9.4	0.039269467	0.10678406	0.7622854914204341
BAG6	0.065402153	0.17799174	0.762504410915431
ATP2C2	-0.026449465	0.098968999	0.7625143757888729
NBPF10	0.030275612	0.08239938200000001	0.762518678398911
RP11-61L19.1	0.060197373	0.16391497	0.762647633788016
TMEM30A	0.11581301	0.31539731	0.7626841789944481
ANKK1	-0.031907276	0.11954975	0.7627717916840899
NDUFA8	0.06788646400000001	0.18500529	0.762868443810073
MAP4K2	-0.0500084	0.18753246	0.7629388068639108
AGAP4	-0.033334732	0.12502105	0.762962291845912
CTD-2026K11.4	0.053962509000000006	0.14714243	0.7630185645939019
FOXRED1	-0.039508274	0.14824373	0.7630523521776609
PICK1	-0.038274619	0.14361543	0.76305321224938
PHACTR1	0.040916692000000005	0.11161120000000001	0.763117532418449
RP11-196G11.5	0.060983608	0.16642047	0.7632317340908441
MCM3	-0.051924266	0.19507564	0.763294749892568
LMBR1	0.056484388	0.15418391	0.763303391699835
CASC2	0.044695988	0.12200546	0.763303451077639
GSAP	0.053781895	0.14680766	0.7633046152718741
RP11-147H23.3	-0.013216239	0.049690969	0.7634446196886461
SLFN14	0.053125582000000005	0.14511939	0.7634938688443179
H4C13	0.042838145	0.11703199	0.76352579878115
SSPN	0.031446626	0.085932834	0.763593821449496
CDAN1	0.045915791	0.12548910000000002	0.763629822653128
GARS1	-0.062393365	0.23482883	0.7636417061862301
INTS8	-0.043040901	0.16211879999999998	0.7637922678049871
DIMT1	-0.047375234	0.17850368	0.7638560804981221
RP11-697N18.3	0.059431463	0.16259159	0.7638974901702371
CTD-3185P2.1	0.07195594799999999	0.19686021	0.7639033467758148
SORBS1	0.039371029	0.10772151	0.7639243826365301
MOB3A	0.1228096	0.33610695	0.763997419875544
RPL7P32	-0.040009425	0.15093989	0.764098222551105
ZNF230-DT	0.035029098	0.095914244	0.764125073531502
ZADH2	0.0451986	0.12379586	0.764202610735023
SDHAF4	-0.031521426	0.11899708	0.764226165110057
MAT2A	-0.057257158	0.21616329	0.7642357856006929
CPVL	0.045807254000000006	0.12552888	0.7643419498540591
MAN1B1	0.082483821	0.22621428	0.7645505161012711
P3H1	0.06044813	0.16582032	0.7646137066761971
ADAM10	0.07955936799999999	0.21826479999999998	0.76463657551106
CASC19	0.038590154	0.10586971	0.7646383020829051
FARSA	-0.049608925	0.18773926	0.7646973789430699
PLA2G12A	-0.022942581	0.08687518300000001	0.7648114609496189
RP4-583P15.14	0.039602734	0.10875684	0.7649041309010629
PLD2	-0.029162044	0.11051129	0.764959502915496
GBAP1	-0.030839903	0.11689738	0.7650050015298101
ZBTB3	-0.046499824	0.17626322	0.765013225484045
CORO7-PAM16	0.022959303	0.063107682	0.76514288802709
TIMELESS	0.051036275	0.14031025	0.765195764387975
GOLM1	-0.036434758	0.13832889	0.765316031517775
PRRC2B	-0.06531813	0.24802110000000002	0.765341544873659
EBNA1BP2	0.06887657400000001	0.18946618	0.765347703887673
NDUFA7	-0.035643644	0.13544293	0.7654822091361679
PIP5K1A	-0.040221873	0.15284032	0.765482835372439
CTC-351M12.1	0.053248833	0.14657488	0.765523601345803
RTRAF	0.054328897	0.14957626	0.765573640684005
RPS16P5	-0.045414176	0.17270569	0.765632302450293
ZCRB1	-0.046223187	0.17587168	0.76572944130752
RP11-115J16.1	0.032829456	0.090465421	0.765808832336474
GAL3ST3	0.046906123	0.12926658	0.7658317925893859
FSCN1	0.049202352000000005	0.13563462	0.765909486647097
EIF2AK3-DT	0.054526574	0.15034719	0.765971639279712
ERCC5	-0.069595739	0.26517039	0.7659959539878001
ITSN1	-0.02476928	0.094408814	0.7660648090040291
RP11-452D12.1	-0.033239148	0.12670687	0.766087263355699
RP11-490O6.2	-0.044377533	0.16918253	0.76610573105232
LINC00847	0.064121846	0.17689960000000002	0.766113473850365
SNAPC2	0.067202771	0.18542999	0.766157123499789
STIMATE	-0.027156862	0.10357278	0.7661819645185308
EDARADD	-0.025089451	0.095738284	0.766282189020578
CTD-2516F10.2	-0.027495889	0.10493377	0.766305452736176
ABCB8	-0.049463522	0.18877699	0.7663126914086941
OR7A17	-0.051096666	0.1950135	0.7663162433103199
RP11-157K17.7	-0.045256457	0.17274478	0.7663391665716651
DYM	-0.046457812	0.17733301	0.7663419875344429
MRPL57	0.07467079900000001	0.20628391	0.766473423520335
LINC00882	0.049025212	0.13546243	0.7665248199819659
PCBP4	-0.045271256	0.17301739	0.7665770676359029
LINS1	0.056161601	0.15523221	0.7666114184639259
CAPN10-DT	0.07384588	0.20418037	0.7666994319142141
SOX30	0.053788894	0.14877823	0.7667957124168241
OR7E38P	0.06259761700000001	0.17315038	0.7668071407215029
FAM131B	-0.028538098	0.10928806	0.7669623625808571
DRG2	0.077129639	0.21356615	0.767076617886307
RAD54L2	-0.055090892	0.21110599	0.767081707425246
HEY1	0.033804387000000005	0.093608689	0.767095955400597
CRADD	0.056439434	0.15630884	0.7671308959306079
RPS12	0.051063961	0.14146636	0.7672141815158809
TTC26	-0.029940119	0.11490170000000001	0.7673664678881279
IBTK	-0.038966563	0.14955353	0.767380271309436
TBC1D15	0.060373435	0.16741318	0.767458895523998
DTX2	-0.05986153900000001	0.22986147	0.767473499017718
CBARP	0.045943386	0.1274464	0.767555986349948
MRPS34	0.076909641	0.21335194	0.7675627736891172
PHLDB2	-0.028467294	0.10936553	0.7675676607324972
RP11-57H14.4	0.08758681	0.24306648	0.76766569817193
SREBF1	0.04710326	0.1307381	0.7677048299174529
SMIM24	0.025551543	0.070923612	0.7677184082635691
NUP205	0.049483913	0.13738574	0.7677810867244
SMCR8	-0.095470444	0.36730738	0.7678405429121371
DDX47	-0.050925139	0.19603569	0.7679459579486659
EID1	-0.05637138200000001	0.21718909	0.7681096554208741
DNMBP	-0.035550444	0.13697145	0.768112130375438
BRMS1	0.076141098	0.21171043	0.7681701979534659
MED21	0.05004083	0.13916766	0.768224817858137
ZNF93	-0.034942632	0.13472257	0.768242385488388
SNX29	-0.039890864	0.15402632	0.7685188393492379
MARCHF3	0.035576155	0.09905281	0.7685221755557591
SLFN12L	-0.041490939	0.16022333	0.7685409651873081
FREM2	0.052784577	0.14699838	0.7685809600892758
LYSMD1	-0.045602723	0.17614476	0.7685871523783561
FEZ2	0.060687108	0.16901817	0.768599884884045
PYGM	0.045020082	0.12541449999999998	0.76866274414896
GRAMD2B	-0.030612616	0.11832508	0.7687160972972711
KCNK3	0.046795237	0.13041677	0.768777173686655
FIGNL1	-0.029509702	0.11411422	0.7688021479390809
MTCO1P12	0.042219764000000014	0.11771631	0.7688907914531631
ARHGEF37	-0.022749266	0.088075499	0.7690242030100791
RP11-382B18.1	-0.031521134	0.12203939	0.769028734260877
LINC02506	-0.01490516	0.05771939	0.769066338761108
FDPS	-0.058252195	0.22562642	0.7691063834306792
RNVU1-29	-0.006364508499999999	0.024651682	0.7691081293435071
RNU1-2	-0.006364508499999999	0.024651682	0.7691081293435071
RNU1-27P	-0.006364508499999999	0.024651682	0.7691081293435071
RNU1-4	-0.006364508499999999	0.024651682	0.7691081293435071
POU5F1P5	0.060372542	0.16850354	0.769160295362872
CCDC25	0.044597096	0.12447494	0.7691637740491409
RP11-671J11.5	0.045394847	0.12672891	0.7692200680775709
ARHGEF9	-0.031386564	0.12174993	0.769386208848082
METTL2B	-0.029946797	0.11617647	0.7694047368100829
RPS10P7	-0.027223459	0.105654	0.7694802438073941
MARVELD1	0.041242553	0.11526154	0.7695018793844391
TIAL1	0.073171025	0.20467689	0.769736119794478
ARMC7	0.085021414	0.23789416	0.769811475651405
RP11-83A24.1	-0.038110469	0.14819936	0.769850994658024
DYNC2H1	0.02905319	0.081305152	0.7698526643635429
RP3-424M6.4	-0.050134695	0.19500282	0.7698943001245859
RP11-400F19.18	-0.041792569	0.16265313	0.770006669537967
RP1-228H13.5	-0.043533717	0.1694898	0.7700731924449141
RPPH1	0.039395281	0.11034108	0.7700734435961101
CTD-2540B15.13	0.040216063	0.11266181	0.770123798714327
ITPRIP-AS1	0.05998459900000001	0.16805786	0.7701488764708451
RAP1GAP2	-0.042068185	0.16388779	0.770191560626032
PINK1-AS	0.06881491099999999	0.19292637	0.7703223052665809
TFB1M	-0.034179924	0.13327927	0.770363043315414
ZDHHC13	-0.036954011	0.14415505	0.770439023146985
KLK1	0.039587219	0.11103831	0.770447129467458
TIMM13	-0.041218301	0.16087677	0.77053997141471
RPS6KA4	0.061951048	0.17389769	0.7706426898095908
RP11-177H13.2	-0.034639111	0.13528396	0.7706586364816709
LAMTOR3	-0.031326815	0.12235377	0.7706678767577291
NUFIP1	0.06641688400000001	0.18646211	0.770682657101202
WWP1	-0.036267016	0.14173486	0.7707810646861499
RP5-1099D15.1	0.06174820900000001	0.17344929	0.77082360530516
MATR3	0.023539317	0.066122538	0.770828070568742
TAS2R18	-0.040332967	0.15770827	0.7708794756249658
TBC1D31	-0.028130228	0.11001203	0.770910625455856
SLC39A9	0.068655929	0.19309761	0.771152112060491
ZNF503	-0.034829992000000004	0.13642596	0.77120056467452
MT-RNR2	-0.00867422	0.033999797000000005	0.7713299185989609
PSMD6-AS2	0.079741357	0.22445925	0.7713637066931641
C19orf54	0.052435837	0.14760491	0.771374853152015
GPN1	0.05527112	0.15560377	0.771404201896116
COMTD1	-0.038630539	0.15148546	0.7714130300161449
SRR	0.035635943	0.10033461	0.771428413543386
IL15	0.042166067	0.11872215	0.771432089779153
WASH7P	0.037190363	0.10472576	0.771464509641957
FAM186B	-0.036769284	0.14428133	0.771534794067442
UBE4A	-0.089418674	0.35092683	0.7715618770169841
ATP7B	-0.023794504	0.093388023	0.7715730645048959
H4C12	0.024362071000000003	0.068635353	0.771589887425325
SIGLEC10-AS1	-0.032767871000000004	0.12865363	0.7716411177160959
HADHB	-0.066491125	0.26125704	0.771782265559079
SNRPD2	-0.046512608	0.18288871	0.771915356281396
TGIF1	0.054031807	0.15246879	0.7720049871064291
NENF	-0.045738781	0.18000206	0.772075995009588
CCDC88C	-0.079101989	0.31139501	0.772131970137521
ATXN7L3B	0.10912902	0.30814628	0.77217447776406
ARFIP1	0.042126169000000005	0.1189971	0.7722741020589441
CD38	0.030824046	0.087079955	0.77230030984466
UPF2	0.10231836	0.28909218	0.7723325030181619
FDFT1	0.056186871	0.15875507	0.772338440825593
RP11-454F8.2	-0.042871756	0.16896182	0.7723419765175199
PHYH	-0.039508337	0.15571574	0.772353235015961
ARFIP2	0.076968245	0.21750032	0.772371428359625
VPS35L	-0.040762619	0.16072992	0.7724344689447971
RPL37	0.063351613	0.17908058	0.7724560166073249
AP001610.5	0.04407323	0.12459418	0.772475028800635
AASDHPPT	0.069074837	0.19537979999999996	0.772615601717811
ZNF483	-0.02257254	0.08910977099999999	0.772651462565735
CROT	-0.03052939	0.12052192	0.7726527398297879
GLOD4	0.057237378	0.16194460000000002	0.7726909001944878
LINC00514	0.052194829000000005	0.14767821	0.7726922042061909
EML5	-0.020741174	0.081898853	0.7726937877643621
TRIQK	0.040572612	0.11480241	0.7727094548733041
RBX1	-0.046297113	0.18293338	0.7728189213579459
BARD1	-0.020333673	0.08034641	0.7728238408306121
RP11-417B4.2	0.058306547	0.16509108	0.772880318381522
RP11-815J21.1	-0.044224201	0.17505577	0.7731487719646389
LEAP2	-0.04462393	0.17663871	0.7731494681500091
EED	0.072640133	0.20589412	0.7731534122735191
ATP6V1F	0.079379347	0.22501825	0.773178809550489
TSPAN10	0.051217905	0.14524113	0.773272079457918
RP11-231C14.9	0.024144203	0.068467454	0.773274156411915
MED20	-0.047642987000000005	0.18877773	0.7733332615994442
NDUFB8	-0.056699482	0.22472969	0.7733881389033159
DDX11L9	0.017656625	0.050099597	0.773425161202852
SRA1	0.07664389099999999	0.21753095	0.773494336195172
ADCY7	-0.060525412	0.24008804	0.7735368872019631
SPAG9	-0.048518822	0.19246772	0.773543188791653
CTD-2619J13.8	0.04696719	0.13338507	0.773653444608206
LINC00910	0.048886753	0.13885979	0.77369638786764
SEMA6C	-0.023240361	0.092277329	0.7737142613737221
LINC02175	0.045735095	0.12995292	0.7737856817180541
TAGLN2P1	-0.044278035	0.17591721	0.773827453997477
TRABD2A	-0.041815816	0.16615697	0.7738519558947049
CENPK	-0.016985824	0.067494368	0.773853194527269
ZNF385A	-0.044208961	0.17573747	0.773926334306074
TMEM132D	0.045119743	0.12831122	0.7739992039017929
UBE2Q2P1	-0.02873735	0.11428765	0.7740101493656271
ARHGAP27	0.11576079	0.32945547	0.7741981800910971
SLAMF7	0.04587693	0.13061869999999998	0.7743018399801721
CTD-2012K14.5	-0.048289984	0.19239109	0.7743371421124129
CDH26	-0.027117776	0.10806282	0.7743768893358721
MORC2-AS1	0.049844149	0.14198639	0.7744324403930559
LINC01881	0.04842297	0.13793947	0.774435145153452
APTX	0.07349459400000001	0.20955624	0.7746755565336869
L3HYPDH	0.062817207	0.17911457	0.7746797302338059
RP11-190A12.9	0.046303665	0.13203125	0.774685070583934
C11orf96	0.045023966	0.1283854	0.7746912674473481
AHSA1	0.062588159	0.1785764	0.7748443317823871
FBLIM1	0.040123601	0.11450475	0.7748982922431421
SELENOF	0.086340208	0.24643286	0.77493474240504
ING5	0.048270084000000005	0.13783702	0.7750537282086658
C17orf97	0.036646652	0.10468684	0.7751536707990071
FBXO3	-0.035650241	0.14270712	0.775201365680103
SEC31B	-0.039207923	0.15695831	0.775212818550318
ZFHX2	-0.024748011	0.099077193	0.7752224346247522
AC006369.2	0.047438353	0.13556431	0.775246525340963
ZNF124	0.05450443	0.15577828	0.7752813924630558
AC068831.18	0.049409585	0.14121951	0.7752863397225029
SHARPIN	0.052234446	0.14935658	0.7753943524537291
TALDO1	-0.06812071900000001	0.27309807	0.7754765026547199
AC113189.5	0.057914077	0.16566493	0.775499523390353
POLR3C	0.064295285	0.18399914	0.775611197562015
ATP5MG	-0.044634151	0.17912614	0.7756659110835259
RP11-734K23.9	0.03527038	0.10099532	0.775760495540979
LTBP1	0.030454118	0.087206102	0.7757662095326379
PATL1	0.10556185	0.3022889	0.775774643447956
CTD-2542L18.1	-0.043395178	0.17430386	0.7758223179703442
C2CD3	0.06777607299999999	0.19413999	0.7758470070240079
NFKBIA	-0.037219048	0.14955897	0.775898282016685
LRRC25	0.065379166	0.18732706	0.7759188665034209
SRP14	-0.030201133	0.12139074	0.7759464011615591
ASF1A	-0.035267057000000004	0.14178834	0.7759919523821309
GAS7	0.042757664	0.12256349	0.7760278829016779
MEG3	0.015928977	0.045665	0.77605628092694
SMIM14	-0.025999459	0.10457803	0.7760775293754492
CLN8	0.051182978	0.14676084	0.776108463313697
HSPA12A	0.027801048	0.07975257	0.7762249574379491
PIK3C2A	-0.03399888	0.13690495	0.776277245435639
TMEM191C	0.042937874	0.12326794	0.7764158661384509
HSPH1	0.044892077	0.12889375	0.776446628904408
SCAF8	0.11119367	0.31931464	0.776491447025775
CDKN2D	-0.043797206	0.17668171	0.7766068562189309
ALG6	-0.040238917	0.16236927	0.776653663139784
RP11-605F22.2	0.017555597	0.050457302	0.77670765247905
ABCC9	-0.032717897	0.13206566	0.7767148642362299
ELOA-AS1	-0.033789313	0.13640055	0.776728278113025
XRCC6	-0.05441126	0.21968819	0.7767620562379021
TTLL12	-0.050321077	0.20318594	0.7767728001853241
SEC24AP1	0.038880529	0.11177938	0.776778458535223
LHFPL2	0.044805989	0.12883531	0.7768189604170149
RP11-158H5.8	0.056148544	0.16146006	0.776835179005418
RP11-180C16.1	0.062720756	0.18047353	0.7769962076776421
SNRNP40	0.07600772	0.21877801	0.7770801427709609
MTLN	0.049640419000000005	0.1429001	0.777109987777465
RP11-20G13.1	-0.021313388	0.086273573	0.7772224132307479
SAMD1	-0.039779766	0.16107636	0.777282310594652
GNG4	0.051033414000000006	0.14702482	0.7773078055042081
SPTBN4	0.033474331	0.096441996	0.7773184462765591
CERK	-0.055465365	0.22472007	0.7773862262313109
RHOA	0.12105083	0.34891965	0.777437068496352
CDKN1B	0.086897415	0.25047706	0.7774390716330509
TGM1	-0.0283401	0.11491131	0.777527817636883
ZNF717	-0.033388112000000005	0.1354359	0.777602647844756
RP5-1142A6.8	0.058843068	0.16973027	0.777615639508615
SLC2A1-AS1	0.038513828	0.11110597	0.777648699815607
RP11-340F14.7	-0.025271766	0.10256773	0.7776992733590842
MCFD2	-0.039571896	0.16071161	0.777817383028504
HLA-L	-0.025180519	0.102296	0.777872661287174
THAP7	0.070841853	0.20455381	0.777879888378759
LIPT2	0.031247057	0.090227321	0.777886459250615
GALNT11	-0.06045520400000001	0.24569146	0.7779398548315508
OTUD6B-AS1	-0.030694148	0.12478706	0.7780050436192149
CLBA1	-0.037178672	0.15117998	0.7780407883476891
KLF17P1	0.054845306	0.15850539	0.7781050574251941
CASP8AP2	-0.06134848900000001	0.24955839	0.7781101843328759
MIR3648-2	0.018669973	0.053971499000000006	0.7781726585005442
MIR3648-1	0.018669973	0.053971499000000006	0.7781726585005442
CASP6	-0.037058838	0.15081249	0.7781834176241501
CUBN	0.026915998	0.07787363	0.7783814540217951
DNASE1	0.05826579	0.16867023	0.778523726521917
ACOT7	-0.037071626	0.15115352	0.7785264850694029
BMP8A	-0.026036571	0.10616437	0.7785340594555971
WDFY4	0.051357855	0.14874641	0.77864847631357
CARNS1	0.035634071	0.10321977	0.778682046105623
ISM1	-0.030745258	0.12547237	0.7786886403488101
CTD-2651B20.1	0.055629289000000005	0.16115021	0.7786994198643591
RFTN1	-0.060559367	0.24716584	0.77870395053799
RP11-1055B8.4	0.048223732000000005	0.13973529	0.7787678533874641
TSTD3	-0.03293405	0.13451395	0.7788337246625909
KIAA0930	0.060353356	0.17496198	0.7788821494806201
TIGAR	0.046011647	0.13341284	0.7789329615525229
SAP30	0.05034796	0.14598656	0.778933631102364
CHCHD5	0.049124458	0.14247455	0.778996558857648
NSMF	0.051045367	0.14810094	0.779090457996355
KLC4	0.05544356	0.16089365	0.779140487660701
AC004057.1	-0.010816006	0.044259281	0.779169109395047
ST3GAL5	-0.035822535	0.14661727	0.7792066726277339
USF1P1	-0.037832873	0.1548537	0.7792163078134641
ZCCHC24	0.052189367	0.15151327	0.779245282448001
NAP1L4P1	-0.03499972	0.14341769	0.779415866822788
B4GALT2	-0.036769758	0.15072485	0.779479875422298
BRF1	0.073009041	0.21215952	0.779486895293302
CFAP36	-0.040896164	0.16769017	0.7795335950023059
PHLDA3	0.038974563	0.11330835	0.77959962504548
MRPL49	0.067206947	0.19539615	0.779611880141785
RADX	-0.026776132	0.10984456	0.779617951955353
SLC5A2	0.038395083	0.11170715	0.7797874298343609
RGL2	0.082656453	0.24056861	0.7798781048750291
FAM156A	0.044260529000000014	0.12894291	0.780119992068024
AC012513.4	-0.055342988	0.22776811	0.780191025801498
ZC2HC1C	-0.040446277	0.16659657	0.7803370057424721
ZBTB14	0.065683705	0.19154692	0.780372070260559
HIF3A	-0.024538574	0.10110022	0.7803840832222758
FBXW8	-0.032302702	0.13334031	0.7807186227366499
ACTG1P3	-0.045018418	0.185834	0.7807236594631259
PPP1R15A	0.066546487	0.19435964	0.7807545932394101
IPO5	-0.03863436	0.15955304	0.780803715025569
ZNF35	0.05604463	0.16376515	0.7808735725811291
DLK2	0.054420055	0.15902577	0.780885687093198
ZBTB8OS	-0.037724638	0.15587072	0.78088850182677
FASLG	0.047789655	0.13978848	0.781132626810256
MRFAP1	0.08523152199999999	0.24934032	0.7811641397760759
RAVER2	-0.021879881	0.090581395	0.781236284067107
PGAP2	-0.05281875	0.21877619	0.781324851054068
SLC7A6OS	0.06168812	0.1806328	0.7813957999963349
BIN2	-0.079621119	0.32993456	0.781401074361942
CCDC12	0.07660772	0.22438178	0.781464752233039
UBL7-AS1	0.043647419000000014	0.12793092	0.781638194416843
TERF2IP	-0.054693539000000006	0.22717621	0.7818179256167099
B3GAT2	-0.033212053	0.13796587	0.781837832608636
MZT2A	0.040366802	0.11846792	0.7819593265952679
GALK2	-0.028325196	0.11774889	0.7819625985998391
ZNF616	-0.023937643	0.099634266	0.7821825745909001
MCOLN1	-0.035852666	0.14936017	0.7823386612446172
RP5-1180D12.1	-0.042808565	0.17834718	0.782347654780782
CLIP2	0.037296183	0.10963492	0.782365249229217
MIEN1	0.059289087	0.17451823	0.78269814361533
GAPDHP42	0.06351133	0.18704555	0.782829784710716
PPAN	-0.035236235	0.14725814	0.7828942214431441
H1-4	-0.032645415	0.13660167	0.783113328241115
CTD-2319I12.4	-0.040734234	0.17047443	0.783139839591524
RCE1	-0.049542753	0.20736807	0.783164818503473
CTD-2619J13.5	0.049960893	0.14737869	0.783234533727967
DYNLL1	0.066355754	0.19574553	0.783239545787306
NUTM2B-AS1	-0.029366748	0.12298005	0.7832521519034359
TMEM81	-0.041018757	0.17178683	0.78326363123872
EPHA1	-0.030396055	0.12730988	0.7832787162145871
AHNAK2	-0.020298412	0.085064855	0.783376511120582
ADSS2	-0.047441674	0.19882029	0.783381575635999
CCDC170	0.023099967	0.068221906	0.7835244371991991
SNX33	-0.032229482000000004	0.13519676	0.783547218862205
RNFT2	0.033346623	0.098533383	0.7836493562463092
ENTPD3-AS1	0.04605941	0.13611109	0.783674211455338
AF131215.9	0.052171474	0.15418652	0.7836959682087741
TSPAN7	0.033917932000000005	0.10028221	0.78379924412019
EIF4G2	-0.062680425	0.26341082	0.783863691615761
DUSP19	0.040632392	0.12026439	0.784067009365916
H2BC6	-0.029544578	0.12430912	0.784073464824864
RP11-400K9.4	-0.03231903	0.13598683	0.7840788059455329
RP5-1061H20.4	-0.032440486	0.13657253	0.7841738695530179
RPL6	-0.045880951	0.19344756	0.7844357826623909
SIRPG	0.052973876	0.15710215	0.784553688650796
RP11-286N22.6	-0.041197588	0.17386307	0.784597458587098
TOX2	-0.027805919	0.11738003	0.784645942842951
RAB39B	0.062633829	0.18595071	0.78481976231404
FBXL15	0.064187446	0.19057348	0.7848331071257258
FANCG	-0.030167307	0.12751416	0.784871331735033
MDM1	-0.031656236000000004	0.13382121	0.784888794629397
RP1-30M3.5	-0.038252384	0.16172507	0.7849099907555009
RAB21	0.046636789000000005	0.1385296	0.784947503086067
EXOG	-0.028139539	0.11909844	0.7850973630235709
TPD52	0.034249417000000004	0.10182056	0.785156409865053
NUDT9	0.035984798	0.10700022	0.785203643758408
PPP1R14BP3	-0.036775539	0.15576691	0.7852275701113341
SCARNA5	-0.017441423	0.073901788	0.785289992814499
GATAD2A	0.060595816	0.18027053	0.7853263509579441
RNU2-2P	-0.014067845	0.05964499	0.785398712631367
RP11-536K7.3	-0.023323814	0.098903408	0.7854246700794109
TMEM167B-DT	0.059847651	0.17812550000000002	0.7854378781959599
GET4	-0.044746258	0.1898872	0.7855547332068821
GLTPD2	-0.034513888	0.14647486	0.7855667380887379
TRPM2	-0.025924186	0.11002743	0.785577319866051
WASHC2A	0.058233101	0.17343806	0.7856051952612059
OSGIN1	0.047372409	0.14112845	0.785670055000306
FAAP24	-0.025823285	0.10966005	0.7856730637396891
CTC-559E9.5	0.062587608	0.18648133	0.7857028221546979
SGTA	0.087565893	0.26091877	0.7857160171588279
RTP5	0.039793929	0.11858315	0.785736293226262
WBP11	-0.057123697	0.24267175	0.7857389441518541
STX8	-0.04570787	0.19420486	0.785765209534367
DSE	-0.032965261	0.14013662	0.785854868914146
NUP214	0.054444412000000005	0.16243791	0.7860347863434051
TOB1-AS1	0.044027302	0.13136023	0.786039166725097
CARNMT1	0.050721459	0.15146014	0.78624522495658
OXNAD1	-0.048540496	0.20706995	0.786455844577221
TIGD6	0.039188338	0.11713545	0.786485041422792
RP11-424G14.1	-0.04748383	0.20270776	0.7865790491769251
BCL2A1	-0.027275946	0.11644554	0.7865863216139158
RBPJ	0.070705428	0.21147529999999998	0.786640368942201
PRR18	-0.028498951	0.12176723	0.7867278834421558
CNR2	0.038214638	0.11437802	0.7868127994654108
CCDC28B	0.056376684	0.16874241	0.786819516604892
LRRC24	0.037640475	0.11267141	0.786838611587146
NINL	-0.019425121	0.083068582	0.7868744732531742
UBQLN4	-0.047499486	0.20316718	0.7869105885414108
FAM220A	-0.045524993	0.19477109	0.7869539461955629
NEK1	-0.033837702000000004	0.14477586	0.786962096407
CTD-2083E4.4	-0.037199461	0.15923553	0.7870440969403849
LRIG2	0.042524869000000014	0.12742061	0.7870853185238109
USP53	-0.02125335	0.091003937	0.7870950991775469
FOLR2	0.045103687	0.13519172	0.7871648710505079
C12orf4	-0.028673306000000006	0.12289481	0.787261642709517
DIRC3-AS1	-0.030632653	0.13133177	0.787312568862266
UGDH	0.036700222000000005	0.11008435	0.7873442244599359
BOK	0.024221563	0.072655017	0.787347920721505
OR2A5	0.035490528	0.10663452	0.7877535823635692
IQCG	0.051247604	0.15398275	0.7877609658323221
NPEPPSP1	-0.041414292000000005	0.17809735	0.7878319919329899
ANKRD61	0.06249476900000001	0.18789948	0.787920042526415
TPRKB	0.055443274	0.16674708	0.787991560210575
ZNF230	0.043493976	0.13083144	0.788032866733996
CHST13	-0.015119124	0.06515541799999999	0.7881912798269219
CEP19	-0.033781376	0.14561614	0.78823367379203
L2HGDH	0.033568365	0.10118648	0.7885424096125551
CH507-513H4.10	-0.037642888	0.16257853	0.78856536123942
MEN1	0.078031974	0.23528949	0.788619452251399
ATP5ME	0.050787535	0.15314402	0.7886267078827621
ASPM	0.038532627	0.1162143	0.7886759730284871
LRTOMT	-0.026807494	0.11586614	0.788690384502333
RP11-552F3.4	-0.037754508	0.16326703	0.7887799164903571
LAGE3	0.059001299000000014	0.17806996	0.7888427511684871
ARHGAP6	0.036694182	0.11075856	0.7888712720768141
ST8SIA5	0.028005621	0.084552629	0.788928200062019
NAPB	0.049706062	0.15007244	0.7889336032668359
ZNF22	0.065073474	0.19654064	0.789021236496344
SLC6A8	0.03547213	0.10713892	0.7890277365875891
MTHFSD	-0.045229453	0.19594109	0.7890819429493521
ZNF225	0.050782562	0.153445	0.7891272526698391
MEGF11	0.052926054000000014	0.15992402	0.7891306308168259
MIR663AHG	-0.019600047	0.084977821	0.78921604030245
GABRB3	-0.024840896	0.10776638	0.7893201728533721
CTA-315H11.2	0.06017561	0.18197573	0.789325404226716
DNAJB14	0.038372135	0.11604665	0.7893386214336009
RP11-564A8.8	-0.038559972000000005	0.16743425	0.7894724710423109
ATF4	0.079798231	0.24149841	0.7895084419035971
NUTF2	0.064364853	0.19479715	0.7895155852356399
RPL15P3	0.056513492	0.17104666	0.7895315540920842
PPP1R2	-0.036934848	0.16044523	0.789543563863073
MAPK1IP1L	-0.03614498	0.15705851	0.789591355577507
PRPF38A	0.06661442599999999	0.20172889	0.7896639156838621
BMS1P4-AGAP5	0.015577141	0.047177715	0.789691412040771
CCNQ	-0.047531769	0.20667686	0.789705699795641
ZXDA	-0.045917537	0.19969402	0.7897362120465121
RACGAP1	0.03156904	0.095639987	0.7897633019229542
DCUN1D5	0.032730772000000005	0.099163813	0.789773797750452
SMIM8	-0.025932998	0.11290653	0.7899223989779591
RP5-968J1.1	-0.025033529	0.10899769	0.789933597639218
CDC42BPG	0.021021803	0.063738062	0.789958689590918
RP11-214C8.6	-0.034781242000000004	0.15148827	0.7899873767544201
AMIGO3	-0.036127896	0.15743668	0.7900762537489291
ZNF146	0.065569833	0.19890968	0.7900828114214209
ARF3	0.087892889	0.26664805	0.790101087506887
TDG	0.057595133	0.17473788	0.7901103230852691
B9D2	0.058218656	0.17668651	0.7901881898705301
TSHZ3	0.034065461	0.10340550000000001	0.7902372441765301
GID8	-0.047981195	0.20936163	0.7902941891874922
CFDP1	0.050158058	0.15238207	0.790439514483774
PSMG2	0.072818695	0.22132954	0.7905525091347791
RP11-475E11.2	0.060915519	0.18534026	0.7907998245768342
INSR	0.024417556	0.074319677	0.7908885084680781
RN7SL1	-0.033255616	0.14563192	0.7908990217744929
P2RY11	0.051209525	0.15588759	0.790921346167169
ASB9P1	-0.034538725	0.15135751	0.7910170425898391
CADM1	0.02701255	0.082271837	0.791046040863963
CFAP410	0.045241741	0.1378344	0.7911196210352321
TMEM143	-0.036862706	0.16165599	0.791135295115855
SLC35A1	0.06742951900000001	0.20545826	0.7911502470855122
SLC30A4	-0.032124033	0.14089247	0.791155758388478
BRIX1	-0.034617157	0.15196269	0.7913050670756858
TCF12	0.055952299	0.17068774	0.7914332772423049
PTDSS2	0.045462501	0.13871102	0.7914738392152579
CCDC30	0.039815101	0.12148654	0.79148639645722
RUVBL1	-0.045642222	0.20057838	0.7914865158891771
CREM	0.048856224	0.14908421	0.7915037857696401
SEC23A	0.050554221	0.15427698	0.791521472021194
RPL10A	-0.055031462	0.24189753	0.791526126198121
MORF4L1P3	0.046953494000000005	0.14336902	0.7916563393020121
ARHGEF39	0.042534158	0.12988233	0.7916700667019871
RP11-22N19.2	-0.031206958	0.13731129	0.791693010149994
DNPH1	0.055395619000000014	0.16919755	0.7917289375691171
ZGRF1	0.043030541	0.13145458	0.7917733316454341
KRAS	-0.048332442	0.21280931	0.791807032883251
RP11-977B10.2	0.051145725	0.15627635	0.7918203380008281
RP1-68O2.5	0.059119802	0.18078546	0.7920119226650328
NCALD	0.036910575	0.11287115	0.79201281547187
RP11-544A12.8	-0.037274617	0.16433667	0.792025388566293
PTPMT1	-0.038326459	0.16899989	0.792050849482162
PCNT	-0.030103824	0.1327629	0.792076654001738
MTRF1L	0.038674702000000005	0.11835742	0.7921985951399321
CD33	0.048606944000000006	0.14875987	0.79220905727075
SORBS2	0.027617664	0.084541589	0.792262052870035
AC026150.6	0.029800018	0.091281336	0.7924176599622099
TMIGD3	0.032317744	0.099007376	0.792451340603792
EIF4A1	0.096752186	0.29649316	0.792521590391192
CAPRIN1	0.080158984	0.24566862	0.792545628893182
GPR132	-0.032341037	0.14305121	0.792567348081457
RPL7	0.031788997	0.097454414	0.7926157596110991
DAZAP1	-0.07179681	0.31770332	0.7926357221263031
PRMT9	-0.025823651	0.11429199	0.792666864103065
GPR162	0.023365823	0.07165080900000001	0.7926793194120021
RP11-526I2.5	-0.020172899	0.089289386	0.7926796071011801
URM1	0.076027762	0.23314113	0.7926830010158029
PES1	-0.034461642	0.15259865	0.79274954077123
RABL6	-0.059274778	0.26275235	0.792925768906253
CUL4A	0.06880554	0.21146033	0.793210863918972
ANKRD17	-0.065660648	0.29184147	0.7933694635282071
MMAB	-0.028757369	0.12783368	0.793390122775435
ANP32E	-0.039848164	0.17716643	0.793419386133662
RP1-266L20.9	0.053129743	0.16347305	0.793487331014726
RP11-932O9.7	0.042978078	0.13224833	0.7935064137821619
IFT80	-0.025959325	0.11547879	0.7935089793288059
RP5-966M1.6	-0.026988838	0.12007094	0.793526043156516
NRF1	-0.044318561	0.19717513	0.7935308979055391
AC096921.2	-0.043604162	0.19406369	0.793587821147448
OR7G2	0.058139077	0.17896775	0.793596193590928
UHRF2P1	-0.034841381	0.15511524	0.7936420428946759
CD24	-0.016452541	0.073251842	0.793652096975408
SCIMP	-0.038995559	0.17362476	0.7936562475531469
SLC2A5	0.028030414	0.08639793300000001	0.79390748768478
CTB-131B5.5	-0.023507092	0.10488278	0.7940009608549151
SNX5	0.074752978	0.23056546	0.794067544118353
CTDP1	0.074864116	0.23095594	0.794116712685407
FERP1	-0.029029357	0.12964087	0.7941521876967059
RTKN	-0.026471888	0.11823639	0.7941755651847242
RP11-227G15.12	0.051932952	0.16025843	0.794183808842252
CCDC191	0.04455851	0.13752887	0.794230559032496
ZSWIM5	-0.029724347	0.13284302	0.7942740245879659
PDE4DIP	-0.032547285	0.14546062	0.7942756312357699
FFAR2	-0.031715797000000004	0.14175304	0.7942855090065519
RP11-439L18.1	0.051371801	0.15860357	0.794299004942073
MAPK6	0.053827993	0.16623036	0.794361431204758
ZNF487	0.042976835	0.13272183	0.794364586319105
TMEM40	0.028502243	0.088096917	0.7945691475086479
JKAMP	-0.039899418	0.17872301	0.7946472440298941
CD4	-0.041645944	0.18658009	0.7946769541855179
GRIN2C	-0.032542783	0.14584009	0.7947258802394008
PRORP	-0.023449321	0.10514054	0.7948080198160871
BMERB1	-0.027771342	0.12452739999999998	0.794818626526866
XPO7	-0.041358261	0.18548072	0.79484443532453
LLNLR-245B6.1	0.0551117	0.17055523	0.7948641720032379
AFG3L1P	-0.041521545	0.18627221	0.7948964994973441
FZD10	-0.03224595	0.14468095	0.7949197246431841
CIAO1	-0.063173069	0.28345524	0.794925883279386
POMT1	-0.029668014	0.13316533	0.7949824778453009
PIK3CG	-0.055021814	0.2469887	0.7949973599911259
DHX36	-0.030223103	0.13568688	0.795018697215828
HEXIM2	-0.048889168	0.21958324	0.795089405733371
LINC02481	0.046857172	0.14519139	0.7951610492418991
BTRC	0.037864894	0.11736672	0.7952393217568829
TRIM16L	0.04103655	0.12720002	0.7952437513243009
OR2A7	0.026941912	0.083523705	0.7952792198050459
EIF2S2	0.081348626	0.25221170000000004	0.795297589907001
ENOX2	-0.027385757	0.12317855	0.7953241620909649
AP3D1	-0.04988733	0.22440864	0.795338812181837
PRKCI	0.027158767	0.08423038199999999	0.7953759825894869
SS18L1	-0.030072837	0.13532577	0.7953977590702359
NUP35	0.049750047	0.15437608	0.7955001903568879
TMEM30B	-0.024398332	0.10994717	0.7956298529052679
CTD-2619J13.17	-0.033908984	0.15281435	0.795639405440098
TRAPPC12-AS1	-0.03529264	0.15915001	0.795741914840018
SKA2	0.031418423	0.097593455	0.7957452708997421
CCDC142	0.070862648	0.22021892	0.795854675729644
BTBD9	0.05142327	0.15981807	0.795870437234527
ACYP2	-0.038469543	0.17366344	0.7959177151160369
ZNF860	0.037933493	0.11807191	0.796228127699524
RP11-426C22.12	0.043244358	0.13464551	0.7963034942265479
RP11-174O3.3	0.026844257000000003	0.083614436	0.796394476300816
TNFSF9	-0.028998979	0.13132904	0.796436635257973
SLC22A5	-0.03523354	0.15964504	0.796519227064869
GP9	0.026959527	0.08402554599999999	0.7965406734424091
GNG12-AS1	0.028797994	0.089772734	0.7965858138016608
RAD9A	0.06592329	0.20550458	0.7965860359285342
NONOP2	0.053976478	0.1683152	0.7966599447279631
RP11-681H18.2	0.046491487000000005	0.14498099	0.7966701556916029
SLC24A3	-0.024235143	0.10991737	0.796676604054352
DNM1	-0.023028183	0.10446982	0.7967178110523091
ZNF318	0.052422222	0.16365732	0.796931798905588
VIM2P	0.040010999	0.12491584	0.796941619665159
SELENOO	0.081637871	0.2551162	0.7971628174181999
RP13-93L13.1	-0.024009114	0.10923007	0.7971778504312191
GUCA1B	0.05190731	0.16233844	0.7973504057395541
RP11-770J1.5	0.026403246	0.08258974	0.797391493975045
FEM1C	-0.048755775	0.22227518	0.7975119215660909
PRANCR	0.030073584	0.094139842	0.7975643230003829
CEACAM6	-0.013219038999999998	0.060338832	0.797709377474747
RP1-197B17.4	0.039176077	0.12273291	0.7977544941578829
TASL	-0.040532275	0.18508977	0.797777769047569
AL133243.2	0.066796557	0.20928821	0.797781835741088
TRBV4-2	0.030075193	0.094254761	0.7978381199214971
WFIKKN1	0.044462774	0.13936325	0.7978688150453629
LINC01036	-0.014684569	0.067100711	0.7978831946462379
KLHL22	-0.047060716	0.21520492	0.7980045881114659
SPEG	0.026937441	0.084482894	0.798009601714783
TXLNB	-0.023149611	0.10589853	0.7980610696371441
EIF2AK3	-0.035031555	0.16034254	0.79815101583763
CPOX	0.043501794	0.13651896	0.7981571325081029
CH507-528H12.1	0.026127955	0.082001197	0.79817275743887
POLDIP3	0.10045929	0.31536089	0.798228286792511
CSRNP2	0.058420378	0.1834188	0.798261597271128
CHST14	0.065875709	0.20686684	0.7983080176158729
MIER1	0.07901411700000001	0.24829881	0.79847206835171
ACVR1C	-0.022372631	0.10264312	0.798529172059716
PRSS51	-0.031771875	0.14579866	0.798565317436282
SLC16A4	0.048292946	0.15185744	0.7986241996399659
PKD1P6	0.039386762	0.12386091	0.7986412203146608
VPS37A	-0.032562688	0.14950211	0.798645141427895
ATAD5	-0.039861557	0.18304382	0.798672337658744
RP11-495P10.10	0.064118063	0.20166598	0.7986779798672529
MIR3945HG	0.034313134	0.10794415	0.7987245466185409
ZNF805	0.062479170999999986	0.19662282	0.798810609865769
DISC2	0.034792824	0.10950429	0.7988336379066899
ALOX12	-0.026513282000000003	0.12194837	0.79893458536272
IL15RA	0.044054814000000005	0.13875018	0.7989943284127622
ANKUB1	0.043589527	0.13729149999999998	0.799005777251617
RP11-172H24.4	-0.029233881	0.13459608	0.7990940996332779
OTUD5	-0.06466393299999999	0.29783899	0.7991579154053109
ZNF189	0.059796524	0.18847427	0.7991749035388741
RAP2B	-0.07141985	0.32904219	0.799199541317734
RP11-761I4.4	0.053254944000000005	0.16790769	0.7992471724190929
SNHG16	0.058640801	0.18495626	0.799332301132984
MYO18B	0.024742626	0.07807773400000001	0.799446259406127
KLF12	0.061670947	0.1946372	0.799480519939905
HSPA1L	-0.038169868	0.17620439	0.7995166589147671
RP11-2C24.3	-0.028924154	0.13352402	0.79951764271358
SMC4	-0.03204159	0.14795221	0.7995575092529928
DISP1	0.034157795	0.10785070000000001	0.799581343990709
TRPC5	-0.03542753	0.16362791	0.7995975316314599
BAP1	0.08593868199999999	0.27150617	0.799719651865111
VWA5B1	0.027195879	0.085982793	0.7998897878985479
PTGDS	0.019391775	0.061309881	0.79989217617026
MYO10	-0.016278259	0.075339423	0.799926491426832
CTC-490E21.14	-0.024626814	0.11404501	0.8000193381903841
AC004878.2	-0.036552063	0.16940539	0.8001463356873649
CRB2	0.056078032	0.17756749	0.8002443754234742
ELMO2	-0.046770155999999986	0.21696472	0.800294316024728
RP11-288K12.1	-0.041440304	0.19237215	0.800403473618173
ZNF431	0.025805047	0.081766594	0.800405145668837
COA8	-0.031001808	0.14394476	0.8004361618712049
STX18	-0.037433014	0.17386408	0.8004895191198091
PSMD8P1	0.054643244	0.17323311	0.8005244524287499
TMOD2	-0.025840866	0.12011600000000001	0.8006130469289721
PIAS4	0.036551442	0.11592977	0.80062921395049
SGSH	-0.029413293	0.13675712	0.8006540536594409
BRPF1	0.088262785	0.27998683	0.800666339366286
MAPK8	0.040685069	0.12906776	0.8006784775725849
ABCA2	0.046795553	0.14863468	0.8009629411133471
RNF170	-0.035014684	0.16317603	0.8010180559758628
SATB1-AS1	-0.034446356000000004	0.16057664	0.8010663959014241
DPP8	-0.033204931	0.15487272	0.8011511705998691
KMT2E	-0.060226248	0.28102003	0.801216247636464
MAPK13	0.045971788	0.14618379	0.801225432780265
ARHGEF2-AS2	0.056554603	0.17985198	0.801246459889493
GIMAP1	-0.049057323	0.22913720000000004	0.801376093619495
UBR7	-0.035002772	0.16349797	0.8013826907836309
IL12RB1	0.054173966	0.17239699	0.8014019076681541
C1orf216	-0.037648328	0.17599222	0.801505230998228
FBXL2	-0.034438244	0.16101678	0.801535097309874
FOXC1	-0.030482852	0.14258584	0.8016042003936859
RP11-411B6.6	-0.019464438	0.091051616	0.8016132610623009
AP1G1	0.0788588	0.25134993	0.801768892777895
ZNF614	0.04611289	0.1470091	0.8018185026298441
SNX11	-0.041547962	0.19467494	0.801871969094478
LGALS3BP	0.035679353	0.11379372	0.80191389706448
COQ8B	0.091069878	0.29060185	0.802032013524989
C15orf39	0.061713562	0.19702852	0.80215144410115
NALCN	0.049152347	0.15692717	0.8021543126663471
CTC-378H22.1	-0.036117126	0.16968729	0.802296831409685
TMEM168	0.042590858	0.13610038	0.8023608180915691
XIST	-0.018594522	0.087407941	0.802379710873525
AP004289.1	-0.037355963	0.17582418	0.802578977978652
PTDSS1	0.076150425	0.24366998	0.802671924319771
RCN1P2	-0.029702399	0.13988768	0.8026759587136439
RP11-93B14.9	0.04850007	0.15522042	0.802712616174132
CTD-3099C6.13	0.048765347	0.15611354	0.8027776440798859
PFDN6	0.051978672	0.16640732	0.8027871807980491
CARMIL3	-0.019270309	0.09082267	0.8027902809593871
ERP44	0.09236693	0.29590665	0.802941243375229
ZFP28	0.031512722	0.10098295	0.8030068300662091
DCAF4	-0.025161642	0.11882065	0.803094861440463
HDLBP	0.063859506	0.20473807	0.803118411746493
ACCS	-0.014750582	0.069701922	0.8031963386281541
SUGP2	-0.045526359	0.21513941	0.803204038169132
KAT14	-0.045330131	0.21458372	0.8034739606111341
BTBD18	-0.040342991	0.19097692	0.8034750323627929
TCEAL3	-0.035858791	0.16992028	0.8036314528247859
TMEM97	-0.025606074	0.1214134	0.8037295202267
GFOD1	-0.020845016	0.098844436	0.803738954560104
MYRF	0.04860034	0.15638616	0.8039558740292421
ATP10A	0.042455428	0.13663975	0.804000583028899
KRT8	0.033488952999999995	0.10779119	0.8040205380636201
PCBD1	-0.03491971	0.16600313	0.804130411803848
GCNT1P3	-0.030747489	0.14617857	0.8041405488268851
C2CD2L	0.059439668	0.19143499	0.8041592364653629
PTGS1	0.029554205	0.095214628	0.8042326746230921
OTUB2	-0.035040775	0.16671915	0.8042610148980419
SPACA9	-0.029664354	0.14120607	0.804334701608643
RP11-615I2.6	-0.031990914	0.15233352	0.8043882814187969
ATAD3A	0.043820021	0.14131639	0.8044619151882979
PCYOX1L	-0.043287253	0.20623642	0.8044725248735641
EEF1A1	-0.054756797	0.26106198	0.804579415042192
DMAC2L	0.039131244	0.12627415	0.804604365006597
RPS6KC1	-0.032212785	0.15363105	0.8046310556953241
SEPTIN11	-0.033049575	0.15775043	0.8047569253416089
AC007040.11	0.037147115	0.11999488	0.804839176537733
LINC01569	0.04237132	0.1368966	0.804882798029685
RP11-377G16.2	-0.028669589	0.13695677	0.80488390890166
CUTALP	0.014511091	0.046896071	0.8049435638669151
RRN3P3	-0.026033633	0.12448898	0.8050380357958391
CANX	-0.026096395	0.12487104	0.805139165795391
TIMP2	0.082888945	0.26813085	0.805160724147595
MRTFB	0.038162951	0.12350226	0.805256590386344
SIGIRR	-0.044287568	0.21216692	0.8053215778731608
KIR2DS4	-0.0097801322	0.046856702	0.805332612441626
KSR1	0.035208917	0.11400239999999999	0.8053763126175079
TIMM10B	0.079118306	0.25617892	0.805378979642135
ZNF252P	0.053818545	0.17426388	0.805383696358722
MPP1	0.05302005	0.17170993	0.8054255448853771
CDK18	0.031611807	0.10239565	0.8054658378086791
CTDSP2	0.082570034	0.26746826	0.8054750666744991
SPACA6P-AS	-0.021240707	0.10187253	0.8054958830074529
RP11-1086F11.1	-0.038972963	0.18693454	0.805509317217608
RP11-1094M14.5	0.049227405	0.15952847	0.8055701274679251
MSANTD1	0.048942333	0.15863467	0.80561316817237
MYL5	0.044658327000000005	0.14478087	0.805663054376974
ACTL6A	0.043199558	0.14007119	0.805694866792645
AP003419.11	-0.011318027	0.054355653	0.8057030563122429
ANOS2P	-0.034246765	0.16448088	0.8057107858079301
MEAF6	0.056124589	0.18201802	0.8057428648071719
CD28	-0.035019443	0.16824744	0.805761442623626
RAB24	-0.050180087000000005	0.2411771	0.805819881939549
DIP2C	-0.019044758	0.091552931	0.8058524101861079
COPG2	-0.031587927	0.15186669	0.805868168621727
FBXO25	-0.019066732	0.09167214	0.8058751228475679
PPT2-EGFL8	0.040879317000000005	0.13268958	0.8059374623145741
POLK	-0.037953413	0.1825646	0.805947339619011
SEC23B	-0.040440235	0.19463861	0.806035395375021
JAKMIP1	0.032187835	0.1045432	0.806079030492591
PDP2	-0.02010551	0.096852017	0.806168744973062
TIMM44	0.055841107	0.18150366	0.806250054473122
RP11-392O18.2	-0.037593479	0.18121779999999998	0.806272581803131
FAM199X	-0.056788429	0.27385891	0.806335494714568
FAR1	0.050622745	0.16467611	0.806434635019653
UBXN2A	-0.020420253	0.09855431	0.8064577738901391
RP4-605O3.4	0.053908009000000014	0.17541769	0.806505169701266
MAP3K11	-0.062259243	0.30063285	0.806534472277866
CORO6	0.033659831	0.10955556	0.806558588319711
CCAR2	0.052474342	0.17082859	0.8066060773253519
HLA-C	0.028355901	0.092343161	0.8066831030661701
CYP1B1-AS1	-0.02281782	0.11035902	0.8067807818916991
UBE2D4	-0.029681106	0.14355857	0.8067861686637091
P3H3	-0.024983663	0.12090227	0.806866637943331
VMAC	0.066060853	0.21534608	0.8069079597895921
FAM200A	0.055141204000000006	0.17975095	0.806909088643728
OSM	-0.021854865	0.10581600000000001	0.806945528432668
EIF3C	0.036744842	0.11982294	0.8069864850983008
ENDOV	0.046137138	0.15045616	0.8069946777019801
RP13-487P22.1	-0.03561431	0.17255973	0.8070548031193291
LILRB2	-0.033537447000000005	0.16265832	0.8072058971417421
HAUS1	0.043303254000000006	0.14135273	0.807215522765562
SCARB2	-0.032434548	0.15736562	0.807260408861462
PRRT4	-0.024346165	0.11813378	0.807274949808123
ELF3-AS1	0.033690338	0.11002071	0.807311951579524
RN7SL2	0.045169913	0.14751702	0.8073243297084529
BTBD6P1	0.042717788	0.13956867	0.8074211721718121
ATP6V1H	-0.02938251	0.14275095	0.8074661171632551
HEBP1	0.025763346	0.08425567199999999	0.8076381825823821
ZNF273	-0.029752529	0.14479607	0.807725536848296
INO80D	0.074867066	0.2449813	0.8077655014064449
AC002310.11	0.029303376000000006	0.095887054	0.807765600233266
JAML	0.070401146	0.23037391	0.8077714387651329
LLGL1	-0.052902541	0.25762197	0.807820951433366
XXbac-B461K10.9	-0.032488806	0.15829515	0.8079002743221422
RP4-614O4.13	0.062563813	0.20489490000000002	0.807955291673367
PDS5A	-0.052490198	0.25593745	0.8080124011240829
LMO2	-0.038227318	0.18640364	0.8080210841819531
C1orf54	-0.030920615	0.15079668	0.8080430657223929
DDOST	0.086951154	0.2849406	0.808095816854853
DEF6	0.072336756	0.23708043	0.808125714812337
HELLPAR	-0.036755363	0.17940412	0.80817119837841
ARRDC1	0.068449845	0.22440161	0.8081862477540078
PI4K2A	0.06641092400000001	0.21773297	0.808202406215791
GOLGA8O	0.02135568	0.070021384	0.8082192980682971
QDPR	0.046057891	0.15103998	0.808255865173938
CEACAM8	0.014731985	0.048321779	0.8083044273393871
TRIM28	-0.051220331	0.25023648	0.808309134871193
RP4-761J14.8	0.03422216	0.11227846	0.808360027842466
TMUB1	0.069930257	0.22944920000000002	0.808376798325141
MRPL20-DT	0.053990233	0.17719820000000003	0.80844031566813
COPS6	0.066820466	0.21945591	0.808592265042287
POLR1D	-0.029831681	0.14606444	0.808642067709974
USP18	0.029959036	0.098420055	0.808653280534908
PGM5P2	-0.031312764	0.15333965	0.8086650650218391
TPGS2	-0.028028987	0.13741129	0.808832176243542
SLC7A8	-0.014791708	0.072547492	0.8088976808293978
RN7SL473P	0.048428898	0.15928796	0.808923374743093
TRIM25	-0.038742471	0.19007443	0.808943504947482
SNX18	-0.035741341	0.17547874	0.80905334373628
DPH6	0.033372738	0.10984008	0.80907344514158
WDR61	0.058878685	0.19393453	0.809242732294944
AC009506.1	0.037965095	0.12505768	0.809257603527269
METTL6	0.048014456	0.15826188	0.8094011861710079
ABHD1	-0.024469424	0.12043053	0.8094194695552529
ELP3	0.041151843	0.13565561	0.8094239581337321
SERTAD2	0.048075652	0.15848927	0.8094374554402048
TRIM2	-0.019197291	0.094513298	0.8094678446180842
EPHA4	0.023375325	0.077111496	0.8095852348887141
VPS35	0.055814616	0.18415098	0.809618519862614
AGAP7P	0.017684625	0.05836565	0.8096882358321491
RP4-756H11.3	-0.023830211	0.11753316	0.80973668339536
MBOAT2	0.02748575	0.090789206	0.8098761821258441
AGK	-0.034297347	0.16935684	0.809912204197417
CTD-3113P16.11	-0.033013819	0.16303041	0.8099227484959829
GLT1D1	-0.042708846	0.21096226	0.8099620053590691
KRT18P15	0.035493118	0.11731269999999999	0.810017245123495
SLX1B	-0.0084702048	0.041855785	0.810022088377224
AC079922.3	0.045770052	0.15133834	0.8101029354909991
SLTM	-0.047424752	0.23454334	0.810144642497624
PIGBOS1	-0.030881723	0.1527422	0.810158205504313
H2AZ1	-0.046398723	0.22965292	0.81026416436165
AC015849.16	0.028239202	0.093495321	0.810395692647131
NPIPB14P	-0.019920509	0.098714486	0.8104407520251279
DNHD1	0.055703280999999986	0.18448926	0.8104741538204959
RP5-1057I20.4	0.043853156	0.14532158	0.8105967485416329
DNAJB11	0.053123302	0.17606984	0.810632982499567
AC104534.3	0.044001343	0.14597609	0.81084618853162
LYST	0.053445086	0.17733921	0.810887794355585
ITGAV	-0.015229123999999997	0.075775489	0.81104786921886
AK3P5	0.045767908	0.15200142	0.8110873129828441
RP11-61F12.1	-0.045250063	0.2252916	0.8111407789865258
SLED1	-0.023880269	0.11892559	0.811178430927662
ATAD2B	-0.042959952	0.21406106	0.8112595929820591
CILP2	0.037506492	0.12467081	0.8112775305355451
SPATA5	0.049445659	0.16440503	0.8113432998070601
C20orf27	0.033917511000000004	0.11279267	0.811379086517377
TNRC6C	0.048997798	0.16295454	0.8113959526881801
C1QTNF4	0.035003724	0.11646958	0.8115024421370091
GSTO1	0.061618891	0.20509168	0.8115718893605609
TNRC6A	-0.027571369	0.13767748	0.811576843058668
YWHAB	0.093560335	0.31147031	0.8116182301814079
DOCK6	-0.014328324	0.07157329400000001	0.81162826523742
FBXO32	-0.021867458	0.10924475	0.811644153511467
RASA2	-0.033076721	0.16536159	0.811749602351643
NLRC5	-0.034155852	0.17076288	0.8117550996553481
KLHDC3	-0.057320063	0.28669945	0.811820341966393
PFKL	-0.044738097	0.2238304	0.8118615973801949
IGHV3-30	-0.014831654	0.074251364	0.8119544560558571
RP11-430C7.2	-0.033635943	0.16839589	0.8119588869911641
SNX32	0.046617943	0.15544443	0.8119740479883472
OBSCN-AS1	0.037679462	0.12565174	0.811995340098162
TOMM6	0.060560407	0.20198628	0.81203066737176
DTYMK	0.053332215	0.17798965	0.812169336160226
ATM	0.078888937	0.26330394	0.8121877408670999
SLC2A11	0.037324149	0.12458952	0.8122133944777149
COPB1	0.057521121	0.19203515	0.812244874271313
RPL34	-0.014998655	0.075242038	0.812257642872227
ZBED3-AS1	-0.022876281	0.11481847	0.8123315717328091
FAM89A	0.044730884000000005	0.14945095	0.8124168923464421
EARS2	-0.020710157	0.10400978	0.8124211486495679
TMEM39B	0.067916874	0.22699009	0.8124871370759841
TRAPPC8	0.049197825999999986	0.16443439	0.812496062171655
A1BG-AS1	-0.026211176	0.13171335	0.8125066452738091
NDUFB6	0.047448949	0.15860693	0.812520906358015
SH2B3	0.071157728	0.237887	0.812547912986466
PLCL1	0.032137232	0.10747349	0.8126212964305779
PCK2	-0.027655436	0.13908210000000001	0.812624204158241
ICA1	0.030827022000000006	0.10309715	0.8126325756402389
TF	-0.012480965	0.062772588	0.8126347324926759
RP11-158H5.7	-0.03796676	0.19097643	0.8126531197765758
CDC37L1	-0.027941204	0.14057673	0.812684255202453
NME1	-0.029810238	0.15000829999999998	0.8127118144573341
C17orf113	0.044815079	0.14999358	0.81280209734201
C14orf28	0.041548245	0.1390907	0.8128513367472651
ABAT	0.041079692	0.13757988	0.8129439628498779
GS1-146J4.4	-0.026906489	0.13563417	0.812969255284217
AGT	0.03642697	0.1220445	0.813028986297162
HNRNPA1P49	0.061939941	0.20752642	0.813032766865051
CAMK1D	-0.025685281	0.12958338	0.813088309569007
LZTS2	0.045317378	0.15191389	0.8131495715777908
ITPR3	-0.036234638	0.18292834	0.813186766343991
ARHGEF10L	-0.02808096	0.14198388	0.8134123791755541
KCNK9	0.034248338	0.11495303	0.813427614413328
FBP1	0.042853874000000014	0.14390517	0.8135316925859691
TUBB2A	0.0068332022	0.022959501	0.813659261231578
ITPRIP	0.076100103	0.25583533	0.813779293840146
USP35	0.06029229	0.20269638	0.813783817790591
DENND1C	0.086769696	0.29172715	0.813796246055862
LINC01127	0.023900942	0.080433945	0.8140064784785921
IMP3	-0.047203999	0.23968721	0.8140299313858679
COQ5	-0.03086889	0.15676479	0.8140505234390859
PLBD1	-0.029882984	0.15185844	0.8141468157481709
PNPLA2	0.056975046	0.19214245	0.814468317012672
PPIL3	0.042128765	0.14208634	0.8144859497192758
LRRC8B	-0.026560423	0.13534842	0.814549211259628
PAF1	0.056209091	0.18963102	0.814551150091552
SH2D1A	-0.022977619	0.11711873	0.8145836513536949
TSPAN9	-0.019179835	0.097762453	0.814585621897455
PNPLA7	0.032771889	0.11059099	0.81460938458451
SLC25A44	0.06408991900000001	0.21628261	0.814616256126114
CNNM3	-0.046112085	0.23511863	0.814634051408828
GPATCH2L	-0.029951405	0.15281055	0.8147221027109369
PI4KA	0.07042011599999999	0.23776974	0.8147311932733069
CEP57	0.042771229	0.14443279	0.8147585231985909
RP11-165D7.5	0.049132779	0.16597348	0.814835779920399
ATG4D	0.050734595	0.17141259	0.8148716230131421
H2BC11	0.040050559	0.13534311	0.814916480920372
SPAG5	0.032630882	0.11029939	0.814975256474765
RP11-1228E12.2	-0.014658324	0.074926428	0.814993604999482
RP11-342K2.2	0.050547757	0.17095623	0.815095449709997
METTL23	-0.044031724	0.22527184	0.81512359042114
FGD3	-0.053588898	0.27420731	0.8151445441684091
LINC00877	0.035831732000000005	0.12127778	0.815261677140038
GGA3	-0.045146758	0.2312527	0.815296182294616
MAGEF1	-0.032240742999999995	0.16520029	0.81534454033545
AP1S2	0.04839714	0.16387325	0.8153496427456292
LRRC4	-0.034901551	0.17885112	0.815358212668467
SREBF2	0.056072628	0.18988467	0.8153750898726541
AIRN	0.061345765	0.20780458	0.8154412091185541
NT5C	0.05637869999999999	0.1910139	0.815481093065042
CCDC43	-0.032321692	0.16578991	0.815496707660479
LCK	-0.047644695999999986	0.24446972	0.8155453220695269
ILF3-DT	-0.037469457000000005	0.19239425	0.8156462155977879
KCTD1	-0.019403547	0.09966545	0.8156955472958891
PTPN13	0.021663816	0.073499162	0.8157811393241509
RP11-196G18.23	-0.020701545	0.10646703	0.8158773658947751
NLRC3	-0.051422915	0.26451535	0.8159044503701991
CLEC2L	-0.017487377	0.090007244	0.815990023131717
NSMAF	-0.031553981	0.16264962	0.816203615183249
RNF150	0.023220851	0.07894183099999999	0.816223135763569
EMD	-0.043442626	0.22396312	0.816223944370631
LBHD1	0.041568885	0.14132707	0.8162371254546971
TACR2	0.05112635	0.17383749	0.8162579903980501
ANGEL1	-0.036487767	0.18823935	0.816323890999506
PANX1	-0.035378731000000004	0.18257753	0.8163707355592009
ANKRA2	0.044433198	0.1511674	0.816384108500301
SACS	0.041010032	0.13956838	0.8164573606012049
CCDC15	0.037508979	0.12771357	0.816559849153022
NADSYN1	-0.051071902	0.26393939	0.8165742221074208
MED9	0.053909353	0.18361957	0.8166363787382409
INTS13	0.037643806	0.12826167	0.816710619320835
NSMCE4A	0.06107624	0.20835683	0.81697641421389
CAPN7	-0.039569688	0.20521143	0.817073200227446
RP11-300B2.2	0.044898983	0.1532417	0.81707874653534
ZNF490	0.040099749	0.13687988	0.8171074350234
RP11-435I10.4	-0.0080557028	0.04180361	0.8171623175969429
RP11-81A1.4	-0.030834856	0.16006533	0.817209899572348
FAM171A2	0.036175965	0.12360624	0.8173180655074699
MED10	0.062879168	0.21488416	0.8173566092040999
SMIM15	-0.021672061	0.11267568	0.8174310895526221
SNRPB2	-0.028070181	0.14597461	0.8174645592852672
RP11-162P23.2	-0.023229724	0.12094339	0.81763020139653
CRTC2	0.059066875	0.20235183	0.817887086892113
AC013271.3	0.039740176	0.13615395	0.81790565158726
TBC1D14	0.06739565900000001	0.23091484	0.8179153172175729
BDH2	0.03430898	0.11757903	0.8179661017949671
NKAPP1	-0.027088703	0.14139419	0.817991407691479
CLIP1-AS1	0.050696419000000006	0.17379376	0.8180331208282329
NAPA-AS1	-0.03132131	0.16359182	0.8180822211498541
TMEM248	0.058312604	0.19995734	0.8180917661141079
CCDC102A	-0.024946076	0.13034549	0.8181383530949241
WNT7A	0.027069392	0.092846954	0.8181485168917909
RP1L1	-0.021346775	0.11155109	0.818153928684225
RP11-262H14.13	0.030284875	0.10388344	0.8181641106451569
LRRC2	-0.018793985	0.098265035	0.818231700006736
RNF126	0.083585445	0.28686277	0.8182748322879291
TMCO4	-0.031007884	0.16217784	0.818277070258962
RP11-632K20.7	0.028563214	0.098063267	0.818352147504068
AC010240.2	0.054176259	0.18610483	0.818475863602492
CLDN7	0.032055018	0.11011739	0.8184814510829771
TCAF2P1	-0.023680627000000003	0.12405839	0.818509345767481
RP11-622C24.2	0.034653861	0.11909433	0.8185704961201871
SLC30A5	0.033093923	0.11375133	0.81860458296914
RP11-266L9.4	0.039365215	0.13533325	0.818646063101261
SEL1L	-0.03831836	0.20101398	0.818699958691023
NANOG	0.031275432	0.10755301	0.8187091714633159
RP4-744I24.5	-0.038950672	0.20442635	0.818765741161419
P4HB	0.098451285	0.33889202	0.8189175467889019
BICDL1	0.044373862	0.15275609	0.8189330687181758
MT-ATP8	-0.014099096	0.074146003	0.8190494326406859
YOD1	-0.01945786	0.10234933	0.81907971377728
CCDC17	-0.032322305	0.17002149	0.8190834637276051
FOXF2	-0.027053637	0.14233507	0.819110925587022
RP11-426C22.8	-0.020063966000000003	0.10565567	0.8192371186089309
TMEM151A	-0.026659161	0.1404381	0.8192896938573359
SLC26A4-AS1	0.030755216	0.10613904	0.819469585730394
UBE2D1	-0.022114779	0.11669745	0.8195290105279709
PDZK1P1	-0.026290947	0.13877547	0.8195702578727171
FAM193B	0.065022992	0.22453792	0.8196010913535731
HTATIP2	0.057556105	0.19885196	0.819707552902693
MTMR9LP	0.037466035	0.1294579	0.8197333849690109
CRYZL1	-0.036073302	0.19084874	0.819891829870799
PSPH	-0.025945947	0.13729604	0.819919235874864
EPC2	-0.045374362	0.24024059	0.8199989048717901
SESTD1	-0.016252364	0.086142452	0.820148490862746
FOXL2	-0.025892467	0.13725816	0.820169092332023
CTD-2095E4.4	0.043046314	0.14907071	0.820209180574456
C12orf65	-0.041741402	0.22147487	0.8202953234509408
SRSF6	0.06397215	0.22166565	0.820332749403666
KIF19	-0.017113493	0.090831772	0.8203408483985959
RNF185	-0.037808578	0.20076198	0.82040250968485
ZNF507	0.067234788	0.23305645	0.82041127803685
IFT46	0.049084184	0.17018166	0.8204624721385559
ATP1B3	-0.033423528	0.17767762	0.8205595311860201
PER2	0.039734012	0.13787707	0.8206386632845101
FAM86B1	-0.021541834	0.11465789	0.8207328894476821
CTD-2313J23.1	-0.032221304	0.17150066	0.82073334676411
CTC-429P9.5	-0.030987778	0.16498337	0.820774040398899
EBF4	0.027415136	0.095209975	0.8208166638027191
KLHL5	-0.021871204	0.11651864	0.8208614400840831
GTF2IP12	0.022944604	0.07970769	0.8208793117497749
ANKRD26	-0.022019122	0.11742401	0.8210003415394541
GABPB1-IT1	0.079942733	0.27787767	0.8210044420011379
MCRIP2	0.053393604	0.18561921	0.821033398160375
ADAMTS8	0.040059622	0.13929695	0.8210829674321041
AP3S1	0.059091343	0.20552091	0.8211307212212869
SOX18	-0.023956973	0.12796761	0.821227578166164
LMNA	0.023715974	0.082541732	0.821277984219252
SLC27A5	-0.025413123	0.1358435	0.8213273810291779
PIGU	-0.029438055	0.15737368	0.821340828705791
RP11-360N9.2	0.04661997	0.16241536	0.821484905326532
VHL	-0.054213559	0.29023345	0.821537383647497
XPO1	0.044821314	0.15620378	0.821559222981037
SYNGR1	0.028339364	0.09876389999999999	0.821559792881817
EMC1	0.049822593	0.17369906	0.821639555457789
FAM204A	0.031189612	0.10875256	0.821668096678603
ODF2	0.055936686	0.19505898	0.821687517590145
LLNLR-222A1.1	0.030553638	0.10656283	0.821723509845163
TRGV8	-0.021987187	0.11788513	0.821744253689281
APPL1	-0.028707229	0.15404207	0.821858312456096
PPOX	0.053692015	0.18753152	0.822027354387827
RP11-53I6.2	-0.027975671	0.1503342	0.8220581756305559
TNFAIP8L2	-0.046093946	0.247894	0.8221675999798979
CTD-2013N17.1	-0.033907281000000004	0.18239279	0.8221969586623711
ANKS1A	0.070400438	0.24609007	0.8222002349752771
LRRC8A	0.05449179	0.19048042	0.822200504911468
WWP2	-0.049587225	0.26674611	0.822201266558062
RP11-274B21.14	-0.047234108	0.25422489	0.822275472274606
RP11-122G18.14	0.048179348	0.16849748	0.8223045285046241
DDR1	0.025178705	0.088083743	0.822367865922886
JAK1	0.091470238	0.32004267	0.822399905520123
MORC3	0.045193196	0.15814176	0.822422047575145
SETD1A	0.058677091	0.20535052	0.822448238528807
MRPL2	-0.029703722	0.16008988	0.822462554650295
EPAS1	-0.014156352	0.076296742	0.822463070582441
SLC18A2	-0.023400972000000003	0.12622714	0.822578304186835
CPT2	0.051157511	0.17919468	0.8226375136213421
DFFB	-0.02523616	0.13621979	0.822672553100742
WLS	0.016793363000000002	0.058836723	0.8226838273779109
CABLES1	0.024585886	0.086146679	0.8227042138398801
THAP9	-0.02320107	0.12532285	0.822769017296468
CD14	-0.023222422000000003	0.12550136	0.822838061442321
RPL10AP1	-0.027758579	0.15002684	0.822847788699564
RP11-74K11.2	-0.024979524	0.13506096	0.822902690979511
RP11-1H8.5	0.033523324	0.11758961	0.822932536170578
ATP11B	0.052911952000000005	0.18561998	0.8229564146079391
GPM6A	-0.016837326	0.09120093	0.823148759042168
SLC52A1	0.04401041	0.15453862	0.8231560492224631
AACS	-0.027583202	0.14944870000000002	0.8231869711761228
PHACTR2-AS1	-0.029080829	0.15758171	0.823203204593497
GSTM4	-0.013356119	0.07238982599999999	0.823234134955925
MIAT	-0.017577067	0.095329687	0.8233236765390191
IER2	-0.039695318	0.21538695	0.8233860648750959
FER1L4	-0.019376968	0.10516217	0.823415498629036
ALOX15P1	0.035340924	0.1242499	0.8234166079175099
RP11-468E2.11	0.059416044	0.20894374	0.8234687660760841
RHNO1	-0.024102136	0.13095687	0.8235723311641491
TAF5LP1	0.04882613	0.17186408	0.823666254815553
PACSIN2	-0.050577504	0.27505961	0.823696854973471
MKI67	0.023212211	0.081748845	0.823778847062
MBTPS2	0.041387099999999996	0.14587482	0.82394849250022
ZC3H15	0.043590157	0.15365244	0.8239657683768199
ENTPD1-AS1	0.05169935	0.18229103	0.824028309149598
CEP41	-0.020971338	0.11453711	0.824276396737864
BBC3	0.046088832	0.16270141	0.8242776365632529
TRIM71	0.034294042000000004	0.12107017	0.8242886920404291
IK	-0.039249842	0.21454328	0.824387898020778
COX6A1	0.064065749	0.22629882	0.824403675460574
AP2A1	-0.03599843	0.19688741	0.824468245843793
RGS14	0.082204135	0.29048414	0.82448695636364
LMF1	0.052623534000000007	0.18601428	0.8245533689597679
CTD-2583P5.1	-0.026794557000000004	0.14666814	0.824578934296811
SPCS2P4	0.03883222	0.13732934	0.8246522625594491
PCMT1	0.050037220999999986	0.17703303	0.824743949985937
RPL23AP18	-0.025063167	0.13737370000000002	0.8247592044864841
CLTA	0.07680398299999999	0.27182552	0.8248140733094991
SMAP1	-0.037536636	0.20585084	0.8248307090466981
PRPS1P2	-0.033521445	0.18385505	0.824848003795799
KDM3A	-0.039777474	0.21820668	0.824872281292087
ZNHIT6	-0.040254438	0.22100052	0.8249807459378891
RP11-713M15.2	0.04398806	0.15581788	0.824995345548995
LINC02860	0.040942883	0.14514349999999998	0.8251575504064159
RP11-482G13.1	0.037696516	0.13364236	0.825168990870663
SMAD9	0.047769538	0.1693707	0.8251903251554741
WDPCP	-0.025376627	0.13953672	0.8251905057038159
KISS1R	-0.018749215	0.10319561	0.8253219492290841
UBIAD1	-0.044050107000000005	0.24249459	0.825345816078098
ZNF268	-0.016510179	0.090903691	0.825368969446962
PTCH1	-0.015470083	0.085214156	0.8254276770326601
GFER	0.029794192	0.10577459	0.825461006669298
DZANK1	-0.025871258	0.14256485	0.825482161367082
PAIP2B	0.050310215	0.17870266	0.8255692444108871
PSMD9	0.042560474	0.15122117	0.8256323519439308
KDM5B	-0.034462466000000004	0.19025072	0.825725191830052
SF3A2	0.081665048	0.2902942	0.8257265144240999
CCDC153	0.037315253	0.13264979	0.825735179414576
SOD1	-0.036957594	0.20408609	0.8257653214712809
DDI1	-0.027430813	0.15166408	0.82593045347765
CAP2P1	0.049234039	0.17523427	0.8259912397213071
CMTR2	-0.025140818	0.13916418	0.826086028178149
ACSL6	0.028005667	0.099726025	0.8260914939199909
CYP27A1	-0.010866637	0.060161676	0.8261096906523628
CPSF7	-0.049331333	0.27372657	0.8264083700581241
ARID4B	0.048883008	0.17436491	0.8264454016146929
DDRGK1	-0.037040631	0.2057737	0.826567524760771
GRK6	0.090206107	0.32208752	0.8266544281373019
AZU1	0.016905467	0.060365942	0.8266672750423941
STX3	-0.043218791	0.24028344	0.8266719345361919
PIK3R4	0.035926454	0.1283263	0.8267325615230259
CAPG	0.032576814	0.11636636	0.8267409239422611
RNASE2	0.018195226	0.065045687	0.8269045008710021
COMMD2	0.038879199	0.13901801	0.8269487801696039
CEBPB	0.043641911	0.15610852	0.827029549488001
ZNF516	-0.027853304	0.15533383	0.827082397949222
JPX	-0.034453275	0.19227422	0.8271746378391128
FAM168B	-0.061230380999999987	0.34179076	0.82720610219072
SRGAP2-AS1	0.019841948	0.071076439	0.8273246983758069
CD163	0.026917632	0.096426858	0.8273341462976072
PDZD3	0.029898587	0.10711699	0.82735634259437
ZNF217	-0.046495858	0.2599053	0.82739189216425
RP11-1299A16.3	-0.025897091	0.14483546	0.827460042237258
SCYL1	-0.04451435	0.24898071	0.8274727946417192
USP40	-0.017982716	0.10058394	0.8274751347412309
FBXO30	0.062750403	0.22499787	0.827525153973106
ZAP70	0.0695427	0.24944814	0.827604623993192
BIRC6	0.064678325	0.232014	0.8276173440138291
GIMAP8	-0.037523324	0.21016577	0.8276544091124269
CITF22-1A6.3	-0.024411154	0.13673916	0.8276678080753559
DCTN3	0.056271536	0.20190835	0.8276697663098331
TBCA	0.040084933	0.143977	0.8278822261615649
HAUS2	-0.025066683	0.14067276	0.827914192592699
TTC31	-0.036563353	0.20521489999999998	0.82792933167471
LINC02422	0.034806185	0.12509464	0.828010768301923
SLC27A1	-0.03724452	0.20917708	0.8280172373873009
AC137932.4	0.057413042	0.20643043	0.8280967432450391
RP11-256P1.1	0.025506064	0.091724022	0.828133088409048
NOP14	0.041734872	0.1500891	0.8281380460083949
NPIPB12	0.026728007	0.096133299	0.8281652165504971
PTGS2	0.031179438	0.11215445	0.828184679429889
GREB1L	0.02886782	0.10385548	0.8282165859804109
HEXD-IT1	0.043913885	0.15801435	0.828254222569298
RP11-298I3.5	0.020452492	0.073603288	0.828280964451693
NEURL4	-0.025508574	0.14369093	0.828409567876877
NDUFB3	-0.026069792	0.14689539999999998	0.8284482291574701
VPS8	-0.033628168	0.18950802	0.828464532978653
SIL1	-0.028537335	0.16088175	0.8285157629603491
EXOC3L4	0.032932595	0.11876076	0.828705993176396
TSC1	-0.040291884	0.22756583	0.8287568683972941
SIPA1L3	0.045480386	0.16407662	0.8287891699855592
TMEM39A	-0.023529219	0.13298622	0.8288505367745741
KMT5C	0.037302654	0.13463225	0.828877648559678
DSTNP1	0.044819011	0.16177415	0.8288953919488041
RP11-91E8.2	0.034564761	0.12477071	0.8289106455733709
PGR	-0.024650435	0.13940268	0.828925323899307
ADIPOR1	-0.029298427	0.16569457	0.828930593202354
CUL1	0.073117637	0.26416424	0.829087068133666
MRTFA	-0.047572106	0.26936509999999997	0.829089144439756
CNP	-0.02933314	0.16613115	0.8291204013109599
CHASERR	-0.030681366	0.17378927	0.8291372329676321
CAPZB	-0.067237059	0.38108933	0.8292186173220358
VPS33B	-0.025023689	0.14188678	0.8292706342578141
ARF4	-0.036602318	0.20756746	0.8292887438965408
PIK3CB	0.044000577	0.15912455	0.829288944963948
TTC27	0.024252697	0.08774662	0.8293794467755641
UQCRC1	-0.030060456	0.17059994	0.8293889681246941
HARS2	-0.033368907	0.18957638	0.829527115576635
KCTD9	0.039580375	0.14334244	0.829579913159657
DHX57	0.034910858	0.12646266	0.8296303706843442
CD9	-0.012122825	0.068960929	0.8296946120596371
LINC01089	-0.036159564	0.20574426	0.829726243024708
CATSPERB	0.027232396	0.098707046	0.8297532596345469
KCNJ13	-0.01703495	0.096994643	0.8298170434417661
CHRNE	-0.017254968	0.098252645	0.8298240095621771
CTD-2201E18.8	0.048302056	0.17518321	0.8298779966248871
SLC16A1	0.024099264	0.08746258300000001	0.8300154144217678
RP3-510L9.2	-0.043509364	0.24835682	0.8301428463009879
RP11-127I20.9	0.021396307000000003	0.07771349599999999	0.830175094190838
CHCHD4	-0.032301377	0.18447289	0.83020817089517
PSMD2	0.057511898	0.20894423	0.8302292389884479
ACAA2	-0.026024134	0.14867020000000003	0.83024891909915
NDUFAF1	0.050635546	0.18403199	0.8303069327937029
INTS12	0.043959788	0.15982241	0.830374785459785
PPP5D1	-0.018423149	0.10540588	0.830444304383247
TRHDE-AS1	-0.020692567	0.11839739	0.830452302858818
SLC22A16	0.034071469	0.12392602	0.830463918635379
SLC39A4	-0.023706702000000003	0.13566313	0.830471113748239
SETD3	0.056497316	0.20566332	0.8306318396915999
FKBP14	0.029673396	0.10802519	0.830645356475657
JMJD1C	-0.041155271	0.23600369	0.83074053606209
RP11-122G18.13	-0.027018269	0.15510138	0.830879058548532
C16orf71	0.036009346	0.13124306	0.830881614129447
YEATS2	-0.030811368	0.17688798	0.8308877594737322
ZDHHC11	-0.016301806999999998	0.093640162	0.8309589464818029
STEAP4	-0.019698924	0.11328486	0.831108594775133
TAS2R62P	-0.02033127	0.1169382	0.8311271906343392
RAB42	0.045129289	0.164708	0.8311606295400809
CTA-212A2.3	-0.02425135	0.13957061	0.8312062985719341
DRAM2	-0.031402414	0.18100327	0.831403855868081
TBC1D3H	-0.008946375999999999	0.051602578	0.8314930959832059
PDK3	-0.033150552	0.19130459	0.831555459704773
COX14	-0.033096439	0.19103774	0.831586059812428
YLPM1	-0.05344181	0.30848761	0.831591594340979
POLN	0.030361356000000006	0.11108511	0.831665362261385
GRIN3A	-0.030735752	0.17761287	0.8317319704294629
TMCC2	0.031509339	0.115406	0.831877675223621
RP11-512C24.4	0.035468775	0.13003149	0.8320705621070791
TPRG1L	0.046561247	0.17072557	0.83210398499555
USP9X	-0.023629086	0.13695242	0.83211388630387
RP11-599B13.6	0.027343066	0.10029307	0.8321738288039771
SRSF3	0.091973701	0.33738083	0.832189226508808
CASK	-0.020969073	0.12167691	0.832263185999261
TXNL1	-0.032648414	0.18950172	0.832299180799025
RP11-747H7.3	0.038226187	0.14039257	0.8324345602295259
NF2	-0.04511058	0.26226921	0.832510572588672
KANSL3	0.052993434000000006	0.19474265	0.832553701864754
FBXL4	-0.034976045	0.20345915	0.832580477608415
RP13-554M15.2	-0.031395487	0.18264736	0.8325921407528258
RP11-48B3.5	-0.025959931	0.1510433	0.8326073582434109
GAS1	0.036215383	0.13312598	0.8326145460833292
KRCC1	-0.034016221	0.19806489	0.8327024417718359
PIGW	-0.025875439	0.15077472	0.83279625421642
FAM66D	-0.015103857	0.08802824	0.8328236578389591
SALL3	0.031158468	0.11468591	0.832876965727355
ZMYM5	-0.03109308	0.18133181	0.832904679679709
RRP1B	-0.040302386	0.23513279	0.83295519072671
PARGP1	-0.027383571	0.15978119	0.832970769547805
ABCF3	0.06202474700000001	0.22840975	0.8329771993231121
XBP1	-0.028925766	0.16892374	0.8330792931309972
TAOK2	-0.051466851	0.30070985	0.833142046465449
RHBDD3	-0.028927055	0.16941816	0.8334449914000308
CCDC115	0.06186043400000001	0.22837798	0.833483760366509
RP11-117L5.1	0.031448409	0.11611261	0.833502043949767
GCOM1	0.020124062	0.07432837099999999	0.833575379955155
MADD	-0.031741112	0.1860977	0.833580239888404
ZNF302	0.035307745	0.13044484	0.8336300117146701
ZSWIM3	0.053876546	0.19905059	0.833633164281735
CTD-3126B10.5	-0.018322425	0.10749177	0.833660016314893
MFSD8	0.041529753	0.15347403	0.8336849534206049
CCM2	-0.044703053	0.26232356	0.833691466006645
APBA3	-0.031399049	0.1842775	0.8337077098616078
HMOX1	-0.022838856	0.13414857	0.833811439928256
RPL23AP1	-0.02428433	0.14270252	0.8338678933824579
INE2	0.032486181	0.12022044	0.833964505227855
USP4	-0.049190167	0.28931941	0.833982523109269
MEF2B	-0.016158173999999997	0.095099415	0.8340657976955791
MRPS27	-0.025255155	0.14866601	0.8340879238170891
LSR	0.042033197	0.1556632	0.834109614377973
RP5-1142A6.9	0.040858212000000005	0.15131192	0.8341097342126129
RP13-254B10.1	0.03367176	0.12473951	0.834176456768729
NR2F6	0.033546468	0.12433112	0.8342664487302801
PRH1	-0.025619469	0.1510931	0.8343240444528879
TMF1	0.049438398	0.18332082	0.834365413779044
IL32	0.029089059	0.10796783	0.834557937168515
RNF10	0.045446877	0.16870023	0.8345795799092901
TMEM183A	0.046099913	0.17117141	0.8346346751538309
PPP1R9B	0.069975678	0.25989665	0.834691114311073
RSL1D1	0.030766365	0.11428679	0.8347216578542879
GPR107	-0.023109131	0.13678177	0.8347789247298101
RP11-55J15.2	-0.014039251	0.083143997	0.8348489911123299
RP11-449H3.3	-0.015184928	0.08996955	0.8349055896608341
SYNGR2	-0.046158412	0.27349989	0.8349123747262791
RP11-146E13.4	0.029504008	0.10970679	0.834920935225947
RP11-46H11.11	0.06489156	0.24135448	0.834973704668613
SFXN3	-0.028572513	0.16964671	0.835169455095785
PI16	0.021360006	0.07952590799999999	0.835176168046527
PTPN22	-0.032800878	0.19481549	0.8352101063861971
RFPL3S	0.035021991	0.13041941	0.8352194557829119
BMP2	0.030801746	0.11470392	0.835220144759671
TFRC	-0.017652405	0.10488666	0.835261512651345
ORC3	0.041880904	0.15600328	0.8352729020794991
ALKBH3-AS1	0.043594035	0.1623976	0.835288916589793
MTMR2	-0.03565987	0.21207666	0.8353757743864
UBFD1	-0.026670328	0.15865137	0.8354052323680698
PARD3B	0.02165031	0.080720993	0.835458812111607
CTC-338M12.4	-0.025739716	0.15325261	0.835517043305271
CDIP1	-0.027743572	0.1652375	0.8355579059899899
MRPL48	-0.02488642	0.1482223	0.8355593127672429
SSH3	-0.019093568	0.11376472	0.835607991279895
GCSAML	-0.016065338999999998	0.095728166	0.8356164225074101
HPS6	-0.03935639	0.23478139	0.8357595997081
OGDH	0.069851872	0.26091172	0.83582271554131
TMEM181	-0.048011901	0.28656487	0.8358243489398008
GPCPD1	-0.027587365	0.1648713	0.835985123692658
FAR2	-0.018647958	0.11146878	0.8360100953747809
PRKRA	-0.028215541	0.16876333	0.836086762462409
AC006129.2	-0.025220986	0.15096423	0.8361790002065441
XXbac-BPG118E17.11	0.016891377	0.063214416	0.836205372343598
RP11-70L8.4	0.052816379	0.19773356	0.8362788857309941
CERNA1	0.040575546	0.15194843	0.836333804973128
ECPAS	-0.027100397	0.16243765	0.8363502669622042
GJD3	0.025918026	0.097067569	0.836352271069568
SLX1A-SULT1A3	-0.023033707	0.13812083	0.8364029160089269
SOCS7	0.028591341	0.10712567	0.836437661854187
EPB42	0.027994677000000003	0.10490527	0.836466371353365
COCH	-0.017567294	0.10539632	0.8364672216098091
ABCC10	-0.028155443	0.16899925	0.8365248231793571
ZNF467	0.046673629	0.17496278	0.8365359428218859
DOCK9	-0.019922848	0.11959897	0.836540121535792
EFEMP2	-0.021186774	0.12724691	0.8365989845106759
PPIA	-0.026081625	0.15664866	0.836601732946732
CABP1	0.035899901	0.13463405	0.836621606521952
ARGFX	-0.032175102000000004	0.19337442	0.8366835574407099
FAM89B	0.062774928	0.23550463	0.8366908175557671
CTB-75G16.1	-0.03341307	0.20117979	0.8369081594771709
TNK2-AS1	0.032729308	0.12295170000000001	0.836957464315468
GPR61	0.026622887	0.10003479	0.837002238432408
C1orf229	-0.023661526	0.14264175	0.8370605246565209
CH17-472G23.2	-0.012859939	0.077573389	0.8371372006628659
PSAP	0.06748900599999999	0.25377058	0.837144555355458
ZNF837	0.041098813	0.15458697	0.837206204013788
SHF	0.036106824	0.13591371	0.8373565958681201
ING1	0.041546782	0.15641836	0.837391343961308
ARPC1B	-0.048327281	0.29214535	0.8374017922881591
TYW1	0.041363574	0.15574788	0.837415789384943
OR52B5P	-0.021205171	0.12823318	0.83744486105975
CTBP1-DT	0.03271558	0.12320586	0.83744884853552
CBFA2T3	-0.027170239	0.16433094	0.837463907896187
C8orf76	0.04249067	0.1600561	0.8374951904919828
TRMT1L	0.032653634	0.12309134	0.8376394532695821
HES4	-0.014653999999999999	0.08876065400000001	0.837644596872561
YAF2	-0.013963487	0.084643806	0.8377398735730809
AC024560.3	-0.037771976	0.22905397	0.837787013310021
PRRT2	0.037490985	0.14143664	0.837793485914235
SCN3B	0.037404705	0.14111425	0.8377978264760509
RP1-78B3.1	-0.023425369	0.14215034	0.837869856247657
LRRC27	-0.017390243	0.10565742	0.8380202209837622
VPS41	0.03717141	0.14043612	0.838081512595336
MTIF3	0.043232032	0.16333792	0.8380867640206379
STAG3	0.04526035	0.17108312	0.838181009082011
OBI1-AS1	-0.011221909	0.068306625	0.838246087972904
YBX1P4	0.04707251	0.1780136	0.8382700850547099
DPYD-AS1	-0.022827659	0.13903855	0.838324251180467
RP1-283E3.4	-0.015456331	0.094175481	0.8383685772147571
RP11-531A24.5	0.049341375	0.18675696	0.8384420435852891
AC116366.7	-0.011496666	0.07016671	0.838573068010443
ARID1B	-0.057243123	0.34967214	0.838679290960777
H2AC12	-0.017396813	0.10629184	0.8387052373726851
HSD17B1	0.027369593	0.10374749999999999	0.838733254957989
IFIT1B	0.028393617000000006	0.10767632	0.838819200401774
INTS4	0.049907654	0.18931529	0.8388730024066969
INTS11	0.077668142	0.29464221	0.8388881382468242
LINC00944	0.026668419	0.10122109	0.8389882599015309
ZBTB34	-0.045027499000000006	0.27589389	0.8390508612048921
SENP1	0.039450501	0.14978770000000002	0.8390559099971941
ZNF76	0.05931301	0.22524043	0.8390887525080891
CTC-435M10.13	-0.033207323	0.20356533	0.839108378028333
DHRSX	0.049016639	0.18623159	0.8391850403710229
TRPV6	0.030597249	0.11634988	0.839353550248946
EWSR1	-0.050087481	0.30773538	0.8393815746142042
TCTN2	0.034734825	0.13211518	0.839400449946113
MRPL40	0.046378744000000006	0.17642634	0.839426044069196
HNRNPM	0.073018794	0.27781582	0.839461129274624
HMX3	-0.025526417000000003	0.15710674	0.839592482903851
TAB3	-0.039069763	0.24050644	0.8396150300103241
NXPH3	-0.027286904	0.16798754	0.839625297011619
GSN	-0.025028273	0.15413391	0.8396655244463069
C19orf48	-0.024676686	0.15203977	0.839722023381308
ARMC1	0.041260427	0.15728218	0.8398317428534009
RP11-448G15.3	-0.032687454	0.20158097	0.8398327153761921
SERPINB2	-0.019424935	0.11980819999999999	0.839848990677115
RO60	-0.018235532	0.11263349	0.840021760868434
FNBP1	0.061331548	0.23410331	0.8400913963160358
POR	-0.0271675	0.16801323	0.8401728366170209
NME3	-0.030848151	0.19089345	0.840247127129213
GTF2H3	-0.01940102	0.12005991	0.840250327020913
RP5-1184F4.8	-0.026375386	0.16326132	0.840281079665739
MRTFA-AS1	0.046233947	0.17672268	0.840364111279601
TWNK	-0.021641318	0.1340585	0.8403713757137821
MTM1	-0.022829212	0.14144703	0.84039690690595
NUTM2E	0.032432258	0.12399842	0.840412385749703
SMU1	0.082908412	0.31717979999999996	0.8405324963056859
PINX1	-0.02475798	0.15357182	0.8405333526681641
BLVRA	-0.025581648	0.15869225	0.840541889595951
TLE2	0.028824774	0.11028397	0.840550223991761
CREG1	-0.022238803	0.13813855	0.8407010573217221
STUM	-0.020077795	0.12479113	0.8407739537120459
CTLA4	-0.015340738	0.095367321	0.84079757612674
FOXD3	0.034718132	0.13302	0.84082520846249
SLC38A5	0.021297008	0.081615313	0.8408665715633941
DPY19L3	0.027320354	0.10485296	0.8411532916472091
XRCC4	0.042979767	0.16507595	0.8412986020480859
GUSBP3	-0.019405883	0.12116794	0.841320749303697
PRKCZ-AS1	-0.023934865	0.14945334	0.841326326665464
PALM2AKAP2	-0.016135471000000002	0.1007653	0.841341348101397
TTLL3	-0.038194856	0.23853236	0.8413449424671379
USP38	0.067570412	0.25959798	0.841354394529402
PTPN23	0.051068673	0.19622597	0.841379910576414
SNX24	0.029697656	0.11412544	0.841405967379963
PCGF6	-0.023224396	0.14528986	0.841550275155215
GPAM	-0.024237286	0.15166051	0.841577033138396
ZNF619	0.04337652	0.16687556	0.841619011554376
KLHL11	-0.039774874	0.24902392	0.841643811910289
HACE1	0.032122408	0.12361679	0.841677558534001
ESPN	0.010945061	0.042131211	0.8417294118177701
ZNF586	-0.028809376	0.18061471	0.841804493259654
IFI30	0.051684487	0.19903883	0.841814851274453
RP11-657O9.1	-0.022654977000000003	0.14211631	0.841875874225318
SLFN5	-0.024288939	0.1523795	0.841886185677662
TOGARAM1	-0.018441816	0.11570316	0.8418926199353571
IGHV3-33	-0.01497962	0.094014156	0.8419338676907109
CNEP1R1	0.043430933	0.16736673	0.8419450076918299
STRA6LP	0.038784542000000005	0.14947081	0.841957351219154
ZNF337-AS1	-0.019906591	0.12500329	0.8419972695365431
PDCL3	0.043242755	0.16671272	0.842027502975463
H2AZ2P1	-0.01306922	0.08209839999999999	0.8420410925124571
RABGGTA	-0.0312665	0.19649125	0.8420899266505111
ZNF287	0.021885986	0.08440965199999999	0.8421033807708129
SLC25A35	-0.026802141	0.16859687	0.842203421008833
LDLRAD4	0.048639698	0.18771847	0.84223236522428
RN7SK	0.050379693	0.19447417	0.8422724723530329
MDM4	0.07072577299999999	0.27354485	0.8426473126865691
MST1	0.040131072	0.15522097	0.842655653824835
DNAJC11	0.046923964000000006	0.18150591	0.842667377564712
CRYL1	0.046536221	0.18000993	0.8426714834295671
WNT7B	-0.01858721	0.11741735	0.8427035580973611
HMG20B	0.05931512	0.22951009	0.842729578545223
RABL2A	0.045987934	0.17795338	0.8427410926637621
HSFX2	-0.007401092	0.046771202000000005	0.8427482571135799
CENPUP2	-0.027233737	0.17227788	0.842867511004653
PPP1R13L	0.032034857	0.12411126	0.8429741456573969
SLC25A33	-0.027232251	0.17243119	0.842978639076667
SRSF5	0.081753857	0.31696319	0.843112326568864
NIPSNAP3A	-0.028731555	0.18213924	0.843117301872688
KLHL36	0.065710756	0.25478382	0.8431277258129629
OR2L2	0.024063642000000003	0.093320312	0.8431628684121031
HSBP1	0.04232413	0.16414838	0.843177789618852
RHEB	-0.029144963	0.18492908	0.843224772138705
ZNNT1	0.047627352000000005	0.18477532	0.843239242216222
VPS51	0.033848923	0.13146091	0.8434444386063861
SLC35G2	0.042033106	0.16333545	0.8435491783767951
RPL13P12	0.0070131868000000005	0.027256589	0.8435788140352879
WWC3	-0.037452057	0.23842954	0.8436142102159359
ARHGAP20	0.030761783	0.11970457	0.843818426048504
ORC2	-0.029630645	0.18907613	0.8438864331379642
ZNF445	-0.027024631	0.17271799	0.844069730727805
PSMD6	0.07432354299999999	0.28964362	0.8440996932960899
WDR90	0.027630265	0.10771555	0.844168274686313
WDR86	0.033477922	0.13054818	0.8442206411768441
ZNF746	-0.041251983	0.26423539	0.8443294379582299
ATG3	-0.034670965	0.22217928	0.844380720548697
RPLP1	0.047279486	0.18457238	0.844432464209909
EGR3	0.023324248	0.091089503	0.8445057308229879
RN7SL648P	0.042155094	0.16464652	0.844524101705831
LETM2	-0.017639966	0.11320814	0.8445526037086949
LY75	-0.022084385	0.14182791	0.8446318558769129
MRPS21	0.050538357	0.19762373	0.844750469000736
XPA	0.049223449	0.19249233	0.844760739396376
CTD-2506P8.7	0.042752294	0.16720319	0.8447799468829301
CTSE	0.027766981	0.10861127	0.8448067484861779
SUPT5H	-0.039519888	0.25422722	0.8448267599892231
GK-AS1	-0.023956561	0.15413189	0.84484322022835
RSU1	-0.019227677	0.12379588	0.844926242275071
CTD-2313J17.5	-0.022156777	0.1427193	0.8449786780966121
DOP1B	-0.024956078	0.16080356	0.8450168261224541
BMS1P2	0.02243329	0.087849063	0.8450250949329069
RP11-395A13.2	-0.025322574	0.16321012	0.8450487632593259
RASL11A	0.020842223	0.08163907299999999	0.8450732412912699
RP11-156E6.1	-0.013065395	0.08423160800000001	0.845078935607636
ZNF484	0.047777827	0.18720041	0.845128611606503
AC005519.4	0.041581192	0.16293363	0.8451432346745491
RBMS3	-0.015512879	0.10020612	0.8453048255753571
HSPD1	-0.03529266	0.22801647	0.8453260813105
POLR3B	-0.028009594	0.18099331	0.84534570273334
POLRMT	0.04136714	0.16231333	0.845399269829655
CCDC59	0.035620605	0.13984992	0.84551394460225
TRIM21	0.053167428	0.20893853	0.845693977107698
MAPK8IP1	0.027365293	0.10757666	0.84575733062146
SLC5A10	0.043723865999999986	0.17189065	0.845764202978854
AC007620.3	0.033078959	0.13004318	0.8457651055848171
NAPEPLD	-0.021779394	0.14127502	0.845786866470216
RDH14	-0.031710873	0.2057008	0.845789034268787
PPM1F-AS1	-0.017971337	0.11659583	0.845808840503827
DERL1	-0.028810955	0.18696789	0.845837086241688
IKZF3	0.050030044	0.19677031	0.8458493304563309
TXNDC9	-0.026108812	0.16952168	0.8458975852361271
GRN	-0.028204585	0.18315981	0.845916706790166
MIR600HG	-0.030331211	0.19702189	0.8459469076592819
ZCCHC18	0.02688815	0.10586689999999999	0.846054624865495
LSM1	0.043111312	0.16976214	0.846076570611607
ATP8A2P2	0.042596221	0.16786125	0.8462202883734259
SLC4A8	0.020242298	0.079779924	0.8462439906497901
NUTM2D	-0.016603095	0.10813965	0.8462560329743292
BYSL	0.03408876	0.13448369	0.8464288683604508
ARHGEF10	-0.011587429	0.07566353	0.84654657650497
SNHG26	0.04085427	0.16131067	0.846588613796088
DHX35	-0.027895548	0.18260958	0.846832621312782
BBS1	0.039249222	0.15519425	0.8468575684687181
ERICH1	0.025268496	0.099928018	0.846885063763477
RP11-111K18.1	0.017398393999999998	0.068827474	0.8469479238165251
SUB1	0.037135769	0.1469166	0.8469591100742909
RP11-166B2.3	-0.02556273	0.1675642	0.846986059846001
CNR1	-0.013405921	0.087933965	0.847060958699774
RP11-330H6.6	0.042473374	0.1682494	0.8472012860067059
GOT2	-0.033571952	0.22053705	0.8472296839240431
CCNC	-0.020988378	0.13791527	0.8472632717196059
RP11-419K12.2	0.03455338	0.13695025	0.8473033591209219
UIMC1	0.049414892	0.19588292	0.847332143775782
STUB1	-0.035797043	0.23567174	0.847479173989615
TUBG2	-0.024315878	0.16018691	0.847551333231266
RNASET2	-0.016754912	0.11042919	0.8476046819115409
NSF	-0.014574499	0.096270956	0.8478545391314821
ABCG1	0.022294526	0.08866030000000001	0.847934354089213
EPHA1-AS1	-0.010980095	0.072584515	0.847941940734106
LRFN2	0.022321034	0.08878705	0.8479794202381091
ATF1	-0.018877042	0.12491148	0.84805374215538
PDXP	-0.027024726	0.1790079	0.8481685464061959
CLP1	-0.030871666	0.2046519	0.8482579270596899
RP11-63M22.2	-0.021708951	0.14394267	0.848282539621479
CAAP1	-0.022622427	0.15000755	0.84828855182531
MRPL14	-0.029784653	0.19761825	0.8483560350395791
RP11-33B1.4	0.017743613999999998	0.07074234	0.8484116135699169
RP3-508I15.18	0.030086157	0.12002915	0.8485333615770172
MTCH2	-0.024709287000000003	0.16430159	0.8486009643405691
RP11-96D1.10	-0.024634044	0.163824	0.848616533285085
SSR1	0.051532211	0.20569557	0.848630704762006
ZNF710	0.048506553	0.1936902	0.848700013103354
RPS2P45	-0.020606847	0.13725423	0.8487900909598841
AC012314.8	0.045421536	0.18161335	0.8489488246229631
RP11-152L20.3	-0.027287378	0.18204574	0.8489716563188391
PPT2	0.028665361	0.11466131	0.849023368339206
ROGDI	-0.017026048000000002	0.11374866	0.849129598115362
CNPY4	-0.031797249	0.21243787	0.849132154055311
TMEM86B	-0.023322243	0.15591713	0.849204426162235
AVL9	-0.033320838	0.22289162	0.8492697618429069
RAD17	-0.019895438	0.13313451	0.8493106741847319
ATP2C2-AS1	-0.018793873	0.12579628	0.8493400308437629
PODN	0.026455037	0.10604479	0.849418751668838
CDR2	0.02875866	0.11533562	0.849510372079865
SLC6A16	-0.01732822	0.11619293	0.8495386087792809
ATRX	0.04014823	0.16104838	0.849551147021041
NFU1	-0.026095624	0.17501465	0.849559354638083
HSPA8	-0.027383282	0.18366591	0.8495686647868331
IPP	-0.018542579	0.12437063	0.849569851968227
RNF20	0.042839132	0.17186626	0.8495768463594058
SFI1	-0.033119674	0.2221839	0.849590046358558
KLHDC4	-0.025821911	0.17324627	0.8496025879274429
FPGT	0.026905047	0.10796982	0.8496276533029191
ZNF800	0.039595585	0.15892737	0.8496633219536149
BANF1	0.052117895	0.20925025	0.849717759797886
TNNT3	0.026074798	0.10468899	0.849718160273822
BMS1P4	0.03000466	0.12049622	0.8497629517255999
RIF1	-0.019926636	0.13390612	0.8497794060276971
FAM207A	-0.025982537000000003	0.17468609	0.8498331759520901
CDK5R2	-0.021717674	0.14607928	0.8498839065847421
CH17-302M23.1	0.038844633	0.15610133	0.8498873595572309
KLRC2	0.020898121	0.084014079	0.849959722745928
LCOR	0.0078995051	0.031765161	0.850005170353936
HELZ2	0.035890549	0.14437996	0.8500802134479019
DLGAP4-AS1	0.037477598	0.15077820000000003	0.8500972943716
SLC30A9	-0.01973781	0.13306621	0.850137442190769
ZNF155	0.024937384	0.10035009	0.8501400346798679
SYNRG	-0.037911156	0.25568495	0.8501805914007491
ZNF182	0.054181892	0.21808333	0.850183341252731
TMX3	-0.019143216	0.12915474	0.8502206700144641
TRAF3IP2-AS1	0.039887746	0.1606306	0.8502774544625141
MFSD9	0.017370855	0.069975778	0.850336232469105
RAB3GAP1	-0.032262567	0.21801912	0.85039888809117
LINC00937	0.017398649	0.070125375	0.8504356563484959
C1orf35	0.044248513	0.17836499	0.850457514118557
CDHR1	0.023587763	0.095144278	0.8505789796855161
MNAT1	-0.019276234	0.13048863	0.85059069305124
GOLGA8R	0.026824943	0.1082136	0.8505990539885459
CTB-12A17.2	0.028403844	0.11463939	0.8506900807050949
DANCR	0.026833946	0.10831077	0.8507030047853531
CELSR1	-0.010678731	0.072368714	0.850712673736486
WDR77	0.038211781	0.15425947	0.8507317225502421
PANK1	-0.01463845	0.099261744	0.85077748383046
ESR2	-0.025187314	0.17079349	0.8507781573894251
CTD-2587M2.1	0.032594039	0.13164871	0.8508270149672621
IKZF4	0.026032948	0.10515056	0.8508311823873629
PRKAB1	-0.027195389	0.1845316	0.850850625635544
RPL31	-0.010547419	0.071581248	0.850870284733938
MRM2	0.03010253	0.12164625	0.850919453355595
ALDOC	-0.026273374	0.17843466	0.8509488418265391
AC005037.3	-0.01918364	0.13065591	0.8512608893882578
ARMCX5	0.043821519	0.17747225	0.851321953250598
SMARCC2	-0.034305579	0.23383666	0.8513491427294341
ZNF623	0.067194191	0.27234292	0.8514667701185229
CR2	-0.0077147941	0.05265789	0.8514981537737909
COL17A1	0.029009572	0.11771405	0.851679828588119
ITGA5	0.052502574	0.21305478	0.8516898685921881
DOK2	-0.030981428	0.21187804	0.8517108725093109
BUB1	-0.014915887	0.10202634	0.8517306600447859
DPPA4	0.026692179	0.10838127	0.8517997870268759
ZCCHC14	-0.022681156	0.15540658	0.8519167427854459
ZBTB42	-0.018934895	0.12981183	0.851978742627835
LINC01220	-0.013237789	0.090823538	0.8520618653414449
DBN1	0.025287868	0.10285406	0.852112417437927
GIPC1	-0.023667786	0.16258802	0.8521990891355931
AAMP	-0.028662169	0.19689846	0.852199678535412
RP11-347I19.8	0.039682722	0.16148196	0.852202576755083
AC005301.9	0.01609788	0.065507605	0.8522027697116271
DCP1B	-0.030425803	0.20903561	0.852210930114579
KCNH1	0.024984794	0.10168135	0.8522207252679351
FASTKD5	-0.037083319	0.25490928	0.852268179572845
ACTG1P20	0.042775564	0.17420614	0.8523483419128459
RP11-574K11.29	-0.021188823	0.14604505	0.8525611839898192
CTB-181H17.1	0.043463832	0.17739914	0.852751432720682
SLC35E2B	0.050546131	0.20632676	0.8527700337487041
AIG1	-0.016581127	0.1146065	0.8528639273873749
ZAR1	-0.019839092	0.13713245	0.852869712753115
MFSD2A	0.032182863	0.13146295	0.852901013767563
RP11-231C14.10	-0.0070929926	0.049048869	0.8529147421533141
PLPPR3	-0.021360805	0.14779007	0.8529714597370671
SMARCA5	-0.029048852000000007	0.20101313	0.8529883182704658
RP11-264B17.2	-0.02274208	0.15748724	0.8530677462617059
CD47	0.07183951	0.29393241	0.8531977454615429
ZNF407-AS1	0.036907789	0.15110279	0.8533113415836141
NOP16	0.043628362	0.17863279	0.853327221254227
RP11-96H19.1	-0.017113313999999998	0.11884338	0.853371711990979
RNF19B	-0.032917256	0.22880666	0.8534717572063639
MPV17	-0.039013307	0.27120241	0.8534806005795859
RNF181	0.057456897	0.23557105	0.8535738148017029
TAF15	-0.03369729	0.23468446	0.8536804690901328
UTP6	-0.019025041	0.13257548	0.8537417621286041
NPTN-IT1	0.054840122000000005	0.22510133	0.8537833972130892
RP11-359E3.4	0.033822828	0.13885297	0.853810898204874
ALG3	0.039000718	0.16011729	0.8538194237009209
DHRS12	-0.016878895	0.11770854	0.8538222797962091
ELP2	0.037814033	0.15535695	0.8539501075953969
SMARCA5-AS1	-0.024039153	0.16790408	0.853989407214851
UTP14C	0.0099685453	0.040965637	0.853996257280342
MIR3180-1	0.022894826	0.094092663	0.85400902022597
RFX5	0.043876001	0.18042476	0.854113904241802
COQ9	0.050997941	0.20972076	0.8541221439770441
NAIPP4	0.013176031	0.054219131	0.85423887225308
HSPE1P18	-0.021066073	0.14752789	0.854271867603544
LINC02772	-0.017324126000000002	0.12135541	0.8543006741428321
CTD-3220F14.1	-0.014043908	0.098491499	0.8544241123567271
SHCBP1	0.023208091	0.095615103	0.854455754500266
SCCPDH	0.035029805	0.14431960000000002	0.8544559638151351
UTP20	0.03217282	0.13264339	0.854584902946859
AGAP2	0.060795434	0.25067894	0.854605929660921
C1orf122	0.035574136	0.14670966	0.8546382389002081
RP11-384O8.2	0.033146507	0.13670237	0.85464405717683
RP11-1012A1.11	-0.023205359	0.16316813	0.854702472608836
L3MBTL2-AS1	0.035844988	0.14789382	0.8547205056891851
CSTF2	-0.028254564	0.19879737	0.854769730171355
LINC02669	-0.01550007	0.1090589	0.8547710671118259
WDR33	0.092408315	0.38164361	0.854897773294072
TEDDM1	0.036496716	0.15074969	0.8549209638471171
MITD1	0.040763285	0.16839976	0.8549499821116491
MACROD2	0.018976091	0.078417613	0.8550060150693001
RICTOR	0.052995124000000005	0.21906616	0.855061173876239
MAP10	0.038110986	0.15757008	0.855096209466476
NDUFB11	0.054191233	0.22424192	0.8552477001700759
GRID1	-0.015158621	0.10714557	0.8552558441648092
TNFRSF10B	-0.019335143	0.13685177	0.8553990033723741
U2AF1L5	-0.0081691109	0.057855785	0.855464366773879
CTD-3154N5.2	0.021094302	0.087409236	0.8554988397235159
PRR11	0.015824725	0.065584306	0.855528556686255
SEC23IP	-0.01107589	0.078502763	0.855545555604865
USP13	-0.0090661218	0.06433739	0.8556755056381891
ELAC2	0.044451241	0.18440223	0.855702239837376
F8A3	-0.0031520759	0.022378339	0.8557213939629861
CHD2	0.063544041	0.26367123	0.8557460529788041
KIF9-AS1	-0.02451646	0.17411545	0.8557573547208521
POLI	-0.017906095	0.12719664	0.855780416756677
FAM219A	0.052847242	0.21935336	0.8558016314830309
GDF10	0.031446525	0.13053873	0.85582018587985
AK2	0.038962972	0.16179969	0.8558860335793051
RAC1	0.051750715	0.21492025	0.8559007001040649
CLEC18C	-0.011451661	0.081476012	0.855946598836388
CH17-353B19.1	0.033464177000000005	0.13904601	0.85599075890917
MAGOHB	0.032206722	0.13382309	0.855993306986496
ELF1	-0.03976929	0.28308702	0.855997576480413
AP4E1	-0.017453342	0.12424735	0.8560063867534229
SENP6	-0.024037109	0.17139374	0.8561764736555458
DGKZ	-0.048547596	0.34621209	0.856191385285625
RP3-475N16.1	0.041656039	0.17330711	0.856222548595799
AC017116.11	-0.015989873999999998	0.11409918	0.8562548291325781
SEZ6	0.035034676	0.14581338	0.8562890815290071
HSD11B2	0.032794178	0.1364918	0.856293438796712
POU5F1B	-0.01395224	0.099616178	0.8563147380205519
LINC01857	-0.016228978999999998	0.11587522	0.8563179684664901
LINC00476	-0.020543145	0.14683248	0.8564277906505121
GRWD1	-0.019151903	0.13699709	0.8565106369041129
FOXP1	-0.046027526	0.32930025	0.85652868838655
ANXA2R	0.04065694	0.169486	0.856578244910765
SLC25A32	-0.023580681000000003	0.16882365	0.8566014366571109
RN7SL5P	-0.010864643	0.07780761900000001	0.85663261834271
AMACR	-0.014139917	0.10127105	0.8566402507794559
FAM168A	-0.043580968	0.31216524	0.856652082670036
SEPTIN7P2	-0.01911522	0.13694308	0.85666965072992
LRRC56	0.037952209	0.15829799	0.856676974812828
TGDS	-0.024252837000000003	0.17381822	0.85671095550008
RNF222	0.040305359	0.16819596	0.8567654321982591
RPPH1	-0.013141213999999998	0.094444143	0.8570003805240959
GNA11	0.02494296	0.10422784	0.8570057286612819
RP11-326C3.2	-0.017375175	0.12492944	0.8570473265728459
METTL3	0.060785933	0.25423302	0.857167585937372
SLC26A1	-0.013828615	0.099560133	0.8571839752079691
GGT7	0.037354318	0.15625957	0.8571992483149621
FBN1	-0.011194324	0.080667843	0.857278569340935
PIGN	-0.022110432000000003	0.15979568	0.8575803761052959
RPL18A	-0.043658801	0.31568544	0.8576315598753721
PACRGL	0.026526651	0.11124565	0.8576491966566859
DCAF1	-0.038042196	0.27512272	0.857650161086317
LINC01197	-0.019349428	0.14002476	0.8577157986792528
THAP4	0.046972391	0.19709119	0.8577410926682809
SEMA6A-AS1	0.035503751	0.14898259	0.8577561704148969
ZC3H10	0.037633501	0.15796188	0.8578039126199258
GOLGA8A	0.021645115	0.090885156	0.857867631894664
GON4L	0.055467226	0.23290249	0.8578695267175891
CTD-2252P21.1	0.03777522	0.15862188	0.857877080934616
GPER1	-0.016325403999999998	0.11836489	0.8579112240547049
NAIF1	0.039495006	0.16589176	0.857928952635739
DHRS7B	0.041973585	0.17640345	0.8580307262654151
ZNF501	-0.01454251	0.10564532	0.858113324466375
TTC14	-0.019331461	0.14050583	0.858165166166606
QTRT1	-0.022769563	0.16562620000000003	0.858246787533861
OXLD1	0.042198578	0.17763895	0.858321084155904
RP11-228B15.4	0.026827561	0.11297884	0.858392871156148
PTGDR	0.02489409	0.10484574	0.858408650946614
COG7	0.042826105	0.18047709	0.85851449693872
CIAPIN1	-0.024963155	0.18215927	0.8585723267476819
S100P	0.013305623	0.05609405	0.8585831537795942
NAIP	-0.0076332621	0.055722006	0.85861119814574
AC137932.5	-0.030953969	0.22600683	0.858632108252241
SNAP29	-0.027317006	0.19951789	0.858665953783326
LINC00639	0.022271402000000003	0.093941637	0.8586766551820229
RP5-1047A19.16	0.042763846	0.18038339	0.8586804204456179
RRN3P1	-0.02118664	0.15490398	0.85877240121532
RP11-996F15.2	0.026488304	0.11188027	0.8589168542636691
CIRBP	0.054801697	0.23151332	0.8589505383762529
PPIL6	-0.015493124	0.11353088	0.8590016646104071
RTL8C	-0.033572714	0.24615187	0.8590584473151949
TMEM267	-0.01411486	0.10349127	0.8590609021421569
RPS27	0.026805974	0.11333589	0.8590947324133159
KCNMB3	-0.013378683999999998	0.0981683	0.8591385558178609
CTDSPL	0.019233371000000003	0.081350979	0.859164577384099
XKR6	0.035318483	0.14938616	0.8591649591969229
TEX41	0.025740883	0.10888618	0.859181655781755
DPY30	0.041309085	0.17480878	0.859250172548909
GPR25	0.026415181	0.11180982	0.859294402629626
UGGT1	-0.027656443	0.203286	0.859315193930976
PABPN1	0.050806008	0.21512012	0.8593511878018671
CAMTA1	-0.021211344	0.15596839	0.8593520347584659
RENBP	-0.02337413	0.17189295	0.8593647273453571
EEF1G	0.073793513	0.31295067	0.8596323268225831
PEX11A	0.026922098	0.11419428	0.8596638924997609
TRPC4AP	0.087512812	0.37130941	0.859716213810298
PGGT1B	-0.020627214	0.1523033	0.859772845289806
PEX12	-0.023105846	0.17067238	0.8598131089650219
ZC3H18	0.046692761	0.19826767	0.859853375307838
TIRAP	-0.029900882	0.22110963	0.859925505043567
ZNF382	0.026055306	0.11068513	0.859930737479721
CASC3	0.061987861	0.26381666	0.860255802738634
SNX1	-0.019394762	0.1440013	0.860334252937745
RP11-575A19.3	0.037257972	0.15873463	0.860440634468489
SCAMP1	0.039497313	0.16835361	0.860522456139442
LINC02767	-0.018971617	0.14119009	0.860570138951607
SLC8A2	-0.014109508	0.10503964	0.8606028866853058
HYAL3	-0.017136846	0.12760204	0.860622637371537
RAB33B-AS1	-0.021823307000000004	0.16261793	0.860696907260496
AC084219.4	-0.01836442	0.1373405	0.861060046274198
EZH1	0.05393569	0.23073079	0.861157642075395
TRUB2	0.028876432	0.12355673	0.8611953084296049
FAM87B	0.033680332	0.1441709	0.86126711833128
GTF3C4	0.033877432	0.14501809	0.8612713232623309
PIK3IP1	0.05237813	0.22434709	0.8613754454098791
TEAD2	0.023864658	0.10222599	0.8613897846381371
ATP1A4	0.017572531000000002	0.075315605	0.861488116062222
EEF2	-0.040158711	0.30172142	0.8615208977254809
ALKBH2	0.038919316	0.16694049	0.8616270920933109
SETDB2	-0.020728325	0.15591010000000002	0.861631757650182
KIAA1841	0.025871132	0.11100485	0.861679318393362
MEX3B	0.033489114	0.14372309	0.861718012488385
MTMR14	0.067224418	0.28852347	0.8617305448312621
LCMT1	0.037022625	0.15890373	0.8617356740169941
MEST	0.026336292	0.11304144	0.861742167190667
CFH	0.018169153	0.077989775	0.8617501708703
MOSPD2	0.026699428	0.11460694	0.8617525730334158
ZNF451	-0.020349685	0.15325659	0.8617580047220351
ZNF461	0.026695628	0.11459949	0.861766052899037
AEBP1	0.022195378	0.095283108	0.8617703954867199
NCOA4	-0.017836622	0.13452946	0.861905087060763
RTEL1P1	-0.021549493	0.16268113	0.8619953706992641
PLEKHM2	0.058029389	0.24957529999999997	0.8620913094898309
RP11-102M11.1	0.041236992	0.1773629	0.8621001987616241
FZD2	-0.017934048	0.13555371	0.862116958410133
UBE2H	-0.014203314	0.10736548	0.862126499832419
KLHDC8B	0.02034782	0.087530981	0.8621274853695842
EBP	-0.022416683	0.16946765	0.8621357355468721
RPRD1A	-0.026748343	0.20222074	0.8621387727897221
RP11-326C3.12	-0.011198379	0.08473885	0.8622295892845381
LPAR6	-0.017368217	0.13150575	0.862289262106777
RP11-767N6.2	-0.022856418	0.17311006	0.862317626321184
TTC13	-0.024827638	0.18813867	0.862369609174822
AP001056.1	-0.015737963	0.11926441	0.862374088894318
VEPH1	0.021844436	0.094113032	0.862393687276604
NUDCD1	0.041449922	0.17865328	0.8624650104209509
WDR24	-0.022647843	0.17189549	0.8625275404104829
PUS7	-0.015535464	0.11804713	0.862639553379343
PLCG1	0.042070503	0.18151334	0.8626422844658191
KLHL26	0.026769735	0.11550709	0.862655753619743
PRDX6	0.019643539	0.084788751	0.862717225344634
PPIP5K2	-0.014244203	0.10845508	0.8628390749903899
IFT122	-0.015281441000000003	0.11637852	0.8628609799868199
EHBP1	0.025475946	0.11007815	0.8628977329693879
SEMA5A	-0.0091885721	0.070016114	0.8629156095865971
UBTD1	0.042291002	0.18290865	0.8630633762936271
RP11-112J3.16	-0.016191029	0.12360946	0.8631025582160079
COL8A2	0.036956154	0.15992001	0.8631549230652
CTSG	-0.0092117379	0.070384652	0.8631836095565459
VPS26B	-0.038653934	0.29539718	0.863200808784928
SEPTIN4	0.024297906	0.10518739	0.8632261189527071
IL27RA	-0.03192567	0.24414474	0.8632672593971249
IFT57	0.025308634	0.10960241	0.863288448234747
NANS	-0.025565412000000003	0.19559667	0.8633126216007819
INTS6-AS1	0.032976355	0.14283396	0.863319265290495
RRP8	-0.025352663	0.19405206	0.863354524337423
LOXL1-AS1	0.02931776	0.12703299	0.8633816933266539
UBN1	-0.024754483	0.18974953	0.863496789775117
RP11-322D14.1	0.039245755	0.17025434	0.863588342757747
EIF2B1	-0.036670322000000005	0.28139834	0.8636046664646729
KRT18P34	0.035901212	0.15581018	0.8636603387246701
EPG5	-0.023460392000000004	0.18022889	0.8637129592046461
MCCC1	-0.014485287	0.11135410000000001	0.863778007604741
CH17-408M7.2	-0.010835083	0.083390387	0.8638911039761329
GTPBP8	-0.02118508	0.16306828	0.8639035681525029
CD82	0.035643019	0.15494273	0.863942125805439
CTC-524C5.2	0.042747188	0.1858952	0.864007112036044
TNFSF12	0.044948334000000006	0.19549398	0.864030563077368
LINC00355	0.026811336	0.1166216	0.86404670786638
HDGFL3	-0.019808126	0.15270918	0.864056278539058
TTN-AS1	0.030975203	0.13476638	0.8640890608420458
BATF3	0.030082955	0.1308979	0.8641068015121479
FASTKD2	0.031467269	0.13696161	0.8641573634245591
SLC37A4	0.040450759	0.17606547	0.8641604175248492
ZBTB38	-0.018994624	0.14662645	0.86418139859999
PROSER2	0.025685289	0.11183304	0.8642151280875551
BMP6	0.026724776	0.11637035	0.864232000231979
SMUG1	0.032685143	0.14239000000000002	0.864311490849604
B3GAT3	0.049852422	0.21719984	0.8643289622880159
UBE4B	0.059516289000000014	0.25939071	0.8643864600804021
IL31RA	0.018994088	0.082794866	0.8644127215030519
BSG	0.027311579	0.11905615	0.8644206577410771
SEPHS2	0.056028289	0.24435177	0.8645009652155541
TBC1D3E	0.015670474	0.068435007	0.864733289980223
RP11-65L3.4	0.034002111	0.14850122	0.8647443290815559
H3C11	-0.02006509	0.1559791	0.864858850335708
PSMD11	0.046701735	0.20411294	0.8648680077138861
ITPRID2	-0.025706748	0.20002479999999997	0.8649500649857241
TTC21A	-0.015322226	0.11922412	0.8649512965057901
GADD45B	0.039459059	0.17254384	0.864952890409027
FAM104A	0.030364207	0.13279965	0.8649853199355021
INPP1	0.032379858	0.14166931	0.8650507010148359
SV2B	-0.013309389	0.10374361	0.865119790104979
TNPO2	0.033781187000000004	0.14790262	0.865168948967389
GPATCH1	0.033605716	0.14714123	0.865176918399284
AC003104.1	-0.024443135	0.19087525	0.8652942836388409
LINC00997	-0.012280218999999998	0.095919316	0.8653179602491351
B3GALT5-AS1	-0.019296465	0.15077201	0.865349528786385
ERG28	0.04733538	0.20754005	0.8654110292648199
DIXDC1	-0.010875201	0.08506092	0.8654487547573921
MYO6	-0.01304256	0.10208448	0.8655157819034259
RBMX2	-0.019822598	0.15521081	0.865552026078537
CPM	0.018330953	0.080446373	0.8655704008732399
RERE-AS1	-0.019435256	0.15226675	0.8656078256385571
PHKA2	-0.01948992	0.15274813	0.8656410606445492
WRN	-0.014892628	0.11689301	0.86578428819334
VANGL1	0.026098047000000003	0.114685	0.865797067437743
RHOXF1P3	0.037580462	0.16514524	0.865799156527043
ERAP1	-0.018430519	0.14482076	0.865888835238914
HTR7P1	0.024927725	0.10964036	0.8659497433842499
FIGNL2	-0.020324945	0.15981246	0.8659520279327271
YTHDC2	-0.017510273	0.13769649	0.8659627060058009
NTMT1	-0.023341851	0.18367671	0.86602603711871
TCEA1P2	0.022289873	0.098084403	0.866029931056751
NEU3	0.03056154	0.13448662	0.8660344252034371
ZNF660	0.022070698	0.097139138	0.8660635638811651
RP11-268J15.6	0.035428446	0.15598092	0.8661188838003799
SIRT2	0.055753061	0.24548115	0.8661306557855558
NUP160	-0.023744142000000003	0.1870894	0.8661517456657439
TASP1	0.033541711	0.14779270000000003	0.866255311652943
TSPO	-0.02154592	0.17013948	0.8663589011625621
SLC35E3	0.034012443	0.14996736	0.8663692456535409
USP6	0.02432187	0.10727891	0.8664312289354871
RP11-588H23.3	0.017516866000000002	0.07727087	0.866447645853255
SPPL2A	0.040796173	0.17998983	0.86647467908236
HLTF	-0.011483753	0.090827976	0.8665107488911171
LAIR2	0.020208329	0.089186899	0.8665302349782791
WASHC4	-0.021947013	0.17369942	0.866573354526021
MYO7A	0.020802836	0.091879596	0.8666575515482791
RP4-773A18.8	0.033107568	0.14626226	0.866699903368365
SRRM1	0.067825835	0.29968413	0.8667247333798309
TAF2	-0.018193054	0.14435969	0.8668165803171891
RP11-57G10.8	-0.02124656	0.16860381	0.8668249347190501
CLTB	0.035800418	0.15840407	0.866962574564604
RP11-218E20.3	-0.017415228	0.13840622	0.866965624265237
RP11-316M20.3	-0.0091074237	0.072388332	0.8669757348164399
SLF1	-0.010315564	0.08199202	0.8669769484615659
ABCF1	-0.019484253	0.15497997	0.867044895654241
RP11-599B13.10	0.013852126	0.06133649400000001	0.8670889584142671
FBXO4	0.033167866000000004	0.14690196	0.8671308577030671
ZNF17	-0.018104419	0.1441603	0.8671466208688728
KRBA2	0.034475577	0.15274109	0.867183148013225
STXBP1	-0.013594587	0.10845663	0.8673260597409359
DONSON	-0.017807182	0.14219112	0.867409755398048
EIF3M	0.040505426	0.1797071	0.8674196114233158
RP11-489E7.4	0.030149774	0.13381676	0.867487413041194
MISP3	-0.019370263	0.15482271	0.867500858377831
PPP1R3E	-0.021123532	0.16899186	0.8675871818073191
TESMIN	-0.013898016	0.11120284	0.867600948826913
SOD2	-0.019600697	0.15704962	0.867730727690235
PLCG1-AS1	0.044348389	0.19738687	0.8679586564326501
CHN2	0.026099132	0.11617999	0.86798379967785
RP11-381K20.2	-0.018391803	0.14778354	0.867996598565218
SLC25A12	-0.017961538	0.1444491	0.868075922873062
OST4	-0.022219882000000003	0.17871575	0.868086598181165
UFSP2	0.029347683	0.13077018	0.868150253526673
NDOR1	0.038590528	0.17200097	0.868194877223884
DDX42	0.046839029	0.20887775	0.86828548921388
POLA1	0.032620813	0.14558742	0.8684188504778041
NIFK-AS1	-0.023648052000000003	0.19088932	0.8684217833245259
RAB39A	-0.019721263	0.15948834	0.8685943496619
HINT3	-0.025464477000000003	0.20612137	0.868678393790052
OR6D1P	0.030438319	0.13608182	0.868708725415726
NRDC	-0.027259555	0.2207268	0.8687099547997791
ZNF580	-0.029813829	0.24188874	0.8688934026426519
AC073130.3	-0.021463271000000003	0.17436316	0.869012642097282
SNHG14	-0.025386904	0.20624672	0.8690165664519169
FAS	0.030527653	0.13676677	0.8690587440125659
ZNF282	0.023786649	0.1066653	0.8692138082592109
AMOT	0.023374079	0.10481751	0.8692174447571379
ERCC6L2	-0.027680061	0.22546145	0.8692558738768751
SHLD2	-0.01681736	0.13699084	0.869261901070748
MAP9	0.019202822	0.086195761	0.8693795995903291
TTLL5	-0.015197731	0.12397413	0.869392884538809
LENG8	-0.032513331	0.26526672	0.8694074763873909
CPLANE2	0.025068679	0.11256882	0.869443338832866
SNORA79B	-0.016295465	0.13302015	0.8694559925545869
SPI1	-0.033665578	0.27507952	0.869545070269475
COL5A2	-0.010057749	0.082228015	0.8695971930756441
MS4A14	0.021140591	0.095029403	0.8696178357966441
TMEM68	-0.01344195	0.10999380000000002	0.8696788484735359
RNF187	-0.018885815	0.15463093	0.8697325603257109
FAM193A	-0.042408963	0.34725436	0.86973875996765
KIF22	0.042536617	0.19147181	0.86984845342194
TMED3	0.045226635	0.20367909	0.8699290700400609
RIOX1	-0.031005847000000007	0.25453296	0.8699725345167192
RP11-461A8.4	-0.019800459	0.16263866	0.8700246895812109
MPPED2	0.020806883	0.09377644	0.8700572490150009
GPC2	-0.016173045	0.13291574	0.8700742912122791
RP11-345J4.11	0.030114829	0.13575499	0.870091212781457
RP11-142L16.2	0.042048215	0.18956878	0.8701080058325559
PRDX2P3	-0.019014438	0.15637635	0.8701379039437241
RP5-1184F4.7	-0.021427129	0.17659655	0.870333041829402
TFPT	0.038212504	0.17259473	0.8704151002604741
LFNG	-0.023668699	0.19526936	0.8704254729810479
FNDC3A	-0.027111219	0.2241487	0.8706193399282051
TMX2P1	-0.021306213	0.17618796	0.870636625399136
GLB1L2	0.02215234	0.10019786	0.8706506833195781
RP11-686O6.3	-0.020359928	0.16846276	0.870690412501417
ZNF24	0.06161630200000001	0.27876965	0.8706930519985441
ZNF502	-0.014146903999999997	0.11714714	0.870761874457833
SPON1	0.023260181	0.10529336	0.870783851125332
COX10	-0.020928799999999997	0.17337084	0.8707955205705609
DHTKD1	-0.016194405	0.13421274	0.8708365729695079
RELCH	0.047458460999999987	0.21500663	0.870917407454916
ANTXRLP1	0.0313443	0.14200718	0.8709225632836171
ADAMTS1	-0.0093275344	0.077420152	0.8709736361029821
SLC25A13	0.025660202000000003	0.11636787	0.87108301597463
LUC7L2	0.040948759	0.18576806	0.8711428930763041
FOSB	-0.0094825186	0.07891488299999999	0.8712121354053549
HIRIP3	0.033572174	0.15236961	0.871214652143242
RPL4P7	0.039988799	0.18149520000000002	0.871217654254207
PSMD3	0.055521912	0.25200196	0.871222495963101
NLRX1	-0.019876611	0.16550685	0.871261586331466
SEMA3F-AS1	0.040694087	0.18475022	0.8712659123329259
LINC02207	-0.0084859207	0.070690923	0.871301195632436
ABCA3	0.027060446	0.12296161	0.871410722904193
LIPC	-0.010533825	0.087948507	0.8715036187256421
OR2W3	0.01680362	0.07656246400000001	0.871857943008925
CYB5R3	0.038231274	0.17420626	0.871870040337179
STAB1	0.021438791	0.097721126	0.871924291799285
ZNF236	0.027623004	0.12592938	0.8719500580474498
RP4-769N13.9	0.036800224	0.16785325	0.8720345515558721
AC003099.2	-0.019097323	0.16086448	0.8722954360942671
PDE6A	0.029883393	0.13656896	0.872353335490452
RP11-572B2.1	-0.010665333	0.090310186	0.872760598305703
RP1-80B9.4	-0.019181464	0.16245326	0.8727778040353341
VCPKMT	-0.021154567000000003	0.17917445	0.872782951552908
ZSCAN16	0.041860337	0.1919396	0.8728965348971499
LRRC37A	0.011506737	0.052769705	0.8729231338696809
DENND4C	0.029518515	0.13548347	0.8730584062281209
USP46	-0.0091058036	0.077423615	0.8731255473424341
CNIH1	-0.013962454	0.11872042	0.87312727457228
CNTNAP2	0.014896126	0.068475164	0.8733095828697769
CEP83	-0.014096547	0.12014903	0.8733390781198291
PKD1P3	0.015859069	0.072996698	0.873522045532994
MKLN1	0.039171678	0.18030573	0.8735264818272149
ZBTB22	-0.027621131	0.23600556	0.873556322151779
KLHDC7A	0.024318085	0.11196279	0.8735666327635001
LINC00862	-0.016259203	0.13897813	0.873589965947956
NEXN-AS1	0.034434136000000004	0.1585944	0.8736245180017729
SNHG29	-0.02415817	0.20659767	0.8736332385677109
SMG6	-0.018135987	0.15516148	0.8736698644911121
SH3BP5L	-0.025621477	0.21925576	0.8736908843918729
CETN2	0.037532764	0.17299236	0.8737436414787472
PPFIBP1	-0.011899918	0.10189927	0.8737474441908442
ARPC3	0.056726308	0.26147074	0.8737519650251592
FAM135A	0.030701957	0.14155602	0.873798321213374
SPAG1	0.020522262	0.094623601	0.87380279880621
PRKAG1	0.047724581	0.22005708	0.873809906138682
CYP4V2	0.027133455	0.12512085	0.873821663415203
AFF4	0.051801065	0.23892952	0.873861563920384
PCCA	-0.014974502	0.12842188	0.8738803986990391
MAPK3	0.045287051	0.20896876	0.873927542875808
RBM8A	0.039155353	0.18076481	0.8740081739970601
MASP1	-0.011774729	0.10118332	0.8740557553124659
RP11-16K12.1	-0.012868302	0.11060229	0.874072812444371
PITX2	-0.017286954	0.1486416	0.8741087885288771
SLC40A1	0.033143678	0.15316348	0.8741696752600071
JMJD7-PLA2G4B	0.028209392000000007	0.13039320000000001	0.874209558183881
AC008132.13	-0.012928523	0.11137255	0.8742708587368929
RNH1	-0.023763627	0.20486845	0.874337639114141
PCNA	0.044442026	0.20559603	0.874343928529463
PPME1	-0.01975416	0.17043223	0.8744039092633431
NEIL3	0.016832395	0.077942175	0.874495380459942
RBM14	0.044024608	0.20408893	0.8746808459780309
SLIRP	-0.017850731	0.15452537	0.8746939267716379
BUD31	0.035392675	0.16409186	0.8746993721450931
PGGHG	-0.01407894	0.12189311	0.8747069861078
ARHGAP29	-0.013941031	0.12072478	0.8747254102970691
PPP2R2A	-0.025423701	0.22031548	0.874786188925146
FSBP	-0.012986874	0.11258808	0.8748223802223121
FAM243B	-0.014533148	0.12612393	0.874912023455025
HPSE	0.023400019	0.10863412	0.874914027397537
TMPO	-0.022853288	0.19851822	0.8749943919906609
YES1P1	-0.017738079	0.15469219	0.875333914555158
PCNX3	-0.02959904	0.25828084	0.87538398286815
ZNF708	0.023496825	0.10944186	0.8754432797745679
DCAF17	-0.016875801	0.14736076	0.875443950783211
PIK3R5	-0.034038558	0.29723619	0.8754465371702479
DAXX	-0.027127741	0.23716671	0.8755473184307909
ACKR1	0.027759719	0.12940503	0.87557745371122
RP11-305L7.1	0.026663854	0.12434245	0.875636919296113
ZFP91	-0.034951934	0.30607107	0.875687742090992
CCDC61	-0.013639806	0.11952169999999998	0.875744458644148
LINC00539	-0.015607968	0.13680415	0.87576700627855
EGFL8	-0.011402059	0.099985646	0.8758067232438721
GPRC5D-AS1	-0.012061116	0.10578189	0.875820413998158
PAQR8	-0.017049063	0.14961032	0.875867143138632
PFN1P8	-0.011796574	0.10352614	0.875873658954766
TMEM11	0.049861	0.23295203	0.875936444402246
PIGB	0.028794200000000002	0.13453061	0.875940352179396
GOLGA2P5	0.044329031	0.20714157	0.875963637073807
PTCD2	0.020396542	0.095309888	0.87596452279614
SNORD3B-1	-0.0073547789	0.064641003	0.8760004535303879
ZNF529	-0.015186506	0.13371281	0.876153051050441
RP11-57H14.5	-0.019340528	0.1703666	0.8761924969159
MTHFD2L	0.037118801	0.17376035	0.87625102343549
ANKRD27	0.043259871	0.20251103	0.8762535043586209
GLB1	-0.028852013	0.25450003	0.87630927320206
CBR3-AS1	-0.012722384	0.11223481	0.8763185527489
HBA1	-0.003721842	0.032835169	0.8763229121863009
CACNB3	-0.0125477	0.11071832	0.8763374168165592
SREK1	-0.018959989	0.16758618	0.876483175871497
ATG14	-0.026601925	0.2352478	0.876524700269144
KANK2	-0.0080590665	0.071291489	0.8765521433144191
LYPLA2	0.061233477	0.2872294	0.876576799592004
GOLGA4	-0.019332168	0.17114124	0.8766148752774692
NTAN1P2	0.037174419	0.17443418	0.876631114457033
ZNF599	-0.01753013	0.15530598	0.876679076378722
C1orf131	0.034844067	0.16356914	0.876699294556828
TIMM17A	-0.018958487	0.16805747	0.876728053915665
HK2	0.026380893	0.12396555	0.8768608532989849
METRNL	-0.015547988	0.13805151	0.876866932970187
EXOSC2	0.039380062	0.18508989	0.876895713331912
CTA-414D7.1	0.030067192000000006	0.14132962	0.8769082289167031
RP11-166P13.4	0.039559356	0.18601706	0.876968247892894
RPS24	-0.011692383	0.10399765	0.877013511086195
CEP250-AS1	-0.020609796	0.18335733	0.877033736772144
ACTBP8	0.0066711845	0.031396463	0.8771057559872142
RELT	0.061645621	0.29025004	0.877176365871346
AC002116.8	0.016563016	0.077991445	0.877190126806598
ZNF552	-0.021015859	0.187433	0.877242231509528
RP11-1275H24.3	0.034763428	0.16375710000000002	0.8772525287597959
LTV1	-0.022859391	0.20394425	0.8772708944260681
YRDC	0.040180472	0.18934524	0.8773118961690959
PHB2	0.06726057	0.31698745	0.8773273636817109
IDH1	0.038383625	0.18093934	0.877366055475493
STAG3L5P-PVRIG2P-PILRB	-0.014744148	0.13171796	0.877382916287083
SNAPC1	0.032096157	0.15133754	0.877405150477799
CALCOCO2	-0.021427689	0.19168727	0.8774975149491021
TRMT61B	0.030775913	0.14532062	0.877633283678517
CTA-384D8.36	0.020567601	0.097151186	0.8776875213720401
TGFB1	0.078365639	0.37018838	0.87769946624043
H2AX	0.036561019	0.17275872	0.8777450499162429
AP4B1-AS1	0.03275434	0.15495079	0.877929074068678
CH507-338C24.1	-0.0094774872	0.08531576099999999	0.878021190194662
RAB6B	-0.010578789	0.095279217	0.8780646156867808
ETFDH	-0.020901097	0.18829079999999998	0.8780833894158729
ITGB2-AS1	0.021527963	0.10194904	0.8780953802805009
RP11-572M11.4	0.026899632000000003	0.12752694	0.878268856054913
RP11-589M4.5	0.027358385	0.12974724	0.878324299720088
XXbac-BPG252P9.9	0.025809561	0.12244238	0.8783765956131031
ERMP1	0.041741009	0.19804523	0.8783949310279241
CHRNB2	-0.016478995	0.1492776	0.878543503901698
USP19	0.041740336	0.19836058	0.878649099099117
GUSBP9	0.012239641	0.058170998	0.8786630719582958
BPNT1	-0.012943463999999998	0.11742288	0.8786652600659791
SAMD4A	0.01921769	0.091344429	0.878678730164673
CXXC5	-0.014558317	0.13210428	0.878684983408107
RBMXL1	0.042426387	0.20171045	0.878719277967566
IL21R	0.036480247	0.17347521	0.8787510225235191
MXD4	-0.024310946	0.22088958	0.878793090341547
HCG27	0.03504007	0.16679759	0.8789128182082951
MYEF2	-0.010347301	0.094153012	0.878913619410932
ARL2	-0.020294436000000003	0.18467195	0.8789168143195408
LTBP3	-0.015488003	0.14118372	0.879062116389705
UST	-0.012296836	0.11242288	0.8793031034230929
TMEM41B	-0.018096997	0.16555107	0.87935305787183
CYTOR	-0.013893413	0.12734719	0.879514520719624
GPAT3	-0.011883644	0.10894186	0.879526735222342
DGKQ	0.028929627000000006	0.13825392	0.879532756598731
SIX5	-0.015162196	0.13912299	0.879600588830283
LINC02312	0.022625899	0.10821897	0.879664039006397
TERT	0.02154378	0.1031077	0.8797622433500649
CUTA	-0.025122785	0.23119252	0.879839475295241
OSCAR	0.027151915	0.13019386	0.880058598147689
GSTM3	-0.0069930241	0.06463008	0.8801890114238019
NHLRC3	0.04482295	0.21514204	0.880215360574872
RP11-373N22.3	-0.01412648	0.13083119999999998	0.8803587170919709
RP11-97C16.1	0.03659578	0.17584822	0.8803890076567769
THEM4	0.030197973	0.14514545	0.88043171576986
EIF1AY	-0.010946763	0.10159387	0.88052746831936
ARC	-0.011777328	0.10934469999999999	0.8805589926316469
MTCO3P23	-0.017878039	0.16612795	0.880628247956292
ARHGAP39	0.019348953	0.093118857	0.880631160327982
TFB2M	-0.018076467	0.16800301	0.8806432651474259
RP11-47L3.1	-0.013966343	0.12992547	0.8807191820283661
ZNF12	-0.010649511	0.099092186	0.8807374314102191
MCL1	0.051035565	0.2459675	0.880855514401128
RP11-34P13.15	0.02230428	0.10752309	0.880894540845077
ZSCAN2	0.028562002000000006	0.13772042	0.880929047102742
YAE1	-0.018071931	0.16864999	0.880973574050764
UBXN11	0.043996334000000005	0.21220871	0.8809781921436239
HEXB	0.04286096	0.20676726	0.8810044289222869
ARHGEF40	-0.011114311000000002	0.10381533	0.8810471674510959
ZNF296	-0.021979759	0.20549085	0.881119482253325
RP5-991G20.1	-0.016746386000000002	0.1566419	0.881159681880043
PIGV	0.035490419	0.17145289	0.8812243934588991
LINC01579	0.017580852	0.085011589	0.881369194269813
PHF20	0.037956717	0.18354334	0.8813734062206461
MPRIP	0.036322331	0.17566778	0.8813978772687671
ALG14	0.013813289	0.066851989	0.881504742877827
CTD-2370N5.3	0.024493535	0.11859414	0.88157426167539
HAUS8	0.030752447	0.14891475	0.881590801245103
TMEM161B	0.031926185	0.15460487	0.881597273495272
RP4-789D17.6	-0.018427117	0.17347427	0.8816742307773109
ACER2	0.03258273	0.15786987	0.8816814393634
TNR	0.016964668000000002	0.082221621	0.8817274557980409
RP6-91H8.5	0.020429615	0.099027597	0.8817472264217141
VAMP1	-0.019100552	0.18000389	0.881758412054443
THAP6	0.035194916	0.17061794	0.881764604835705
RP11-141B14.1	0.03804784	0.18447555	0.8817874584691009
NPIPA7	-0.0094278674	0.089053354	0.881941956670288
AF131215.3	-0.017051015	0.16124901	0.8820353253712792
RPA1	0.029547546	0.14355188	0.882100697876408
ZNF506	0.040651057	0.19749966	0.8821032141113101
SLC16A8	0.02525009	0.12268859	0.8821198558883101
B3GNT4	-0.013456117	0.12738994	0.882121007734032
PPP1R3F	0.042631454000000006	0.20716015	0.8821322561376841
HCAR1	0.025629019	0.12454856	0.8821431716562791
RPS14	-0.015928283	0.15088332	0.8821679486862131
C1orf74	-0.02328418	0.22080445	0.8822545959900799
AMN1	0.028026384	0.13637087	0.882338103930525
KRT18P7	0.036839799	0.17928465	0.8823634601088671
CBSL	0.01290808	0.062929132	0.8826349684776509
IFT172	0.024233878	0.11816485	0.882661691275583
FRMD3	-0.0099479091	0.09493198	0.8827519047649391
CTSZ	-0.026533859	0.2532601	0.882767431257893
STRN4	-0.026808766	0.25597563	0.882795608049207
RP4-714D9.5	-0.010459881	0.099891942	0.8828104505695699
SLC2A4RG	0.033146577	0.16183483	0.8828631152939279
PLAC8	0.030970154	0.15124939	0.8829045615909571
RP6-109B7.5	-0.016543953	0.15824926	0.8829369643672779
MTFR1	0.029243753	0.14291326	0.8830069826532451
ERMN	0.021830276000000003	0.10668729	0.883011959888518
KLHL3	0.027889684	0.13633047	0.883045912408423
STPG1	-0.012722697	0.12191956	0.8830800904070258
ANKRD18A	-0.0067874305	0.06508288400000001	0.883128329525667
BACH1	0.038351143	0.18760663	0.88315935263411
UBAC1	0.038396719	0.18800892	0.8833059103128821
SAMHD1	0.042934808	0.21040295	0.883432380919489
MRNIP	0.036531848	0.17905891	0.883461337857359
PPM1F	0.024148651	0.11842641	0.8835430186067859
ATAD3B	0.02043812	0.10023244	0.8835471518413059
ARF1	0.059702681	0.29286666	0.8835855160002499
RP11-624A21.1	-0.014991686	0.14467149999999998	0.8836269114334839
RP11-709D24.8	-0.017905874	0.17294241	0.8836938746130091
RP11-51F16.1	0.049778712	0.24438486	0.883710558712575
RAP1GDS1	-0.016889442	0.16317727	0.8837186684760401
XXbac-BPG283O16.9	-0.017058158	0.16490581	0.88376513549442
TRIB3	0.02683914	0.13184917	0.88380858653787
TRIM73	-0.0091997055	0.08898755900000001	0.883810161589584
CHPF2	-0.029397184	0.28436642	0.8838132416527759
UBXN2B	0.055309208	0.27187186	0.883899475848587
RPL10P12	-0.017802455	0.17242021	0.883909040275882
NLN	-0.0092033458	0.08915002300000001	0.883921090573266
LYRM4-AS1	-0.018339397	0.17796459	0.8840590636085491
RP11-423E7.2	0.03601177	0.17732561	0.8841669184383429
WASF3	-0.0091739343	0.089156875	0.884175042798485
PPP1R14B	0.032827945	0.16178922	0.8843000525142829
MLST8	0.039974222	0.19719864	0.884446807544055
OGFRL1	0.03166106	0.15619033	0.884448488224586
LINC00680	0.015437709	0.076166988	0.88446787423656
LGALS3	-0.010985646000000002	0.10724743	0.884523738393147
WDR91	-0.014018644	0.13692012	0.884559188303376
RASSF10	0.027446378	0.13553428	0.884601193446912
YBX1P3	0.034212039	0.16896709	0.8846219039128921
PSMB7	0.053179395	0.26264570000000004	0.8846232103410959
SDCBP	0.04735801	0.23392272	0.8846414531815592
MAP3K5	-0.0303567	0.29752297	0.8848254274241979
BCL10	0.052999095	0.26210894	0.884828639072229
RP11-936I5.1	0.039078694	0.19327824	0.8848389835266851
ZNF154	0.015647028	0.077420759	0.884902896141136
CYCSP38	-0.017409735	0.17091693	0.884953732729159
CHST6	0.021723653	0.10768057	0.8851751997808821
OGFOD3	-0.015433316	0.15195437	0.885175795743338
CHIC2	-0.021513004	0.21229003	0.8853469789620609
RP5-1142A6.10	0.030538226	0.15157141	0.885373793719697
NPC1	-0.020775845	0.20536961	0.885478269239622
RP11-1C8.5	0.02815399	0.13988664	0.885535150202228
CSMD2	-0.013967219	0.13838697	0.8856545866189399
PPIP5K1	-0.012582415	0.12469731	0.8856734248963921
MARK2	0.06832438099999999	0.33985278	0.885701920162352
RP11-419I17.1	-0.010989291000000002	0.10919454	0.885872021853759
ADRA2A	-0.010571721	0.10521046	0.8859907769144909
DNAH10OS	-0.017028067	0.16947109	0.8859937388591049
EEF1B2	-0.013658298	0.13596566	0.8860115474889121
LINC00342	0.04565033	0.22761224	0.886062319993256
GTF2IRD2P1	-0.0095201749	0.094836458	0.886063320990729
RPL17	-0.0095018343	0.09468165	0.886085562193629
MT-ND6	-0.011798535	0.11764015	0.886132315889057
SPATA33	0.026183704	0.13075761	0.886299742840542
PRDX3P1	0.033794462000000004	0.16877136	0.88630575366592
TGFB1I1	-0.011198967	0.11200711	0.886364702538678
LINC00402	0.023924931	0.11962476	0.88648497180833
HIKESHI	-0.014922854	0.14951382	0.8864964938464109
LILRA6	-0.0051365921	0.05149159	0.8865365436437769
TIMM8A	-0.0150858	0.15125070000000002	0.8865482552890679
RP5-1042K10.14	0.015548018	0.077834432	0.886667159355102
PNRC1	0.035857515	0.17973217	0.8868569243486829
KHDC4	-0.023382725	0.23545662	0.8868734465376329
FLRT1	-0.015063945	0.15172679999999997	0.8868919864894341
RP11-320L11.2	-0.017475587	0.17631036	0.887016111542491
RRNAD1	0.032958546	0.16538279	0.8870215249098492
SELPLG	-0.023813352000000003	0.24031271	0.8870350192774971
RRP12	-0.011505412	0.11615231	0.88706409443092
LRRC28	-0.013665568	0.13800656	0.8870892021530451
KLHL14	-0.010859704	0.10977947	0.887163094667233
TMEM255B	-0.0087199628	0.088359008	0.8873398811661228
MOGS	0.055612247	0.27977373	0.887405596440417
RP11-532F6.2	-0.016741034	0.16978658	0.8874056405147339
FAM234B	0.02509656	0.12628662	0.887442318709386
BOLA2B	0.029333124	0.14763833	0.8874759304351991
LONRF2P3	-0.010695945	0.10861583	0.887500001095429
LMF2	0.053462988	0.26927833	0.8875816614677701
PIK3C3	0.037226769	0.18754136	0.88761382243377
ABCG2	-0.0095816993	0.097465255	0.887624973144674
CHADL	0.025618261	0.12910144	0.8876618535704179
CTD-2047H16.3	0.031670276000000004	0.15964322	0.887702127825794
THOC6	0.040241051	0.20302034	0.8878297628848
RP11-373D23.3	0.030396175	0.1533545	0.887832284622418
SCNN1D	-0.0116694	0.11911074	0.8878791316092041
MRPS14	-0.019180813	0.19631186	0.8880786233574269
RPS2P5	-0.0060599111	0.062023595	0.8880805100575809
CTAGE8	-0.0055948199	0.05736154	0.8882063242544169
LINC01943	0.026600698	0.13462387	0.8882955548382209
CSTF3	0.028425724	0.1438671	0.888302717750718
CACYBP	-0.007235078299999999	0.07434035900000001	0.888366108790655
ILK	-0.022614018	0.23242656	0.8883874503199491
GEMIN4	0.030689156	0.15541164	0.8883878000855309
C19orf84	0.025561139	0.12947493	0.8884243577286701
TAF4B	-0.017247135	0.17738188	0.8884353463601651
TSPAN18	0.030051201	0.15248997	0.8886888228867321
INAFM1	-0.017172631	0.17750267	0.888800920859291
LINC01006	-0.0090277896	0.093351073	0.888829382521457
USHBP1	0.020345981000000003	0.10339754	0.888911289781241
SNHG12	0.038853468	0.19751068	0.8889553343272629
PSTPIP1	-0.023694344	0.24597462	0.8891149461210649
PPIL2	0.065070314	0.33115946	0.8891234166158101
LMF1-AS1	0.030281313	0.15415989	0.8891718945492941
RAB5B	0.058279494	0.29669662	0.889171942631889
C6orf132	0.024661416	0.1256229	0.8892583544325942
COPZ1	-0.023164271	0.2409985	0.88927333798188
RP11-504P24.9	0.027910243	0.1423944	0.889488944047679
PMVK	0.038083124	0.19429565	0.889489357546907
ZC3HAV1	-0.020006791	0.20885953	0.889519585588423
RPIA	0.02495302	0.12736494	0.8895559970861159
AKAP9	-0.020361	0.21284729	0.8896177996335121
CYB561D1	-0.026412237	0.27630222	0.8896691917057701
MARVELD2	-0.010754102	0.11259938	0.889732545649192
HDAC9	0.022528717	0.11513197	0.8897367082731341
RP11-295G20.2	-0.0087491084	0.091698768	0.8898049711086321
IHO1	-0.015249998999999997	0.1599429	0.889853800130875
INAVA	0.018832148	0.096323489	0.8898630789745909
ADPRH	0.027968657	0.14308027	0.889888751629789
LL21NC02-1C16.2	-0.013396123	0.1406066	0.8899085315335229
DRAXIN	-0.0083146583	0.08732745300000001	0.889954713873955
OAF	-0.013725203	0.1441848	0.889970274174087
GBP4	0.019722885	0.10096685	0.8899904137593659
SRI	-0.013938002	0.14659454	0.8900554300418109
TNFAIP3	0.02835699	0.14539086	0.890216554370912
DPH7	0.040368073	0.20698528	0.890224817113677
TACC2	-0.01075815	0.11365011	0.8903702515662559
GORASP2	0.056324111	0.28912162	0.8903885640057979
RP11-1277A3.2	0.027708587000000003	0.14226255	0.8904189451984599
ZNF75CP	0.030572974	0.15712065	0.8905604172988629
CSGALNACT2	-0.023659703	0.25066735	0.8905760224341
FANCF	-0.019520124	0.20695813	0.890626947774988
LYRM1	0.038390554	0.1974962	0.890708305907362
SCRN2	0.03229828	0.16622475	0.8907695848372941
TRIM52-AS1	-0.011304075	0.12009439999999999	0.8907719218259358
RP11-394B2.5	0.039263191	0.20215201	0.890828893301764
CERKL	-0.010745746	0.11432369	0.890871671512963
FAM171A1	0.02421583	0.12475595	0.8909195582771379
CSTF1	0.033661089	0.17344694	0.8909453190265609
ITPA	0.035888659	0.1851066	0.8910885857337401
ZFPM2	-0.010909224	0.11644533	0.8911039996558761
WHAMMP2	-0.011743883	0.12538217	0.8911195646181809
PIGK	0.028181891	0.1453938	0.8911259119254251
AC007278.2	-0.0086077524	0.092050895	0.891235408948915
CSPG4P10	0.022020341	0.11375998	0.891323888484755
LIN52	-0.013073461	0.14005048	0.891357787827639
SLC19A3	0.027321392000000003	0.14126004	0.891441608299479
WWC1	0.016137411	0.083437866	0.891445904136779
SHANK3	0.019231035	0.099497188	0.8915393420596708
ZNF213	-0.021137251	0.22718106	0.891588714036917
ZDHHC1	0.02569064	0.13309939999999998	0.891737877059644
SELP	-0.0082586237	0.08897568	0.8917562398133271
IQGAP1	0.039030549	0.20224165	0.891759537407797
MINDY3	-0.020681867	0.22300895	0.8918155683180791
CDPF1	-0.014419399	0.15558638	0.891862470534053
FARP2	0.02070323	0.1076488	0.8922621850463621
ZNF688	0.035999699999999996	0.18723128	0.892298326956198
UBAP1L	0.034740621	0.18072867	0.892334964836428
FSTL3	0.025274166	0.13151382	0.892369974966097
CTC-523E23.11	0.032246841	0.16780524	0.892377907414991
OSBPL5	0.022809659	0.1187221	0.8924093641230841
PTPA	0.040758307	0.21216996	0.8924276641593741
PSME4	0.032949147000000005	0.1716051	0.892500326610647
PPAT	-0.013974146000000002	0.1521747	0.8925009867791529
DLK1	0.01589155	0.082803208	0.8925651851241421
PIK3C2B	-0.0090487223	0.098998275	0.8928223205654829
RP11-293M10.6	-0.011118327	0.12178446	0.892903417338355
RHPN1	0.028113338	0.14688537	0.892958988431283
AC018442.1	-0.016094492	0.17646015	0.892969376474549
RP11-138I1.2	-0.017041188	0.18688299	0.8929852698631241
CSMD1	-0.0043666040000000005	0.047955985	0.893084655006354
NIPSNAP2	-0.013852514	0.15224371	0.8931338548790309
RP11-498C9.3	0.012955248	0.067784125	0.8931632936879209
RP11-43F13.1	-0.0081897107	0.09005317	0.8931684996908841
LINC02068	-0.0091186761	0.10040952	0.8932650288968359
PPM1A	-0.008755652	0.096464063	0.893301860634597
PROCR	-0.013393907	0.14763662	0.893334864991729
C6orf62	0.043478647	0.22783119999999998	0.8933801405631441
ZNF772	-0.0079767183	0.088006345	0.8933982084839921
TCTN3	-0.012804828999999998	0.14162911	0.8935691377514119
RP11-274B21.3	-0.016378592	0.18118083	0.893578061930667
POMGNT1	0.024454234	0.12839816	0.893666919338703
RP11-158L12.4	0.028506739	0.14969579	0.8936858307457909
SNHG4	-0.012147728	0.13460235	0.8936911201992049
PDCD2	0.040662262000000005	0.21354655	0.8936987033282741
RP4-742C19.13	-0.016134019	0.17884011	0.8937169014322119
RP4-751H13.7	0.025314255	0.13296483	0.893722009675035
RHBDD2	0.04185085	0.21982999	0.893725654862379
STX7	0.037346746	0.19620428	0.893749764787887
H2BC20P	-0.010336386	0.11469984	0.893790649076744
RP11-431H16.3	0.012446657	0.065465179	0.893915323229516
RPH3A	-0.0046715628	0.052041329	0.894054546755552
H2BC4	-0.015022835	0.16746564	0.894099305253728
JRK	0.040018082	0.21078192	0.8941193987186469
ZNF706	-0.016840373	0.18780006	0.8941257742279941
XIAP	0.022527467	0.118665	0.8941303281460358
CORO1C	0.031007006	0.1634852	0.894264678541222
RP11-65F13.4	-0.01458455	0.16366506	0.894547247341989
RP11-274A11.3	0.03404004	0.17988025	0.894584931565716
PLXNB1	0.017146798	0.090789443	0.894866518870879
SEC22B	0.05069205	0.26857321	0.894955091397143
CTSD	-0.017958327	0.20293573	0.895013829097624
CERS4	-0.010820748	0.12236504	0.895060995579941
CIRBP-AS1	0.040201114	0.21333881	0.8951869691664781
ZEB1	0.029578071	0.15712065	0.895327966579266
SNX29P1	0.020866632	0.11087076	0.8953610235259241
ZDHHC11B	0.012586189	0.06687774	0.895368422471807
JAZF1	0.025040294	0.13309679	0.8954143750328749
ZNF771	0.031927119	0.16973493	0.895441565871298
TSSK6	0.028013551	0.14910914	0.895612613957133
RMDN3	0.027981837	0.14899707	0.895666500653332
TRAF2	0.020128647	0.10724855	0.895756163903678
OR4D9	0.03094297	0.16488267	0.895767929932923
AZIN1	0.032273993	0.17201428	0.89580008606097
ALG10	0.023060805	0.12291937	0.895811165810376
SLU7	-0.01163931	0.13316619	0.895833581479154
DDHD2	0.02325568	0.12411377	0.89598842695352
CASP4	-0.018114313	0.20789193	0.8960377884261059
KCTD13	0.054885156	0.29324186	0.896144392564864
TBPL1	0.019818428	0.10592731	0.8961988246905892
OLFM2	-0.014283411	0.16437051	0.896215324722452
RP11-47I22.4	-0.005034427	0.057936279000000014	0.8962166187314279
ZSWIM9	-0.014995707	0.17291195	0.8963457451289879
AC073115.6	-0.0097073876	0.11205432	0.896416141689348
IGHV4-39	0.015175105	0.081264312	0.896467747639444
ZNF239	0.028695775	0.15370676	0.8965023545192561
LIMA1	0.021084525	0.11297956	0.896554501552414
RP11-298I3.3	0.032998484	0.17711558	0.8967895707635671
RPL28	-0.018327825	0.21281626	0.8968008803303741
GOLGA6L10	0.014957938	0.08034965599999999	0.89690249118909
C9orf139	0.02394846	0.12864896	0.8969077826111931
TAF4	0.027770528	0.14924271	0.896965995788787
RN7SL798P	0.02803045	0.15067392	0.8969979641925531
ITPK1-AS1	-0.013140814	0.15309931	0.89701821117041
RP11-578F21.4	0.017568199	0.094471974	0.89705208492549
RP11-383G6.4	-0.012565357	0.14663104	0.8971223837864499
MTND4P22	-0.010327626	0.12061948	0.897176753644229
PEX14	-0.016079688999999998	0.18812426	0.8972880990213309
RP11-925D8.3	-0.014284532	0.16721441	0.89732375492818
CTB-50L17.8	-0.015473732	0.18113962	0.897325341006017
TMTC4	-0.0098351581	0.11523083	0.8973800053073141
TSC22D4	-0.026113400000000002	0.30626913	0.8974469716492299
LINC01135	0.027559872000000003	0.1486212	0.8974476568808142
PECAM1	0.029325834	0.15824272	0.897534428709
GPR171	-0.006185963199999999	0.072661566	0.897544179234076
AGTPBP1	-0.021171067	0.24877609	0.8975690580956791
PMP22	-0.0080682703	0.094828112	0.897582460763225
RP11-115D10.1	-0.011992975	0.14101704	0.897610209442466
ANAPC11	0.034153212999999995	0.18439359	0.8976118650343029
ANO9	0.022704821	0.12266453	0.897703952696856
GRIP2	0.037544797000000005	0.2028942	0.897742151937889
GPR78	-0.010256563	0.1209201	0.8977799722015609
RAD23A	0.028100457	0.15198412	0.8978592829650891
PBXIP1	0.033419362	0.18075571	0.897862184079283
INKA2-AS1	0.022331735	0.12079984	0.8978782194732858
ST8SIA5-DT	0.024591615	0.13306845	0.897924456485544
TBC1D10B	-0.02615133	0.3091741	0.8979581979561171
CLIC6	-0.011109353	0.13148024	0.8980260280294459
RPL7AP2	-0.015167292	0.17976198	0.898116580041772
WDR59	-0.012548242	0.14877454	0.898139406066147
ACHE	0.019541265	0.10590530000000001	0.8981413604400359
KAT2A	0.031326635	0.16979818	0.8981587340356589
RB1CC1	0.023917482	0.1296848	0.8982081342958019
TRIM3	0.020523438	0.11128916	0.898217452375434
LATS1	-0.024867218	0.29541029	0.898264076475369
EIF4ENIF1	-0.013632743	0.16206446	0.8983087751069309
RPL12	0.036983139	0.20070491	0.898329885676453
RP11-708J19.1	-0.013782724	0.16422475	0.898454429853832
PDCD5	0.022893184	0.12441707	0.898527835347528
CHMP7	0.043838569	0.23844182	0.898640279207381
NOA1	0.048923936	0.26624347	0.89871411952653
SMARCA2	-0.023302795	0.27910577	0.898782320695509
GPAT2	0.015184503	0.082689415	0.8988071288974839
ERLEC1	-0.013175449	0.15815742	0.898921745000976
OLFML1	0.02834152	0.15454788	0.8989952036551621
RP11-557N21.1	-0.011099619	0.13346603	0.899028423919572
ADCK5	-0.013641863	0.16405487	0.8990360402070602
CAPNS1	0.054243196	0.29615157	0.899163402275167
CPNE5	0.019713137	0.10770572	0.89926326186123
CDON	0.02402484	0.13137699	0.899382575540195
KRT18P5	0.033059433	0.18089277	0.8994672811284301
PYCR2	0.04691193	0.25673027	0.899488841041071
GIGYF2	-0.014036854	0.1702119	0.89955410153168
DDX23	0.031616217	0.17327891	0.8996923021155259
CYB561A3	-0.017966889	0.21845287	0.899720588779561
USP31	-0.010149476	0.12359110000000001	0.8998145495235831
PIGR	-0.005327045	0.06487981	0.8998258952342092
CHD4	-0.014444152	0.17699482	0.9002017390606409
SHISA9	0.021003211	0.11556081	0.9002261719143551
SLIT3	0.016208426	0.089181077	0.900228376867116
CTD-2547L24.3	-0.011303087	0.13870405	0.900290009171622
CCNL1	0.045665539000000005	0.25147269	0.9003451657714819
JPT2	-0.012700797	0.15612935	0.900397625581598
CNKSR2	0.017105013999999998	0.094239692	0.9004107726278029
CTD-2301A4.6	-0.014711992	0.18089463	0.9004118342112378
NBL1	-0.0085516164	0.10523077	0.9004598601182471
UQCRHL	0.029197736	0.16092347	0.9004610994470429
TGIF2	-0.019619209	0.24190904	0.9005833208920669
CDK20	0.027898685	0.15433965	0.900971503787643
SCFD2	-0.013224487	0.16421756	0.901014032479403
ZNF142	-0.016262996000000002	0.20198208	0.901024031453609
CRACDL	-0.0069997112	0.086954434	0.901037913394848
RP11-567P19.2	-0.013570966	0.16874481	0.9010949091061
TNFRSF14	-0.019248957	0.23968912	0.901181614814025
PITHD1	-0.007925641899999999	0.098696403	0.901185204802614
NRXN2	0.01449257	0.080323768	0.901223838902498
IMPA1	-0.011152133	0.13897494	0.901228642198818
CAMK1	-0.0091323757	0.11382033	0.901236653791215
C19orf25	0.042924075	0.23823056	0.9014109778838648
AD000864.6	0.035938277000000005	0.1996213	0.901521382371524
FAM66C	-0.0094136279	0.11832746	0.901748822101565
PNN	0.025714078	0.14311671	0.901792957288042
PTPN9	-0.013943343	0.17543023	0.901805288831112
TCAF2	-0.012936967	0.16294733	0.90187110935782
TNFRSF11A	-0.0056935789	0.071728527	0.901883761997521
AGPAT3	-0.015787982	0.19911639	0.901949024257472
MAP2	-0.0073165088	0.092300807	0.90196571086462
PARD6B	0.023334773	0.13013209	0.9020614204537648
NBPF19	0.016489532	0.09196953	0.902078483907593
IFT52	0.018634168	0.10398587	0.9021496529395892
HIPK2	0.032891085	0.18359508	0.9021865259558092
NOC3L	-0.010255571	0.12988994	0.902201156910193
MRPL16	0.044346342	0.24759628	0.9022187034187908
ALDH3B1	-0.015506547	0.1964729	0.902224717789468
TTC16	0.019247009	0.10752992	0.902305673496458
SIK1B	0.012411862	0.069367342	0.9023529262381972
SLC66A3	-0.012778375	0.16225970000000003	0.902354419765736
RPL13AP6	-0.013324863	0.1692151	0.9023600677420832
PKD2	0.021843594	0.12214159	0.902421673937826
XPO6	-0.019905278	0.25359065	0.902549633388016
PINK1	0.034739335	0.19479243	0.9027972348176128
C1orf52	-0.011423403	0.14623234	0.9028328582029992
SLFNL1-AS1	0.033827541	0.18973657	0.902837500480544
MPHOSPH9	-0.009865286	0.12630866	0.902843101810138
CYB5D2	-0.010965551	0.14045285	0.902867057002132
TBC1D3D	-0.0038650969	0.049522017	0.9028857405737272
SUSD3	-0.014457445	0.18542604	0.902945510672664
PKIA-AS1	0.02569087	0.14424691	0.902975849705374
GZMH	0.013383861	0.075189946	0.903053343449704
ABCB6	0.020933933	0.11763344	0.9030847453878492
RBM5	-0.026257669	0.3376102	0.903091586301248
CRYBG3	-0.010093114	0.13005045	0.903216688901847
ZNF575	-0.012178715	0.15698575	0.90323988209317
CARMIL1	0.015626055	0.08795755599999999	0.903314421228356
CORO2B	-0.006781204	0.08763634	0.903390395253979
LINC02019	-0.010641903	0.13760404	0.9034218922654308
UCHL3	-0.012333908	0.15951603	0.9034342130322208
SLC36A1	0.02032581	0.11451747	0.9034377983817592
ADPGK-AS1	-0.01486274	0.19230770000000003	0.9034602808868408
CMC4	0.023054092	0.12992433	0.903474343805525
RP3-466P17.3	0.030430742	0.17151529	0.9034890818154808
FUS	-0.018440805	0.23881755	0.903512410061104
C19orf71	0.027873974	0.15713471	0.9035146331640832
LAMA2	-0.004488789	0.058308005	0.903688171242162
HYDIN	-0.0070536123	0.091743586	0.9037636807033192
MRPL27	-0.012270797	0.15962613	0.903772638829204
PARP4	0.04901298	0.27734679	0.904018546264575
PIGX	-0.010442147	0.13666113	0.904121911235565
C4BPA	-0.0029755282	0.03894715	0.9041293948111478
CALML4	-0.0093662987	0.12259708	0.9041294640420592
SP4	-0.0095158376	0.12458378	0.90414304563421
VTA1	0.021091249	0.11947089999999998	0.904155915871176
PRR13P5	-0.011187787	0.14666952	0.904220096997766
CHAF1B	-0.0095174342	0.12479130000000001	0.9042292042259928
PARL	-0.012394444	0.16266454	0.904282351146486
RP11-326N17.2	0.023244473	0.13179773	0.904287201448238
TTLL1	-0.013050556	0.17136437	0.9043122088914648
CD8B	-0.0047548152	0.062435216	0.9043127997306328
LINC00482	-0.0076682538	0.10077745	0.90436184134021
DEFA1B	0.0048950783	0.027772336	0.904368211663254
RABGGTB	0.027601467	0.15660683	0.90437610356829
NPM1P26	-0.012392338	0.1631352	0.9044579134027272
CFD	-0.0028596295	0.037651574	0.904468328563961
ALDOA	-0.023904097000000003	0.31494942	0.9045072436839008
OGA	0.053752582	0.30528801	0.9045082425176568
DNASE2	0.024386337	0.13856929	0.9045724506417148
CCDC168	-0.010454696	0.13790927	0.9045749074100592
NMNAT3	-0.0078394464	0.10345364	0.904598385770294
RP11-265N6.5	-0.0046348781	0.061186997	0.904619500764859
DOLK	-0.015264378	0.20157371	0.904637121901482
SYNPO2	0.018956235	0.10785432	0.9047450542829398
PGBD2	-0.016467374	0.21818488	0.904826944653883
PLCG2	0.042036195	0.23943323	0.90489016035266
TESK2	0.02865805	0.16323918	0.904895263893736
BRWD1	-0.013472631	0.17883603	0.9049320279105308
VLDLR	-0.0059035407	0.078457025	0.9049996011044
ZNF317	0.034186164	0.19490598	0.905016280771375
RP11-712P20.2	-0.01350371	0.17954687	0.9050264496797772
RTN4RL2	-0.0098249079	0.13082273	0.9051086961360012
RP11-661A12.15	-0.0036631206	0.048807083	0.9051448080538228
RYBP	0.035447922	0.20267291	0.905390545989917
LINC01137	-0.012350841	0.16535039999999998	0.905414962893222
RPL18P10	-0.01299119	0.17446118	0.9055887247098822
SLC35F3	0.020606184	0.11806025	0.9056640744983
RPL23AP30	0.028070097	0.16091086	0.9057354156460008
GPR75	0.037959579	0.21765239	0.905765899339722
HTATSF1P2	0.017966906	0.10304489	0.90579956355185
KCNK6	0.027799389	0.15943686	0.905799651901679
ITGB1-DT	0.023407931	0.13427461	0.905823095314178
RP11-561B11.2	-0.0032602774	0.043966707	0.905823608020895
ZNF675	-0.010427065	0.14080907	0.905900740911452
SLC35E1	0.031580267999999995	0.18144227	0.906032437083736
C3orf62	-0.0086892774	0.11773957	0.906089566735448
PGAP6	0.027520862000000004	0.15828731	0.9061718861632688
RP4-647C14.2	-0.0095496654	0.1298597	0.906287628713501
RNPEPL1	-0.021948696	0.29914270000000004	0.9064131377056658
TAS2R40	-0.009257833	0.12624585	0.906443480524434
ZNF587	-0.0096473125	0.13162088	0.906470314007032
PILRB	0.025872791000000003	0.14918162	0.906500124065453
CASTOR1	0.025932814	0.14956385	0.906531740893369
RP11-12J10.3	-0.011204629	0.15333360000000001	0.906638338295715
DOC2B	-0.0052684715	0.072220482	0.906731693651569
ZNF197	-0.011108382	0.15247378	0.90680371772039
RP4-736L20.4	0.024697187	0.14274313	0.906811832183316
RPSAP12	0.023571395	0.13625594	0.906830599196716
STEEP1	0.023204698	0.13415316	0.906847071202748
PABPC1L2B	0.025742392000000003	0.14893652	0.9069454063336928
RPL35A	0.025391226	0.14696325	0.906997284814938
ATP5F1E	0.020311024	0.11761239	0.9070561650460992
MAP4K3	-0.006958518	0.09597561	0.907068883542418
SGSM3	0.027781728	0.1609275	0.90710109777323
RP11-379F4.4	-0.0088321838	0.12210329	0.907196623727458
FAM20C	-0.0070771217	0.098075909	0.9073279881092928
RP1-80N2.4	0.018935511	0.10988828	0.907341851005965
GLO1	-0.014073396	0.19525878	0.907391393219624
G3BP2	-0.0091247403	0.12670278	0.90743570938438
LINC02482	-0.0084573206	0.11756631	0.907496306242525
PTTG1IP	-0.017729727	0.24665565	0.907538653489632
PAPSS2	-0.0084345589	0.11747981	0.907602548730784
H1-0	-0.0051674036	0.072053091	0.907662324672566
RP11-1100L3.7	-0.0072327891	0.10092396	0.9077007244496692
CTC-523E23.5	-0.014073885	0.19646057	0.907722259204547
GPS1	-0.019428375	0.27148109	0.907777215953874
PEG13	0.035259426	0.20565029	0.9079929074670992
SYNGAP1	-0.0088640386	0.12438806	0.908006052943626
PARD6G-AS1	-0.010169541	0.14283291	0.9080530776948929
FAM78B	-0.0086605072	0.12187008	0.908155286135032
AC000120.7	0.029923287000000007	0.17481597	0.9082065808804308
CSRP2	0.014617166	0.08542223800000001	0.90824701310371
ABITRAM	-0.010694771	0.15082489	0.9082722074216528
PDLIM4	0.02059124	0.12040815	0.908325985702517
NRDE2	-0.011679248	0.16550129	0.908528530643441
MAP6	0.01831483	0.10728875	0.908556968911052
RPS8	-0.012771415	0.18107686	0.908557643599278
RP3-395M20.12	0.030747508	0.18014137	0.90857247465766
MARCHF9	-0.014160884	0.20089583	0.9085890891693532
CENPX	-0.012557632	0.17816517	0.9085933132191928
CTC-273B12.13	-0.0088202934	0.12525777	0.908643098833436
FER	0.01582963	0.09285234	0.9087262022787193
SLC35B2	0.037217076	0.21833371	0.908742932892796
MFSD5	-0.017925091	0.25507189	0.908750639573046
ABCD1	-0.015585142	0.22192133	0.908785689166741
TPMT	-0.012874269	0.18336316	0.90879803987359
RP11-69H7.2	0.020636854	0.12112266	0.908803162339442
G0S2	-0.0072304828	0.10310548	0.908862063521692
MS4A4E	0.019367716	0.11372913	0.908865757140838
ANKHD1-EIF4EBP3	0.025870256	0.15197871	0.9089215917005709
PWP1	-0.013646748	0.19495814	0.908959205935684
CDKN2B-AS1	0.022087333	0.12980122	0.908966991897024
ACOX1	0.021309177	0.12526167	0.909001300194654
TMEM126B	-0.012073484	0.17312869	0.909156449049784
LRRC37A3	-0.004469699099999999	0.064269595	0.909300596048958
SEPHS1	-0.01074332	0.15450257	0.909309049202645
CALM2P2	0.030108655	0.1777015	0.909517181418333
CXorf65	0.025754691	0.15204445	0.909550896807346
TSSK4	0.034022245	0.20087939	0.909568022795746
H2AC19	0.007578639399999998	0.04477846	0.9096579292851608
SDK2	-0.0043322939	0.062750782	0.909682881306379
LRP10	-0.01698551	0.24604464	0.909686969939274
SAFB	0.03751696	0.22185231	0.909763326890381
ECT2	-0.0071648272	0.10395744	0.90977264739293
PLBD1-AS1	0.020491771	0.12120517	0.909794288292084
RP11-114M5.1	-0.015549575	0.22577764	0.909810077088313
PRELID3B	-0.011744479	0.17059023	0.909828985486908
EXOC6B	0.026271421	0.15545764	0.909849188404575
SRP68	0.028760809	0.17020534	0.9098619853076312
TMPRSS3	0.018112147	0.10719384	0.909870151126467
RTTN	-0.011082392	0.16128207	0.9099284844563108
CNKSR3	0.009684884	0.057376605	0.909999478698973
SSX2IP	0.017291506	0.10248905	0.9100593842588952
PKN3	0.019143658	0.11354179	0.9101432815067192
C19orf47	-0.010337838	0.15110505	0.910154547335304
C11orf24	-0.013989793	0.20487168	0.910252142109521
ARPIN	-0.0035953971	0.052663568	0.910263154234058
H1-2	-0.0088176003	0.12921654	0.9102873936422942
TNFRSF25	-0.010773087	0.15814757	0.910376839039045
MEGF8	-0.0061477175	0.09041608	0.910472602091855
SLAIN1	0.023344224	0.13889081	0.910542229641777
OR5AU1	-0.0096973315	0.14303393	0.9106207395833148
PPP6R3	-0.016534098	0.24428517	0.910706683016465
RP11-73O6.3	-0.0097625517	0.14426166	0.910715036224016
HSD11B1L	0.024525065	0.14630279999999998	0.910877344239118
BET1	-0.010022642	0.14881553	0.9109589837357508
TATDN1P1	0.027925282000000003	0.16669508	0.910959724065036
PSMD4	-0.015045487	0.22344258	0.9109699497773248
CEP76	0.019815233	0.11833276	0.911012301764919
GNA12	-0.0066989144	0.099897114	0.9111789328516452
ZNF430	0.019182531000000003	0.11477381	0.911254029796227
IL7R	-0.0092020859	0.13749258	0.911277293680136
PAX8-AS1	-0.001638351	0.024519638	0.9113603227236228
ZNRF3	-0.0084566599	0.12658974	0.911371070787708
WDR54	-0.011241853	0.16836099999999998	0.911394755637196
DDX19B	-0.011338606	0.16992581	0.911429118406752
AFF3	0.017096451999999998	0.10249887	0.911508378416333
KIAA0319	-0.007684056099999999	0.11543505	0.911550497649226
FRS3	-0.012743653999999998	0.19162254	0.911597402939948
VIPAS39	-0.011774941	0.17714746	0.91162324738656
POLE3	-0.014364977	0.21709935	0.9118512703236108
ALKBH3	-0.0091958088	0.13916293	0.911917956796952
C20orf204	0.014572276	0.08766918300000001	0.9119445237135252
LY9	0.037897205	0.22801149999999998	0.9119531920783042
LRRC59	0.049224358	0.2963515	0.912033365766998
RP11-571F15.3	0.02949522	0.17763398	0.9120759153558272
RP11-318K15.2	-0.011051584	0.16785966	0.9121001060028692
HYMAI	-0.0099213859	0.15070699999999998	0.9121046031143032
PPP2R2D	0.036656258	0.22081288	0.912105319887233
KCNAB3	-0.008258511	0.1255039	0.912126847702504
AC007405.4	0.019929987	0.12008664	0.912137479064082
MRPL12	-0.011776048	0.17906370000000002	0.912155735535102
PMF1	0.038427706	0.23174667	0.91224748192002
SLC22A1	-0.007127792900000002	0.10873118	0.912314553926178
TRPM6	0.015840187	0.09558069	0.91231689416436
NRP2	-0.0054451647	0.083159097	0.912371485793461
LXN	0.024456239	0.14764186	0.912377389366998
NRIP3	-0.006920531	0.10583105	0.912436906510678
KLK10	-0.010740634	0.16430415	0.91245338482839
ZNF469	-0.0090805629	0.13910774	0.9125238011430592
PTPRF	0.013910144	0.084112439	0.912581376620331
NUTM2A-AS1	0.012346842	0.074682527	0.912620054445085
CATSPERG	-0.0088855965	0.1365988	0.912696245259806
TTI2	-0.013247402	0.20369028	0.912705213197065
MUC16	-0.003649921	0.056156412	0.9127364520506248
PYHIN1	-0.012179354	0.18748582	0.912762249641869
IGSF3	0.013217843	0.080090556	0.9128376761533772
VPS29	-0.013130297	0.20298329	0.912969847984104
LINC01465	-0.012639928	0.19547625	0.912988253775593
LINC01138	-0.010507913999999998	0.16251232	0.912990550824166
SWSAP1	-0.0089190286	0.13828014	0.9131109968239
LINC01311	0.027855709	0.16916294	0.913115839411059
MANSC1	-0.0091938077	0.14276106	0.913186328498821
DYNLL2	0.044101728	0.26831116	0.9133424730279828
RPL36	0.03495669	0.21269267	0.91335364533217
KCTD7	-0.012259754	0.19148269	0.9134692461984872
WBP2	0.03271578	0.1993017	0.913505476729794
GFM1	-0.011882086000000002	0.18572360000000002	0.913505605220072
CXCR3	-0.007454276899999998	0.11652182	0.913508642415999
AC007326.10	0.023741864	0.14467701	0.91354285797667
SMC6	0.021306554	0.12984504	0.913550695068016
CFAP94	-0.0100086	0.15665599	0.913572234824619
ODF3	-0.0089735583	0.14056670000000002	0.9136104547021192
LIN54	-0.013142797	0.20647624	0.913750650888089
LINC00665	0.015943658	0.097361725	0.913803897838611
PGM2	-0.012563462	0.19765216	0.913818128663061
RAN	-0.00962093	0.15159721	0.91389345837858
ANTKMT	-0.010767259	0.16969209	0.913902541687262
LY6G5B	0.023111309	0.14125652	0.91391312300736
RMRP	-0.007446709799999999	0.11765454	0.914022445941571
ELOA3CP	-0.0048436797	0.076531104	0.9140244594073192
C4A	-0.003739064	0.059152853	0.914084991574011
RALGPS1	-0.008321176	0.13165554	0.914089568855458
ARL4A	-0.0061377944	0.097371391	0.914217425750046
LINC00662	-0.010638968	0.16894375	0.914263845108341
VPS9D1-AS1	-0.008886685600000001	0.14128453	0.9143199126626992
KIFAP3	-0.011008897	0.17522775	0.914375051437722
PDE7B	-0.006433606800000001	0.10241447	0.914380268327493
KDSR	-0.0070563405	0.11247492	0.9144424412762272
ZNF680	-0.0081165738	0.12944182	0.9144670626663308
UBE2A	-0.013576613	0.21669596	0.91450604153832
EFCAB7	0.016045834	0.098673812	0.9146665569497272
D2HGDH	0.023947625	0.14728399	0.91468168560247
DCUN1D3	0.026970336	0.1661899	0.9149148478275227
TRIM56	0.033557248	0.20683022	0.9149457186666092
CCDC200	0.030443173	0.18767833	0.914972970731271
RP11-438D8.6	0.02643388	0.16297111	0.9149801620651592
RER1	-0.016537741	0.2668397	0.915017104916668
PRSS16	0.018256002	0.11261389999999999	0.915046900977606
ASRGL1	-0.0068910261	0.11132943	0.915076558482396
MAGED4B	-0.005192273	0.08397233900000001	0.915125272493626
C1orf198	0.019382069	0.11969409	0.9151839512704828
DTD2	-0.0077723877	0.12616445	0.915297467753547
PLEK2	0.018205161	0.11254305	0.915311088495622
FSIP2	-0.0063526584	0.10338447	0.915417048659253
IDS	-0.014358321	0.23369704	0.915422367369095
RUFY4	-0.0062277515	0.10143007	0.915452913208744
SUPT6H	0.041197644	0.25518624	0.9155530574132852
RP11-609N14.4	-0.010324168	0.16852028	0.915555518741899
NASP	-0.0085725198	0.13995599	0.915564673063511
N4BP2L1	-0.012032121000000002	0.19653655	0.915587908567806
NARS1	-0.014341532	0.23427912	0.9155918409372672
IGHV3-23	-0.0054240545	0.088723775	0.915653346945379
ZC3H6	-0.0093498975	0.15299729	0.91567045813138
LZTS3	0.025146963	0.15601375	0.915747385689728
GHITM	0.037933483	0.23548646	0.9158219158735608
MAPRE1	-0.017419933999999998	0.28606288	0.915833696507912
DUSP8P2	0.020042843	0.12451354	0.915909894542098
TM7SF2	-0.0092579114	0.15229838	0.9159149100727828
ZMIZ1	0.027792491	0.17269961	0.9159397438958108
ARPC2	0.044421327	0.2760632	0.915954613852366
GGACT	0.01990228	0.12372996	0.915998016522553
MIR23AHG	-0.0076465792000000015	0.12612429	0.9160362940783248
KIF15	-0.0074702314	0.12340515	0.916106665727668
NDUFAF7	-0.010104946	0.16713418	0.916162665641288
ITGB7	-0.010244405	0.17004494	0.916324969720406
MEAK7	-0.0069370273	0.1152077	0.9163491883376592
UTY	-0.010097767	0.16783219	0.9163849834745258
NFE4	0.019599718	0.12236068	0.916506275135121
GSDMD	0.035466812	0.22150751	0.9165548322014332
JAM2	-0.006776254000000001	0.11337827	0.9166865345629158
CTD-2192J16.22	-0.0097163817	0.16259304	0.916692485653078
B3GNT6	0.019829069	0.12402651	0.916734632851096
SORBS3	0.02185646	0.13673538	0.91675935376366
NIPA1	-0.006959611899999999	0.11678763	0.916818584483098
RASGRP4	0.055018751	0.34447327	0.916854912369672
HOMER2	-0.0067247897	0.1130347	0.9168933073351108
MCOLN3	-0.0071075549	0.11971607	0.9169862863996742
RNF144B	-0.0062531681	0.10532541	0.916986372758738
RP11-473J6.1	-0.0098503373	0.1659928	0.9170075563643728
STEAP3	-0.006712706800000001	0.11346527	0.9171443791889008
GHRL	0.021305521	0.13379641	0.917217728131703
PITPNM1	0.029662447	0.18637828	0.917283110955574
USP8	-0.0097547345	0.16544939	0.917296931991988
RP11-153M7.3	0.011786118	0.074111524	0.9173735259164358
USP16	0.036982972	0.23266558	0.917433115887438
CTB-25B13.12	0.029233687	0.18394565	0.917454022680189
PRIM1	0.020555057	0.1295788	0.917677630410707
GATM	0.016647545	0.10497484	0.917710678046096
WDFY3-AS2	0.01846911	0.11653342	0.917785036347162
ZC4H2	0.019779509	0.12482028	0.917802995290806
AC083843.1	-0.011673708	0.20029412	0.91780795094999
PDHA1	-0.0087233121	0.14968029	0.917810365312838
ERFE	0.01686167	0.10644054	0.917840717719437
NAV3	-0.004367363	0.07519365900000001	0.917960081087538
OVCA2	-0.010710152	0.18450996	0.9179865785705528
RP11-573G6.4	0.028667039	0.18166871	0.918305930278268
PRR34-AS1	-0.008653147	0.15018308	0.918310923305047
NIPA2	-0.010532266	0.18299622	0.918358365337499
IL18BP	-0.010393405	0.18123214	0.9185140456661792
HSPA5	0.029729844	0.18878007	0.918543564722802
RP1-225E12.2	-0.011384077	0.19865877	0.918547226392348
ELK4	-0.010928866	0.19105870000000003	0.918625122222734
FBXL19-AS1	0.026900236	0.17115585	0.918782358339854
ZBTB49	0.026165746	0.16650933	0.918801452654444
DPY19L2P2	0.027340336	0.17409427	0.918876687080523
C6orf136	0.028323063	0.18048916	0.918966921752212
ZNHIT1	0.032833294	0.20937794	0.919050348581318
AC010886.2	0.020849137	0.13301705	0.9191056732554508
PTPRS	-0.0046802688	0.082780708	0.9191265997072308
C5orf17	-0.0044989218	0.079802647	0.919249477367534
PLD3	-0.012357154	0.21968948	0.9193457206744342
SHROOM2	-0.0051630311	0.092030095	0.919456629398426
CATIP	-0.0075460529	0.13469586	0.919516081732485
ZNF184	0.030780413	0.19712449	0.91955410382174
AP000704.5	0.023218124	0.14871205	0.919568485076732
AC022007.5	0.015297276	0.09799933	0.91959292895187
ATP5MF	0.026822307000000004	0.17184667	0.9196027066805208
WASH4P	0.011298473	0.072402008	0.919626035832778
RP11-120K19.4	-0.0085146814	0.15244436	0.91964349025827
CA14	0.02330231	0.14937627	0.9196672492840572
HAGH	0.023074091	0.14794515	0.919692636871902
RP11-17A4.2	-0.008609618000000001	0.15435559	0.919701346734502
PBX1	0.015219704	0.097615462	0.919729624613965
FGFR1OP2	-0.0097465372	0.17547599	0.9198785353779848
TMED2-DT	-0.010247479	0.1847182	0.919929292943526
PRPF3	-0.015446059	0.27871162	0.919972215402841
RP5-1087E8.6	-0.0060197618000000005	0.10868609	0.9199970262274648
CNOT7	0.019684863	0.12666357	0.920110825431246
ALDH4A1	0.018853747	0.12135035	0.920144376990777
GALNT10	-0.0095369145	0.17302792	0.9202003110726008
TINCR	-0.0055430689	0.10057622	0.9202038372119208
ADAT3	-0.0094311716	0.1711871	0.92021921745158
RNF167	0.033806974	0.21785074	0.920282055627923
KYAT3	-0.01033015	0.18806648	0.920343640865037
CRX	-0.0073022286	0.13299706	0.920361025867814
ZBTB44	0.031089803	0.20068183	0.920481068453359
C2CD2	-0.0064397224	0.11797861	0.9206039904675692
COPS2	0.017970849	0.11622124	0.920703834061763
UHRF1	-0.0096245874	0.17729227	0.9208287232357892
FAM76A	0.021861547	0.14155847	0.9208485794875492
NR3C2	-0.0070637407	0.13056457	0.920968628370745
SH3BP2	0.034942566	0.22655752	0.921001374387972
RP11-405O10.2	-0.0097889527	0.18132146	0.921055411218258
WDR83	0.025483074	0.16549291	0.921190217670075
C1orf109	-0.0071958901	0.13373971	0.9211926706933108
ANKRD36	-0.0077501425	0.14409951	0.9212092449066808
HPS5	0.021448039	0.13935392	0.9212449018664391
ISL2	-0.0047343699	0.08816772099999999	0.921274230089107
NDC1	0.024957468	0.16233596	0.9213741416657232
ERC1	-0.005010332	0.093685782	0.921438408334368
MAIP1	0.024490743	0.15949385	0.921515318241266
CNNM1	0.017590616	0.11455953	0.9215175126933348
LINC00632	0.013733122	0.089452744	0.921537344269382
SVEP1	0.017505051	0.11414065	0.92165825223925
ZNF136	0.024728302	0.16130533	0.921705616490131
ZFP3	0.033789898	0.2205061	0.9217534716211152
RP11-61L23.2	-0.0049655954	0.093611642	0.921767727887193
UQCRFS1P1	0.018942463	0.12365483	0.921791055649906
ANKRD12	0.022256059	0.14529317	0.9217970010653408
LY86-AS1	-0.0068144828000000005	0.12863494	0.9218201052406428
DCUN1D2	0.021633606	0.14126352	0.921824784024737
RCOR3	0.027697099	0.18094884	0.9218835368037952
GPR180	0.024273856	0.15859768	0.9218932686446628
RP11-617F9.2	0.030388698	0.19859225	0.92191782120104
PARVA	-0.0055632845	0.10533177	0.921940020867639
EEF1A1P10	-0.007987413	0.15127275	0.921951647295684
GGN	-0.0066064529	0.12548971	0.9220696272827172
RP1-90J20.15	-0.0072303199	0.1377265	0.922181319146657
COLEC12	0.018175006	0.11906045	0.9221953020669992
DISC1	0.017227842	0.11287035	0.922210195337242
TNFSF13B	-0.0056932488	0.10859360000000001	0.922234668760144
REV1	0.023760522000000003	0.15583116	0.92232954706641
PDGFB	0.014519889	0.095235471	0.922339400364811
RP11-603J24.5	0.022435514	0.14716042	0.922344588832085
NCF1C	0.016463405	0.10801241	0.922370875435277
AMPD3	0.02574927	0.16894783	0.922379810892326
KRT18P57	0.029863863	0.1960438	0.922438027873668
CANT1	0.039207463	0.25749548	0.922489405674895
ATAD2	-0.0058198174	0.11186403	0.922538125891139
DNAJC27-AS1	-0.0037572235	0.072232712	0.9225458957602248
AC073065.3	-0.0097452995	0.18741067	0.922557870952706
LINC00861	0.040895832	0.26877474	0.922571173172357
SPATA2L	-0.0087872421	0.16976611	0.922738478483446
S100A9	0.019959802	0.13139865	0.922763168399823
PDE4DIPP2	-0.006567044100000001	0.12703919	0.922789761180345
PDGFD	-0.0069440672	0.13448719	0.922834673289152
RP11-147L13.15	-0.0091518625	0.17741457	0.922871768982378
TSEN2	0.031059165	0.20477852	0.9229375917437
RASSF2	-0.016685113999999997	0.32456891	0.9230060904320452
RP1-278C19.8	-0.008755030300000001	0.17038906	0.923024552528084
SLC4A1AP	-0.012417511	0.24206133	0.923087745095158
ZNF286B	0.020151799	0.13308866	0.9231309153945252
TSPOAP1	0.013906703	0.09202877	0.923360658006947
METTL4	0.014922958	0.098902195	0.923531990097163
SYCP2	0.013928781	0.092318745	0.9235387574866178
VAX1	0.022882121	0.15166991	0.923545689813676
PHAX	0.026359762	0.17472738	0.923549978284134
NRP1	0.012253601	0.081311966	0.923673715186321
TENT4A	-0.0092338217	0.18291595	0.9237062332638052
SMARCE1	-0.010721969	0.21263025	0.92374844385762
RP11-455F5.6	0.023994012	0.15944694	0.9238369831883092
SCARNA10	-0.0040089316	0.079721813	0.923853502258636
OLMALINC	0.019765726	0.13138970000000003	0.923872420712264
UNKL	-0.0093617972	0.18645587	0.923911983165488
DEGS2	-0.010105217	0.20156195	0.92396843548632
RPL23	0.013761965	0.091626875	0.924054055294442
ANKRD10	0.022165198	0.14758405	0.924060697746723
THUMPD2	0.012746007	0.084900719	0.924104997933996
CTTNBP2NL	0.017579665	0.11712277	0.924129443616248
HES2	0.018131995	0.12083976	0.924164351006485
NT5E	-0.0043650718	0.08786716	0.9243136837488208
PTMA	0.041193691	0.27498615	0.92435125729687
RP11-661A12.8	0.024688214	0.16487405	0.924398869461602
GSDMB	0.015604063	0.10425253	0.924447431711213
AGBL3	-0.0054174122	0.10958024	0.924495381153258
KDM1B	0.035257027	0.23567499	0.924504481858168
FPR1	0.024649334	0.16484034	0.924554104232142
SAG	0.011669037	0.07805005799999999	0.9245749120107548
AP001442.2	-0.007181383100000002	0.14567529	0.9246017767258672
ATP9A	0.01212855	0.081269324	0.9247777151180172
TXNL4B	-0.0065330268	0.13325266	0.924805877021944
ATF5	-0.0056124009	0.11452566	0.924822326286049
AF131215.2	-0.0088790838	0.18204368	0.924997171113766
TMEM50B	-0.0063868824	0.13104291	0.9250241048625052
BTF3P12	0.026345211	0.17696638	0.925055844155946
GABPB1-AS1	0.014010962	0.094158688	0.925108558573369
CDCP1	-0.0054969049	0.11319349999999999	0.925157877946525
CHRNA2	0.022880403	0.15384946	0.925170708704283
VAV1	-0.014449128	0.2989179	0.9253272487189692
RP11-88E10.5	-0.0084314243	0.17480126	0.925405746314208
C7orf50	-0.0069706189	0.14462758	0.9254339794777928
CTIF	-0.0050477751000000005	0.10478082	0.9254509334482248
ARHGAP11A	0.013546866	0.091338331	0.925476459397878
RPL9P9	-0.0017601561	0.03657306	0.9254868580297
DYNC2I1	-0.0033564976	0.069798994	0.925516413878414
DAG1	0.023559036	0.1589194	0.9255294463004192
C17orf67	-0.008028149200000001	0.16711321	0.925552625316802
ACTBP4	0.027280469	0.18407459	0.925561100459811
MSS51	-0.0085257746	0.17804597	0.925669833513964
LRRC47	0.033433121	0.22591646	0.925723338542234
RP1-55C23.7	0.021816631	0.14746315	0.92575552818784
CABLES2	0.033158157	0.22419333	0.9257906900073308
PDC-AS1	0.019516838	0.13214289	0.925945685431104
MALAT1	-0.012294551	0.25913013	0.9260025218091932
TMEM256	0.023578863	0.15977532	0.926036332981497
FBXW11	-0.007138650600000002	0.15066329	0.926050928128092
RP11-53O19.3	-0.008857857299999999	0.18717385	0.926094248297542
RASGRP3	0.013922949	0.094471794	0.926186387806568
EGR4	-0.006526311999999999	0.1389312	0.926358348201262
RP11-83B20.1	-0.0081918036	0.17438982	0.926359136267252
ATP5PD	-0.0093759488	0.2004528	0.926510631661019
DTX2P1-UPK3BP1-PMS2P11	0.023239634	0.15822575	0.9265649178068128
PPP3CB	-0.0070140996	0.15019697	0.9265670017178448
ARMT1	0.026417686	0.17988110000000002	0.926575888593156
TBKBP1	-0.0046138996000000005	0.099001136	0.926638747057201
CEP112	0.015753658	0.10732969	0.9266392453477132
FBLN5	0.016042554	0.10932842	0.9266702055218408
LRFN1	-0.008624245899999999	0.18537666	0.9267005495647712
CHTF18	-0.0051080081	0.11037178	0.9268842520736
RPL15	-0.011355524	0.2454926	0.92690236767313
EFCAB14	0.04855078	0.33226351	0.927136228938458
NEURL1B	0.015089578	0.10328186	0.927151632219146
SEMA6A	0.017834384	0.12211349	0.927191988209176
RARS1	0.020824326	0.14261134	0.927211725640638
DUOX1	-0.0068527246	0.14959411	0.927240793406985
GRIP1	-0.0041820914	0.091615177	0.927362103866638
CAMSAP1	-0.0050562833000000005	0.11106619	0.9274555500899442
SBSPON	0.024520058	0.16832636	0.927477891353939
ABHD11	0.021858987000000003	0.15011215	0.927517268482461
GDF15	-0.0065973590000000006	0.14544558	0.927580635440168
SIKE1	0.016210801	0.1114123	0.927604215055414
CP	-0.0063126512	0.13929172	0.9276108982601252
HNMT	-0.0050551692	0.11173514	0.927669323656563
HSP90AB1	-0.0098166954	0.21738091	0.9277324836848532
KB-1995A5.6	0.012026752	0.08282186700000001	0.9278240397416608
SLC20A1	-0.0098052314	0.21779852	0.927837830644234
HLA-F-AS1	0.019372669	0.13345104	0.9278584059722108
ZFP69B	-0.0078413955	0.17437329	0.927876205938902
MERTK	0.013725472	0.094627184	0.927948433192636
AEBP2	-0.0075335879	0.16801569	0.927974893504484
TRIM24	-0.0072921459	0.16271548	0.927992508811265
C1RL-AS1	0.0125482	0.08658547800000001	0.9280431666243572
BMS1P1	-0.0057412115	0.12830248	0.928043847874768
TOR1AIP2	-0.012146905	0.27191344	0.928100989885712
H4C2	0.019067588	0.13172292	0.928169839456506
TTN	-0.004305555	0.097176132	0.92837737392232
SURF2	-0.0078837428	0.17824711	0.9284359631903608
WTIP	0.013302802	0.0922753	0.9286170586503192
ZNF577	0.015162455	0.10518058	0.928623010476193
SERPINA1	0.021635263	0.15011022	0.928643618975545
TNFRSF1A	0.039305637	0.27287408	0.9287087379357448
FNIP2	-0.006410525899999999	0.14629881	0.9287471798004558
ZNF133	0.025049442	0.17415891	0.928869300925832
DIPK2A	0.019189064	0.13342866	0.928881257062509
TRMT1	-0.0057133472	0.13112603	0.928933806710218
MBD2	-0.0066920961	0.15390677	0.929001859709347
ACIN1	0.054949092000000005	0.38256331	0.929018359310182
TPM3P9	-0.007251351	0.16741736	0.929129359105634
GPS2	0.031952574	0.22279092	0.929180638059889
RP5-973N23.5	-0.0045379081	0.10575702	0.9294352629035452
TCF23	0.024311932	0.16994814	0.9294565226780191
AGAP2-AS1	-0.0068703875	0.16025956	0.929464353137183
NT5C1B	-0.0060468577	0.14208754	0.9297013206611008
SGIP1	0.013146281	0.09215378	0.929758572189479
GOLGA2P10	0.014002533	0.098175833	0.9297803789080672
ANKRD46	0.021425555	0.15030709	0.929842349239386
DDX18P5	-0.0073010472999999985	0.17244038	0.9298661018580392
RP11-809O17.1	0.0218268	0.15324737	0.92993064307664
TNS1	-0.0043323644	0.10253929	0.929933288440574
SPRN	0.021863739	0.15355358	0.929963542004592
PVALB	0.012169518	0.08547117900000001	0.929966223832862
ZNF32	-0.0075644582	0.17932646	0.929984879866038
RP11-212D19.4	0.010293553	0.072406372	0.9301311408240792
SCUBE3	0.027423533	0.19334196	0.9303764488205508
SUMO1	-0.008466800200000001	0.20332226	0.93039385102007
PMM2	0.019110335	0.13476294	0.930401030161802
LINC02141	-0.0018819096	0.045222964	0.930415228470529
KMT5A	0.019988864	0.14113778	0.9305376140420402
H2BC17	-0.0045547092	0.10994251	0.930555957489572
BEND3P3	-0.0043501011	0.10517286	0.930606409141974
GGA2	-0.0097477384	0.23593871	0.9306417863525468
LRRK1	-0.0057094984	0.13842083	0.9306927349369208
GALNS	0.030906459	0.21854752	0.9306958329693492
XXbac-BPGBPG55C20.4	0.020432744	0.14449775	0.930705130658797
CFLAR	-0.011414388	0.27684955	0.930706226406547
GP1BA	0.019252227	0.13621274	0.930754998401619
SUN1	0.025895668	0.18333201	0.930822575590506
ANKEF1	0.020731556	0.14682042	0.930857868283764
METTL18	0.021676862	0.15355213	0.9308836745192242
SQSTM1	-0.006892483100000001	0.16856174	0.930963287064816
GCDH	-0.006694041800000001	0.16374062	0.930969323460619
NPFFR1	-0.0056549303	0.13836320000000002	0.93097825174575
RASSF4	0.02073769	0.14705641	0.9309978122956
SPTLC2	-0.0061247356	0.1504598	0.931101937579855
TP53I3	0.018740269	0.13308918	0.9311558262490808
RPP25L	0.027590581	0.19596708	0.931169406658728
AC110781.3	0.015019154	0.10670519999999999	0.9311983222456692
METTL5	0.017347634	0.12328288	0.931228348538356
SUCLA2	0.021046777000000003	0.14958729999999998	0.931239767711824
RP11-276H1.3	-0.0067376479	0.16698164	0.931372293503364
RP11-496H1.1	0.021641115	0.15401481	0.9313803755827
AOAH	-0.0060078656000000005	0.14930616	0.9314563701474492
EFCAB13	-0.0042504507	0.10583808	0.931515887711631
TMEM209	-0.006485219300000001	0.16247174	0.931700560842404
USP1	-0.0079360682	0.19928121	0.9317705987260668
PMPCB	0.03234303	0.23131535	0.93190342913865
AP5M1	0.018292646	0.13082875	0.931904139266236
ARHGAP28	-0.0061874361	0.15634898	0.931959052626307
CTB-102L5.7	0.025072965	0.17943895	0.931973418206583
FBXO21	0.015052205	0.10772496	0.931974683204336
EIF4G3	0.025638231	0.18353246	0.932001139837389
CPNE3	0.020028464	0.14348803	0.93208466853722
PPP1R13B	0.017488029	0.12537102	0.932154788875101
HSF4	0.015942024	0.11428872	0.9321556638196592
SPRYD7	-0.0062329547	0.15879978	0.9322044230678508
CTBP2	-0.0064448001	0.16423412	0.932211129472193
SLC43A1	-0.0061011052	0.15556465	0.9322281210671708
RP11-1396O13.23	-0.004621284	0.11786785	0.932237027176728
DARS1	-0.0056644348	0.14504545	0.932353995185093
CCDC150	-0.0044321769	0.11352414	0.932362409365717
RP13-122B23.13	-0.0042163885	0.10801955	0.9323685744485052
RP11-373L24.1	0.02319715	0.16679458	0.932468235665091
ORC5	-0.0050941054	0.13118876	0.9325224258092158
FLJ42393	0.025417291	0.18299146	0.932602520867707
SAP30L	0.021546986	0.15520041	0.93265208711799
PRICKLE2	0.01074913	0.077443668	0.9326778064114648
RNF145	-0.0092778449	0.24022566	0.9326806352365452
BTNL3	-0.0010422811	0.026994814	0.932688928943578
RPL29P14	-0.0068131031000000005	0.17649019	0.932694320994956
MCM7	0.027293573	0.19673214	0.932726744703644
MKNK1	-0.0053784838	0.13956924	0.93274503314107
ZNF446	0.025548193	0.18425116	0.9327835962229242
SLC35F5	0.02437877	0.17589609	0.932830564875177
NBR1	0.048536692	0.35020222	0.9328316084294228
SLC37A1	-0.0059030378	0.15383409	0.932868861150761
DENND3	-0.0095239851	0.24863693	0.932920318443862
FKBP3	0.023953303	0.17301223	0.932943339160731
ZPR1	-0.004254523400000001	0.11119155	0.932951950276575
C1QTNF6	-0.0057706192	0.15085475	0.9329596656672808
ZNF525	-0.0035929226	0.094072244	0.933004782199837
CHD3	-0.0071406176	0.18743595	0.933078161868509
SNORA17B	-0.004692132	0.12324915	0.9330978536880092
MTMR9	-0.0088170135	0.23222565	0.933175729288379
AKAP13	-0.0086033276	0.22660235	0.9331763428798008
ITCH	-0.0046927958	0.12365806	0.9331891029265672
AK4	-0.0032205308000000004	0.08498885	0.933231659276903
MTHFD1L	0.01448492	0.10499523	0.933314872367822
RPS15	0.041919182	0.30448222	0.933530060905859
NUDT4B	-0.0037614037	0.10033639999999999	0.933538785286514
RP11-564A8.4	0.024009152	0.17442444	0.933549591267093
B4GALT6	-0.0037382913	0.099768799	0.933552705358274
AOPEP	0.021743557	0.1580155	0.933582840341289
MED23	-0.0082808651	0.22132132	0.933593565176458
KLHDC2	-0.0076019188	0.20341986	0.9336276336177868
MS4A7	-0.00354599	0.094915534	0.933636079736423
AC004540.4	-0.0055297615	0.14864538	0.933756011818149
ATR	-0.00619687	0.16725687	0.933870354720435
RBFOX2	0.013321765	0.097176511	0.933973256443907
MACC1	0.011599428	0.08467186800000001	0.934045662392598
PPM1H	0.012721243	0.092949294	0.934144484757842
STAR	-0.0061882316	0.16919489999999998	0.9342303565587908
DGCR2	-0.0106642	0.2925171	0.934319632899393
PPFIA4	-0.0024810529	0.068111065	0.934342421775924
RP11-600F24.7	0.025257374	0.18490664	0.9343465836282
PPP1R12A-AS1	0.021721469	0.15926282	0.934503860283318
ATP5MK	0.020920154	0.15343476	0.934535643838102
SLC38A2	-0.0055755103	0.15453975	0.9346062489826708
SMIM5	0.019728336000000003	0.14481994	0.934625708000979
CBWD2	-0.0049531511	0.13747778	0.9346436744174008
C3orf86	0.019159862	0.14094677	0.934845145232844
HILPDA	-0.005007449000000001	0.1401086	0.93486249683762
CHMP2B	0.023012096	0.16940229	0.9349163170789448
AC006277.3	0.024761576	0.18243083	0.935000802422816
SAMD11	-0.0042202823	0.11953341	0.9351907478096868
FAM53C	-0.0094657705	0.26876734	0.9352567078345072
UNC13A	0.014826694	0.10963904	0.935379015161335
NKAPD1	0.030071555	0.22256020000000004	0.9354663880237049
RFTN2	0.018915971	0.14006059	0.935512484743228
GSE1	0.025388416	0.18806311	0.935555032616447
PRPF38B	0.040603497	0.30077258	0.9355566287577908
DIPK1B	0.022701205	0.16816539	0.935559664874852
IFNAR2	0.021845233	0.16183448	0.935565945007462
UNCX	0.020514221000000003	0.15202406	0.935599577916494
ZBTB11-AS1	0.029082221	0.21568551	0.9356786371870128
KIF5C	-0.003822527	0.11041503	0.9357107657175052
RP11-302M6.4	-0.0038436746	0.11106651	0.935720355623188
NOL7	0.026681048	0.19797683	0.935729899951265
RP11-576N17.3	0.020799016	0.1543569	0.935746768419668
UBA5	-0.0041541423	0.12064369999999999	0.935851991015071
GIMAP5	0.022587404	0.16781797	0.935861576321918
RP11-10L12.2	-0.0057428921	0.16693602	0.9358757660080308
PDE4B	0.02334246	0.17350349	0.9359060286056948
KIF11	-0.0052799789	0.15398857	0.935961823443305
GET1	-0.0046461304	0.13572883	0.9360051016859008
BCAR1	-0.0033608829	0.098253682	0.93602388377461
RBL1	0.013066071	0.097387113	0.936185970383816
ZNF672	-0.010674257	0.31416796	0.936198000212248
SPRY2	0.017699046	0.13194707	0.9362078247607528
RHBDD1	-0.004008424	0.11819455	0.936245330748934
THOC1	-0.0059356299	0.17512595	0.9362606978578628
RPL7P21	-0.0057349728	0.1698736	0.936361620837346
NIPSNAP3B	-0.0038338853	0.11365598	0.9363827260526691
GALNTL6	0.0126584	0.094704805	0.936568195417527
GMPPB	-0.0069185985	0.20683413	0.9365965982612808
CTB-30L5.2	-0.0045446365	0.13591984	0.936607074053267
RABIF	-0.008524073299999999	0.25530679	0.9366438700005828
SLC23A1	-0.0044822132	0.13426275	0.936646655445095
RNF4	0.040459156	0.30297709	0.9366613427513192
RP11-173A16.2	-0.0060537134	0.18184105	0.9367168341596372
ZNF596	0.020130228	0.15083741	0.936723592605894
ADAM15	-0.0045276439	0.13627486	0.936767492093492
C12orf75	-0.0043477111	0.13101943	0.9367982718720992
CEP131	0.019181754	0.14384515	0.936804213296213
RBM6	-0.005822049399999999	0.17568245	0.936831669022572
XXyac-YR21IF11.3	0.019095017	0.14372199	0.937174768762396
THRAP3	0.031079513	0.23402745	0.937218649486213
MARCKS	-0.0034962894	0.10741572	0.937278911273006
CD244	-0.0059346739	0.18273016	0.9373329444330128
C1QB	-0.0027456036	0.085138387	0.937506466523046
ABCD3	0.022392774	0.16910311	0.93750800645744
MRPL4	-0.0071882506	0.22325065	0.937544792973199
DNAH9	0.016437277	0.12417719999999999	0.937546865596565
PET100	-0.0037384133	0.11623334	0.9375713900065692
PRICKLE3	-0.0049532226	0.15447917	0.937646369247375
DDN	-0.0043295596	0.13520218	0.93767754766937
NAP1L2	0.021208486	0.16045093	0.9376900378194608
TAGLN	-0.0030365794	0.094958418	0.937711530757786
ATG5	0.020915954	0.1585326	0.93787621819101
GBA2	0.032857823	0.24913197	0.937910672794031
NRAV	0.023195814	0.17596038	0.937960032119478
NFXL1	0.007566974699999999	0.057441175	0.938028005897668
RP3-455J7.4	-0.0053425472	0.16950085	0.938058985876182
PRKAR2A-AS1	0.016661263	0.12657665	0.93810716451236
HRAS	0.01970023	0.14968433	0.938120787497212
CTD-2349P21.3	-0.0057236811	0.18243679	0.9381694237742372
NDUFB9	0.029422062	0.22374985	0.938209043445181
CAPS2	-0.0041525985	0.13326601	0.9383309855270308
BRD2	-0.010493067	0.33690511	0.938342162564407
PGM1	0.021691737000000003	0.16520096	0.9383531117195092
PHACTR2	-0.0040843758	0.13145652	0.938399205088645
ITGA9	-0.0027195695	0.088042274	0.938536171360088
MDN1	0.019745899	0.15079245	0.938624009059897
VIPR1	-0.0042453816	0.1380539	0.938640511486475
PTGER1	-0.0042038632000000005	0.13674859	0.9386481438133408
SH3GL1P3	-0.0029899156	0.098066414	0.9388397027031872
SNHG3	-0.0061079193	0.20035108	0.938841672327016
KIAA1614-AS1	0.018511762	0.14182752	0.938945567713618
CMIP	0.040548582	0.3106828	0.93895212207804
SMIM11B	-0.0021835147	0.072203858	0.9390273585717852
KCTD9P1	0.019597003	0.15035277	0.939084130095295
POP7	0.02221145	0.17042265	0.939090639373702
CLU	-0.0022919449	0.076064432	0.939110196900944
C1orf56	-0.0052426241	0.17401045	0.939112780349452
SCARB1	-0.0035618672	0.11876323	0.939216479655572
EVI2B	-0.0079300715	0.26599872	0.939352003228076
CITED2	-0.006968488100000001	0.23423823	0.939399629083026
BACE1-AS	0.018058497	0.13899370000000003	0.9394000553056758
COMT	0.022345928	0.17199699	0.939402078152761
TNRC18P1	-0.0041303352	0.13998518	0.939584530615824
MIR4280HG	-0.0040251415	0.13735513	0.9397367231472932
PA2G4P6	0.023607687	0.18236936	0.9397586087247072
RP11-142C4.6	-0.0035347816	0.12137888	0.9398751772686328
F12	0.016907006999999998	0.13084931	0.9399405160668628
PKD1P2	-0.0007596275999999999	0.026258053	0.940021071547904
RP5-940J5.9	-0.003063197	0.10594796	0.940033980905309
RMRP	-0.0022074064	0.076829236	0.940171073805967
ERICH6-AS1	0.012617931	0.097886064	0.9401719615719232
DCAF5	-0.0086928877	0.30294740000000003	0.940199072518352
PPM1J	-0.0036446519	0.1273371	0.940253855710323
ASIC2	0.013183661	0.10240379	0.940294955750522
PCSK7	-0.0078282999	0.27541056	0.940403845685824
RP11-281A20.3	0.014065076	0.10950683	0.9405235918398148
ADNP	-0.0091858468	0.32668651	0.9406356019805392
ADGRA3	-0.0025566622	0.090956009	0.9406427657525268
MCAM	-0.0017506432	0.062325045	0.940657811678625
ZC3H12B	0.019013796	0.14853971	0.940853454233354
GLTP	-0.006758600799999999	0.24389015	0.940943659148448
RP11-75C10.9	0.020901685	0.16353847	0.9410018251749328
IRF2-DT	-0.0053514731	0.19457556	0.941101523065815
NKAIN3	-0.0033106051	0.12052955	0.941128916037489
CTD-2165H16.3	0.020871257	0.16357712	0.94116565970519
RGMB	0.012249781	0.096130146	0.941289645386092
CYP27C1	-0.0046201383	0.17184977	0.941570231245811
CTD-2562J17.6	-0.0028226868	0.10499689	0.9415711587176172
NAT1	-0.0042219603	0.15734226	0.941609467336962
LEMD3	-0.0045084721	0.16897827	0.941724791864056
PITPNB	-0.004939362199999999	0.18528188	0.941741571085835
UBALD2	0.019785379	0.15600714	0.941748521549936
TOMM22	0.023378967	0.18448426	0.941822380456428
SEMA3B	0.017039931	0.13452982	0.941870284911705
LL22NC03-2H8.4	0.015909812	0.12571462	0.941952027084857
PCBP2	-0.0069958732	0.26561004	0.941983866652072
RP11-192H23.4	-0.002571908	0.097957368	0.942047146341923
POLD1	0.020146885	0.15946894	0.942116931941797
PITPNC1	-0.0048422542	0.18520101	0.942130081481279
TUBGCP5	-0.0037036708	0.14244418	0.942240022078899
DOK6	0.010947129	0.08677740199999999	0.9422575150960908
TRIM11	-0.007299488499999999	0.28123953	0.942274997490502
NOMO3	0.011971809	0.094918444	0.942276096934827
RP11-867G23.4	-0.0024609282	0.095035066	0.942320280127138
RP11-1277A3.1	-0.004832173	0.18670044	0.942330123532892
DKC1	-0.0041116815	0.15928	0.9423814912231422
RASSF3	0.027534037	0.21873489	0.942464599863114
KLHL9	0.033019248	0.26232589	0.942470264820401
TP53TG1	0.016476093	0.13089708	0.942470650719195
STRBP	-0.0023790361	0.092673417	0.94248985204383
FAM210B	-0.0028451156	0.11088361	0.94249940474382
IL3RA	0.014420392	0.1146034	0.942502427483386
RP11-50D16.4	-0.0027573955	0.10821377	0.94263397178073
RP11-54H7.4	-0.0028021802	0.1104464	0.942717030376523
FTSJ3	-0.0037775439	0.14903729999999998	0.942736056199596
PLEKHF1	0.020753238	0.16536647	0.942752651642788
AP4S1	-0.0043640829	0.17295642	0.942822470948632
PLRG1	0.016306476	0.13010238	0.942875980937826
RIC3	0.015448582	0.12325966	0.9428775608721428
BAK1	0.020631504	0.16470166	0.94292888661194
NDUFA10	-0.0066206249	0.26491854	0.943005184468157
RAB11FIP3	0.020216974	0.16172911	0.943126490104256
FAIM	0.015876502	0.12704647	0.943156100356616
ZNF132	0.016628136	0.13318553	0.9432445276065508
U2SURP	-0.0052598145	0.21327033	0.943254147156244
RP11-48B3.3	0.018984073	0.15213295	0.94329253704408
PAQR6	-0.0022619017	0.092361557	0.9433852729529028
COG1	-0.0047656711	0.19460765	0.943386056063092
TUBB4B	0.032556182	0.26171848	0.943589751246196
DENND2A	-0.0030799281	0.12776637	0.9436760781910232
PRKCSH	0.028825687000000006	0.23203891	0.943715620620158
ATP2B1-AS1	0.022773032	0.1833414	0.943728309080148
RP11-7O11.9	-0.0042860755	0.178352	0.94373245459428
HDHD2	-0.0033996917	0.14163212	0.943753580942252
CTD-2550O8.5	0.0073609028	0.059280088	0.943758233958944
TMBIM4	-0.003984623400000001	0.16616354	0.943771427494179
RP11-1099M24.6	-0.005406669499999999	0.22639588	0.943846192559984
INTS10	0.020565186000000003	0.16589483	0.943914654363108
GSTK1	-0.0058502334	0.24918044	0.94415207525784
LRRC49	-0.0022547794	0.096131193	0.944169255971646
MPIG6B	0.0089987761	0.07283187099999999	0.9442251946795228
UBE2D2	-0.00387622	0.16584414	0.9442318335637478
RP11-44F14.10	0.011541383	0.093432225	0.9442469323550842
ZNF410	0.026177959	0.21239616	0.944456248539645
ENTPD2	-0.0021694789	0.094014351	0.944456659297668
IMMP2L	-0.0020004461	0.086698975	0.944458608638891
PAXIP1-AS2	0.019486983	0.15820093	0.944510771714834
OPHN1	0.012733373	0.1034368	0.944568191803051
PXYLP1	0.013770438	0.11192501	0.944621408612754
RP11-334J6.7	0.011858492	0.096386245	0.944622743242882
RCBTB1	-0.0020999802	0.092271009	0.944697089507085
LRRC37BP1	0.015811068	0.12864576	0.94471903444368
RTCA-AS1	0.0098725428	0.08033426	0.9447270747155392
APOL4	-0.0022028247	0.09710441	0.944752963555271
PABPC1	0.035203477000000004	0.28669315	0.944804252653764
C10orf105	-0.0028486349	0.12603668	0.944816239916067
PCTP	-0.0030613403	0.13561212	0.9448370044969808
ARHGEF11	-0.0037541923	0.16639972	0.9448468188994108
DR1	-0.0045426414	0.20256002	0.944949251707106
FES	-0.0033443243	0.14933197	0.9449726862948822
RP11-174G6.5	0.019146949	0.15624814	0.9449934043073808
CSNK2B	0.039407417	0.32158345	0.944993500045758
OXER1	-0.0023438054	0.10483924	0.9450022846727392
SP1	-0.0083139341	0.37307887	0.94505650208112
GAS5	0.017499632	0.14297302	0.945102392432009
QTRT2	-0.0029059086	0.13089767	0.945120783236948
CUEDC1	0.01563844	0.1278214	0.945141898492745
RPL23A	0.028422758	0.23242204	0.9451847973565212
RP11-213G2.2	-0.0023147533	0.10483635	0.945211870869302
EGR1	0.012414763	0.10157058	0.945231398220106
USP36	0.020867164	0.17107264	0.9454205639276072
STK11IP	-0.0033352240000000003	0.15367702	0.945497537667583
PPP2R5A	0.019776544	0.16239614	0.9455712131291728
USO1	0.0204592	0.1680276	0.9455853827460672
ADGRG5	-0.002481126	0.11535630000000001	0.945644930936573
CASP4LP	0.011886417	0.097817568	0.945770926658414
SPHK1	-0.0024981724	0.1172502	0.945798076969498
AGFG1	-0.0033662939	0.15824138	0.94582322931479
LINC01684	-0.0028777666	0.13546522	0.945845647078844
BID	0.02078041	0.171298	0.945926106723442
DAPK2	0.013846831	0.11434446	0.9460882800204742
RBBP4	0.025070213	0.20708506	0.94611490935714
HBA2	0.0037439489	0.030928522000000007	0.9461230464340228
ZNF512	0.021581288	0.17847236	0.9462211102663493
TSPY26P	-0.0031273293	0.15110044	0.9462599679050632
FAM3A	0.018434532	0.15261894	0.9463229364822242
MAD2L2	-0.0043837946	0.21269086	0.946325096618763
ZNF747	0.025139589	0.20813668	0.9463259165212328
ZNF608	-0.0016659779999999998	0.081954406	0.946539632996605
RP11-474P2.6	0.019536247	0.16218496	0.946574148666289
NUTM2B	-0.0016055423	0.079247882	0.946591453140284
MIEF2	-0.0029715237	0.14700041	0.946625840295588
STIM2	0.023263869	0.19348137	0.946739638674809
BCDIN3D-AS1	-0.0033716336	0.1689609	0.94682239761342
AFTPH	-0.0050277755	0.25217046	0.946835368054355
TEN1	-0.0028889851	0.14670399	0.947021398225895
NDUFA5	-0.0034332126	0.17445723	0.9470314210827768
RUFY3	0.018922839	0.15789022	0.947035452311193
LIG1	0.016093991000000002	0.13436772	0.9470903076613372
PSRC1	0.015686764	0.13099355	0.947108150486792
ABRAXAS1	0.019158695	0.16002587	0.947130668404952
CHID1	0.018104352	0.15124336	0.947145096738271
ARPC1A	0.026144297	0.21848693	0.947177515202496
TMEM119	-0.0019045932	0.097953142	0.9472099370784788
QPCTL	-0.0025261147	0.12995267	0.947213874399812
TMEM185B	0.021528603	0.18014113	0.947292024015372
MON1B	-0.0045347641	0.23478084	0.947307765804238
NPAP1P4	-0.0022675562	0.11762176	0.947335444150174
TCP1	0.028068533	0.23504104	0.947360204663389
H4C8	0.018336953	0.15397914	0.9476122550634252
PNO1	-0.0025133026	0.13294178	0.947618295856034
ZNRF1	-0.0021007496	0.11135671	0.947648803707436
IGBP1	-0.004841749	0.25785883	0.947715752340514
KCNJ1	-0.0023752928	0.12656933	0.947723341078999
KPNA5	0.011136907	0.093813589	0.947895877059359
YARS1	0.02916523	0.24579394	0.9479382684174972
GOLGA7B	0.012253852	0.10340509	0.948054925321919
METTL2A	-0.0025942179	0.14213235	0.948113498728056
LINC01970	0.018940512	0.15999083	0.9481446860411858
PGAM2	-0.0010783193	0.059240018	0.9481510896870292
BEND3	-0.0029773599	0.16359242	0.948153124998845
ZFAND5	0.024234069	0.20484598	0.948206197698189
RP11-571I18.5	0.020826964	0.17607779999999998	0.948222205135928
PCYT1B	-0.0021196209	0.11764298	0.9482914659217292
MCM2	-0.0021918187	0.12172663	0.948300054039114
ATOH8	-0.00094883402	0.052702154	0.948301850756706
TBCEL-TECTA	0.012098973999999998	0.10239166	0.9483124835119658
URB1	-0.0024421697	0.13595221	0.948332377872634
SEC24B	0.04268186	0.36141847	0.9483642401609068
IFITM5	0.013221336	0.11226102	0.948608555387504
TRGV10	0.011360775	0.096486277	0.948629928942249
PELP1	0.01788736	0.15195675	0.948653803424063
DNAL1	0.0098202874	0.083485447	0.948718069252832
LRRC40	-0.0033039068	0.19131973	0.948858885925016
RP11-1023P17.2	-0.0018997101	0.11129337	0.949010260643248
DOCK2	-0.0049767407	0.29231606	0.949043764652133
MTO1	0.019494814	0.16652757	0.949144303438379
PLEKHG4B	0.012153043	0.10387419	0.949196517246885
NBEA	0.008205034200000001	0.070152027	0.9492245473313292
SLC11A1	0.014193363999999997	0.12145683	0.949301451507495
RP11-382A20.8	0.015173517	0.12989171	0.9493337977784309
COG5	0.019712312	0.16883972	0.94938311762886
MLC1	-0.0014255207999999998	0.08620230699999999	0.949414005290198
SC5D	-0.0020376261	0.12331130000000001	0.9494236178749408
HNRNPA3P15	0.027863915	0.2387899	0.9494313692119828
GTF3C6	0.022432021	0.19232766	0.949472007178452
RP11-29G8.3	0.0081328015	0.069736835	0.9494819271457832
CD300C	0.017605923	0.15099162	0.949496584566064
FLJ16779	-0.0022506991	0.13712467	0.949507573016086
LINC00671	0.013863133	0.11895899	0.949545802372807
MAPRE2	0.025221684	0.21643195	0.949548124197779
SOX1	-0.002307554	0.1415563	0.949592657064188
IFT20	-0.0029091065000000004	0.17897789	0.949628536142751
MIS12	-0.0016870770000000002	0.10456555	0.949719409733266
STON1	0.016925126000000002	0.14561194	0.949775264890686
DTX4	-0.0017504489000000002	0.11027103	0.949916637227309
PSMG3-AS1	0.012623201	0.10887282	0.949995168550994
RP4-673M15.1	0.012066514	0.10411	0.9500276844660872
MORN3	-0.002114474	0.13518712	0.950093296692483
SERF1A	-0.0018403049	0.11805651	0.9501332992417107
OR52P2P	0.01573015	0.13603429	0.950230806675385
MCTP1	0.016452566000000002	0.14228491	0.950232765675623
C5orf24	-0.0026516976	0.17237146	0.9502885366324052
RP5-1171I10.5	0.029345168	0.25418892	0.950372928677907
POLR3H	-0.0026336043	0.17260417	0.950383754863888
LRRC37A4P	0.0025099439	0.021745288	0.950389284761454
ANKRD49	-0.0028024984	0.18412464	0.950412115071677
FUT11	-0.0045877239	0.30173455	0.9504243665741808
GXYLT1	0.016474662	0.14294917	0.950522997944783
ITM2A	-0.0016792771	0.11140921	0.9505240465522758
RP11-363K21.1	-0.0024040038	0.15967786	0.950537483741144
PPFIBP2	-0.0014169548	0.095615551	0.950716483727458
YY1	0.030339873	0.26386961	0.950726112708442
LPCAT4	0.021005794	0.18291534	0.950833541380143
TMEM53	-0.0023951925	0.16360266	0.950852219113195
TRAV8-2	0.014978933	0.13053426	0.950900211246542
CCDC144NL-AS1	0.011676938	0.10178417	0.950921778305719
FANCC	0.016356133999999998	0.14272411	0.951014957328966
PLPP1	-0.0019214464	0.13371828	0.951057686808359
IRF8	-0.0023415353	0.16717307	0.951332753346616
PREB	0.027154112	0.23788767	0.9513584002714158
WDR48	-0.0029401726	0.21078156	0.951376545866123
H3-3B	0.021574458	0.18908972	0.951396598975648
DIS3	-0.0022907617000000003	0.1646987	0.951406961471027
ARL4C	0.025864594	0.22694418	0.95149325026875
ABCC1	0.021545188	0.18921788	0.9515725204265658
RP11-342I1.3	0.016567664	0.14550847	0.9515755251410078
MAP3K10	0.018127012	0.15941072	0.951687649316078
PTPRB	-0.0010056272	0.07449088200000001	0.951716989969501
OCIAD1	0.02241604	0.19755645	0.95187430813039
ZNF414	0.016962243000000002	0.14955914	0.9519134077290092
RP11-295P9.3	0.019987243	0.1765243	0.9520562718294028
NBN	0.015658562	0.13850621	0.9521878136758408
POLR1F	0.013378888	0.11838634	0.9522202228954372
USP48	0.026117453	0.23124567	0.952271760763072
SAP30BP	0.024939858	0.22083469	0.9522777784931948
ATP6V0A2	-0.0025901999	0.20401722	0.952326767781012
ZNF782	-0.0010982914	0.086519445	0.952328155094986
CSNK2A1	0.023247981	0.20598850000000002	0.952333855495429
BTBD8	0.013490124	0.11953604	0.952338815866146
PARP1	-0.002226866	0.17647903	0.9523856845084973
RP11-517H2.7	-0.0017382541	0.13805250000000002	0.9524062004823772
ZNF266	0.013981831	0.12399088	0.952406350023142
PLA2G4B	-0.0013204166	0.10516834	0.952433494296596
SOX17	0.01570799	0.13939417	0.952465068364368
AC159540.1	0.013654119	0.12133709	0.9525842189498128
RYR3	0.014434928	0.12831352	0.952609356179581
PRPF4B	0.019019153	0.16913935	0.95264779344095
PRPS1	-0.0018116982	0.14874079	0.952717932963855
SEPTIN2	-0.0023577094	0.19453563	0.9527638647193448
ZC3H12C	-0.001196109	0.10017116	0.95289964957556
MGAT3	0.008967521400000001	0.080020275	0.952936786570655
BTBD2	0.035999987000000004	0.32135695	0.952967652570432
TYW1B	-0.0017905843	0.15147931	0.952990665028356
ACVR1B	-0.001704223	0.14441605	0.953005733046274
RP13-516M14.11	-0.0015404818	0.13204543	0.953107735869919
TNFRSF12A	0.015794973	0.14127735	0.9531373612136972
IGF2	-0.0008102104700000001	0.070395674	0.9532267587927192
ZBTB11	0.026318589	0.23570581	0.953245469248282
GPX1P1	-0.00035892357000000003	0.031345108	0.9532712626830432
RP11-72I8.1	-0.0007066721799999999	0.061864338	0.95329232649716
EML6	0.01027435	0.092093355	0.953316863384773
MAP2K1	0.028358189	0.25425959	0.9533411955552428
S1PR4	0.033988173	0.30486594	0.953376684796036
FERMT3	0.0168683	0.15141477	0.953438158310409
NFIB	-0.0010068882	0.089893551	0.953460740949579
HSD17B7P2	-0.0013207963	0.11798957	0.953465835078522
AP3B2	-0.00090223049	0.080912313	0.9534987981328952
TBC1D8	0.014226012	0.12783759	0.953531200457675
NTN1	-0.0017605859	0.15862753	0.9535381287009927
AC006946.12	-0.0018829983	0.17026964	0.953568428324896
KPTN	-0.0013471437	0.12354866	0.9536861250387522
FOXD2-AS1	0.019509108	0.1760381	0.9538791319805752
RP11-426C22.1	-0.0016545471	0.15674509	0.953950160833677
MESD	-0.0020562449	0.19514896	0.953964466078822
ZNF526	0.028748456	0.2598503	0.954022132326167
ALDH3A2	0.018007423	0.16279887	0.954039741170015
BEX4	-0.0016832424	0.16241835	0.954095823271533
FOXA2	0.016077226	0.14577202	0.9542834326034308
DHDDS-AS1	-0.0017561421	0.17409804	0.9543055845401792
TRAPPC11	-0.0011357435	0.11296022	0.9543304040899
CACUL1	-0.0015591296	0.15510566	0.954332163398792
SMIM1	-0.00041482597	0.041308242	0.954339627625402
POLE2	-0.0011908767	0.11922254	0.954380224935004
RP1-37E16.13	-0.0006498067099999999	0.065588553	0.954441947485702
HNRNPUL2	-0.0024660313	0.25069639	0.9544954965251832
GPR183	0.020292956	0.18455429999999998	0.95453651263237
HBB	-0.00030148399	0.031027512	0.9545865670818232
SLC35A3	0.017934867	0.16328068	0.954624383009518
U2AF1L4	-0.0012913833	0.13380743	0.954636335419991
MICU1	0.022895851	0.20853079	0.9546582922689008
RP11-20I23.2	-0.0018704106	0.20147479	0.954915079982552
DCBLD2	-0.0008474107000000001	0.092274047	0.954990911815905
UBE2E3	0.017060385	0.15601605	0.95499648478124
MBD3	-0.0022873107	0.25319123	0.955104475701346
SWT1	0.013296062	0.12199020000000001	0.9552675338561192
PWWP2B	-0.0017033484	0.19320989	0.955269751581459
RP4-681N20.5	0.019796501	0.1817875	0.9553386438015692
SDHAP3	0.015874732	0.14577719	0.955340091214013
RP11-513I15.6	-0.0017024425	0.19569668	0.955358248023638
MAX	0.030501642	0.28027759	0.9553937104186652
SKAP2	0.011428486000000002	0.10507647	0.9554415283279593
ZNF792	0.023538387	0.21649426	0.9554705710373008
RP11-43D4.2	0.018207729	0.16748061	0.9554779907465542
KBTBD13	-0.0011525814	0.13540278	0.955500221043448
CTA-212A2.4	-0.0014779922	0.18032581	0.9557399512116992
DMRTA2	0.013830921	0.12780976	0.955857707837705
INF2	0.013858492	0.12807257	0.9558628477258628
F8A1	-0.00060714496	0.075720413	0.955874975141002
CPSF6	0.024960921	0.23072906	0.955882043129559
PI4K2B	-0.0013243894	0.16896107	0.956011389659634
RNF11	-0.0012020386	0.15349698	0.956017007641077
RP4-680D5.2	-0.0011500884	0.14963283	0.9561269756986608
XXbac-BPGBPG55C20.2	-0.0013119103	0.17299631	0.9562048206746792
C11orf49	0.018654128	0.17322893	0.956259834877764
CTD-2267D19.8	-0.0012173956	0.16221454	0.956264457458913
RP11-219B17.4	0.015250656	0.14166093	0.956281672768684
RP11-175B9.2	0.015692765	0.14578570000000002	0.956291802040972
PLCXD1	0.010896054	0.10125588	0.956317287329608
ERGIC3	-0.0015651225	0.21172651	0.9563499260558148
RAB3GAP2	-0.001158532	0.16066639	0.956487543728077
TRGV2	0.0097626832	0.090952747	0.956522979671382
CCR10	0.012805462	0.11938621	0.956581510023622
VRK3	-0.0017586013	0.25225677	0.9566691074813132
CLIC1	0.027224029	0.25476323	0.9568855083749408
SPDL1	-0.0008665574699999999	0.12962664	0.956886426723544
SNX15	0.017905773	0.1676608	0.956932926023261
TSEN15	0.016717132	0.15673479	0.957038303727336
ATF7IP	-0.0015940792	0.24667960000000003	0.957055523527176
SMG9	-0.0010565268	0.16561911	0.95711840952476
TMEM202-AS1	0.016438305	0.15445085	0.957211334484103
OSBPL10	-0.0005461603	0.08736222800000001	0.957215204787596
RP11-486N10.1	0.01666408	0.15680485	0.957331148599249
IDH3G	-0.0016475079999999998	0.28222758	0.957529428923634
ATP6V0C	-0.0010396833	0.18193535	0.9576227053360048
PTPRA	0.011581748	0.10941779	0.957652740274
AMPH	0.014825779	0.14011248	0.957679639591777
RP11-134L10.2	0.010264272	0.097035284	0.957705924793245
PCM1	-0.00094694341	0.17312875	0.957808580567862
RMND5B	0.02749992	0.26031678	0.957811047879648
RP3-525L6.2	-0.0008673597099999999	0.16058771	0.9578605023083492
SEMA6B	0.0089696594	0.08497507900000001	0.95787467170045
ZNRD2	0.012685403	0.12022348	0.957905908182794
GNB1L	0.010441324	0.099028513	0.9579648056597728
CSPG4P11	0.012103589	0.11481053	0.957976393257685
ATP13A1	0.020178846	0.19142682	0.9579835533648922
CLSPN	-0.0004472688400000001	0.08761599699999999	0.958085301782761
LINC00638	0.013713807	0.13027563	0.958093733994072
WDR11	0.016048015	0.15245312	0.9580955464827172
SLC25A1	0.01538013	0.14624669	0.958171100744081
MTMR8	0.011872639	0.11296158	0.958218389615478
SKIL	0.013084897	0.12459845	0.958284255371996
AGPAT4	0.012811725	0.12210987	0.958357757032972
AC079305.10	-0.00075837674	0.15994127	0.958360940307782
HLCS	-0.00048641086	0.10481878	0.9584376512605358
GOLT1B	-0.00027876142000000004	0.061832142	0.9585379107930992
RP11-136H19.1	-0.0006977187400000001	0.15486355	0.95854017182831
C4orf3	-0.00087558008	0.20365342	0.9586964883814748
SGPP1	0.017137066	0.16405693	0.958708011458616
SIGLEC6	0.0097000945	0.092906692	0.9587468552732952
PCED1A	0.020367527	0.19509581	0.95875389638442
KLC3	-0.00035519662	0.08525215400000001	0.958797359190833
KLHL15	0.021545014	0.2065739	0.958830289626412
ZMYND19P1	0.01835516	0.17675262	0.959171952320632
RSAD1	-0.00065445499	0.18199711	0.9592302164716578
THEM6	0.018041743	0.17395537	0.959271979156727
H2AZ2	0.01891885	0.18241928	0.959274998437354
NFIC	0.019551537	0.18869453	0.9593478817774448
RASSF7	0.01554852	0.15020379999999997	0.959422692766648
SLC12A7	-0.00021191857000000004	0.06426607	0.959456677049742
NUBP2	0.025577779	0.24725152	0.959474094482737
GTF3C2	0.020083485	0.19422148	0.959506992360364
DZIP3	0.013857936	0.13410060000000001	0.9595564762669208
ZNF362	0.017820758	0.17245628	0.959560207014615
CRACR2B	0.008204707299999999	0.079406647	0.959567596780269
SPRED2	-0.00036004186	0.11453908	0.9595736260535772
RNASEH1	0.016147562	0.15633552	0.959595927844634
LINC01806	-0.00038124941	0.12369434	0.9596200710340832
GATAD2B	-0.0007017785099999999	0.23053988	0.9596490002792928
TPH1	0.010865634	0.10526989	0.959649754220157
NUSAP1	0.0082965322	0.08045783299999999	0.959725937840478
RASSF1-AS1	0.015962578	0.15485488	0.959752983254488
MUS81	-0.0005766583599999999	0.19888964	0.9597587846065552
NSUN5P1	-0.00045120311	0.15882928	0.959803238107225
C2orf49-DT	-0.0004915564900000001	0.17533762	0.959831557892808
ZNF594	0.014412871	0.14014907	0.9599360911722372
GAS8	0.0096982385	0.094337856	0.959963655461043
HSP90AA1	0.018383136	0.17884889	0.9599768585283692
ZNF653	-0.00031970225	0.12569761	0.96002890065443
ASB18	-0.00032320501	0.12895839	0.960057091443682
LDHA	0.021838049	0.21314215	0.960225891681973
ZBTB40	0.032698029	0.31922116	0.960246404527335
MTND3P12	-0.00037392549	0.16713552	0.9602612301672828
FNDC1	-0.00028786514	0.13851402	0.960381903473744
SLITRK2	-0.00037427891	0.18046376	0.9603851322474368
CCDC137P	-0.00028312747	0.1393385	0.960417036636564
RP11-429O22.1	0.018208123	0.17817828	0.960428652888216
RPL27A	-0.00032279199	0.16596783	0.96048308215885
HNRNPMP1	0.019570613	0.19166556	0.960491139072093
BMP2K	0.015620691	0.15299583	0.960498219457473
DIABLO	0.024515575	0.24017897	0.960518472744039
MRPL23	-0.00036379001	0.20282913	0.960597919697454
CX3CL1	0.014853843	0.14575184	0.960640074080742
MRM1	-0.00032004437	0.18996985	0.960680534373576
AC023590.1	-0.00018427607	0.11057582	0.960694344908943
POU2AF1	-0.00017553743	0.10564751	0.960698119809616
RP11-401P9.5	0.017321993	0.17020799	0.960748065614043
SFR1	0.014084316	0.13877978	0.9609626442754772
MASP2	0.021920442	0.2160348	0.9609775341852628
RP11-440L14.4	0.017096102	0.16862288	0.961038680090246
RILP	0.014579083	0.14400667	0.961150736386667
RP11-867G23.8	-0.00015202882	0.14374122	0.961156392219136
UBAC2-AS1	0.01727774	0.1708691	0.96124341262635
MLXIP	0.020923657	0.20692932	0.9612448001307832
AC008277.1	0.005191394199999999	0.051369516	0.961286669995857
IRAK1	0.021712764	0.21526067	0.961432769837648
PBRM1	0.022701094	0.22510791	0.961449403398244
SUZ12	-0.00011578589	0.28009532	0.9616453328241792
DHX34	0.024992022000000003	0.24847379	0.961649193898216
MAN1C1	0.01729667	0.17216284	0.961736622970632
KCNJ15	0.008404461	0.083777717	0.961849205269317
ASB7	0.015013627	0.14975154	0.9618960024955558
ZNF253	-1.200588e-06	0.087009285	0.961948582504126
ARHGAP24	0.010532958	0.10518411	0.961986023196739
SIK3	0.025673253	0.25675281	0.962096971269904
BAZ1A	2.7466752e-05	0.14915536	0.9620988103508772
CD160	2.869807e-05	0.10020593	0.962176405132679
CC2D1B	2.7198975e-05	0.086493987	0.962197708391793
HRH3	7.7730069e-05	0.13518826	0.96239542440771
ZFAT	5.4470092e-05	0.09152965	0.9624107034691408
GHRLOS	0.011978482	0.12031056	0.9624226150745409
FDX2	0.00011779555	0.14589698	0.962571813313017
DCUN1D1	0.013224825	0.13310182	0.962577679275244
ABCE1	0.00012799401000000002	0.15093669	0.962602633420082
RABGAP1L	0.018818613	0.18953419	0.962630771215202
ZBTB41	0.016552043	0.16696469	0.962747470079979
RP11-407G23.8	0.00024884514	0.23888937	0.962749626505032
DUXAP8	8.5904543e-05	0.076354408	0.9628129248701088
CD69	0.013431276	0.13585817	0.96295428660792
POU2F1	0.014659719	0.14829418	0.962959469745927
NDUFAB1	0.00026605706	0.19984291	0.962969464905564
RP11-295D4.3	0.00027657357	0.19440399	0.963038791661762
ZFP82	0.014647327	0.14833786	0.9630449659070408
TBX3	0.00020606165	0.11837836	0.9632801697291992
ANTXR1	0.00019341363	0.10879945	0.963308254676272
REL	0.02771078	0.28174258	0.963339485737176
CDC14B	0.00021538156	0.10737637	0.963481417209554
SNHG28	0.00020683635	0.10085452	0.963515558769913
DDA1	0.013997636	0.14265538	0.963516269600222
DENND4B	0.0004668545	0.22449015	0.9635374041910948
EIF2S1	0.010680597	0.10911551	0.963697392738746
PHF1	0.020982776	0.21454392	0.9637593460175672
SGCE	0.00026951951	0.11215582	0.9637829104856008
LGALS8	0.016675302	0.17082303	0.963899280060011
RP11-108K14.8	0.011710881	0.12006468	0.963959474259283
RP5-1041C10.3	0.00045286363	0.16355926	0.964060499224354
SERPINB9P1	0.00028033621	0.10081669	0.964069492114356
GPR26	0.00040091394	0.13725428	0.96417598653335
LIPE	0.00046417345	0.15740466	0.964197208614998
RALGAPB	0.00087207105	0.28863072	0.9642522302921468
CAP1	0.0008523083300000003	0.28207777	0.9642523283006228
TAS2R31	0.00047551266	0.15570671	0.964276892288012
ZNF260	0.00020962923	0.068257282	0.964289995950764
OSBPL9	0.018861214	0.19434911	0.964331387400952
ANGPTL7	0.00049697283	0.15452715	0.964399997282535
HTATSF1	0.017021601	0.17558472	0.964411639008173
GIMAP7	0.00064507099	0.19448371	0.964476471393728
RP11-287D1.3	0.00021546441	0.062704067	0.964567079322132
RPL23AP7	0.00018084978	0.05225566	0.964585792645754
CBX8	0.0095315022	0.098559635	0.964589564132184
WASH5P	0.00034975164	0.099830349	0.9646181237539878
ELOB	0.0006366095	0.17878021	0.964661685257022
RPS21	0.014440435	0.14946932	0.964662890867794
AK9	0.00057872763	0.16203536	0.964669855371007
VPS50	0.011929862	0.12351583	0.964682375193032
EGR2	0.012257028	0.12694177	0.964704683521812
WDR55	0.0012175202	0.33147658	0.96474682744369
RP11-206M19.1	0.012636233	0.13101053	0.96478382689427
CCDC9	0.00067622573	0.17763899	0.964848328546994
CLNK	0.0081378572	0.084593957	0.964975866203942
FDX1P1	0.016154953	0.16804367	0.965024137557426
TENM1	0.0084499287	0.088008246	0.9651171388369908
ZFP62	0.0005641793799999999	0.13280316	0.965183450175241
ADGRL1	0.01058414	0.11034666	0.9651898117879542
NOP10	0.00077303197	0.17715973	0.965270922647774
ZFHX2-AS1	0.00080279681	0.17735638	0.965394641193083
PAPOLA	0.0014247446	0.31071522	0.9654393580841668
CTD-2521M24.6	0.016450991	0.17228522	0.965516378449509
RPS6KB1	0.00077165671	0.16188131	0.965577080891408
CHRNA10	0.00090548677	0.18890433	0.965597238956565
NUDT1	0.0007972612400000001	0.16495787	0.9656274194790908
USE1	0.0008662508	0.17727601	0.965667903241676
RMDN1	0.01350112	0.14170514	0.965676403004009
MCTS1	0.013003809	0.13655033	0.965710761203424
ZNF879	0.00062595891	0.12429445	0.965781496591091
RAD51AP1P1	0.016317948	0.17164332	0.965833689871331
TOR3A	0.015608126000000003	0.16420191	0.965844667709436
DELE1	0.0011499634	0.22155645	0.965898615569235
OR52U1P	0.00078000898	0.15018648	0.965901057460032
BHLHE23	0.013959727	0.14699973	0.965913115540294
IL21R-AS1	0.0007034574499999999	0.13309376	0.9659707618892348
CTD-3065B20.4	0.00085063463	0.15858917	0.9660302250518292
ZNF267	0.0008631611999999999	0.15999058	0.966053995150476
ANGPT2	0.017820466	0.18804561	0.9660630994704068
CTD-2012J19.3	0.0008152760000000001	0.14821097	0.966134235901658
TMEM191B	0.007201145300000001	0.076070927	0.966141403518664
POMGNT2	0.016397982	0.17342835	0.966226160399296
HSPB11	0.0010906392	0.19074126	0.966299052414476
RBM33	0.0020499215	0.35290172	0.966368026695502
KPNA1	0.0015324234	0.26229412	0.966393551192356
SYNJ2BP	0.019771126	0.20971089	0.96643407818236
OSTM1	0.00090210649	0.15163602	0.9664746034605972
SASH1	0.00042092858	0.070314158	0.966502874635584
EIF4EP1	0.016037776	0.17027899	0.966504465479894
OGG1	0.018706953	0.19864403	0.9665136094173448
CHCHD6	0.00097559006	0.16113507	0.966554560753413
EXOC3L2	0.012727598	0.13528506	0.966584506752149
SLC17A5	0.018170754	0.19316137	0.966591732199914
ALDH16A1	0.00092811805	0.15132131	0.9666144856759572
IL17RE	0.0005730031299999999	0.090315568	0.966774684653996
RALY-AS1	0.012211787	0.13025556	0.966832991577335
CYTIP	0.0016321012	0.25228452	0.966869447869011
ZNF34	0.013152856	0.14051614	0.9669458261964352
KCNQ1	0.020587942	0.22000019	0.966962839344641
MCEE	0.017021843000000002	0.18197092	0.966993136824818
SNTB2	0.0006297487900000001	0.094227471	0.9670318991376992
FAM201A	0.0006459880400000001	0.095245587	0.967107098713201
GOLGA6L4	0.0093438906	0.10019153	0.967206666395392
B4GALT5	0.013251148	0.14215248	0.967238880742776
CCT5	0.009965375	0.10694189	0.967263848890092
H3-2	0.00049959848	0.070662208	0.96732565299572
MYO1B	0.00066804267	0.094306615	0.9673358982152048
RP11-770J1.8	0.0074098416	0.07966409599999999	0.967393960301491
SPDYE3	0.0006958269299999999	0.096973945	0.9674054897390628
SLC35A4	0.029455199	0.31672865	0.9674056145930128
UCK1	0.0011406184	0.15558312	0.96752380133402
CTD-2542C24.5	0.012551022	0.13529988	0.967583058183439
CTSF	0.013662539	0.14729766	0.967590537361442
SLFN12	0.00085362214	0.11498069	0.967594252113062
CHPF	0.011869656	0.1280355	0.967627467715834
HSD17B12	0.00091710902	0.12219066	0.9676561309186807
SKAP1	0.0018329023	0.24391006	0.967663044319532
NTN3	0.0012493144	0.1658365	0.967677275617619
PVR	0.0008144064200000001	0.10665568	0.9677550421270952
SLFNL1	0.0012769761	0.16319001	0.967898707940055
LINC00484	0.000667101	0.085216134	0.9679011786794158
BTBD17	0.011296242	0.12232693	0.967901745058942
SAMD4B	0.0020418547	0.25758354	0.967976048158897
ARHGEF19	0.011641262	0.12637509	0.96807479348177
PGBD5	0.0075072653	0.081510632	0.9680862369391758
ATF2	0.001797886	0.2202819	0.968154295330424
ZFP92	0.014623577	0.15896396	0.9681687121359448
C9orf131	0.0076385413	0.083037692	0.9681718910131252
TMEM179	0.012266269	0.13353438	0.96827084109139
NME2	0.017592965	0.19152887	0.968273181745014
OXTR	0.008946273900000001	0.097408046	0.968282405770677
RGP1	0.020594199	0.22441488	0.968339232172828
NEXMIF	0.013244402	0.14435283	0.9683530581087272
AGGF1	0.014652117	0.15976012	0.968381133337722
KIF1C	0.001116162	0.13151929	0.968400978053255
SEPTIN7P13	0.011584658	0.12647874	0.968471865404776
RPL10P19	0.012290913	0.13422893	0.968492308783298
GPATCH8	0.0023868787	0.27623748	0.968517891022747
EEF1AKNMT	0.0013230576	0.15306528	0.968520222894632
LINC00461	0.012117953	0.1326841	0.968672567634246
SHC1	0.025602685	0.28092989	0.968819743820315
MRPL38	0.0021085565	0.23084252	0.968892559505701
BMF	0.0012769995	0.1378605	0.968990350258989
NDUFAF8	0.0015025873999999998	0.16135962	0.96902759564758
SMC5	0.0010733108	0.11521879	0.969030156979064
PRMT8	0.0013768995000000002	0.14674584	0.969081382740914
TRBV7-2	0.006494696	0.071561863	0.969107569871708
PRR7	0.0016255606	0.17226086	0.96912217957407
AKIP1	0.012374086	0.13640017	0.969135957067201
DCLRE1A	0.0016484243	0.17404426	0.969148503113022
ZNF726	0.01321295	0.14577920000000003	0.969198414812634
PRPF4	0.0019860981	0.20536222	0.969300272617036
BCL7A	0.0086942146	0.096116346	0.96933630483901
TMED2	0.022878799999999998	0.25403514	0.9696351000083492
RFX3	0.001129515	0.11145514	0.9696518442270192
DGKE	0.0013910009	0.13565997	0.969742442529567
USP21	0.017835915	0.19857361	0.9698183717677952
RFNG	0.01670931	0.18612771	0.969853911544465
PTPRK	0.0068853411	0.076722117	0.969876286200564
ZNF347	0.00098060775	0.093170253	0.9699484396218552
CES1	0.0006290967199999999	0.059431555	0.969994244498266
FOXA1	0.01298953	0.14499103	0.969994259770917
CPEB1-AS1	0.011324268	0.12642487	0.9700059510931468
CNKSR1	0.010388098	0.11614969	0.970109167637072
KIF26B	0.0016115289000000002	0.14880612	0.970179875448494
RPL24	0.017012482	0.19073349	0.9702929989766608
ADRA1D	0.0094386445	0.10589903	0.970343355390317
RUSF1	0.020275564	0.22759356	0.970375243392626
LY75-CD302	0.00040955158	0.036869105	0.970391358096935
CALD1	0.0070500754	0.079162395	0.9703967523920348
LY6G6F	0.0011287427	0.10025144	0.9705058988552328
RP4-568C11.4	0.00114771	0.10152910000000001	0.970540164430843
PIGC	0.010958022	0.12338392	0.970583523249614
GNB1	0.0047497726	0.41282424	0.970693013932545
RP11-234A1.1	0.017716866	0.19984671	0.970705103066882
NSG1	0.0064628837	0.072917716	0.970720072442188
HNRNPA2B1	0.025340807000000003	0.28596542	0.9707334536073672
MIR181A1HG	0.0015157354999999998	0.12896689	0.9708808203447208
LINC00528	0.0020758791	0.17640107	0.9708922443612992
DHX32	0.012044498	0.13712882	0.971326817166576
TUBG1	0.014985855	0.17124057	0.971569786226339
PUM3	0.011181666000000002	0.12786869	0.97162065313292
LINC01146	0.011561365	0.13223894	0.971634800739581
MECP2	0.023373865	0.26774739	0.971733237343665
CFAP20	0.013026593	0.14925091	0.9717471908667028
CSF1R	0.012312719	0.14132477	0.9718658349124972
CTD-2561J22.5	0.0070808001	0.081274307	0.97186684202628
MKKS	0.0018577995	0.13988878	0.972040762978332
TAZ	0.01728165	0.19891182	0.9720500514607352
CTC-490E21.11	0.013671031	0.15744184	0.972087030355824
PRR34	0.015604473	0.17977503	0.97211152842665
MBNL3	0.0075943912	0.08750313400000001	0.972119170508976
NEO1	0.0071811953	0.082865661	0.972217309462814
ANKRD13D	0.022784997	0.26302808	0.972243859702729
RP11-383A19.1	0.0038620989	0.044611633	0.972284982044252
REXO1L1P	0.0073011937	0.08435273199999999	0.972297174062778
PSMD8	0.0034316774	0.25193274	0.9722995833625452
INTS9-AS1	0.0017964667	0.13185664	0.972301853893677
CABIN1	0.014401473	0.16649393	0.972340473798251
RNF169	0.024769699	0.28637041	0.972342880662303
LRRC57	0.012575505	0.14542527	0.9723590694161508
AC016999.2	0.0021187865	0.15428654	0.972384172999317
PITPNA	0.017356353	0.2008244	0.9723958812532768
CALHM2	0.015218887	0.17618116	0.972428898792106
PROS1	0.0083205242	0.096360815	0.972455053069481
GMCL1	0.012752292	0.14773233	0.972475813643804
ABCB9	0.0013654887	0.097969965	0.9725398577706872
SMIM20	0.0023757719	0.1687406	0.9726473819706992
PDRG1	0.016887958999999998	0.1964004	0.9727285612679708
SLX4	0.0032479141	0.22876813	0.972736964910793
AC005329.7	0.0015831242	0.11072755	0.972812950427966
C1orf50	0.0017275632999999998	0.12013019999999999	0.9728761923099007
ZP3	0.01050953	0.12251419	0.972884414713303
NCOA2	0.02198916	0.25643557	0.972909391999188
FAAHP1	0.0015725276000000002	0.10830378	0.972981622333586
CLSTN2	0.0018326274	0.12524815	0.9730669514550192
RP13-1056D16.2	0.0026322005	0.17952224	0.97308994537221
PGK1	0.0039753209	0.27063237	0.973110262151252
ZC3H3	0.0034626812	0.23492979	0.973148389978424
SHPRH	0.015250906000000003	0.17853768	0.9731584860031708
CALCOCO1	0.0035905306	0.24313917	0.973169781701343
POU6F1	0.0099275383	0.11635093	0.973232237293141
RP11-352M15.2	0.0036071632	0.24282784	0.9732361715294848
STRN	0.014339589	0.16813057	0.973259335006357
CTD-2619J13.14	0.011299363	0.13261981	0.973325582879516
CTB-139P11.2	0.006799126999999999	0.079857777	0.973371692226277
C11orf1	0.0096226666	0.11309751	0.973415373722501
RP1-97D16.9	0.0019590353	0.12899948	0.973487950373802
RP3-329A5.8	0.015515883	0.18261787	0.973505936922805
MTHFD2	0.0017169112	0.1127214	0.973522178431647
ZNF699	0.0011435592	0.07455196	0.973603912481248
AC138035.2	0.0053321618000000005	0.063036463	0.9737908007249272
NCF2	0.004149239	0.26523451	0.973835197472992
PRPF39	0.0018627843	0.11905617	0.973837172117428
PCID2	0.016152877	0.19137517	0.973930743166914
RNASEH2B	0.016079838	0.19052265	0.97393505573937
RAB44	0.0065846633	0.078074408	0.973980816313783
SERF1B	0.0079481322	0.094298313	0.97401969329257
SLC12A1	0.00032475039	0.020416018	0.974034903414321
STK10	0.0043813062	0.2739797	0.974099227850076
RP11-981G7.6	0.012144558	0.1442771	0.974104656123301
AC093690.1	0.0033135635	0.20711686	0.974104671064869
RP6-91H8.6	0.0071579175	0.085222146	0.9742443394509352
C9orf72	0.002368795	0.14487809999999998	0.9743717812036792
KBTBD11	0.012445118	0.14856849	0.9744147548897908
RP11-4B16.4	0.021421209	0.25574754	0.974420583447785
RP11-686D22.3	0.0022880296	0.13935767	0.9744235217288728
KIAA1522	0.011273416	0.13470557	0.974473659423621
LINC00174	0.013554488	0.16222572	0.974576972486371
TUBA1B	0.019766922	0.23658995	0.974579987520284
RP11-527D7.1	0.0094348564	0.11300923	0.974626922994658
TRGC2	0.0055421432	0.066410592	0.974653337864079
HAPLN3	0.0024027164	0.14187756	0.974815938944788
SLC7A5P2	0.00087970788	0.051300812	0.97497761046369
ARFGAP3	0.013294938	0.16013245	0.974978412540655
SLC30A1	0.018651473	0.22494974	0.975062463087354
MICA	0.010309081	0.12434956	0.975069994683096
FIBP	0.0032962039	0.18952111	0.9751630964731072
MAP1B	0.006380226700000001	0.07707757700000001	0.975166705216799
ST3GAL3	0.0142463	0.17218666	0.975196436820538
CXCL8	0.0013771851999999998	0.078555746	0.975268680406148
PIN1	0.02080693	0.25187	0.975293444548657
MEFV	0.0038793787	0.21974006	0.97536215704631
FAM120C	0.0030007161	0.16985457	0.9753712589811252
RBM15B	0.030534783	0.37022091	0.975394146640417
RP11-277P12.6	0.0013839151	0.077790343	0.975465378944104
LINC02254	0.013868519	0.16846029999999998	0.975509617487473
KIF24	0.013233091	0.16087519	0.975561459035298
FAM225A	0.00096017055	0.053261776	0.975645414444566
MGAT2	0.0047084307	0.25952699	0.975732725825286
NEGR1	0.0013055704	0.071844803	0.975755310273392
FUT1	0.0021216662	0.11669612	0.9757621661708052
ATXN10	0.0027607474	0.15088401	0.9758502837562671
HSP90AB4P	0.0030050215000000003	0.16317794	0.975940248175389
PAN3	0.0058150577	0.31456601	0.975993681063905
SLC16A7	0.0021537666	0.11639522	0.97600730545995
BTLA	0.0023427033	0.12635359	0.9760353617728028
LTB4R2	0.013454819	0.16561410000000001	0.9763322070156352
GMFB	0.0029494275	0.15447894	0.9764545001865228
GPSM2	0.012650267	0.15672961	0.9767332262992652
SKI	0.015975003	0.19822145	0.9768260771728148
TSPAN17	0.0028571522	0.14495516	0.976923730631607
HGS	0.0070295002	0.087516526	0.977030923522304
PLSCR1	0.0098396507	0.12265708	0.9771077543583392
C19orf53	0.004086024099999999	0.20450089	0.97712869620571
ADAT2	0.0019461858	0.097335815	0.9771393885104772
RP11-517H2.6	0.0025944982000000003	0.12969894	0.9771465687761328
GRSF1	0.0038624735	0.19222439	0.977214589096511
CASD1	0.012455874	0.15588484	0.977348110142563
ZNF227	0.012993959	0.16269217	0.977375422611405
RP11-461F11.2	0.012682097	0.15880278	0.977381270978388
OCRL	0.0029657642	0.14521156	0.9774653558080092
RNVU1-7	0.0007410662799999999	0.036213424	0.977495817344616
CEND1	0.013096663	0.16431235	0.977498822363792
MICAL2	0.0032566381	0.15870085	0.97753892089385
HSDL1	0.0094758603	0.11906604	0.977590707426894
RPL26L1	0.0031682562	0.15353294	0.977626313976152
SLC35E4	0.011738214	0.14761770000000002	0.977641784994714
TBC1D25	0.0039490821	0.19085542	0.977668698873476
ZFAND2A	0.0031198401	0.1505376	0.977693893499156
CTC-339O9.1	0.014895243	0.18789118	0.977825394158464
TDP1	0.012839872	0.16214116	0.9778910430638392
ZNF764	0.0046472762	0.22126259	0.977905629531424
GUF1	0.012499808	0.15790031	0.9779114022439592
CEP104	0.010750978	0.1359339	0.977966776661351
LAMTOR2	0.01584345	0.20039791	0.9779894022028628
LHPP	0.0035908032	0.16852753	0.978136122953954
LINC02188	0.011335582	0.1438921	0.978203285309331
MIR497HG	0.0030213279	0.14098213	0.978230035298472
SLC25A5-AS1	0.01204512	0.15298496	0.978236959923572
NAP1L4	0.0047697703	0.22083198	0.9783580265269928
MSANTD3	0.010294313	0.131555	0.978603793989654
ZNF865	0.0062659424	0.2845469	0.9786782976453472
ITPKB	0.0066164329	0.30004781	0.9787014557599828
TRPC3	0.0069374283	0.08883644800000001	0.97872446798687
RP11-258F1.1	0.0097803073	0.12534525	0.978773980975402
SRRM3	0.0027046916	0.12144531	0.978868244508732
RPS6	0.01339903	0.17216639	0.978926565446153
BMP1	0.0024714894	0.11041996	0.9789531381325122
ZNF846	0.0035942918	0.16045832	0.9789664507492308
RBM15	0.027120852	0.34960797	0.979117215930724
NACC2	0.0041599081	0.18345649	0.979175332090339
KCND1	0.0093335414	0.12053746	0.979225323242579
SNHG17	0.0049112437	0.21553317	0.979259876855769
PRDX3	0.017317595	0.22379311	0.979263711371912
RGL1	0.0034372658	0.15081052	0.979264025579086
RBM42	0.020002364	0.25913759	0.9794110314130172
H4C5	0.0042435752	0.18435023	0.979436549992062
CRTC3	0.014990489	0.19434768	0.979453465425905
MMP24	0.016628973000000002	0.21607603	0.979585196012629
SP140L	0.0045219336	0.19341070000000002	0.9797106387074508
PTMAP11	0.0033245159000000004	0.14214232	0.979717237231004
RPS15AP24	0.013377972	0.17425509	0.979726885965933
TAFA2	0.0076594581	0.099894206	0.979800294084356
EIF3J-DT	0.0026842328	0.11404816	0.979829129671272
FHDC1	0.0027930328000000003	0.11833572	0.979879761022595
ATP6AP1	0.0069560573	0.29403179999999995	0.97992144612075
CACNB1	0.0030764143	0.1294644	0.9800012953990932
UQCR10	0.0048526094	0.20419821	0.980002498356029
TBC1D16	0.002083491	0.08742862900000001	0.9800530483457972
UPK3BL2	0.0018979224	0.079487438	0.980088175220675
TFIP11	0.011050849	0.14498308	0.980145169162438
GTF3C3	0.010486426	0.13798713	0.9803168009813108
RAB3IL1	0.002421234	0.10002948	0.9803374563403008
GTF2E2	0.0047061078	0.19330649	0.980443880144937
CTD-2325P2.5	0.004028858	0.16548304	0.980444434492016
RP11-192H23.7	0.0034975075	0.14286889	0.9805465899392328
INPP4A	0.018686641	0.24723289999999998	0.98063014338778
TMEM67	0.0082769401	0.1095289	0.9806412311005792
PTPN21	0.006923191899999999	0.091650003	0.980663325331678
RP11-25K19.1	0.0033545446000000003	0.13569909	0.98072882756495
NPRL3	0.0019243049	0.07780817400000001	0.980737133396904
ADCY3	0.0027716512	0.11193382	0.9807600106523232
SNX20	0.005925378100000001	0.23906052	0.980778683576818
BAIAP2-DT	0.0095429176	0.12664802	0.980807297495185
SRSF2	0.018343654	0.24362654	0.980849654840283
LINC00960	0.010650526	0.14156069	0.9808934721263928
EXOC2	0.015826265	0.21069823	0.980986932200054
TUBB4A	0.0077526307999999985	0.10321286	0.980987225357001
KCNN3	0.0060384223	0.080423633	0.981010277787475
RP13-270P17.2	0.0033903952	0.13461908	0.981081753043617
TP53I11	0.0030448606	0.12054137	0.981138553135927
RASSF5	0.0086713663	0.34062416	0.981288496981438
TNFSF10	0.005528620600000001	0.21665128	0.9813350113325908
EXT2	0.010873557	0.14584794	0.9814118049337428
RP11-1024P17.1	0.0051556135	0.20116537	0.981418725505606
RP11-513H8.2	0.003542634	0.13804132	0.981445192935477
TRBV6-2	0.0081799242	0.10978296	0.981445305928381
SNHG22	0.0043684843	0.16947763	0.981530716583976
TXN2	0.016854647	0.22695378	0.981631625392832
LZTR1	0.005015103	0.19265114	0.981725075416606
C8orf33	0.014363574	0.19376376	0.981734439293138
PMS2P1	0.0035435531	0.135656	0.9817931095238808
APOBEC3B	0.00076385058	0.029180900000000003	0.98183471771276
IGHV1-69	0.0036542407	0.049597535	0.9820773510564648
CCDC18	0.0026915737	0.10109473	0.98217492780809
CTD-2349P21.9	0.0045982714	0.17254287	0.982194488305194
TBC1D2	0.014472513	0.19689855	0.982210646634128
H3C15	0.0020968333	0.028716173	0.982577639758385
RP11-348F1.2	0.0018745998	0.068897462	0.982618743839937
NHEJ1	0.007251736099999999	0.099565189	0.982718314183017
MTFMT	0.0032260614000000003	0.11778098	0.98275683767318
RP1-102G20.8	0.011960174	0.16448502	0.9828103838048922
TRPV3	0.0025544079	0.092705355	0.982881190979924
MBIP	0.0046112712	0.16620726	0.983025559290345
FAM91A1	0.013534315	0.18718919	0.983121807763438
ADAMTS7	0.0079505398	0.11003226	0.983157073046657
IGHMBP2	0.005672417900000001	0.078730446	0.9833149589967528
RP4-724E16.2	0.006128940699999999	0.21777997	0.9833284268429652
CUTC	0.0056109371	0.19915059	0.983352378625521
POC1B	0.0034560518	0.12242127	0.983395273193994
ZNF799	0.011230121	0.15611866	0.983402581443024
RP3-425C14.5	0.010733478	0.14953349	0.983519168366158
LINC02555	0.0078422193	0.10935211	0.983568135111563
NTN4	0.0065096893000000005	0.090813566	0.98359350537382
RP4-539M6.20	0.0046477068	0.16302366	0.9836068964216128
DOLPP1	0.0049852906	0.17468226	0.98362952726213
HNRNPR	0.005012483	0.17518659	0.983685025593981
FCN1	0.012318394	0.17219725	0.9837039356262792
TMEM63A	0.019421229	0.27203299999999997	0.9838130293854992
OSBPL6	0.0028420951	0.097114417	0.984181201062772
EHMT1	0.014343797	0.20231392	0.984188439846704
DGKG	0.0063718764	0.08998356699999999	0.984254648046046
DIAPH1-AS1	0.0055965473	0.19056476	0.984259282582502
RP11-490B18.6	0.012478611	0.17637179	0.984300085695677
RIOX2	0.0041683871	0.14144082	0.984337277791054
NFE2	0.011718601	0.16577637	0.984347586285438
DYNC2I2	0.0043310727	0.146427	0.984418928038822
GPLD1	0.0033587567	0.11347788	0.984434092573862
TNFRSF9	0.0050780125	0.071964838	0.98444390828173
FAM153A	0.0047054727	0.066722302	0.984473666641981
FZD6	0.0093763066	0.13295921	0.984475992242252
SNHG15	0.004718850300000001	0.159021	0.984491860277798
CERCAM	0.0026994813	0.09075909	0.984544265259396
CCL4	0.0083694363	0.11926897	0.984739883416768
RP11-206L10.17	0.0015724107	0.052410816	0.984740462749487
PLD1	0.0020512613	0.067292282	0.985106020831198
ZNF587P1	0.0045652129	0.14941124	0.9851605782573492
SUMO2	0.011565514	0.16618057	0.985177991580038
MUC5B	0.0021111179	0.069008737	0.985188956539944
TMEM151B	0.007085411	0.10197447	0.9852644888056852
IFNGR2	0.01890218	0.27221578	0.985297895988519
MZT2B	0.012701293	0.18310157	0.985351643255642
FMOD	0.0020056094	0.065059087	0.9853678318875052
SPDYE18	0.0049668479	0.16106971	0.9853747671938108
TAS2R3	0.01188613	0.17213077	0.9855906072402992
ZNF320	0.006577795799999999	0.095376365	0.985656073098366
YEATS2-AS1	0.011019745	0.15984022	0.985674663977952
STX6	0.014748197	0.21397759	0.9856885114234428
SZT2	0.0057575740000000005	0.18419973	0.985694279565498
RSL24D1	0.01074958	0.15609134	0.985731646905564
RNF125	0.0057487621	0.18351912	0.9857458662780112
MFSD6	0.0049446109	0.15710125	0.9858589808994102
RPL10P16	0.011948695	0.17396402	0.985870195646566
RP11-73M18.8	0.012150137	0.17706031	0.985918358398748
LOXHD1	0.0020680461	0.065361103	0.9859852976511568
GLRX3	0.0033462622	0.10556931	0.986028586231239
XCL1	0.0030069441	0.094786271	0.986048422106188
RAB40B	0.0074024078	0.10818823	0.9860702188531508
ECM2	0.009142207	0.13402872	0.986230322321043
CCDC91	0.0086173313	0.12672831	0.98639162773702
SPATA13	0.012512101	0.18422387	0.986452825088166
UTP23	0.0041562877000000005	0.12859497	0.9865022157986892
PRR4	0.0036362335	0.1124955	0.986504192965506
C19orf38	0.014766189	0.21765204	0.98650965894895
AMMECR1	0.0045499746	0.14061671	0.986529957139394
STAM	0.0045257425	0.13964499	0.986569181386393
TADA3	0.0090883417	0.279851	0.986619875285802
FRRS1L	0.0096421033	0.14278724	0.986749212115236
RP11-413H22.3	0.0036802265	0.054500244	0.986749954740972
ZNF16	0.010103328	0.14967057	0.986767440798057
AC110769.3	0.0099537194	0.14755069	0.986800952421364
IGHD	0.0017749455	0.054199832	0.986826909949622
POLR1C	0.0064287432	0.19614782	0.9868472842536492
CDC7	0.0035414804	0.10798244	0.9868638642418572
SRSF7	0.019095718	0.28352999	0.986884328336732
COL19A1	0.0022871802	0.06951684	0.986943082524125
ZNF224	0.0060849009	0.18439123	0.98701817903537
STAG3L4	0.011933792	0.17774429	0.987043621143462
METTL17	0.0061897657	0.18697852	0.9870973437830592
MRPL10	0.0054747395	0.16537755	0.987097599156934
B3GALT6	0.007708817	0.23044446	0.9873615626809792
IFI27	0.0017038581	0.050897465	0.987380048069987
PPP1R21	0.0057848841	0.17237449	0.987443629817958
CCR6	0.0035858432	0.10641632	0.987547242777654
CCNB1	0.0079983461	0.12040783	0.9875853534503258
FSTL1	0.002255054	0.06667767200000001	0.987641338648555
DRG1	0.011578376	0.17452826	0.9876507980146558
MAP4K5	0.012421249	0.1874077	0.987697668307878
MKNK2	0.0082327275	0.24279737	0.9877078774303448
DHRS1	0.010653784	0.16094760000000002	0.987762373616537
SH3BP5	0.0057066489	0.1674851	0.987833048408196
BAZ2A	0.0074357825	0.21823161	0.987833289500088
PCDH12	0.0044001934	0.1287982	0.9879020999461468
RP11-561O23.8	0.0078151907	0.11850616	0.987949690218264
ZNF420	0.0062918488	0.095449453	0.987972043513544
CYB5R1	0.006228765	0.18181571	0.9879744260939258
DTL	0.0033553908	0.097930562	0.98797768229362
MSN	0.010409912	0.30328674	0.9880237999503432
ZMYND10	0.0095390028	0.14513357	0.9881182410555628
SMIM10L2A	0.0099133468	0.15158453	0.988367074673003
AC007292.3	0.01280422	0.1959285	0.988402511549492
WNT9B	0.008617866600000001	0.13191699	0.988420399366003
PBLD	0.010464109	0.16026195	0.98844635393647
SAT2	0.010350946	0.15862026	0.988474955068182
USP34-DT	0.0037814491	0.10824326	0.988488032561743
SLC35A2	0.011952678	0.18349862	0.9885649317846108
CRAMP1	0.0034126227000000004	0.096782226	0.988735780646368
MKS1	0.0097660533	0.15090787	0.988885810934903
MRPL18	0.005378948000000001	0.15128685	0.9889589766665592
SSTR3	0.0035735054	0.10038304	0.9889924546773008
AGL	0.010457919	0.16197174	0.9889990187426708
RHOBTB3	0.0059032552000000005	0.091433709	0.98900136844114
ZHX2	0.0098858202	0.27744476	0.9890175043844872
CTC-444N24.8	0.0092261993	0.14299685	0.98903397977409
LRRC8D	0.0064239902	0.17991829	0.989073245726281
RP11-331G2.6	0.0089609563	0.13939148	0.98921178710114
SLC35F2	0.0056185818	0.155502	0.9893975339174008
PPP5C	0.0047359216	0.13096808	0.9894195584075258
RP3-510L9.1	0.0058927221	0.16292282	0.989425567258032
NKTR	0.018389212	0.28738504	0.989438328559037
PTPN7	0.011323126	0.17707273	0.989470142995714
LBH	0.0043800705	0.12051252	0.989559705799638
LINC00943	0.0056796157	0.088990131	0.989563743046183
POLA2	0.010129524	0.15886827	0.9896111960996958
VRK2	0.0062463221	0.1713672	0.9896391512344848
PDIK1L	0.0065061088	0.10212491	0.989651580176563
TPTEP2	0.0066624585	0.1825861	0.989669144469456
GMPR	0.0069467022	0.10913048	0.989691355273414
RP11-431N8.1	0.0057989763	0.15870858	0.9897064543007528
SEC63	0.0075949176	0.11945281	0.98974765749519
PLA2G4A	0.006064054100000001	0.16514321	0.989844311224352
NT5M	0.0054405584	0.085818159	0.9898878633739542
EFNB1	0.0070109918000000005	0.19044852	0.989915027130706
ASTE1	0.011964734	0.18929314	0.99003139277515
SLC10A7	0.0080477049	0.12742797	0.9900712765983908
ZNF571	0.006823729200000001	0.10823808	0.9901557820803608
POLR1H	0.01123891	0.17845172	0.99020409020601
HEATR1	0.005415422	0.14545853	0.990231797812615
IRF3	0.0082686385	0.22208036	0.9902337992786072
TP53	0.014775483999999997	0.23481885	0.99024755602824
MFAP3	0.010332055	0.16427286	0.990268231045282
C2CD4A	0.0049701303	0.13330842	0.9902720158915508
MAU2	0.011727393	0.31443305	0.9902826551434007
ADGRA1-AS1	0.0051112477	0.1361737	0.990463331967454
GNE	0.0069198002	0.18434782	0.990464767325852
ILVBL	0.008824909399999999	0.1414084	0.990639314308653
RP11-216N14.7	0.0065596693	0.17338836	0.9906893320197327
XXbac-BPG248L24.12	0.0017128953	0.045272169	0.990691813910687
RPP38	0.011887203	0.19154365	0.990903117060657
LSM14A	0.010236525	0.16540039	0.991032772270851
B3GNT7	0.0062259814	0.10062944	0.9910471958301
FHL3	0.0030539267	0.079646361	0.9910778204547273
AC009404.2	0.009636651	0.15597085	0.99111209928776
LINC02245	0.0053017683	0.13797567	0.991139970433061
RFESD	0.007058348000000002	0.11446809	0.9912053998372992
RP11-774O3.3	0.0098897708	0.16062322	0.9912744621348007
LCMT1-AS1	0.0063418859	0.10301507	0.991280950962683
CTNND1	0.0079378851	0.129011	0.9913067497509228
PCED1B-AS1	0.0097924123	0.15975105	0.991482090816952
ZNF398	0.0085432609	0.21935923	0.9915358371187892
LINC01515	0.0052557884	0.13463235	0.991605460778905
BEX3	0.0075734187	0.12402374	0.9916596340516322
DAPK3	0.006712722	0.17104938	0.991762175922991
MMP24OS	0.012681004	0.20849433	0.991843833597546
RP11-1149M10.2	0.0065396511	0.10754221	0.991852747759919
RPS10P5	0.0099046675	0.16291370000000002	0.9918626743251592
GOLPH3	0.0097390666	0.24715061	0.991884524737937
NAA80	0.0082895615	0.13648639	0.99190945399772
ATP5MJ	0.0066033372	0.16731925	0.9919301897776188
DESI2	0.0082089352	0.20767959	0.991976858657046
PSMC1	0.009894145	0.16322884	0.992000827799932
LINC00649	0.0051804624	0.08570376199999999	0.992129245402697
SNRPA	0.010110112	0.25395619	0.99219227356623
CBY1	0.0094672516	0.15687011	0.992201616324941
RETREG2	0.0090598505	0.22730662	0.992227937565645
CDH2	0.0054677258	0.090664502	0.992234782635268
TCF20	0.011087376	0.2779251	0.992255285898967
MTR	0.0078309297	0.19578158	0.992334984390127
DUS4L	0.0047648715	0.11870408	0.992443217754908
ZNF530	0.0055164032	0.13665681	0.9926149842285072
GP1BB	0.0031510414	0.07772742099999999	0.99274626967907
CEBPA-DT	0.0087504661	0.14676572	0.992755395007855
RP11-322M19.5	0.0064725425	0.15845856	0.9929797231256592
METTL25	0.008948773	0.15092486	0.9930054293874908
BRCC3	0.010133719	0.17125593	0.993096560802372
ACOT8	0.008738016500000001	0.21308806	0.993101047293329
ZFAND1	0.0060150177	0.14666721	0.993104643926865
NBPF20	0.0078465494	0.13279588	0.9931616423348292
CYP26C1	0.0093715673	0.15891247	0.993248372426752
NAA38	0.010756481000000002	0.18242518	0.993255471981059
ZSCAN26	0.0073376549	0.12454491	0.9932919858295348
AKT3	0.0058554349	0.14184336	0.99330952282618
RP11-20B24.5	0.0073590623	0.12499335	0.993322457221308
ACLY	0.016624997	0.28308707	0.9934349967480308
TOR1B	0.0086429026	0.14717432	0.993436430762115
KIF18B	0.0064851011	0.11055854	0.9934880885708992
EFCAB12	0.0068273608	0.11643094	0.993502455369298
GPR62	0.0078426079	0.1337651	0.993509303875454
POLR2D	0.010135478	0.17308411	0.993563698725369
GLUD1P3	0.0099084068	0.16921277	0.993565370296236
CYHR1	0.012291126	0.29415518	0.9936920646499192
RBL2	0.0074963142	0.17917279	0.9937330667491
C1orf115	0.0060812069	0.14496392	0.993817653763732
RAB3A	0.0079757701	0.13706539	0.9938437300341793
INTS4P1	0.0031809649	0.075698918	0.9938719595372728
WAPL	0.013616842	0.23420235	0.993880329265802
CYSLTR2	0.003626957	0.08622528	0.993904217444224
RP11-354M20.3	0.010414022	0.17929824	0.993925332812246
ADNP-AS1	0.010443777	0.17987082	0.9939401227970308
TRAPPC9	0.007528364	0.17822772	0.994038248922603
RRAGA	0.011376575	0.2683816	0.994151763236598
VAC14	0.014760198	0.2557198	0.99420031041268
DSP	0.0026581008000000003	0.04636435	0.994496236413817
PFAS	0.0071415084	0.12480493	0.994579306745635
KIR2DL3	0.0047574644	0.083476495	0.9947538270701328
ARHGAP42P5	0.010727358	0.18826589	0.994762821540961
CTC-527H23.1	0.0078042655	0.18016637	0.994856406201772
PGAM5	0.013148898	0.23138908	0.994879751078507
AARS1	0.010126002	0.17894278	0.995060570968066
GIT1	0.0085765956	0.19665041	0.9950816191643852
HS6ST1	0.0061413478	0.14075487	0.995095369743578
RP11-277J24.7	0.0057901901	0.13261549	0.9951181478915848
TATDN3	0.0057219479000000005	0.13096792	0.995139573224615
ARHGAP42P4	0.0095616025	0.21866672	0.995167790490068
RP11-331G2.8	0.0061395762	0.1402031	0.9952162310285892
C4orf33	0.0059287539	0.10526336	0.9952618182760252
CDK7	0.0069215182	0.12299427	0.995298230878129
RP11-407G23.2	0.006809474100000001	0.15498926	0.995326053919605
B3GALNT2	0.0041432766	0.094110262	0.995394915767083
ZNF582	0.0076312811	0.13598598	0.995417501111823
UNC50	0.0077251467	0.17468747	0.995544516974023
RP11-342K6.1	0.005508230500000001	0.12452231	0.995553800299772
TTYH2	0.0051114193	0.11553514	0.9955586359832328
ZNF8	0.013447147	0.24086418	0.995637373547942
MFAP4	0.0082729083	0.1481931	0.995640079934895
BCAP31	0.012005107	0.27047149	0.995668496600832
SRRM2-AS1	0.00687209	0.15447895	0.995744291342014
TLR10	0.006378472099999999	0.11465	0.995785120384242
C7orf26	0.009549967	0.21392893	0.9958622307178828
SLC41A3	0.0074895379	0.16706099	0.996006833805496
AGPAT5	0.0048797768	0.10850789	0.9961135579488708
CBFA2T2	0.0076886404	0.13947288	0.996170993605542
HHLA3	0.0071116978	0.15786886	0.996171684667723
NRBF2	0.01094283	0.19872978	0.9962185200848068
SLC39A11	0.0067070014	0.14843838	0.996274716284754
FMO3	0.0054259816	0.12007997	0.99627673569688
RPS3AP26	0.005329670799999999	0.11769802	0.996349817047016
GOLPH3L	0.0069174773	0.12611325	0.9963800137903148
LAMTOR1	0.012326538	0.27126088	0.996470659615729
IPO8	0.0081556911	0.14932229	0.996557247070783
VPS13C	0.0089200776	0.19528606	0.996649470534224
HEXA	0.013983593999999998	0.25694656	0.996706051321396
CACNA1C	0.0070923821	0.13082299	0.996864551280104
POC5	0.0068417727	0.14867592	0.9969085911784292
CLUH	0.0062692682	0.13620276	0.99691687988491
AE000661.37	0.0047435412	0.10299609	0.996937096795913
PPIEL	0.0042755644	0.079058528	0.9969652800454
FAHD1	0.007327829	0.13551339	0.996970163893453
GGT1	0.005797841999999999	0.12566545	0.996999075911185
TATDN2P2	0.0099547763	0.18433786	0.9970246320462208
RAF1	0.013506558	0.25048469	0.997086319838773
MYT1L	0.0052942983	0.11437411	0.99711470412309
BMPR1A	0.005352764499999999	0.11529429	0.99721929917435
COMMD10	0.0092815677	0.17292914	0.997275528118843
GMPPA	0.0093512168	0.20092415	0.997305958330446
RP11-459O1.2	0.0015065733	0.032345625	0.9973335493114408
FOXB1	0.005481315400000001	0.11756849	0.99736771772489
RP11-527B17.3	0.0080628181	0.17244881	0.997468416490586
TGFB3	0.0061136351	0.11446616	0.997475110901976
H4C1	0.0074002636	0.13871956	0.997523010987397
HIP1	0.0034869481	0.074163623	0.99766756184744
RP11-568J23.5	0.0092057744	0.17331466	0.9976985015300848
LINC01630	0.006571792900000001	0.13940348	0.997762751099058
TP53INP1	0.010611097	0.22508334	0.9977633012946
FUT10	0.0037700022	0.079680327	0.997893318683588
MRPL19	0.0059492887	0.1256069	0.997931499958168
CTD-2653D5.1	0.0069527732	0.1321734	0.998087918730418
CACNA2D4	0.0053546751	0.11248236	0.99811402400076
STARD4	0.0075715542	0.14428581	0.998184669614087
LLNLR-470E3.1	0.0044552644	0.085082089	0.998269598556603
SYP	0.007338378299999998	0.14045245	0.998357864328918
RPL5	0.01333447	0.25556619	0.998412524907156
CKAP2	0.0065167034	0.12502261	0.998452027779631
LINC02614	0.007825174300000001	0.15048645	0.99854700421553
MORF4L2	0.007720717399999999	0.15947094	0.998729448593889
PRKXP1	0.0050264173	0.097617098	0.998933003244114
LINC02273	0.0041756141	0.081402785	0.9990814970027728
RP11-147I3.4	0.0044726367	0.087299234	0.99912884264327
RP11-731C17.2	0.0081332539	0.15878696	0.99913813588404
C4B	0.0031082185	0.063425581	0.9991786206231842
NPR3	0.0051896202	0.10149936	0.999207720559844
TRAV29DV5	0.006596835600000001	0.12913134	0.999240647276105
FBXO30-DT	0.003935445	0.07712500900000001	0.999285790256203
MKRN3	0.0040174007	0.078784255	0.999311928164262
CDK17	0.010397695	0.21141136	0.9993127498013148
GUCY1A2	0.0073102125	0.14384579	0.999443100564476
CLCN3	0.0063623301	0.12888243	0.9994518582196772
PKD1P1	0.0023533443	0.046358987	0.999485869138453
CTB-109A12.2	0.0098261629	0.19859091	0.999538505279038
FH	0.0061596987	0.12157603	0.999560399127284
RP11-347P5.1	0.0097881878	0.19761556	0.9995780458290492
NAA10	0.0090489286	0.17937791	0.9997269708544272
CENPB	0.013916081	0.27607838	0.99975728807195
CASZ1	0.0072877162	0.14636628	0.999775201762008
IFNLR1	0.0050759673	0.10077215	0.9997842863571852
RP11-421E14.2	0.0077875228	0.15482295	0.9998383791067428
