## Supplementary material for "Multi-omics Integration Identifies Genes Influencing Traits Associated with Cardiovascular Risks: The Long Life Family Study": File S2: fev1fvc.csv

Genes	betas_genes	se_genes	p_vals
XKR7	-0.63468835	0.15216073	6.25325832280181e-05
CHAD	-0.55382427	0.13358633	6.91667194102079e-05
MZB1	-0.30496286	0.074068167	7.74150652279397e-05
RASA4DP	-0.24947195	0.061202696	9.09948981806243e-05
LINC00926	0.38543866	0.093989651	0.00011089935879736101
DERL3	-0.29112607	0.074429362	0.000171316413843778
TCEA3	-0.51855917	0.13332829999999998	0.000186177906606349
GTF2A1	0.59162611	0.14930765	0.000187861098031269
ERH	0.78514141	0.20007276	0.00021666392984982701
ELOVL1	1.1202223999999998	0.29799342	0.000395899172048612
BCORP1	0.52548063	0.14047892	0.00042310328109861604
KLHL6	-0.80519352	0.22040577	0.00044156485070852996
KRT8P26	-0.38720035	0.10654979	0.00047281331308106795
CHPF	-0.46284664	0.12752658	0.00048053404087020703
PID1	-0.33487356	0.092379358	0.000488127787766042
FAM78A	1.3114575000000002	0.35858707	0.000568043391473893
WASH4P	0.2637985	0.072136052	0.000568707740689896
CEP70	-0.53626854	0.14996393	0.000579927107638045
BEAN1-AS1	-0.40383318	0.11377926	0.000636524166492069
ZIC2	0.48884335	0.13646024	0.000736803023290867
PIK3CD-AS1	-0.72737317	0.20942118	0.000826967237439567
CXCR5	0.44264742	0.12514769	0.000860301144519655
CCDC50	-0.35532154	0.10277359	0.0008730738771112192
AHSA1	0.62534078	0.17803118	0.000934718414738316
ATP6V1E1	0.92023307	0.26230266	0.0009482332112702572
AC003991.3	-0.45452566	0.13282719	0.0009841661005231
MAN2B1	-0.72667175	0.21345279	0.00104404420569805
JCHAIN	-0.13913135	0.040944861	0.00106650968238964
RP11-67C2.2	-0.49606548	0.14660527	0.00111888672571586
FRA10AC1	-0.39023405	0.11540196	0.00112698507899197
CLCC1	-0.77490064	0.22990604	0.00116909618227671
GK3P	-0.56778517	0.16960156	0.00126076593569733
TPT1-AS1	-0.52448388	0.15675475	0.00126859188072124
TMEM117	0.38991721	0.11468899	0.0013613680137324802
KIAA2013	0.90638955	0.26696375	0.0013821076610219599
P2RY6	-0.33664667	0.1014834	0.00139410405001731
TTC39A	-0.45476143	0.13718791	0.0014050327946614099
PDE1C	0.30286898	0.089444872	0.00142390686446858
PDCD6IP	-0.66516361	0.20375704	0.0016559278666242801
PIP4K2B	0.84221151	0.25229075	0.0016640128574172599
H3C2	-0.25659901	0.078819872	0.0017047724638624099
VPS28	-0.6018528000000001	0.18507264	0.0017243298073044
AC093642.4	-0.43990443	0.13535222	0.00173499570644604
WEE2-AS1	-0.37351251	0.11524743	0.0017867187876480105
MRS2	-0.61563115	0.19001300000000002	0.00179259394785472
ALKBH8	0.44491895	0.13458105	0.00184667558073288
ABCB1	0.30741968	0.09300114	0.0018490971847107199
P2RY2	-0.23634488	0.07338027	0.00190612966621894
INE1	0.55355704	0.16810205	0.0019250987975624801
WFDC1	0.41595949	0.12652699	0.00195904901662215
TBC1D8	-0.40776135	0.12734020000000001	0.0020234234490078
RP1-240K6.4	0.52330269	0.15969108	0.0020261189374615
RP11-673E1.1	0.26922956	0.082169508	0.00202905621767838
TXNDC5	-0.2258014	0.07066291799999999	0.00206687823400985
ZNF555	-0.37164616	0.11669122	0.00213774078650658
ITSN1	-0.30189753	0.094858032	0.0021530153907015
ASB3	0.61390126	0.18879644	0.00219577683883213
RP11-358B23.7	-0.59361384	0.18700342	0.0022102452984040307
RP11-486B10.4	-0.49090686	0.15467563	0.0022141995606353103
BTN2A1	0.77284195	0.2381721	0.0022433019050709397
FASTKD2	0.44152736	0.13617777	0.0022618236334197607
DHRS3	0.45413731	0.14086262	0.00239619588300431
UBAP2	-0.38646316	0.12296956	0.00244174997613103
IGHG2	-0.11025784	0.035173346	0.0025042368505819
ASB2	-0.28005356	0.089932889	0.00267133130775126
IGLV2-23	-0.22495753	0.07251597900000001	0.00277166105281444
WDR4	0.60728098	0.19185560000000002	0.00287749336928342
TPX2	-0.42302416	0.1369585	0.00288994072260149
CTC-312O10.3	-0.24957129999999997	0.08081888799999999	0.0028959532764386607
LINC02762	-0.49914855	0.16191287	0.00294299585538613
RP11-455O6.8	-0.46581195	0.15149592	0.00301727086935578
TFEB	0.79304474	0.25216579	0.00306425039015566
PNPLA6	-0.46998059999999997	0.15348257	0.00313699662571415
H2AC13	-0.35182657	0.1153704	0.0032603754358667197
ZNF33A	0.70935624	0.22720018	0.00328608639930087
RBMS1P1	-0.41595282	0.13678967	0.0033485275955045307
TIMM50	0.34305312	0.11034074	0.0034205734720957307
RP11-275G7.2	-0.50474128	0.16637248	0.0034210530164763197
H6PD	-0.47800978	0.1577561	0.0034603609263600802
GZMK	0.20925232	0.067627153	0.0035784764194620603
RCN1	-0.51996546	0.17312881	0.00375272339156944
AP001189.4	0.17251599	0.056078958	0.00377793046888724
MLF2	0.65185509	0.21196271	0.0037890909402618213
KLHDC7B	-0.37906034	0.12645098	0.00381747132836541
RP11-533E19.7	-0.31825844	0.10624922	0.0038439703895205295
STX16	-0.73107131	0.24475512	0.0039431246496116
FAM110C	0.34557564	0.11302853	0.00399928571803196
LYN	0.74139806	0.2425232	0.00400410286652641
PLEKHA1	0.48384091	0.15827421	0.0040045874403468
MID1IP1	0.56353127	0.18510457	0.00415875717564438
NFKBIE	0.44246096	0.14550578	0.00420316359531396
ARHGAP25	0.90130351	0.29642911	0.004207085122751361
GSPT2	0.51529601	0.16970655	0.00425954324375853
IGKV1D-39	-0.19513366	0.06590744700000001	0.0042660614134597714
CLEC4D	-0.30899172	0.10459512	0.00435041399159252
GNB4	0.58707101	0.19383823	0.0043590264326215395
PARM1	-0.28032899	0.095009651	0.00439788987481748
TMEM123	0.40217079	0.13301005	0.0044251924699614
WHRN	0.210184	0.06952961099999999	0.00443403280479801
PDCD1LG2	-0.37960568	0.12893533	0.00448224208242105
FGL2	0.5330239999999999	0.17692724	0.0045715703922033606
CCNA2	-0.39912506	0.13596952	0.004600452715242001
IRF2	0.90131593	0.29945669	0.00461023333358611
TDRD7	0.56826505	0.18892207	0.00463635085341662
PDCD6	0.84712006	0.28165468	0.00464018811414935
CD96	0.58276617	0.19409929	0.00471285679460459
LINC02649	-0.35300241	0.12078977	0.00478047513947672
ZBTB9	0.41366368	0.13822069	0.00484913270562931
SLC17A9	-0.30941348	0.10609425	0.0048667729434457106
AC144831.1	-0.42530379	0.14599717	0.0049145118407999296
H3C7	-0.31741653	0.10910097	0.00496863919114473
NT5DC2	-0.30374726	0.10447151	0.00499681485831473
SNX2	0.46140305	0.15481431	0.00502993390290746
CMTR1	0.58646489	0.19679786	0.00503478394685091
CNIH4	-0.44171142	0.15244914	0.00514650838978749
IGLV1-40	-0.19178857	0.066463179	0.0053277732598178106
IGHG3	-0.12046427	0.041835587	0.00542481158314711
ACAP2	0.80008623	0.27100919	0.00546226472562993
NUS1	-0.71257241	0.2478868	0.00550273362322253
AC004156.3	0.44256111	0.15048895	0.00564735965984459
ACOT8	-0.60698548	0.21200418	0.00569043785513862
IP6K1	0.69286055	0.2360645	0.00574302607125082
C12orf60	-0.43954678	0.15403354	0.0058498367701617
ATF3	-0.32685556	0.1146164	0.0058812214589185
FAM151B	-0.35520144	0.12460214	0.00589915702664747
ASGR2	-0.27306513	0.095835581	0.00592275128622079
NBPF10	0.24005856	0.082087985	0.00592320241940434
PILRA	0.64842933	0.22199446	0.00598321772289466
TAS2R62P	-0.33095749	0.11641898	0.00603522905811887
DDX58	0.56750716	0.19449349999999999	0.0060363318394634395
ITM2C	-0.28996206	0.10204441	0.00605772280580072
CRLF3	0.73666099	0.25294607	0.00613392057576001
BIRC3	0.51515059	0.17737179	0.00627660263607188
RP11-21M24.6	-0.45759136	0.16199571	0.00635896132044379
MT1F	-0.35566669	0.12601465	0.0064010064438194715
SBNO1-AS1	0.460837	0.15921657	0.006458956860965729
RP11-545E17.13	0.16700586	0.057843813	0.00659418518360115
ABCF2-H2BE1	0.19177944	0.066464543	0.00662728629990121
OTUD6B	-0.52769052	0.18799783	0.00669279871522358
PKP4	0.24601304	0.08545743	0.00675492481292039
IGHA1	-0.086937761	0.031025667000000007	0.00678487612296641
TMEM165	-0.64330438	0.22979372	0.006836243984153311
MARCHF8	0.39385261	0.13703287	0.00684498030265294
ELAPOR2	-0.19523068	0.069776299	0.00686630376547258
ZNF853	0.43813418	0.15249943	0.006867017136465961
PMP22	-0.26658155	0.095307184	0.00688347041055273
CCDC26	-0.35272238	0.12639564	0.0070114732275355
ABCG8	0.44436814	0.1552904	0.007095789771700029
LAPTM4B	-0.30728012	0.11040623	0.0071617280978190905
SEPTIN7P2	-0.38006553	0.13657184	0.00716741686864838
CMTM4	-0.45940503	0.16530506	0.00724453160834387
ALKBH7	-0.57226937	0.20612080000000002	0.00730147885302935
CACNA2D3	-0.30701541	0.11071392	0.00737075366115637
PLTP	-0.35617194	0.12874527	0.00750921113015992
RNFT1	-0.53427968	0.19360187	0.00765512944293712
MAP7D3	-0.31508255	0.11429999	0.007721470581103141
SNRNP25	0.41721521	0.14744553	0.007767343717178479
TRAV19	-0.27059983	0.09825307	0.00777652630565272
RBMS2	0.22516316	0.07978400000000001	0.00793243172555963
ARHGAP4	-0.7833357	0.28524689	0.007952581406740409
BST2	0.56261814	0.19947423	0.00796944136726618
PTPRCAP	0.68899935	0.24428954	0.00797133351648972
ZNF592	0.88506319	0.31400724	0.00801209865712195
IRAK2	0.43374402	0.15414339999999999	0.00811880864978836
ATP2C1	-0.44148939	0.16131915	0.008166049476905909
HOMEZ	0.36904591	0.13137111	0.00822690258763131
LRRC45	-0.38684949	0.14149236	0.00822766903364651
IGHG4	-0.11376298	0.041637875	0.008270858319778559
ADAM9	-0.48897079	0.17903325	0.00829468626495966
RP11-8H2.1	-0.36408568	0.13331634	0.008298930707020891
RP11-78B10.2	-0.36429339	0.13348451	0.00834286747895417
IGHA2	-0.093595275	0.034318706000000004	0.00838662965158354
SLAMF6	0.61539636	0.21975091	0.00843123082576561
ZNF263	0.61513086	0.21977712	0.00846766826752489
ESD	-0.55104859	0.20260438	0.00856229249818014
RP11-258F1.1	-0.33974790000000005	0.12502322	0.00861860165023548
TMBIM6	1.1535476	0.4131599	0.00863178523557424
MIR4435-2HG	-0.42012971	0.15466117	0.00864331970738726
FAM181B	0.36655285	0.13135034	0.008664652032130021
EVPL	-0.20535639	0.07563294	0.008674272561521559
TNFRSF8	0.40838353	0.14664057	0.00880392084112489
TENT5A	0.50295004	0.18069959	0.00884272211008082
GMPPA	-0.54218403	0.20023666	0.008856372101177271
TCEAL3	0.47111645	0.16943242	0.00891168826921647
CH507-9B2.9	0.38974569	0.14036585	0.0090091869579396
MRPS5	-0.56734696	0.21055161	0.0091857189497269
TNFRSF13C	0.34474628	0.12448798	0.00919425784560064
CREB3L4	0.44904528	0.16229179999999999	0.009255940836399029
BLOC1S3	0.5457021	0.1974106	0.00932283331774167
RP11-38L15.3	0.23029946	0.083328847	0.00933723288130933
PLK1	-0.28279202	0.10520109999999999	0.00935173340982275
NARF	-0.50739233	0.18893712	0.009419243478258591
ICAM3	0.61960754	0.22445033	0.0094199092146938
SPDYE3	-0.25929145	0.096558001	0.00942354099346819
SLC37A2	-0.37871848	0.14105201	0.00943365055819762
AC073343.13	-0.29756009	0.11087248	0.00946372928516368
HLA-E	0.84507227	0.30636009999999997	0.009475457072936441
METRNL	-0.36953728	0.13773082	0.00948376037781612
TRIP10	-0.37014840000000004	0.13807752	0.00954450450550175
PNOC	0.4659695	0.16922302	0.00960308390609378
IGKV2-30	-0.22396187	0.083628121	0.00961484807741993
C8orf17	-0.46760843	0.17461857	0.00961973339330635
MPZL1	0.23874428	0.086759335	0.00965042822308735
PAXBP1-AS1	-0.62012571	0.23190709	0.009722640645820109
MAPK6	-0.44328448	0.16577764	0.009724146091875179
PIP4P2	0.55148448	0.2010253	0.00987740530644964
OLR1	0.26791514	0.097680006	0.00989303111242505
SLC16A14	-0.2401035	0.090032186	0.00991631325654739
MDC1	-0.30146778	0.11310723	0.00995827170953234
ABHD4	0.60407957	0.22070019	0.0100486292989821
IGLC3	-0.10852587	0.040818599	0.0101401968601946
CCDC13	0.3029841	0.11084165	0.0101489179649647
PRKAR1B	-0.32821985	0.12350762	0.0101750048317354
AVPR2	-0.49077691	0.18480378	0.010225959681700002
WASH2P	-0.41442592	0.15608123	0.0102391694518766
RPA3	0.35765202	0.13102208	0.0102545694075683
COMMD7	-0.55007327	0.20748161	0.0103520762061091
MATK	0.39253723	0.14403879	0.0103813819216975
RALGAPA2	-0.72780037	0.27478223	0.0104244604809835
RP11-443B7.3	-0.40986992	0.15476903	0.0104351862483416
PLPPR2	0.53530651	0.19686365	0.0105543473498895
LINC00504	0.28617327	0.10551436	0.0107578567616521
KIR3DX1	-0.23155839	0.087813827	0.0107635020887479
GTF2H2C	-0.28129435	0.10684643	0.0108881481692157
KIR3DL2	-0.20029618	0.076100821	0.0109093101287684
CUL9	-0.48429886	0.18422703	0.0110037790444262
SOCS6	-0.32897077	0.12520094	0.0110419328233061
RNGTT	0.51643204	0.19122382	0.0110999436445146
SAMD3	0.34876605	0.12917695	0.0111228377802367
CTSS	0.58626404	0.21717691	0.0111359040082131
IFI16	0.56570761	0.20998833	0.0113027332139872
LINC02574	0.26250145	0.097512441	0.0113646617000081
TRMT9B	-0.28386763	0.10848742	0.0113749236383797
POLR3A	-0.55223186	0.21109858	0.0113935663896962
ZNF320	-0.24828343	0.094918905	0.0114012139173171
RP11-16E12.2	-0.34801245	0.13318033	0.0114833387342346
COL27A1	-0.23668113	0.090615048	0.0115191735360522
RSBN1L	0.4426174	0.16479374	0.0115535940969922
SLC52A2	-0.53261089	0.20419665	0.0116324108328688
RN7SL4P	-0.27946457	0.10718052	0.0116608652756223
ADPGK	0.67639774	0.25216834	0.0116653203354885
GPR84	-0.28831556	0.11064014	0.0117092762604992
SMCR5	0.47009028	0.17552587	0.0117965418648198
PYROXD2	-0.31873401	0.12250985	0.0118422814801483
IGLV8-61	-0.19121782	0.073539952	0.0118906473495172
IGKV1-16	-0.21879273	0.084155864	0.0119014959243233
CD79B	0.33513397	0.12532084	0.0119236313800785
C15orf54	0.23344842	0.08734108199999999	0.0119677686304351
PRG4	-0.35180678	0.13546365	0.0119914613806984
NUP37	-0.34629249	0.13360624	0.0121594307918963
IRAK3	-0.341934	0.13193169	0.0121639489399743
VPS33A	-0.5478364	0.21148514	0.0122073762956172
CDK5RAP2	-0.41322949	0.15953834	0.0122161438440537
C5AR1	0.54478242	0.20451045	0.0122610098281388
CXCR4	0.41859794	0.15737299	0.0123909482940202
RP4-530I15.9	-0.54794126	0.21222159999999998	0.0124889978727442
SMAD3	0.38513862	0.14499555	0.0125144851121818
POLG2	-0.46393519	0.17976484	0.0125272370631289
UGT8	0.28921712	0.10895213	0.0125708061603617
GTDC1	-0.36909815	0.14320238	0.0126395394641099
NDRG1	-0.42826384	0.16620379	0.0126638900423787
RP11-67A1.4	-0.15660508	0.060825005	0.0127337913079994
FBXL14	0.62105949	0.23449494	0.0127754926994781
ZNF737	0.23713315	0.089561272	0.0128021174583597
UXS1	0.54016807	0.20405284	0.0128200153875312
MMS22L	-0.26281361	0.10218873	0.0128307726193981
SASH3	0.86220768	0.32579776	0.0128456117872906
WASHC5	-0.36087173	0.14040905	0.0128891873949668
CD79A	0.25908591	0.097948709	0.012891419287038
IGLV1-47	-0.20949627	0.081561987	0.0129441454000128
PRDM11	0.44399441	0.16797173	0.0129552396168136
SMG6	-0.3976059	0.15485295	0.0129758946612653
KLHL22	-0.54888189	0.21395244	0.0130521859378339
ZNF16	-0.38273419	0.14933418	0.0131395363684261
NAB1	0.50120185	0.19001146	0.0131475074353716
SLC25A32	0.44280674	0.16805288	0.0132466517058681
SZRD1	0.86255081	0.3276562	0.0133328762527595
SSBP4	-0.45092444	0.17632991	0.013339147689806
LINC01271	-0.22791373	0.089152389	0.0133684961246743
IGKC	-0.11945367	0.046764088	0.0134420236923294
ZNF624	0.27146521	0.10347957	0.0136598044345739
GRINA	-0.32076347	0.12599184	0.0137482374238456
RPS27AP16	0.3370015	0.12872566	0.0138563153629614
LCN2	0.1250179	0.047760066	0.0138694644642065
ZNF438	-0.40343412	0.15886291	0.0139831939268849
SKIL	-0.31679469	0.12480542	0.0140277548905628
PRKAR2A	-0.28800041	0.11346754	0.0140327401704165
SALL2	0.41146520000000003	0.15750538	0.0140629890374658
H2BC14	-0.22347363	0.088089363	0.0140802434902685
NMI	0.45940496	0.17591158	0.0140935388032211
KCNG1	0.18815417	0.07204729900000001	0.014094682709291
DNM1P46	-0.31521162	0.12430721	0.0141231284836984
KLHDC3	0.75670603	0.2898487	0.0141261480492862
CREB3	0.53390179	0.20452187	0.0141338267322749
PRKRIP1	0.62707606	0.24026141	0.0141530174168053
CTD-3126B10.2	-0.48074535	0.18965788	0.0141584087937159
IGF2	-0.17760992	0.070102197	0.0142040265209104
ADARB2	0.065506598	0.025119855	0.0142359686861301
ABHD5	0.40805733	0.15650768	0.0142545709475291
RP11-4F5.3	-0.406568	0.16055829	0.0142555726894494
LINC00265	-0.39732306	0.15694175	0.0142764771511571
RP11-71G12.1	-0.25998293	0.10271174	0.0142941787694806
CLOCK	-0.32788365	0.12955827	0.0143096121502769
DDAH2	-0.41624096	0.16450759	0.0143306987427034
CTC-251D13.1	-0.38860867	0.15361707	0.0143496343666719
USP32P1	-0.059428285	0.023505548	0.0144048940886983
NEK8	0.32906861	0.12641089	0.0144096321787804
IGHG1	-0.084083006	0.033271357	0.0144458839542286
AXIN1	0.74988781	0.28840983	0.0145274507524288
RP11-526I2.5	-0.22519188	0.089205677	0.0145520063572924
IGKV4-1	-0.1660016	0.06579367400000001	0.0146037965756695
FCMR	0.5389891	0.20745846	0.0146049080096793
NABP2	-0.46610492	0.18474046	0.0146052439039692
HEXD	0.6095957	0.23484796	0.0146956824194156
PCDH8	-0.17529257	0.069577615	0.0147459968292494
GNRHR	-0.31552968	0.12526251	0.014762843745505
C4orf33	-0.26431261	0.10500852	0.0148363429245599
H3C1	-0.39137422	0.15557620000000003	0.0148916374354619
ITFG1	0.51068612	0.19713339	0.0148956872668735
PRPSAP1	0.39689663	0.15327681	0.0149407608905169
HID1	-0.2846157	0.1132425	0.0149824200681745
PGLYRP1	0.21356476	0.082560185	0.0150444174654095
ZNF821	0.35966142	0.13911899	0.0151036301690859
H3C8	-0.20370314	0.081177309	0.0151392683142835
FCRL3	0.23658568	0.091606034	0.0152083589872448
PROSER1	-0.59694161	0.23820656	0.0152738851721032
ACBD6	-0.42255017	0.16863379	0.0152841521983771
LINC02009	0.26046761	0.10094037	0.0152975418273671
EZH2	-0.43061333	0.17196354	0.0153495283374469
RUVBL2	-0.40768587	0.16324739	0.0156227807523381
LINC01145	0.13205896	0.051371083	0.0156914485572026
FAM106C	-0.16767314	0.067329795	0.0159118087151141
SRGN	0.52631056	0.20516825	0.0159150055168259
NRARP	-0.34014353	0.13668384	0.0159859535551392
SF3B2	0.55943957	0.21854567	0.016141809730743
ACAA1	-0.65105323	0.26250052	0.0163368642018636
LINC00884	-0.30406414	0.12260131	0.0163407964723744
RP11-680G24.4	-0.34872705	0.14084136	0.0165147791612111
RP11-165F24.3	-0.5542906999999999	0.22401159	0.0165853411913791
NELFB	0.89355358	0.35053498	0.0165973824258843
IGLC1	-0.10499984	0.042442521	0.0166048665359726
RP11-87G24.2	0.30002954	0.11782511	0.0167146678450398
DACH1	-0.2532626	0.10247999	0.0167168877874712
CLIC2	-0.27668545	0.11195786	0.016716956765648997
ADD3-AS1	-0.31594285	0.12787038	0.0167399256312947
TAL1	-0.20349381	0.082362511	0.016744113418163002
MMS19	0.60521208	0.23801144	0.0168717149510015
CTD-3222D19.4	-0.49902268	0.20225478	0.0168927108730939
ADPRS	0.53307822	0.20970149999999999	0.0169025039937882
RHBDL1	-0.33236373	0.13481125	0.0169758268945349
CERS1	-0.44832553	0.18189541	0.0170047026983558
UQCC3	0.50576874	0.19926134	0.0170721937443469
RP11-147L13.13	0.48655838	0.19179367	0.0171311261658907
PPP4R3B	-0.81113996	0.32960239	0.0171715891190626
LAGE3	0.45139799999999997	0.17813993	0.0172613312432635
PPP4C	0.7913994000000001	0.31268016	0.0173924266372335
LTF	0.096202056	0.038070186	0.0175750342995083
IGKV1-33	-0.20852708	0.085059623	0.0175941549820491
OSBPL9	-0.47493676	0.19378503	0.017625752888162
HEPACAM2	-0.36783587	0.15009885	0.0176357062237203
RP11-395A13.2	-0.39972322	0.16327993	0.0177513172817049
CCDC138	-0.31790884	0.1298934	0.0177799234760628
WSB1	-0.37940001	0.1550713	0.0178185186410322
KBTBD11	-0.36300744	0.14846416	0.0178888333688593
H2BC21	-0.466171	0.19069193	0.0179097958613004
GET4	0.48071759999999997	0.1907958	0.0179139635454019
TRAF6	0.67797308	0.26928706	0.0180006924565932
AJUBA	-0.26033057	0.10665358	0.0180822202627481
RP5-940J5.10	-0.082754669	0.033913454	0.0181159614309765
CTCF	0.76346765	0.30357934	0.0181292416757862
MYBL2	-0.26211028	0.10747072	0.0181752167071218
H2AC4	-0.28040935	0.11497628	0.0181777532662543
DGKA	0.5098768	0.20321666	0.018403412870582
RP11-225N10.3	-0.40678536	0.16712762	0.0184058464464411
EXOC6	-0.1644155	0.067554983	0.0184142294008196
PAICSP1	0.43850437	0.17479875	0.0184225735081692
AC113189.5	0.41529475	0.16577966	0.0185894215514915
ZWILCH	-0.20601265	0.084800567	0.0186239429116218
PPAN-P2RY11	-0.11880418	0.048988401	0.0188263395210869
TOX2	-0.28375817	0.11702463	0.018844434180714003
PLEKHA3	0.24506171	0.098081833	0.0189034819812287
UBE2L6	0.44299162	0.17732779999999998	0.0189224205085439
LPAR5	0.41752464	0.16715970000000002	0.0189413605869237
ZNF622	0.62885301	0.25182018	0.0189669223748238
BHLHA15	-0.26164899	0.10821173	0.0191760315317247
RP11-206L10.2	-0.28311958	0.11713306	0.0192180457286059
DGKK	0.15505221	0.06224537700000001	0.0192713075047692
SHISA5	0.56677174	0.22800153	0.0195259192186958
CEP128	-0.24998647	0.10372100000000001	0.0195582325058921
STARD8	0.33828189	0.13612148	0.019559558858642
CR1	-0.31617454	0.13121687	0.0195893238360318
CLEC12B	-0.16100585	0.066858845	0.0196596968781483
SLC44A2	0.65063566	0.26230281	0.0197929908670151
GZF1	-0.22765282	0.094682768	0.0198488513551909
AIP	0.70309493	0.28381106	0.0199513013706671
ATF5	-0.27445936	0.11424993	0.0199550025286018
AC005785.2	-0.37221352	0.15496294	0.0199711888445717
PIGM	-0.54563251	0.22725681	0.0200219164599506
FCRLA	0.2930939	0.11838231	0.0200277745687211
GSEC	-0.27016205	0.11254879	0.0200499333586996
EDA	-0.23938914	0.099763973	0.0200928837238787
FAM160A1	-0.14712447	0.061322367	0.020111091010279
FOXN3	0.53633406	0.21685333	0.020158460766013003
HECTD1	-0.47532994	0.19823305	0.0201806615060896
RNF130	0.75261681	0.30467361	0.0203129842624795
KHDRBS2	0.34734463	0.14063085	0.020330257063607
GINS3	0.38407142	0.15550484	0.0203337406185249
PISD	0.38748087	0.15692709999999999	0.0203676154530356
NFE2	-0.39808585	0.16633529	0.0204148813935571
SERAC1	0.39351945	0.15944632	0.020426420740126
CNPY3	0.65906992	0.26726944	0.0205350440240807
BOLA2-SMG1P6	0.34488258	0.14000873	0.0206726253250359
NRXN1	0.21469886	0.08723739300000001	0.0207879928109025
CSPP1	-0.5433286999999999	0.22790659	0.0208986362304294
KBTBD7	0.45571618	0.18534668	0.0209122715993303
KCP	-0.34755213	0.14593832	0.0210305667379424
RNF7	0.34884822	0.14216064	0.0211677286455484
DBR1	0.33423592	0.13627166	0.0212308595159134
CSPG4P12	-0.25135	0.10573162	0.0212570141668641
ARHGDIB	0.66552198	0.27143047	0.0212742502088966
GS1-124K5.4	0.35765668	0.14610234	0.0214847826148632
ZNF518A	-0.34371851	0.14485614	0.0214944467251733
ZFYVE28	-0.37146089	0.15656916	0.0215119001009363
NXPH3	-0.39805123	0.1677806	0.0215147453642386
FBXO5	-0.44238957	0.18648582	0.0215260135153331
ALDH1L1	-0.30589091	0.12899774	0.021577616133401003
RP11-504P24.9	0.34719838	0.14195259	0.0215989901104735
H2AZ1	0.56074632	0.22963577	0.0218157364597875
KIF13A	0.42435624	0.17390264	0.0219088776692813
RP11-640L9.2	0.4507888	0.18475918	0.0219265587185876
CXCL16	0.30590578	0.12540372	0.0219542863374644
PHF11	0.52386759	0.21482254	0.0219961876399193
SSTR3	-0.23686435	0.10023860000000001	0.0220304630131563
TAGAP	0.43472653	0.17841025	0.0221031742044658
ZNF618	0.27841948	0.11427401	0.0221168861618071
SELL	0.33366942	0.13701062	0.0221759224571395
CTD-2376I20.1	-0.38245923	0.16204596	0.0221862658918845
MCM3	0.47381216	0.19471439	0.0222862272221831
RGS12	-0.19562493	0.083045442	0.0224402191043046
NIP7	-0.40979797	0.17400487	0.0224706365833838
LA16c-361A3.3	-0.42389458	0.18008777	0.022542165780601003
HCG11	-0.32816249	0.13944844	0.0225721822586229
DNM2	-0.88488938	0.37603216	0.0225756246812205
FAM13A-AS1	0.66341096	0.27351347	0.0227275879933636
HEATR5A	-0.25940219	0.11037291	0.0227448738401637
PSMB8	0.58924752	0.24298769	0.0227562228523077
LGALS9C	0.12613117	0.052014494	0.0227611098091552
DRAP1	0.44852386	0.18502364	0.0228054045906752
RP11-552F3.4	-0.38259392	0.16286497	0.0228065605857207
ALPK3	0.19405911	0.080070632	0.0228363675766699
LINC02656	-0.29979625	0.12768074	0.022871075517591
SNORA3B	-0.30698392	0.13076758	0.0228973600210593
GCATP1	0.41831949999999996	0.17273652	0.0229435098840163
UAP1	-0.26795358	0.11421189	0.0229798913698309
L3MBTL3	-0.2218866	0.0946037	0.0230186464817676
RP11-73M18.10	-0.30984213	0.1321192	0.0230336394859506
RP11-393I2.2	-0.46273841	0.19737354	0.0230732705086916
CDCA7L	0.27543922	0.11384652	0.0230769335524501
DNA2	-0.24503305	0.10452865	0.0230910382368497
RP11-435F17.3	0.30247891	0.12504226	0.0230986000961389
RP11-326A19.5	-0.15307731	0.065308919	0.0231068633533049
GAS6	-0.34907350000000004	0.14896236	0.0231372896442592
GARS1-DT	-0.46934624	0.20029082	0.0231397896112283
NCAPD3	0.31637774	0.13084519	0.0231595248319753
ZNF831	0.49664861	0.20541476	0.0231693323822765
RP11-31L22.8	-0.42860012	0.1829613	0.023183070584257004
RP11-728K20.2	0.29981602	0.12405674	0.0232281216402228
ST3GAL1	0.48785952	0.20189712	0.0232505645650583
PPWD1	-0.41280722	0.17631284	0.023254609761704
RP11-393I2.4	0.41189602	0.17055941	0.0233319512409418
H3C12	-0.20143498	0.086083525	0.0233321582551275
TGM2	-0.24195823	0.10341711	0.0233530591963929
RP6-109B7.2	0.46478055	0.19254577	0.0233958283435109
TDP1	0.39071051	0.16210732	0.0236101775707971
CLSTN3	-0.22127686	0.094765397	0.0236235801607258
HERC2	-0.27038158	0.11592625	0.0237786529727967
STK40	0.64004161	0.26588529	0.0237857150755958
ADAT1	0.31320673	0.13016029	0.0238384662628479
RP11-396M20.3	-0.34447894	0.14777136	0.0238493022866004
CHCHD2	0.44347762	0.18431468	0.0238518227613272
RP11-454P7.5	-0.32442882	0.13919021	0.0238688770629777
CTD-3203P2.1	0.41079662	0.17088910000000002	0.023982802859532998
ZBTB17	0.49997015	0.20801583	0.0240041110215711
SLC51A	-0.37805817	0.16242677	0.0240629757041971
SF3B4	0.7265028	0.30247763	0.0241041227628851
MAP1A	-0.27914908	0.11998202	0.0241207997695057
RP11-17A4.2	-0.35904218	0.15435145	0.0241480789734027
MRPS10	-0.50784711	0.21848426	0.0242512575934483
CYB5B	0.32505713	0.13548542	0.0242617744186131
TMEM256	-0.37067537	0.15958142	0.0243481436002895
MAP9	0.20707286	0.086382481	0.0243844692115731
CH17-189H20.1	0.52258479	0.21817373	0.0244987747111589
C7orf50	-0.33524022	0.14448194	0.0244993742834646
RP11-449P15.1	0.18855657	0.078755218	0.0245628718405561
ASTE1	0.45353888	0.18948102	0.0246008321342117
CTD-2054N24.2	0.34632812	0.14473889	0.0246498116959746
HIC2	-0.55382256	0.23901759	0.0246944352431766
TRIM34	0.42999405	0.17979845	0.0247256196154903
OS9	0.61991829	0.25944714	0.0248571218732973
RRN3	-0.43348905	0.18732134	0.0248736217148184
TMEM64	0.32425343	0.13582495	0.0249855953605476
SFMBT2	-0.37638717	0.16281525	0.0250212980460612
SYT12	0.33903817	0.14211169	0.0250825293828949
EVL	0.76452107	0.320589	0.0251429290007803
PSMA5	0.27507333	0.11539888	0.0252088783699417
SNX15	0.39940159	0.16755773	0.025209407464389
RAB5C	0.73845256	0.30984976	0.0252345617810544
RPAP1	-0.26835655	0.11625755	0.0252346988493694
IZUMO4	0.30899874	0.12971151	0.0253004300458517
SFT2D1	0.43625598	0.18313279	0.0253014262818513
GRAMD1A	-0.48547993	0.210495	0.0253541782900708
EMP2	0.32069653	0.13468732	0.0253723751236561
TAGLN2	0.35360985	0.148577	0.0254390217754776
RP11-564A8.8	-0.38478029	0.16696414	0.0254668507493381
USP51	0.31585933	0.13279101	0.0255239600576021
FBP1	-0.33113759	0.14374893	0.0255285794681144
RNPS1	0.86340559	0.36304433	0.0255479401194807
CTC-260E6.6	0.32300155	0.13595229	0.025698395553675
SAC3D1	0.37599349	0.15833482	0.0257723486099205
TIMM23B	-0.41794978	0.18187837	0.0258830762199555
MAZ	0.61581909	0.25959767	0.0259287177310048
KNL1	-0.1745162	0.075992413	0.0259763759271422
HK3	-0.33121895	0.14440579	0.0261568601413315
CCNI	0.58983	0.24906014	0.0261828272663693
DLD	-0.28843861	0.1258251	0.0262396277391799
ODF3	-0.32419236	0.14144772	0.0262665150744603
H2BC13	-0.26410802	0.11523624	0.0262713664665669
RP11-951I11.5	-0.44231438	0.19306981	0.026331054002292003
ICAM2	0.56815594	0.2401573	0.0263406907209353
CD247	0.326131	0.13785859	0.0263454298068724
MNT	-0.37626318	0.16429249	0.0263795646658718
DHX58	0.31751571	0.13428185	0.0264193132187138
RP11-34P13.13	-0.28993454	0.12664387	0.0264334196524846
CTB-193M12.3	-0.36127947	0.15782023	0.0264454026751559
WHAMMP3	0.27501294	0.11633442	0.0264555396622966
NXT2	-0.35652283	0.15575648	0.0264588252280293
LINC00683	-0.20966006	0.091616689	0.0264929690769287
PTRH2	0.40329697	0.17067857	0.0265256138028854
FCSK	-0.40961309999999995	0.17913667	0.0266131732650833
ARL14EPP1	0.29448625	0.12470361	0.0266173890166636
NFATC2	0.51115059	0.21651805	0.0266637896120453
PIK3C2A	-0.31397001	0.13736186	0.0266704804705301
SHMT2	-0.41630340000000005	0.18222417	0.0267452895351532
C5orf24	-0.39154859	0.17139287	0.0267490865009507
POLI	-0.29031781	0.12713574	0.0268133210289463
AC074391.1	-0.32173154	0.14096552	0.0268908966322903
SDHA	0.61315397	0.26014864	0.026914682917751
HADHB	-0.59862199	0.26235746	0.0269327979013647
IGHE	-0.17696932	0.077565252	0.0269426270714946
HIVEP3	-0.31857922	0.13970539999999998	0.0270208802600502
LY6G5C	-0.30134664	0.132151	0.0270237661634169
CEBPB-AS1	0.35908921	0.15252907	0.0270925309376593
PIP4K2A	0.45018389999999997	0.19140351	0.0272393609825663
ZNF835	0.24168009999999998	0.1028134	0.0273288444521375
ZNF398	0.51450885	0.21889461	0.0273408605062423
LHFPL5	-0.33756552	0.14835274	0.0273479043382473
AGAP1	0.17925182	0.076274057	0.0273664480909981
ABCB9	-0.22383614	0.098391937	0.0273799362898496
M1AP	0.29954985	0.12747735	0.0273847049812545
MAFG	-0.42792375	0.18818786	0.0274483608167731
ANAPC11	-0.42015696	0.18482237	0.027489541467558
SPDYE2	-0.19570472	0.086112558	0.0275323341721734
DNAJB1	0.61288367	0.26127316	0.0276569555103705
USP50	-0.33647282	0.14831717	0.0278051550159626
CRY1	0.27362751	0.11676001	0.027808780427795
TRPM7	-0.48752063	0.21490435	0.0278089618973677
WHAMM	0.55897482	0.23853956	0.0278210942912001
EIF3L	0.68652861	0.29314378	0.0279136986688937
CALHM6	0.19037737	0.08129613299999999	0.0279255829358929
DTX3L	0.58675996	0.25062731	0.0279670122325873
AK5	-0.18651691	0.082310555	0.0279804074628269
SLC38A5	-0.1839324	0.081176422	0.0279925728073089
VPREB3	0.24902944	0.10639269	0.0280011032644266
ST6GALNAC4	-0.24214572	0.10691474	0.0280596302738271
AQP4-AS1	-0.29304789	0.12942438	0.0281010617751284
CERS5	0.44790873	0.1915633	0.028170410606437
RNF31	0.48235514	0.20631852	0.0281882453736599
NR4A3	-0.29252305	0.12941372	0.0283657396663269
PPIAP41	0.38541963	0.16506537	0.0283912626683894
SP8	-0.32831717	0.14529897	0.0284189319224705
RSRC1	-0.37781413	0.16724304	0.0284550684569959
CRYZL1	-0.43170508	0.19111343	0.0284673186708367
TBL2	-0.32969606	0.1459769	0.0284911028672097
SLC31A2	0.26391970000000003	0.11311855	0.0285170331855038
MAST4	-0.24201423	0.10721755	0.0285824885268622
SEC11C	-0.35593268	0.15778648	0.0286821219208007
LINC00893	0.29054319	0.12476779	0.0288256716575576
LIN9	0.32053512	0.1376792	0.0288633599702909
RP11-473I1.9	-0.52059268	0.23107446	0.0288813951100037
LST1	0.41652648	0.17896582	0.0289137551412785
GOLGA6L7	0.27506248	0.11823882	0.0289891146754466
XXbac-BPG300A18.17	-0.44728281	0.19874549	0.029048622113196
ATP6V1G1	0.54865651	0.23606743	0.0291418499499297
TMCO3	-0.32151434	0.1429713	0.0291699324298133
CEP89	0.28167379	0.12123138	0.0291919326988105
TMEM192	0.19174664	0.082571304	0.0292796716891664
ACKR3	0.26608553	0.11458786	0.0292857055572128
CDC5L	0.64997484	0.28006758	0.0293797569299131
CUL4B	0.56862475	0.24513005	0.0294571697489718
PYGO2	0.74081598	0.31936509	0.0294595634676257
LINC00641	-0.60650881	0.27028652	0.0295133105520924
CLMP	-0.39540019	0.17642096	0.0297069124069583
FAR1	0.38215421	0.16505127	0.0297649604185661
ZSCAN12	-0.44569228	0.19906012	0.0298679724894055
NBDY	0.39858843	0.17226247	0.0298741462144482
LINC00211	-0.20308553	0.090714674	0.0298862746089005
UBR1	-0.29536048	0.13196038	0.0299205775312382
RP11-443B7.1	-0.28865173	0.12899024	0.0299545127022438
AMPD3	-0.3788303	0.16936836	0.0300305752618684
C9orf106	-0.27682526	0.12386536	0.0301632714059014
ZDHHC12	0.54677881	0.23676164	0.030194230113421008
RP1-68D18.2	-0.37365042	0.16733356	0.0303026482757785
NELL2	0.22865774	0.099078048	0.0303068481973771
THAP9-AS1	-0.35611893	0.1595012	0.030321835681817
CDKN2A	-0.32520913	0.14568988	0.0303584159730351
UQCRH	-0.40603125	0.18200282	0.0304528382932956
ESR2	-0.38428394	0.17232139	0.0305160035797337
HSD3B7	-0.26468052	0.11870031	0.0305321354101982
ZNF574	0.59033656	0.2561782	0.0305590355442995
SLC26A11	-0.34951211	0.15678365	0.0305729823613865
LINC01547	-0.31287607	0.14036104	0.0305864080282535
SLC8B1	-0.54192269	0.24316539	0.0306203440966408
FSCN2	-0.34323915	0.15411609	0.0307284259266046
MUC1	-0.20148818	0.090520865	0.030822091955846
MORC2	0.4830162	0.21007038	0.0309337875336998
SLX1A-SULT1A3	0.31641111	0.13767552	0.0310129332683533
MFGE8	-0.30311569	0.13633793	0.0310150200399229
CENPBD1P1	0.24280485	0.10565053	0.0310165883359717
RPN1	0.63052535	0.27439182	0.0310379008532273
AC006115.7	0.31049359	0.13518576	0.0311203056610571
ENOSF1	-0.24841516	0.11181257	0.0311307024656778
PYHIN1	0.43030795	0.18742038	0.0311829408888866
TNFSF10	0.49702967	0.21661147	0.0312861338748948
SLC22A17	-0.27154377	0.12235447	0.0313089998024117
RBM5-AS1	-0.38611078	0.1740867	0.0314136894908921
SCYL3	-0.42627089	0.19219392	0.0314138026007418
ATP5F1D	-0.46385635	0.20920045	0.0314617598471917
IL23A	-0.36707921	0.16557127	0.0314794255588797
FAM177B	0.24156644	0.10544324	0.0315565247253216
SGSH	0.31121762	0.13603724	0.0317999498661642
KDM3B	-0.65186449	0.29484582	0.0319467431957418
SARS1	0.67904915	0.29713969	0.0319862398431749
RBIS	-0.365347	0.16536808	0.0320663817911259
RP11-613D13.5	-0.24666751	0.11171419	0.0321636572692493
KIF1B	-0.26985646	0.12235414	0.0323544686803509
FBXO42	0.53164668	0.23326238	0.0324541916941343
TIGD5	0.46809097	0.20555136	0.032603528801431
RP11-34P13.14	0.1273293	0.055931533	0.0326596813210652
RRM2	-0.17910332	0.08138322099999999	0.0327251757829369
EPB41	0.39757143	0.17479483	0.0328164067649847
H3C3	-0.17613419	0.080104539	0.0328758457582303
RP11-214O1.2	0.38209691	0.16815568	0.0329898079755341
RNF138	0.29654173	0.13053196	0.0330278718386261
TUBGCP3	-0.56068289	0.25535938	0.0331216552662076
DRG2	0.48500792	0.21363673	0.0331492427370202
ATP11A	-0.53188373	0.24229268	0.0331570127889911
TRIM5	0.43407603	0.19121313	0.0331594242580096
LINC02175	-0.2854703	0.13007180000000002	0.0331961838741047
BEND4	0.29312226	0.12922475	0.0333012521749535
LINC00900	-0.20047617	0.09141357	0.0333257757553588
DAB2	0.24698572	0.10891888	0.0333566293155656
SCRT2	0.24777458	0.10927039	0.0333625801846771
CEP152	-0.20901486	0.09535367	0.0334104459256268
MAP7	0.24034884	0.1060337	0.0334269766259898
CA5B	0.29505735	0.13029448	0.033599677681477993
TPBG	0.23390073	0.10328919	0.0336012147263324
CAMKMT	-0.34748088	0.15870214	0.0336070131754933
SLAMF8	-0.19293979	0.08812345699999999	0.0336141745056898
RTN4R	0.3222342	0.14236444	0.0336868603069943
TRIM68	0.33032789	0.14599512	0.0337546151410639
RP11-521B24.4	-0.37389936	0.17099081	0.033834356171137
OPRM1	0.23501495	0.10398431	0.0339541045068659
RP11-96K19.5	0.33051123	0.14638632	0.0341387736231463
BRK1	0.55798012	0.24719567	0.0341839541658367
PFKFB3	-0.24836559	0.11381584	0.034195072377796
TMEM179B	0.6267059	0.27769967	0.0342214378863005
PDE8B	-0.26266004	0.12040374	0.0342496931283536
TFIP11	-0.31816921	0.14590617	0.0343185107334071
CTBP2	0.37429675	0.16597402	0.0343526281285478
B2M	0.45076935	0.19989865	0.03436583834204
MN1	0.17776978	0.078842	0.0343844266405319
FOXD4L4	0.26581386	0.11791230000000001	0.0344188493034876
RP6-109B7.4	0.40910008	0.18153294	0.0344796559938541
OXCT1	0.28101051	0.12472078	0.034517749622103
MBLAC2	0.44998676	0.19972741	0.034526896660018
MIR646HG	-0.25213175	0.11577788	0.034555700472442
TTC30B	0.37039957	0.16449157	0.0346262074667901
SMARCC1	-0.39741942	0.18277295	0.03482768401458701
ZNF382	-0.24064956	0.11068797	0.0348492273000996
COL19A1	0.15609201	0.06941710799999999	0.0348857689078085
LINC01270	-0.16114438	0.074162625	0.034953805032844
RTL10	0.39879172	0.17748107	0.0350218737873706
ZNF71	0.34142932	0.15200215	0.035082795492556
MICB	0.34686607	0.15443162	0.0350936662316271
GEMIN2	-0.34354021	0.15823419	0.0350990706757037
NPR2	0.23512294	0.10471943	0.0351610267381943
NEDD9	0.56593204	0.25214011	0.0352231288116121
UTS2R	-0.35914635	0.16556541	0.0352540873395811
KDM3A	0.49256493	0.21950325	0.0352658059900015
ITM2B	0.53662254	0.23917868	0.0352983663998771
SNRPB	0.54172248	0.24146253	0.0353066374820722
RP11-271K21.12	0.35744193	0.15944651	0.0354509539388536
FAM110D	0.33444749	0.14925441	0.035532449798717
MTND5P14	-0.35047426	0.16191361	0.0356396355898762
ZNF250	-0.23314787	0.10780485	0.0357979653926015
ZBED5	-0.39934934	0.18465929	0.0358027031632158
RP11-553L6.5	-0.36231022	0.16754171	0.035812796542591015
RP11-350A18.2	0.16236988	0.072573606	0.0358229992008605
GPR82	-0.28884148	0.13357956	0.0358287181182089
RP11-49N14.10	-0.44858091	0.20749757	0.0358670835583981
RP11-81F8.1	0.37744692	0.16882655	0.0359578667026483
EIF3D	0.76732441	0.34325255	0.0359794951307436
SLC29A4	0.29684309	0.13282464	0.0360302134288877
KAT2A	0.37910869	0.16967947	0.0360796359109167
YIPF6	-0.29395745	0.13628026	0.0362768981988095
STX18	-0.37443273	0.17363366	0.0363239461565132
RP11-230F18.5	-0.36154137	0.16766667	0.0363360282620444
HLA-F	0.33051711	0.14814463	0.036352362564397
MCEMP1	-0.19933296	0.092456415	0.0363652159942593
ZFAND4	0.29780431	0.1335174	0.0364025489206777
NKRF	0.47413878	0.21259196	0.0364176138319449
RP11-848G14.5	-0.10022351	0.046500907	0.0364217470823704
CHML	0.25405178	0.11395559	0.0364928406348095
RP11-394O2.3	-0.42376147	0.1967108	0.0365126131128789
CTD-2653M23.3	0.40460723	0.18154147	0.0365492338003218
CADM1	-0.17743911	0.08239486	0.0365735939658603
CLPTM1	0.68059353	0.30544632	0.0365951963075017
UHRF1	-0.38188553	0.17741356	0.0366595861452179
RABEP1	0.39375848	0.17679702	0.0366820364761902
RP11-449P15.2	-0.45007893	0.20918467	0.0367392170088966
MAP2	-0.19802816	0.092104964	0.0368731601046801
ENSG00000279413	-0.28676366	0.13338123	0.0368793467898048
GRIN2A	0.22223738	0.10000129	0.0370978433345324
ITPK1	0.37346175	0.16817338	0.0372407538281191
CLSPN	-0.18791453	0.087649142	0.0373999372774949
CYB5RL	-0.25634536	0.11959208	0.0374384771111839
PXN-AS1	-0.26163608	0.12208204	0.0374716946021363
GSS	0.44906053	0.20245952	0.0374728207370094
RUFY1	0.43081506	0.1942545	0.0374937091482506
LINC00534	0.2797599	0.12616780000000002	0.0375306219037595
ELOA3	0.15864223	0.071547787	0.0375370151618037
PRIMPOL	-0.31785704	0.14837826	0.0375510566601525
TNFRSF10B	0.30428653	0.13727453	0.0375949237081543
ADAM1B	-0.360694	0.16845198	0.0376367846215188
RPS9	0.45291868	0.20438026	0.0376446976647622
GORAB	0.27284365	0.12312517	0.0376510787209975
UNC119	0.46069179	0.20790973	0.0376650800871444
CRB2	0.39273709999999995	0.17725336	0.0376776835855984
HOXA3	0.22498049	0.10160762	0.0378069249410638
KCNMB3	-0.21156412	0.098910467	0.0378369717925324
IPO5P1	0.21327004	0.096443755	0.0380595971933965
SERINC5	-0.54765702	0.25644569	0.0381350585779242
BNC2	0.14679376	0.06646345599999999	0.0382989986734867
GPC2	-0.28403871	0.13313239999999998	0.0383179430068717
MMP21	-0.39317090000000005	0.18430036	0.0383348030737656
CTD-2270P14.5	0.43478452	0.19716996	0.0386121515603899
TINCR	-0.21456463	0.10085969	0.0388677526858093
RP11-360L9.4	-0.26321478	0.12375186	0.0389038761860758
RP11-441F2.2	-0.25846708	0.12155277	0.0389560093576328
RP11-297C4.6	-0.32634932	0.15355173	0.0390498146133858
RP11-457M11.7	0.34815102	0.15824733	0.0390689962629262
ATPSCKMT	-0.23443897	0.11038150000000001	0.039180148537638
HMCES	0.32381147	0.14733501	0.039273016224279
TM4SF19	-0.21105445	0.099422885	0.0392800579784378
BORCS7	0.29997872	0.13653026	0.0393303276523152
SLC16A1-AS1	0.30740346	0.13993196	0.0393623700413751
TRIR	0.53976808	0.24574597	0.0393950550235322
LINC01284	-0.32754862	0.15440298	0.0394080185666912
TRIM24	0.35657811	0.16240063	0.0394658799341055
SLC38A10	-0.50467115	0.23797451	0.0394712122518629
UPK3B	-0.26183761	0.12350511	0.0395295336956891
RRP1	-0.35312683	0.16656651	0.0395313416936901
CAMP	0.15368632	0.070075465	0.039695633932916
NR3C1	0.65824619	0.30014575	0.0397016745009586
EIF4B	0.61854026	0.28220224	0.0398167772201342
TMCC2	-0.24313126	0.11487910000000001	0.0398634062769219
BCL2L2	-0.28086789	0.13273092	0.0398946781163356
RP11-521H5.1	-0.28045247	0.13254659	0.0399122899348211
NARF-IT1	-0.30473487	0.14402328	0.0399128530584411
SIAE	-0.31533226	0.14914295	0.0400581834014092
TMEM132E	-0.23024824	0.10895407	0.0401538886912404
PARP3	-0.28465598	0.13479076	0.0402857596200007
YWHAQP5	0.32985046	0.15092752	0.0404028898971122
TMED5	-0.40392928	0.19140208	0.0404218976190246
RP11-231C14.7	0.24767023	0.11336531	0.0404754548392344
SARAF	0.62195695	0.28469155	0.0404791470282118
AGAP4	0.27209554	0.12455807	0.0404961048703129
PI4K2A	0.47444199	0.21720531	0.0405133844699825
RP11-328C17.2	0.36007258	0.16486184	0.0405334276122478
ADAMTS15	0.31561493	0.14457519	0.0406301422132493
RP4-569M23.4	-0.36580495	0.17356606	0.0406818534910807
BTLA	0.27595515	0.12644259	0.0406858705192739
DBNDD2	-0.34079929	0.16171185	0.040694530491003
SPDYE6	-0.18069587	0.085748516	0.0407105260621529
IGLV1-44	-0.15525858	0.073719412	0.0408231757346864
KLHDC7A	-0.23578751	0.11196693	0.0408426153589297
CCDC7	0.22875066	0.10492386	0.0409010213806523
TYROBP	0.54795929	0.25135964	0.0409176774679561
EVI2B	0.59064504	0.27099101	0.0409559283497521
CTB-50L17.14	-0.26353759	0.12522265	0.0409662118611791
ILF2	0.57295286	0.26291776	0.0409902529548732
ECHDC2	-0.35364145	0.1680943	0.0410344079928048
WDR47	0.30758013	0.14123855	0.041129218944091
CNOT6L	0.39241216	0.18020261	0.0411404013825428
RP1-168P16.3	-0.35598533	0.16929957	0.0411412651750555
PPP4R1	0.40700426	0.18698955	0.041235032461757005
RP11-318K15.2	-0.35386287	0.16839239	0.0412619398597317
PRRG4	0.22038716	0.10126675	0.0412645209621791
TMED8	-0.387019	0.18430035	0.0414024303003553
HERC5	0.18460658	0.084901806	0.0414493519482224
TMEM242	0.33363405	0.15344514	0.041455545102148
YPEL2	0.46432349999999994	0.21357799	0.0414807954100431
SLC25A40	-0.25851542	0.12319856	0.04155193834438
HLA-DMB	0.36470355	0.16782819	0.0415708430588997
MACO1	-0.41163687	0.19620218	0.0415843208663083
KRT18P5	-0.37991966	0.18108697	0.0415870210941303
ZFPL1	0.41346536	0.19031235	0.0416199010081799
SNRNP200	0.72960026	0.33582485	0.0416199034053913
AMPD2	0.30685192	0.14125123	0.0416368533746168
FBXO30-DT	-0.16118065	0.076852578	0.041656153606602006
OTP	0.29773629	0.13711202	0.0417229510869248
TIGD7	-0.2705031	0.12903903	0.0417499135438511
MAL	-0.33773108	0.16113118	0.0417774770799953
FBXO33	0.30805888	0.14191236	0.0417911681100691
NAA35	0.32438719	0.14952668	0.0419196880451433
LRRC26	-0.22152236	0.10579542	0.0419812635332006
POLR2C	0.49029085	0.22612217	0.0420320652656165
RP11-323F24.5	-0.38052923	0.18182608	0.0420827084440713
ESCO2	-0.21455295	0.10254388	0.0421323996616654
FAM120A	0.62904653	0.29039316	0.0422311946450554
UBE2G2	0.54186419	0.25015916	0.0422419538874266
APOA1-AS	-0.36856215	0.17636174	0.042373472323512
BAX	-0.50696607	0.24267248	0.0424424573396538
AC092171.4	-0.27018495	0.12940794	0.0425629406849865
ZNF564	0.28970928	0.13406633	0.0427404254279098
GYPB	0.20056589	0.092826724	0.0427688863220182
RP1-244F24.1	-0.32774598	0.15720582	0.0428586202952302
MAST3	0.60768662	0.28150169	0.0429562007240103
SYS1	0.48946787	0.22675999	0.0429761163229053
NDRG2	0.28509454	0.13215881	0.0431052526026718
CYBRD1	0.19794561	0.091768606	0.0431252721723181
CBLB	0.40125170000000004	0.18604896	0.0431555838573808
AC004623.3	0.27289349	0.12653330000000002	0.0431562098519186
PPM1A	0.20819404	0.096552738	0.0431975535942884
CCR10	-0.24925896	0.11986305	0.0433783666149349
P2RY8	0.48364872	0.22451291	0.0434005611864639
KATNBL1	0.29275933	0.13591065	0.0434159752830401
CDC42EP1	-0.13474554	0.064811305	0.043426525650226
SDF2	0.3730612	0.17320164	0.0434302836352268
OR2AT4	-0.26283048	0.12642744	0.0434403769413757
PATZ1	0.62035414	0.2881072	0.0435001733035064
ZNF136	-0.33412123	0.16078968	0.0435296420515777
THOC5	-0.38929351	0.18738985	0.0435840659185881
RAB30-DT	-0.38118029	0.18362369	0.0437404672250497
MECP2	-0.55865091	0.26913522	0.0437555599018014
LINC01814	-0.28225135	0.13600779	0.0438020514491887
RN7SKP23	-0.36992384	0.17829011	0.043843543375588
KIF16B	-0.20221557	0.097470519	0.04386437354766999
DAZAP2	0.52463553	0.24412718	0.043915572477093
PRR14L	-0.42609529	0.20546803	0.0439495959835472
AGBL2	0.23307278	0.10851301	0.0440301268918484
SERINC1	0.53851592	0.25083622	0.0441298008928564
CD200	0.2498397	0.11641660000000002	0.0442099625210734
STX17	-0.35896102	0.17334262	0.0442461120532017
OSBPL8	0.29388214	0.13696404	0.0442495805171249
ZNF84	-0.27046998	0.13063805	0.0442904450884176
IGLV1-51	-0.1400791	0.067666534	0.0443143970403093
RIMKLBP1	0.37918789	0.17685293	0.0444107141121309
PPP1R14B	-0.33318888	0.16113893	0.0445589757548141
NADK2	-0.25796917	0.12477924	0.044590030034696006
AGAP14P	0.20393861	0.095304968	0.0448387996730563
ASB1	0.32070522	0.14987966	0.0448491072680086
IRAG2	0.42032959	0.19647277	0.0448870014829921
RP11-14H3.7	0.31023975	0.14501642	0.0448906771590782
MARK2	0.72494254	0.33886409	0.0448917911160198
CRY2	0.37566421	0.17564009	0.0449428134651255
ANKRD44-IT1	-0.36307434	0.17592152	0.0449513238831586
AC009506.1	0.26717889	0.12493815	0.0449774443214075
PHIP	-0.73683715	0.35720262	0.0450576678950812
PLD4	-0.20457066	0.099188758	0.0450944755419869
LINC01126	0.37056309	0.17339725	0.0451215069075542
CDK5R1	0.20461029	0.095743171	0.0451216555034946
IGLV2-11	-0.13468723	0.06532739	0.0451671111919996
USP22	-0.51911292	0.25184242	0.04521474216452
COQ10A	0.37583715	0.1759567	0.0452351550884161
CORO1B	0.30370476	0.14223363	0.0453079379741941
RPIA	0.27254863	0.12767384	0.0453619507893269
PPP1R9B	0.55779331	0.26131125	0.0453755156736991
FRG1CP	-0.18952718	0.092046211	0.0454419780695569
ZNF702P	-0.19705115	0.095750439	0.0455527926247102
FAM174A	0.27949121	0.13107198	0.0456062029963219
HJURP	-0.21098403	0.10265417	0.0458289869236256
LAPTM5	0.71536183	0.33599082	0.0459407401498999
CYP4F12	-0.17386253	0.08468581	0.046063204406793
PLCD1	0.29496003	0.13861359	0.046063295913317
TRIM71	0.25677696	0.12068505	0.0460911902402618
EXOSC6	-0.36253106	0.17660877	0.0460938647530033
TROAP	-0.26646139	0.12982627	0.0461239613923321
MANEA	-0.29049314	0.14154712	0.0461420896916985
ARHGAP23	-0.1575034	0.07677822200000001	0.0462320999618256
COG8	0.39348942	0.18513167	0.0463207765416833
ATXN7L1	-0.51678012	0.2520606	0.0463557911989344
PRDM15	-0.27520918	0.13425683	0.0463924435549939
NR5A2	0.28165869	0.13256179	0.046396170467914
APEH	-0.50000954	0.24393341	0.0464020709845877
RP4-681N20.5	-0.37295509	0.18196325	0.0464189163561525
GLCE	-0.30457258	0.14866222	0.0465091298908051
PACS1	0.59854517	0.28197151	0.0466076864103293
SPINT2	-0.33649477	0.16438541	0.0466947251739469
PCDHGA5	0.20811861	0.098086043	0.0467041504450113
CYBC1	-0.57952086	0.28325117	0.0468026359762374
GLYATL1B	0.30050953	0.14170529	0.0468231079721641
OSGEP	-0.36441255	0.17825564	0.0469751327163482
GUSBP13	0.16153556	0.076242626	0.0470300842551085
IGLV2-8	-0.10667313	0.052199191	0.0470541125219343
ZNF83	0.28498389	0.13453713	0.0470776144494137
SNHG26	0.34103103	0.16101031	0.0470971916467556
LILRB4	-0.22045729	0.10800771	0.0473141659507831
CFL2	0.24708111	0.11677052	0.0473214886095053
ALG9	-0.26328572	0.12903272	0.0473852560446605
LAMTOR4	0.41030542	0.19398799	0.0474115806712586
ZNF385D	0.17391483	0.082231384	0.0474288935226765
AC074117.10	-0.3951538	0.19371018	0.0474421277864398
PPDPF	-0.19714925	0.09667749	0.0475141923431387
TRIM44	0.33180409	0.15699473	0.0475858102252917
NECAB3	-0.26178502	0.12841592	0.047586258919918
PLEKHH3	0.23381313	0.11068875	0.0477060498421335
RP11-66D17.3	0.38468003	0.18212079	0.0477192153727863
CD7	0.29120481	0.13793694	0.0478349287524297
HNRNPM	-0.56863359	0.27927118	0.0478471138098267
C11orf1	-0.22922885	0.11263319999999999	0.0479495497858095
FLOT1	-0.33001551	0.16218857	0.0479942673016388
MSN	0.64250771	0.30463035	0.0480503995385798
AC016999.2	-0.31346005	0.1541006	0.0480629483431992
TOPORS	0.4312746	0.20449361	0.048066627192777
PRKAR1B-AS1	-0.34028385	0.16731014	0.0480926024612965
ATP5IF1	0.40827497	0.19374275	0.0482481802037868
CXCR2	0.35311886	0.16757989	0.0482630028340578
ELF1	0.60542755	0.28732488	0.0482682846019497
PCF11	0.78963183	0.37484754	0.048330677424483
BAIAP2L2	0.29355246	0.13936877	0.0483567657829282
ILK	0.49212335	0.23367017	0.0483827866302896
H2AC20	-0.46557818	0.22924179999999997	0.0484062041191837
STOML2	-0.35528654	0.17503089	0.0485252306509376
MLLT6	-0.49742614	0.24505718	0.0485266828087291
DHFR	-0.27708525	0.13655533	0.0486060925120738
MMUT	-0.36329755	0.17906663	0.0486350213851841
TGIF1	0.32427942	0.15419708	0.0487129163153853
UBTD2	-0.36414845	0.17955271	0.0487170225282419
CHN1	-0.24335972	0.12005218	0.0488228109192397
ALAS2	0.12295917	0.058548085	0.0490272721462062
FLI1	0.74238808	0.35360572	0.0490995715043304
PLXNC1	-0.46380498	0.22941527	0.0494186838052121
RP1-167O5.3	0.28204336	0.13460635	0.0495573322929429
IRF1-AS1	0.49535464	0.23642575	0.0495727189195208
FAM32A	0.57955128	0.27663986	0.0495963601144198
TAS1R3	-0.32131562	0.15906772	0.0496053281013285
LY96	-0.29582914	0.14645153	0.0496067413135416
SDR39U1	0.41769302	0.19950305	0.049740166421423
ATP2A2	-0.4041259	0.20024949	0.0498136613177365
SBDS	0.35168108	0.16802714	0.0498139740781722
RP1-59D14.1	-0.27602723	0.13680074	0.0498558370740891
LSP1	0.43148444	0.20621196	0.0498772440614428
ACAD11	-0.25776967	0.12779544	0.0499317364188497
NDUFB2	0.36779598	0.17582039	0.0499380242758548
TGFBRAP1	0.57341859	0.27412098	0.0499424459608079
USP30-AS1	-0.29909179	0.14831156	0.0499766566264632
RFFL	0.42242292	0.20205044	0.0500720558645433
ORC4	0.23767128	0.11368375	0.0500770794568112
ZNF80	0.25404466	0.12151832	0.050082447155058
SLC30A7	-0.53431352	0.26512714	0.0501253581725507
SP100	0.47675045	0.22819358	0.050233143897319
TYW5	-0.42026834	0.2086857	0.0502849574262808
CD53	0.65631736	0.31427603	0.050332670881696
MGAT3	-0.16212073	0.080524801	0.0503498651839619
FAM214B	0.38336219	0.18359966	0.0503677801080661
H2BC6	-0.25192993	0.12514838	0.0503780855765231
LINC02397	0.2462107	0.11792347	0.0503843263715154
TREML2	0.3229402	0.15470004	0.0504247308984095
ZBTB14	0.39953195	0.19139908	0.050435508238242985
EHD1	-0.34657586	0.1723544	0.0506269873585783
HCST	0.39296593	0.1884384	0.0506654831113932
MNDA	0.35277723	0.16918346	0.050688631936189
AIMP2	-0.36344034	0.18082509	0.0507320047586035
NBR2	-0.30014662	0.14934235	0.0507444966595497
TPCN1	-0.35007185	0.17430220000000002	0.0508991252615779
PSENEN	0.33173875	0.15924034	0.0509048844824451
CREM	0.31277825	0.15013904	0.0509049931222824
BBC3	0.33927474	0.16289292	0.0509557309253238
TSC22D3	0.22958232	0.11023219	0.050966216525638
RUNDC1	0.5622616	0.26999644	0.0509931223575639
RP5-940J5.6	-0.31789204	0.1584271	0.0511105839282584
AURKA	-0.29342262	0.1462656	0.0511623528985335
RP11-855A2.1	0.35545256	0.1709201	0.0513148926318017
LRRC59	-0.59792871	0.29825862	0.0513171462882724
SEMA7A	-0.18088966	0.090295132	0.05147853682825
MTG1	0.30396009	0.14633666	0.0516013848443034
CRELD1	-0.41598075	0.20784684	0.0516996236478701
WTAP	0.56014386	0.26979040000000004	0.0517054861676597
PCDHGB3	0.19903129	0.095885068	0.0517617134989358
IRF9	0.45341208	0.21844861	0.0517762692255539
FAM227A	-0.18160926	0.090831067	0.0519248090670492
LYPD2	0.12739828	0.06143059	0.0519763893443446
TFRC	-0.20845659	0.10430963	0.0520372078270808
SLBP	0.38036702	0.1834848	0.0520731400707336
DYRK1B	0.44141513	0.21295355	0.0520953619406658
N4BP2L2	-0.57690638	0.28891422	0.05222536259056
TREX1	0.29455389	0.14222539	0.052301626938130986
ZNF688	0.38815434	0.18742442	0.0523067851973097
TWSG1	0.25975064	0.12544119	0.0523408644865175
TWF2	0.67987364	0.32847194	0.0524437867401342
DPM3	0.3660492	0.17692957	0.0525492283173307
HNRNPA3P9	-0.40712459	0.20419901	0.052577917225457
NKIRAS2	0.54183897	0.261939	0.0525873672248959
RP11-57H14.4	-0.48581581	0.24368756	0.0525967912993097
SNHG20	0.36671789	0.1772888	0.0525980215439846
AC127904.2	-0.34145086	0.17129977	0.0526324500491746
RP11-182J1.18	-0.29998228	0.15051315	0.0526592678790452
POP4	-0.27720911	0.13908841	0.0526617164701084
ATP1B2	-0.20131176	0.10101351	0.0526760699167322
H1-5	-0.15691962	0.078748156	0.0527042565517131
RP11-135F9.4	-0.31559916	0.15839416	0.0527257174862371
ZNF318	0.33824804	0.16363308	0.0527567017126923
OPLAH	-0.16080867	0.0807413	0.052823461063177
MDM2	0.26973790000000003	0.13053982	0.0528483041286117
TMEM216	0.35094039	0.16987153	0.0528961365844568
NTAN1P2	0.35939419	0.17400692	0.0529562122238143
ANKRD24	-0.25181394	0.1265204	0.0529810440505171
ZNF197	-0.30321964	0.15259443	0.0533570484492228
G0S2	-0.20439514	0.10291171	0.0534716063400014
BAK1	-0.32887119	0.16558706	0.0534750335964641
PAPLN	-0.36981902	0.18623904	0.0535186200111191
TSPAN5	0.29306159	0.14223567	0.0535437099791733
LIG1	0.27658238	0.13429163	0.0536415208596202
PTS	0.35627467	0.17300034	0.0536625617820923
MAPK8IP3	-0.4311888	0.21729653	0.0536824940046074
IGLV3-1	-0.17405636	0.087730744	0.0537238550358508
TNK2	0.50854753	0.24706505	0.053784587813051
RP11-295K3.1	-0.19210431	0.096852719	0.053784794036148
ERVK13-1	-0.36209422	0.18255925	0.0537888743035007
HSP90B1	-0.35539128	0.17918895	0.0538008778483613
HOMER3	-0.26944543	0.13585627	0.0538032551831253
BCAT1	-0.14067394	0.070942031	0.0538471082924748
AGO4	0.29985192	0.14573529	0.0538845360217842
NUMB	0.59240065	0.28793171	0.0538935525583778
MSH5	-0.25054681	0.1263839	0.0539081998754792
RP11-431H16.3	-0.12934936	0.06526212	0.0539590981376712
RABEP2	0.35041987	0.17040126	0.054011602603848
ISY1	0.27325896	0.13289081	0.0540321005729351
UBE2V1	-0.46423039	0.23450611	0.0542431575713876
TXNIP	0.36761002	0.17893219	0.0542463850717191
NCKAP1L	-0.47283951	0.2388826	0.054270412266874
ZNF37A	0.19867326	0.096742551	0.0543462008412546
NGLY1	0.42733863	0.20818673	0.0544607101856271
MSL3	-0.4031127	0.20382451	0.05446580872236
LINC02395	0.29496022	0.14373409	0.0545259675762546
RBM15B	0.76305511	0.37185721	0.0545395266260398
MRPS26	0.43196265	0.21052057	0.0545553894573774
LINC00671	-0.23617692	0.11947879	0.0545875786185969
TTC39C	-0.32704854	0.16546548	0.0546103925722059
CCDC187	0.21902591	0.10677493	0.0546263936469743
LRRC20	-0.31526686	0.15957311	0.0547120102198386
ZNF687	0.45247192	0.22078432	0.0548547121532647
IGLC2	-0.079566955	0.040305819	0.054905340134205
TMEM45A	0.21143821	0.10319566	0.0549122672878452
NCOR1	-0.49391049	0.25020625	0.0549134878077819
ST3GAL4	-0.26642681	0.13498797	0.0549503000563475
RP11-566K19.6	0.23748868	0.11594966	0.0549967049084635
GLMP	-0.21208733	0.1074798	0.0550023317780159
FAM106A	0.10803499	0.052752516	0.0550263662228331
GIMAP7	0.39898571	0.19492588	0.0551592105267704
HNRNPA1P34	0.21271475	0.10398346	0.0553042536159648
COL4A3	-0.15893146	0.080682901	0.055419365585490994
ACACB	-0.17737097	0.09006922199999999	0.0554866620786313
LILRA2	0.38104506	0.1864118	0.0554929293980567
PSME1	0.46256955	0.22634285	0.0555459212188944
KCNIP2	0.25974872	0.12713021	0.0556063313215942
CCDC18	-0.19794624	0.10060833	0.0557032574033711
JAM2	0.2307527	0.11300214	0.055746399702500005
TBC1D20	0.58593099	0.2870433	0.055838763769036
DZANK1	-0.28020011	0.14253182	0.0559004784254259
TTC3	-0.34536136	0.17573519	0.0559787691286644
SLC43A1	-0.30544519	0.15546108	0.0560360274905929
RP11-1391J7.1	0.30303907	0.14861073	0.0560976814664286
PDE7B	0.20855651	0.10228025	0.0561071572126427
SIAH2	0.19552702	0.095891687	0.0561107039278036
MPP7	0.24135831	0.11840261	0.0561825865107119
NKAP	0.28720719	0.14095932	0.0562975260093609
HNRNPDL	0.52044741	0.25544757	0.0563127692808
RP5-934G17.7	0.25517651	0.12532358	0.0564669922418034
VSIG2	-0.28206709	0.14383829999999997	0.0564990928772536
CTC-281F24.1	-0.29582302	0.15088703	0.0565535726235349
INVS	0.36444311	0.17909666	0.0566205908107912
TM9SF1	0.42436348	0.20854324	0.0566208003609357
ABCC13	-0.18930031	0.096605635	0.0566824637208333
FBLN5	0.22256465	0.10941646	0.0567182808460375
ZDHHC3	-0.30481352	0.15561491	0.0567750233868951
AC002480.4	0.18417029	0.090576703	0.0568170727218152
AKAP8L	-0.42690298	0.21803197	0.0568722480833713
MOV10	0.33970369	0.16714332	0.05692837901368
ACSM3	-0.1806451	0.09229955	0.0569742636647508
SPIN1	0.29013506	0.14278957	0.0569908245684186
RP11-83B20.3	-0.32615722	0.16680398	0.0572017356581291
WDR37	-0.49798993	0.25471143	0.0572289142012774
MIR4432HG	-0.2110429	0.10796972	0.057286915760438
RP11-57H14.5	-0.33313803	0.17047592	0.0573473503159674
LRRC73	0.25802118	0.12724833	0.0575154037151378
SIGLEC1	0.12490276	0.061607299	0.0575524500620624
BCDIN3D	0.34418348	0.16982967	0.0576480048159171
BICRAL	0.72172969	0.3561308	0.0576546853321433
IGKV1-9	-0.14764215	0.07567903599999999	0.057756287216867014
RP11-120M18.2	-0.28958659999999997	0.14843979999999998	0.0577600575527718
FAM76A	0.28859837	0.14248982	0.0578040007778564
IFI35	0.37294383	0.18415223	0.0578295380681782
TRANK1	0.33264411	0.16425549	0.0578333548485733
FBXL19-AS1	0.34566868	0.17069384	0.0578437682485486
IARS2	-0.32598395	0.16718381	0.0578877093871862
UBL5	0.35546255	0.17559337	0.0579355225710553
VWF	-0.11545196	0.059233299	0.0579818731055238
BAIAP3	-0.13001983	0.06670887	0.0579871692830783
EIF3G	0.60228961	0.29761088	0.0580113392848711
ODC1	-0.23547184	0.12084405	0.0580507144358723
RP11-403P17.6	-0.30763457	0.15788061	0.0580548640575643
CCHCR1	-0.26287813	0.13492227	0.0580749723349851
WIPI1	-0.32820143	0.16848916	0.0581329075109214
HADHA	-0.59436315	0.30514031	0.0581420867822722
ABT1	0.53916817	0.26667061	0.0582509324969903
FEM1A	0.35801447	0.17708201	0.0582644486255581
FUT7	-0.29971567	0.15394961	0.0582676011416664
GGTA1	-0.21932887	0.11266178	0.0582741980357459
PAPSS1	-0.20240899	0.10399124	0.0583230801221024
LTB4R2	-0.32147635	0.16539605	0.0586693507873966
SIGLEC10-AS1	-0.24924163	0.12824564	0.05869550910649201
TMPO-AS1	-0.36627979	0.18846711	0.0586958487846172
FAM43A	0.24618129	0.12199822	0.0587511760786812
RGPD8	0.14718896	0.072962191	0.0588246916823617
CTC-338M12.4	-0.29637748	0.15262684	0.0589028840871411
ANKK1	0.24037026	0.11920238	0.0589322593651692
MAPK8IP2	0.28198119	0.13986494	0.0589823959679061
CXXC1	0.46914738	0.23282809	0.0591232953132303
FAM186B	-0.28077711	0.14472315	0.0591260785127189
OR2W3	0.15488986	0.076927194	0.0593199963721214
ZKSCAN1	-0.34199406	0.17641738	0.0593245165263352
NSD1	-0.42606098	0.21980894	0.0593536258013835
AKT1	0.45565362	0.22634627	0.0593685961992136
TST	0.32871295	0.1632886	0.0593689074475614
C1RL	-0.37949777	0.19579961	0.0593702598775813
NCK2	0.43460655	0.21596447	0.0594564917143016
TBC1D15	-0.32532911	0.16800488	0.0595978312295914
PBXIP1	0.36283957	0.18041789	0.0596228627288495
DDX52	-0.28811364	0.14880663	0.0596320423121972
RP11-704M14.1	-0.12412095	0.064107683	0.0596357795246028
TOX4	-0.33438602	0.17274121	0.059683434340735
GSPT1	0.24273824	0.12073766	0.059706247516672015
ZNHIT3	0.33191039	0.16509716	0.0597147285852601
CD74	0.43944942	0.21862670000000003	0.0597598899933821
SET	0.55750555	0.2773717	0.0597710360967584
RP11-181G12.8	0.29180755	0.14522976	0.0598584592598038
IGKV1-17	-0.15596771	0.080652722	0.0599348537709091
PCDHGB7	0.18932785	0.094277472	0.0599987939745086
TTC4	-0.29811736	0.15428008	0.0601301148933341
SPDYE2B	-0.19716761	0.10205126	0.0601649065552842
SIGLEC16	-0.34309015	0.17762679999999997	0.0602328310556118
GANC	-0.36097545	0.18703214	0.0604286953911827
CBFB	0.31648291	0.15789922	0.0605012392722014
KIF26A	-0.20654629	0.10706812	0.0605471053188386
SUPT4H1	0.49990492	0.24945893	0.0605505804435732
PIGB	0.26894904	0.13421349	0.0605593343126275
MRPL36	-0.36031288	0.18679741	0.0605751201179429
DDX50	-0.33529147	0.17383655	0.0605911058020643
RP11-23P13.6	-0.1482435	0.07687838599999999	0.0606549663917118
PIGHP1	-0.3420494	0.17739694	0.0606716395676544
BAALC-AS1	-0.17858749	0.092660926	0.0607810809557465
NPC2	0.39694261	0.19825518	0.0607829523753204
DLC1	-0.17891682	0.092836429	0.0607936806077275
AIF1	0.30036826	0.15002844	0.0607966772344543
GK-AS1	-0.29661068	0.15395599999999998	0.0608766369145892
MAPK14	-0.32151763	0.16708343	0.0611790039460565
RP11-574K11.31	-0.28124205	0.14617939	0.0612241471513903
KLRB1	0.20147222	0.1008242	0.0612993214981737
PGAP2	-0.41997772	0.21841789	0.0613737880110982
AP001062.7	-0.33441740000000003	0.17393421	0.0613937947707469
COMMD3	-0.32123176	0.16709652	0.0614246658301474
NXT1	0.36341892	0.18197314	0.0614512836002421
POLR2G	0.48212886	0.24141868	0.0614561302944568
ALAD	-0.33050417	0.17200664	0.0615530856523341
SARS2	0.24495862	0.12270510000000001	0.0615547471418747
CDC27	-0.23517896	0.12248884	0.0617464656770003
RP11-47A8.5	-0.34927287	0.18196951	0.0618261594942526
DDX11L10	0.063264716	0.031724001	0.0618329302208094
TDRD6	-0.21934828	0.11429877	0.0618693743662394
CEBPZ	-0.36286799999999997	0.18913405	0.0619362084046295
DDX24	-0.35153693	0.18334146	0.0620942986470017
DVL2	0.38856509	0.19512793	0.0622176012975101
HAS3	-0.22571038	0.11781518	0.0623064991344176
GUCY1A2	0.28669515	0.1440214	0.0623101246592546
CEBPB	-0.30064333	0.15698309	0.06239596110890201
RIMKLBP2	-0.32538636	0.16993383	0.0624427521699572
MRS2P2	-0.33933616	0.17725395	0.0624931414491425
WIPI2	0.4826339	0.24265563	0.062534638103338
PODN	0.21020678	0.10569651	0.0625600610270533
RIPK2	0.25262511	0.12707158	0.0626571831303302
PSTPIP2	-0.21825126	0.11412939	0.0627742375054369
NAA25	-0.18638415	0.097499953	0.0628659547211906
KIRREL3	-0.18906291	0.098915037	0.0629018732011836
GCNT1P3	-0.27963369	0.14631713	0.0629313516488896
HGSNAT	0.42334676	0.2132089	0.0629880638206335
C8orf44	-0.27723176	0.14514884	0.0630886884787019
SH3RF1	-0.1924005	0.10074798	0.0631240948626846
ARPC4	0.72870101	0.36720767	0.0631444309569488
RP4-756H11.3	-0.22551285	0.11811119	0.063177393550613
PTPRM	-0.1360843	0.071283326	0.0632131819688251
CES2	-0.34365043	0.18003697	0.0632517902075563
TMEM202-AS1	0.30722651	0.15491693	0.0633162240557355
CD300LF	-0.33509741	0.17562768	0.06335726945160801
ZNF890P	0.1000075	0.050437712	0.0633673370861803
TMEM175	0.40954014	0.20659594	0.0634308299426702
CTD-3065B20.4	-0.30163616	0.15814259	0.0634428190385584
CHKB	0.37800414	0.19076974	0.0635471223974679
EPHA7	0.33424675	0.1686921	0.0635562002791307
CARD9	-0.2782301	0.14596254	0.0636050574716891
FAT4	0.13487979999999997	0.068097447	0.0636532123475848
PDE6A	-0.26110461	0.13703347	0.0637095048522912
NUAK1	0.16299006	0.082316125	0.063740084216121
JOSD2	-0.28775339	0.15110383	0.0638547982459777
PPP4R3A	0.50514915	0.25526423	0.0638933680100799
KLHL8	0.32096168	0.16223364	0.0639664303599882
RP11-802E16.3	-0.23429893	0.12309302	0.0639794232481469
LINGO3	0.45037479	0.22767599	0.0640009436850559
RNASEK	0.41346393	0.2090507	0.0640450703354454
HNRNPH3	0.4798814	0.24276606	0.0641947350820992
ST8SIA6	-0.23430792	0.12320044	0.0641966569895902
CASS4	0.33074952	0.16734037	0.0642243473827754
SPEF2	-0.18107306	0.095257566	0.0643290211564916
ANKRD18A	0.12915849	0.065381596	0.0643686223337418
BRD7	0.42767254	0.21650036	0.0643778126512203
IAH1	0.42342669	0.21436862	0.064400144602373
CLCN4	0.14239958	0.07210622	0.0644508119977196
FAAP24	-0.20862289999999997	0.1098033	0.0644539880074331
SLC4A8	-0.15161511	0.0798105	0.0644925927053768
MRPL22	0.23670737	0.11988457	0.0645055191651562
DCPS	-0.28596469	0.15053991	0.064505651671747
AMIGO2	0.346615	0.17556004	0.064522300326039
POU2AF1	-0.20175281	0.10622293	0.0645414519819784
BMP2	0.22646403	0.11471592	0.0645511861961069
ZNF649	0.2780127	0.14083268	0.0645601656410145
TRDMT1	-0.22239512	0.11710252	0.0645669398489907
RALA	0.3560463	0.18041267	0.0646364103235021
ALPK2	-0.14669571	0.077284147	0.0647067990744364
PHBP9	-0.33550447	0.17675781	0.0647111952616935
GCSAML	-0.18169758	0.09575696	0.0647962254426756
RPL12P29	0.30976934	0.15710541	0.0648823317530581
EPS15L1	0.51884571	0.2631976	0.0649394651257354
PBRM1	0.44614504	0.22632354	0.0649457300520318
RHBDD1	-0.22338106	0.11781258	0.0649920472765855
IKZF3	0.38868065	0.19722720000000002	0.0650212825513221
MFSD6L	-0.21405926	0.11293077	0.0650724634876762
SLC25A11	0.43509552	0.22082274	0.0650749109670057
UNC93B1	0.45202159999999997	0.22942312	0.0650867368894955
H4C6	-0.22819501	0.12039711	0.06509161449567201
EPB41L4A	-0.14053407	0.0741568	0.0651275977813278
IGLV3-19	-0.15545535	0.082032285	0.0651335112323392
VEZT	-0.31067342	0.16394487	0.0651423560290794
PDS5B	-0.35593856	0.18787332	0.065200705723616
KIAA0319	0.22694884	0.11528038	0.0653067461420657
ATG13	0.36085593	0.1833081	0.0653195944683634
H4C4	-0.26812256	0.14159529	0.0653373287661488
ATP2B1	0.32264317	0.16392879999999999	0.0653731560831188
C4B	-0.12066068	0.063765315	0.0655214332308593
LMNA	-0.15615923	0.082525212	0.0655215871783258
GRK4	0.25064558	0.12742912	0.0655472406842312
KIF27	0.20329902	0.10336682	0.0655707666225219
USP31	0.24222709	0.12320355	0.0656685102798679
UBXN1	0.49469863	0.25165115	0.065704997591029
SLC11A2	-0.32562309	0.17220722	0.0657144554650802
POLR2E	0.38452686	0.19565093	0.0657663742125692
SLC12A9	-0.45057014	0.23853615	0.0659920849476672
ARHGAP35	0.30911796	0.15749945	0.0661464471741987
VSTM1	-0.13696629	0.072556171	0.0661562186249467
IGKV3-11	-0.12739946	0.067489276	0.0661601975756599
MYCBP	0.41958633	0.21389017	0.0662828536737727
KCNT1	0.23466243	0.11963584	0.0663135129713802
MED28	0.24433493	0.12459423	0.0663737227751583
RHOF	0.55932873	0.28529659	0.0664482368922208
ALKBH4	0.31332774	0.15991871	0.0666208842844576
SRSF8	0.33441375	0.17074369	0.0667230161610173
RNF4	0.5926234	0.30258876	0.0667316101667947
SLC2A3	-0.22453988	0.11924444	0.0668203703810661
ZNF280B	-0.31961996	0.16974688	0.0668346713224385
CHD3	-0.35466735	0.18836343	0.0668392616943771
MTMR6	0.45237868	0.23108202	0.0668529570977474
MRPL20-AS1	0.43557057	0.22252812	0.0668927994756442
C14orf93	0.25860788	0.13214674	0.0669492596246453
AHRR	-0.14742699	0.078332057	0.0669543216216382
RP11-554A11.11	0.16064485	0.082118628	0.0670517426848183
LRRC1	0.25428893	0.13002096	0.0671228236375
ACVR2A	-0.21553035	0.11460916	0.0671688236247227
ERBIN	0.30226478	0.15464338	0.0672880962583501
DST	0.16305648	0.083460985	0.0674175036792901
CTB-113D17.1	-0.22895037	0.12189458	0.0674972449258857
VPS9D1	-0.23853564	0.12701654	0.0675367739199834
RAB4B	0.36513939	0.18698913	0.0675538574148582
INKA2	0.28947143	0.14828434	0.0676386714967958
PHF10	0.39696194	0.20341872	0.0677368052718468
PKHD1L1	-0.09927368	0.052909003	0.0677771714498245
ARRDC5	-0.28720315	0.15308773	0.0678116905850002
BRF2	0.21387233	0.10962689	0.0678143661402587
SAP30L	-0.29052401	0.1548849	0.0678587216946281
NRIP1	0.26816374	0.13757225	0.0680519010415515
RCC1L	0.43650048	0.22399578	0.0681321838919408
AC093690.1	-0.38711144	0.20666174	0.0682294040492231
METTL2B	0.22599428	0.11601261	0.0682308222710663
SAMD9L	0.25793198	0.13241383	0.0682440110258103
ATF2	0.43158285	0.22157839	0.0682667089887015
ACAD10	-0.31348849	0.16738168	0.0682681050132692
C17orf80	-0.37469349	0.20008971	0.068306861395174
RP3-402G11.25	-0.30933523	0.16519285	0.0683151091504716
CAPNS2	-0.28225623	0.15073343	0.0683177061538598
DENND10	-0.38194162	0.20398007	0.0683330835875978
RPL7P57	0.35550267	0.18269722	0.0685424387501625
BET1L	-0.31868437	0.17033015	0.0685448944464918
RNF14P3	-0.33531223	0.17928509	0.0686472018669589
COMMD8	0.27451611	0.14113981	0.0686673782880706
RP11-370I10.12	-0.28064578	0.15006839	0.0686696103607331
EPC2	0.46657497	0.23991582	0.0687035622387782
SBNO2	-0.36616364	0.19585207	0.0687459339254902
RP11-114F3.4	-0.34220416	0.18306522	0.06878816118000299
YIF1A	-0.33059296	0.17692206	0.0688930607760933
CHD1L	0.32108421	0.16525045	0.0689545771273797
LINC00863	0.18895304	0.097248592	0.0689583040793585
CITF22-49E9.3	-0.23417578	0.12538511	0.0690279496002223
DOCK8-AS1	-0.29114736	0.15590915	0.069062239059036
ZNF579	0.26222799	0.13509538	0.0692396807681418
PRMT6	0.33532463	0.17283349	0.0693708148343213
EPB41L5	0.19592175	0.10101071	0.0694507058440689
CTC-563A5.5	0.39000052	0.2011387	0.0695458917464758
CTD-2013N24.2	-0.31557529999999995	0.16931001	0.0695773173738825
WNK3	-0.2791014	0.14984896	0.069773721731781
BLM	-0.1870322	0.10041985	0.0697809446404154
BIRC5	-0.19704993	0.10581858	0.0698328853646048
CDK6	-0.19528493	0.10494345	0.0700226826470906
RAB12	-0.29638797	0.15929266	0.0700533398570434
RBAK	-0.33057923	0.17767829999999998	0.0700682488683045
HERC6	0.23934066	0.12370525	0.0701627842617231
SYNJ2	0.23950439999999998	0.12379787	0.0701811928701342
LINC02288	0.15592578	0.080603288	0.07020429607445901
GBA	-0.39751596	0.21377993	0.0702284266977558
RP11-578F21.4	0.18210474	0.094150206	0.0702471591683929
SMPD5	-0.23979976	0.1289715	0.070249064414575
CTB-61M7.2	-0.20180757	0.10859952	0.0704043447518226
CRISP3	0.15499286	0.080203299	0.0704976238952136
JMY	-0.38518428	0.20738517	0.0705428531036294
AJ006998.2	0.22354662	0.11573858	0.0706489212679434
SPSB4	-0.23093893	0.12446468	0.0708218987383313
LINC02193	-0.18027812	0.097174561	0.0708603852488073
NSMCE4A	0.40229692	0.20845884	0.0708890027443723
RPN2	-0.46031555	0.24824092	0.070992716153819
MYNN	0.25563855	0.13255404	0.0710828366314707
ZNF480	0.31272066	0.16215269	0.0710834715810917
SMU1	0.61179812	0.31735996	0.0712003202625922
GCAT	-0.14762537	0.079672229	0.0712016410218294
TRIM22	0.42772052	0.22187702	0.0712057779827302
CIDECP1	0.37106187	0.19248688	0.0712074782481484
TRBC2	0.328723	0.17053955	0.0712341423865368
NLRC4	-0.30981552	0.16727286	0.0713140394617522
GID4	0.29540907	0.153306	0.0713271737745785
ECEL1	0.28167658	0.14619438	0.07135676668928799
FAN1	-0.31802533	0.17174748	0.0713818724571722
VPS37C	0.36333891	0.18859720000000002	0.0713855544940526
ATP1A3	-0.23741655	0.12826569	0.0714909171587985
CLEC18A	-0.12869477	0.06952992599999999	0.0714981648379906
FBF1	0.25229369	0.13100989	0.0715013222419785
NSUN7	-0.19724943	0.10656938	0.0715018721978994
SCRG1	0.28951135	0.15035563	0.0715387946131636
CXCR3	0.22467307	0.1166921	0.0715629616668543
RP4-669L17.4	-0.23471536	0.12687338	0.0716375338164363
USP32P2	0.057869608	0.030067467	0.0716665786853685
IFI44L	0.11722603	0.060907593	0.0716672928780972
SPOCD1	0.17267058	0.089733453	0.0717262776958171
PELO	0.32699022	0.16993638	0.0717366417561136
RP1-206D15.6	-0.30188512	0.16326946	0.0717873658349191
RP11-565F19.2	-0.31298390000000004	0.16927537	0.0717928226038698
CCDC28B	-0.31323457	0.16943136	0.0718263199362926
MIPEP	-0.27262015	0.14749605	0.0718892861583052
BRWD1	0.34410464	0.17902972	0.0720584892807145
ITPRIPL2	-0.29003254	0.1570192	0.0720710770349344
PQBP1	0.40884274	0.21275107	0.0721124538134993
EMILIN2	-0.32145165	0.17411145	0.0722030413164672
MFSD13A	0.22689471	0.1181132	0.0722183694191469
RP1-34B20.21	-0.15437433	0.083626884	0.0722410330771924
DEXI	-0.30022539	0.16263874	0.0722447283559799
TERC	-0.10373510000000001	0.056207577	0.072304188727184
ST7L	-0.36189273	0.19610252	0.0723261601890079
HMGXB3	-0.37500409	0.20325216	0.072387773886548
KCNQ1OT1	-0.44001685	0.23849165	0.0723907999804539
IFIT1	0.11693206	0.060914518	0.0724277302265022
EMC7	0.4416812	0.23014784	0.0725018871062274
XBP1	-0.31112682	0.168707	0.0725141725785559
CD44	-0.36916241	0.20022539	0.072582441430505
CEP126	0.29645687	0.15460118	0.0727386692328343
MAP7D1	0.40906329999999996	0.21336807	0.0727974634253687
CASZ1	0.28279653	0.14757014	0.07292201084130201
SLC49A3	-0.27077627	0.14705559	0.0729495365843239
RP11-304M2.5	-0.20671543	0.11229893	0.0730346831620394
MAU2	-0.58322205	0.3168519	0.0730473816460669
SERPINE1	0.21807437	0.11386062	0.0730863844423849
CLDN9	0.27727544	0.14477874	0.0731028239650954
MAP3K14	0.65374967	0.3414255	0.0731641128124646
GLIS2	-0.26365737	0.14334157	0.0732477884146467
ALOX15B	0.20909402	0.10924022	0.0732694896400375
GCLM	-0.23395844	0.12722394	0.0733111718973961
EXOC1	-0.27334442	0.14864342	0.0733146274914441
MCM9	0.31420168	0.16417941	0.0733161223196544
LRRN3	-0.13447677	0.073164708	0.0734564725021273
PTPRN2-AS1	-0.18372927	0.099991321	0.0735405124123704
RP11-289H16.1	0.20480277	0.10709851	0.07354366905495
COL9A2	-0.17294576	0.094126921	0.0735534720178536
NOP56	0.42319201	0.2213581	0.0736181980455442
B4GALT1	0.4650878	0.24336308	0.0737275139334166
FAM169B	-0.22519093	0.1226685	0.0737990790750835
SWSAP1	0.26388119	0.1381144	0.0738024149427736
LINGO2	0.15066183	0.078872182	0.073863372884291
EVA1B	0.25078716	0.1313353	0.073968683938329
RP11-586D19.4	-0.21666178	0.11812058	0.0740339983188852
GDAP1L1	-0.23522824	0.12824489	0.0740387916908035
SURF1	0.38618456	0.2023579	0.0741374781372061
FBXL19	0.27830959999999993	0.14587659	0.0742271356068073
MARK3	-0.52213603	0.28487674	0.0742491027789439
SNHG11	-0.28884003	0.15775396	0.0745426208692448
FRAT1	0.36878726	0.19354334	0.0745974071344297
TRBV11-2	0.21838289999999996	0.11463497	0.0746628785887686
RP11-382B18.1	0.23421473	0.12295792	0.0746926940927995
EFR3B	-0.17773619	0.097166585	0.0748162427719647
LINC01597	-0.1794836	0.098142396	0.0748757374804069
LINC02614	0.28599388	0.15025954	0.0749264971315384
IGLL5	-0.10730734	0.058692181	0.0749536902730494
AC104534.3	-0.26884242	0.14705674	0.074977497208843
GADD45A	-0.26595605	0.14549318	0.0750074131226334
LACTB	0.27435198	0.14424160000000003	0.0751293241950038
FBXW4	-0.34021561	0.18622326	0.0751694724935697
PRKAB1	-0.33790025	0.1850009	0.0752388671079904
GUCD1	0.30100498	0.15833302	0.0752765623436366
SLC24A4	-0.17935808	0.098213022	0.075280120821661
ZFAT	-0.16654636	0.091203199	0.0752977466866262
GPR15	-0.08472319199999999	0.04641755	0.0754325379446995
TNPO2	0.28045271	0.14764511	0.0755241404683093
SGSM1	-0.19422291	0.10646854	0.0755911643469454
AP1G1	0.47693824	0.25118776	0.0756454050497861
RP11-134O21.1	-0.16190867	0.088777644	0.0756653980556549
ODC1-DT	0.20948747	0.11034925	0.0756968630808814
ARID5B	-0.28160864	0.15447367	0.0757807589172816
ELOVL6	0.10559779	0.055657695	0.0758747319656711
RP11-275G7.3	-0.28841209	0.15842694	0.0761817858035279
KTN1	0.3275808	0.17288641	0.0762683147147235
IL24	0.28739385	0.15168435	0.0762826920071188
RGL3	0.18212862	0.096127635	0.0762873498519642
POLR2J3	-0.14075124	0.077346992	0.0762980374388417
SEMA4B	0.42224002	0.22288416	0.0763216513469609
RP11-331G2.6	0.26351245	0.13910526	0.0763372261005517
IFT74	-0.18661694	0.10258421	0.0763895992609555
RNF13	0.38616735	0.20398369	0.07652865035814799
SHH	0.21164196	0.11179822	0.0765377928935143
RP11-511P7.5	-0.36448799	0.20053334	0.0766375451507837
GAA	-0.23541597	0.1295716	0.0767507836475524
ORC6	0.29554242	0.15624161	0.0767753213634207
UGCG	-0.20880002	0.11493668	0.0767868119212508
TLCD4-RWDD3	-0.14668445	0.080763238	0.0768542911856339
SNRPD1	-0.15665126	0.086259579	0.0768833915846599
GOT1	-0.25636639	0.14117101	0.0768907035334357
BAIAP2L1	-0.28789546	0.15855367	0.076928653676448
RP5-965G21.3	0.35292215	0.18675723	0.0770672480890383
SEPTIN1	0.54286929	0.28730539	0.0771018989643475
PDE1B	-0.24043956	0.13250356	0.077115105098937
STARD9	0.28203997	0.14929705	0.0771657486591377
AC008746.12	-0.32867335	0.18117553	0.0771906490463247
LINC01002	-0.20057469	0.11060675	0.0773042924524249
TRIM58	0.18824413	0.099693361	0.077307456288162
GOLGA6L5P	-0.20226443	0.11154771	0.0773280641141808
IFIT5	0.1336001	0.070782103	0.0774268401968188
PARP12	0.34313518	0.18180508	0.0774436007853716
CYSTM1	-0.24772402	0.13672932	0.0775633117586318
RRAS2	0.23946595	0.1269642	0.077649967796377
MKRN2	0.58042811	0.30778337	0.0776911844556543
RN7SKP80	-0.27976497	0.15451413	0.077751389465487
IL17RB	0.30547237	0.16206227	0.0778397437696834
EMC8	0.29540747	0.15672433	0.0778432123564583
CTD-2583A14.10	0.26065231	0.13833117	0.0779432838710383
CTD-2619J13.14	0.24943408	0.13239996	0.0779946178140608
FMNL3	0.33480626	0.17771784	0.0779983699449266
RP11-281A20.2	-0.21013245	0.11615728	0.0780047970470084
RNF217	0.12628476	0.067040201	0.0780311248526449
PIAS3	-0.37863181	0.20932116	0.0780334403626396
RP11-114H24.6	0.24082749	0.12788849	0.0781295802341993
NUSAP1	-0.14606577	0.08078843	0.0781707190765535
IFIH1	0.31549023	0.16756117	0.0781729360706081
SCMH1	-0.24981061	0.13817803	0.0781891017106793
CERCAM	0.17219026	0.091494097	0.0783106498177101
RP11-203H19.2	0.33598587	0.17853419	0.0783217695571909
GAL3ST4	-0.27857361	0.15420344	0.078408025406301
TMEM191A	0.29227288	0.15537385	0.0784540284580532
IL10RB	-0.43148545	0.23897102	0.0785593104542415
VWA7	-0.19150404	0.10606337	0.0785649590250564
MKRN3	0.14929648	0.07940477	0.0785994317331198
OTULINL	-0.19584184	0.1085029	0.0786648452817733
PSD3	0.13326347	0.070904537	0.0787157235254015
RBPJ	-0.38244696	0.21195227	0.0787530631176551
RP11-439E19.9	-0.31648785	0.1754095	0.0787727317544057
SAMD11P1	-0.30445283	0.16882149	0.0789154187157641
VASN	-0.38819912	0.21531315	0.0789884750664222
PIP5K1C	0.32829643	0.17486884	0.0790551241900995
VAMP8	0.35607109	0.18968601	0.0790919246627553
SMIM13	0.36601914	0.19499774	0.07911103644146
TMEM63C	-0.10269297	0.056987337	0.0791381192967873
NUPR1	-0.21147552	0.11735539999999998	0.079141723547962
PCDHGA11	0.19590499	0.10438879	0.0791691345455157
RP11-577H5.5	-0.058134177	0.032272578	0.0792492749993046
CLP1	0.38592355	0.20582256	0.079439088219979
EPM2AIP1	-0.28450363	0.15806398	0.0794813017523397
CTD-2231E14.2	-0.31618558	0.17570249	0.0795427719779292
CCDC144A	-0.061713211	0.034298205	0.0795816597958362
GPR137	0.31625392	0.16884476	0.0797636772587283
MOB1B	-0.20009076	0.11130938	0.0798607189986111
PCBP1	0.5713128000000001	0.30517703	0.0799235995835626
HEXA	-0.46330719	0.25781989	0.0799576045689676
RP11-4O1.2	-0.29227141	0.16273099	0.0801183846256269
SS18	0.32652246	0.17457154	0.0801943805608613
MMP25-AS1	-0.36878262	0.20538588	0.0801974271153922
RP11-196G18.3	-0.16639702	0.092671463	0.0801976525589314
RP11-305E6.4	-0.30026299	0.1672434	0.080229435176117
EEF1A1P3	0.34994479	0.18712139	0.0802394030090652
GOLGA6L2	0.26856893	0.14366310000000002	0.0803568111920457
ZFP36L2	0.41969166	0.22455028	0.0804233648648935
RP11-159D12.2	-0.39172735	0.21841294	0.080534156844805
BAHCC1	-0.15302249999999998	0.085346206	0.0806258765945126
CSAD	-0.3488942	0.19463433	0.0806919179955886
SLC25A12	-0.26042541	0.14530687	0.0807445487010094
TFAP2E	0.33512842	0.17949413	0.0807471557444661
TCAIM	-0.338536	0.18893437	0.0808151309454933
SESN1	0.22869498	0.12253436	0.08086261318365501
PSPN	0.28690176	0.15373907	0.0808980710074017
H2AC15	-0.22579674	0.12605985	0.0809197170412955
MOB2	0.36678713	0.19659682	0.0809773805806226
CCL3L1	0.11049422	0.059232338	0.0810179400897493
PFDN1	-0.32704198	0.18269668	0.0811030945564657
PDE4C	-0.24961378	0.13948495	0.081193222302392
TP53INP2	0.21185937	0.11365853	0.0812568885731246
KIAA0895L	-0.20129521	0.11251082	0.0812631679764222
RP11-338I21.1	-0.34588203	0.19335940000000001	0.0813155402171001
PDZD11	-0.33189319	0.18556257	0.081353082368957
RP1-37E16.13	0.12248173	0.06578426700000001	0.081611615703357
RNLS	0.20000501	0.10743244	0.081642989058057
MYL4	-0.195346	0.10933284	0.0816647704673827
RRM1	-0.20660593	0.11564186	0.0816827616230309
MTMR1	-0.37295900000000004	0.20878825	0.081732689855621
ZNF35	0.30383408	0.16328762	0.0818020830864483
FIGNL2	0.29641111	0.15934397	0.0818912166704665
TBC1D22A	0.56146258	0.30191138	0.0819754811556135
USP49	-0.29722975	0.16654043	0.081995818642796
FCRL5	0.10180729	0.054759912	0.0820653051582783
LINC01684	0.25194795	0.13555102	0.0821428998624448
RP11-134L10.2	-0.17262626	0.096795411	0.0822166741954463
INPP5E	0.18641988	0.10032819	0.0822426046235949
GPD1L	0.25713118	0.13844332	0.0823766609206213
RAB26	0.24436077	0.13156846	0.0823788409540618
FLVCR1-DT	0.16794329	0.090442645	0.0824438040619967
IFITM1	0.24886162	0.13403926	0.0824894910962701
CPNE3	0.26856230000000003	0.14466794	0.0825277700944293
LSM14A	0.30739423	0.16564328	0.0826364036867959
RPL18AP3	-0.29160097	0.16374087	0.0826449916606258
CLPB	0.21196648	0.11423610000000001	0.0826782573767586
SCYL2P1	-0.31884152	0.17910809	0.0827641111246581
RP11-134F2.8	0.22895356	0.12343852	0.0827987071444099
SLC25A45	0.39211811	0.21140895	0.0828009959369679
STAT2	0.37030983	0.19975271	0.0829604370172062
PLEKHB1	0.31231899	0.16849665	0.0830077006777679
LACTB2	-0.20224805	0.11372589	0.0830652288591781
EXOSC9	-0.256443	0.14422987	0.0831272011697298
TTYH3	-0.36978811	0.20811265	0.0833223902271161
LINC01137	0.30608437	0.16530332	0.0833312534461493
TCL1B	0.19229709	0.10386422	0.0833694714237123
DUS3L	-0.24448538	0.13767045	0.0834907674974703
CYP1B1-AS1	-0.19593647	0.11033877	0.08350815944113901
HSH2D	0.28721631	0.15521463	0.0835362895336139
AKAP17A	0.59082419	0.31931553	0.0835639923976164
LINC01134	0.20752199	0.11216219	0.0835789048773699
LINC00877	0.22392011	0.12107303	0.0837036010484516
SSTR2	-0.20322202	0.11452558	0.0837300788356429
TRPM2	-0.19475317	0.1097708	0.0837792215529789
TM2D3	0.38946108	0.21074044	0.0839428418468007
ISG20	0.25977652	0.14058045	0.083972795555659
WDR82	0.70971501	0.38407086	0.0839744889131885
KIAA1522	0.24979918	0.13518236	0.0839756915618184
PRPS1	0.2752522	0.14897566	0.0840160311103136
COL5A1	0.13680552	0.074045335	0.0840229739980384
CLECL1	-0.24512064	0.13828968	0.0840633925313654
RP5-1126H10.2	-0.30996697	0.17489168	0.0840939870114873
MAP3K2-DT	0.15986623	0.086608848	0.0843223922049042
RP11-46D6.1	0.28280268	0.15323631	0.084375309788438
RP11-123K3.4	-0.075979162	0.042912692	0.0843996815048851
RP11-36B6.2	-0.23457098	0.1325064	0.0844495500650919
SLC13A4	0.18383047	0.099639526	0.0844744191711165
PCAT1	0.25194092	0.13655987	0.0844818751640567
CAPN3	-0.35452896	0.20031716	0.0845222368244186
ALG5	-0.33330958	0.18835909	0.0845728798901152
CFP	0.39177349	0.21244145	0.0846130598501104
SERPINB10	-0.18151845	0.10260369	0.0846453089163211
RP11-1275H24.2	-0.29943212	0.16930586	0.0847373684500845
ARHGEF7	0.36545445	0.19826359	0.0847631055890946
RPS29	0.21899760000000001	0.11881515	0.0847797114290793
FRMD4A	0.20882651	0.11330098	0.0847910871305525
TRMT10B	0.33704585	0.18288342	0.0848183557025999
IL17RA	-0.46121682	0.26088069	0.0848517867071359
CD1D	-0.24345519	0.13778621	0.0850271643123299
GRK5	0.35396022	0.19219607	0.0850411588835818
CTD-2033C11.2	-0.32318714	0.18299873	0.0851727654403178
SYNPO	0.19040839999999998	0.10345182	0.0852329881042826
METTL23	-0.39884221	0.2260134	0.0854112073648136
ZNF570	-0.17664019	0.10010676	0.0854399399163208
MDM1	0.24666202	0.13414542	0.0855421320236997
CERS2	0.46622165	0.25377551	0.0858240566101769
ATF4	-0.42617191	0.24183690000000002	0.0858373343210948
ZNF354A	0.20316694	0.11060057	0.0858586753824965
IFI27	-0.089366432	0.050729768	0.0859437185038635
PSMG1	-0.25026966	0.14208795	0.0859865115136331
C10orf143	0.29217714	0.15912248	0.0859918574012424
RAPGEF2	-0.28382909999999995	0.16114753	0.0859990021380831
STK26	0.31942212	0.17401405	0.0860905315648361
LINC00608	-0.27154427	0.15422002	0.0860932539436449
PTPN6	0.57499987	0.31328338	0.0861275860804334
NLRP3	-0.23577076	0.13394129	0.0861811928095745
RNF168	-0.37071073	0.21065974	0.0862673877047007
IDH3B	0.39539988	0.21552996	0.0862761220705021
FAM131A	0.31769591	0.17322669	0.0863735439143414
AF230666.2	0.27007294	0.14727121	0.0863983420407636
HSPBP1	0.33242079	0.18131701	0.0864822082114239
OVCH1-AS1	-0.064367106	0.036603075	0.0864848814793709
ZNF470	0.18059463	0.098552647	0.0866396318992446
OR4D1	-0.24104142	0.13714725	0.0866563056425443
LINC00689	0.12414948	0.067793708	0.0868474873711194
CTD-2574D22.3	0.37239325	0.20335229999999999	0.0868495661623006
RP11-119F19.5	-0.19780579	0.11262051	0.0868571571249722
IGBP1	0.47148149999999994	0.25755566	0.0869674055584107
CAHM	0.30446983	0.16632434	0.0869711763651652
CTD-2293H3.1	-0.30950801	0.17629169	0.0869860746490586
CPS1	0.18293971	0.099948384	0.087012859185166
SLC39A7	0.43130147	0.23564649	0.0870219253572813
RAD51D	0.18082291	0.098798763	0.087035271115039
RP4-613B23.1	0.27435297	0.15008839	0.0874354394859296
RP5-998C11.1	-0.36997823	0.2110447	0.0874403076158002
SMARCE1	0.39106017	0.213966	0.0874827981573359
NRF1	0.36131037	0.19771168	0.0875204814822975
PTPRN2	-0.14191196	0.080971129	0.0875207915522057
PHACTR2-AS1	0.28752172	0.15734248	0.0875378997300696
LENG9	-0.32623589	0.18615859	0.0875493973839867
AC002310.7	0.17117643	0.093705196	0.0876452590207801
ATP6V1FNB	-0.28975221	0.16539525	0.08765277900148101
RP11-867O8.9	0.20698726	0.11331784	0.0876712546470613
KRT18P4	0.31205278	0.17086164	0.0877172681011919
GAPDH	-0.38316297	0.21878822	0.087755641686062
SNX4	-0.23551129999999998	0.13450249	0.0878114466984605
IFIT2	0.19131408	0.1047964	0.0878534328090257
ANKRD40	-0.39070374	0.22323569	0.0879525576050411
RP3-394A18.1	-0.62517266	0.35732945	0.0880617810795686
NEK6	-0.27112646	0.15497097	0.0880686553337573
RLIM	-0.49477999	0.28283623	0.0881004685811431
COPRS	0.30878717	0.16935577	0.0882570676868537
DUSP5	-0.22317365	0.12764789	0.0882778277919424
PRR18	-0.21433535	0.12263695	0.0883901669052503
C5orf58	-0.35155953	0.20128265	0.0885909049702141
NDUFV1	0.46134663	0.25330660000000005	0.0886145910589662
NPHP1	0.16610993	0.091209093	0.0886320938269877
GOLGA6L22	0.1865606	0.10244526	0.0886540932228231
RFXAP	0.34951844	0.19195438	0.0886960004624947
ARRDC1	-0.39284303	0.22502011	0.0887307229565822
RAP1B	0.41101703	0.22579405	0.0887893950133728
ANKRD44	0.35419584	0.19475105	0.0890769990702647
NHLRC2	0.17772834	0.09773899	0.0891331323758033
RP11-474L11.5	0.3147713	0.17311035	0.0891456962896994
RP11-205M5.3	0.24507885	0.13480188	0.0891923992220112
CYP4F35P	0.19882568	0.10938844	0.0892741220798728
TNFRSF10D	-0.29806197	0.17107171	0.0893561134660184
FKBP3	-0.30157033	0.17311389	0.0894077812879551
RP5-1142A6.9	0.27534454	0.15161346	0.0895465249744174
FLCN	0.25505007	0.14046413	0.0896057304415938
MFF-DT	-0.25396460000000004	0.14591445	0.0896832442696859
RP11-120K19.3	0.28135342	0.15501669	0.0897459825580737
H2AC8	-0.29650297	0.17039112	0.0897502729554848
ZFYVE9	0.25041676	0.13800508	0.0898254164447862
VANGL2	0.16722032	0.09215621	0.0898283398462106
PPIAP22	-0.28373634	0.16311660000000003	0.0898696983450427
KLRA1P	-0.20934808	0.12038737	0.0899628072904587
NFIB	0.16409332	0.090477006	0.0899879853665965
AC106801.1	-0.28088581	0.16156961	0.0900481112651852
PHEX	-0.16513114	0.094986941	0.0900517528159282
RPL7AP2	0.32560343	0.17959666	0.0901102044502256
CTB-58E17.10	-0.23842698	0.13719597	0.0901610722166465
RP11-72M17.1	0.21619243	0.11927813	0.0901940642831887
PPM1F	0.21476863	0.11852793	0.0902918885634995
ZDHHC16	-0.36310007	0.20902420000000002	0.0902945781403184
ABI3	0.37676184	0.20794345	0.0903134326693974
TRAV23DV6	-0.19859561	0.11434156	0.0903411226608302
NFAT5	0.50997048	0.28151131	0.0903682146015219
CTD-2135D7.2	-0.23023554	0.13260025	0.0904408185631471
TGFBR2	0.58826963	0.32481458	0.0904500894135267
SEPTIN7P14	-0.23378382	0.1346579	0.09047373658434
CYP7B1	-0.15655751	0.09018113	0.0904914360605578
RP11-170K4.2	0.23186957	0.12805533	0.0905218266714653
OSTF1	0.49650016	0.27425426	0.0905824305536198
NUP214	0.29356143	0.16217556	0.0906221275611234
KCTD3	-0.17266884	0.099508025	0.0906383031332677
WDFY2	0.34273347	0.18940394	0.0907327584852092
MIEF2	0.26721971	0.14767587	0.0907392443504252
SIGLEC11	-0.18189515	0.10485987	0.0907429146584678
LA16c-358B7.4	0.29484008	0.16295398	0.0907675854424258
GPBP1L1	0.40743404	0.22524454	0.0908574091972488
PRKD3	0.25832821	0.142815	0.0908612265903387
LINC00997	0.17322958	0.095785496	0.090918642372367
CHD7	-0.22137440000000003	0.12769756	0.0909370212550867
GLDC	-0.17521613	0.10107742	0.0909551107503747
AC023590.1	-0.19162589	0.11055544	0.0909884450926457
SLC44A4	-0.11795869	0.068055643	0.0909944805955935
RRBP1	-0.29770142	0.17178569	0.0910467776408886
NARF-AS1	-0.25848898	0.14925008	0.0912407970061202
ZNF445	-0.29918475	0.17278161	0.0913031206764093
MAP3K15	0.18194534	0.10076327	0.091437907394462
FNDC3A	0.40572839	0.22469726	0.0914387100902256
F11R	0.25584907	0.14171195	0.0914845702541197
ZNF69	0.29731251	0.16472618	0.091581086977205
NLN	-0.15445006	0.089288736	0.09163177830848
GOLGA3	0.25654984	0.14219998	0.0917169228983999
MRPL11	0.25108614	0.13917278	0.0917197970041542
ATRIP	0.29308003	0.16245991	0.0917414499937481
TESK1	0.39518438	0.21908059	0.0917751069898695
TIMMDC1	-0.33134482	0.19167924	0.0918409368221968
GABBR1	-0.26943524	0.15586895	0.0918484869089347
NUDT2	0.28012789	0.1553501	0.0918902741462655
ZC3H18	0.3569261	0.19794329	0.0918958317869512
VNN2	0.22660551	0.12568515	0.0919347631379167
TMEM208	0.33368468	0.18509019	0.0919604171237492
LY75	0.25703041	0.14258506	0.0919927776763718
RP5-908M14.10	0.31438587	0.17442132	0.0920286664072808
SMIM12	-0.25000455	0.14471547	0.0920399916461199
PRICKLE3	-0.26756349	0.15495699	0.0921990706846018
SIGIRR	0.38303195	0.21261581	0.0921997429347367
UBE2D1	0.21080348	0.11701613	0.0922053815517801
VAMP4	0.14966802	0.08313861	0.0924392004819499
ENY2	-0.27975489	0.16222903	0.0926145586683511
SAP18	0.2356366	0.13097229	0.0926404755064142
PANX2	0.2358817	0.13112524	0.0926828952223888
TRAV26-1	0.22173358	0.12334859	0.0929211101955321
NUDT16L2P	0.2175299	0.12102422	0.0929599328613028
TMEM63B	0.26444483	0.14723884	0.0932164038368259
SLC3A2	-0.36094905	0.20972493	0.0932420943471155
PLGLB2	0.10193505	0.056785287	0.0933893924073875
TRAFD1	0.39917456	0.22242952	0.0934796255608941
IK	0.38659248	0.21544845	0.0935261200171382
POP1	0.20782817	0.11584177	0.0935806218341974
RP11-473J6.1	0.29725309	0.1657011	0.0936100944696976
PSME2	0.3233298	0.18026843	0.0936677941419182
LYPLA2	0.51964563	0.28976249	0.0937147655475501
MAP1S	0.32406290000000004	0.18071628	0.0937402583048931
PTAFR	0.37039358	0.20656092	0.0937531605213525
CDC42EP3	-0.21539146	0.12538737	0.0938480502872866
RPL7AP65	0.30010163	0.16741040000000001	0.0938529168398917
NR3C2	-0.22434491	0.13064679	0.0939642987281715
UAP1L1	-0.16400342	0.095519643	0.0940066723118833
THBS4-AS1	-0.24203902	0.14098372	0.0940390708629473
RP11-98J23.1	0.096353867	0.053782781	0.0940535665826812
RP1-197B17.3	0.20623992	0.1151277	0.0940790439455804
DDX3X	0.481396	0.26882306	0.0942002831327451
RP11-158I9.5	0.26010553	0.14527309	0.09425555606610303
CLEC12A	-0.074841305	0.04363148	0.0943167648163459
AMMECR1	0.25079833	0.1401012	0.0943186819546029
ZNF440	0.26058325	0.14558543	0.0943605870747691
CYTH3	0.21072733	0.1177348	0.0943703171368897
FAM89A	-0.25578936	0.14918521	0.0944536826249494
TCTN3	-0.24230927	0.14140119	0.0946315613896968
MATN1-AS1	0.23142039999999997	0.12941292	0.0946737786941674
OAS3	0.14553766	0.081387337	0.0946779908739294
MAP4K2	0.33589741	0.18784175	0.0946811166523674
UBASH3A	0.23844613	0.13335139	0.094697988574571
TBC1D16	0.15657169	0.087567575	0.0947156813250972
HEATR9	0.27278229	0.15258842	0.0947740675281035
SNHG9	0.22549156	0.12615658	0.0948316032986141
PIGL	0.32625727	0.18253817	0.0948423612260922
PCYOX1	0.2816491	0.15760531	0.0948958692520327
TNNI2	-0.23867771	0.13939764	0.0948993679026343
UGGT2	-0.18177599	0.10618408	0.0949583711844303
DMWD	-0.30675102	0.17919256	0.0949665995360136
GPR161	0.288539	0.16152631	0.0950326471991182
RP5-1092A3.4	0.3111869	0.17427820000000002	0.0951747663509076
RP11-264B17.4	-0.25237906	0.14755045	0.095229465348802
SNAPIN	-0.36382335	0.21274725	0.0952936516509472
UBE3A	-0.32739678	0.19145481	0.0953074358983298
PABIR1	0.50984107	0.28566523	0.0953308319745209
GPR174	0.35089234	0.19661713	0.0953502035341388
SLC4A10	0.11697057	0.06556097799999999	0.0954445833451998
TLE5	0.54861901	0.30754865	0.0955022905104195
CEP250-AS1	-0.31365002	0.18353637	0.0955198250371577
LRRN4CL	0.27160889	0.15228036	0.09554662395527498
PRSS57	0.17287438	0.096927232	0.0955584958657846
C1orf116	0.21633752	0.12130134	0.0955729535119599
RCSD1	0.41961519	0.23528246	0.0955765441862132
RP11-464D20.6	-0.28566028	0.16722279	0.0956457687103465
CTSE	-0.18527796	0.10846719	0.0956674282387369
ZNF630	-0.20388512	0.11937129	0.0956970875452587
WDR89	-0.30134157	0.17645170000000002	0.0957362404810325
PUS1	0.31540576	0.17693988	0.0957461570011195
EYS	-0.21703744	0.12711103	0.0957973177300802
TRBV29-1	0.16089435	0.09027413	0.0957979109272002
AC009133.15	-0.24566116	0.14389308	0.0958382738504545
MAFK	-0.43435754	0.25449385	0.0959328191349889
PPA2	-0.30309589	0.17762074	0.0959954042941466
DHX38	-0.32819063	0.19240185	0.0961221177423353
SBDSP1	-0.27748205	0.16268161	0.096137470019381
IL7	0.22491983	0.12633027	0.0961546237045062
STX16-NPEPL1	-0.25404695	0.14897915	0.0962182531664576
TP53TG1	0.23446831	0.13178325	0.0963862715329092
HNRNPUL1	0.58149693	0.32686979	0.0964263781076669
GOLGA8N	0.14513561	0.08158845099999999	0.0964477716752666
WIPF1	0.64557242	0.36302226	0.0965522956685082
GTPBP6	0.40884293	0.22994873	0.09661980280381098
SNX30	-0.35417122	0.20795211	0.0966218385933306
SMN2	0.16198653	0.09114960000000001	0.096777513399837
MT-ND3	0.21239035	0.11951768	0.0967943592080381
DERL2	-0.25488617	0.14973602	0.0967944359809446
RP11-823P9.3	0.13837796	0.077873634	0.09681487804774
ZNF596	0.26995066	0.15196788	0.0969276715291175
TLE1	0.14898046	0.083870062	0.0969357117836713
SMIM27	0.33115541	0.1864684	0.0970108170983075
RP11-111F5.8	-0.11249870000000001	0.066144288	0.0970685717430604
PIWIL4	0.21831352	0.12295079	0.0970714885972957
RP11-493P1.2	-0.22602161	0.13289328	0.0970747440601158
TIMM17A	0.29919512	0.16852499	0.0971178828469418
TIMELESS	0.24897658	0.14024889	0.0971423096992326
ASAP1-IT2	-0.28572477	0.16807481	0.0972264525204588
RBM33	0.62790358	0.35379183	0.0972317825738508
FAM168B	0.61310351	0.34545379	0.0972328173725435
RP4-733M16.8	0.30538559	0.17208381	0.0972605595425298
SLCO5A1	-0.17606275	0.10357933	0.0972647420092637
RP11-974F13.5	-0.081007717	0.047663982	0.0973086410284343
SMIM8	0.20117761	0.11338205	0.0973180587255164
DIP2C	0.16299893	0.09188057	0.0973764420096777
TIAM2	0.15560845	0.087722334	0.0974063662805402
CTB-131B5.2	-0.22222711	0.13079631	0.0974099366333689
GATAD2A	0.32192916	0.18148707	0.0974129460798105
POLR1C	-0.3350922	0.19728034	0.0975011444748494
FANCM	0.20151089	0.11365171	0.0975640432332923
AMN	-0.18474103	0.10879497	0.0975960943770063
RP11-77P6.2	-0.31176212	0.18359882	0.0975969165331099
ACADVL	-0.33302009	0.19612308	0.0976057599210115
EXTL2	0.20630947	0.11639000000000001	0.0976577579340056
ANKRD36BP2	-0.11469923	0.067582993	0.0977706846125271
SASH1	-0.1193607	0.070330613	0.0977753049192955
RP5-1057I20.5	-0.25422898	0.14985398	0.0978962469464667
TNFRSF21	-0.19094642	0.11256778	0.0979410542198334
STRC	-0.16250703	0.095816606	0.097990954291644
CIB1	0.29390735	0.16598879	0.0980295751766471
HECTD4	-0.32934178	0.19424004	0.0980841442830642
IER3	-0.16852185	0.099391336	0.0980844267323991
RP11-277P12.6	-0.13175196	0.077721221	0.0981526203421593
DLK2	-0.26997627	0.15931304	0.0982609365210621
RP11-319G6.1	-0.19874182	0.11727996	0.0982676083036944
PTK7	0.18694532	0.10566062	0.098290260589087
LINC00402	0.21118293	0.11938737	0.098370082756927
LCK	0.43566749	0.24634713	0.0984434242080823
PTK6	-0.25758667	0.1520885	0.0984480897860702
BANK1	0.17414485	0.09849529	0.0985323458189631
TMC6	-0.38003409	0.22446657	0.0985663516991103
MIR3180-1	-0.15899904	0.093957703	0.0987246100361856
EPAS1	-0.12899973	0.07626493599999999	0.0988749814994639
TBC1D32	-0.18492267	0.10933989999999999	0.0989147903602765
EEF2K	-0.16589927	0.098110335	0.0989768418065108
CTA-204B4.2	0.31876951	0.18058592	0.0990886108457405
TAS2R18	-0.26641936	0.15761244	0.0990941365949558
CACTIN	0.39481475	0.22371726	0.0991671705862769
JADE2	0.46940594	0.26603501	0.0992339058031592
ATF7IP2	0.24055401	0.13634011	0.0992504534311047
ELF4	0.55613651	0.31521315	0.0992598668190208
HNRNPH1	-0.37192299	0.22014246	0.0992659854396882
PRPF39	0.21026876	0.11918907	0.0992906372653828
RP11-20I23.8	-0.28663224	0.16967390000000002	0.0992958144207738
RP11-416A14.2	-0.27309845	0.1616744	0.0993201499963093
CROCCP3	0.18203619	0.10324017	0.0994728116789457
TMEM44-AS1	0.26678426	0.15134478	0.0995652361389203
RP11-518I13.2	-0.17416500000000001	0.10319742	0.0996139073419602
MVD	-0.27783944	0.16465456	0.099668697085534
AHR	-0.19934385	0.11814422	0.0996913947295002
BDH1	0.22389044	0.12709536	0.0997935122223472
SPTY2D1	0.39631484	0.22497819	0.0997982319191989
ROCK2	0.15692462	0.08909030300000001	0.0998294835412137
SYNJ2BP	-0.35357544	0.20972728	0.0999683428397432
RP5-892K4.1	-0.30042639	0.17822604	0.100014325646717
ABCA1	-0.12302318	0.073000455	0.10009488886673197
IGSF6	0.29716864	0.16885354	0.100122604806178
ZNF652	0.39321443	0.22346975	0.100188082002643
BACE2	-0.13572320000000002	0.080561189	0.100196604513878
SH3BP1	0.31848273	0.18101159	0.100212971268945
C5orf63	-0.21499256	0.12766557	0.100333063052335
CXorf38	0.51759267	0.2943134	0.100373733764487
E2F1	-0.21965923	0.13045332	0.10037535820180198
PRKY	0.28915468	0.16444375	0.10042581700733197
CTRL	0.2642848	0.15031067	0.100450155195643
GHDC	0.34064592	0.19381362	0.100580776219723
SCN4A	0.17121681	0.097436746	0.100656935241418
CNTRL	-0.38496235	0.22908016	0.101036736841368
IL18R1	-0.18941616	0.11276907	0.101193091704706
MYO5A	-0.25955872	0.15453419	0.10120537092655804
CSNK1E	-0.25405979	0.15127062	0.10122816010347
WRAP73	-0.2777269	0.16537073	0.101245092299515
DHX33	-0.34070259	0.20287550000000001	0.101255440109378
FAM83H	-0.24923579	0.1484162	0.10126830162774697
RP11-248B24.1	-0.20315732	0.12102489	0.101399925006636
CASP1	0.3151645	0.1797734	0.101467600724696
RP11-20I23.2	-0.33876809	0.20185653	0.10147530944515197
MRGBP	0.34521664	0.19693271	0.101498102134263
DISP2	0.10118102	0.057727907	0.101546782571506
DNM1P41	0.24426897	0.13937078	0.101560177697443
COPG2IT1	-0.28479291	0.16980712	0.101695607715685
SLITRK2	-0.30363335	0.18106936	0.101748524333453
RP5-832C2.5	-0.23287937	0.13888674	0.101774905478004
PTGES3	-0.38477497	0.22953713	0.10186452628104
FTL	-0.29928032	0.17853761	0.101868715576412
RIMS1	0.29394314	0.16789941	0.101948040155911
PPP1R18	0.48709020000000003	0.27826094	0.101993922652146
RP11-379K17.4	0.19264254	0.11005271	0.101998486262723
MAS1	-0.26666168	0.15915644	0.102032101672596
FRRS1	-0.13488291	0.080505464	0.10203580499286098
AC007620.3	0.22778852	0.13015112	0.102052880301262
SP2-AS1	0.34173795	0.19545209	0.102400246915592
DMAC2	0.42361212	0.24234752	0.102499542834971
RN7SL5P	-0.13064712	0.078132493	0.102702444218764
FMN2	0.21602078	0.12368810000000001	0.102792016656855
RP11-56L13.3	0.30968903	0.17732776	0.102806998624856
LINC00511	-0.16943894	0.10136328	0.102807329391882
YRDC	0.32937226	0.18860288	0.102815395372764
TASL	0.32527215	0.1862734	0.102849882495112
MGA	-0.44496048	0.26623322	0.102864111123432
CACTIN-AS1	-0.21074005	0.12610473	0.102897779764208
GGT7	0.27378422	0.15682303	0.102928674724627
RAB11FIP5	-0.16651396	0.099649491	0.102928841426465
IMPDH1	0.5639844	0.32310587	0.102990408208908
CACNB4	0.12106464	0.069358147	0.102992351336966
SLC35E2B	-0.34481547	0.20647419	0.103126026160092
TBC1D10C	0.55302406	0.31700815	0.103191643352974
ZNF141	-0.20699487	0.12397369	0.103196501683572
UCKL1-AS1	-0.31164638	0.18667411	0.103236860505657
MBD2	-0.25615995	0.15346028	0.103285503722671
TCEAL8	-0.2940005	0.17615305	0.10332997653914598
ADGRE4P	-0.10374318	0.062162857	0.103352721849776
IDS	0.41063904	0.23551157	0.103374412172073
LINC02080	-0.22346792	0.13394712	0.103466612840178
CROCCP1	0.23275783	0.13354661	0.103517539201502
GTF2IP13	-0.23039251	0.13812532	0.10353395918383196
MFAP1	0.33452928	0.1920142	0.103655981042324
NFE2L3	-0.30033229	0.18017892	0.103764675961504
CDS2	-0.30458101	0.18280001	0.103897959112075
SNHG5	0.14222791	0.08172040400000001	0.10401862694117997
CD300H	-0.12585423	0.075584137	0.104123190203394
FAM91A2P	-0.11122144	0.066814777	0.104217555415998
SEPSECS-AS1	-0.13167851	0.079113087	0.104256041535734
BCL7C	0.32247059	0.1854164	0.104272712014602
RP11-147G7.3	0.30383811	0.17475697	0.104381985586126
FAM53B	0.44766001	0.25757848	0.104519682151622
BASP1-AS1	-0.18802515	0.11306694	0.10455718059107
CXCL1	0.2030295	0.11686085	0.10464083019021
REX1BD	0.35996115	0.20723511	0.104720602275192
NPM1P27	-0.30071641	0.18093323	0.104745670683315
UNC13D	-0.36508224	0.21966822	0.104757620705099
EPB42	0.18235565	0.10502501	0.104855873410262
GOLGA6L1	-0.18206982	0.10959826	0.104905393110538
KCNK7	-0.17097743	0.10293508	0.104951454863394
SDF2L1	-0.27855537	0.16771938	0.10498823858638902
ST3GAL5	-0.24509003	0.14757733	0.105005672790606
CATSPERB	-0.1634385	0.098426597	0.105055785070816
FAM86B1	-0.19026821	0.11458761	0.105066195147893
MRPS34	0.37097529	0.2137884	0.105072830929148
CEACAM8	0.084300178	0.048582305	0.10508138789867598
PJA1	0.29205672	0.16843135	0.10533166303708097
MRPL51	0.26899024	0.15518991	0.105471779279706
CPB2-AS1	-0.36356442	0.21922676	0.105489479722973
HMX1	0.22014568	0.12702259	0.1055076571367
COL9A1	0.24577085	0.14182479	0.105549409475502
CATSPER2	-0.16050393	0.096814051	0.105599609362742
CCDC15	-0.21315865	0.12857784	0.105607790789988
SLC26A8	-0.15242969	0.091970322	0.105697941432033
XXbac-B461K10.9	-0.26316259999999997	0.15878432	0.10570210479020402
DDN-AS1	-0.28870669	0.17420395	0.105716006445069
CTD-2270P14.2	-0.31874235	0.19232971	0.105720283238683
GTF2H4	-0.22725742	0.13714222	0.10575674230214
NECAP1	0.34252588	0.19777657	0.105762168434651
NDUFA2	0.3368759	0.1945364	0.10580274684406303
SYN3	0.11452773	0.066155925	0.10590702518330196
KLHL20	-0.25840431	0.15609798	0.106105666718878
PTPDC1	-0.29154029	0.17612316	0.106121650615507
CPQ	0.41432632	0.23948019	0.106127770689046
PGAP6	0.27562627	0.15933443	0.10617866808714
CDRT4	0.21606583	0.12491642	0.106215134019995
UBFD1	-0.26386354	0.15944989	0.106221440007282
SHISA4	-0.084217296	0.050892876	0.106229970649242
LINC01551	0.24669999	0.14265041	0.106273020659856
ZEB2-AS1	-0.27341155	0.16527062	0.106326761186737
RP11-75C10.7	0.22557948	0.13046146	0.106337745595884
BRSK2	-0.24816561	0.15001525	0.106338586960733
LINC02289	0.11495326	0.066496895	0.106417854841463
SCAPER	0.22710444	0.13141192	0.10652399665756
ERF	0.34055095	0.1970781	0.10656277446662897
NFIX	0.20665820000000004	0.11960609	0.10659930137208902
CYTH1	0.61860439	0.35814918	0.106723021721629
MAPRE1	-0.47440329999999997	0.28713291	0.10676486260006
RP11-16C1.2	-0.41768848	0.25280821	0.106767545682906
TTC7A	0.35771623	0.20721972	0.106921963244373
RP11-513H8.2	-0.22738920000000004	0.13777634	0.107135199394651
RP11-408A13.4	0.27965625	0.16214006	0.107229897983574
FAM162A	0.28388425	0.16461549	0.107282404858673
DENND2D	0.38457775	0.22301806	0.107304249370967
CTSO	0.32378249	0.18776991	0.107318089687149
TAP2	0.20047868	0.11626466	0.10732379487419
LILRB1	-0.20154804	0.12220439999999999	0.107374858664158
CREB1	0.25139165	0.14584937	0.107467662004485
USP28	0.23636917	0.13713765	0.107477720286731
TEC	-0.17679642	0.10724694	0.107535472699352
EIF4A3	0.24597248	0.1427342	0.107540220202965
CEACAM1	-0.14204961	0.08618929	0.10761601001668
SPON2	0.12006081	0.069697171	0.107682727804495
BLZF1	0.33816882	0.19634625	0.107744912060179
PTPRA	-0.18029504	0.10947280000000001	0.107860754569646
SNX20	-0.39432474	0.2394499	0.107890978935659
TYW3	0.23216287	0.13489209	0.10799712138355097
ARL2BP	0.38031905	0.22097496	0.107998152954685
IL6R	0.36253543	0.21064719	0.108006642108356
DNAL4	-0.30733367	0.18668857	0.108007402479943
PBX1	0.16947196	0.098481359	0.108048848247766
RSRP1	-0.26822591	0.16296447	0.10807447338936
BABAM2	-0.34904049	0.21207747	0.108095491025833
RP11-510D4.1	0.23895562	0.13889183	0.108134443295674
GCLC	-0.179726	0.10924913	0.108244846126396
GLB1L2	-0.1653326	0.10051019	0.108280172526615
MICALL2	0.18536276	0.10779126	0.10830158049789397
CAVIN1	-0.21078781	0.12818239999999997	0.10838439935708198
LINC01772	0.32579688	0.18951395	0.108412101080488
GTF2H1	0.31835801	0.18524161	0.108518759484604
RP5-1121H13.1	0.23301098	0.13561637	0.108612555371547
RP5-1039K5.12	0.29358721	0.17089783	0.108665461242298
SCAI	-0.1501485	0.09138461	0.108677590366332
CBLL1	0.37548945	0.21860165	0.10871221859657
APOOL	-0.32549797	0.19824451	0.108916814409458
FAM201A	0.16352074	0.09525294	0.108919939042358
PER1	0.14449506	0.084174685	0.10893903043729
RSPH3	0.18502154	0.10780229	0.109003272716197
SLC1A4	-0.25129628	0.15309327	0.109010044416036
CCDC93	-0.25256176	0.15386699	0.109016265681135
WDR59	-0.24494872	0.14930238	0.10918644291177802
XPC-AS1	0.2634258	0.15356933	0.109203433634247
CCDC85C	0.36575797	0.21323631	0.10922107716897697
RP11-19D22.1	0.21583104	0.12583506	0.10923808265279597
PMF1-BGLAP	0.12728133	0.074209468	0.109243767232696
IL1RL1	-0.090755588	0.055340823	0.109330409151206
RP11-138I1.2	0.32054495	0.18697055	0.109401808702617
CYTIP	0.43307134	0.25266423	0.10948522362708
PCMTD2	-0.25321227	0.15448783	0.109519611746172
KRT18P39	0.15774228	0.092050284	0.10956252054077903
CCDC157	0.23534416	0.13739249	0.109714851201436
PRSS33	-0.082522763	0.050378031	0.109725450107524
NCOA3	-0.45428508	0.27746151	0.10989066609976
PTCH1	-0.13954872	0.08524860599999999	0.10996032108201
UBE2N	0.25259343	0.14757211	0.109984338370073
RAD9B	0.31441221	0.18371183	0.110030728963322
RP11-1275H24.1	-0.30272077	0.18500603	0.110106012890146
MTCO2P11	-0.26621499	0.16270631	0.11012858205187
SLC1A6	0.22244706	0.13001312	0.110133375213606
AHCTF1	0.28666425	0.16756324	0.110170778607041
EFNB2	0.23193266	0.13557779	0.110188700604871
RPL36AL	0.31600266	0.18478042	0.110304634254618
TOR2A	0.39884296	0.23326534	0.110374170619804
GGT5	0.11869405	0.069424143	0.110402052971141
MPDU1	0.34381497	0.20110733	0.11042008057253
SLC25A25-AS1	0.38852526	0.22728608	0.110462338300964
RP11-43D4.3	-0.26168855	0.16011442	0.110507885267812
RPL30	0.32058216	0.18757577	0.110532525899487
DENND4B	-0.36554606	0.2236827	0.110543590653468
BUB1	-0.16629188	0.10175645	0.110544095755852
NEIL3	-0.12744160000000002	0.077997645	0.110607674742056
RP11-475I24.8	-0.1351602	0.082734028	0.110659853098136
COG6	-0.11064809	0.067736219	0.110693267741112
KCNC1	-0.19931233	0.12201812	0.110703805097722
SELENOI	-0.13448604	0.082332168	0.110705541372854
RP11-401P9.5	-0.2796841	0.17122722	0.110715713561661
TTLL12	-0.33431105	0.20475085	0.110852038165503
SLC25A14	0.28378242	0.16619417	0.110861922460711
SEC61A1	-0.52351056	0.32067627	0.110905300221908
IRF3	0.37999832	0.22270322	0.111125955081078
PRH2	-0.19489522	0.11947238	0.111166228375127
DCAF12	0.24333400000000002	0.14263195	0.1111840836995
CCT4	0.32460167	0.19037867	0.111397181098382
SLC30A9	-0.21768099	0.13353039	0.111401976621918
TGFBR3	0.18856696	0.11060069	0.11141794263878
BTNL9	-0.12115492	0.074328814	0.11144744407458697
PI4KAP2	-0.1224386	0.075117111	0.111450944725428
CD2	0.27445914	0.1610656	0.111613862830691
RPS5	0.40953216	0.2403516	0.111642409389538
ZNF284	0.30019777	0.1762186	0.111714214999296
TNFSF13B	0.18816584	0.11045493	0.111714236003243
RP5-1086D14.6	-0.22556375	0.13850439	0.111751737534782
RNF125	0.31464189	0.18472392	0.111766682727761
CS	-0.42084122	0.25845573	0.111811068427933
MX2	0.28901243	0.16978610000000002	0.112001810956855
SLC35D1	-0.34795106	0.21387327	0.112109687029915
UBLCP1	-0.33689098	0.20710439	0.112159373603536
ADCY2	-0.19043436	0.11708219	0.11219615812666
UBC	0.40748264	0.23962778	0.112375143889775
RP11-231C14.9	0.11666785	0.068636561	0.112524054210376
FAM53B-AS1	0.30518666	0.17959838	0.112636103539599
RP11-81A1.10	-0.27303571	0.16811357	0.112711335448696
CBR3	0.22066455	0.12990316	0.112763175548816
RP11-22E12.2	0.19493024	0.11478296	0.11285713955583
CBX3	-0.37548561	0.23134195	0.112936064974286
MCM4	-0.14606388	0.090013392	0.113019596429297
NEFL	0.14254893	0.083981631	0.113045192265687
CHRM3	-0.1435217	0.08847493099999999	0.113131653480131
GNS	-0.3558188	0.21938058	0.113185632058905
SATB1	0.32779478	0.19326707	0.113329489487171
LA16c-431H6.6	-0.19843113	0.12241222	0.113384787049044
ABHD12	0.33422487	0.19713221	0.113467757913945
RP11-339H12.1	0.22156349	0.13068653	0.11347947503378697
DGAT1	0.33790632	0.19931243	0.113484076789663
DGCR5	0.15563702	0.09181782	0.113548568395487
RADIL	0.18587665	0.10965854	0.113551608936569
MC1R	0.20349371	0.12005593	0.113564340345282
LAMA5	-0.14028119	0.086590982	0.113594271642218
SERPINB6	-0.24122623	0.14891472	0.113626640069063
VMP1	0.35054963	0.20685671	0.113638584041532
PCDHGA6	0.16669514	0.098389069	0.113726741534874
EHMT2	0.39823662	0.23509502	0.113793283645958
DHDDS	0.41606915	0.24563129	0.113806818186825
MARCHF9	0.34340594	0.20276741	0.113868152059815
AC087294.2	-0.21061942	0.13013122	0.113927145157435
MBNL1	0.50922628	0.30091153	0.114155304481785
RTF1	-0.21876411	0.13526408	0.11419004238523
SLC46A1	-0.13959968	0.086321181	0.11421162423602
TOR1B	0.24896788	0.14715987	0.11425577380950698
MRPL57	0.34752784	0.20542319	0.114267528626747
HMOX2	0.35765819	0.21142402	0.114289903168397
TCAF2C	-0.11691006	0.072314461	0.11432583105124
TAS2R41	-0.18916564	0.11702141	0.114366360601657
JRKL	-0.28252933	0.17479573	0.114402371352004
CDADC1	-0.18535954	0.11470214	0.114475091470208
LAMTOR5-AS1	0.32186779	0.19038846	0.114525801952262
ZBP1	0.24746305	0.14639518	0.11457125981395
ENDOG	-0.25501798	0.15786962	0.11461454483642802
RP11-704M14.2	-0.13993034	0.086627071	0.114625937354931
RHOA	0.59206403	0.35037038	0.114692560535565
ARHGEF40	0.17611248	0.1042498	0.114800395693106
LINC01197	0.23581662	0.13959882	0.114819355813755
NDUFB6	0.26834231	0.15886003	0.114834844806296
C3	-0.13235184	0.082006973	0.11493507527756
MLC1	0.14579863	0.086341794	0.114956157799153
LMO4	0.24263722	0.14372433	0.115046045348442
NOS1	-0.15209683	0.094276038	0.115065976623939
TADA3	0.4717436	0.27945321	0.115071845385845
ENPP4	0.29699758	0.17593937	0.115077845217776
PBX4	0.27697191	0.16409103	0.115111174243759
CH17-55D9.1	0.2187041	0.12958876	0.115163527506896
ITPKB-IT1	-0.27545605	0.17078777	0.11516664699111
DPAGT1	-0.30767768	0.19077243	0.115179031217231
DLGAP2	0.11514648	0.068233344	0.115193943093771
LPIN2	0.27112138	0.1606625	0.115198017506665
COLQ	0.12457255	0.073833645	0.115267417196476
NIBAN3	0.17863757	0.10587934	0.115272938181264
FANCB	-0.20533082	0.12734839	0.115276820296198
SNHG32	-0.28156725	0.17463381	0.115282431262638
C4orf3	-0.32900858	0.20411558	0.115382760277119
CLIC3	0.14346951	0.085062125	0.115391105189273
PIK3R6	-0.14143253	0.087797987	0.11560057514799997
SLC7A11	0.16636307	0.098716166	0.11569472170855802
RP11-32P3.1	-0.27881609999999996	0.17317767	0.115796025209372
ALS2	-0.26661372	0.16563085	0.11586538656391
SQSTM1	-0.27211701	0.16906955	0.115907144503311
DOK6	0.14550303	0.08639746599999999	0.115949726862041
TRIM73	0.15036546	0.08931373	0.116070779500058
TCP10L	0.19843211	0.11789973	0.116182924528734
LZIC	-0.23143243	0.14395512	0.11631148351939803
SLC5A4-AS1	-0.08872009	0.055187127	0.11632208597303698
GIT1	0.33428545	0.19870487	0.116346148624493
HAX1	-0.41615953	0.25888464	0.11634723005014
RELL1	0.20585437	0.12237162	0.116371579110121
TXNDC12	0.34507423	0.20518065	0.11646024664957
TTC9	0.16840162	0.10015151	0.116535292437994
CTD-2006K23.1	-0.094554589	0.058856064000000013	0.11656245393604
ZNF74	0.31387707	0.186711	0.116620471007354
GPBP1	-0.36299258	0.22598646	0.116624937794486
F8A1	-0.12204732	0.07599695599999999	0.116693354627662
RP1-274L7.5	-0.24773559	0.15426141	0.116694144385867
LINC01727	-0.15441248	0.096188477	0.116835313219657
CACNA1C	-0.21050411	0.13113012	0.116836327399203
RP11-651L5.3	-0.25984635	0.16188785	0.116882168211395
CSNK1G2	0.45496978	0.27084934	0.116908532957801
DUSP10	0.28699299	0.17086337	0.116936472013078
RNASEH2C	0.3532517	0.21041144	0.117115054389015
RP11-472N13.2	0.19341749	0.11521644	0.117144024009867
FOS	0.19428517	0.11574563	0.117183855349335
LINC00565	-0.1516737	0.09458019	0.117204982344184
FUNDC2	0.17065736	0.10167952	0.11722135140711
ALDH1A1	0.1759771	0.10485726	0.117250554594459
HLA-DOB	0.16013351	0.095424747	0.117281958460512
ETF1P2	-0.30192657	0.18832181	0.117295045725105
CD46	0.38353246	0.22861279	0.11738505927501597
KIAA0040	0.3957532	0.23591541	0.117413930299106
CRELD2	-0.28237697	0.17623706	0.117516459577753
ACTBP8	0.052638930999999986	0.03138888	0.117531998707569
RP1-45C12.1	-0.14901075	0.093021231	0.117596051215431
RFPL1S	-0.16882272	0.10539002	0.117599432285584
SLC22A23	-0.24584798	0.15347725	0.117606686659262
SUMF1	-0.27338453	0.17067384	0.117619585171861
AGAP6	0.27496667	0.16403706	0.117698722379998
SULT1A3	0.14261302	0.08509586699999999	0.117774168076038
C21orf58	-0.23542041	0.14705989	0.117831728790969
CNST	0.35259317	0.21044088	0.117866531821035
SLC30A10	0.24285667	0.14496833	0.117924334728628
ERCC6L	0.31258028	0.18664637	0.11804089917753098
RARG	-0.25235927	0.15774239	0.118062141618839
CALD1	-0.12643878	0.07903650799999999	0.118077246460262
CDR2	0.19439518	0.11610273	0.118126469622303
LINC01001	-0.18251349	0.11410758	0.118136799748901
OSTC	0.331991	0.19830789999999998	0.118175576371224
TOP2A	-0.14790624	0.092485661	0.118193322911262
PABPN1P2	-0.24108243	0.15076616	0.118234982463844
NXPE3	-0.2052856	0.1284048	0.11830484000069097
OR52K2	0.22238388	0.13289229	0.118333740434378
RP4-568C11.5	0.25927564	0.15498914	0.118457615418335
RP11-154H23.3	0.31079532	0.18579166	0.118468152072787
H2BC7	-0.21813358	0.13652093	0.118514912240256
SSR3	-0.33530924	0.21000667	0.118772295781619
AKT3	0.23747104	0.14218686	0.119072569327291
PPP2R2A	-0.35321398	0.22143718	0.119124688749133
FSIP2	-0.16502721	0.10346376	0.119141336579054
PLEKHA5	-0.1501046	0.094111761	0.11915559854246903
TACO1	0.33632364	0.20143155	0.119177873184264
CASC15	0.20711319	0.12404943	0.119192568727488
IFIT3	0.14720791	0.088201511	0.119329715968445
PRMT2	0.27681265	0.16586909	0.119359814980482
CSGALNACT1	0.143951	0.08627518	0.119439499887059
EMSY	0.31275689	0.18745501	0.119455993273793
KLF12	0.32484794	0.19470326	0.119458558299362
BPNT2	-0.34914083	0.21914999	0.119563194501647
RP11-342K2.1	-0.31675157	0.19885631	0.11962948380319
RBP5	-0.15563417	0.097707344	0.119630870299782
BDNF-AS	0.23312449	0.13982806	0.119731094349281
CH17-172B3.1	0.27323390000000003	0.16388608	0.119732027091514
AF131216.6	0.34571128	0.20737606	0.119764736377673
NDUFA4	0.24329052	0.14594682	0.119785967048306
WDR76	-0.24362463	0.15304073	0.11985003472706098
RP11-32B5.7	0.12567846	0.075408814	0.11986591376689
GNPDA1	0.23406329999999997	0.14047322	0.119952085750138
LINC02887	-0.097345702	0.061176469	0.12000128978722198
H3C13	-0.23362651	0.14684465	0.120058216602017
EGLN1	0.32406897	0.19455555	0.120079263189792
RAB39B	0.31139802	0.18699358	0.120170508591819
STK35	0.53662788	0.32224604	0.120173571783345
TPM3P9	0.27830297	0.16715701	0.120254143742219
RAB40C	0.37202193	0.22345368	0.12026478342292
PPP1CB	-0.27129472	0.17067024	0.120375104985395
SMCHD1	0.35152276	0.21122809	0.120421177305285
PRDX3	-0.36001464	0.22654376	0.12047137954899
MAPKAPK3	0.39996882	0.24037156	0.120472426997631
PHF20L1	0.32780881	0.19702622	0.120512981613648
MAPKAP1	-0.40691284	0.25613463	0.120583949576696
ABCB4	0.17317734	0.10413248	0.120680409779358
EGOT	-0.28515559	0.17959206	0.120782819636308
CHST7	0.16778629999999997	0.1009289	0.120823639507062
FBXO44	0.27313374	0.16431221	0.120854623204571
MESTIT1	-0.22829185	0.1438109	0.120863096767169
RP11-670E13.6	-0.24983544	0.15740101	0.120906589463
HSD17B10	0.33654093	0.20253634	0.12100379174056597
DNAJC15	-0.16007676	0.10090974	0.121116571407225
FCRL1	0.13049989	0.078564434	0.12113568658114
KLB	0.27353940000000004	0.16470494	0.121197745006602
MTND1P11	-0.26048953	0.16425776	0.12122591167041097
MTFP1	0.26463363	0.15940183	0.121339167904526
MIF	-0.36194927	0.22832921	0.121374912784267
PRR5L	0.20577979	0.12397768	0.12142021335161997
NUP93	-0.26184341	0.16520159	0.121424111434166
ALK	0.24869991	0.14984907	0.121453188904967
PPP2R5B	-0.19213313	0.12123419999999999	0.121466217846794
IER5L	-0.18566072	0.1171599	0.121496403488475
RP4-576H24.4	0.09331251	0.056232202	0.121511711329407
LRRK1	-0.21920248	0.13835913	0.121582949460913
ZDHHC18	0.39898428	0.240533	0.121663936224592
UPF1	0.43354354	0.26139688	0.121706741670551
RP11-286N22.8	0.16209752	0.097735634	0.121714532616911
CITED4	-0.21161026	0.13362167	0.12173186807642
VPS33B	-0.22456616	0.14180698	0.121742877800886
LINC01303	-0.12001058	0.075810132	0.121872254375133
ARHGAP29	-0.19114042	0.1207632	0.121934581330763
SYNE1	-0.28372718	0.17927984	0.121975189152183
CPNE2	0.25881712	0.15619008	0.122051436377401
SCAMP5	-0.13388073	0.08462602300000001	0.122105481246061
MTHFD2	-0.17870272	0.11296276	0.12212079118971003
POLR2F	0.25768272	0.15553613	0.122126547956816
GORASP2	0.47983482	0.28963335	0.122136060996602
C17orf49	0.25271172	0.15257677	0.122229375091229
RDH10	0.17966805	0.10847894	0.122239545736824
ARHGAP8	0.14946484	0.090267381	0.122342564084329
TRIM14	0.38061491	0.22989038	0.122380547247581
ISOC2	-0.25692768	0.16258297	0.122506982055673
RNF113A	-0.3301401	0.20894479	0.122565053641031
RRP12	0.19250137	0.11633638	0.122597571728455
TMX2	-0.3539005	0.22401553	0.122618561430112
DIXDC1	-0.13564923	0.085865709	0.122623172128637
SH2D1B	0.100338	0.060662568	0.122750390996904
SLC6A4	0.17314915	0.10468632	0.122762941728649
RPSAP36	0.26497796	0.16020634	0.122763260253356
LAT	0.37204966	0.22495267	0.122781121629292
GATD1	-0.20676259	0.13094176	0.122794500463962
RGL2	0.40021272	0.24201763	0.122839149390891
PIAS1	0.40567176	0.24535176	0.122890483947656
GPN2	-0.22457577	0.14226282	0.122897352501691
LINC01127	0.132987	0.080448123	0.122971827976345
H2AC17	-0.20065611	0.12714977	0.12301066691370402
RP11-51J9.7	0.27693235	0.16754451	0.123015707917457
KIAA0319L	0.25810168	0.15616771	0.123054402424908
SPINT1	0.18475253	0.11179626	0.123086532976491
ST6GAL2	-0.17378204	0.11016924	0.123172547000261
TPST1	0.12871073	0.07790873200000001	0.123205148311494
CEP135	-0.25639186	0.16258651	0.12327766629402802
CDC42BPG	-0.10063152	0.063815154	0.123285668125237
ITGA5	0.35171979	0.21294685	0.1232960444252
LMNB1	-0.17185954	0.10900757	0.123364244259113
FAAH2	0.15945717	0.096566107	0.123389792530869
RP11-10K16.1	0.28607215	0.17327645	0.12346333917675098
RTP5	-0.18703087	0.11868108	0.123520315756676
CTA-29F11.1	0.24295171	0.14720399	0.123583125027973
NMNAT1	0.20874898	0.12648815	0.123605957946172
CARMIL1	0.14579828	0.08834990599999999	0.12363089042854
LGALSL	0.12273702	0.074378758	0.12364824908559
OSCAR	-0.20551236	0.13046364	0.123674950184786
SELENOH	0.29340736	0.17782621	0.123693685245388
SCUBE1	-0.13057687	0.08301241	0.124202907809445
FASN	-0.17709634	0.11260774	0.12427212971863902
KPNA2	-0.28334881	0.18019102	0.12431704272005
RP11-56B16.1	-0.28579403	0.18181634	0.124459140308704
A2M-AS1	0.12826897	0.077907429	0.12451886774315
SLC25A29	0.109431	0.066477947	0.124589778767785
CTD-3128G10.6	0.27566763	0.16747359	0.124610441444355
DDX17	-0.53898846	0.34310703	0.124687977303311
VSIG4	0.25721888	0.15632041	0.124745488957497
ACYP1	0.28302046	0.17202306	0.124795163196434
TMEM263	-0.21890025	0.13943441	0.12491967977435
SNHG29	-0.32971883	0.21002443	0.124921690629991
VWA8	-0.19068896	0.12150726	0.125049336061738
REV3L	-0.21201599999999998	0.13510286	0.125065639543407
AP4B1-AS1	-0.24326108	0.15509693	0.12526467494432
ZNF282	-0.16865543	0.10754251	0.12530648926985902
PPTC7	0.39922442	0.24300798	0.125358758911824
ZNF561-AS1	0.20842649	0.12689519	0.125437717873301
CGRRF1	0.23890957	0.14548818	0.125528386392535
ORAI1	0.32502896	0.19793723	0.12553839205405398
PSD	-0.2006711	0.12807532	0.125646758497144
FAM230B	-0.17286975	0.11038122	0.125812952356277
TRNAU1AP	-0.27402491	0.17499051	0.125853977312466
JARID2	0.34230370000000004	0.20866118	0.125916396528771
ZNF530	-0.21413132	0.13679431	0.125992901686419
C4A	-0.092696803	0.059246288	0.126170356062921
RNF157	-0.15650434	0.10004014	0.126214227188814
RP11-317B17.5	0.25594089	0.15613716	0.126216350295421
SP4	-0.19485848	0.12456159	0.126228621482154
LYAR	-0.27549173	0.17610873	0.126234980879953
PIK3R1	-0.33276732	0.21272546	0.126240506574369
RP11-305L7.1	-0.19444344	0.12434462	0.12637240950159698
AIM2	-0.1732399	0.11078579999999999	0.12637451876809694
CACNG8	-0.12289437	0.078605639	0.12644737035164802
LINC02055	0.14095662	0.086061872	0.126536443368944
LAMB1	-0.24495853	0.15673761	0.126582806225891
CLIP3	-0.12376646	0.079192449	0.126582946159877
GRID1	-0.16714044	0.10694739	0.126589620699255
SETMAR	0.25117482	0.15338210000000002	0.126601871162973
THOC2	-0.31122867	0.19925875	0.126802070478753
GAK	-0.44660313	0.28593757	0.126812024970659
LA16c-431H6.7	0.29904766	0.18272519	0.126833627630786
RARS2	0.28542093	0.17447739	0.127008266757256
USPL1	0.37198390000000003	0.22742563	0.127063650217999
SNHG22	0.27767089	0.16977443	0.12708750062443902
KCNQ2	0.14581724	0.08917263	0.127159768165083
C5orf15	0.35454394	0.21682005	0.12716572868142098
L1CAM	-0.14490472	0.092900956	0.127314170106189
DDX21	-0.41099238	0.26351207	0.12733903622770698
TRAPPC2L	0.21076172	0.12896496	0.127390092353335
RP11-449H3.3	-0.14051949	0.090115526	0.127421360857821
ECSIT	0.27915697	0.17085522	0.127479450392736
GPSM3	0.48674235	0.29791927	0.127497087330081
SGSM3	0.26417476	0.16173046	0.127587621660155
ZBTB16	0.11873613	0.072695896	0.127611382364477
RP11-678G14.4	0.113025	0.069200924	0.127620689084232
GPR75	0.35572983	0.21783201	0.12767807174568802
PABIR2	0.26850155	0.16441867	0.127680676281575
CDK5RAP1	-0.29734089	0.19082953	0.127701753025222
ADIRF-AS1	-0.17503638	0.11235433	0.127762131638663
IMMT	-0.27732507	0.17805714	0.127855217632553
SNX10	0.31470478	0.19287666	0.128014373738054
DGCR2	0.47653506	0.29208018	0.12804209507184802
SNX8	-0.13770431	0.088459244	0.12804825727769198
AC009237.8	-0.1999963	0.12850029999999998	0.128122357787884
IBA57	0.20656517	0.12665004	0.128168679160615
FBXO7	0.21380760000000001	0.13110276	0.128205021434083
PRRT1	-0.2073728	0.13329582	0.128278825161409
TIAL1	0.33456808	0.20519241	0.128284148096762
NEUROD2	-0.21121652	0.13577091	0.128290931259441
UFM1	-0.24947979	0.16036867	0.12829548033565
MRPL30	-0.17609477	0.11320057	0.128310884959935
GPRC5C	-0.14519088	0.093338041	0.128325640631113
RNF114	0.36325768	0.22281693	0.128335001404702
MEF2C-AS2	-0.197722	0.12713649	0.12840786047244698
PDCD4-AS1	0.27362382	0.1678873	0.128452326441864
TRIM33	0.28126388	0.17257876	0.128460823169473
SLC7A5	-0.16925496	0.10887638	0.128559741351085
MIGA1	-0.3292653	0.21186235	0.12865891853648298
B3GALT9	-0.20713912	0.13328829	0.12867783717132594
DHDDS-AS1	0.28461862	0.17474962	0.128712233767964
PYGB	0.2682082	0.16471241	0.128803418996185
SEPTIN10	-0.16969307	0.1092336	0.128817182082171
PARP14	0.26488801	0.1626809	0.128821396663388
SNHG28	0.16407757	0.10080454	0.128962387757501
PANO1	-0.24066688	0.15500336	0.129017044563211
TPPP	0.21281424	0.13077863	0.129057151249306
NAA15	-0.26398853	0.17005208	0.129079012865951
APPBP2	0.25060115	0.15402779	0.12912917740951
PEAR1	-0.12973455	0.083590586	0.12916915412184
CD177	-0.058723118	0.037836777	0.129171998007285
TIRAP	-0.34414603	0.22178106	0.129237928340287
NRCAM	-0.13500866	0.087010714	0.129263208711667
UBN1	0.3092455	0.19014625	0.129280902885212
ZNF800	0.25898148	0.15924721	0.129297807910004
ALG1L9P	-0.23658683	0.15251753	0.129364811191309
GGACT	-0.19188118	0.12370901	0.129399011225054
SMIM10L2A	-0.23496006	0.15154686	0.129557338396789
HCFC1R1	0.27784139	0.17098246	0.12961485442733
RP11-507K2.6	-0.31346553	0.20222003	0.129627505054663
CLEC11A	0.18373028	0.11309924	0.129727091810765
HOXB2	-0.12719052	0.082076547	0.129739455577295
UVRAG	0.3382341	0.20830373	0.12990834748753
CTD-2561B21.5	0.27971978	0.17230518	0.12999465378586306
HAND2-AS1	0.21350789999999997	0.13154636	0.130075740026601
LRRC37A2	-0.11510607	0.074362293	0.130162051567786
CDH26	-0.16691114	0.10785039999999999	0.130232726318549
RBM17	0.28698353	0.17689563	0.130252293739366
SRGAP2-AS1	-0.11026979	0.071266397	0.130311942708444
AF131215.9	0.25003362	0.15419092	0.130433477281574
C20orf197	-0.19619368	0.12686113	0.130497850302378
PCDH1	0.13773489	0.084952394	0.130497979112628
KLHL21	0.32884771	0.20283887	0.130520361654158
BCAS1	0.19096615	0.11780085	0.13055265051283402
RP11-384O8.2	-0.21243272	0.13738464	0.130561060899782
PSMB4	0.43386923	0.26772014	0.13067053218419802
HSPA12B	-0.1696053	0.10972739	0.13069835005199498
SPECC1L	-0.19726825	0.12766632	0.130822392547551
EMILIN1	-0.21434527	0.13872363	0.130837423216512
PIGT	0.46189223	0.28514382	0.130852756937633
GTF3C1	0.27086585	0.1672741	0.130989784959392
ANKRD33B	-0.17408216	0.11271354	0.130997677915818
SECISBP2L	-0.20524501	0.13300109999999998	0.131309950088184
IGKV1-5	-0.08830553199999999	0.05722933700000001	0.131351674049425
TMEM41B	-0.2550432	0.16533108	0.131446901639506
ZNF726P1	-0.23213768	0.15049054	0.131466677504182
PTOV1	0.43663766	0.27004165	0.13156623382831698
FAM167A	-0.14117056	0.091546373	0.131582304439242
RP11-196B3.2	-0.24946225	0.16177452	0.131589473364413
MTSS2	-0.11242035	0.072904223	0.131591636294131
TBCB	0.33875924	0.20958274	0.131706930269181
AC013271.3	0.22224253	0.13756557	0.131905349813282
CTC-425O23.5	-0.33357586	0.21654321	0.131975141878998
GNAO1	-0.12699583	0.082441727	0.131981800398869
BCL2A1	-0.1794584	0.11654207	0.13212180192308806
UBE4B	0.42120467	0.26086729999999997	0.132127258440623
SLC5A6	-0.20949383	0.13607738	0.132204990502732
NEDD8	0.34440014	0.21338174	0.132279728237408
VSTM4	0.16117033	0.099873708	0.13234544514695
MSC	-0.13493299	0.087697875	0.132427589950964
XYLB	-0.16168755	0.10508886	0.13243555379865102
CTA-212A2.3	0.22472309	0.13930474	0.13248403738420805
TSC1	-0.35217108	0.22894083	0.132513305913685
MDGA1	0.041769104	0.025897596	0.132562524025673
ABTB2	-0.14890413	0.096817995	0.13258266745490802
ALKBH5	0.47525429999999996	0.2946969	0.13260374775581
NMD3	-0.24539833	0.15957478	0.132620336975339
H2AC12	-0.16349794	0.10635908	0.132767880446241
TNNT1	-0.13905481	0.090458835	0.132770221076008
CLYBL	0.15761357	0.097823143	0.13296726775823595
DPYSL5	0.26171646	0.16252270000000002	0.13318185003614802
UBE2D2	0.26642340000000003	0.16547904	0.133261897570296
KIAA1191	-0.27452341	0.17883767	0.133305440275605
SPATA13	-0.28260972	0.18412416	0.133343861780977
POU3F1	-0.2063805	0.13448367	0.133411162235925
CFAP45	-0.17729421	0.11557643	0.133562746236075
RP11-582J16.4	0.27981781	0.17397942	0.133675073837565
RP11-686D22.11	0.26072045	0.16211234	0.133691961997081
RP11-54H7.4	-0.16981311	0.11076124	0.133773772395403
ETNK1	-0.31790895	0.20741709	0.133883052635611
DPH3	0.28850499	0.17950513	0.133950604018171
USP37	-0.14923004	0.097401137	0.13402802423487
MYL5	-0.22357615	0.14592724	0.13403075609671306
GNAI2	0.72908219	0.45375481	0.13406164013307498
TRIM40	0.20254388	0.12612461	0.13427789287974198
MSTO1	0.29314085	0.18255367	0.134308596693336
PLA2G4C	-0.13426691	0.087700444	0.134312079774221
STS	0.25397322	0.15817966	0.134353055649931
C3orf80	0.19305237	0.12023829	0.134357604792454
KCNQ1	-0.33553757	0.21919292	0.134358032078603
NAA30	0.29734448	0.18521974	0.134412381740839
GRAPL	0.16402429	0.10218194	0.134447762364966
BORCS6	0.33273263	0.20729618	0.134475214230941
RP11-506N21.1	0.23745902	0.14801352	0.134674158289875
CCDC149	0.17409263	0.10854065	0.134765324390944
HARS1	-0.40041764	0.26197713	0.134939873496196
C20orf194	-0.28092383	0.18381057	0.13496768370377402
BAZ1A	0.23978319	0.14958197	0.134993583593321
PTCD1	0.29116456	0.18164621	0.135018690063389
PRKX	0.24728056	0.1543096	0.135124520725135
PLPP5	0.23030864	0.14372404	0.135139408774006
NRBP1	0.48204233	0.30089048	0.135235108672647
MFAP3L	0.11984389	0.07480916900000001	0.13524951986792502
AC105760.2	-0.25505539	0.16701907	0.135274146581182
GRSF1	0.30895742	0.19287176	0.135278092702915
TMEM273	-0.12340728	0.080827328	0.13534946727405198
PPP1R11	0.44608514	0.27877206	0.135702818527429
L3MBTL1	-0.2010198	0.13181589999999999	0.135798461107616
HACD1	-0.20487744	0.13435041	0.13581241269135902
BNIP2	0.28403282	0.1776067	0.13594173834067
UNC5A	-0.22562636	0.14802867	0.135997925086575
RP11-265N6.1	-0.17867771	0.11726012	0.136106866461375
RP11-449J21.3	-0.31866756	0.20913545	0.136115545670409
INO80E	0.30504857	0.19084394	0.136143255045235
NASPP1	-0.23972184	0.15734641	0.13616778776857
NAT8L	-0.19647981	0.128972	0.136192637412475
HRH4	-0.11145721	0.073171238	0.13624077670538
ZFHX2	-0.15154031	0.099511693	0.136340824758638
PANX1	-0.2777438	0.18239065	0.13635159080136802
ELF3	0.15559260000000003	0.097412151	0.136433720816602
LPP-AS2	0.26958173	0.16878465	0.136450616072191
AKIP1	0.21839178	0.13674695	0.136486489681212
FAM160B1	-0.24204683	0.15900566	0.13648799285232
INTS4	0.30302145	0.18980049	0.13661817935981502
NANOGP4	-0.20656593	0.13576221	0.136670260011495
RP11-20I23.13	-0.23579423	0.15498733	0.136707972713335
LINC01521	-0.21278926	0.13986911	0.13671596714143
NRAS	-0.39698259	0.26096173	0.13674526178561
SLC35B1	-0.26146792	0.17189077	0.13677061411552802
TMPRSS13	-0.24360266	0.16018446	0.136862441031699
RP4-565E6.1	0.17684463	0.11087422	0.137001505828121
SLC25A34	0.15353991	0.096265321	0.13701063136869698
SH3D21	0.1773648	0.11120485	0.137017770755596
ZNF257	0.1550781	0.097235138	0.137033014316414
RPSAP16	-0.26907181	0.17706214	0.13714379218480402
H2AZ1-DT	0.23446798	0.14706217	0.137166813963225
MISP3	-0.23549198	0.15500879	0.13725200531498
RP11-108K14.8	0.19109731	0.11989281	0.137278912579665
HERC3	0.4403555	0.2763025	0.137318562749669
PRR13P5	-0.22316476	0.14693527	0.137358105046644
CEMIP	0.17482789	0.10971129	0.137373396706181
ARV1	-0.27036126	0.17805079	0.137445500014338
PLXNB1	-0.13927124	0.09172057	0.13745065070756898
RASGRP2	0.53194552	0.33389862	0.137472342082225
SMG1P7	-0.23896382	0.15741516	0.13754698251611802
ARVCF	0.16972992	0.10656038	0.137555591501325
RP1-56K13.3	0.17737774	0.11139049	0.137659047634359
IWS1	-0.28257540000000003	0.18620438	0.137671630743465
KY	0.19560399	0.12284441	0.137685649912146
KCNA6	-0.19201437	0.12657562	0.13781369011703
STAMBP	0.32984742	0.20722432	0.137824619233582
FUS	-0.36297142	0.23928095	0.137830804502613
G2E3	0.13608785	0.085498135	0.137833577612007
RP1-111C20.3	-0.10663937	0.070312914	0.137903150066174
SLC9A7P1	-0.20461206	0.13492008	0.137927752489589
AMD1	0.31339556	0.19699518	0.138042709473221
LINC02772	-0.18449129999999997	0.12169947	0.138075789001725
PRR13	0.43496942	0.27345148	0.138097253144423
GS1-124K5.12	-0.38563585	0.25440505	0.138107218569466
JUNB	-0.37132468	0.24501411	0.138185908059914
GRWD1	0.21871806	0.13756343	0.13827992863538902
CLEC4E	0.18221623	0.11463684	0.13839026187952694
ATP6V0D1	0.38649295	0.24317754	0.138431794305129
TASOR	0.31952998	0.20114642	0.13863510783753302
RP3-412A9.17	0.2192442	0.13806028	0.138765211632184
SPRYD3	0.28776628	0.1812551	0.138867230194677
TP53TG5	0.22968582	0.14467414	0.138873188866521
MAST3-AS1	0.32067359	0.20199197	0.138886373425165
MRPL39	0.28821609	0.18155502	0.138904162554278
FAM199X	0.43564863	0.27447350000000004	0.138973040004426
OGT	-0.42394457	0.28039113	0.139087681732078
ACER3	-0.2539433	0.16799706	0.13918501773652694
LINC00200	0.12453386	0.078513674	0.13924651001748498
DENND3	-0.37536358	0.24838146	0.1392756526241
GOLGA5P1	-0.27647815	0.18294943	0.13927849608773998
RAB39A	-0.24244484	0.16045861	0.139349381370098
CHID1	-0.22917695	0.15167859	0.13935226581727694
WDR48	0.33332536	0.21020613	0.13935751885415
KLRK1	0.21147535	0.13336704	0.139368430656056
RP11-1079K10.3	0.19516997	0.12312204	0.13949333794089
CD164	0.34593706	0.21824299	0.139512376442348
ZNF329	0.23398449	0.14763585	0.139569720898772
RP11-323N12.5	-0.092532113	0.061289551	0.139654786712906
LMF1	0.29478216	0.18605265	0.139690841854435
COPS5	0.37627938	0.23749631	0.139701841123934
ZNF549	0.32737173	0.20663070000000003	0.139708583151654
LINC02495	-0.20286041	0.13442166	0.139812967625427
RP1-310O13.7	-0.20391639	0.13513158	0.139842091267105
IGLV3-21	-0.12996083	0.08612960900000001	0.139873487643121
RNF139-AS1	0.31055216	0.19617037	0.140030644431455
DUSP1	0.18251823	0.1152945	0.14003389953687806
SNX29P2	0.15180371	0.095909613	0.140106160603442
METTL18	0.2418338	0.15279242	0.140110884029605
PLXNB3	-0.12171324	0.080720497	0.14014565138217802
DAXX	0.37590897	0.23753351	0.140164475445959
MBOAT1	-0.29584042	0.19621171	0.140164701955981
THOC3	0.17316558	0.10943489	0.14021307896208
CSNK2A2	0.31350648	0.19817075	0.140305357374945
WDR31	-0.20406079	0.13546152	0.14051101266181198
DNAJC7	-0.40214288	0.26699341	0.14056782975081
ZNF90	0.16744491	0.10591310000000001	0.140571435304151
7SK	-0.038686331	0.025685398	0.140575501040948
RASA4B	-0.098071735	0.065115962	0.14058872628116198
SH3KBP1	0.51032675	0.32281653	0.140599228834858
LINC02035	-0.27629092	0.18352358	0.14075061727382002
PUS7L	-0.19979302	0.13271151	0.14075331000150398
RP11-159D12.5	-0.077415003	0.05142262	0.140754006706811
KIF14	-0.22050404	0.14648974	0.14080889970526594
JDP2	0.20173508	0.12769528	0.140866763992016
EFNA5	-0.12444209	0.082708324	0.140979474399867
ACVR1B	-0.218282	0.14507969	0.140985509992373
PKD1L3	-0.21178806	0.14076751	0.140996473115785
TMEM255B	0.13925676	0.08819383	0.141080662202651
CNN2P9	0.28207218	0.1786914	0.141194447547992
SHF	0.21521773	0.1363644	0.14126898238928798
TBKBP1	0.15744065	0.099757061	0.141272545796286
OR10H5	-0.19819862	0.13183432	0.141288173962054
NOL4L	0.38659866	0.24498688	0.141324765471829
CEP295	-0.2500772	0.16636519	0.141342205306265
PAN2	-0.21672782	0.14420375	0.14140786351106
NFE2L1	0.26393976	0.16729289	0.141409272556422
SPNS3	-0.12060199	0.080252138	0.141443814866998
DGKQ	0.21754313	0.13792838	0.14153640540622694
NEIL2	0.20455065	0.12969633	0.141553818479478
CBWD1	-0.22043384	0.14672524	0.141554958390088
YEATS2-AS1	0.25213474	0.15990328	0.141645600572199
SPDYE16	-0.17007205	0.11323269	0.141655310043625
RP11-568J23.10	0.22164843	0.14060241	0.14174262402927
CFAP298-TCP10L	0.16234953	0.10299913	0.141793673750992
DTWD2	0.20059656	0.12727324	0.14182287342737498
TRIT1	-0.19163849	0.12772019	0.142046942041205
CTD-2587H24.14	-0.31856311	0.21232178	0.142066842512413
RPL3	0.41436248	0.26308394	0.14210482147704098
RP11-1100L3.7	-0.15200225	0.10133878	0.142180120319486
TPGS1	-0.30638413	0.20430068	0.14224985992752698
FAM90A13P	-0.24105791	0.16074642	0.142264516551401
POLD4	0.33266876	0.2113368	0.14233896109616
RP11-147L13.2	0.27730581	0.17619541	0.142407133777507
KIF15	-0.18519149	0.12354163	0.14241888048515694
PDLIM7	-0.36116813	0.24097924	0.142488662946325
RP11-236P2.2	-0.33708199	0.22497910000000002	0.142610884956035
ZNF486	0.16983594	0.10796504	0.14261208554889498
AKR1A1	-0.2983824	0.19916003	0.14263091131335098
SCUBE3	0.30517279	0.19403906	0.142696570323325
LSM4	-0.34085681	0.22774435	0.14303142939953695
LZTS2	0.23915783	0.15221021	0.14308806049230402
CCDC112	-0.18958326	0.12669978	0.143121385856865
SHC3	-0.21450994	0.143361	0.14312831476999
HSF5	-0.24030092	0.16059956	0.14313308738868302
RP11-111F5.4	-0.16728496	0.11182519	0.143217326931087
CTD-2012K14.6	0.28415149	0.18097451	0.143378603520887
AC004951.6	-0.23184391	0.15506259	0.143422550271073
ADK	-0.17973275	0.12024395	0.14353455948940802
JTB	0.38134431	0.24297262	0.143541371980748
ADAM29	0.13312574	0.084834256	0.143606626980871
FAM238A	-0.20397482	0.13648817	0.143608631108726
MRFAP1L1	0.34811937	0.22188561	0.14369317761025102
GNPDA2	0.20499169	0.13076242	0.14401959775914902
CKAP5	-0.16123235	0.10806957	0.14426777559538298
AC000120.7	-0.26213249	0.17571070000000003	0.14429126776761805
YIPF3	0.3597371	0.22964504	0.144326865502298
AC005154.7	-0.27322586	0.18320692	0.144419794857271
PLD5P1	-0.20637831	0.13839002	0.144438393439654
ZBTB12	-0.31983368	0.21447555	0.144449982377183
TUSC2	0.30711346	0.19611274	0.14445462293579
MITD1	0.26356857	0.16830820000000002	0.144459075191868
MYB	-0.17901965	0.1200711	0.144525811590748
C5	0.13753837	0.08784335900000001	0.144528499149746
RP11-216L13.19	-0.25693659	0.17233520000000002	0.14453506705614802
H2AC11	-0.19873395	0.13334010000000002	0.14466181552161902
CEP350	0.23176909	0.14808834	0.144699092638866
LRRC8C	-0.32532615	0.21831489	0.144730040368141
SCO2	0.17836504	0.11399218	0.144793721771134
GSTM2	-0.1226894	0.08235287200000001	0.14482680070803694
DNAJB11	-0.26273569	0.17635973	0.144834595881867
PRDX3P1	-0.2515138	0.16888866	0.144977392896882
RP11-811I7.2	0.25410101	0.16248014	0.145010192175461
KRT17P8	0.12666653	0.081018167	0.145130175172232
RERE	0.33224446	0.21253824	0.14518590396672304
LINC01311	0.26491415	0.16947235	0.14519949963015
SHFL	0.34045013	0.21784581	0.145296215662774
SEMA3F-AS1	-0.27526725	0.18499569	0.14530984607118602
TRPM6	-0.14265464	0.095874869	0.145320499975194
KANSL1	-0.29415845	0.19771239	0.14535092948216102
ZNF761	-0.21721411	0.14600881	0.14538564869214002
ARHGAP19	0.25222235	0.16143795	0.14541603213272694
CYB561	0.17718701	0.11341093	0.14541692785506302
FASTKD1	0.19587303	0.125435	0.145626660482797
DEDD2	0.50436865	0.32305211	0.14570295825707502
TCIRG1	-0.39280874	0.26426611	0.145719311912757
COL5A3	0.082390912	0.052775199999999994	0.145727717987996
NR2F1	0.19593917	0.12552995	0.145799413538919
SRSF12	-0.18878041	0.12702995	0.14579965853797305
MBD5	-0.28105621	0.18916739	0.145893578009116
LGALS8	-0.25612226	0.17239876	0.145924086168833
FAM155B	-0.18294849	0.12314503	0.145925201181543
GPR107	-0.20432844	0.13763123	0.146196723480846
NSMCE3	0.35639934	0.22856461	0.146223098717239
CFAP298	-0.24984852	0.16831457	0.146248122480432
TBC1D10A	0.38219159999999996	0.24513057	0.146265154077741
MTCO3P5	0.18557517	0.11903621	0.146305937107733
FAM246C	0.13119816	0.08417458400000001	0.146395330419781
RP11-66B24.7	-0.19309379999999998	0.13013268	0.14640485212709806
PDE9A	-0.13037944	0.08786897800000001	0.14641245108057502
TGFA	-0.18584358	0.12527662	0.146499413526049
PPP1R13B	0.19493769	0.12510371	0.146510542335009
GHITM	0.36761259	0.23601877	0.146683523335991
CAMK1	-0.17110339	0.11541876	0.14676702668033098
CCDC6	0.33587414	0.21571266	0.146819579258914
RHOBTB1	-0.13181555	0.088929226	0.146821474529078
SEPT5-GP1BB	-0.0972631	0.065618964	0.146824547820129
CSPG5	0.19438468	0.12485465	0.146861101823991
MUC12	-0.10356555	0.069883825	0.14689717319395498
HYI	-0.16027953	0.10815353	0.146898329767365
ACTR1A	0.36830857	0.23669069	0.14707701401515194
E2F3P1	0.26182581	0.16830665	0.14719084619058198
ARFGAP3	-0.23731787	0.16025844	0.14719571315806898
SYNGR3	-0.20806376	0.14054160000000002	0.147302796687435
TICAM2	-0.14298555	0.096623606	0.147468612399916
RP11-134L10.1	-0.19734114	0.13335713	0.14747545755982
WDR73	-0.28150465	0.19024398	0.147499721545925
SMC5	-0.17051197	0.11524224	0.14752831301950198
CCDC167	0.22250015	0.14316585	0.147591696958735
RPL6P6	0.26316277	0.16934612	0.147631472881086
FAM27C	0.14169802	0.091222261	0.14780925762246802
ARL17B	-0.10340766	0.069956831	0.14791052410395802
PRSS36	-0.18012844	0.12186922	0.14794176417600502
FAM50B	0.23403108	0.15076771	0.14809363658056798
RP4-669L17.8	-0.15559868	0.10531606	0.148102691523416
KRT18P31	0.33539445	0.21607784	0.148112334123781
TMX4	0.26781589	0.17257157	0.14818740039468498
MPPED2	0.14543598	0.093715203	0.148192441122695
CYHR1	0.45897609999999994	0.29578604	0.14823967565444102
RP11-368I7.6	-0.21443244	0.1451953	0.148260414239287
DUSP6	-0.18030251	0.12214273	0.14844592782364002
DENND4C	0.20946221	0.13505642	0.14845191305452696
TRAV8-2	-0.19246935	0.13040149	0.148496120967756
SGF29	0.29577773	0.19075471	0.14854779112132802
VWA5B2	-0.18497637	0.12542043	0.148797700447011
GIMAP5	0.26017125	0.16792652	0.14888298148543205
CHST12	0.26482498	0.17095519	0.148943650512987
GRM4	0.16280699	0.10513172	0.14907528764330302
TMEM219	0.38138439	0.24628459	0.149088297947172
RPL13A	0.45883968	0.29638744	0.14920759526919
KIAA0513	0.30403657	0.19641789999999998	0.149261660995255
RP11-7O11.7	-0.10346105	0.070248116	0.149350157642439
KDM2A	-0.47581823	0.32316319	0.149462428878542
PMF1	0.36329333	0.23482161	0.149477792829335
SLC25A36	0.21505715	0.13901615	0.149507282126383
BAG2	-0.24933651	0.16940941	0.149618408256307
IL4R	-0.16522016	0.11230852	0.14979930309246
NRBP2	0.24984394	0.16164312	0.14986912230052402
CBS	-0.10669454	0.072539253	0.149873497851349
FKBPL	0.27196998	0.17601244	0.149997798553644
CHTF18	0.17060787	0.11047828	0.15024322998571
LINC00243	-0.15490438	0.10544097	0.150344284774892
OSM	-0.15593929	0.10614867	0.150356439047087
LINC01857	0.17882123	0.11583568	0.150383044508417
PREP	0.29562075	0.19150527	0.15040470206092002
COLGALT2	0.12155829	0.07876445900000001	0.150500784687294
TP73	-0.18550383	0.12635447	0.15061157023253
PDZD2	0.20177022	0.13078353	0.150645343164676
MOB3B	0.1682172	0.10904839	0.150696224765945
NDUFV3	-0.2552572	0.17397878	0.150868534120426
HIPK1-AS1	-0.23639115	0.16113709	0.15091069215387806
TLNRD1	0.47208458	0.30619918	0.15092275482118
MAP4K4	-0.31733014	0.21632368	0.15093675325062
GKAP1	0.20913155	0.13566061	0.15097091532801402
RP11-27J8.3	-0.20286317	0.1383208	0.15102064984632402
COP1	0.38263138	0.24824431	0.15103303294546
RCCD1	-0.096681639	0.06594465299999999	0.151159353184946
NEK4	-0.15784342	0.10766237	0.15116108945304094
MYOSLID	0.19313478	0.12534705	0.151182267264651
ZNF121	0.28170326	0.18286994	0.151275567291198
RPS19BP1	0.33288408	0.21614018	0.151364270685614
GABRR2	-0.13647518	0.093138007	0.151377329027773
RANBP1	0.29172047	0.18943177	0.15140613815391
STMP1	-0.22681228	0.15480947	0.151430286269541
TMEM159	0.21351810000000002	0.13866498	0.15145067929617598
ARHGEF2-AS2	-0.26351375	0.17987403	0.151461671652955
KIAA1586	-0.2011749	0.1373228	0.151465040122004
ABLIM3	-0.12506887	0.085377204	0.151486922112988
STRADB	0.20663464	0.13429533	0.15176485529994502
PLD3	0.34067528	0.22150313	0.15194000825686402
SNAP25-AS1	-0.1973851	0.13490074	0.151952697292603
HBG2	-0.092725626	0.06338505	0.15203271538327898
SLC39A4	0.20876316	0.13576949	0.15204532580871
PIP4K2C	0.30513561	0.19845448	0.15206434874316802
G3BP1	0.23772716	0.154632	0.15211509666737194
RNF227	0.21835813	0.14207369	0.152234633202932
CDK2	-0.16490341	0.11279034	0.15226728557084102
AOAH	-0.21860481	0.149545	0.15233156830835098
DEPP1	0.15288475	0.099498401	0.152338665318975
NUDT19	-0.30418338	0.20814838	0.152446883534984
CAPN5	0.16498542	0.10740998	0.152480896631127
HCG4P3	0.24782128	0.16134632	0.152501575380071
PPARGC1B	-0.19742906	0.13512290000000002	0.15252076572777898
SLC10A7	0.19622047	0.12776356	0.152542417119517
SPRY1	0.17356269	0.11301147	0.152545765561868
RAB44	-0.11532414	0.078941599	0.152583194872426
TMEM161B	-0.22644264	0.15504985	0.152700474839916
RP11-159F24.3	0.16372994	0.10666352	0.15276015638635598
RP11-792A8.4	0.25068946	0.16332345	0.15278402799001595
ZNF233	0.18633477	0.12141216	0.15283803120851502
MEF2A	-0.22564193	0.15456938	0.15287586129897698
NECTIN1	0.17163877	0.11185942	0.152924085409443
POC1B-GALNT4	-0.16989693	0.11640075	0.152937193570479
SCART1	0.13184272	0.08593666400000001	0.152987159385684
OR7E7P	-0.26214847	0.17966483	0.153071209968829
PIK3CD-AS2	-0.25929521	0.1777162	0.15308666871603
DPEP2	0.27382088	0.17854184	0.153133480559713
RP11-56M3.2	0.27113829	0.1768114	0.153177990204368
RCE1	0.31837879	0.20762533	0.153194262342361
PECR	-0.21375086	0.14655087	0.153223065170609
RP11-352G9.2	0.28270673	0.18437886	0.15323182447115302
CRKL	0.40311465	0.26292163	0.153253867532336
ALOX12-AS1	-0.28289731	0.19403183	0.15337388816453698
MGAT5	0.23196172	0.15134176	0.15339410212270402
DIAPH2	-0.31725745	0.21761273	0.153400004168047
PFDN2	0.26781125	0.17473586	0.15340454662501998
AF131215.1	0.25800331	0.16836228	0.15346879417467002
PAK1	0.33528138	0.21879754	0.153481859504383
TENT5C	0.1755211	0.11454497	0.153495136393334
FOXQ1	-0.14465596	0.099256405	0.15353807924285098
PEX26	-0.19121722	0.13121991	0.153584676140662
TRPV3	0.14274233	0.093188839	0.153654573242111
SPDYE1	-0.26347644	0.18087624	0.153738773927411
CD300A	0.29145251	0.1903215	0.15376023067207198
MCL1	0.37838002	0.24711765	0.153814078203338
FUCA2	0.19789825	0.12925518	0.153843633730737
C1orf50	-0.17555491	0.12055122	0.153848512511594
BLK	0.17511706	0.11437905	0.153855254869014
PIK3C2B	0.15145484	0.098942494	0.153934539054379
SERPINH1	0.22684384	0.14823684	0.154060180660054
PRR3	0.29310407	0.19155465	0.154100677458393
RN7SL1	-0.21350751	0.14670626	0.15410415599222
XXcos-LUCA16.1	-0.25583978	0.17585845	0.1542516497933
AHI1	-0.13047716	0.089714881	0.15437625475522698
SLC2A3P4	-0.24731809	0.17006012	0.15439160013954098
VANGL1	0.17554159	0.11483535	0.154513252881013
RGPD2	0.058352107	0.038175768	0.154547939397987
FBXO2	0.16692896	0.10921642	0.15457224268455402
SNORA22	-0.15984172	0.10996797	0.154603747704794
RP11-592G13.1	-0.26164883	0.18003831	0.15466852978296802
CTB-36H16.2	0.11903228	0.07790715299999999	0.15472423869520902
KLRC4	-0.15521251	0.10683532	0.15479992049979502
UHRF1BP1L	-0.26615955	0.18320308	0.154802291113752
MAP6	0.16396964	0.10737406	0.154941500867017
MEF2C	0.19904028	0.13036703	0.155029934146546
MX1	0.10019975	0.065632487	0.155054693375783
UBAC2	0.39800396	0.26072768	0.155100932025103
SELENBP1	0.13805749	0.090440769	0.15510533367810905
H2BC8	-0.20771701	0.14312328	0.155216556109791
DNAJC8	0.38049557	0.24933437	0.15523022670627698
TCAF2	-0.2372784	0.16350173	0.15524053973249402
FAM95B1	-0.095476673	0.065792556	0.155254755331824
MTMR9LP	0.19732501	0.12937761	0.15546832039589806
IRF2BPL	0.24530551	0.16087685	0.155574782507568
LHX4	-0.27549646	0.19000343	0.155593837394677
SNTB2	0.1440401	0.094504783	0.15575427167566
GS1-114I9.3	0.11735418	0.077005065	0.155803383353099
DDX49	-0.18175399	0.12541888	0.15581036118091598
NDUFB4	0.28833097	0.18921451	0.155844720993417
HMCN2	0.19569427	0.12843735	0.155893599746884
ZNF213	-0.33548823	0.2315884	0.155959304783932
RP1-102H19.7	-0.23618835	0.16307802	0.156049732577517
GTF2F2	-0.26694613	0.18433155	0.156085984781999
SPATA5	-0.23833948	0.16459776	0.156134159091793
ANGPT1	0.13446031	0.088301277	0.156146924540802
RP11-205M20.8	0.081925351	0.053801791	0.156152321113239
LPCAT2	-0.18293510000000002	0.12634766	0.156173357279028
RP11-495F22.1	-0.21135856	0.14602413	0.15629834286698402
MCFD2	0.24498322	0.16095595	0.15634002805331698
PDE7A	0.43580969999999997	0.28634415	0.156360263892904
NUTM2G	-0.33637870000000003	0.23243662	0.156364531179896
TNFSF14	0.25695153	0.16883153	0.156370946663008
ADORA3	-0.098777727	0.068266623	0.156432633434113
SHOC2	-0.28444123	0.19661751	0.156507182990025
UBE2O	0.16679769	0.10965304	0.15659394815344
AGTPBP1	-0.36128034	0.24980479999999997	0.1566250005428
NSG1	0.11126122	0.073159337	0.156687071858232
FAM157C	-0.16242285	0.11236237	0.156826992914456
LINC02312	-0.15710713	0.10869164	0.156851586931095
CTD-3091F23.1	-0.21846978	0.15114559	0.156855223062226
UBXN7	0.18640566	0.12264571	0.156948403594819
PYROXD1	-0.18605202	0.12878918	0.157079220512614
FGFR2	-0.092044988	0.06371662	0.157086295158958
TECR	0.43792358	0.28825465	0.15712908540757595
ANAPC1P2	0.081450343	0.053622795	0.157205933370522
MTHFS	-0.19841562	0.13739663	0.157223651336294
KCNJ15	0.12747988	0.08393046	0.15722691464068805
USP18	0.14930125	0.098315289	0.15730485739830402
SUMO4	-0.23212681	0.16082806	0.15744361423241698
NUP155	0.20476263	0.13490373	0.15751597413729598
JAK1	0.48779185	0.32137739	0.15752336116210502
AC138969.4	-0.11758335	0.08149038	0.157559078047514
CNTN2	0.2098275	0.13826373	0.157587086942425
GTF2IP20	-0.21583662	0.14960527	0.157616126661875
SUMF2	-0.31897832	0.22110487	0.157630434674922
NEK9	-0.27783949	0.19259123	0.157635468038569
CORO7	-0.36768757	0.25491410000000003	0.157702890235638
PHKA2	-0.22018499	0.1526609	0.157726363716167
NAPG	0.25322179	0.16694527	0.157809684385757
EAF2	-0.214364	0.14867577	0.157864483350542
KLHL33	-0.19885855	0.13795773	0.157970217015904
SYVN1	-0.30778996	0.21353374	0.15797979705657994
NSUN5P2	0.24496220000000002	0.16158214	0.15802656317918698
ARF5	0.35082768	0.23142384	0.15804612666130402
LRRN1	0.11660919999999998	0.07693544599999999	0.15812402061429998
SYNPO2	-0.15523723	0.10775164	0.158181162074957
LBH	0.18375713	0.12125577	0.158187331677068
ZNF583	0.14643276	0.096636023	0.15822911968539402
AC005306.3	0.10018138	0.066114735	0.15823936740519
XRN1	-0.15772995	0.10952561	0.158343023650527
SPCS2	0.17344338	0.1144945	0.158352819144193
SLC2A5	0.13086576	0.08638868699999999	0.158356708003192
S100A4	0.27292559	0.18016954	0.158362850627259
GDPD1	-0.19652071	0.13651426	0.158499966186206
ZNF433	-0.23371375	0.16235908	0.158521089761235
ZNF891	-0.32464917	0.22556891	0.158588877627284
GNPAT	-0.21775361	0.15131553	0.158638551642666
RP11-455O6.5	-0.25120519	0.1745632	0.15864409270375102
ACTA2	-0.15302856	0.10634042	0.158645786853846
PVT1	-0.27003391	0.18767956	0.158713750060676
CUL2	-0.19685002	0.1368394	0.15878569180985
MFSD2A	-0.18949948	0.13173992	0.158817126011167
LLNLF-176F2.1	-0.06028256200000001	0.041913322	0.158864775078088
SMAD7	0.25208367	0.16665077	0.15897714222380402
SETD2	0.43637139	0.28855173	0.159080159038055
NIPAL4	-0.21005903	0.14624194	0.159397742160018
IREB2	0.18051923	0.11946547	0.159425855518862
MKKS	0.21193420000000002	0.14026241	0.159446844943765
NR2C2	0.34250746	0.2266911	0.159470634793953
CLUAP1	-0.18622561	0.12968384	0.159506165517311
HYOU1	-0.23121414	0.16105599	0.159614702462403
CCNB1IP1	0.23703243	0.15696435	0.159695864392546
PCYOX1L	-0.29724425	0.20713049	0.159772009504839
RPL23AP7	0.078735573	0.052151908	0.159800184233458
CNNM2	-0.17595507	0.12267714	0.15998857395185995
MMP25	0.12005673	0.079560407	0.160008282237961
SUSD6	0.40220287	0.26655912	0.16004564028368398
UPP1	-0.19697197	0.13736478	0.160090794032073
SLC25A37	-0.24681129999999998	0.17213775	0.16012835211471696
KLF10	0.21620452	0.14332398	0.160149806854085
FYTTD1	0.1904911	0.12628002	0.160155585748664
ZNF559-ZNF177	0.14686226	0.097362348	0.16017617567695902
PHC2	0.28052235	0.18597244	0.160176451968244
NEAT1	-0.15788628	0.11013856	0.160207007657366
PWWP3A	-0.24210301	0.16890967	0.160262590847003
RECK	0.27373303	0.18151395	0.16027668175145998
MUC20-OT1	-0.12893142	0.089957055	0.160283331630143
ACSF2	-0.17918869	0.12503737	0.160332790786397
MRPL41	-0.26592736	0.18559093	0.160393245554688
CEACAM6	0.091368086	0.060604186	0.160400235573169
RP11-298A10.3	-0.06795499299999999	0.047428123	0.160412770514418
CDK11A	-0.16419306	0.11460604	0.160448534144013
POU5F1B	0.15054497	0.099898025	0.160580298084903
ZDHHC11	-0.13501364	0.09427063	0.160585464396767
ISG15	0.11956567	0.07934308799999999	0.16059208814811
DUSP28	-0.26267018	0.18342972	0.16064190284802302
GAMT	0.23267234	0.15441885	0.16064434484800502
AK3	-0.18513179	0.12929907	0.16069393222222506
RGS9	-0.18304234	0.12787988	0.160821779568276
PTPN22	-0.28031503	0.19586919	0.16088659001778902
PKIA	0.18909047	0.12557097	0.1609049868547
DPYSL4	0.096585476	0.064145119	0.16093675552144798
LINC02555	-0.15666503	0.10949123	0.16096874960462002
PDCD4	0.2833144	0.18818864	0.161008814318625
GTF2IP4	0.19384362	0.12879675	0.16113587010354002
ZGPAT	-0.24509426	0.17138305	0.16118228754677302
NMT2	0.191857	0.12749751	0.161205671682542
RNPEPL1	0.4524205	0.30067897	0.161241975864863
UBE2Z	-0.35679142	0.24954954	0.161283402409642
TKFC	0.20045074	0.13325506	0.161355902498309
SPSB1	-0.19789367	0.13844353	0.161375820085569
LLNLF-173C4.2	-0.096759349	0.067701167	0.161434503613713
INTS2	0.18284109	0.12160424	0.16155253420407506
LRRC40	-0.27684855	0.19378553	0.161599788096935
LCP2	-0.41878432	0.29319994	0.161688509419817
SOX1	0.21337755	0.14196174	0.161698578769693
SGTA	0.39279268	0.2613458	0.16172781082177098
SLX4	-0.32917051	0.23058815	0.161916641158279
CZIB	0.32739591	0.21793681	0.16193086069734
HNRNPR	0.26386403	0.17578681	0.16227618889488
FGD5	0.2202116	0.14676015	0.162436522418193
SPDYE5	-0.21159311	0.14842516	0.162471905782503
SH2D1A	0.17577136	0.11716651	0.162523194891102
TMEM106B	0.14749966	0.098342394	0.16261673184778902
GATA2-AS1	-0.11751204	0.08246096	0.162622607869685
PIK3R4	-0.18395527	0.12909988	0.162667438476969
ZNF496	0.17416819	0.11615734	0.16274369915113698
RP11-212I21.4	-0.21002874	0.14743497	0.162769377538317
NPIPB9	-0.099736306	0.070019396	0.162810185438225
GPR55	-0.13764716	0.096635413	0.162813924935947
SOX8	0.20372152	0.1359005	0.1628491542017
MB21D2	-0.19891461	0.13966523	0.16286347584981198
B3GNT5	0.17808727	0.11880857	0.16287963772938
TRIM26	0.38782493	0.25873264	0.162880248170039
MEI1	-0.20067931	0.14094579	0.162984032703969
OGFOD2	0.19748886	0.13180481	0.163052058269966
RGL4	-0.16818091	0.1181614	0.16312493576095902
ARFGEF1	-0.35175135	0.24713822	0.16312986596968398
AKAP12	-0.086273999	0.06062093	0.163166195106715
NCAM1-AS1	0.16836249	0.11240344	0.163196576298077
RP11-226E21.4	-0.23882869	0.16784433	0.163239303135161
PCDHGA12	0.14531973	0.097029609	0.163241688113271
RP5-973N23.5	-0.15074132	0.10594887	0.163280662336198
CCR6	0.15898441	0.10618589999999999	0.16337336385869594
STAP1	0.2271603	0.15172313	0.163380348158345
ZNF26	0.19340421	0.12920715	0.163480931844358
RP11-300B2.2	-0.21755377	0.15302121	0.16358363736423906
PIGG	-0.33015061	0.23222006	0.163586073811034
PCYT1B	-0.16811423	0.11827088	0.163667030737714
GOLGA5	-0.32529534	0.22887302	0.163708011006552
NUDT1	-0.23551408	0.16571603	0.163737179583217
MRPS6	0.28747108	0.19216794	0.163745381541057
DSN1	-0.22497042	0.15831838	0.16379221757096898
CPPED1	0.22168883	0.14821288	0.163800397379745
ZNF425	0.1810306	0.12106162	0.163912125716482
ZC3H11A	0.42100329	0.28163801	0.164062554992341
CD300LD	-0.10994904	0.077446078	0.164172111583089
POMZP3	-0.17039958	0.12003158	0.16419008712279298
CHPF2	0.42913472	0.28725014	0.164322064560701
KDM4A	0.23217028	0.15542431	0.16436758482128602
NPM1	-0.2019207	0.14231938	0.164432356424444
HNRNPA1P35	-0.24218486	0.17070248	0.164441475057534
POLR2J2	-0.10712577	0.075522898	0.164528364428035
ABL1	-0.21734249	0.15324117	0.164571993924401
CTB-31O20.2	-0.25975639	0.18319355	0.16467900828014
LTN1	0.27031492	0.18110115	0.164704996232637
RP11-196B3.5	-0.26546461	0.18730017	0.164856585611344
FES	-0.21353706	0.15075688	0.165114467528133
RP11-454H13.8	0.24371559	0.16346185	0.165185301311509
CTD-2537I9.18	-0.23104405	0.16315821	0.165218920660455
NFYA	0.29505779	0.19791678	0.16522760966075198
CDCA7	-0.17390389	0.12281523	0.165246207342503
RNF165	0.097331286	0.065291609	0.165256909254219
C3orf70	-0.19404974	0.13711768	0.165471239835929
LKAAEAR1	-0.22796621	0.16109561	0.16550237298602802
ZNF264	0.21796251	0.14633974	0.16563165524595802
MAPK13	-0.20691658	0.14626785	0.16563546106564098
CTD-2010I16.1	0.25451973	0.17091012	0.165697382854793
TREM1	0.1884535	0.12654829	0.165703114728168
RP11-467H10.1	-0.22794988	0.16116337	0.16570503846938098
SLC29A3	0.27376159	0.18383587	0.16570877800450398
CLEC1B	-0.11559389999999999	0.081742325	0.16578575415281
TRIB1	-0.22021452	0.15575189	0.165857181481571
H1-0	-0.10225618	0.072338807	0.165946748813238
LINC00506	0.13652664	0.091748376	0.166031597093303
OR10AC1	-0.16247938	0.11497304	0.16605681979356
PORCN	0.233609	0.15700683	0.16607953752015
RP11-57K17.1	-0.2474265	0.17516613	0.166252518918069
AREL1	0.33852352	0.22761244	0.166257614727895
IL1RN	-0.20000082	0.14159672	0.166269143240786
PEX3	0.17889474	0.12028898	0.16627872812509698
IRS1	-0.11019504	0.078040241	0.166397461614806
GPX2	-0.21947902	0.15545222	0.166442459544212
WAC	0.46470455	0.31258618	0.16644328776912498
MPPE1	-0.21221723	0.15032514	0.166487169073347
DPP6	0.17060432	0.11482524	0.16669786062509398
DPCD	-0.21559366	0.15281417	0.16675004327702805
RP11-1105G2.3	-0.23570592	0.16710657	0.166840738397128
RP11-44F14.8	0.12286541	0.082725175	0.166858687601178
RPGRIP1	0.13558434	0.091296817	0.166896783597602
OLFM1	-0.10096777	0.071610433	0.16700285441574694
CACNA1D	-0.12413085	0.088047296	0.16704350521520905
CMIP	-0.44019776	0.31233646	0.16717530186308702
RP11-391L3.3	-0.26214945	0.18602847	0.16722821054220002
SYNJ1	-0.17935624	0.12728653	0.167261976131709
IL3RA	-0.1613821	0.11454305	0.16730712502959602
PRRT2	-0.19930082	0.14148631	0.167394620294983
ECI2	0.23890294	0.16107154	0.16744889378175698
OCIAD1	-0.27950019	0.19846535	0.167487179767086
GUCY2D	-0.13189993	0.093660864	0.16749767387137
AHSA2P	-0.23051536	0.16369604	0.167521192727462
SEC24A	-0.25848443	0.18358475	0.167582038204894
TTBK2	-0.15922808	0.11310359	0.167633950374793
PDIA4	-0.24716095	0.17560522	0.16772996428146694
ZKSCAN3	-0.24563429999999997	0.17452163	0.16773251371573095
TPH1	-0.14852152	0.10552734	0.167747169452966
ACTR1B	0.38064573	0.25684709	0.167806191293388
HOPX	0.18035785	0.12171304	0.16785470091018498
CALR	-0.33088449999999997	0.23517679	0.167882828686998
ZNF439	0.21709714	0.14652018	0.16789611888244502
CTB-89H12.4	-0.38600093	0.27438901	0.167940300941246
IGIP	0.29479337	0.19898739	0.167960841265815
LMNTD2	-0.19244994	0.13681747	0.16798357980558404
DDB2	-0.25938224	0.18443465	0.168058407641165
DARS1-AS1	0.22134469	0.1494721	0.168144668673913
NFKBIZ	-0.21369018	0.15201436	0.16824691800208402
RP11-439A17.9	-0.12357569	0.08792715	0.16833265494068694
RP11-397P13.6	-0.26278619	0.18700306	0.16838626730803302
SHB	-0.18034889	0.12834516	0.16840517797222398
EEF1A1	0.39060436	0.26399387	0.168511910860034
HOOK2	-0.16973369	0.12082781	0.168531905532792
DDX6	-0.50730935	0.36115334	0.16855088678254002
RPL29	0.15450645	0.10444791	0.168608746365875
ZCCHC2	0.19261201	0.13022362	0.168662281148712
NABP1	-0.36487138	0.25983544	0.16868429598724402
TMEM198B	-0.22756385	0.16205724	0.16869058544084
SNAP29	-0.28021983	0.19956233	0.168704436676284
SNRK-AS1	0.27913198	0.18874503	0.16872209317866002
FGD4	-0.20590469	0.14666319	0.168776200970005
C16orf54	0.35285463	0.23864351	0.16881041513414002
FCGR1A	-0.099047127	0.07055803599999999	0.16882365093985902
GPR65	0.28814601	0.19493533	0.168935216902516
ZBED4	0.47333238	0.32046612	0.16927515203149698
FABP5	-0.23066260000000002	0.16450635	0.169302020523634
ZNF567	-0.17405907	0.12414001	0.169311225909497
USP45	-0.16497199	0.11766710000000001	0.16933961034667
RP11-474G23.3	-0.22971832	0.16385296	0.16935282037664998
PTP4A2	0.31219584	0.211461	0.16946363055181898
HCFC1	-0.29611073	0.21127588	0.169483846046555
TRAPPC4	-0.26507619	0.18914856	0.169518798521181
LRRFIP1P1	-0.20962972	0.14968561	0.169800731122281
ADAMTS7P1	-0.090097498	0.064337065	0.16982113579890698
NBEA	-0.097991841	0.06997482299999999	0.169824371666769
ATP5MC2P3	-0.24468509	0.17473599	0.169846345546842
KLF8	0.14987018	0.10162329	0.16994186840906605
PCSK1N	0.13454162	0.091258639	0.17008227170001194
MARK2P8	-0.25606821	0.18298161	0.17011128094879502
SHTN1	-0.12933116	0.092428334	0.170159322818693
NT5M	-0.12099067	0.08647186300000001	0.17017940218413
SPCS3	-0.2855875	0.20413144	0.170225112631476
SLC44A1	-0.19065039	0.1363011	0.17031218609778098
BICRA	-0.28927837	0.20682543	0.170337379316484
DYNLT1	0.26332322	0.17875377	0.17043387997536802
PRIM1	-0.18233026	0.13043016	0.170558925112085
MAGED2	0.25499642	0.1731856	0.17064742324368498
DGKH	-0.13658138	0.097772511	0.17085212236152694
ABLIM1	0.24894526	0.1691557	0.17085443310837894
RAB11FIP1P1	-0.21499077	0.15391308	0.170881300663694
ARFGEF2	-0.19464552	0.13938501	0.17099242786386906
SSR2	0.44550206	0.30281546	0.17100140611000306
CNNM3	0.34930526	0.23749467	0.17112302825800305
PRSS51	-0.20486488	0.14677586	0.17119904271613198
PIK3AP1	0.26644644	0.18119263	0.17120573953361198
SLC7A7	0.24705286	0.1680075	0.171214010236874
RP11-254F7.2	-0.18769725	0.13448624	0.171230525044373
RBM28	0.13021027	0.08856837	0.17130960695428502
JAK3	-0.24500167	0.17563644	0.171447017806648
OSGIN2	0.25398568	0.17281727	0.171455662741715
ASAP2	0.11606598	0.078978297	0.17148086391125594
RELA-DT	0.21677927	0.14754812	0.171595197668272
NKD1	-0.14121332	0.10130013	0.171724141168103
RP11-430C7.2	-0.23437739	0.16818334	0.171851799242736
RP11-35G9.5	0.25106351	0.17099001	0.171869545417815
LINC00494	0.17401935	0.11855513	0.17200681485007502
PDE8A	-0.17563924	0.12609944	0.17206728297451998
HAGHL	-0.18406043	0.13215148	0.172086533809659
RP11-44F14.6	0.28136662	0.19173305	0.172109646457328
ABHD3	0.26750858	0.1822986	0.172131128695267
NAT14	-0.20557982	0.14762579	0.172153932187174
TPST2	-0.25661026	0.18427158	0.17215641786727698
EIF1B-AS1	-0.18497402	0.13283836	0.172183728527992
GPR183	0.2714393	0.18500493	0.172196867870262
DTD2	-0.17564078	0.126165	0.172280570804412
KMT5A	-0.19661698	0.14133582	0.172585994605176
PELP1	0.22400737	0.15281751	0.17260225475167
ZNF582	-0.18932602	0.13610543	0.172618647999182
FAM182A	0.12258593	0.083635481	0.17264190848975405
PFN1P6	0.21940017	0.149705	0.17269199841969002
TRMT13	-0.17634875	0.12684402	0.172842283386059
PRKXP1	-0.13579929999999998	0.09770651	0.172965783778272
RP11-147L13.8	0.19372646	0.13229334	0.173046533149907
NAGA	-0.31173622	0.22438113	0.17313242202089602
SLIT2	-0.12845977	0.092482355	0.1732216553024
HRK	-0.09141279	0.065858385	0.17352252903113194
TAF4	0.21799467	0.14903328	0.17354205839556694
AUP1	0.47110317	0.32207781	0.17354958410178606
ZBTB20-AS1	-0.17140198	0.12350577	0.173587389125952
PARP1	0.25851753	0.17678381	0.17365894628495498
GGN	0.18339838	0.12542912	0.173710117961204
HELLS	-0.12296469	0.08863198300000001	0.173720995440015
ITGAM	-0.22157606	0.15977183	0.173882286088995
SH3BP5L	-0.30541211	0.22024168	0.173916871097315
TRMT1L	-0.17082245	0.12319949999999999	0.173965829386171
CTU1	-0.27153864	0.19585977	0.174013640366561
RP1-258E1.2	0.23033624	0.15764283	0.17402412940854695
ACAT1	-0.1931751	0.13934904	0.174051486673742
LRP5L	-0.19517942	0.14085626	0.174234074361743
PABPC1L2B	0.217293	0.1487955	0.17426005852871998
PGP	0.31301697	0.2143958	0.17436614933077
GATD3A	-0.074437042	0.053751512	0.174484454331566
AATBC	-0.19059271	0.13764313	0.17452950002038695
THUMPD3-AS1	0.25609558	0.17548927	0.17456967193081302
RPS16P5	-0.24053405	0.17377565	0.17468794391143802
TBP	0.22248645	0.15250794	0.17471253633748302
MARK1	-0.16806385	0.12142649	0.17471380422979002
NUDT6	-0.16504456	0.11925472	0.174747834582837
RP11-861A13.2	0.37388131	0.25631771	0.17476950846886802
APC2	-0.27120269	0.19597241	0.174773483599444
CDH24	-0.19226219	0.13896327	0.17487510964378
UBAP1L	0.26436622	0.18129958	0.17491809504857406
NLRP12	-0.28534066	0.20626195	0.174922739965683
PTPRE	-0.39723199	0.28717389	0.174966488218234
PDP2	-0.13368341	0.096645574	0.174970085541009
RBBP8P1	-0.25473786	0.18416538	0.174979781663789
PLEC	-0.25976167	0.18782943	0.175051357924649
TRBV5-4	0.20139106	0.13816749	0.17509613855691902
IGFBP4	0.13822239	0.094830666	0.17510096191046598
TRIM62	0.33798021	0.23188048	0.175103516092933
TMCO6	0.28314376	0.19428666	0.175167749181583
FOXO3B	-0.11762442	0.085081684	0.175196328394777
PDSS1	-0.19818877	0.14336141	0.175210495003169
FLNA	-0.25034265	0.18109983	0.17523946154160194
KIAA1671	-0.11606461	0.083978649	0.175322466820337
HLA-DOA	0.15936557	0.10939627	0.175343028285405
HERC4	-0.29361752	0.21247424	0.17537587843346902
CD160	0.14636086	0.10049372	0.17545097933284598
OCRL	0.21121521	0.14503397	0.175482149547432
CTC-435M10.3	-0.16941765	0.12264058	0.17552214009277306
SERF1B	0.13780907	0.094637374	0.175523256478528
DESI2	-0.28868798	0.20899093	0.175544552958407
TOR1A	-0.27426405	0.19863363	0.175723662739042
TOMM20	0.36111297	0.24811274	0.17574868402485005
XAF1	0.17745876	0.12193473	0.175773145492193
RP11-275F13.3	-0.24442098	0.17704571	0.17578465321107098
RP11-44F14.7	0.27911204	0.19181653	0.17585220527303502
ZNF613	0.17066806	0.11730496	0.17591000662856002
NHSL1	0.12013133	0.082570137	0.175912626821157
ABL2	-0.19559632	0.14172409	0.175916344362348
CACNG6	-0.091581975	0.066368025	0.175980120287686
BTN3A3	0.27412929999999996	0.18845308	0.175995343630815
KB-1208A12.3	0.22121836	0.15214391	0.176184773890882
ABCF3	0.33403661	0.22975124	0.176215780293102
MAP3K3	0.47596268	0.32739261	0.17624863495830898
C9orf40	0.22869464	0.15731902	0.176278515241427
ARIH2OS	0.24989324	0.17191312	0.17630839725538
RP11-490F3.3	-0.23669508	0.17173371	0.17648121792694
RP11-154J22.1	0.062837054	0.043251674	0.17654590911716506
BEAN1	-0.12919068	0.093805415	0.176801440537184
HNRNPK	0.5101514	0.35143568	0.176913416406892
STOX2	0.10953227	0.07545626700000001	0.17692000741143
RP11-440L14.1	-0.25140206	0.18260832	0.176951706913083
PTPRO	-0.1679481	0.12200187	0.17699016985683702
ZNF710	0.28382756	0.19562476	0.177140878136905
FAM222A	0.17915348	0.12348221	0.177150981667596
RABGAP1L	0.27655269	0.19063179	0.17719015529258106
PSMD8	0.36653281	0.25273148	0.177322153166898
ZNF502	-0.16168809	0.11754964	0.17733154267217394
LEF1	-0.23841662	0.17333413	0.17733569653094694
CDCA4	-0.27258626	0.19818156	0.177347088703867
LCLAT1	0.13836046	0.095410315	0.177359825134552
ANOS2P	-0.23189645	0.16860578	0.17736558854227902
LETM2	0.16511402	0.11387006	0.17740309427864
TOM1	0.26087036	0.1799551	0.17751954108921106
STRBP	0.13543622	0.093428764	0.177526070659008
LINC02033	0.21467218	0.14808995	0.177530188859674
HSPG2	-0.10130605	0.073687481	0.17754026739120302
SP1	0.54041067	0.37281604	0.17755152928454498
NAIPP1	-0.050528829	0.036758274	0.177596152384859
KCND3	0.18417606	0.12710953	0.17772991703360996
FAM98A	-0.16499348	0.12006727	0.177733998523365
SOCS3	-0.096333496	0.070104623	0.177745153031144
CD83	0.23676892	0.16343649	0.17781121677931
NAA60	-0.26902964	0.19582923	0.177850093922887
AC004067.5	0.26026101	0.17972428	0.177988698089583
RHOC	0.19011139	0.13129467	0.178030998233583
EIF2AK3	-0.22052211	0.1606021	0.17806545675691898
DEGS2	0.29353385	0.20277945	0.17816090903567106
AGFG1	-0.21836329	0.15906912	0.178169611951918
CEP57	-0.19898126	0.14495399	0.17818102621342302
CXCR2P1	0.11731832	0.08106588299999999	0.17827009409277694
PIK3C3	0.27141999	0.18754982	0.178272679196167
USP33	-0.23683971	0.17257917	0.178293665565689
CYB5R2	-0.10535363	0.07678023	0.17835784227840698
RP11-605F22.2	0.07299343400000001	0.050449272	0.178371366469365
DYNLL2	0.39229439	0.27120838	0.17849429086436894
GXYLT1	0.20958083	0.1448973	0.178512467898661
TMEM205	-0.24605848	0.17940525	0.17854933909512
RP11-589M4.5	0.1867145	0.12910847	0.17858214146628898
CLTC	-0.28809962	0.21011302	0.17865969255165198
NRROS	-0.25257866	0.18422104	0.17869111723788195
VPS50	-0.16956464	0.12367411	0.17869200524979398
KLHDC7B-DT	0.20566536	0.14228878	0.17882094168839605
SELENOF	0.35740016	0.24726620000000002	0.17882147327947304
LRPPRC	-0.26278669	0.19173041	0.17883224511682
RP11-88I18.2	-0.14048568	0.10250476	0.178855927735557
RUNX1	-0.28980378	0.21148939999999997	0.17892656529666098
RP11-290L1.4	0.21102394	0.14604776	0.17897863221547894
RPGRIP1L	0.12898185	0.089284073	0.179063000416052
SIRT5	-0.1942422	0.14185042	0.179221039805168
ACD	0.26939505	0.18657271	0.179281798317989
MPZL3	0.22989667	0.15924918	0.17937012814936198
STING1	-0.31146503	0.22760461	0.17949833930454298
CENPI	-0.15084298	0.11023986	0.17953904411185198
RP11-717F1.2	0.093431402	0.064744623	0.179540976542333
RP3-451C13.1	0.22875467	0.15853015	0.179572911503638
RP11-981G7.1	-0.21604363	0.15795375	0.17970950465234695
PIM1	0.17448484	0.12096692	0.179744542362786
TPRG1L	0.24671917	0.17106749	0.179801726229006
CDK3	0.21073471	0.14612033	0.179811996971476
CCT7	-0.22953249	0.16786958	0.17984533096617106
SFR1	0.20189205	0.14001559	0.179896927215458
ARAP1-AS2	-0.21902276	0.16020299	0.179897512949279
C9orf139	-0.1756817	0.12850319	0.179903369116009
RPL35A	0.21246233	0.14735329	0.17991819651939
LGALS3	0.15504669	0.10756189	0.18003955531944602
HCG18	0.37691547	0.26149198	0.180058591587612
ATOX1	0.21714299	0.15069444	0.180199485801928
PCDHGA9	0.14408151	0.099990737	0.18019959226421606
PAFAH1B3	0.22149359	0.15371942	0.180216110311652
C3orf52	-0.19237542	0.14082708	0.18024393102439806
RP4-657D16.3	-0.19224603	0.14076691	0.18034793299611496
USP11	0.24174031	0.16788174	0.18051124394169696
FYCO1	-0.20595217	0.15086151	0.180512735960244
C6orf120	-0.35124127	0.25747666	0.180825384262474
DGKZ	0.49947635	0.34715062	0.180870182893436
RP11-1136L8.3	0.11341792	0.07884354	0.180954038003576
LLNLR-304A6.2	-0.24712093	0.18124051	0.18103382379825
LIN52	0.20132005	0.13998083	0.181054084532314
TRIM72	-0.15266165	0.11198299	0.181108406858422
NSUN5	0.33580385	0.23354603	0.18116257294031696
CTC-459F4.3	-0.23334352	0.17119339	0.181175978081352
RP5-1086K13.1	-0.22214969	0.16299056	0.181200870922638
TMEM131L	-0.25986018	0.19068131	0.181251351785634
PPP1R13L	0.17904762	0.124555	0.18127160272331305
ZNF442	-0.14540702	0.10670528	0.18128275720691506
CHMP2A	0.37417	0.26031815	0.181315788385955
HPS6	0.34181247	0.2378143	0.181330821661442
RAB11FIP2	-0.15884604	0.11659937	0.18139933370405495
FSD1L	-0.15831401	0.11622179	0.18144665279491895
RPPH1	-0.13096188	0.096154834	0.181503386092682
MSR1	0.11838507	0.08240376	0.181537052759493
MARVELD3	0.19221958	0.13379835	0.18154016876486495
ACP1	0.24276445	0.16898584	0.18155266015671495
RBM12	0.22089696	0.15381007	0.18168653319217
XRN2	0.34222022	0.23830338	0.181716976703574
PTGDR2	-0.084217949	0.06187349900000001	0.1817711092948
LIPT2	0.13135832	0.091482211	0.181773227799828
RAVER2	0.13260634	0.09236259	0.181827641517646
NAGK	0.19168307	0.13351476	0.181841799058472
CLTB	-0.21538639	0.15827102	0.181852414861856
CNKSR2	0.13524166	0.094221801	0.18194021473135896
MAGEL2	0.19666218	0.13703238	0.182003642894046
UBA2	0.21344128	0.14874816	0.182076766475623
CAST	0.28596777	0.19929827	0.18209044634900495
RP11-1072C15.6	-0.17894805	0.13157899	0.18212291770137
FAM117B	0.19969657	0.13919499	0.182159151299151
RP11-660L16.2	-0.20055394	0.14750756	0.18224380084140696
NUP43	0.25515483	0.17791279	0.18231443913405604
NPIPP1	-0.16665834	0.12260181	0.18232874241548494
FOXJ2	0.31835686	0.2220215	0.182394397741682
POLR2J3	-0.091510953	0.067337566	0.182440842650901
RP11-10L12.8	-0.24415255	0.17966297	0.182453549601319
ZNF469	-0.18968592	0.13959011	0.18247534780323
CRIM1	0.12233874	0.085354606	0.18258255389253894
CD40	0.2017681	0.14077463	0.182591796085427
GBGT1	-0.19776024	0.14557347	0.18259649215633
SLC30A4	0.20342525	0.14194310000000002	0.182630568756938
RP13-516M14.1	-0.23181420000000003	0.17071328	0.18277676064002696
LYNX1	-0.090223365	0.066446373	0.18280124370391496
UBE4A	-0.47953315	0.35316024	0.182802138627687
AP3B1	-0.28504836	0.20994861	0.182842596663183
SFT2D3	-0.12850945	0.094656494	0.182863075913604
SREBF2	0.2715755	0.18959801	0.18287218419567
CASP10	0.22248107	0.15533307	0.182900779036599
CTD-3094K11.1	-0.14203407	0.10463163	0.182917076274302
RPL4	-0.31238358	0.23013225	0.18293551741162806
ALAS1	-0.24448549	0.18012632	0.182969636733269
U2AF1	-0.074464292	0.054862946	0.18297646391856495
MTCYBP11	0.15905558	0.11107412	0.18299706177696
SRF	-0.38530791	0.28390132	0.18300432664687
VGLL4	0.23086849	0.16122815	0.183009712732291
TBC1D19	0.20024405	0.13984854	0.18303257696737804
LINC01806	-0.16783536	0.12370665	0.18315146160785295
DESI1	-0.24812721	0.18296974	0.183342983137167
GLT1D1	0.30854059	0.21564168	0.183365726822712
RNF220	0.33671203	0.23535441	0.18341055158995104
FXR1	0.23679376	0.16553003	0.183454891030696
ANKMY1	-0.22158976	0.16351102	0.183629887155806
MOB3A	0.48044534	0.33605074	0.183718132875984
TNK1	0.17356003	0.12141428	0.183779406128868
RP11-717D12.1	0.25501919	0.17839925	0.183779534309029
FER1L4	-0.14201403	0.10483181	0.18379132252318806
RP11-701H24.4	-0.10477676	0.077345033	0.183796843710976
EMB	-0.31111427	0.22971163	0.183890675015998
HIP1	0.10629321	0.074391603	0.18398483875780705
CCNQ	0.29544386	0.20677555	0.183990862595203
SCNN1A	0.13452843	0.094177087	0.18410168305781
CTD-3088G3.6	-0.17556415	0.12971696	0.18418314779569295
TEX264	0.31481921	0.2204396	0.184202407259705
SNRNP70	0.3622671	0.25366339	0.184202933015395
RP4-737E23.6	0.12784683	0.089525811	0.18423340251172
PCDHGB6	0.13729434	0.096154135	0.18429250223846105
STAG3L5P-PVRIG2P-PILRB	0.18828767	0.13193205	0.184513411385314
AGPAT5	0.15446103	0.10824321	0.184568702754824
PDPK2P	-0.17756397	0.13132303	0.18460084230747895
CARHSP1	-0.18750079	0.13867451	0.184608203628797
H2AC16	-0.15353992	0.11357984	0.184693137196304
FAM90A12P	0.17752021	0.12445199	0.184747389393646
H19	-0.12852656	0.095109417	0.18484127644512305
RP11-1250I15.3	-0.22038668	0.16309048	0.18485369886640696
ALG6	-0.22050917	0.16319274	0.184884090830407
PPL	0.19091983	0.13389049	0.184897469115436
CBX5	-0.30519562	0.22587846	0.184906065495413
HECTD2	0.12976628	0.091009989	0.18492703785610295
SERPINB9P1	0.14360893	0.10075319999999999	0.18508291993664205
CSNK2A1	0.29329201	0.20580851	0.185171867354938
CFAP251	-0.15426187	0.11424463	0.185182125529382
FBXW5	0.49091804	0.34455706	0.18526433371919696
RP11-817O13.8	0.22431204	0.15744108	0.185278148241304
C12orf75	-0.17835178	0.13214016	0.18535940493229106
RNF121	0.20928409	0.14695842	0.18547834469458305
ZNF584	-0.194702	0.14434779999999997	0.185637358796314
PKD1L1	0.10148347	0.071315892	0.185824071535007
ZC3H3	-0.31662731	0.23485531	0.185846360415682
MTCH1	0.40919374	0.2876613	0.18599190113957
EIF1	-0.1900361	0.14102224	0.18604289558965
IQCN	0.12726283	0.08948335800000001	0.186083638232
ZCCHC14	0.22058148	0.15519458	0.18636112001424104
FAM185A	-0.19741695	0.14664699	0.186473752726534
SETD1A	0.29389988	0.20684577	0.186506491999099
CCND2	-0.26924196	0.20002334	0.186522280188148
ZNF223	-0.15310152	0.11375662	0.18658070850723105
IMMP2L	0.12324641	0.086769317	0.186657058734003
IGHEP2	-0.20684506	0.15372022	0.186668157888047
RPSAP58	0.11753652	0.082767395	0.186755484590658
GPATCH4	0.17710122	0.12471382	0.186762320575084
TRAV29DV5	-0.17375328	0.12919947	0.186906718488378
POLR3F	-0.17082472	0.12702294	0.18691040581099694
ASIC3	0.18516115	0.13043628	0.186924213660502
LCP1	0.42497721	0.29938409	0.186939356770401
NUTM2B	-0.10646487	0.079173029	0.18694938149327106
TANC1	0.19102369	0.13458548	0.18698923941335
C3orf35	0.22704692	0.15997348	0.187011519070278
CUTC	0.28266864	0.19918473	0.18705948474732295
SH3BP5	-0.22634327	0.16837603	0.187089242151647
CCDC141	-0.13796774	0.10263793	0.18710667048133606
CST3	0.19150739	0.13499519	0.18722023636682505
APOL2	0.2326136	0.16398116	0.187247441566435
GPR137B	-0.18286405	0.13608304	0.18725011870848896
SCLT1	0.2342665	0.1651486	0.187253534387518
PCDH9	0.090743877	0.063977853	0.187303163239648
L3MBTL4	0.11574338	0.081607536	0.187325867059184
ZNF546	-0.10198310000000001	0.07591873	0.187393320883279
CEP295NL	0.22423915	0.15813261	0.18740494676898106
GCSH	0.15844831	0.11173856	0.187410611527543
SRPK1	-0.18802785	0.13998326	0.18742609107619695
AC141586.5	-0.21219222	0.15797428	0.18742905573102694
MTARC1	0.13933515	0.098264679	0.187432828601994
SNHG6	0.24758672	0.17463836	0.18751157609285
RP11-473M20.5	-0.19262371	0.14343813	0.18752575748113895
CMPK1	0.2845296	0.2007119	0.187546356512302
AC093818.1	-0.19044304	0.1418395	0.18760203176224696
SPTBN1	-0.24536169	0.18278270000000002	0.187697112310707
PAM16	-0.24195428	0.18024695	0.187703318410655
MPG	0.28411741	0.2005356	0.18780490775927694
VPS13C	0.27668877	0.19530014	0.18782303464883
CEP170B	0.13256699	0.093572257	0.187823737678936
MROH7	-0.14052366	0.1047701	0.188052427358588
C6orf163	0.21488118	0.15175448	0.18806516443258
MRPL3	0.20150233	0.14231737	0.188101355483023
CRYZL2P	-0.19272634	0.14371364	0.18812061466967
MPHOSPH10	-0.24122518	0.17988301	0.188131090199008
CROCC	-0.19045589999999998	0.1420297	0.188148138026948
SDR42E1	0.12892775	0.091133375	0.188470022705914
TMEM140	0.33690859	0.23818835	0.188550823195874
DNM3	0.13527669	0.095641918	0.188568468026129
TMTC3	0.15945619	0.11278106	0.188745463138367
NPFFR1	-0.18448225	0.137772	0.188762967971474
SSU72	0.5019992999999999	0.35513857	0.18884987508004106
DCAF5	0.43344957	0.30665804	0.188871866676429
RP5-1086K13.3	-0.21100385	0.15764109	0.188933858065775
NAB2	0.22699874	0.16062920000000003	0.18896097481330104
DCANP1	-0.1479204	0.11051939999999999	0.188964915100062
AC131056.3	0.07076922299999999	0.050081817	0.188997121607342
MMADHC	-0.29740495	0.22224955	0.189046354324966
RP11-212D19.4	0.10316263	0.073014482	0.18905038066423
ZNF823	-0.1614497	0.12065604	0.18906528763439606
SLC25A53	0.23366246	0.16538451	0.189070533294742
QKI	0.23671775	0.16756432	0.189117381959622
PRPF40B	-0.15837233	0.11837738	0.18914210372388895
ARHGAP27	0.46627111	0.33010451	0.189182429625895
GPI	-0.27289308	0.20402807	0.18924903627289105
GPR150	-0.22077238	0.165073	0.189282596498678
TCF7	0.38590539	0.27328335	0.189307228575492
SQLE	0.17881862	0.1266843	0.18949311602985505
C22orf24	0.15687386	0.11117343	0.18963995268354605
DMRT2	-0.1774031	0.13279447	0.18976556157503896
TRIM28	0.35735046	0.25333259	0.189793005032744
NNT-AS1	-0.1914982	0.14335541	0.18979588536139605
COMTD1	-0.20325772	0.15215956	0.189798670740555
ZNF304	0.24150121	0.17123748	0.189879645144908
TRBV12-4	-0.15183906	0.11371259	0.18997001953249104
RPS6KA5	0.18693293	0.13257369	0.189975975018142
ITPKC	0.26270199	0.18631578	0.18999140463705305
EDF1	0.39016835	0.27673006	0.190010263631537
PHF7	-0.21191493	0.15872460000000002	0.190027166675222
SIGLEC8	-0.070731963	0.052981325	0.190051374815922
CRYBG2	-0.13040919999999998	0.097697563	0.19011920887429695
CAPS	0.32419904	0.2300634	0.19025266068946106
GPR78	0.17056528	0.12104049	0.190257117403641
PDPK1	-0.32238404	0.24159909	0.19026425591431495
AIFM1	-0.28660714	0.21483652	0.190362802047364
CNTNAP3C	-0.098279781	0.07368701	0.190467609547374
PTK2	-0.15123025	0.11338839	0.190470739484535
APOBEC3F	0.1950283	0.138484	0.19053146256475306
RP11-429O22.1	-0.23831279	0.1787795	0.19070936648861106
PDXDC2P-NPIPB14P	-0.18632312	0.13981491	0.190824869726556
SIGLEC5	-0.10851698	0.081434749	0.19085003602338896
C12orf45	-0.10257115	0.07697377799999999	0.190855495879239
ZNF770	0.20976614	0.14905701	0.19086166830281695
RASA3	-0.36154951	0.2713603	0.190916016088753
KRTAP5-AS1	-0.14189592	0.1065086	0.19095198494933704
RNPC3	0.23699726	0.16844708	0.19096980600202296
COX4I1	0.32731682	0.23264297	0.19097129615433606
TMEM167A	-0.31373668	0.23551916	0.190997851648746
EFEMP2	-0.16899933	0.12689117	0.191082707538711
ACSL1	-0.16892989	0.12690012	0.19129044847537305
HECA	0.47336216	0.33669063	0.19130259867516
RP11-1017G21.5	0.21204309	0.15084149	0.19136469277633605
MAPRE2	0.3049113	0.21699062	0.191543869958986
C9orf50	0.18201754	0.12953753	0.191559556381962
UBE2J1	-0.17414356	0.13092321	0.19164189301491505
CTA-384D8.34	0.18264341	0.13000743	0.191645427438755
RP11-553D4.3	0.16716979	0.11899483	0.191651847735722
TBC1D27P	-0.11409206	0.08577933300000001	0.19165980176864605
DDX19B	-0.22628023	0.17014051	0.191693473595158
GPR89A	0.18090633	0.12880966	0.191782428765727
XPO6	0.36934591	0.26301506	0.191837691637981
CTAGE4	0.082125913	0.058483052	0.191840319321479
TIGD1	0.29677593	0.21134086	0.191845545215399
CD22	0.11713297	0.083422857	0.191899227449253
RAB1B	0.474779	0.33814168	0.191900578353372
TSHR	-0.13191805	0.099246239	0.191940775964133
ARL6	0.18176234	0.12947735	0.19198743157602305
SERPINF1	-0.16131283	0.12139567	0.192064525860713
RP11-331G2.11	-0.1938459	0.14591018	0.192158729109293
DUSP19	0.16924268	0.12060713	0.19216934830961
RNF44	0.43581461	0.31063991	0.19226640874349504
RP11-90L1.8	0.21422085	0.15272336	0.192359157566685
ZKSCAN2-DT	-0.27003673	0.20336059	0.192372611788458
TOP2B	0.27408581	0.19546012	0.192493559360095
STEAP3	-0.15101678	0.11376092	0.192495943376838
PTPN21	0.12830997	0.091523802	0.19260082586604896
LINC02605	0.20528303	0.14643457	0.192618606362714
MYO10	-0.099872692	0.075269878	0.192701563464161
MARCHF7	0.35326729	0.25205343	0.19272231491739106
AP3M1	-0.21401165	0.16130569	0.192739205937776
GLMN	-0.19355606	0.14590379	0.192786527995456
COMMD1	-0.23190462	0.17483476	0.19284488101726305
PHLDB2	0.15443717	0.11023332	0.19290303996556504
CNR1	0.12300356	0.087803246	0.19293656269208495
GP5	-0.17959124	0.13547911	0.193112568155433
ADAMTS4	0.12335796	0.088092719	0.193125859624935
HSBP1L1	-0.2060741	0.15547879	0.193172925150684
U2AF2	0.44188502	0.31560501	0.19319086904436
RP11-12J10.4	0.24188104	0.17276113	0.193200980373485
PARP16	0.22651788	0.16181736	0.19328348643246696
MPV17L	0.15863215	0.11332215	0.193284533290622
CCSER2	-0.18986718	0.14329415	0.193303267839452
TRIP11	-0.12491468	0.09427465	0.193306135486895
SMS	0.2723113	0.19457424	0.19338565296759505
ACTR3C	-0.17173148	0.12965247	0.193455086824472
OLIG2	-0.091386714	0.069015443	0.19358698267366606
MFSD4A	0.14940252	0.10680201	0.193598116896233
ATP2B4	-0.21847516	0.16505611	0.19375281641103895
PSKH1	0.37764509999999996	0.27006497	0.193769713382578
FAHD2B	0.224813	0.16078272	0.193805061465824
HNRNPRP1	-0.25704722	0.19424148	0.19385205178232506
POU6F1	0.16273958	0.11640273	0.193859856745333
ABCB10	-0.22843783	0.17264744	0.193914930061135
H3C6	-0.10663230000000001	0.080598213	0.193959329784305
CTD-3234P18.6	0.2497777	0.17878642	0.19418745618762695
VPS8	0.26454617	0.18938895	0.19426366173482895
BEX2	0.21129909	0.15127281	0.194274281287161
CICP15	-0.08860413800000001	0.067035526	0.194372788844935
LINC00862	-0.18393415	0.13919159	0.194472208973658
CALB1	0.15616852	0.11187006	0.19454542202679295
COL10A1	0.15924268	0.11407486	0.19455607285806695
RP11-701P16.2	-0.19199938	0.14535978	0.19466568279227
SMIM19	-0.17908681	0.13559244	0.19469309001917606
ADAMTS6	0.13091352	0.093812133	0.19470800565663696
UBTD1	0.26088248	0.18694829	0.194710190586414
CST7	-0.11505730000000002	0.087124861	0.194749082673608
LIMS2	-0.14451617	0.10943523	0.194761824418029
TVP23C-CDRT4	-0.12071315	0.091411475	0.19476726419229295
IFNG-AS1	0.14312226	0.10257910000000002	0.194789450250196
MTATP6P1	0.077066655	0.055246173	0.19487804638959305
STK17A	0.32483132	0.23286348	0.194886280885941
ABHD17B	0.22849465	0.16380977	0.19490768040202
OLIG1	-0.097327972	0.073733729	0.19494942449208
XXbac-BPG32J3.22	-0.20423123	0.15473928	0.194999260266225
TOMM20P2	0.23874055	0.17120075	0.195029771955358
RP11-141B14.2	-0.25504351	0.19328371	0.195101732365645
MIEF1	-0.22753514	0.17245069	0.195137191213653
HCK	-0.32959058	0.24981356	0.19516190716131
PRADC1	-0.21661849	0.16418713	0.19516427329116395
CTD-3162L10.1	0.13753201	0.098654674	0.19517165392700306
SV2B	0.14460186	0.10375147	0.195284089812757
EHD3	0.17419141	0.12499042	0.195315358834575
HCCS	-0.22000473	0.16681317	0.195318902767368
SLC8A3	-0.16509412	0.12519672	0.19538189919755
PNPLA1	-0.13847094	0.10501445	0.19541096657222096
RP11-168O16.1	-0.19536879999999998	0.14817987	0.195454518018029
MYL12A	0.32268654	0.23163497	0.195498364133531
IGLV2-14	-0.07842394400000001	0.059488815999999986	0.195507158596538
DHFR2	0.19227288	0.13802398	0.19551234570486806
FANCA	0.15193099	0.10907018	0.195536809693215
TOMM6	-0.26567196	0.2016009	0.195667236346765
ARMC1	0.21924473	0.157467	0.195748874690972
IL2RG	0.29792523	0.21399439	0.195785541437835
CDC7	-0.14220025	0.10793972	0.195801442079282
KIZ	0.20295716	0.14579067	0.195817521941278
CTC-273B12.13	-0.16520028	0.12543458	0.195927046030764
RP11-72O13.2	-0.20152943	0.15302257	0.19593752671801895
MIAT	-0.12627129	0.095879443	0.195941402576901
TMEM30A	0.44652459	0.32084095	0.195943331732018
SMYD5	-0.16035033	0.12175699999999999	0.195944627698244
MINDY2	0.19319786	0.13881982	0.195948373204754
RALY	0.26903659	0.19332583	0.195979423360463
ODR4	0.14149719	0.10167929	0.19598593828136
B3GALT2	0.24940689	0.17923502	0.196017339659459
EBP	0.23817660000000002	0.17117781	0.196053255786825
CTD-3074O7.11	-0.08648806099999999	0.06568924400000001	0.196058676836996
TSPYL4	0.3238853	0.23287268	0.19624242651136
SMARCB1	0.34101133	0.24518688	0.19624359387059806
TRPM3	0.17275674	0.12424855	0.196378866012026
CD99	0.3259747	0.2345045	0.196496251149754
RP11-108M9.4	-0.13553710000000002	0.10306311	0.196566047446155
RBMS3	-0.1320647	0.10042430000000001	0.196573106985867
ALKBH6	0.23470691	0.16890122	0.19664396263822895
CEROX1	-0.12528869	0.095314253	0.196767268143228
KLF3	0.38542446	0.27743985	0.196773772567658
RP4-569M23.2	-0.24581344	0.18701429999999997	0.196790532340967
GOLGA7B	-0.13685281	0.10411934	0.196799017697144
FOXE1	0.19555276	0.14078974	0.19685576415880104
GRK2	0.47713181	0.34357787	0.196940213936452
FILIP1L	-0.14942195	0.11372396	0.1969591948454
CCNJ	-0.2866265	0.21815016	0.196960808976981
HEXIM2	-0.28897490000000003	0.21994358	0.196972799789623
GMIP	0.47573656	0.34263449	0.197022497422772
RPE	0.20017922	0.14418803	0.19707084843791894
BMT2	-0.28328346	0.21566095	0.19707212742123895
BARD1	0.11301404	0.08140494599999999	0.1970795131451
SEC62	-0.16295164	0.12405902	0.197091487572715
RAB18	-0.23488414	0.1788609	0.197183783398326
MYOM2	-0.041027525	0.031249884	0.197295392081797
PCDHB1	0.26592779	0.19164808	0.197314986022966
LINC01572	-0.1603859	0.12218149	0.19736170337176895
PTER	-0.15227677	0.11600642	0.197370848892935
SLC25A46	0.24229052	0.17464002	0.19738555079921305
RUNX3	0.3316914	0.23909091	0.197408321631965
LSM8	-0.25907884	0.19741776	0.197477016359742
PRXL2B	-0.21475343	0.16364353	0.197481488125333
LDLRAD3	-0.14871272	0.11333109	0.197523812203571
DDX60	0.20967863	0.15118765	0.197549562447894
RAB2B	0.17588255	0.12682448	0.197568804427591
MMP23B	0.16080909	0.11596997	0.197626702365571
HCAR3	-0.13148148	0.10023174	0.19766393284618694
RP11-1143G9.4	0.11726828	0.08457763300000001	0.19766909587492495
VEGFA	-0.11664831	0.088944484	0.197764082341135
SORCS3	-0.11577388	0.08831513099999999	0.197948634192785
NAGLU	0.22611593	0.16318976	0.19797310630556506
ANKHD1-EIF4EBP3	0.21178381	0.15284641	0.197973873399325
IGHV1-18	-0.12056030000000001	0.091972966	0.197980051965952
TLR6	-0.24484021	0.18680955	0.19804073387491
OLFM2	-0.21719512	0.16572804	0.198070447713521
ELMO3	-0.22315338	0.17028883	0.198107297971544
NXF1	0.33521347	0.24200735	0.198127247496214
DNAJB6	0.31185128	0.22515408	0.198153970753485
RP11-852E15.3	-0.20771729	0.15852677	0.19815474695936106
THAP8	-0.21853967	0.16679248	0.198171034148014
RPL7P52	-0.21407965	0.16340891	0.19822537285836606
PRDX5	-0.14649607	0.11182830000000002	0.198250888961322
H2BC10	-0.16692996	0.12742723	0.198253087040406
SLC4A1	0.11453504	0.082720232	0.19830362662672896
JAKMIP1	-0.13672258	0.10438554	0.19832549607781305
F8A3	0.031058497	0.022435097	0.19838226474812695
TPM2	0.1739498	0.12568315	0.19849432116366
RP11-57A19.7	0.21211907	0.15330192	0.19861611370072
BANF1P3	-0.21712328	0.16589712	0.19865919429746695
NTRK2	0.18938742	0.13689935	0.19870353024087895
HNRNPD	-0.33540733	0.25630532	0.19871201749768305
SLC35A3	0.22702589	0.16412136	0.198745420749129
GIPR	-0.1336864	0.10216944	0.19876093237571105
PC	0.12872583	0.093068195	0.19879411052536305
CCDC177	0.17532429	0.12680458	0.198961100579618
GNG11	0.14223227	0.10287778	0.19899357218232505
HIC1	-0.12233666	0.093558257	0.199054001415315
EFTUD2	-0.13202722	0.10098705	0.199131057453326
TMIGD2	0.13641097	0.098715516	0.199219476545657
NDUFS8	-0.24401099	0.18669674	0.199256818537605
RP11-1277A3.2	-0.18584401	0.14219317	0.19925965843512505
AMER2	0.1966848	0.14239733	0.19942660401754
AP002954.4	-0.11783421	0.090206705	0.199498146918852
MRPL27	-0.2091511	0.16012512	0.199530218006305
FZD3	-0.08215283599999999	0.062899099	0.199552882542354
CLK2	0.3234224	0.2342382	0.199592991968596
SETX	0.38070893	0.27577856	0.199677829393374
ARHGEF3	0.35410438	0.25652236	0.19970598168353695
ZRSR2	0.25036117	0.18137282	0.19971801593165805
ST3GAL6-AS1	-0.15507867	0.11879435	0.199775972506492
SURF2	0.24750984	0.17937582	0.199894731998837
ADI1	0.27738023	0.2010523	0.199960766500673
PGM5	-0.059318945	0.045459738	0.199966893655995
BCS1L	0.2210105	0.16025891	0.200147701208015
COLGALT1	-0.34682201	0.26592192	0.200182179571263
RP11-4L24.4	-0.1348172	0.10339976	0.200309768033945
DIP2A	0.16958887	0.12301584	0.200311974371826
ZNF511	0.24278764	0.17619717	0.20053403701422892
UBE2L3	0.38820209	0.28179283	0.200640183672065
IL18BP	-0.23726652	0.18216311	0.200762555859644
LINC00612	0.11531097	0.083732248	0.200799953625625
RAB3B	0.1939358	0.1408357	0.200834680853036
FBXO10	0.17160060000000002	0.12461953	0.200848040006998
RILPL2	0.28071991	0.20392213	0.20097992983824
RP11-404F10.2	-0.20858441	0.16024308	0.201038007507672
SUGP1	-0.25120114	0.19300594	0.20109002714443505
TRAV21	-0.16084093	0.12358251	0.201101475213966
ARAP1-AS1	-0.1616121	0.12422129999999999	0.201264473391408
GPR34	-0.15159551	0.11655031	0.20137019366517
ARMCX2	0.11020866	0.08012719900000001	0.20137745394025894
HLA-DRA	0.2292449	0.16668233	0.201404772825496
RASA4	-0.10970405	0.084352662	0.201419624462038
CACYBP	0.10229064	0.074389724	0.201497668831398
WAS	0.45530707	0.33112889	0.201514331751438
RP11-361L15.3	-0.19204262	0.14770375	0.201538356911775
TMEM92	0.13427168	0.097681546	0.20165868520469
RN7SL2	-0.19264259	0.14820979	0.20167011249398
RAB24	-0.31513512	0.24246364	0.201695575366368
ZKSCAN8	-0.39623943	0.30488935	0.201730601806654
ECPAS	-0.21246659	0.16348867	0.201743157105338
ARMT1	-0.23498676	0.18083898	0.201795244832684
LLNLR-229A6.1	0.25141193	0.18295706	0.20180283583943
CASTOR1	-0.19681237	0.1514675	0.20181380664050005
ADAMTS17	-0.11026344	0.08486033300000001	0.201820000118129
EIF4EBP1	0.26223876	0.19085510000000003	0.20184932533931504
FLJ13224	0.24956539	0.18163332	0.201853905591295
RP11-152N13.16	0.24924082	0.1813981	0.20185645149910894
ZNF324	0.25831033	0.1880217	0.20191260409219394
DRAM2	-0.2345208	0.18059486	0.202072987178016
CTC-429P9.5	-0.21353475	0.16447381	0.202178118313208
LMBR1L	-0.26509643	0.2041991	0.20220005999762
LPP	0.17367288	0.12649868	0.20221960420625304
MRPS18A	0.28870515	0.21032263	0.202302304903773
MRRF	-0.20540407	0.15829139	0.20240017918511105
BCL2L1	0.19233354	0.14014796	0.202409318408607
MERTK	-0.12323178	0.094985133	0.2024856406384
PPM1F-AS1	0.1598511	0.11650252	0.20250317966830805
RIOX1	-0.3326107	0.25641043	0.202552822976602
H2BC15	-0.19046231	0.14684822	0.202613592753553
CCDC47	0.22775979	0.16604435	0.202639140628018
LLPH	0.14617625	0.10657386	0.20266780103661705
IQSEC1	-0.38461300000000004	0.29659103	0.202688701109568
RP11-100G15.12	-0.20647403	0.15923245	0.202721095146092
OAS2	0.18602768	0.13564428	0.202721236065773
RAB11FIP1	0.27501343	0.20053466	0.20273363594340305
MIRLET7A1HG	0.18201192	0.13272679999999998	0.202758444175511
ZNF10	0.1568322	0.11438197	0.202826323938264
CRTAP	0.20898435	0.15244649999999998	0.20291320977336605
CLDN5	0.13060705	0.095280587	0.202949646048817
RNASEH1-AS1	0.14601666	0.1065336	0.202999205281427
RNASE3	0.083087105	0.06062091400000001	0.203004173953406
IL16	0.45348043	0.33087135	0.203016736165432
COMT	0.23752004	0.17331586	0.203056715050142
EPHB2	0.1090913	0.07960619099999999	0.20307667491226006
ZNF205	-0.16983416	0.13113884	0.20326671498617604
RP11-43F13.3	-0.18776072	0.14499421	0.203306777031384
ME2	0.34569368	0.25242569	0.20338163993357
TTC26	0.15755877	0.11505078	0.20338684870348106
PPA1	-0.17438359	0.13469463	0.203406587057544
COMMD6	-0.14619496	0.1129261	0.203424016698692
AK1	-0.13377859	0.10334001	0.20344417135354395
ZFAND3	0.32798025	0.23952549	0.203447832405909
RP11-134O15.3	-0.22784569	0.17600632	0.203449775803038
NAAA	0.1354128	0.098898832	0.203477137893655
HDGFL2	-0.25019499	0.19330459	0.203526745593798
LEO1	-0.23289657	0.17994095	0.2035301290335
CDKN2AIP	-0.24888522	0.19230758	0.20356083144150305
MGAT5B	0.15695553	0.11466326	0.203601370152599
SENP7	0.23618798	0.17255129	0.203615002316874
ASTN2	-0.20291823	0.15681894	0.20364185967555
DEPDC5	-0.20824056	0.1609431	0.203671781053291
GPR27	-0.16377674	0.12659381	0.20372556708249
ZNF248	0.20036163	0.14641756	0.20374138426481694
MRPL23	-0.26300148	0.2033126	0.20377192364843905
CDK2AP2	0.33479677	0.24473746	0.203891739629643
RAB4B-EGLN2	-0.1361915	0.10535997	0.20409510580874105
JPH3	-0.21008977	0.1625367	0.204116223211002
KCNH7	-0.19038419	0.14729765	0.20413484578202806
ZNF226	0.15836296	0.11583284	0.20416872026702695
MACROH2A2	0.16860592	0.12333319	0.204199835778428
CASP4LP	0.13314479999999998	0.097393827	0.2041999030477
CDPF1P1	-0.1878352	0.14534916	0.20420628937235
DIP2B	0.36048220000000003	0.26369696	0.20421496154875
LINC00476	-0.18944629999999998	0.14660003	0.204218830592322
PLXNA2	0.1008357	0.073771295	0.204270367580197
SFRP2	-0.11020337	0.085295495	0.20430309773196695
GLTP	-0.31759423	0.24593185	0.204516567845226
CPT1B	-0.11861908	0.091858604	0.20453998808481694
TRIM27	0.26093351	0.19101438	0.204552013592444
ARL8A	0.2057996	0.15067251	0.204609070977213
CTD-3222D19.12	-0.22522156	0.17447915	0.204710312068053
RTEL1	-0.14449789	0.11196209	0.20478717113673806
IGSF8	0.29636852	0.21712958	0.20492759225872895
PI4KB	0.41381492	0.30318212	0.20493885399030495
AC006160.5	0.19282293	0.14128870000000002	0.204993814721665
PDK3	-0.24689446	0.19143567	0.205093043753827
ELOVL5	0.37949529	0.27814977	0.2051262006236
RAC2	0.38267042	0.28048403	0.205137911436384
PDCD10	-0.20010993	0.1552175	0.205255644879621
RP11-327E2.5	0.20103049	0.14738799	0.205263211563444
RP11-941F15.2	0.22871219	0.16769174	0.205286983059708
EIF2B5	0.26617295	0.19517186	0.205320147779572
WAPL	-0.30144838	0.23389996	0.20540269445916395
AC006042.8	-0.20248489	0.15713985	0.205480224046179
ANKRD6	-0.14639477	0.11361515	0.205497414567559
CRBN	0.25883036	0.1898967	0.205586956155455
IFITM2	0.20383602	0.14955378	0.205602256875148
FIBCD1	0.12044213	0.08837228	0.205624940479883
TATDN2P2	-0.23770027	0.18454393	0.205658990000028
SUSD2	-0.17340849	0.13465144	0.20573050004203
PLIN5	-0.13673602	0.10621259	0.20588504930313606
TEFM	-0.16819575	0.13067426	0.205968152940697
TIMM10	0.19370958	0.14225588	0.20603411465904395
CPLANE1	0.16774205	0.12320865	0.206120095103244
ANP32A	-0.31831632	0.24752186	0.20635317420692295
SPRYD4	0.29842836	0.21931028	0.206355778632751
QPCT	0.17119479	0.12581332	0.206374226207172
VWA5B1	-0.11124139	0.08650624800000001	0.20637997963256105
FZD10	-0.1865461	0.14507087	0.20639311467366
WARS2-AS1	-0.173984	0.13530735	0.206411439832095
ZRSR2P1	0.084666891	0.062229357	0.206423188127182
IQCB1	0.21433288	0.15753616	0.206433677118987
GLUL	0.25173608	0.18505382	0.206499289386111
LINC01719	0.21527986	0.15826931	0.206542996236986
RP11-228B15.6	-0.26451059	0.20579238	0.20658813327830106
SUCNR1	0.1774957	0.13051179	0.206616649441167
RNF216P1	0.2681058	0.19714368	0.206632488315875
CTBP1-DT	0.16738501	0.12309688	0.206690279648324
PDE5A	-0.13880836	0.10802283	0.206703496856982
SELPLG	0.32911449	0.24208445	0.206786296496389
HHIPL1	-0.15421872	0.12008683	0.206965794980167
RBM27	-0.14577384	0.11351666	0.206987839267757
MIR4280HG	-0.17793301	0.13860805	0.207142109883846
AAMP	-0.25493623	0.19862985	0.20722437396378
ADGRG3	-0.15187328	0.11833427	0.20724085664213895
MAGI2-AS3	-0.079041378	0.061590137	0.20726877013006
UBE2E2	0.13661022	0.10059767	0.2073071587172
PTOV1-AS1	-0.20961404	0.16342153	0.207504689001314
SMAD4	0.18622471	0.13719461	0.20751676814720504
MTCL1	0.12396785	0.091329632	0.20751989046786606
RAP2C	0.19662762	0.14486103	0.207524649777654
CH507-154B10.1	-0.10730135	0.083669226	0.207577475984296
SLC25A33	-0.2220186	0.17313204	0.20760545215795004
CHRNE	-0.12593948	0.098220309	0.207657581918741
TRIM25	0.25988583	0.19152842	0.207679008287674
SMG1P6	0.11440214	0.08431310800000001	0.207690088355064
HVCN1	0.22432431	0.1653299	0.207705279485794
PLD6	-0.18311716	0.14284582	0.207758286638482
AGAP9	0.11311367	0.08339218	0.207850644677325
HPGD	-0.13086923	0.10211288	0.207864461262311
RP11-685N10.1	-0.16610224	0.12960850000000002	0.207879756624404
DOCK7	0.08855488199999999	0.06530074599999999	0.207953240301884
SEC13P1	-0.2095156	0.1635286	0.208001050523855
ITGA1	0.10650719999999998	0.078548495	0.208010526754736
ANKRD39	-0.20018552	0.15625049	0.208012611033974
CCDC28A	0.27752775	0.20467685	0.208014208384598
GTPBP8	-0.20987024	0.16382489	0.208053597788264
CTB-163K11.1	-0.10047228	0.078429841	0.208059765746346
GNB1	0.56525081	0.41699037	0.208146022834118
PAK2	0.28750973	0.21210381	0.208157945426573
ZSCAN10	0.15312323	0.11298689	0.20825589829097305
WBP1	0.30963951	0.22849103	0.20828369745965694
APOBEC2	0.24289664	0.1792854	0.208402783400138
PIGBOS1	0.20650294	0.15243146	0.20842959962004892
AC008985.1	-0.20919686	0.16346117	0.20849127590404895
SBNO1	-0.45558785	0.35600764	0.208519509420803
PSPH	0.18616845	0.1374496	0.20852544970038
AC116366.7	-0.09027785	0.070548333	0.208538182138466
TVP23B	0.18950838	0.13992271	0.208549563736936
METAP1	0.18204491	0.13441661	0.208565273242529
IGKV3-20	-0.084401932	0.065967716	0.20861296646175
SMAP2	0.21203494	0.15662225	0.20875006919382505
RP1-34L19.1	-0.18716734	0.14635624	0.208818597291103
TMOD3	0.24501409	0.18104439	0.208909446353546
KIT	0.13397379	0.099014447	0.209000660799391
POLR2M	0.10568868	0.078125783	0.209094583607389
PPP1R9A	0.091955489	0.067975496	0.20910409346612904
DCP1A	0.24289897	0.17956474	0.20912635551821104
FAM207A	-0.22369891	0.17504829	0.209137007766403
KIF19	0.12294643	0.090895066	0.209157596510052
PHKG2	-0.26568771	0.20811489	0.20958267452427495
TM2D1	0.25105755	0.1857846	0.209601650525406
WDPCP	0.18894245	0.13989529	0.209857332942275
SH2D3C	0.29325522	0.21713745	0.209873958801637
ZNF559	0.16425995	0.12164157	0.20994010714262304
H2AC7	-0.15571602	0.12207979	0.20996853130235105
FIBP	-0.24171017	0.18951607	0.210009965348327
SULT2B1	-0.16604338	0.1301962	0.210036071791624
AKIRIN2	0.42387671	0.31399502	0.210083447076859
DENND2C	0.16882258	0.12505886	0.210084230567138
LXN	0.20032321	0.14841143	0.21014047884335896
C1D	0.14076337	0.10430144	0.21021012770588696
ZNF680	0.17510638	0.12975199	0.21022243774933105
TUBA8	0.15026881	0.11135239999999999	0.21024262213898
RP5-1120P11.6	0.24155939	0.17900948	0.21026567170951505
MED24	0.20151043	0.14934984	0.210325136824282
SIPA1L2	-0.11811538	0.092678436	0.21033727755225096
ST6GALNAC3	-0.10313147	0.080923683	0.21034968079270494
DDX59	0.24988365	0.18522308	0.21037911451613106
ANKAR	0.15177323	0.11251243	0.210431002671398
SH3TC1	-0.1908473	0.14979363	0.21047497801416695
DNAJB7	-0.21199918	0.16639569	0.21047556867423495
NDUFS3	0.23891717	0.17713168	0.21047797853903896
SSBP2	0.14765766	0.10947799	0.210501711720842
RP11-109G23.3	-0.12073836	0.09479723	0.210620854000298
SRD5A3	0.11360912	0.084257162	0.210634259231446
RP11-556I13.2	-0.13502118	0.10601508	0.210636516755927
ZNF593	-0.20287471	0.15929584	0.21064751911288
MAGED4	0.11087531	0.08223397	0.210658816290393
IGHV5-51	-0.12531774	0.098422973	0.210757071270197
TAPBP	0.37682301	0.27956639	0.210800405380533
UBL7	0.22898646	0.16989039	0.210812803139825
H3P6	0.23175546	0.17195194	0.210832331098188
RP11-21K20.4	-0.22949231	0.18027812	0.21084983254384496
P4HA1	-0.18496238	0.14530044	0.210858671103596
PSMB2	-0.20231437	0.15894719	0.210902093504427
RP11-399F4.2	-0.10135492	0.07962994	0.21090764341858
CD84	-0.18577128	0.14595993	0.21093162952624694
ASH1L-AS1	-0.22293021	0.1751988	0.211040933509476
RP11-707O23.1	-0.06288831	0.049440073	0.21119090178465305
PPP1R32	-0.18155173	0.14275438	0.21127242483620495
COQ7	-0.17024360000000002	0.13390825	0.21142294465057496
C22orf39	-0.26161847	0.20579487	0.21145316298589106
RP11-33O4.2	-0.17870693	0.14058418	0.211482691516443
RP5-1148A21.4	0.030592221	0.02273048	0.211502607495478
ARID4A	-0.21582862	0.16980844	0.211538998448506
HLA-C	-0.11842071	0.093178718	0.211578658414024
RP1-97D16.9	-0.16374726	0.12884457	0.211581739499568
FAM21FP	0.17274691	0.12846991	0.21192798401094
RAB3D	0.3621065	0.26929888	0.211935676395478
DISC1	-0.14322801	0.11279873	0.21197404352695495
CSF2RA	0.20926420000000004	0.15565332	0.21200621936678304
COA3	0.27574787	0.20514834	0.21210611769070106
PDE4A	-0.17849153	0.14064296	0.212203009187844
SLC15A4	0.26173064	0.19477549	0.21224016035701104
CEP57L1	0.11421209	0.085014713	0.212350779703568
SLC39A11	-0.18847776	0.14856468	0.21236142394153604
IGHV1-2	-0.093173174	0.07345492599999999	0.212437644875305
MASP2	-0.27455691	0.21645987	0.21245294638176296
PCBD2	-0.22622387	0.1784292	0.212639449630566
AC003075.4	0.11554425	0.086067423	0.21268458104615806
POLR3G	-0.10636520000000001	0.08390202699999999	0.2126858648855
KIR2DL3	-0.10624607	0.08381992	0.21274871386131
DDIT3	0.22722963	0.16928547	0.212754129527563
TMEM164	0.095527307	0.071177963	0.212822641521322
CTB-58E17.1	-0.21567285	0.17018407	0.212839756909488
RP11-364L4.4	0.23018029999999998	0.17153565	0.2128964790315
TRPV6	-0.14763485	0.11651202	0.21289948730418895
TAF7	0.27481146	0.20481669	0.212944419791465
MYO15B	-0.13622338	0.1075354	0.213020088194256
RP11-154D6.1	0.20536941	0.15310406	0.21307483787722606
RP11-419I17.1	-0.13739934	0.10848399	0.21310314184999
LTBR	0.23395242	0.17444556	0.21316301196664106
RP11-262H14.14	-0.15071827	0.11901727	0.21316765116032704
CTD-2184D3.7	0.20373802	0.15193001	0.213205364302604
PLEKHG2	-0.13250749	0.10466868	0.213302889704542
GRIP1	-0.1164259	0.092012148	0.21352724373088894
PAX5	0.11664145	0.08704177800000001	0.21353400026039496
GABRD	0.15499646	0.11568773	0.213632239292339
FAM153B	0.13103044	0.097833273	0.21379358235543694
SLX1A	0.15024297	0.11218563	0.213824660950647
PASK	0.12291261	0.091784258	0.213855793153528
ADAM19	-0.19663279	0.15553552	0.213914180080816
NCBP2AS2	0.21218769	0.15847109	0.213918743438867
GBP4	0.13547763	0.10119747	0.213997007040783
C4orf19	0.16982767	0.12687923	0.21408375599256504
GALNT16	-0.13632701	0.10788177	0.214111265559357
SLC6A6	0.36659064	0.27390061	0.214115813799859
SOX3	0.19828778	0.14818562	0.214222615258286
ALG13	-0.21207335	0.16787683	0.214253085190565
RP11-800A18.3	-0.21244544	0.16820857	0.214351439453474
RP11-170L3.4	-0.22811525	0.18063649	0.214403107794275
MTPAP	-0.17453638	0.13823791	0.214495356489399
BCL3	-0.19102923	0.15131288	0.21453106792291
PCM1	-0.21959659	0.17409212	0.2149177963578
RP11-276H1.3	0.22317771	0.16705061	0.21496812832292
FIG4	0.24612676	0.18424620000000003	0.215014206012698
PTPN2P1	0.22076567	0.16529854	0.21512034033508606
GIMAP6	0.32564878	0.24384357	0.21514681863755106
TNFAIP2	0.2321976	0.17387068	0.21515418296712305
RP11-523O18.5	0.19950204	0.14939484	0.215175478923752
N4BP2	-0.15268047	0.12113058	0.215242506614552
GALNT12	-0.12782134	0.10141403	0.215267480755314
TBK1	0.14927762	0.11182855	0.215359777766765
UQCRFS1P1	0.16623005	0.12455872	0.215475582218935
SULT1C2	0.17918984	0.13427968	0.215510693737237
KCNA3	0.28207809	0.21141541	0.21558711111826104
PLA2G4A	0.22061348	0.16535827	0.21561599061059
S100B	0.077192909	0.057865789	0.21567095567544894
LINC01506	0.16680357	0.12509447	0.21587555875059694
ADGRD1	-0.098676701	0.07840172	0.21589953613372892
LINC02256	-0.17047659	0.13547581	0.21598780893576894
ADAP1	-0.25343002	0.20142108	0.216038958462031
TRIM52-AS1	-0.15108875	0.12009782	0.216096536049282
ZNF620	-0.17440073	0.13864261	0.21614316971426006
UBL7-AS1	-0.16195366	0.12874888	0.216147558960379
CSRP1	-0.29757289	0.23657561	0.21617210985244
MCOLN3	0.15962617	0.11979962	0.216221817187132
CENPUP2	-0.21653789999999998	0.17220126	0.216301225077792
CCDC191	0.1854969	0.13924005	0.21630462363521
ABCD1	-0.27942491	0.22221462	0.216306438296122
ZNF727	-0.095989508	0.076344211	0.216352467236382
ALOX5	-0.29083812	0.23133146	0.21638432034866695
RGS5	0.21092344	0.15836201	0.216411874200854
RP11-749I16.3	-0.20057615	0.15956417	0.21645895962161604
CHST2	0.12715645	0.095505178	0.216588462163137
KRIT1	-0.20227026	0.16099502	0.216689276620406
ZNF706	-0.23690342	0.18856674	0.216702975860084
GS1-72M22.1	-0.18309789	0.14574565	0.216721990703531
RP13-104F24.3	0.26568274	0.19960792	0.216725395686768
CTB-41I6.2	0.21905794	0.16460389	0.21679789356239
GGA2	-0.29630041	0.23590813	0.21682302010842006
SEMA4F	-0.11834445	0.09422844	0.216847106978106
AC138035.2	-0.078861398	0.06279384	0.216866055595305
PPM1H	0.12541316	0.094268379	0.21695223431462896
RP11-139H15.6	-0.22443112	0.17876582	0.217018925317202
LINC02280	0.18047612	0.13567661	0.217020018845194
SH3GLB1	-0.26748595	0.21306154	0.21702168535705105
GSTM4	-0.092547621	0.073720059	0.21703845033562105
LMF2	0.35745971	0.26874052	0.21704267368043695
LRP8	-0.14189870000000002	0.11303649	0.217058836493226
MUCL3	-0.17662343	0.14073976	0.217190575772758
BTF3	-0.27153298	0.21640038	0.217259345514128
COQ5	-0.19773552	0.15759262	0.217275533573625
NDRG4	0.14254729	0.10725477	0.21742535102221106
GOLIM4	-0.16825158	0.13416084	0.21749691638401006
RP11-377G16.2	0.18241406	0.13728168	0.217530559681563
PDRG1	0.26257337	0.19762291	0.217565781020304
TUBA1C	-0.22583814	0.18010752	0.217566741693123
CMPK2	0.11361847	0.08553039	0.217658235772291
OFD1	-0.21537845	0.17182553	0.217721822436958
CTD-2233K9.1	-0.23468384	0.18723035	0.217729641879073
HMGA1	-0.30683115	0.24482176	0.21778877023928891
HTRA3	0.14143677	0.10651651	0.217857641493218
DNAJC17	-0.14847047	0.11849908	0.217916602271296
BOLA2B	0.19576342	0.14745857	0.217949021496438
XXyac-YR21IF11.3	0.19271071	0.14516089999999998	0.21795482619368695
RP11-603J24.7	-0.23329568	0.18626024	0.21805906463591104
TAP1	0.29693148	0.22375718	0.218147596254678
LARS2	0.158941	0.11977435	0.21815539128397304
HP1BP3	0.31059523	0.23411018	0.218261784207014
ATG12	-0.29064229	0.23218838	0.21833490440879896
TMEM214	-0.21627708	0.17280634	0.218404343287197
PLCG2	0.33077173	0.24939808	0.218413498308998
KCTD6	-0.19360410000000003	0.15470227	0.21843823566046106
ZNF782	-0.10803878	0.086339259	0.218486083423488
EBF4	0.12713593	0.095874865	0.218491687882568
CKAP4	-0.17974446	0.14366888	0.218566914203082
RORC	0.094611457	0.071369376	0.218635272664362
TTBK1	-0.16626429999999998	0.13291829	0.21864773284482006
RP11-324E6.6	-0.11593691	0.092688402	0.218666182622871
MIR34AHG	-0.12096479	0.096712923	0.218688676427248
CDIN1	-0.13433536	0.10741774	0.218750551964477
SHCBP1	-0.11972396	0.09573771	0.21876732066073604
MRPL44	0.284249	0.21450009	0.21881014026433496
RP11-796E2.4	-0.13898201	0.11114946	0.21881547757016895
ACTN4	0.34185836	0.25798337	0.218828654225724
SRP72P2	0.22003787	0.16605257	0.218831538259372
FBXO27	0.13882229999999998	0.10478129	0.218914815796049
ZNF155	-0.12566078	0.1005197	0.218921152912894
CTB-129P6.7	0.20566042	0.15525837	0.219001834569814
MKNK1-AS1	-0.18186683	0.14552616	0.21906130445844896
CLC	-0.059553137	0.047653306	0.219062139853334
TSG101	0.30547986	0.23064583	0.219065881632207
TMEM9	-0.18859538	0.15091358	0.21907127630209505
RP11-288K12.1	-0.24102266	0.19288052	0.21910547833463104
DVL1	-0.23362435	0.18703178	0.219277211501583
PDSS1P1	-0.20209363	0.16180251	0.21931359103422304
TRAF7	-0.26827626	0.21481079	0.219356041962086
RWDD3	0.18694674	0.14124104	0.21937133168883
PRDX6	0.11242095	0.084944174	0.219418656444547
MIR223HG	-0.2297623	0.18400228	0.219428712404719
RAB19	0.13821653	0.1044493	0.21948321731405895
PMVK	-0.2431163	0.19474128	0.219531182848508
NDUFA1	0.22669038	0.17136812	0.219648491370548
QRICH1	-0.1500402	0.12023683	0.219722717485603
PLEKHB2	0.38627113	0.29207633	0.219765494087026
MAN2C1	-0.16251253	0.13028568	0.219908105990419
DEFA3	0.03035124	0.022958031	0.219933723091635
CNOT10	0.1864521	0.14104184	0.219958255642175
DGKD	-0.16772384	0.13448292	0.219972526401842
XXbac-B562F10.11	0.23780311	0.17989184	0.219972741206727
SATB2	-0.11596338	0.092982768	0.219982059648958
MTND1P23	-0.10468019999999999	0.083941841	0.220015366136632
CXCR1	0.22850294	0.17287505	0.22002361133744106
CACNA1C-AS1	0.18711436	0.14158546	0.220101153733071
PBX2	0.38234902	0.28931614	0.22010242850281694
RP1-120G22.12	0.083078232	0.062869695	0.22014766353543105
TEDDM1	0.19931048	0.15083941	0.220181054525311
RMI1	0.24290387	0.183916	0.22039997669483494
ATF6	-0.25012903	0.20075827	0.22042289404229606
GRTP1	-0.20988927	0.16847754	0.220466619772851
RP1-228H13.5	-0.21147258	0.16977642	0.22054038181753505
ATG9B	-0.14162063	0.11372764	0.220660171401573
RBM42	0.34346489	0.26029592	0.22083701074010895
RP11-649A18.4	-0.20664148	0.16601521	0.22085701747488504
RBM8A	0.23937669	0.18144331	0.220917997828994
ATP6V1A	0.30293733	0.22964275	0.220962639160378
ZBTB8OS	-0.19424087	0.15613105	0.221082159121047
MAGI3	-0.15112489	0.12148868	0.221134948820282
RP11-326C3.11	-0.12713617	0.10222695	0.221234423910582
SPI1	0.36419232	0.27630555	0.22135507630751894
ICOS	0.24444958	0.18547879999999997	0.22140554475609306
BTK	-0.20475693	0.16470344	0.22140757147116005
NUDT16L1	0.33398320000000004	0.25348558	0.221540816782418
SENP5	-0.22720294	0.18283481	0.221594249412386
UPK3A	-0.13907782	0.11192975	0.221638328750751
CCNYL6	0.13645874	0.1035924	0.221647926251778
TIGD2	0.24021851	0.18237213	0.221675770064254
SPART	0.16099025	0.12222978	0.221703618942286
P2RY10	0.12977616	0.098563858	0.22186266836031
RP11-577H5.1	-0.15737425	0.12673975	0.22193922872664296
RP11-475M20.2	0.23331603	0.17724062	0.22196760371348
CEP85L	0.24556051	0.1865588	0.222009794518182
RNA5-8SN2	-0.11780297	0.094893278	0.222042524180465
RNA5-8SN1	-0.11780297	0.094893278	0.222042524180465
5_8S_rRNA	-0.11780297	0.094893278	0.222042524180465
RNA5-8SN3	-0.11780297	0.094893278	0.222042524180465
CTSC	0.21977739999999998	0.16699338	0.222074383236482
MICU3	-0.094233453	0.075913067	0.222075809721191
STXBP5	-0.18259208	0.14710992	0.22212598425162505
SSBP1	0.25963096	0.19730466	0.222145133089224
HSBP1	-0.20436464	0.16470681	0.222276514549692
FAM168A	-0.38857439	0.31317396	0.22228238290822894
H4-16	0.24135202	0.18346932	0.222289271850093
ANO5	-0.10702066	0.086257247	0.22229942029098604
GPM6B	0.22712126	0.17267493	0.22235386285457506
RNF8	0.16644292	0.12656932	0.222454185671737
KIAA1109	0.30551747	0.23235981	0.22252189093528
SHANK3	0.13083513	0.099529286	0.22263311240025896
PDE4DIPP6	0.25865278	0.19677137	0.22265310955154
RP13-516M14.11	-0.16646425	0.13429945	0.222738774095053
ZNF626	0.13759166	0.10470535	0.22279769731674895
ERGIC3	0.27915207	0.21243404	0.22280481539860605
TTLL5	0.1626996	0.12382191	0.222835231429694
BCAR1	-0.12234873	0.09873494	0.22286085650027
LINC00667	0.18486531	0.14069893	0.22286190461498495
PRR7-AS1	-0.21499021	0.17355175	0.22300441060124696
RBBP7	0.26537884	0.20208333	0.22311265020326
PINLYP	-0.13828384	0.11166475	0.223143314414784
PIEZO1	-0.23920232	0.1931626	0.223156699851279
CPT1C	-0.14150981	0.11429635	0.223247846868691
MARF1	-0.24138463	0.19503815	0.22341753982190896
ANXA9	-0.21463539999999998	0.17344242	0.223463068570992
RP5-1166H10.4	0.14255851	0.10865892	0.22355988404723895
URM1	0.30780617	0.2346409	0.22361930031847
TYMS	-0.13279391	0.10734755	0.22362852823841106
SOD2	0.20740842	0.15812224	0.22366334994102
TXLNB	-0.13085541	0.10579339	0.223683214171147
RP5-1189D6.2	0.16626727	0.12677285	0.22372135848819
ZFP36	-0.32937593	0.26637249	0.223818349659002
DDX1	-0.28017126	0.22658524	0.223829229531604
RP11-701P16.6	-0.14878321	0.12034575	0.223900396224454
MKRN1	0.18892539	0.14415297	0.224065541412056
MARCKSL1P1	0.21232222	0.1620076	0.224072872055504
ZSWIM7	0.1884337	0.14379285	0.22411538914168305
ST8SIA5	-0.10441187	0.084496574	0.224120126167254
NAT10	0.22971472	0.17534073	0.22424186562734694
KTI12	-0.21547466	0.17443917	0.224284236336339
ZBTB6	-0.29153301	0.23605408	0.224362837460071
LRRC37A9P	0.19035709	0.14534734	0.224399930587034
PCDHA4	-0.17257713	0.13977144	0.22447815514478694
KRI1	-0.18385522	0.14890569	0.224478280364231
TIMM21	-0.15770144	0.12772692	0.22449014489228505
NDUFS5	0.20694279	0.15805154	0.224521114386292
NTHL1	-0.19253296	0.15600092	0.224671586083339
ZNF432	0.14874336	0.1136491	0.224718640433294
RABEPK	0.2336262	0.17853882	0.22480945391397605
ZNF641	-0.11113248	0.090074695	0.22481624987001006
RP5-908M14.9	0.2483342	0.18981192	0.22489270249603896
TAX1BP3	-0.24989862	0.20261086	0.224958176419709
ADGRB2	0.14181362	0.10843393	0.22506876756672606
ETS1	0.32617198	0.24940249	0.225076316757634
DOCK11	-0.38453892	0.31189171	0.225128683475112
GNPTAB	-0.21943161	0.17797882	0.22513449270067604
EXOSC10	0.28418451	0.21733253	0.225153405366962
ZHX2	0.3665193	0.28030749	0.22516825372971505
CTXN2	0.052987895	0.040525288	0.22518098789333896
CD72	0.1520193	0.11627401	0.225218873846933
AFF1	-0.22356917	0.18139337	0.225279884492275
LRP1	-0.14286355	0.1159173	0.225297839804626
ZBTB47	-0.17277314	0.14018666	0.22530161435384
RP11-727A23.5	-0.22741411	0.18452513	0.22530953317082
FANCD2	-0.14511976	0.11775972	0.225342769373212
GPAM	0.19896774	0.15223708	0.22538787607263894
CTD-2083E4.5	-0.22241011	0.18050405	0.22540722232852894
MYH9	-0.25300955	0.20533958	0.225410670111807
ITGA2	0.18693204	0.14304447	0.225442316268264
AC009961.3	-0.15202413	0.12339364	0.225456772370198
DND1	0.12414087	0.095000439	0.22546810857455
GLIPR1	0.2602334	0.19914799	0.22547038587133106
GP9	0.11061286	0.08465035800000001	0.22548167878095104
PTGDS	0.080277369	0.06145140900000001	0.225608647626096
KHDRBS1	0.42685495	0.32682156	0.225709372125569
PDZK1	0.18791707	0.14388736	0.225738004204004
SRP54	-0.23955216	0.19459219	0.22581431431542706
DHX8	-0.19762106	0.16053099	0.225814650752738
TSNARE1	-0.17084089	0.13879415	0.225870279960922
CTBP1-AS	-0.27924527	0.22686452	0.225871755769604
BTG3-AS1	0.16774072	0.12847911	0.22588924494431695
METTL8	0.13146793	0.10070176	0.225914768147666
POU2F1	-0.18348165	0.14909009	0.225949890858218
UBA1	0.46784479	0.35842583	0.226002986839352
RESF1	-0.24398163	0.19828793	0.226035941424106
AGTRAP	-0.2727739	0.22176553	0.22619359396050895
GUSBP11	-0.25427801	0.20675441	0.22625034848587
BDH2	-0.14507322	0.11798085	0.22633152976665305
HYDIN	0.11931442	0.091478803	0.226365887419585
PRSS21	-0.097070374	0.078949342	0.226370453562552
RP11-474P2.6	-0.20068759	0.16322369	0.226371348347682
ANGEL1	-0.23298204	0.18952197	0.226448533968563
LINC01115	-0.099063662	0.080588055	0.226468427189953
PPP1CA	0.47980847	0.36797325	0.226498740549719
AC007405.4	-0.14803144	0.1204316	0.226499739076804
ZNF256	0.21362907	0.16384833	0.226535388700532
RBM4	0.32949559999999994	0.25272779	0.226559293162764
UPK3BL1	-0.081762958	0.06653138900000001	0.22658634251891505
ZNF655	-0.40460063	0.32923994	0.226602896776125
TMEM121B	-0.10178864	0.082833707	0.226625513701452
PRR14	0.39179944	0.300561	0.226631259878463
CTD-2369P2.8	0.15415332	0.11825769	0.226639708144207
DHX40	-0.19292251	0.15703927	0.22674747163943496
SFXN1	-0.18436016	0.15009367	0.226820034242059
THAP4	0.25750488	0.19762126	0.226828620047779
CLEC17A	0.21158439	0.16238336	0.226839305000869
MATN2	-0.16858171	0.13731048	0.227025366447286
RP11-291L22.9	-0.12997822	0.10589280000000001	0.22713180553468695
ACTR8	-0.17321383	0.14113501	0.227190303595695
ICAM1	-0.17083817	0.1392168	0.227246921769549
CEP290	0.18913478	0.14532166	0.227390766137495
RAB37	-0.20776511	0.16942206	0.22754849599637095
GIPC1	0.21202357	0.16297008	0.227572202091894
SLC29A1	-0.074962673	0.061147419	0.22768941090842895
TNFRSF13B	-0.10525671	0.085865588	0.22772708753867
L3MBTL2-AS1	-0.18231154	0.14875005	0.227803494824727
TRMT11	-0.13872802	0.11319046	0.227806275205115
POMGNT1	-0.15806823	0.12897243	0.227813205619232
NCBP1	-0.20575427	0.16789028	0.227838528093094
RP13-395E19.2	0.12856455	0.098888286	0.227902496260284
RP11-262H14.4	-0.10735449	0.087615061	0.227923527858994
SLC5A3	0.26990991	0.20762383	0.227940766188632
PPP1R3E	0.22076438	0.16986022	0.228055679877643
CCL4	0.15525693	0.11946757	0.228095728290577
LANCL1	-0.23791608	0.19425320000000001	0.228116510751652
RP11-121C2.3	0.14216092	0.10939906	0.228133553830011
SHOX2	-0.14585513	0.11909321	0.22813822645384
KALRN	-0.11222449	0.091633306	0.22813866635861804
ZDHHC4P1	-0.14684728	0.11990663	0.2281506708565689
MEGF9	0.30059066	0.23133936	0.22817837405205896
HCG4P11	0.13087764	0.10074071	0.22825054119743104
RTN1	0.14684704	0.11304539999999999	0.228303612953693
ALOX12	-0.14959625	0.12219849	0.228325025181864
SKA2	0.12661454	0.097496781	0.228434760840936
RP11-1102P22.3	-0.20723362	0.16932353	0.228441324558607
FAM193B	0.29194428	0.22485938	0.228549750713115
SCN3A	0.095724419	0.073743109	0.228646401668968
PTPRB	-0.091124572	0.074489001	0.22864865275688295
RP11-676B18.1	-0.14973072	0.12240334	0.228675361035272
RP11-629B4.1	0.23211963	0.17883249	0.228685924152756
PCSK7	-0.33823592	0.27651174	0.228687307578405
MTF1	0.28872584	0.22249619	0.228798805451576
C2orf16	-0.17237218	0.14095219	0.228802434579731
TADA1	0.27302504	0.21048817	0.229006414017842
B3GNTL1	0.17011835	0.13115834	0.229027941399928
NOX5	-0.13595872	0.11124193	0.229069358412518
CTD-2231E14.8	0.24254748	0.18704228	0.229136317432736
TMEM229B	0.27569035	0.21263225	0.22920753272571304
WBP2NL	-0.15619964	0.12785792	0.229262861973224
SERPINB1	-0.22845611	0.1870103	0.229278597304354
MPHOSPH9	-0.15589665	0.12765437	0.229420175976194
RP11-2C24.3	-0.16245122	0.13304542	0.22950131450585
YY1AP1	0.34421623	0.26565243	0.229510779656827
GRIPAP1	0.21533292	0.16620541	0.22956846538528894
RP11-177C12.5	-0.19409227	0.15899507	0.229603729278641
RASSF1	0.36821516	0.2842361	0.22961573539825
RHOT1	0.20280242	0.15656781	0.229672888467395
TBCCD1	-0.25578779999999995	0.20968365	0.22992543702693105
NBPF14	-0.15479455	0.1269019	0.229954293433709
LLNLR-470E3.2	-0.18362246	0.15055072	0.230000662308764
CD19	0.1408023	0.10879101	0.230063505041614
SOWAHD	0.20208073	0.15614322	0.23008002751923495
TMEM128	0.25185836	0.19464446	0.23017658553415
IRF8	-0.20472253	0.1679767	0.23034024274044
GRAP	0.23613574	0.18258261	0.230410688374823
RNF19B	0.30410325	0.23513962	0.230418485456957
ALDH1L2	-0.10389921	0.08527251	0.23045826313949694
HMGXB4	-0.19766585	0.16224961	0.230515721649754
TTI2	-0.25109176	0.20612004	0.230552907530334
STT3B	0.27751742	0.21465822	0.23058696997537
WBP2	-0.24769499999999997	0.20335659	0.23060835119475
FPGT	-0.13156375	0.10803954	0.230718127761751
ERG	0.12390681	0.095887538	0.230818617658538
TMUB1	0.29760765	0.23034058	0.230884221614131
SOX12	0.23044778	0.17839233	0.230969621380582
NUGGC	-0.1302307	0.10700815	0.23098569882840694
AC093642.1	-0.16193107	0.13306836	0.231028532405531
JMJD6	-0.19387294	0.15932767	0.231059112946164
DOCK3	-0.19998283	0.16436177	0.23109463108982295
XXbac-BPGBPG55C20.4	0.18819809	0.14575796	0.231205476947869
TIE1	0.11975215	0.092755195	0.23124730663227
MRPS31P5	0.13820743	0.10706929	0.231334183123326
SH3BGRL	-0.25095559	0.20641146	0.231437113620872
UTP15	-0.14859179	0.12223229	0.231493576547224
TNFAIP8	0.31951268	0.24762093	0.231517409247242
RP11-1046B16.3	-0.22043362	0.18135707	0.23156181169812695
KIF21A	0.11559745	0.08960064599999999	0.231587750016686
EEPD1	0.14842191	0.11504459	0.23159363212853495
MALINC1	0.18111457	0.14039547	0.23162849119269105
CRIP3	0.17442464	0.13521321	0.23164128488598895
SLC35E4	0.19068299	0.14781732	0.231643567322178
VAPB	-0.25170820000000005	0.20712617	0.23164615019165
LINC01003	0.23628119	0.18319549	0.23172348240570395
TRAM1	-0.24392573	0.20081964	0.23186594826640505
RTKN	0.15223779	0.11809627	0.231975745128068
ACOX3	0.19929634	0.15462048	0.232035439287007
STAT5A	-0.28260966	0.23277332	0.232071884799214
PDE4D	-0.12194807	0.10045913	0.23214306820698705
CSGALNACT2-DT	-0.20359202	0.16776474	0.23227383966122106
GTPBP2	0.30623937	0.23780929999999997	0.232478124338214
SLX1B	0.054143692	0.042046662	0.23249567441863
ZNF804A	0.20586001	0.15989721	0.23259001797845105
CCDC126	0.16890462	0.13119752	0.232606830712244
ZNF2	-0.23111376	0.19060228	0.232651588254418
CTD-2292M16.8	-0.19819048	0.16346632	0.232696624299158
TNXA	0.079050077	0.061417603	0.23272467757770496
CCDC43	-0.20110502	0.16588547	0.23273828937732305
GNL2	-0.18567907	0.15316293	0.23274380771186
EEF1A1P4	-0.24247278	0.2000159	0.232755075839951
CEP131	0.18621096	0.14469459	0.232787214615697
GTSE1	-0.15634038	0.12898467	0.232823291596063
FBXL20	0.23382101	0.18170866	0.23283707075857
RN7SKP16	0.1904539	0.14801158	0.23285225018776895
NIPSNAP2	0.19641240000000001	0.15266209	0.23291478089852105
NFAM1	0.31017875	0.24111746	0.23297493878937606
POGZ	0.23836465	0.18532477	0.233057954277158
LINC01232	-0.17789076	0.14684844	0.233082984672964
ZFHX3	0.16846482	0.13098668	0.23308705730217005
GATM	-0.12760164	0.10536814	0.23322598716264106
GDAP2	0.24538889	0.19085497	0.233231786059359
LMNTD2-AS1	-0.13477452	0.11129714	0.233250187409788
AKR7A2	0.24348828	0.18940894	0.233313543440807
RP1-40E16.12	0.23025168	0.17915437	0.23342672328986305
PODXL	0.20967724	0.16316142	0.233472787829422
ADAMTS10	0.12217312	0.095082567	0.23353821332029
KDM5C	-0.22471908	0.1857039	0.233568259927257
RGS6	0.11904686	0.092656077	0.233572230316877
ADCK5	0.2125194	0.16544671	0.23368702136631
RAB35	0.19118316	0.14884237	0.233706281136797
AKAP1	-0.15388796	0.12720911	0.23370653657576695
DLSTP1	-0.10263141	0.08484622900000001	0.23374688123012505
RUNDC3A-AS1	0.12544353	0.097674871	0.23377012103194605
ZNHIT1	-0.2536781	0.20978225	0.23388623416822305
RASEF	0.17567174	0.1368302	0.233931347527785
ARL17A	-0.057512725999999986	0.047574478	0.23401601999103505
KLRF1	0.12658199	0.098615823	0.234036229836106
C19orf53	0.26439028	0.20601547	0.234124506625063
RP11-503N18.5	-0.22399928	0.1853432	0.234141245600048
RP11-7F17.8	-0.19335479999999997	0.16003318	0.23427177310013506
TNFAIP8L2	0.31871644	0.24847470000000002	0.23437210957108806
RP11-33B1.3	-0.14264867	0.11810785	0.23443463430587105
PEX1	0.17483902	0.13634108	0.23449480933175
ZNF512B	-0.26994109	0.22354934	0.23453214866868305
RP11-326L24.9	-0.073306752	0.060715756	0.234587530725109
FUT8	-0.14751913	0.12220125	0.23466049418656695
H1-2	-0.15639664	0.12956741	0.23470339640177496
PARP9	0.27282637	0.21288551	0.234795760253782
CTA-292E10.6	0.19722858	0.15390067	0.234807832228116
NGRN	-0.18800403	0.15583572	0.23494521891803305
RPUSD2	0.18911189	0.14761905	0.23497747988078505
ABHD2	0.18542997	0.14475001	0.234994214910311
RAB10	0.32263168	0.25185258	0.234995018291842
SNX5	-0.27865812	0.23100782	0.23500280305932295
RP11-111A21.1	0.18365361	0.14336666	0.235005304766936
NDUFAB1	-0.24116415	0.19993377	0.235022049377184
RP11-799D4.4	-0.21979319	0.18221749	0.23502457988108105
RNU4-2	-0.063427981	0.052585879	0.235037558457395
RP11-967K21.1	-0.18610272	0.15431722	0.23511427824282
MAPK12	-0.1817545	0.15075129	0.23523360589446896
CTB-31N19.3	-0.18483602	0.15331784	0.235265163609407
RSC1A1	0.1593001	0.12442274	0.23526607357027104
EXOC6B	-0.18749326	0.15553604	0.235306232484804
AC004057.1	0.056615528	0.044224498	0.235314494813892
CPSF1	-0.13164765	0.10921272	0.235321623591349
RP11-386I23.1	-0.19480863	0.16166345	0.23547163330271695
PPP3CA	0.37314899	0.29158145	0.23548126158979504
RAB3IL1	-0.12059847	0.10009882	0.23555888858357504
KCNG2	0.19501049	0.15241349	0.23557871307303305
NDOR1	-0.20851195	0.17308877	0.235611988421166
TMEM131	-0.26634764	0.22110017	0.235614369291659
PGM1	0.21357811	0.16694334	0.235630780299482
OTX1	0.11804915	0.092289117	0.23571432728143
POLR2B	0.27447219	0.21461989	0.235807579829693
CTD-2325P2.5	-0.20001655	0.16613143	0.23587118080023106
LYL1	0.18129771	0.14179821	0.235926153364232
RP11-139H15.5	-0.18817432	0.15634489999999998	0.236014922236471
MIA2	-0.20511186	0.17042854	0.23604438260494695
MVB12B	-0.11813303	0.098157772	0.23604625864572
ZFAND2A-DT	-0.13843382	0.11503096	0.23606634356343
RICTOR	0.28104184	0.21988964	0.236098690625932
H1-10	-0.2091822	0.17392849	0.236352309996405
PRCC	0.23023646	0.1802692	0.236447017530105
SLC50A1	0.25104134	0.19657159	0.23647820967182606
NORAD	-0.35039525	0.29147236	0.236554351636288
KLK10	0.21256632	0.16651159	0.236672075200213
ZMIZ2	0.29901187	0.23423707	0.236691167222124
AOPEP	-0.18970554	0.15787365	0.236753621764962
GADD45B	-0.2070806	0.17233782	0.236765716811762
CA6	-0.12989725	0.10812407	0.236850686847937
HLA-DQA1	0.038298508	0.030018826	0.23696303381514705
SVEP1	0.14572671	0.11425609	0.237105689279678
AC006128.2	0.098318873	0.077104374	0.23721896917873894
RP11-849H4.4	-0.19888677	0.16569591	0.23725198780752
CYBA	0.40510493	0.31773831	0.237285586698625
LRRC37A	-0.063286021	0.052729563	0.237294354008853
WIZ	-0.18133135	0.15113864	0.237457907809324
IL1B	-0.14597562	0.12173401	0.23769758527436896
GPAT4	-0.18069146	0.1507114	0.23777809306825
LIMS1	0.18211917	0.14300738	0.237842391314523
AKAP6	0.08585927300000001	0.067431011	0.237919883211522
TOPBP1	0.21359543	0.16775274	0.23792566534659695
LINC01569	0.17541316	0.13778185	0.23798370854620696
LL21NC02-1C16.2	-0.16958675	0.14152259	0.238014097367422
NSMAF	-0.19560121	0.16326882	0.23811657453393806
RFK	0.19443873	0.15276789999999998	0.23811663556513
CNOT4	-0.3261762	0.27235826	0.238280588418826
CAPS2	-0.15944695	0.13316542	0.23837165404374
EVX2	0.18852921	0.14821773	0.23841947735083105
ESAM	0.13297749	0.10455708	0.23847936030909095
CCRL2	-0.17580667	0.14689543	0.23857879494998
ABHD12B	-0.14290421	0.11940863	0.238597384570594
NEMF	-0.19721126	0.16483523	0.238731106209998
GATA1	0.18326077	0.14417181	0.238741490810696
MT2A	-0.095047721	0.079449552	0.23876403465014495
MICOS13	-0.25498937	0.21320486	0.238895299608572
HBS1L	-0.18325295	0.15323121	0.238917558241954
PELI2	0.15702155	0.12358555	0.238961431737777
RP4-705O1.2	0.15581526	0.12265756	0.239045955922515
OXSM	0.13960887	0.10990109	0.239051161254878
DPY19L1	0.167017	0.13149816	0.239129113809224
PRR7	0.21884795	0.17235239	0.239258076398746
RNF216	0.36815612	0.29000262	0.239363974651436
ULK2	-0.11845164	0.099171141	0.239491955883442
TARS1	0.17280244	0.13616661	0.239532011844425
EXT1	-0.17228595	0.14427917	0.23960680515080604
LINC01238	-0.10957207	0.091764694	0.23962984514215305
EAF1-AS1	-0.16796409	0.14067482	0.239655189996144
RP11-1334A24.5	0.17689470000000002	0.13945354	0.239748078344122
PNKP	-0.24156164	0.20237612	0.239792961022987
RANBP9	-0.22631558	0.18961649	0.239824782807291
SGMS1-AS1	0.18075985	0.14252692	0.239837436875188
RP11-203J24.8	-0.20861676	0.17485826	0.240008633297884
HIF1AN	0.229836	0.18133429	0.24013490483698
ZNF34	-0.16797232	0.14086313	0.24024219742266
BRIP1	-0.13646249	0.11446748	0.240356738396366
FHOD1	0.22670984	0.17898141	0.240442210157088
TARDBP	-0.26745848	0.22443727	0.240534883257056
MROH6	-0.13096704	0.10992706	0.24064400446451895
MCPH1-AS1	-0.20254494	0.17001031	0.24065583633176105
SEC16A	-0.27235694	0.2286301	0.24069894850757895
ZNF302	-0.1550175	0.1301487	0.24076626294267106
RP11-577H5.6	0.11976178	0.094629015	0.24085309231657695
CAPRIN2	-0.18384593	0.15439122	0.240881140200362
RP11-139D23.7	-0.20257253	0.17012707	0.240906624595522
PGM3	-0.091404666	0.07676564	0.240912553903718
INTS4P1	-0.090243827	0.075795849	0.24094342423686105
TBCD	-0.20190511	0.16958270000000003	0.24095005955619295
RPS2P36	0.20838315	0.16470205	0.240998469075966
SETDB1	-0.25799188	0.21673248	0.241037928025255
ZNF77	-0.17402558	0.14621727	0.24110890988151604
LIMA1	0.14298365	0.1130568	0.241192439523872
CD3E	0.2431189	0.19224252	0.241215221999765
DLEU2	-0.24041276	0.20206626	0.241267109116746
SPRED2	0.14511326	0.11476642	0.241301102029064
EIF5	-0.20639970000000002	0.17354396	0.241439452863903
GPR132	-0.17041774	0.14329936	0.241469916558287
OSER1	0.25303657	0.2001967	0.241486195529312
FPR2	-0.147776	0.12427460000000001	0.24152136345933806
SYPL1	0.25614373	0.20268183	0.241550323857755
FXR2	0.19242674	0.15226715	0.241561142476234
DEFA1B	0.035455116	0.028057476	0.241593393986862
RP4-742C19.13	-0.21291347	0.17917267	0.241826064425265
GEMIN7-AS1	-0.18638942	0.15689322	0.241946113697537
RP11-566K19.12	0.21112628	0.1672213	0.242017101248561
ZNF384	0.27754418	0.21983983	0.24204494261721
ACTG1P17	-0.16804371	0.14150281	0.242114061516854
MBNL2	-0.24212085	0.20390696	0.24217398391829895
FDPSP2	-0.061846166	0.052086664000000005	0.242188592215342
NUDT16	0.22284577	0.1766016	0.242286084542925
VAMP2	0.37010159	0.29330014	0.242287290555816
INPPL1	-0.27513086	0.23177371	0.242305321690781
ACTG1	-0.35966588	0.30300285	0.242329066053163
EOMES	0.15093653	0.11963595	0.24237215126651104
RP11-394I13.2	-0.21166441	0.17834924	0.24240885081524
SMAD1	-0.12196949	0.10278820000000001	0.242480983119035
FLJ40194	0.18581288	0.14732811	0.242531267866777
GRIK4	0.061759827	0.048969458	0.24254178131037
EXOC5	-0.13912926	0.11726637	0.242547145012116
INTS1	-0.19152202	0.16144003	0.24258652901673294
TSPY26P	-0.18010292	0.15181473	0.24258720756139696
HECTD3	0.27046637	0.21447714	0.242595957522024
CCR8	-0.13006563	0.1096922	0.242818449998707
CPT1A	-0.11870711	0.10011567	0.242831204339912
CCDC162P	0.16279382	0.12916117	0.24284876572914105
RP11-101O6.2	-0.21020648	0.17729582	0.24285964925283
FMR1	0.25384572	0.20140750000000002	0.242861872063166
EEF1D	0.37623649	0.29853386	0.242891905746647
PRRC2C	-0.31708114	0.26746493	0.24290592140192496
FNBP1L	-0.14899118	0.1256808	0.242918503967692
OSBPL11	0.43488225	0.34509715	0.242933248769862
RP11-1020A11.2	0.24168841	0.1918155	0.242998268335626
MYO1C	-0.13972457	0.11791582	0.24311913976555
METTL7A	-0.18250752	0.15402471	0.24313002468036604
CELF1	0.34552037	0.27436776	0.243256969384896
TAC4	0.16197395	0.12863905	0.243333234653637
DENND4A	-0.24892075	0.21017702	0.24335554120091504
ZNF79	0.26613201	0.21139014	0.243400240207797
MADCAM1	0.15587196	0.12382453	0.243457330075014
SERPINF2	-0.16466609	0.13913724	0.24368681943272505
RP11-763B22.3	0.20032402	0.15921603	0.243697719514688
CD47	0.37036547	0.29440585	0.24376724093247
FNTB	0.16894648	0.13431110000000002	0.24381957752494496
KLF13	-0.34650198	0.29289386	0.243860720082818
SLC46A2	0.15558786	0.12371954	0.243931173998993
ZC4H2	0.15786864	0.12554416	0.243973741544028
RP11-800A3.4	-0.091291624	0.077189754	0.243991318457099
CHRAC1	-0.17881531	0.15125692	0.24418258175869
UBIAD1	0.30497475	0.24267455	0.24426417126909605
CSNK1A1	-0.33969309999999997	0.28745624	0.244366136219615
GLI4	-0.26514978	0.22439732	0.24440966901533606
CD3D	0.17931911	0.14274911	0.244472735473704
DNPH1	0.21263233	0.16928674	0.244525104285726
ZDHHC2	0.090262575	0.071900625	0.244783880882795
NBEAL1	0.14425642	0.11491142	0.244787348288104
PPP2R5A	0.2038567	0.16239951	0.244822795822625
COL17A1	-0.13897903	0.11776292	0.244970459387732
OTUB2	-0.19707505	0.16699189	0.244975124351276
TTLL11	0.15694272	0.12507504	0.24501275425929106
SNPH	0.18312046	0.14598323	0.245165643403087
DUSP12	0.2022069	0.16120082	0.245171463211042
NDFIP2	0.11915854	0.094996649	0.24518471085712895
WDR70	-0.12285859	0.10416196	0.24522764838506
RFTN2	-0.16562986	0.14042488	0.245229559306409
PGAP1	0.10560278	0.084209094	0.245297217738249
ZNF358	0.18488325	0.14743302	0.245312403537022
ACSL4	-0.20740154	0.17588998	0.245359782061005
TRPT1	-0.20096037	0.17043585	0.245382294507447
FLT3	-0.12501432	0.10603876	0.245439547223409
SREK1IP1	0.13539968	0.10800285	0.245447141769089
RGS18	0.14843421	0.11841306	0.245500870240564
GFOD2	0.20194972	0.16112074	0.24554858875052696
FGD2	-0.21602397	0.18328123	0.245556603868917
GPR88	0.16838959	0.13436969	0.24563578796105895
ANP32E	-0.20869058	0.17709487	0.24564827723132604
TMSB10	0.27757994	0.22151049	0.245658346144252
ZNF3	-0.21956088	0.18636664	0.24576421879530705
USP5	-0.25658118	0.21780757	0.245801037225844
SLC35E2A	-0.120505	0.10233324	0.24597319021454506
ZNF554	-0.19784073	0.16802622	0.246025540021352
FRS3	0.24075143	0.19227202	0.246040217202612
DPP9	-0.24555455	0.20856675	0.24606320052313704
ACTN1	0.32977436	0.26342426	0.246142881554954
TAF9B	-0.21704874	0.18439831	0.246171269085511
CASR	0.12981892	0.10371386	0.24621001386722305
UBE2S	0.12890306	0.10299019	0.24624789399714
ABCA2	-0.17533292	0.1489849	0.246254611173908
GRN	0.22930267	0.18322529	0.24629680363067
THYN1	0.26029801	0.20799316	0.24629895395337895
ATP11B	-0.22030694	0.18725067	0.246377223869072
PFKFB4	0.30944699999999997	0.24732122	0.246407498247826
ZNF234	0.14510483	0.11599016	0.246479425688029
PLCL2	-0.31018115	0.2637168	0.24651125402135
CTD-2013N17.6	0.28570148	0.22839619	0.246520944314945
ZAP70	0.31288953	0.25013101	0.24652110002993805
RP11-582E3.6	0.21092801	0.16863793	0.246570971031955
EEF1AKMT2	0.13255563	0.10601024	0.246715100143996
FAR2	0.13952251	0.1116164	0.24686536735620604
ALDH6A1	-0.13441711	0.11437041	0.24686606334910505
CENPB	0.34893224	0.27914307	0.246867646266021
ZFP28	0.12777477	0.10222199	0.24688276039143
IFNGR2	0.34169165	0.27336244	0.246888629849332
HSPE1	0.20242091	0.16195222	0.24691895802468
AFG3L1P	-0.21931008	0.18663079999999999	0.246935226983969
POLR2K	0.20203824	0.16165231	0.246937787130725
RP4-671O14.6	-0.16707528	0.14219844	0.24699624678122895
MIR100HG	-0.14181807	0.12072514	0.24708426151695104
IL1RAP	0.15284559	0.12237475	0.247263500439587
CLEC2D	0.21802274	0.17456362	0.24727812297070895
PIAS4	0.14495252	0.11607842	0.247360833590599
MAP3K7CL	0.10082831	0.080753635	0.247421218985836
MAVS	-0.43655302	0.37192343	0.24745365053439494
ANK3	-0.11736819	0.099999428	0.247485887720528
GS1-34D21.1	-0.15669539	0.13354123	0.247604019707379
TMEM67	0.1363438	0.10924031	0.24760955708514895
SDE2	0.25810272	0.2068047	0.247632318579824
NPTN	0.34460726	0.27617468	0.247735063853982
PRDM10	0.13516147	0.10839492	0.248067738925117
RP11-345F18.3	0.20807188	0.16686973	0.248076870805793
RP11-324O2.3	0.2043232	0.16387566	0.24811343746399306
ABCG1	-0.10377512	0.0885491	0.24816478362349
FAM53A	0.14745304	0.11827676	0.248168333971282
ICMT	0.21087509	0.16915356	0.248179714557269
EIF4G2	0.33019962	0.26489027	0.248217400087489
ZNF605	-0.11200323	0.095581492	0.248220008995168
RP11-114M5.1	-0.26601936	0.22701637	0.24822071413741
RP11-463I20.1	-0.096634292	0.082468776	0.248235856169745
KANK3	0.14428509	0.11575221	0.24823803012763296
WASH7P	0.13074693	0.10489769999999998	0.2482678861208
RP5-1067M6.6	0.16847812	0.13517122	0.248274953835668
ENPP1	0.12411086	0.099613473	0.248462973322795
HSPBAP1	-0.19498479	0.16650026	0.24850580953631
NARS2	-0.15829761	0.13517665	0.24851964189642806
DPH6	-0.12873453	0.1099415	0.24856111540486894
SLTM	0.29481207	0.23670876	0.248643403801652
FAM41C	-0.10357646	0.088493573	0.24875530116092
MAPK7	-0.23419459	0.20011268	0.248805004983332
RP11-342K6.1	-0.14585619	0.12465692	0.24890394877634
TPP1	-0.25008949	0.21379629999999997	0.24902343945709696
MIEN1	0.21669026	0.17413464	0.249066246193924
SRRD	0.19687192	0.15823256	0.249140671866269
LCMT1	0.19786813	0.15903381	0.249142400144455
LINC00899	0.14323014	0.115124	0.249162395668984
VARS1	-0.19572138	0.16740284	0.249255443131238
ZFYVE27	0.23652791	0.19015263	0.24926177977950606
ADCY5	0.11293524	0.09082378	0.249430384159832
PPP1R3B	-0.22923661	0.19618365	0.249523858247168
NUP153	0.40696595	0.32738404	0.249575624693495
HYKK	-0.14786164	0.12660598	0.24975597341074104
BTG3	-0.14843703	0.12709886	0.249756706603511
MXD3	-0.20129188	0.17235796	0.249762738644118
CH17-98J9.1	-0.068228407	0.058424612	0.24978966026145
PXK	-0.16701882	0.14306981	0.249950129957599
GDAP1	-0.12236719	0.10482336	0.24996123652347896
REXO2	-0.19754861	0.16922718	0.24996443207923896
RP11-111K18.1	0.08549209	0.068836828	0.25001987102949697
LSM2	0.23064268	0.18578214	0.250210167161308
LEMD2	-0.29527086	0.25308558	0.250229168356279
SENP1	-0.17443493	0.14953702	0.250301469660254
RP11-981P6.1	0.20939967	0.16870733	0.250315432248792
C9orf85	0.19804013	0.15956088	0.250332583032898
CDH2	-0.10579879	0.090707918	0.25035345407745
POU5F1P5	0.20931156	0.16865945	0.250382292335531
THAP7-AS1	-0.14563132	0.12487823	0.250424716978228
PAPOLG	-0.13306317	0.11411371	0.25047543173152803
LINC01882	-0.14236527	0.12211415	0.25056203649423
RASGRF2	0.19809847	0.1597055	0.250630983107176
NOS3	-0.10753981	0.092260541	0.250651598585003
STX5	0.33417298	0.26951053	0.250817192933067
ATP6V0E2	0.18997676	0.15325497	0.250940519100001
GFI1	-0.14810241	0.12715537	0.25099586274161106
AFMID	0.17189337	0.13868463	0.251002476681614
THOC6	0.2521432	0.20347488	0.251108533750788
OR1I1	-0.16280153	0.13983648	0.25119602723592105
FOXI3	0.19543646	0.15775241	0.25122870820933
WDSUB1	0.2078573	0.16779154	0.251267338148743
WDR90	-0.12521441	0.10757355	0.25129027748158
ZBTB7A	-0.35357804	0.30379529	0.251337373321942
PIGH	0.20372101	0.164492	0.251384519381419
RP5-1074L1.4	-0.21703568	0.18654162	0.251494708135248
PTPN23	0.24572613	0.19847731	0.251553860352224
TMEM147-AS1	0.22147074	0.17891782	0.251641277282122
ADAM23	0.091263871	0.073737148	0.2516977305088
PLA2G4B	-0.12253767	0.10536978	0.251708026371179
GAS6-AS1	-0.07050783	0.060640398	0.251790764320291
SMTN	-0.13168838	0.11326607	0.25182000197277
RFWD3	-0.16726215	0.14387719	0.25186432149257
CEP250	0.16410509	0.13264232	0.251891908966762
CTC-483L24.2	-0.20058516	0.17256933	0.25193890558873
PLXNB2	-0.17621055	0.15161068	0.251973861784215
NPIPA9	0.057697825	0.046644421	0.251982139253878
CCDC85B	-0.24037776	0.20683	0.251996450730977
RP11-20B24.4	-0.11918841	0.10257228	0.252077592303233
RP11-346C16.2	0.19897181	0.16088743	0.252083754609577
RP11-440L14.4	-0.19621333	0.16888956	0.25216039223349
MRPS18C	-0.13275666	0.11428619	0.25222714251299805
SEM1	0.19436587	0.15722867	0.252287604316514
OSMR	-0.12445235	0.10715736	0.252313319551137
IL2RA	-0.12402749	0.10681932	0.25243276410956195
NDUFA5	0.21533618	0.17424520000000002	0.252436248223212
NUDCD1	0.22166639	0.17939068	0.25249950503130303
RP11-186B7.4	-0.15672241	0.13500062	0.25250975272768
KLRC4-KLRK1	0.10395345	0.08413182	0.25252355561037
HS3ST1	-0.084990735	0.073213817	0.252527516270128
DCBLD1	-0.10832565	0.093316822	0.252535113350763
MAN1B1-DT	0.20238148	0.16380526	0.25256373842156304
RP11-803J6.1	-0.17212195	0.14833283	0.252717411170268
NAPEPLD	-0.16340698	0.14083546	0.252760168800775
AUH	-0.18775464	0.16183607	0.25280587781240804
FRK	0.16617271	0.13457326	0.252836166684505
TRIM2	0.11684581	0.094655336	0.252985756163514
GABRB3	-0.12494606	0.10780697	0.25327096901246
ASF1B	0.16005528	0.12977346	0.253418086565025
PDIA3P1	0.21244314	0.17225184	0.253424020927136
XPO5	-0.19015155	0.1641425	0.253479311216287
AP3S2	-0.20704615	0.17878726	0.25363619703672
ATP8B4	-0.12056322	0.10410935	0.253641976009266
GOLGA4-AS1	0.22816337	0.1850885	0.253663212744815
HDAC8	-0.21983542	0.18988384	0.253764165084922
DUSP3	-0.18870955	0.16299963	0.253766707623345
RAPGEF6	0.14978351	0.12154491	0.253820073528805
KATNAL2	0.19149097	0.15544506	0.25399568026605496
GP1BA	0.16817465	0.13653791	0.25406788338179
ITSN2	-0.22839047	0.19742261	0.254111945689254
C8orf31	-0.08015228099999999	0.069284497	0.254113291317443
ZMYND8	-0.25024848	0.21632129999999997	0.2541213952424861
DGCR6L	0.26240551	0.21310801	0.254219012317103
C11orf96	-0.14922377	0.12906521	0.254379036741888
KLHL35	0.15822752	0.12856396	0.254456114951612
HPSE	0.1344444	0.10925169	0.254510490994479
ETFBKMT	-0.1798565	0.15562626	0.2545754903933289
IFI44	0.10743915	0.08733385099999999	0.254662198129617
NPIPA7	-0.10295699	0.089126392	0.254780633127086
ARNILA	-0.16018393	0.13866729	0.254785514010624
LINC01011	0.19893697	0.16181266	0.25497443997497
WDR87	0.14406146	0.11718105	0.254988565897916
MTMR14	0.35461912	0.28848005	0.255038278803697
GHRLOS	-0.13881795	0.12024319	0.25506063494443904
C9orf163	0.19571579	0.15922329999999998	0.25506884892574
LINC00539	-0.1580881	0.13693903	0.255074591062171
NCOA5	0.34492932	0.28063906	0.255110847616063
WDR13	-0.16795961	0.14550909	0.255135203392177
C13orf46	-0.13192213	0.11431118	0.255226073076325
GAPDHP61	-0.19194047	0.16631943	0.255231749346085
SLC18A2	0.15563243	0.12666988	0.255285939293397
HEXB	0.25483998	0.20744068	0.255345832089407
NPIPB11	-0.087685746	0.07600473599999999	0.255375000671138
RP11-266K4.14	-0.15547127	0.13478882	0.255472543752208
LIG3	-0.18542279999999997	0.16076912	0.255510442268118
RP11-298I3.1	-0.14652327	0.12704187	0.255511233115004
ZZZ3	-0.15078075	0.13074106	0.255538605302711
NUP85	0.20207847	0.16459704	0.25565666871214104
RP11-98I9.4	-0.26293347	0.22806468	0.255693363463941
IKZF2	-0.099992569	0.086755119	0.255815438841621
RP11-474P2.7	-0.15380262	0.13347094	0.255916761478725
GPX4	0.17503025	0.14264148	0.255916984906003
RASAL2	0.095285921	0.07765422599999999	0.255921083630421
ZFAND1	-0.17004528	0.14761425	0.256065850043221
RP11-936I5.5	-0.20175537	0.17515255	0.256095182543146
NANS	-0.22572231	0.19596885	0.25611762657082604
UBA3	-0.11109526	0.096464948	0.25618273663801505
RP11-585P4.5	0.23540151	0.191947	0.256187069279708
NDUFA6	-0.20387288	0.17704565	0.256237663503434
RP11-734K23.9	-0.1162866	0.10098688	0.25624770789178897
HOOK1	0.075344491	0.061457697	0.256359368566934
FANCL	-0.15692188	0.13632939	0.25642862950337897
RGS1	-0.13284847	0.11542403	0.256464326879242
PSMD10	0.22017384	0.17966554	0.25655607965243
DDX39A	0.26074164	0.21277039999999997	0.25655805735365
CA13	0.14632912	0.11944694	0.25671999465134804
PFN1	0.33448145	0.27309939	0.256837838831358
RPL7A	0.35935754	0.29342297	0.256858919758604
QPRT	0.1807116	0.14756660000000002	0.256898072978338
LINC02019	-0.15802658	0.13746931	0.257032483421713
ZBTB1	-0.18586860000000002	0.16172658	0.25713827379287
ATXN7L3B	0.37765859	0.30855968	0.257166528017841
CPAMD8	-0.10559498	0.09189084	0.257195052381596
RUBCN	0.22581622	0.18453684	0.25726603302504897
SSR4	-0.30227375	0.2630873	0.257269832822357
SPTLC2	-0.17349186	0.15102149	0.257333653712737
TAOK3	0.26658626	0.21789403	0.257355970755897
RP11-712B9.2	-0.19375873	0.16869543	0.257421022717498
GABPB1	-0.15432482	0.13437226	0.25745476842257703
PLEKHG5	0.11019260000000002	0.090091905	0.257497992515619
CTD-2521M24.4	0.19585515	0.16018314	0.25766569791670496
CYFIP1	-0.12312870000000001	0.10725977	0.257670813535329
CTD-2008P7.11	0.18122859	0.1482239	0.257676677791506
AC005329.7	0.13623470000000001	0.11143124	0.257707993998747
C19orf71	0.19322116	0.15806458	0.257776480543052
ABHD17A	0.38141686	0.31208708	0.257884950691845
ZNF529	0.16353731	0.13381392	0.257894592402122
GLRX2	0.16817158	0.13762366	0.25795791650502203
B3GNT4	-0.14641384	0.12763337	0.257993852729538
OTUD1	-0.24095338	0.2101201	0.258155615339313
PDE11A	0.16853942	0.13800378	0.258239258261469
RP11-156E8.1	0.21596473	0.17685799	0.258298408288435
MIR22HG	0.16981231	0.13913576	0.25855579809149104
MGAT4C	-0.12943841	0.11298639	0.258610156295184
NCKIPSD	-0.16753510000000002	0.14624255	0.258615399672948
RSAD2	0.07880036900000001	0.064578042	0.258654147276966
CFAP58	0.15193853	0.12453217	0.258718585556441
SIGLEC9	-0.23885459	0.20855701	0.258746202660611
RPF1	-0.20100107	0.17552069	0.258787352374754
BNIP1	0.21422958	0.17561749999999998	0.258803025009674
CCNG1	-0.17018404	0.14866151	0.25894628150931304
NRIP3	-0.12224120000000001	0.10679285	0.258993876521769
RNF20	-0.19720704	0.17230949	0.259059922304956
GTF2H2B	-0.064303048	0.056192050999999986	0.25911993989147497
ANKRD9	-0.097368965	0.085109512	0.259241179759637
RP11-426C22.1	0.19264266	0.15807362	0.259276276741864
CINP	-0.1528503	0.13368115	0.259502683495253
RP11-632C17__A.1	0.044755468	0.036744102	0.25954155918606403
ARHGEF34P	0.10240424	0.084078486	0.259570265857802
USP32	-0.23608606	0.20652888	0.25961582313979603
VDAC2P2	0.15778118	0.12957585	0.259685568448742
C11orf65	0.19834314	0.1628878	0.259688372001781
CCDC115	-0.2622075	0.22946409	0.259784805505947
KDM6A	-0.32350721	0.28311422	0.259793408333277
RNU4-1	-0.056067128	0.049075552	0.259877466562146
CTD-2515O10.6	0.15233212	0.12515938	0.259915226790975
AQR	0.20552502	0.16887829999999998	0.259957353943553
CYB5R1	-0.20737403	0.18154881	0.259964719729861
RAC1	0.26296651	0.21609082	0.259987564788461
ZNF577	-0.11972750000000001	0.10482725	0.26000847902211605
RPS4X	0.31852556	0.26176449	0.260022157951644
PSMA3	0.28684832	0.23582973	0.26022557533953
RP11-97O12.7	-0.060243545	0.052772862	0.26024197236839003
DNAJC10	0.12703742	0.1044606	0.26030995902389004
EXOC3L4	-0.13629760000000002	0.11941591	0.26032041129225103
RANBP3	-0.21625583	0.18950676	0.260408473718071
MED7	-0.24399177	0.21382927	0.260445738111399
MOSPD1	-0.13312445	0.11668129	0.260500343034546
GBE1	0.19453081	0.16002311	0.26050623733510897
DOCK8	-0.30276218	0.26538382	0.260531598256886
ZNF818P	-0.089516134	0.078466326	0.260541355701377
RP2	0.35322522	0.2905886	0.26054308897706696
GRK7	-0.16602137	0.14553443	0.260562346936343
MCTP2	-0.17606403	0.15434867	0.260594729303119
CTC-265F19.2	-0.16440697	0.14416009	0.260693069893703
CDK8	-0.2206138	0.19347167	0.26075668623375897
FBXW8	-0.15196239	0.13328494	0.260820665418162
CTB-189B5.4	0.20622114	0.16975191	0.260831235152127
ST8SIA5-DT	-0.15143319	0.13282627	0.260839764381668
DNAJB5	0.11424979	0.094049414	0.260852957466612
ZNF17	-0.16394901	0.14383404	0.26093533024122195
BMS1P4	-0.13730899	0.12047139999999999	0.260969438682867
MYL6B	-0.15877297	0.13931459999999998	0.261006724987837
SPPL2A	0.22008479	0.18123133	0.261014340120213
LINC01535	-0.089720679	0.078731459	0.261044616547786
LGALS9B	0.077832313	0.064121444	0.261240869345402
ANAPC2	-0.28712665	0.25209364	0.261291799197735
CUX2	-0.10882064	0.095547271	0.26131160907279505
FECH	0.11952569	0.098496165	0.26137071348018803
FAM20B	0.12216157	0.10067205	0.26138909833155605
JHY	-0.13503833	0.11859360000000002	0.26141484701044393
RARA-AS1	-0.26096747	0.22922595	0.261492656021353
SMIM4	-0.12260873	0.10769989	0.261510146540546
SIT1	0.18668461	0.15389091	0.261536471064029
RP11-496H1.1	-0.17522197	0.15394335	0.261593566451132
RP11-834C11.11	0.10966801	0.090419716	0.261625619069009
ATL1	-0.13159552	0.11562544	0.26163598879204103
TNRC6A	-0.15657878	0.13758189	0.2616530853398
ZIK1	0.11729226	0.096721204	0.261703933477451
SSB	-0.16302554	0.14326927	0.26172646109756104
RP11-147L13.15	0.21672741	0.17873656	0.261757435018696
TYRO3	-0.10700325	0.094060452	0.26184621876569
GUSB	0.24193443	0.19959736	0.261935857968705
SCAT8	-0.17653147	0.15521472	0.261953224045012
SUGT1	-0.15677645	0.13785102	0.261972788894704
RP11-327P2.5	0.18563523	0.15316757	0.26199171214259803
BCAP31	0.33178465	0.27378186	0.26203922823858
ZNF662	-0.14162251	0.12457316	0.262146093640633
ODF3B	0.19000396	0.15682618	0.26216101512782897
TMEM120A	-0.21912656	0.19279522	0.262262011944189
BCLAF3	0.1739831	0.14365197	0.262329373913609
NIN	-0.29179995	0.25679493	0.262368301790362
UPF3B	-0.19981856	0.17585698	0.262392287398187
CYCSP38	0.20798071	0.17182502	0.26262260219684896
EXD3	-0.18599514	0.16378394	0.262653754228081
IDO1	-0.078019349	0.068707085	0.262685099747526
TRIM11	0.34430544	0.2845169	0.262736871725835
RP11-1102P22.2	-0.18927833	0.16672967	0.262805035411982
SNRNP27	-0.18771974	0.16535873	0.262810562852068
ARHGAP10	-0.15106389	0.13307752	0.262839124939768
RP11-274B21.3	-0.20564878	0.18123984	0.263034221419499
ZNF587B	-0.21644259999999999	0.19077797	0.263095860210823
SLC25A23	0.16653033	0.13772042	0.263123089948276
ADGRB1	0.1376414	0.11383715	0.263157041496184
IFITM5	-0.12763568	0.11253439	0.26323166104484
C1orf220	0.16382114	0.13552545	0.263288491486496
ATP5F1A	-0.25581413	0.22561016	0.263360297918108
CAMK2G	0.3250008	0.26890698	0.263364125651254
ZNF266	0.14981047	0.12395681	0.26337611553023
RPL5P23	0.19534136	0.16165248	0.26344406431959194
GBA2	0.30143123	0.24952932	0.263608654781528
FNIP2	-0.16611096	0.14659589999999997	0.263668148416738
FGFR1OP2	0.21210327	0.17562532	0.26372929296832603
OSBPL10	-0.099194063	0.08755580199999999	0.26374868269393204
FBXL6	0.21878205	0.18116545	0.26375644141607696
DOP1A	-0.1527306	0.13482094	0.263782758391211
FER	0.11237087	0.093088983	0.263961520167545
KIR3DL1	-0.068391493	0.060398199000000014	0.263985548573365
FAM66B	-0.14114754	0.1246539	0.26399689378316
SMIM7	-0.24797505	0.21900267	0.264006325280863
ISL2	0.10693623	0.088611195	0.264096673620477
RP11-216B13.1	-0.12226456	0.10801012	0.264136599749245
NSL1	0.18135018	0.15028587	0.264137962409712
PPIH	-0.19959028	0.17632772	0.264155064044013
TPR	-0.1917627	0.16947078	0.264314100716051
RP11-1277A3.1	-0.21315386	0.18840968	0.264398513203864
PIM2	-0.22900675	0.20244561	0.264451781248464
MS4A1	0.094913891	0.078718555	0.264531748682512
TMTC1	0.039906174	0.033098136	0.264550011950182
EPB41L4A-AS1	0.10216837	0.08474679	0.264599208706768
ZNF468	0.14439729	0.11977981	0.264619352624458
YPEL3	0.28990815	0.24048782	0.264628529040473
ADAM12	0.078537814	0.065162821	0.264728827662227
RP11-599B13.10	0.073946679	0.061369549	0.264857246670916
STK36	0.14682308	0.12187576	0.264957946533904
ECHS1	0.24578019	0.20407372	0.265090918156481
RP11-567M16.6	0.20959833	0.17404848	0.265138812158627
BCL2L15	-0.085492025	0.075695624	0.26518092657848297
SYNGR1	-0.11194911	0.099127406	0.265210673594286
IFI6	0.095568776	0.079376226	0.265243219260371
RP11-122G18.7	-0.17177058	0.15211544	0.265265372272684
ARMCX3	-0.16697876	0.14792574	0.265433611555875
NAA50	0.21168454	0.17588669	0.26543549693412805
ACRBP	0.15278477	0.12695115	0.26544995221767
USP6NL	0.19796263	0.16449288	0.265458256239689
YTHDF3	0.23905352	0.19865221	0.26549726936302104
SMARCD1	-0.20793215	0.18423448	0.265504654433838
FBN2	0.084490082	0.070224635	0.26559429352406
TRAPPC6A	-0.20034860000000002	0.17755672	0.265612765323148
NUP188	-0.18224463	0.16152477	0.26564854128444
DBH-AS1	-0.14226988	0.12611615	0.265726614891752
RBM43	0.13262793	0.11027303	0.265765160273457
RP11-57K16.1	0.16337678	0.13584577	0.265789555838037
CHCHD4	-0.20943226	0.18568691	0.26581173901909805
ZBTB8B	-0.16278526	0.14433153	0.265820741504726
CLTA	0.32938579	0.27394634	0.26590859428517105
SLC41A1	0.25632749	0.21319678	0.265936772433439
SDHAF3	-0.15919457	0.14118459	0.26594095018443
FBXL13	-0.095680279	0.084864621	0.26598908468960103
TSN	-0.18446885	0.16365425	0.266095563739453
CNRIP1	-0.13016046	0.11548109	0.266124933611413
CBX7	0.30024818	0.24983788	0.26615526289589697
GFM2	0.17159509	0.14279655	0.266194920360943
RP11-359E3.4	0.16737125	0.13929036	0.266225966169148
TBC1D22A-AS1	0.22429016	0.18666693	0.266245231544511
TSPAN31	-0.14570873	0.12934827	0.266383981649755
FBXO32	-0.12348498	0.10962519999999999	0.266406567405334
CLDN15	0.23644570000000004	0.19685442	0.266423041379605
PDP1	-0.15917029	0.14133696	0.266510398326162
ABO	-0.059197132	0.052567005	0.26653044729801
MPLKIP	0.31039625	0.25853709	0.26664182222557703
TPPP3	0.11544697	0.09616527	0.266675142374504
TMEM79	0.18839218	0.15699367	0.266883606429349
PGGT1B	-0.17101729	0.15205778	0.267122763522588
TGS1	0.14088846	0.11749073	0.26723448453245896
KLHL15	-0.23237944	0.20667375	0.267249552161425
TMEM243	0.29078727	0.24253053	0.267305909654064
TMEM97	0.14588983	0.12170158	0.267396994370805
PLCD3	-0.078167642	0.069555317	0.267479366259769
NDUFB1	-0.16353246	0.14551964	0.26749463642355
NAPA	0.21702313	0.1810906	0.267531853466869
TNXB	-0.097185653	0.08648918800000001	0.26753940105865504
CNTROB	-0.15679932	0.139542	0.267540601069344
BYSL	0.1607649	0.13416133	0.267584374838293
DMAP1	0.20719143	0.17295716	0.267732833311286
RNASEH1	-0.17650075	0.15720509	0.267923431984296
TRIM46	-0.17020641	0.15160158	0.267931727679316
SRGAP3	-0.095798698	0.08533597	0.267979362918163
ST7	-0.15311554	0.13639382	0.267982457881149
PROB1	-0.18300878	0.16304798	0.268055012400547
TMEM199	0.17723978	0.148055	0.268068252345231
GCN1	-0.12856853	0.11457312	0.268166428843825
RP11-770G2.2	-0.15166145	0.13516872	0.268222849873634
NUB1	0.2580973	0.21566837	0.268228630559682
LMOD1	-0.088445687	0.07884859599999999	0.26834683773476103
DLG3	0.11818935	0.098809549	0.268475967581397
CDC73	0.31015165	0.25930155	0.268487852122739
HAAO	-0.17114726	0.15264607	0.268558268188623
PLEKHA6	0.10714359	0.089591031	0.268564389809779
HIVEP2	-0.18761221	0.16734184	0.268587903550087
SPIN2A	-0.18301462	0.16326214	0.268647856283284
C5AR2	0.22434823	0.18762697	0.26864883437944603
BBS12	-0.18848664	0.16816973	0.268719861737855
CDHR5	-0.1280701	0.11427284	0.268749708949221
UHMK1	-0.33643912	0.30023362	0.268811107499469
RP11-265N6.5	0.073448951	0.061459313	0.26890976671698896
WASH9P	0.11822017	0.098937988	0.268988670350554
RP11-657O9.1	0.17085447	0.14302588	0.269121471561656
CDC42EP2	0.12737136	0.10662971	0.269142161567162
FCGR3B	0.088540676	0.074145512	0.269296336929411
FUT2	-0.09870334	0.08817822	0.269319309500602
MED1	-0.27991521	0.25015891	0.269489934053858
MASP1	0.12104019	0.10141087	0.269538503260258
STUM	0.14909765	0.12492627	0.269570406225569
ADORA2A-AS1	-0.17282619	0.15449372	0.26960914497917304
RP11-134G8.7	-0.19507584	0.17438339	0.269609534179535
ZNF585B	-0.14866198	0.13289284	0.269609566208492
EPHA1	-0.14267722	0.12757769	0.269735839639922
ACAD9	-0.22120427	0.19780846	0.26976919173367897
RP11-678G14.3	0.056376325	0.047260838	0.269822560420575
LIX1L	0.30232952	0.25349856	0.26992529411719
LOXL2	-0.11428923	0.10224237	0.269955053473261
VKORC1L1	-0.19486801	0.17434001	0.26998802983446
SENP3-EIF4A1	-0.081526616	0.072940385	0.270000938688726
MTDH	-0.16164883	0.14466379999999998	0.270127532629575
LINC00943	-0.099876922	0.089383451	0.270132492842734
IFITM3	0.055445084000000006	0.046515165	0.270194457306829
AC008132.13	-0.12419455	0.11117064	0.270234446668273
MICAL1	0.23171935	0.19446001	0.270349752847091
HMGCS1	0.15909427	0.13351481	0.2703576117099
N4BP3	0.17735386	0.14884611	0.270382585411141
GALK1	-0.20368292	0.1823964	0.270420153582756
H4C5	0.22033083	0.18501587	0.270652140364992
ACOT11	-0.098039916	0.087840004	0.270663144207842
RP11-631N16.2	-0.23806264	0.21331851	0.270714228813027
TTYH1	-0.14133134	0.12664682	0.270733997038217
ADNP2	-0.22930577	0.2055065	0.27079240567962803
ATP2C2	-0.11177352	0.10018139	0.270832479201505
RP11-10E18.7	-0.18742181	0.16798493	0.27083465773620696
SRPRB	-0.1955871	0.17532594	0.270894209572237
ZNF544	0.14759779999999997	0.12401685	0.27095619703511603
NEK5	-0.19598183	0.17573333	0.271035412693339
GOLGA2P5	0.24666043	0.20728711	0.27103812858833304
CHAMP1	-0.19563432	0.17544618	0.27110002894739604
LINC00514	0.17765466	0.14931766	0.271108456592403
PPP6R1	0.35845863	0.30129234	0.271124925371584
RP11-53B2.1	0.17915927	0.15059389	0.271146569191409
THUMPD1	-0.16532476	0.14831436	0.271256274634684
RP3-337H4.6	-0.19541007	0.17530463	0.271257501134341
LINC00865	-0.13749909	0.12336916	0.271321854204979
ZNF180	0.1158001	0.097376167	0.271346583207224
MT1X	-0.15305488	0.13734136	0.271372449537788
ATF4P3	-0.17191476	0.15426504	0.271372624194502
ZNF552	-0.2092659	0.18785198	0.27154654409749
OVGP1	0.14735543	0.12396988	0.27158149703034
RP11-4B16.3	-0.21670165	0.19454289	0.271584782131268
TAF2	0.17111756	0.14397066	0.271614916762466
P2RY14	-0.080858342	0.072610599	0.271715034693937
SLC6A19	-0.07874711	0.070715767	0.27172191580981603
VNN3	0.11965297	0.10069952	0.27175668194424
RP11-61L23.2	0.11113121	0.093529116	0.2717645096658011
ABCA11P	0.16833246	0.14167131	0.271768238504452
DIRC3	-0.12024249	0.10800576	0.27183647389338395
ZNF740	0.20551301	0.17302759	0.27195269030448804
HEIH	-0.22454255	0.20178827	0.272058793610105
RP11-489E7.4	0.15940536	0.13424656	0.27209418389186
TMSB15B-AS1	-0.14658448	0.13174037	0.272094689522691
MUC20P1	-0.073505541	0.066069959	0.272151339821926
ABCC8	-0.11756565	0.10568415	0.27219985747562303
TUFT1	-0.1450005	0.13036864	0.272279077250892
MAPK8IP1P1	-0.043871952	0.039444937	0.2722798165301269
KCNE1B	-0.090405347	0.08130103400000001	0.272384050200968
CTSG	0.084378107	0.071113944	0.27246408525390803
GAS8	-0.10501600000000001	0.094487921	0.272617699311632
SUZ12P1	0.18016943	0.15189432	0.272618381982391
DNAJC5	-0.39934802	0.35939770000000004	0.272727619388348
RP11-690I21.2	0.20714036	0.17468145	0.27275696143391104
BPI	0.065262429	0.055038784	0.272783769136648
MOBP	0.14816901	0.12495794	0.27278476893838505
GALNT3	0.17409552	0.14682486	0.2727910700069
GPATCH8	0.32929449	0.27775245	0.272861064680267
RP13-143G15.4	-0.12262839999999998	0.11040525	0.272914374115704
EMSLR	-0.14587029	0.13133276	0.272922439443168
LRSAM1	-0.26513659	0.23873636	0.27296799662271204
CCDC18-AS1	-0.18433313	0.16600636	0.27304535251162304
C1QTNF7	0.093468146	0.078871375	0.273068844138972
NRXN2	0.095648296	0.080712438	0.27307732685389
GZMA	0.15906345	0.13422529	0.273078140567673
RP3-453A3.2	-0.18716727	0.16859476	0.27314446301391004
ME3	-0.096225829	0.086679315	0.27315476889315604
HNRNPA3	-0.39626576	0.35702027	0.27324289399008805
RP11-307E17.8	-0.13241235	0.11932286	0.27333776351483696
RMC1	0.22649845	0.19124051	0.27336385271011604
MAP3K5	0.35550934	0.30020435	0.273422337893772
MLXIP	-0.23068362	0.20793474	0.27346069515640803
LPAL2	0.15524325	0.13116615	0.273699397414512
ABCF2	-0.13672866	0.12332167	0.27374858740109104
PPIA	0.18620904	0.15735418	0.273777430481659
SWAP70	-0.18997377	0.17137762	0.273834708531464
RP1-102E24.10	0.20837317	0.17610481	0.273836613501393
PTPN13	0.087055755	0.0735854	0.273910422421462
ZBTB40	0.378644	0.32008255	0.27395231908941897
A4GALT	0.081225411	0.068663738	0.27395756867814003
SLC1A5	-0.12684667	0.11446384	0.27397225775651896
TNFSF9	-0.14604834	0.13181746	0.2740652363018189
CTB-25B13.12	-0.20512018	0.1851374	0.274075345814139
KCNS1	-0.17354261	0.15663629	0.274075878301703
GARRE1	-0.17547927	0.15839302	0.274101446384547
RP11-190A12.7	-0.073597199	0.066435829	0.2741344216094549
ZFAND5	0.24327148	0.20576488	0.27423637240273896
HNRNPA3P2	-0.17128039	0.15465338	0.27425269094390303
CCDC171	-0.095551087	0.08628868099999999	0.27432363273299
HMGN3	0.20425811	0.17281069	0.274363186035715
ZNRD2	0.14263612	0.12069727	0.27445059691261803
RP11-445F6.2	-0.11815879	0.10676723	0.274594719439308
AP4S1	-0.19190232	0.173404	0.27460213198407
ARHGAP45	0.41078991	0.34775966	0.274668951079682
NDUFB10	0.2544668	0.21542349	0.274671783865303
TEX52	-0.1894182	0.17125479999999998	0.274860875425663
CTB-139P11.2	0.09495574	0.080417494	0.274862691961881
NPIPB5	-0.13292527	0.12018972	0.274902245449909
STIMATE	-0.11449905	0.10352954	0.274905022967913
ZNF707	-0.19802074	0.17907225	0.274964049805065
ATP6V0D1-DT	-0.20228512	0.18293763	0.274986992209299
RP11-245P10.9	-0.16787119	0.15182153	0.275006307525672
MAX	-0.31165754	0.2818637	0.275010936327303
WASHC2C	0.22290401	0.18895724	0.275337583983597
ARHGAP1	0.40125731	0.34017362	0.275374108422469
GIGYF2	-0.18868265	0.17079041	0.275406334680507
JAKMIP3	-0.10509162	0.095152285	0.275534133469227
GATB	0.16255770000000003	0.13787172	0.27559081209832104
ERCC8	-0.20465022	0.18533577	0.27563663627277
RMDN3	0.17613604	0.1494119	0.27566992689942
ARGLU1	-0.36677607	0.33220901	0.27570438298468297
PRKAA1	0.16412619	0.13923854	0.275720811361539
RP11-546D6.3	0.18756176	0.15912731	0.275742331840625
TSR2	0.31009782	0.26311489	0.27579513461701
PEX19	0.22997524	0.19515558	0.27585580654103004
MATR3	-0.07355202799999999	0.06665739	0.275964353663033
RP3-370M22.8	-0.1902836	0.17248353	0.276063338926658
UMAD1	-0.18378289	0.16660587	0.276104961488325
RP4-669P10.21	-0.217757	0.19746228	0.276240517640169
ECH1	0.28196364	0.23947056	0.276265627534762
SLC25A13	-0.12926664	0.11724273	0.276333995448792
TMF1	0.21603686	0.1835133	0.276357680971542
ZNF337-AS1	-0.13821837	0.12538004	0.27640150931198904
DCAF6	0.22470569	0.19090239	0.2764234383831861
IKZF5	-0.19604314	0.17784324	0.276426187275028
CORO6	-0.12079322	0.10960215	0.276523294562246
RP11-805J14.5	-0.12831593	0.11644452	0.2765895112177381
C17orf75	0.12557101	0.10671846	0.276597892695709
NPHP3-ACAD11	-0.056308594	0.051106958	0.276660989969093
RP11-141B14.1	0.21738555	0.18478732	0.276702174027801
RMND5A	0.19677303	0.167303	0.27681248924249896
ARMC5	-0.15786182	0.14335951	0.276921901481798
NUTM2E	-0.13709559	0.12453521	0.27704940332713696
KIAA0100	-0.21671224	0.19687408	0.277088370261123
ATXN3	0.15688225	0.13346913	0.2771194362669989
HEXIM1	-0.33716383	0.30632035	0.277120216085931
NFATC3	0.32893182	0.27984516	0.277125023460711
RPP25	0.18882367	0.16064896	0.277135947693447
CXCL5	-0.093547085	0.085006615	0.277213870922211
FARSB	-0.15858164	0.14412161	0.277271338253231
CCDC9B	-0.13468344	0.12241972	0.277336532654752
KCNN4	-0.10656821	0.096874403	0.277383796463687
HCP5	0.17660835	0.15034327	0.27742285359802304
NOC2L	-0.22275403	0.20253128	0.27747485639567
NUDT13	-0.17978334	0.16346593	0.277486925890435
ZNF565	-0.16326329	0.14845861	0.27752867745387705
DNAAF2	0.24430445	0.20807473	0.277668577429432
ADAMTS1	0.091273416	0.077738903	0.277675596588609
CALML3-AS1	0.13429705	0.11438848	0.277700374558005
RPS6KA1	0.38605052	0.32889409999999997	0.277810166801092
VEZF1	0.28732853	0.24480006	0.27783395186593
NPAT	-0.20123705	0.18311508	0.27784878277025
LY86-AS1	-0.141939	0.12916552	0.27787945115037105
RP13-1032I1.7	-0.17019093	0.15488457	0.277908200027495
USP32P3	-0.10090684	0.091833518	0.277917700886055
G3BP2	-0.13974959	0.12718642	0.277927946211041
RP11-459O1.2	0.037948975	0.0323403	0.2779609712880011
AC006946.12	0.20037895	0.17076869	0.277974850006371
RP11-863P13.4	0.14860392	0.12664484	0.277976097125515
RP4-734G22.4	0.22354135	0.19051351	0.277988290801335
PIANP	0.15353985	0.13090168	0.278166676800391
PABPC4	-0.24837984	0.2261703	0.278172881427253
AQP10	-0.097666142	0.088943588	0.27822784665767897
CDC42BPB	-0.10993056	0.10011996	0.278261682083538
TFB1M	-0.14696094	0.13384643	0.27826449410181003
DMAC2L	0.14795891	0.12619867	0.27838323476815696
PPP4R2	-0.12253505	0.1116603	0.278514331684218
C6orf132	-0.1374901	0.12530277	0.278568667070289
DCP2	-0.16391588	0.14939634	0.27860044207669393
STAMBPL1	0.15930027	0.13594889	0.2786636690559339
IFT122	-0.12797869	0.11667489	0.278729684650019
OTUD4	0.20457503	0.17461051	0.278730607597022
GRAMD1C	0.097139139	0.082912233	0.278738162327833
RSPRY1	-0.15788598	0.14394379999999998	0.278739994679933
LRPAP1	0.15513717	0.13244011	0.278828778643252
LINC00941	-0.08657874	0.07894945099999999	0.278834622920126
UBXN10	-0.11803121	0.10763479	0.278853824647633
MFAP4	0.17402463	0.14857623	0.278868684767055
THOC1-DT	0.20531998	0.17529514	0.27886876915025105
UBE2D4	0.16814382	0.14365413	0.279209871697557
C11orf98	0.19317722	0.16504767	0.279228495089143
JADE1	0.24407412	0.20854029	0.279245341263469
USP13	-0.07043453200000001	0.064289312	0.279278922207387
H3C14	-0.03346554	0.030548099	0.279314444684648
NDUFS2	-0.24141218	0.22038918	0.27936232492053403
TGM1	-0.12645191	0.11544359	0.279376565939092
SHISA7	-0.10778735	0.098409357	0.279402428228688
PTPN7	0.20722929999999998	0.17712005	0.279414830474548
GNL3L	-0.24635822	0.2249429	0.27944165421355105
RP11-348N5.7	0.24993720000000003	0.21365308	0.279485357486969
ZBED3	-0.120182	0.10974675	0.27949192254092897
RP11-104N10.1	-0.18905729999999998	0.17265624	0.279531092779169
SFT2D2	-0.28332714	0.25889225	0.27979008452236404
SAR1B	-0.18864587	0.17240556	0.27986829640739097
H2BC17	-0.12040897	0.11007721	0.280012340428776
APBB2	-0.08373694200000001	0.076563844	0.28008517922077303
HBM	-0.081781874	0.074776464	0.280086503943033
RAB15	-0.13899438	0.12710767	0.28015785638776003
TBCEL	-0.1261232	0.11534419	0.28018590197236304
SKIDA1	-0.12010047	0.10983894	0.280197537450646
LILRA4	-0.069667562	0.063727935	0.280291301816766
BRAP	-0.27981485	0.25596199999999997	0.28029718488092303
RPL23A	0.27383706	0.23447067	0.280306093263038
MSRB1	0.29433953	0.2520445	0.280343065440378
RP11-16E23.4	-0.15003349	0.13728532	0.280437530007579
H2BC9	-0.14913821	0.13646889	0.280447045814836
EIF4E	0.19348745	0.16572220000000001	0.280456534876532
SLAMF7	-0.14317288	0.1310136	0.280458693455373
STK32C	0.14115891	0.12091521	0.28050770906496003
ELK1	0.26060796	0.22325019	0.280543739553961
GAR1	-0.18899506	0.17297682	0.280546283671967
NBPF8	-0.10983207	0.10054507	0.280647070512785
COPS7B	0.24701389	0.21164899	0.280647406213419
ZNF24	0.32413276	0.27773872	0.280668767217993
LHFPL4	-0.15597832	0.14279795	0.280674981382443
DAG1	0.18537618	0.15885514	0.28070746818574105
C8orf58	0.19881887	0.17039445	0.280765204607101
B3GAT1-DT	0.12490137	0.10704812	0.28078123505192304
TMED9	0.20778687	0.17809573	0.280808154672789
LY6E-DT	-0.1364404	0.12496344	0.28087005978956
ZNF507	-0.25460494	0.23325619	0.281005340380469
AC017116.11	-0.12473397	0.1142787	0.281020530518094
DCHS1	0.07994193599999999	0.068554799	0.28106864547679805
DNAH14	0.10550544	0.09047718	0.28106978068856603
PMEL	0.15804393	0.13554434	0.281114797776885
MRPL47	-0.18904311	0.17323514	0.281121788218235
TAOK1	-0.18523111	0.16975629	0.28116117313884004
DPM1	0.26472462	0.22712029	0.28129554583437605
C1orf43	0.21928732	0.18814301	0.28131037416250604
TOP1MT	-0.14678398	0.13457182	0.281336251590728
NAP1L1	-0.24270312	0.2225529	0.28142448096595
PREPL	-0.17194376	0.15768943	0.28148686734670003
LARGE2	0.13448215	0.11544465	0.281578696989898
BCL2L12	-0.18569002	0.17033354	0.281589064905683
RPL15P3	0.19922485	0.17108989	0.281775084498571
CCPG1	-0.22121913	0.20300706	0.281778388208995
USP48	-0.25188913	0.23125756	0.281990454107115
RIOK3	-0.16240638	0.14911458	0.2820231184121
RPF2	0.16349093	0.14049377	0.28209832645824
MRTFA-AS1	-0.19255763	0.17686982	0.28221152521774
TCF7L2	-0.12962633	0.11908921	0.282303841515808
LAMP1	0.23902743	0.20549916	0.28232589035919203
RP1-55C23.7	-0.16037174	0.14737448	0.28242722931807296
RP4-591C20.9	0.27210675	0.23399109	0.282437685944552
RPL14	0.13816787	0.11881568	0.282445327646639
BBS10	-0.21620934	0.19869706	0.282451386984602
PGD	-0.18486712	0.16991636	0.282514056839382
HENMT1	-0.17891289999999999	0.1644442	0.282515535132907
CXCR6	0.17483644	0.15038704	0.282573212002424
B3GALT5	0.11298143	0.097196967	0.282650134828452
SCML1	-0.1391442	0.12793022	0.282655980327837
POLDIP2	0.31438846	0.27050883	0.282729309216164
DEK	0.24056742	0.20700045	0.282751753872892
RP11-226M10.3	0.19832135	0.17065756	0.282776471782447
HYLS1	-0.19138109	0.17600688	0.28278724236993
CTD-2020K17.3	0.13583820000000002	0.11690273	0.282829880687407
FZD4	-0.14541254	0.13374764	0.28284471221858004
SSBP3	-0.16535672	0.15211228	0.282906988212424
RP11-563N6.7	-0.16498195	0.15177291	0.28292347325614603
LACC1	-0.12741314	0.11723869	0.28302938618101897
LGMN	-0.13434222	0.12362234	0.283059101922436
PLXDC1	0.10990605	0.094632694	0.28307807733742496
LINC02084	-0.16779163	0.15444555	0.28318829716173605
RP11-33B1.4	-0.077035454	0.07091634299999999	0.283242480079019
ERGIC1	0.24319483	0.20947121	0.28325021608559803
GATD3B	0.085562791	0.073703169	0.28328594355525705
IFFO2	-0.11080351	0.10205611	0.283488630978703
LSM7	0.21039666	0.18132875	0.283545314056204
TBC1D17	0.30645664	0.2641344	0.283577503621689
NPIPB15	-0.05988513400000001	0.055171551	0.28360716878832104
PPP1R3D	-0.24584113	0.22654809	0.28372465469151503
RP11-197N18.8	-0.1574616	0.14512808	0.283800655261598
CUL5	0.12128694	0.10458578	0.283809523636109
FAAP20	0.19920474	0.17177835	0.28382115973600497
RN7SL648P	0.19038545	0.16426421	0.28409642655850204
MAP10	-0.17142886	0.15811273	0.28412855249478497
GMFG	0.22511322	0.19426546	0.284194198001795
GYG1	-0.13731746	0.12667232	0.284206826690281
RP11-196G11.3	0.17450755	0.1506104	0.284247038697132
TAF8	0.17767103	0.1533493	0.284275023977584
ATG4B	-0.23325063	0.21530684	0.28450578982889896
YBX1P4	0.20551997	0.17752466	0.28466376622205897
NUCB1	-0.17478814	0.16139824	0.28466845645438393
JOSD1	0.17704527	0.15293444	0.284682454357792
MBTPS1	-0.24304610000000001	0.22445541	0.284726944451685
EPHA10	-0.10799098	0.099733149	0.28473833519362896
DDX10	-0.10694121	0.098765568	0.28474733194946
ABHD17AP1	0.1827522	0.15789598	0.28478264722199703
GASAL1	-0.16053282	0.14832819	0.284961004002638
SYTL1	-0.25002877	0.23103932	0.284999620983189
PLAGL1	0.14468299	0.12509594	0.28514603253939896
CENPT	0.21887647	0.1892664	0.285201806043403
GUSBP2	-0.14126518	0.13059312	0.285202397152032
CDAN1	-0.13581252	0.12555823	0.28522405379961496
RIMS2	-0.13320902	0.12315188	0.28522627233374
HEATR5B	0.20244333	0.17507358	0.285250733118346
SLC24A3	-0.11976272	0.11076436	0.285409458333002
NME7	-0.11935264	0.1103881	0.285422139761384
PUS3	-0.13184139	0.12193980000000001	0.285425870785193
MYO15A	-0.12077539999999999	0.11170943	0.28544477958023
C22orf46	-0.17897496	0.16554229999999998	0.285450507307536
PPP2CB	0.15395362	0.13323336	0.28560116213596304
GALNT10	0.19987874	0.17297938	0.285606508019471
RPL37A	0.22289419	0.19290639	0.285629577630682
RP11-131L23.1	0.13716268	0.11871408	0.285650646214867
DBI	0.18659954	0.16150616	0.285664685896412
EEF1A1P25	-0.20447212	0.18921617	0.285672823850329
ILDR2	0.095047828	0.082269537	0.28568569215120504
TWF1	-0.14656348	0.13565186	0.285754061618168
RHOQ-AS1	-0.20579641	0.19051023	0.285840367452142
ARHGAP24	-0.11396733	0.10554452	0.286027717816392
SCAMP1	0.19537388	0.16923408	0.286057426843984
UHRF2P1	-0.16810604	0.15569771	0.286074433373463
SEC24B-AS1	0.17395168	0.15074564	0.28628062420967604
CTPS1	-0.1791155	0.16602743	0.28644716422714195
DENND5B	-0.090196082	0.083612128	0.28648461721237795
SPIN2B	-0.13841164	0.12837498	0.2867270679103649
FITM1	-0.16057932	0.14896569	0.286822293363669
PNKD	-0.18009135	0.16707728	0.286852196707552
RP11-37B2.1	0.15068636	0.13074109	0.286878887658124
TGFB1	0.42689208	0.37055075	0.287098306917704
HES1	-0.12953058	0.12023594	0.287106725937409
HK2	-0.13572888	0.12599188	0.28711566746162104
BUD13	0.27613543	0.23973829	0.28719650128547697
XXbac-BPGBPG55C20.2	-0.18684961	0.17349019	0.28723616494744
ZBTB34	0.31819386	0.27627696	0.287239595104286
ATP8A2	0.15522395	0.13478297	0.28726647177202297
IGKV2-28	-0.059539835	0.055302668	0.28740312250233696
RP11-752G15.11	-0.15369834	0.14279783	0.287525319013016
PDCD2	0.24713136	0.21471323	0.28755837238610604
RP4-539M6.20	0.18730995	0.16275846	0.287617705718444
BCL9L	0.17962119	0.15608371	0.287637527432695
UQCRFS1	-0.27453062	0.25513969	0.287669825911026
ALDH3B1	-0.21084782	0.19597045	0.287706543658433
PPP5D1	-0.11321939	0.10523339	0.2877186121694961
XPA	0.22296324	0.19379132	0.287753372211914
ATP5PO	-0.22159974	0.20598946	0.28776474473281605
OBI1	0.1575164	0.13694361	0.287885158178435
NTRK3	-0.085341215	0.079360597	0.28794737864936704
RTP4	-0.17160514	0.15961361	0.288047624593392
GSTM1	-0.026875934	0.025001484	0.288114756468852
CTD-2201E18.3	0.21323967	0.18549978	0.28818257063758
RSKR	-0.17355846	0.16153623	0.288352718666456
SSPOP	0.088809457	0.077291076	0.288405872327889
SDCBP	0.26968778	0.2347414	0.28847270808594105
HRAS	-0.1607546	0.14965899	0.288476296007518
VGLL3	0.16280343	0.14173939	0.28858577100654803
SOX5	-0.092230984	0.085900456	0.288668482843549
GPCPD1	-0.1785859	0.16632888	0.288670490288373
ZNF595	0.099407958	0.08656389699999999	0.288687410276951
CA1	0.074360175	0.06475528400000001	0.28870939370361
PLSCR3	0.28978422	0.25236998	0.28874167350781704
SPNS1	-0.17098149	0.15930072	0.28882936512302004
CA14	-0.16107948	0.15011483	0.288952401127704
SRSF2	0.28123982	0.24503476	0.28895719064757697
RP11-798G7.6	-0.083744227	0.07805354099999999	0.289010681333664
CYRIA	0.21455553	0.18700128	0.2891338173077589
SNX16	0.13484294	0.11752941	0.289149261222234
C11orf58	0.26729873	0.23298404	0.28916181269998603
RP11-371H1.1	0.16145904	0.14075772	0.289254248245817
TMEM236	0.16769563	0.14624446	0.28942378455824896
RP11-574K11.8	0.19462363	0.1697384	0.289454582301574
ARHGAP27P1-BPTFP1-KPNA2P3	-0.24570585	0.22925103	0.289501929821735
NRXN3	0.12314871	0.10742448	0.289556528689277
PRKCE	0.18318922	0.15981501	0.289607326179119
OR10AA1P	0.088294775	0.077058241	0.289798233595359
OPRD1	-0.11696543	0.10920730000000001	0.28982191241431
CERS4	-0.13129404	0.12262722	0.28998037528549003
GNGT2	0.19586101	0.17108297	0.290228144556016
BEND3P3	-0.11288924	0.10549476	0.29023399357727003
NUDC	0.24369806	0.21288591	0.290269509115861
CHN2	-0.12439445	0.11626023	0.290289586030077
RP11-182N22.9	-0.20501503	0.19160964	0.290291188535749
GPALPP1	-0.17105127	0.15990826	0.2904123083160721
CD2BP2	0.25126777	0.21959644	0.29049171956361897
SCAMP1-AS1	0.19027214	0.16629454	0.290508111306061
RBM10	0.35689581	0.31207589	0.29075595636710805
PART1	0.14667446	0.1283022	0.29094053375512297
MAST2	0.12360853	0.10814160000000002	0.29101479387857204
ADCY7	-0.25633087	0.24001824	0.2911618852440481
TOP3B	0.17830696	0.1560576	0.2912125296415949
RAB4A	-0.11755755	0.11009695	0.291249219733248
MTND5P2	-0.18135685	0.16984749	0.2912496764270089
RALGDS	-0.19585451	0.18344073	0.29128939803361104
FAM83F	0.074963738	0.065623254	0.291315727155678
AOC2	0.15236375	0.13339659	0.29138062780316
FDX1	-0.21953567	0.20568564	0.29143604190895395
TRAV2	0.16107544	0.14107421	0.291558796955826
SNX29	-0.16546174	0.1550735	0.291587435392732
CTD-2562G15.3	-0.18317903	0.17169667	0.291636926199882
RP11-4B16.4	0.29311865	0.25682517	0.291760636964836
ANKRD20A11P	-0.052901054	0.049604003	0.29181532142370803
USF1	0.31891696	0.27951159	0.29190766026950704
STN1	0.16350772	0.143318	0.29195387787941696
SEC24B	0.42073488	0.36883146	0.292019297439225
RP5-1157M23.2	-0.18363939	0.17227629	0.292037683986579
IGF1R	0.15597097	0.13674162	0.29206236106834604
NAP1L4	-0.23568514	0.22113644	0.29211114549698103
CD151	-0.089195694	0.08370373	0.292189267458779
PLOD3	-0.18501619	0.17363852	0.292227284260825
UBL3	0.34161244	0.29961042	0.29225324816075604
CCM2	0.29969207	0.26285074	0.292265552436952
SLC7A6OS	0.20548354	0.18023481	0.29229733914598605
DDX3Y	0.18215295	0.15977896	0.292322323355032
CYB561A3	0.24886839999999996	0.21835606	0.29245104269798
TRBC1	0.15673954	0.13753553	0.292497910165218
CYSLTR2	-0.092034126	0.086436767	0.29256342213040804
SLC38A11	0.094913493	0.083297799	0.29257742431392897
MTHFD1L	0.12031336	0.10560749	0.292663863024127
RP11-392A14.12	0.17767309	0.15596196	0.29268243474668
PLPP7	-0.12170491	0.11434289	0.292725911849118
ZNF792	-0.23081903	0.21688396	0.292784686740438
EEF1AKNMT	0.17479229999999998	0.15347621	0.292822237607046
SAP30BP	0.25448571	0.22349158	0.292912937835882
PTPN1	-0.26863236	0.25258009	0.293090474750269
SLC35E3	0.17211612	0.15123603	0.293183888397317
GLYCTK-AS1	-0.16234998	0.15272664	0.293328494941177
DHX9	0.22204593	0.19517976	0.293365636083232
GATAD2B	0.26344482	0.23158249	0.293393312869621
TCF19	0.11688789	0.10275441	0.293410399951034
LRRN4	0.18533436	0.16295945	0.293516805548106
RP3-405J10.3	-0.17732703	0.16695234	0.293709443912099
DPPA4	0.12285221	0.10806512	0.293722351490496
TMEM25	0.16034395	0.14105154	0.293748398968784
SMG1P3	-0.14542239999999998	0.1369454	0.293815230744107
RP11-930P14.2	0.18081818	0.15908429	0.293817290614774
RP11-378J18.9	0.1483066	0.13049114	0.293857888736598
NSDHL	0.20697251	0.18211307	0.293866960751303
RP11-44F14.9	0.11561755	0.10174628	0.29394316217295696
GLI1	0.13830717	0.12173274	0.29402117489629
RP11-361L15.5	-0.16920042	0.15941121	0.294031295564969
PDZK1P1	-0.14743847	0.13891047	0.294038534179802
NUP42	-0.16236652	0.15297672	0.294043545301268
ITGB8	-0.067452749	0.063580992	0.29425691192152303
RP11-93B14.9	-0.16522876	0.1557912	0.294396051613438
RP11-805I24.1	-0.16143706	0.15222406	0.294420490887766
RP11-568J23.5	-0.18490841	0.17437903	0.29448225558179303
NPIPB14P	-0.10514525	0.099212453	0.294738702019104
C2orf50	-0.14540808	0.1372138	0.294773835549987
LINC00882	0.1536169	0.13544618	0.294900083970022
RN7SL798P	0.1705734	0.15040565	0.294928915025297
AKR1E2	0.094925002	0.083734269	0.2951239720038
CECR7	-0.082588176	0.077994749	0.29513690313927005
OLMALINC	0.14926731	0.13167757	0.2951520895743269
PSMD3	0.28802374	0.25411734	0.295219795565509
RHOBTB3	-0.096860943	0.091493022	0.295235435472287
MME	0.112363	0.099139781	0.2952411822493189
ERVH48-1	-0.16263258	0.15362947	0.295265157001721
SMIM15	0.12793229	0.11288593	0.295281418730281
C2orf81	0.14375443	0.12684862	0.29528702478645297
ARL5A	-0.13367777	0.12630258	0.29535755372009004
DTHD1	0.099155882	0.08751883699999999	0.295423235824671
ASPH	-0.10609139	0.10028702	0.295584636290653
ACSL5	0.19965954	0.17628723	0.295592985478451
TRBV6-5	-0.11163742	0.10556185	0.295727019147143
CYP2U1	0.17878254	0.15791867	0.29579710803688003
TMEM86B	-0.16425901	0.15537155	0.29588277844786304
SDHAF1	0.22734838	0.20088548	0.295967537414375
RP11-542K23.7	-0.067717665	0.0640698	0.29599988326739
OTULIN-DT	-0.17452946	0.16513497	0.29602018460567303
TLCD2	-0.12628845	0.11950958	0.29609401256150203
DUSP22	0.24466075	0.21624769	0.2961174972746419
CABLES1	-0.090876741	0.08600741099999999	0.29614130787347803
FNIP1	0.26389409	0.23327518	0.29617693314411697
PPP2R5E	-0.20553126	0.19453591	0.296182914394331
NCF1	0.14738337	0.13029085	0.296207444355873
ABCG2	0.11029597	0.097511061	0.296240544540041
GPKOW	0.24462007	0.21628911	0.29629609650752897
PITPNM1	-0.1985811	0.18801343	0.296321477396826
RP11-79P21.2	-0.082374502	0.078006202	0.29641313711421
LPAR6	-0.13888992	0.13154658	0.296490984549645
DDX46	-0.18164601	0.17205736	0.296532370651694
AP000331.1	-0.20481452	0.19400846	0.29654582981294
WDR20	-0.25122297	0.23797586	0.296560473392203
RP11-357L2.2	-0.18387225	0.17423693	0.29672201694974604
SLC9A3R1	0.25570188	0.22628647	0.296735312794315
ESR1	-0.11480711	0.10879663	0.29674633467620803
PEX5	0.16787312	0.14858218	0.296805317414391
UTP14C	0.046352317	0.041027053	0.296820607947882
NAPB	-0.15867787	0.15044079	0.296963820734794
SREBF1	-0.13896614	0.13175498	0.296973251288766
RBBP4	-0.21898760000000003	0.20764467	0.297019669091776
ABHD1	-0.12728208	0.12071399	0.29711533857692896
RPL10	-0.20023857	0.18992391	0.29715993694199605
CIP2A	-0.1078258	0.1022737	0.297170008253264
RP11-506K6.4	-0.16067992	0.15241746	0.29720419569812
PFKFB2	-0.089105064	0.08452690800000001	0.297225096168594
BTBD17	-0.12926791	0.12264309	0.29728926194047195
LEPROTL1	0.19648762	0.17409577	0.29734272143451096
STK3	0.14658861	0.12989419	0.297384641040831
SYDE1	0.14507582	0.12856589	0.297432041971578
SHISAL2A	0.20597452	0.18257226	0.297536180711879
NFKB2	0.17743193	0.15728131	0.297563792420259
PGS1	-0.17654303	0.16759534	0.297567344176244
STX2	-0.090334469	0.085792745	0.29776675609437
ZNF473	0.20447573	0.18135111	0.29783183514566497
FGFBP2	0.093440715	0.082883647	0.297894224927659
ERICH6-AS1	0.11042603	0.097959991	0.297945469102495
CEBPG	-0.2373056	0.22547495	0.297974259088892
CD99P1	-0.15852053	0.15064133	0.29804762262377
TRMU	0.25521565	0.22648402	0.29812140403855497
HHEX	-0.22426979	0.21317249	0.29815688166779
TGM3	-0.088123236	0.083764362	0.298165968554125
BST1	0.19403165	0.17220869	0.298181447096097
ZBTB37	0.231344	0.2053687	0.298289001637837
KTN1-AS1	0.16396851	0.14557299	0.298340004936167
WDR41	-0.12584677	0.11966676	0.29834056520227503
AOC3	0.12942603	0.11492992	0.298444797013844
SIRT7	0.2233772	0.19836512	0.298462012340844
VDAC1	-0.23896086	0.22729195	0.298475687728396
CCDC134	-0.2353913	0.22396939	0.298627077296775
CFAP74	-0.14034457	0.13353757	0.298637390285781
MTRES1	0.19902695	0.17682242	0.29869084515930605
RP11-286N22.6	0.19587132	0.17402657	0.298713008518802
MVK	0.15113322	0.13429112	0.29876204919029103
TOGARAM2	0.13110463	0.11650075	0.29878893062702
GNB2	-0.33176316	0.31578855	0.298809588787395
SEC24D	0.19579586	0.17401771	0.29888005880007
RP4-576H24.2	-0.16327957	0.15544514	0.29889235618981497
RP11-594N15.3	-0.16503470000000003	0.15711718	0.298895707387368
LSR	0.17598651	0.1564245	0.29892082917963203
MED11	0.22341449	0.19858853	0.298940855671129
RP11-622C24.2	0.13410940000000002	0.11921296	0.29896548503154696
CAMK2D	0.16263415	0.14459595	0.299057655632339
GTF2F1	0.28593551	0.25423282	0.299079664584926
ERG28	0.23408918	0.20818368	0.299196800406105
RP11-499F3.2	-0.07139238	0.068011803	0.29920070960967
TSEN2	-0.21519793	0.20501334	0.29921316276548804
STAT1	0.16207129	0.14416135	0.29928582749332
DOLK	-0.21235728	0.20235058	0.29931333435993795
AC004471.9	0.21409465	0.19045125	0.29932637180613
PRKCSH	0.26246009	0.23354815	0.29948183310444
IGSF9B	-0.076895999	0.073302438	0.299503819987927
USP44	0.11198799	0.099674666	0.299597066332265
HACE1	-0.12913834	0.1231394	0.299640364314311
SGTB	0.20976633	0.18673789	0.299692918266843
ITGA2B	-0.06514579	0.062128577	0.29970826589560995
NAA10	0.20173526	0.17960106	0.2997279303338221
MAT2A	-0.22747991	0.21695756	0.29973693989240696
PAQR9	-0.10800529	0.10301156	0.299746795225542
ATP10D	0.11270226	0.10034211	0.299754961283807
DENND6B	-0.15231709	0.14527917	0.2997615951155
PDLIM1	-0.13538095	0.12912846	0.299772012914502
IGKV3-15	-0.070758435	0.067493939	0.299795802054748
IDI1	-0.1364941	0.13020132	0.29981183991881605
RP11-752G15.7	-0.16762576	0.15990028	0.299819341769678
GEMIN4	0.17561879	0.15640003	0.299887564079995
ZNF775	-0.18278084	0.17438949	0.29990650652413
CARS1	-0.26177159	0.24976383	0.2999251855257
UBE2G1	0.20811106	0.18537302	0.299985931271229
MTHFD1	-0.15899627	0.15172489	0.299992696111876
FCGRT	0.29386271	0.26176191	0.299998130557069
SMIM35	-0.15133116	0.14441591	0.30001074574187697
KAT8	0.32064782	0.28566135	0.300068571377022
DNAH7	-0.099507862	0.09497766	0.300093838641754
QPCTL	-0.13706956	0.13084129	0.300136532413539
RPUSD4	0.20504899	0.18271207	0.300167980164565
ZBTB44	0.22638212	0.20173716	0.300207298346758
CHFR	0.29260884	0.26081774	0.300329130361769
RP11-259G18.3	-0.022932491	0.021904094	0.300426788025437
APRT	0.27814408	0.24806721	0.30061660432580395
LINC00960	0.15923771	0.14205005	0.30072696890188105
OARD1	-0.1692534	0.16177375	0.30074530020745194
RP11-354M20.3	-0.18863275	0.18030913	0.300777507303162
PLEKHG3	0.16815884	0.15008008	0.30096618058950203
APOBEC3C	0.21676525	0.19346777	0.30098412272492403
FNTA	0.22749289	0.20307135	0.3010553245988111
PRELP	0.17008693	0.15183268	0.3010708431071
CPSF6	-0.2416851	0.23117679	0.301092984515955
STEEP1	0.15111882	0.13490798	0.301099331061149
AC012314.8	0.20382053	0.18196304	0.30111795553569604
MYL9	-0.05864525900000001	0.056106986	0.301189310270709
SBF2-AS1	-0.12724639999999998	0.12175433	0.301248233031774
SND1-IT1	0.21388072	0.19100742	0.301282889462391
RP11-552M6.1	-0.17634117	0.16877261	0.30136571776954496
PSMB8-AS1	0.31478225	0.28118381	0.301399673625504
PDSS2	-0.18032607	0.17262682	0.30147471778852003
CERS6-AS1	-0.080378493	0.076969153	0.301611231656075
HACD2	0.17560712	0.15693655	0.30163202535732503
ITGB5	0.08412996	0.075202392	0.301745948567308
CTC-205M6.5	-0.08835695699999999	0.084647388	0.301821718637424
MTA1	-0.22622781	0.21673198	0.30182620970727503
UBE2E3	-0.16394617	0.15706752	0.301834912597195
PNMA1	0.22331545	0.19967456	0.30188750722858504
RBBP8	-0.10372468	0.099415987	0.302037957660331
LAP3	0.12640296	0.11307009	0.30210215869850504
CTD-2213F21.2	-0.15675779	0.15026916	0.302109484962574
GNB5	-0.15440224	0.14801338	0.302116655145456
SLC2A1	-0.17220445	0.16508784	0.302141710637127
RP11-403P17.4	-0.12952187	0.12417096	0.30214839865831
KRT8P12	0.19279558	0.17248056	0.302162698843804
PLB1	-0.089084668	0.085407325	0.302164733174574
UBXN4	-0.17707231	0.16981535	0.302308815751544
GAS1	0.14908281	0.13343117	0.302377513121112
NTAQ1	-0.098545971	0.09452687	0.30240561361593393
AC137932.6	-0.16567825	0.15893447	0.302444495904951
TENT2	-0.19563929	0.18768455	0.302465811325921
AVIL	0.12486576	0.11178763	0.30251641820126696
PADI2	-0.064781011	0.062154153	0.302519506377566
MAP3K10	0.17861133	0.15990939	0.30253319294999104
GTF2A2	0.17720070000000002	0.15868344	0.302649685072053
MED17	-0.20964818	0.20122048	0.302689933778507
RP11-960L18.1	-0.15080761	0.14474788	0.30269835940552897
MTATP6P5	0.13109902	0.11744329	0.302836846799364
SORT1	-0.11140710000000001	0.10700099	0.303005562615954
SDHAF2	0.27013807	0.24211918	0.30308390331919605
ST6GAL1	0.2615737	0.23446765	0.30313622395710604
ARAP1	-0.32331432	0.31062352	0.30315002118249496
XRCC3	0.26933944	0.24144163	0.303163111629398
CTD-2377O17.1	0.16526811	0.14818684	0.303287879350569
AGO1	0.32722080000000003	0.29342676	0.303331906233839
DDIAS	-0.11474201	0.11028928	0.30336641429958505
KCNJ14	0.1762067	0.15803424	0.303412421630534
RARB	0.20284504	0.1819344	0.30343735466897603
TBC1D3G	-0.056492928	0.054310433	0.303450558667028
RP11-57H12.3	-0.099354403	0.095530111	0.30351929107464
PF4V1	-0.047203413	0.045387207	0.303526687967522
SUN1	-0.19065094	0.18334346	0.303598039568282
IGDCC4	0.11163185	0.10015666	0.303600009609474
PLEKHO1	0.25332802	0.22731550000000003	0.3036623143785
OSBP2	0.08905563400000001	0.079916637	0.303696824014942
TTC39B	0.14667134	0.13162127	0.3037026076896889
COA4	-0.20263291	0.19493615	0.3037655497255011
PACS2	0.22300541	0.20021226	0.303926501164211
AGO3	-0.17580673	0.16921888	0.304013615838807
RP4-543J19.8	-0.14573613	0.14027525	0.30401412200748
LLNLR-470E3.1	-0.088155665	0.084852549	0.304015055135141
RP11-44F14.2	0.087660704	0.078720279	0.304048984407331
PRPS1P2	0.20464549999999998	0.18377887	0.304062463944036
TTPAL	-0.1707088	0.16433053	0.30406627556247195
EEF2KMT	0.16750145	0.1504973	0.30431202155688203
HLA-DQA2	0.045883981	0.041245655	0.304550372306452
MRPS15	0.23389438	0.21030251	0.30467421683165097
TLE2	0.12294831	0.11054726	0.304675093817144
SLC35F5	0.19637948	0.17657486	0.30468354970399103
TMEM65	-0.24564658	0.23687427	0.304866421190874
AC006547.13	-0.18096234	0.17453383	0.304956923476399
RP11-576N17.3	0.17143445	0.15423638	0.304978291365584
IRS2	0.14379316	0.12940476	0.305120301526832
ORAI2	0.15611232	0.14050457	0.305167796693875
ZNF252P	-0.18125399	0.17495124	0.305320072715639
AC015849.16	-0.09732497	0.093946384	0.305348367138094
ZNF777	-0.23377887	0.22573793	0.305502521511029
NKTR	-0.29782344	0.28759864	0.30553330992341804
AC010240.2	-0.19281388	0.18619833	0.305543567550556
UBQLN2	-0.27257703	0.26326747	0.30561925203644
TAF5LP1	0.19144224	0.17246086	0.305627855943477
RP5-1092L12.2	-0.12099695	0.11688101	0.30568541525987103
ZMYM5	-0.18812852	0.18174428	0.305724716197252
SEPTIN4	0.11691932	0.10537812	0.305871315180315
LPCAT3	-0.17064112	0.16490758	0.305886747728852
AFAP1	0.063190183	0.056956209	0.305902779321757
RPL13P5	-0.13946549	0.13479073	0.305925785004765
CR2	0.05843193400000001	0.052675378	0.30597872372538804
ZNF671	0.22010994	0.19846017	0.306066622361307
PCDHGB2	0.10331198	0.093150488	0.30606745505693106
RP3-395M20.7	0.16835009	0.15179171	0.306067746918793
WDR33	-0.39386412	0.38091446	0.306234949476877
KL	-0.13781424	0.13331521	0.306347261044932
ABCC1	-0.19619372	0.18983128	0.306451580072211
BCKDK	0.26866863	0.2424469	0.306488147866694
PHRF1	-0.23288565	0.22536220000000004	0.306511383338242
CA3-AS1	0.12639299	0.11406841	0.306537388780593
CTD-2301A4.6	0.20006639	0.18060618	0.306671062772437
PSMC3IP	0.19267293	0.17397802	0.306803790322826
COG2	-0.1451193	0.14056829	0.3069667385601911
ISLR2	-0.13545654	0.13121947	0.307005551439851
FAM214BP1	0.16635526	0.15030817	0.30711753943931
COG1	0.21632832	0.19546071	0.3071175854537669
CPOX	-0.14099314	0.13661906	0.307129111218447
RAE1	0.25977706	0.23475100000000002	0.307187334305394
SNRPA	-0.26540732	0.2572079	0.307191515623584
PKD1L2	-0.13830411	0.13406463	0.307307230169437
RP11-148O21.2	0.14256939	0.12886804	0.307316723000416
POLHP1	0.20118627	0.18187167	0.307371752703048
TMLHE	-0.16327408	0.15829933	0.30739609458765005
SHISA2	0.13968173	0.1262932	0.307456605534585
CTB-85C5.2	-0.14546792	0.14105651	0.307464924667534
ZNF347	-0.096417228	0.093496391	0.30748028957464096
UBR2	0.32154163	0.29078348	0.30756276251027004
USP39	0.23252197	0.21030376	0.307620978544568
ZCCHC17	0.22273989	0.2015036	0.307738219075114
APCDD1	-0.08966138900000001	0.086998806	0.30776781356494504
RP9	0.17241953	0.15603154	0.307900802403416
MACIR	0.17297384	0.15654403	0.307935544735414
RP11-582J16.5	-0.23404046	0.22718222	0.307956436723692
WSB2	0.17474242	0.15816005	0.30798434798351804
PDF	-0.14002296	0.13592859	0.307986679979438
CTC-344H19.4	-0.1486148	0.14431981	0.308150368549505
NONOP2	0.18592689	0.16834046	0.30815469919068394
ARFGAP1	-0.27566642	0.26771901	0.30818413699543296
RPL22L1	-0.12050693	0.11708525	0.308393452681796
DDRGK1	-0.21386008	0.20779012	0.30839880995159
METTL14	-0.082448378	0.080112168	0.308421607031118
DNAH10	-0.08733943699999999	0.084866361	0.308431089624353
HPS1	0.16927854	0.15335657	0.30844758098061303
CDC16	-0.17886844	0.17383029	0.308502596828862
UBA6	-0.10437321	0.10143917	0.308529345134236
PCED1A	0.21569928	0.19545711	0.308565446014861
SLC39A8	-0.14277	0.13880421	0.308689447934514
SCCPDH	0.15894212	0.14407426	0.30873208313738504
COQ6	-0.16746860000000002	0.16283461	0.308740633985688
ZXDB	0.25808134	0.23394589	0.3087452507396861
RP11-459F6.3	-0.18192344	0.17690055	0.308769871291716
RP13-487P22.1	-0.1775606	0.17265853	0.30877082800682204
LARS1	-0.22139108	0.21530341	0.308823859390711
RP11-427L15.2	0.20190128	0.18305935	0.30885359490258696
RP11-799O21.2	-0.094040929	0.09150005	0.309053393908697
PPARD	-0.30586017	0.29761348	0.309080521739912
HAR1A	-0.15071029	0.14665083	0.309093352426675
CNOT3	-0.1928218	0.1876354	0.309111632573018
WNT16	0.1056607	0.095939724	0.309582047040477
C8orf37	0.18181062	0.16510088	0.309634083615868
TUBGCP6	0.2315645	0.21028719	0.30964640553474104
HLA-L	0.11272018	0.10237018	0.309682056402902
LINC02362	-0.16748462	0.16318094	0.3096873649787381
ABCA13	0.070629105	0.064145879	0.309697376289417
KRTCAP2	0.21066929999999998	0.19134600000000002	0.30973547925307204
APLF	-0.14648067	0.14275787	0.30982192424031
SNORD3A	-0.076734476	0.074784893	0.309825779569554
HSCB	-0.16062346	0.1565434	0.309828399339074
BNIPL	0.12476844	0.11335262	0.309860736876945
PLD1	-0.068970611	0.067234538	0.309938593969302
NCEH1	-0.12689402	0.12372137	0.31001941440006503
RP1-47A17.1	-0.16484902	0.16075168	0.310089859549268
WDR53	0.16156431	0.14685864	0.31012263318904
YDJC	0.28152127	0.2559226	0.31017260858135803
KIF13B	-0.17835212	0.17397613	0.310242687002913
SLC35B4	0.095898239	0.087190716	0.31024429108399104
MLX	0.26967813	0.24525281	0.310369509661475
ZDBF2	0.14927520000000002	0.13578916	0.310495365269121
RFX1	0.14738777	0.13411376	0.310650300647435
POLG	0.26168325	0.23811692	0.310653118274976
ESRRA	0.24278725	0.22092525	0.31065905962754603
SIX2	0.15940439	0.14507512	0.310743404439653
NAIPP3	-0.027074677	0.026442508	0.310809903157768
CBSL	-0.064531351	0.063027473	0.310831156070534
RP11-416N2.4	0.16567255	0.15081469	0.310859160447154
RP11-438J1.1	0.11757614	0.10705257	0.31095690421551503
SMYD3	-0.19656223	0.19203358	0.31095788773988203
IGHV1-3	-0.075098141	0.07339580400000001	0.311135096695753
CCDC142	0.24208628	0.22052646	0.311202010126297
KLRG1	0.10468843	0.09538751	0.311319913242976
MTCO1P12	-0.12023726	0.11757009	0.311366874638288
AURKAP1	0.15426272	0.14058092	0.311403539286357
PRKD2	0.23988382	0.21862251	0.31143644935427
H2BC18	-0.15018774	0.14688627	0.31146240651067497
TRIM66	-0.093341788	0.09130821	0.311555881670516
TK1	-0.14330375	0.14018466	0.311565801709443
PTCRA	0.12360932	0.11270117	0.311647719083204
SLC38A6	-0.15602589	0.15265795	0.311651532975611
CNTNAP3B	0.068074843	0.062068243	0.31165417261897804
FKBP11	-0.14973788	0.14653333	0.311739636437668
PAAF1	-0.13848309	0.13552274	0.31175108973257104
KLC4	0.17630701	0.16078613	0.311765050647458
AP001610.5	0.13642971	0.12442459	0.311786120243924
PKN2	0.17911206	0.16339131	0.31190931753100803
P3H1	-0.17007288	0.16649863	0.31192318739736
MTSS1	0.14213589999999998	0.12966477	0.311925549889128
SLC2A3P2	-0.14498689	0.14194727	0.311947575759653
INAFM1	0.19571266	0.17860866	0.312116198020312
CMBL	0.075388432	0.068801921	0.3121303283203111
GCNT2	-0.10729425	0.10510496	0.31221450555616803
PPP2R1B	-0.13432098	0.13159698	0.312273930211737
RFNG	0.20455186	0.18680173	0.312454960887959
TMEM143	-0.16628892	0.16298391	0.312466571083513
MIR194-2HG	0.16147501	0.14747146	0.31248400186531605
ATP5PD	0.22102746	0.20186094	0.312487933217639
SHROOM4	-0.098548805	0.096619848	0.312610077843394
TMX1	-0.16166498	0.15850154	0.31261279805715003
LAMP3	0.11279317	0.10305065	0.312674553095869
TUBG2	0.17549399	0.16034543	0.31270498617298803
GUCY1B1	0.11997191	0.10964364	0.3128312837313
CHD6	0.21562668	0.19710091	0.312926119577215
ZNF513	0.26756522	0.24461632	0.313006405395247
CDHR2	-0.10043972	0.09855756	0.3130069881427
NPM1P7	0.081910913	0.074916834	0.313216088572938
RPL3P1	0.19055374	0.17429245	0.31324312726555
LRRC37A4P	0.023816849	0.021788593	0.31333974349730603
GEMIN5	0.15953205	0.14598156	0.313460984804511
GART	0.21704513	0.19862377	0.31349686336260496
RP11-61K9.3	-0.16592716	0.16300051	0.313530185510332
TEF	-0.13560158	0.13324606	0.313657121393335
ENTPD5	-0.14272981	0.14026359	0.313700761825369
AAR2	-0.23624137	0.23219492	0.313772207337502
CNBP	0.31539995	0.28885658	0.31388826896634003
CTA-113A6.2	-0.17661724	0.17364628	0.31391792536359603
RP5-882C2.2	-0.14193711	0.13954991	0.313919195049847
ACVR1	0.20555720000000002	0.18828622	0.313963441646164
ZNF589	-0.14325654	0.14087733	0.31401916198246604
TRGV2	-0.093095731	0.091552597	0.314034476170717
LINC01934	0.084593628	0.077524622	0.314212697016365
SESN2	0.19119685	0.17522453	0.3142267125207609
ETAA1	0.20136271	0.18454671	0.314241830083604
C1orf147	-0.18317999	0.18024688	0.31430176714716496
CRAMP1	0.10528219	0.096518795	0.31439141587758096
HECW2	0.10544315	0.096683663	0.314481046415428
RP11-231I16.1	-0.15441129	0.15200494	0.314504715254763
RP11-143K11.7	0.20644268	0.18930826	0.31452180911926503
RP1-187B23.1	-0.16927791	0.166667	0.314580640946274
RP11-415J8.3	0.18204999	0.16701493	0.31474615845680104
GYPE	-0.1104402	0.10878765	0.314798775562249
EXOSC4	-0.18431006	0.18159459	0.31490777034575296
ZFP91	0.3351168	0.30761483	0.315030330119835
SLC2A13	0.13435925	0.12333613	0.315043773742588
RCN1P2	-0.14301487	0.1409606	0.315082537436911
MAP4K5	-0.19024092	0.18765929	0.315458033609769
PPHLN1	0.26683252	0.2451551	0.31548132647198496
ROCK1	0.24240522	0.22273376	0.315529663551101
RP11-750H9.5	-0.17927795	0.17688377	0.315560057320642
THBD	0.081152117	0.074588738	0.315678804226114
NPIPB12	-0.097890694	0.096620628	0.315739807657208
LINC00638	-0.13275038	0.13103856	0.31577727072154904
ADGRA2	0.14448586	0.13282784	0.315783006530516
PREX1	-0.31481147	0.31075703	0.3157848881333111
EP300	0.35228273	0.3239196	0.3158776981798689
CD300C	-0.15345915	0.15151425	0.315881836153648
FAXC	0.12480814	0.11476715	0.31591093198771103
ZDHHC23	0.1289335	0.11857017	0.3159512945119
RP11-556H2.1	-0.14662655	0.14479627	0.315972166098266
RPL6	0.21361464	0.19649983	0.3160913799914
PPP1R12B	0.13704729999999998	0.12607402	0.316119006095255
ARL6IP4	-0.22278559	0.22009362	0.316160771042723
AC008984.2	-0.12659463	0.12507101	0.316183331902707
GDI1	0.37420541	0.34433681	0.31625540816944603
RPS10	0.18793553	0.17294745	0.316292157798276
PSEN2	0.1305586	0.12015499	0.31632798185723604
RP11-138C9.1	0.14340927	0.13199154	0.316365523460314
MCMBP	-0.22610892	0.22352434	0.31646879543431
PIGK	-0.14684537	0.14524765	0.316728420484489
RP1-80N2.2	0.1392864	0.12829454	0.316746824078685
PLAA	0.17061213	0.15719287	0.31688920211015803
FBXL3	0.23414188	0.21573401	0.316908314184218
STK17B	-0.18707636	0.18511894	0.316925074625397
LMBR1	-0.15613617	0.15450483	0.31693218756519703
NDUFAF1	-0.1864382	0.18449213	0.31693688547786897
L3MBTL2	0.24096314	0.22203245	0.316938696603953
MAPK8IP1P2	-0.021640798	0.021415899	0.316958475010678
LAMTOR5	-0.19636402	0.19432999	0.316974456148792
NOTCH1	0.24757222	0.22818496	0.317076236600141
SRSF9	-0.31931664	0.31608832	0.317091512016283
CWF19L2	-0.13655978	0.13520325	0.317174648008635
ZNF142	0.22204078	0.20471494	0.317228124449347
EVX1	0.15102569	0.13925127	0.317264489778378
CHEK1	-0.13576429	0.1344501	0.31729417008157
ZFYVE26	0.15131977	0.13954905	0.31736007775682
RAB20	-0.10705603	0.10603762	0.31737285429941803
ZBTB11-AS1	0.2344101	0.21622725	0.317478765910964
SRP14	0.13219547	0.12194837	0.3175079788039261
TTF1	-0.13904105	0.13776292	0.317523692559907
NXN	0.13262388	0.12236629	0.31760099322252805
H2AW	-0.13411665	0.13291287	0.31762576402375003
PRAM1	-0.15354695	0.15223798	0.317837866091162
PHTF2	0.19085751	0.17617945	0.317838501992463
EFHC2	0.15841366	0.14623192	0.317842590111078
SMIM30	0.18496698	0.17074986	0.31786174404765605
PPIG	-0.1555789	0.15427564	0.317907498722375
BAZ1B	-0.29703401	0.29461979	0.31802463835476696
APBA2	0.13177959	0.1217089	0.318101697115657
PTPN9	-0.17716386	0.17576015	0.31812081471783504
MARVELD1	0.1251717	0.11561269	0.318130729821094
ZNF44	-0.16154828	0.16031142	0.31824630825378897
LNPK	-0.08681600199999999	0.08616076199999999	0.318297446907162
LNPEP	0.29617628	0.27365486	0.31830781718523
DGCR6	0.12347596	0.11409044	0.31832392356715306
CALM3	0.32145426	0.29705939	0.31838994438857104
ARPIN-AP3S2	0.071590617	0.066161673	0.31842026012553604
TNKS1BP1	-0.097265917	0.096570026	0.31848207430588105
KIF2A	-0.18088186	0.17960119	0.318516997064248
GYPA	-0.069653445	0.069171415	0.318592040597166
ASMTL	-0.22093989	0.21942691	0.318626087349342
LRRC29	0.18245948	0.16869366	0.3186301480164569
AP000704.5	0.16122766	0.14908333	0.318696131979645
UBE2A	0.23637110000000003	0.21858143	0.3187299787708649
RP11-138A9.2	0.25675374	0.23744913	0.31877024719061403
GRK6P1	-0.1407134	0.13980492	0.318810004807662
TAF1B	0.10926716	0.10107126	0.31886740051941603
MED25	0.19550838	0.18085901	0.31890977601183096
PANK4	0.26714262	0.24714866	0.318956291026088
LTA4H	-0.13254621	0.13175146	0.319025977228453
CH17-472G23.2	0.083876569	0.077614641	0.31905770017206503
PCOLCE	-0.15990306	0.15899933	0.319187470192367
TMEM72-AS1	0.15330598	0.14191236	0.319240089830354
RNF144A	-0.14349402	0.14270695	0.319265668600881
NBEAL2	-0.20472919	0.20361471	0.3192850442955269
MSC-AS1	-0.085027147	0.08457005	0.319316832104642
LINC00663	0.12975119	0.12012868	0.319325710178458
RHD	-0.03498738	0.034801262	0.319343234757776
RP11-411B10.7	0.17426185	0.16134402	0.319343254424567
NDUFA10	-0.26666605	0.26530608	0.319446211378851
RALGAPA1P1	-0.1421088	0.14140482	0.319514717478118
RPL7AP10	-0.14594495	0.14525189	0.319610794420528
TOMM5	0.16936363	0.1569233	0.319708612789759
SLC26A2	-0.16918386	0.16844122	0.319779059335026
LRIG2-DT	0.18414549	0.17064804	0.31979274966155896
C19orf12	-0.13805713	0.13746518	0.31982675083759005
TCOF1	-0.2005721	0.19974374	0.31990064154054304
ADAM10	0.23691857	0.2196348	0.319979426732872
HMGB1P51	0.18480353	0.17134405	0.320044859963935
CIT	-0.083155347	0.08285009900000001	0.32011560739712497
RP13-516M14.10	-0.18189263	0.18124454	0.320166047659041
H2AC18	0.090515505	0.08395303	0.3202232365456389
DNAH10OS	-0.17126702	0.17070254	0.320291044119901
CBWD2	-0.13820179999999999	0.13774946	0.320301758074296
LDLRAP1	0.15622136	0.14492818	0.320337485158324
RP11-490B18.9	0.20475970000000002	0.18996194	0.320348660599857
KRT8P33	-0.17477187	0.17422492	0.320368876896937
REXO1	-0.22340409	0.22275256	0.320468584791192
PTP4A1	-0.03998018	0.039869549	0.32053836894103105
ZNF627	-0.14412256	0.14379584	0.32077219988039
PEX14	0.20324678	0.18872026	0.320778634844525
HRH3	-0.13646603	0.13616137	0.320788278119406
NSUN3	-0.12700761	0.12672639	0.32079685130437
PNO1	-0.13367886	0.13339310000000001	0.320832613146994
SCML4	0.20985872	0.19488398	0.320841243054645
PARP15	0.19358561	0.17978695	0.320882750690954
DGKE	-0.13598823	0.13572033	0.320910952050833
SLX4IP	0.17708859999999998	0.16448417	0.32093858690523497
RP11-367J11.2	0.15850899	0.14722956	0.320947380153452
SAG	0.08407210300000001	0.07809125	0.320958152660982
ZNF133	-0.17483121	0.17456967	0.321132395316484
STK39	-0.15876114	0.15853283	0.321159408487528
FANCG	-0.12771673	0.12754114	0.321188948204169
ARHGAP32	-0.11780438	0.11764949	0.321216956040237
DDHD1	-0.16690629	0.16670312	0.321262503528225
CCDC14	0.13514537	0.12565921	0.321468839935401
PRKCH	0.21740108	0.20214456	0.321477169446534
IFNAR2	-0.16301858	0.16290297	0.321499648580229
SLC35F2	0.16832756	0.15652746	0.32151746580566304
POGLUT1	0.15071366	0.14015143	0.32152855535077
DET1	-0.15661824	0.15653595	0.321585377941878
CTC-265F19.1	-0.13996102	0.13988856	0.32158898215236104
NAP1L5	-0.19476156	0.19467799	0.32163033551839804
UBB	0.095692648	0.089020694	0.321721790510849
CHI3L2	-0.092281761	0.092265666	0.321749101500594
GTF3C3	0.14907698	0.13869928	0.321780899815047
ARF4	-0.20862677	0.20862139	0.32181840220547103
KLHL24	-0.14508108	0.1451357	0.322005927028097
NRBF2	0.21358228	0.19881706	0.3220402377161189
EHD2	-0.10447713	0.10453013	0.322066895715591
IER3IP1	0.1340274	0.12477079	0.322075885283025
KIAA1958	0.15419622	0.14355265	0.3220968164812489
KDM4C	0.22210114	0.20678960000000002	0.32214343766861
SLC9A8	-0.18694831	0.18709962	0.32220763912830497
LL0XNC01-7P3.1	0.24950998	0.23241501	0.322372267369289
CACUL1	-0.15559691	0.15578217	0.322385201886539
GK	-0.13171007	0.13188643	0.322454283630915
SCN1B	-0.12618063	0.12635838	0.322486764549003
RP11-206L10.17	0.056651473	0.052789419	0.322556200100382
TAGAP-AS1	0.21042932	0.19608935	0.322570156236209
SCAF4	-0.32167189	0.32222003	0.32262422327861795
HAUS1P1	-0.13755689	0.1378191	0.322718268246013
CCDC77	0.13963055	0.13019818	0.322889351265934
SIRT1	0.20580201	0.19190594	0.322905909067584
RP11-146E13.4	-0.10953528	0.10979166	0.322920394952666
INKA2-AS1	0.12924582	0.12053346	0.322966291363624
MRPL42	0.095034101	0.088637399	0.323019819889835
CEP72	0.15490374	0.14450097	0.323102092984117
SNURF	0.16603865	0.15490976	0.32317218238214096
NFE2L2	-0.27542715	0.276231	0.323189107489388
ANKRD28	0.12355199	0.11528335	0.32322671359604305
CWC27	-0.14692603	0.14742249999999998	0.323403097899097
DHRS13	-0.11719155	0.11760127	0.32345750158403497
REC8	-0.12866363	0.12912582	0.323502142233822
GREB1L	-0.103502	0.1039037	0.32363626522466804
RP11-16K12.1	-0.11029956	0.11073373	0.323661930219768
AKAP7	0.13510726	0.12618624	0.32370716635131896
ERCC2	-0.14763446	0.14826657	0.32382222610858696
UBE3B	-0.21134306	0.21227513	0.323881913139546
DUBR	0.1195879	0.11174943	0.323966499477029
USP54	-0.08880056	0.089238384	0.3241232659449361
PPP6R2	-0.27724553	0.27865063	0.324187110158638
VASH1-AS1	0.12724156	0.11896879	0.324250277234696
ANKFY1	0.237981	0.22251057	0.324255233484843
HDHD5	-0.19447024	0.19551754	0.32433425241917
ZNF254	-0.099415878	0.099955324	0.32435314480487
PSMD9	0.16182225	0.15134673	0.324401138053925
CTC-444N24.11	-0.20059033	0.20171763	0.324442943079335
LINC01226	-0.098056745	0.098614185	0.324473059692219
LRCH3	-0.16089891	0.16185914	0.324604225212142
STAT5B	-0.25281304	0.25432708	0.32461387782237394
SMIM26	0.19238444	0.18000923	0.324620380084503
NEU3	0.1440615	0.13479813	0.32463316907899104
CYTOR	-0.12726236	0.12804185	0.324677044008319
CTD-2135J3.3	0.15213057	0.14236487	0.32469133768396696
CCP110	0.18345862	0.17168888	0.324711763862394
SMAGP	-0.15898357	0.15998327	0.324752515988727
USP4	0.31379663	0.29376312	0.324878993491977
ROBO1	-0.081039513	0.081598256	0.325033408949665
DUSP4	-0.11997168	0.12080943	0.325074231773634
RP11-371C18.3	-0.17012115	0.1713414	0.325162115941528
FGGY	0.12650635	0.11853944	0.32534226935816
KMT5B	0.22085942	0.20696478	0.325376868450385
ZNFX1	0.28788393	0.26983140000000005	0.325485937807964
RFC2	0.17761915	0.16648672	0.32550295632537296
PAGR1	0.28792314	0.26991274	0.325568715716947
RABIF	0.27378117	0.25668772	0.32563184692357
OGFRP1	0.13999231	0.13125701	0.325651226476737
COILP1	0.17217985	0.16145182	0.32570001148125105
CDC40	-0.19687501	0.19853354	0.325740828051606
GCH1	-0.15961899	0.16100078	0.32584824820952
DBNDD1	0.11416489999999999	0.10709591	0.325907278436361
RP11-106M3.3	-0.11915464	0.12031831	0.326360444338422
MGST1	0.11647629	0.10937333	0.32640760547887704
CTLA4	-0.094470781	0.095405786	0.326421004733765
ZNF287	0.090420084	0.084923223	0.32650873729153
RAPGEF5	-0.080968765	0.081807949	0.326636423004029
AKR1B1	-0.20817539	0.21034829999999996	0.326670369523133
WDR12	-0.067921472	0.068630553	0.326671203829784
LINC00987	0.09000951	0.084572707	0.32671672154818604
PAPOLA	0.33190047	0.31190423	0.326799288991302
SASS6	-0.19373531	0.19582166	0.3268230665939231
EIF4G1	0.17953785	0.16875565	0.326901859991621
CUTALP	0.049854366	0.046860438	0.326902829316746
SENCR	0.18555861	0.17442123	0.326920236564177
PARGP1	-0.15778175	0.15954889	0.32702162607414
S1PR3	-0.097096969	0.098210111	0.327143386934911
STIM2	0.20625791	0.19399088	0.327211537183138
BACH1-IT2	-0.16389721	0.16580115	0.327213590975274
AC009505.2	0.16558345	0.15576045	0.327291788119416
CACNA2D2	0.12217295	0.11492826	0.327305072286537
SFSWAP	0.24538604	0.23084249	0.3273213711691
DCAF17	-0.14545072	0.14720074	0.327404710843482
B4GALNT4	0.07639196200000001	0.071898423	0.327558793505801
B3GALT5-AS1	-0.14957887	0.15145197	0.327630581701716
MPRIP	0.18730947	0.17632485	0.327653499085314
RP11-196B3.1	-0.16042767	0.16245443	0.327681647104516
FAM221A	0.11888739	0.11192755	0.327708183819255
PRR12	-0.22981327	0.23273401	0.327716484621178
CTB-47B11.3	-0.19245675	0.19492101	0.32776016787590506
NLK	-0.19691401	0.19944935	0.32779290802419103
RP11-417N10.4	0.14129153	0.13306907	0.327892559787276
CDH1	-0.066444638	0.067319249	0.327925190012699
GTF2IRD2	0.12597055	0.1187003	0.32814847231631
GSTZ1	-0.13948845	0.14140276	0.3281829323411811
RP13-580F15.2	-0.14039721	0.14233467	0.328217898946676
ZNF726	0.15554285	0.14658912	0.32822792856981103
SP110	0.26553384	0.25024944	0.328229734492294
RP11-894P9.1	-0.23656435	0.23985664	0.32827178141401897
AC010761.13	-0.16595536	0.16829246	0.328347849559672
INHBA	0.11082061	0.10447416	0.328385612366263
NDUFC1	0.18605816	0.17541400000000001	0.3284169666019339
ITPR3	0.194926	0.18378325	0.32844077294018204
CEP68	-0.30221881	0.30654385	0.328452698924625
OVOS	-0.059663666	0.060527275	0.32852785148471003
GRIN2C	-0.14425186	0.14634454	0.328542749385781
AC007192.4	0.027068815	0.025532308	0.328653837038102
NSRP1	0.15324383	0.14454927	0.328667787921671
CTB-102L5.9	0.080291359	0.075775884	0.328932305355402
INSR	-0.07343399	0.074576415	0.329024625211017
CTD-2179L22.1	-0.16280064	0.16533384	0.329025993853099
PITPNM3	0.13179093	0.12440843	0.32905008222748605
KDM8	-0.15272693	0.15514578	0.329153294975646
KCNA2	0.10743130000000001	0.10144017	0.329182596410167
ELMO1	0.20271246	0.19142034	0.3292154687911961
ZFP57	-0.048603975	0.049397258	0.329374964931011
PDLIM4	-0.11902424	0.12097197	0.329394571094373
NEXN-AS1	-0.15617482	0.15873925	0.32942027757463804
CDKN2B-AS1	0.13783167	0.13020754	0.329422515771273
NOL8	0.17160844	0.16211647	0.329424130917996
CSNK1G2-AS1	0.18750271	0.17714841	0.329471666225287
CPEB3	0.22646778	0.21399037	0.32953868607937603
RCBTB2	-0.18943567	0.19264534	0.329659875741424
TMEM151A	0.14920636	0.14102465	0.329677015462949
NDUFA13	0.25387293	0.23996979999999998	0.329714492673995
EPHB6	0.12474162	0.11792757	0.329788081444813
TANK	-0.21887542	0.22265391	0.329806355414982
SLCO3A1	-0.20788352	0.21147873	0.329820598283094
XPO1	-0.15304649	0.15569979999999997	0.329839987771313
RPL10AP1	0.15862197	0.14997401	0.32984426168692305
SNORA14B	-0.10733505	0.10924318	0.330041687847326
TMEM181	-0.28202021	0.28703419	0.330042333089432
RP11-768B22.2	-0.20734305	0.21108634	0.330168036949092
RPL18A	0.33577959999999996	0.31771677	0.33022862682798804
NDUFV2	-0.21903255	0.22304699999999997	0.33029358116454305
ORM1	0.067122846	0.063530161	0.330371413485458
C1QA	0.090294232	0.08546621300000001	0.330400091116695
CCDC153	-0.13022724	0.13266631	0.33047699839058897
ABCB10P1	0.13517302	0.12797126	0.330501580685539
FAM43B	0.13995499	0.13250129	0.330512291201285
SLC25A16	0.096927733	0.091769662	0.330534633771237
EVC	-0.075462143	0.07688919400000001	0.33055997321588004
RP5-864K19.6	0.12300532	0.11646712	0.33056735095994
NECTIN2	-0.033998097000000005	0.034642304	0.330577112567612
SMG1P5	-0.055260867000000005	0.056307994000000014	0.3305773224999181
TRIM67	0.15972558	0.15124883	0.330611320469622
RP11-158L12.6	-0.15307952	0.15609072	0.33090714146996697
ARL6IP6	-0.17547059	0.17892832	0.33092295515249603
CYP27A1	0.06389472	0.060544580999999986	0.330949055475435
RRP1B	0.24904762	0.23600778	0.330987827000016
PHF13	-0.1491104	0.15207694	0.33100946482155497
TTC1	0.29135001	0.27614394	0.331076158805828
PSMD1	-0.16074383	0.16406505	0.33135931339029306
RP11-603J24.5	-0.14460196	0.14761218	0.33143033937167304
BCL2	-0.15585897	0.15910475	0.331433875153776
PI4KAP1	0.04049832	0.038416004	0.331485349043605
DLX6-AS1	0.10806099	0.10250603	0.331491471607036
SOWAHA	0.13445459	0.12754692	0.33150746564058003
C16orf70	0.17016388	0.16142512	0.331518298996733
TMEM265	0.10739253	0.10187987	0.331530466099533
RP11-286N22.14	0.13199494	0.12522644	0.331558680996095
RP11-295G20.2	0.097264776	0.092280371	0.331575977344618
TNFAIP1	-0.12432113	0.12696715	0.331643021210711
TRIM3	0.11802927	0.11200437	0.331681539346931
RP11-136H19.1	0.16344046	0.15510513	0.331706177847791
LINC01094	-0.12059007	0.12319827	0.331800204567212
CEACAM19	0.12287253	0.11663411	0.33182632355989
EGR1	-0.099285024	0.10143814	0.33182644646943
HDAC4	-0.14020759	0.14324878	0.331828440558271
ITLN1	0.098403716	0.093420788	0.331897009658888
SMARCD3	-0.16208205	0.16567419	0.332043385624998
RP11-252A24.3	-0.13967088	0.14280685	0.33217547293218896
GAPT	-0.10815087	0.11058537	0.332201718594416
BMPR1A	0.12176383	0.11566864	0.332203028057407
KCNQ5	0.061643912	0.058562806	0.332242685107943
RP11-46A10.5	0.15501273	0.14726968	0.332259174483935
EMC10	0.23245787	0.22086636	0.332304550276209
AC009133.17	0.18534737	0.17613395	0.332386849701228
VKORC1	0.26446861	0.25144037	0.33262242317751
TMED2-DT	-0.18135069	0.18560711	0.332638729491442
RNF149	-0.26910019	0.27551983	0.332813911322781
YPEL1	0.17517624	0.16661475	0.332827041635547
MSMO1	0.14609977	0.13898191	0.332908333926729
RP11-16N11.2	0.17103345	0.16270844	0.332931783822359
ASIC2	0.10731217	0.10209826	0.332978306251162
TBC1D7	0.1315325	0.12515072	0.333013950251915
ANAPC5	-0.22661648	0.23212999	0.33302920442498
OR7C1	0.12740466	0.12124669	0.333111194674825
TIMP2	0.28492543	0.27119079	0.33317941162943704
LY86	-0.14654416	0.15017903	0.333244623523376
SYCP2	-0.09000969800000001	0.092245886	0.333262763022763
PTMAP12	-0.090149521	0.092391416	0.33327401619530794
SH3RF3	-0.097369839	0.099812471	0.333372768970204
OPA3	-0.21421468	0.21959244	0.33338112716311896
PSMA3-AS1	0.27169522	0.25875570000000003	0.333484184725562
VGF	0.13681492	0.13031273	0.333536598531133
MSH5-SAPCD1	0.099939693	0.095193059	0.333552632750763
C9orf131	0.087487775	0.083334083	0.333561883231404
USP9Y	0.19530645	0.18603754	0.333571932072643
PFN2	0.13620287	0.12974136	0.33358137353649103
P2RX5	0.097329234	0.092721229	0.333631767758867
MEOX1	-0.1098376	0.11265683	0.33363650575542897
AP1B1	-0.21470545	0.2202748	0.333760019306978
BBIP1	-0.15433202	0.15837233	0.3338687891787
CIAO1	-0.27782189	0.28514565	0.333951316131217
FASLG	0.14702426	0.14015672	0.33396518963653604
TMEM87A	-0.16075115	0.16499481	0.333968328940699
AVL9	-0.21887729	0.22467153	0.334001723938646
AC058791.1	-0.12641928	0.12977064	0.33401865098253897
TBC1D13	0.22424987	0.21380149999999998	0.334027032002585
UBE2J2	-0.24574780000000002	0.25229207	0.33407310533886103
RP11-142L16.2	0.19940106	0.1901496	0.33413015401948
PPIAL4C	0.10748299	0.10250373	0.334167038097717
HCFC2	-0.12701674	0.13043947	0.334216757906161
YWHAH	0.21813545	0.20805214	0.334220095445829
CCNYL1	0.16364022	0.15609004	0.334265308780703
SPATA5L1	-0.12053741	0.12381719	0.334335727109882
MPND	0.13419099	0.1280509	0.334466172961955
RP11-63M22.2	-0.1407872	0.1446696	0.334501794412692
VPS9D1-AS1	-0.13819589999999998	0.14201714	0.334535561010477
MROH1	-0.20043428	0.2059821	0.334548275794136
MARCHF3	0.10401682	0.099273865	0.33454932767698303
AL133243.4	0.19180824	0.18306851	0.334566657143504
NTN5	0.1519512	0.14504460000000002	0.334625541037801
OTUD7B	0.21430343	0.20456676	0.334635347320638
RP11-22B23.1	-0.087841309	0.090315341	0.33476814480915995
SLC16A10	-0.07669246099999999	0.078870142	0.334872292473433
ATP6V0B	0.26989967	0.25780026	0.3349525993956149
ARHGAP26	0.22543531	0.21533454	0.334964996304984
TPBGL	0.14585329	0.13932694	0.334996287814601
MDFIC	0.14104886	0.13478961	0.33519001736597603
DNM1P47	0.099527389	0.09511164	0.335194879314764
RP11-423H2.5	-0.13291899	0.13680427	0.335250077699314
EMX1	0.15457403	0.14773726	0.335266897700687
TMEM167B	0.2838723	0.27135539	0.33533832426547805
SLC4A2	-0.1591499	0.16383682	0.335349155391417
RASGRP3	0.098730046	0.094380007	0.335355896102708
RHOG	0.32634219	0.31199879	0.335412443395026
RP11-437B10.1	-0.17729016	0.18257011	0.33549902652371505
CISH	-0.11048826	0.11380457	0.33560454059997497
ACOXL	-0.12240003	0.12609242	0.335672982110542
TRAPPC13	-0.11268817	0.11610177	0.335729781165163
HSPA13	-0.19009471	0.19587608	0.33578425939289697
SPAG9	0.20202628	0.19331737	0.335854525832403
PPARA	-0.095524987	0.098458827	0.33591952436026595
DDX5	0.21926947	0.20985094	0.335934975580336
CCZ1B	0.12497116	0.11961665	0.33599159319715394
AASS	-0.10229859	0.10546053	0.33600800444812395
TBC1D3L	0.082661417	0.079123975	0.336018584009739
RP11-147L13.11	0.24561967	0.23514258	0.33609109948037696
CMC4	0.13575094	0.12996213	0.336097872445954
HIPK3	0.24303160000000001	0.23269391	0.33615354456732
RP11-575L7.8	0.10195582	0.097629383	0.33620689293192896
LCAT	0.16976857	0.1625685	0.336219096966627
SEMA6B	-0.08247042	0.08506039900000001	0.336231744262029
KNDC1	0.06725858400000001	0.064409651	0.336246908907133
UTP25	0.19546888	0.18719432	0.336260543500811
GALK2	-0.11414995	0.11775587	0.33631486374868697
CYP46A1	0.10125175	0.097016087	0.33652139047027296
THSD4	-0.093931897	0.096957592	0.336595312343222
MPHOSPH8	0.21564353	0.20666170000000003	0.336616334121614
MUC4	0.090318008	0.08657273	0.33671229308133
TBX2	-0.11070149	0.11432085	0.336812962119167
ARHGEF39	0.13556622	0.12997916	0.3368454606794389
RAB9A	0.15676695	0.15032231	0.33689930981250604
H2AC21	-0.15223606	0.15729173	0.337044608903848
KIAA0825	0.13910399	0.1334394	0.337101780884042
MCAM	0.064955565	0.062315981	0.337146256004472
TAS2R14	-0.14229536	0.1470671	0.337190718718791
DUSP8P5	-0.21968243	0.22705874	0.337210091117949
TACR1	0.12867346	0.12346256	0.337219186914478
RPS6KL1	0.12756320000000002	0.12240052	0.337232495492533
ACSF3	-0.19721363	0.20384938	0.33724175125608696
CTC-444N24.8	0.1503476	0.14430791	0.3373890874694289
NOTCH2NLA	-0.1609864	0.16647883	0.33745303526253106
RPL9P32	-0.16857515	0.17432913	0.337460098479656
FNDC5	0.12761581	0.1225202	0.337515412497181
UTP20	-0.12823175	0.13262454	0.337515680236332
NDUFC2	0.18859641	0.18109437	0.3375942055100539
ARMCX4	0.097631069	0.093758052	0.33765071785790696
CXCL8	-0.075977455	0.078603114	0.337651289331273
LRRC57	-0.14006627	0.14491901	0.33769067791869
H1-4	-0.13212149	0.13670494	0.337710954803977
YES1P1	-0.15062231	0.15588745	0.3378298978157461
CTD-2012J19.3	-0.1436189	0.14864328	0.3378425591440769
CEP104	0.1414854	0.13594642	0.33792239806994
AKT1S1	0.21916737	0.21058939999999998	0.337927573901417
TERF2	-0.12300063	0.12736571	0.338068940852873
AC009303.1	-0.16781695	0.17377953	0.338087809203706
SLAIN2	-0.13659834	0.14146218	0.3381221780087589
TBX19	-0.17230485	0.17845976	0.3381734403968211
NCDN	0.20157265	0.19378407	0.33818801475083193
CH17-84K15.2	-0.11094947	0.11495154	0.33833056285427504
FOXJ3	0.20661383	0.19871395	0.33839842634677
CYP27C1	0.17870951	0.17192023	0.338525675450921
CBL	0.26850242	0.25852154	0.3389513917545289
RAB8B	-0.19908921	0.20669204	0.339279262090903
NHEJ1	0.10354789	0.09977476	0.339332933227714
WNT6	-0.12471044	0.12949328	0.33935244663051
TRBV28	0.071739049	0.069136251	0.339414512048584
FERP1	-0.12497038	0.12978736	0.33943901047171304
RTN2	-0.097464164	0.10125014	0.339573145671829
FAM157B	-0.076011859	0.078981563	0.339673395906406
UNC119B	0.17857815	0.17221823	0.339761053941117
SLC33A1	-0.201262	0.20916692	0.339766319974055
RP11-705C15.3	-0.15619993	0.1623358	0.339768709735266
ZFAS1	0.17675494	0.17047484	0.33980478437872497
LRRN2	0.17524643	0.16903299	0.33984349238715805
TMEM168	-0.13072697	0.13588564	0.33984889435056204
ZNF219	0.12469574	0.12029158	0.33991419487130203
YIF1B	-0.19841545	0.20631935	0.34001587368818
RP11-326F6.1	-0.1864287	0.19385970000000002	0.340026885159684
MMACHC	0.11986634	0.11565979	0.34003125248492705
SYNRG	-0.24576985	0.25561022	0.34010695702082
RP11-23N11.1	-0.17164181	0.17855322	0.340208610166151
LUZP1	0.22130039999999998	0.21363047	0.34025702857629603
S100PBP	-0.17603681	0.18323720000000002	0.3404926871332349
ZNF542P	0.11599115	0.11203514	0.340543380306394
RP11-681H18.2	0.15074267	0.14560423	0.340553054474409
SUPT20H	0.21900981	0.21156679	0.3406062593789881
PSMD4	-0.21579317	0.22471613	0.340692068171158
RP11-631M6.3	-0.15793954	0.16448089	0.340722072953337
SNORD10	-0.12112693	0.12616081	0.3407853721512281
AP000560.3	0.13009094	0.1257197	0.340804944373198
CBX8	-0.094514417	0.09848627	0.34099272461866403
ATP6V1D	0.17899302	0.17308189	0.341103805177408
ZNF699	-0.071714101	0.07474654	0.341109214047044
PLXNA3	0.083560664	0.080812287	0.341172932647513
AC006946.16	-0.10638644	0.11091038	0.341215487477294
CNIH3	-0.13784329	0.14372527	0.34128136815454
CASP2	-0.28225116	0.29431217	0.341308078517259
RP11-565O12.1	-0.18362752	0.19149815	0.341366192159039
ELP5	-0.18701956	0.19504468	0.341387846532945
ENTPD7	-0.13936313	0.14534928	0.341407043203293
RP11-206M19.1	-0.12635099	0.13181315	0.34153014359519
LTBP1	0.090436903	0.087529391	0.34155644595711
C21orf91	-0.13756879	0.14354069	0.34161035516206706
BEND3	-0.1572191	0.16405488	0.341641072777662
SLC16A4	0.15792345	0.15287537	0.3416517276108029
SLC36A1	-0.10994171	0.11472515	0.341654245685398
CPT2	-0.17242538	0.17998397	0.341800178586763
KRR1	0.14835167	0.14365283	0.3418025794452719
TBC1D5	0.22102697	0.21403375	0.341820130291055
RP1-80N2.3	-0.11282985	0.11778454	0.341834030309721
MANBA	-0.12332858	0.12874837	0.341848706343085
RP11-934B9.9	-0.16826487	0.17567949	0.341901761300829
TIMP1	-0.12238629	0.12780225	0.34198530071145805
FAM157A	-0.09496749	0.099174399	0.342005490763088
SCPEP1	0.1781556	0.17259145	0.34203083686843394
RP11-334C17.5	0.11287795	0.10935879999999999	0.342059440109214
ALDOC	-0.17177708	0.17943724	0.342136753466412
SNHG15	0.16503059	0.15995232	0.342268624555454
CEPT1	0.21161034	0.20510208	0.342276770686984
FAM160B2	0.19517315	0.18918027	0.342302824935137
MPEG1	-0.16339379	0.17074707	0.3423188693915711
TMEM177	0.17828969	0.17282963	0.342344551563699
IGHV3-33	-0.089731885	0.093776954	0.342352690482487
TCTN2	-0.12677178	0.1324906	0.3423667444178889
CHSY1	-0.097149168	0.10153446	0.342379485468404
DYNC1LI2	-0.16347379999999997	0.17087391	0.342436399205037
RGS17	-0.1498639	0.15664882	0.3424390249196
NOL6	-0.22037498	0.23039074	0.342516720748597
MMRN1	0.08069443	0.078260728	0.342584674605816
RP13-20L14.10	-0.16367694	0.17122878	0.342823041162159
PTPRS	-0.079714543	0.08339261099999999	0.3428238365399601
S1PR2	-0.16305494	0.17059544	0.34287029534107
CTD-2353F22.1	0.13955372	0.13542496	0.3428808197486731
COX8A	-0.22189667	0.23221155	0.34297672293426296
ATF7IP	0.25475301	0.24731886	0.34308899004691995
SRGAP2C	0.050093409000000005	0.048634291	0.343116739454802
ZNF791	0.12632443	0.12265658	0.34316458223060803
TPCN2	0.13829967	0.13430592	0.34324584402125
NKAPP1	0.14610139	0.14189361	0.343285573307442
RP11-977B10.2	0.16127072	0.15664607	0.343349482319886
PRELID3B	0.17606747	0.17103859999999999	0.343408320112643
ZNF815P	0.14090940000000002	0.13688809	0.34342063828399205
CTD-2267D19.8	-0.15526971	0.16264437	0.343424880613471
MYLK-AS1	-0.14160153	0.14833283	0.343443105859302
RP11-83A24.1	-0.14154119	0.14829722	0.34352948274191497
XX-FW83563B9.5	0.19026934	0.18490144	0.343588648289958
FBXO4	0.15164287	0.14737277	0.34361602449600304
SFPQ	-0.35896654	0.37617987	0.34362721157283
HIGD2A	-0.19619285	0.20561645	0.3436625947856
SIGMAR1	0.26545806	0.25801551	0.343679002406433
PSMB5	0.21561078	0.20957809	0.34370840238480604
ZNF658	-0.11245904	0.11795744	0.34404334129023
ALDH1A2	-0.14705074	0.15425524	0.34408795958857497
HACL1	0.16995319	0.16532629	0.344096947786495
ZCCHC4	-0.14949831	0.15683398	0.344121273646902
GLTPD2	-0.14072891	0.14764491	0.3441547126065561
FYN	0.25089008	0.24409705	0.34417351253484896
MED29	0.20555948	0.20000532	0.344202300032364
TSPAN2	0.095965737	0.093391894	0.344304792960815
SPICE1	0.13418579	0.13059876	0.344350332211024
BCL11A	0.18763057	0.18262291	0.344372401242576
CHEK2	-0.12688944	0.13319285	0.344390113061793
MPHOSPH6	-0.12001965	0.12598637	0.34440694221029305
BHLHE40	-0.14589035	0.15315625	0.344446429680091
SETD6	0.16346966	0.15915654	0.34452874038215897
HNRNPA1P50	-0.16519294	0.17353123	0.344743483660354
RP1-101G11.3	-0.14543848	0.15282169	0.34487119380790004
MKLN1	0.18469295	0.17996123	0.34492198455184103
JMJD1C	0.24417567	0.23792670000000002	0.3449359832705349
LINC02352	-0.12983081	0.13645609	0.344988138698534
EPOR	0.16441043	0.16023944	0.3450503220573909
PRAL	0.12156019	0.11847677	0.345052425475064
TSR1	-0.16120267	0.16945531	0.345060581922703
FN1	0.10749216	0.10477181	0.34508217339535496
ERV3-1	0.11380614	0.11093336	0.345115352548914
IKBKE	-0.19343299	0.20340450000000002	0.345217681153083
NIPBL	0.18333684	0.17875251	0.345237409031049
TMEM75	-0.15032578	0.15812179999999998	0.345354716814864
IDNK	-0.15486106	0.16292612	0.345451064404356
ZNF786	-0.18893656	0.19879127	0.345486128682693
PRPF8	0.22899595	0.22344743	0.345635043680036
ESS2	0.17267559	0.16850273	0.3456677948981691
CH17-195P21.2	0.17103178	0.16697304	0.3458907493655789
ABCA9	-0.078137764	0.082288141	0.34590801253151904
PDZD4	0.11669331	0.11395498	0.346026465361022
CLTCL1	-0.094153031	0.099181137	0.34603458106997803
GPR179	-0.093382998	0.098370855	0.34603870090009103
COPS2	0.11897909	0.11619573	0.346063531917677
CHTOP	0.36621006	0.35766833	0.346098878169666
DDX42	-0.19816916	0.20879914	0.34613909443893603
TRGV7	0.15121024	0.14771189999999998	0.346195727669656
RP5-1107A17.4	-0.16108608	0.16977643	0.346274476409659
RPL27A	0.17133665	0.16741927	0.34633498679652003
DHX34	0.26444966	0.25840455	0.346337251998824
SIGLEC14	-0.025067484	0.026425265	0.346369737458068
RPS13	-0.17693964	0.18652846	0.34638186579233504
RP11-490O6.2	-0.16073567	0.16944761	0.346385321139127
RP11-74K11.2	-0.12838489	0.13535921	0.346439478786807
ZNF385A	0.1815186	0.17740766	0.34644564802713
ELL2	-0.096833602	0.10211475	0.346533950889252
POMC	-0.098737731	0.10414111	0.346615844136526
AFAP1L2	-0.10671751	0.11257479	0.346686751861052
COL9A3	-0.063521738	0.067014123	0.34672786378917203
SPINDOC	-0.16445509	0.17350057	0.346738141024098
RDH5	0.150386	0.14707691	0.346774876483921
RP11-429E11.3	-0.095578897	0.1008687	0.346888508565932
RP11-550O8.2	0.18389931	0.17992245	0.346968585752534
GAS2L1	0.12023811	0.11764521	0.34699952675388696
LINC00543	0.15226509	0.14902124	0.34713279845354
RP11-329A14.1	0.15748754	0.15413499	0.34714110011125104
SKA1	-0.12539606	0.13241116	0.347151447401794
C11orf54	0.15579867	0.15248588	0.347153609468363
PPAN	-0.13988987	0.14773642	0.347216187259577
MRPL37	-0.21103456	0.22290415	0.347283705926361
CHP1	0.22287031	0.21819206	0.347292762686603
LINC01881	-0.13047551	0.13783634	0.347358635028622
GINM1	-0.17745171	0.18749458	0.347437397327768
PXDN	0.076992441	0.075415017	0.34754962399609
RP4-768P8.2	0.15119304	0.14812914	0.347663591805516
ZUP1	-0.16083029999999998	0.17007555	0.347827559299016
RINL	0.15451675	0.15143521	0.34782780074055897
FAM136A	0.17915307	0.17561601	0.34792978954605
RP11-429P3.8	0.16680875	0.16354643	0.348024666507558
PEX7	-0.12997345	0.13750839	0.348041626394438
LY6E	0.094759388	0.092912766	0.3480602498303461
ARFGEF3	-0.12291182	0.13010452	0.348280893745118
TRIP4	-0.16084498	0.17026521	0.348301882432104
SETDB2	-0.14730664	0.15595541	0.348365597996687
THOP1	0.1246019	0.12225155	0.34837872307962103
CYP2D7	0.12464479	0.12232934	0.348524753786567
LINC01176	0.086435552	0.084837938	0.348572173603637
RPL19	0.33389367	0.32774099	0.348600820692932
MAGI1	0.10196611	0.10009860000000001	0.34865791362041
RNF213-AS1	-0.16431773	0.17411835	0.348773262482754
METTL9	-0.14669247	0.15545492	0.34881222734260603
SPEG	0.08593104	0.084385791	0.34882728982911
CACNA1I	-0.11726641	0.12427654	0.348832357558883
AC144831.3	-0.12560959	0.13312168	0.348843553490742
LINC00467	-0.13210127	0.14001384	0.348884077125405
MTFR1L	-0.18013735	0.19094583	0.348929345949829
CLK3	0.27165523	0.26687422	0.349022200593792
GPC4	0.11112881	0.10918993	0.34909978335560404
LINC01206	0.1307214	0.12845874	0.34917005783056
CSF1	-0.08530184800000001	0.090485117	0.34926256648852305
LINC02328	0.13596958	0.13364334	0.34927208278725497
KCNH3	0.091920263	0.090352953	0.34930146732218
CCAR1	-0.25538436	0.27097297	0.34938307758222803
LYRM9	0.13896926	0.13662727	0.34940227396949003
FAM118A	-0.035924908	0.038121303	0.34942617300525003
DDI2	-0.16383547	0.17385466	0.349432931698326
PABPC1L	-0.15668491	0.16627744	0.34946257205198994
MOAP1	0.25972638	0.25538336	0.349468910707967
TMEM106C	-0.13400721	0.14222533	0.34950802190213104
TFCP2	-0.17473752	0.18550418	0.349634725467058
SYP	0.1427335	0.14039564	0.34964292204885306
FAM120AOS	-0.23446208	0.24894038	0.34969358684426
TAZ	-0.18756547	0.19917903	0.34976611669255503
CABP1	0.13751074	0.13529460000000001	0.349776674453883
GPR18	0.23526799	0.23149848	0.349824385522402
EIF2AK2	0.11472745	0.11288962	0.349825971539189
RP11-190A12.11	0.13507769	0.13291584	0.3498334105078869
RP11-363K21.1	-0.15168321	0.16111099	0.34986952406482896
ZMYM1	-0.098634531	0.10476816	0.34988302837039004
ZNF543	0.16893041	0.16625238	0.349910406903133
NMRK1	0.11687416	0.11504866	0.3500290426938269
AJAP1	-0.050843445	0.05402403	0.350044829739118
MCF2L2	-0.08729199900000001	0.092757748	0.35007015503300803
PLPP1	0.13608233	0.13398023	0.350116401617987
MRPL18	-0.14300532	0.15199898	0.35019036739991805
AKAP5	-0.16942382	0.18017665	0.3504416054036289
JUP	-0.042576035	0.045285183	0.350512942160016
TESPA1	0.16373474	0.1613572	0.35058666339113104
CANT1	0.26185886	0.25807992	0.350632047306695
RP11-163E9.2	0.1138184	0.11218483	0.350671992462004
CAPNS1	0.30089334	0.29662814	0.35076193299492897
HSD11B1L	0.14883529999999998	0.14673196	0.35078380020114003
MOCS3	0.22898177	0.2257578	0.350810390068093
MAPKBP1	0.13324102	0.13136891	0.35082511757878604
CPNE1	0.17582726	0.17337548	0.350878981895782
CSNK1A1L	0.11701347	0.11540156	0.3509645662909471
MFSD4B	0.13639424	0.13453928	0.351053464643883
ATP6V0A1	-0.17664233	0.18823879	0.35139094401639803
RP5-966M1.6	-0.11260409	0.12000436	0.351421337908153
RP11-115L11.1	0.15925477	0.15721731	0.351461892544085
ERN1	0.13767057	0.13593638	0.351561624114807
TXNDC11	-0.18768191	0.20008738	0.351585982677364
PRKN	-0.10706435	0.11415897	0.35165835129013
DOCK2	-0.27484669	0.29306229	0.351662900316796
STXBP1	-0.10194626	0.10873436	0.3517972869314581
ZC3H7A	-0.15480653	0.16512328	0.35182236675726103
TRIB3	0.13399643	0.13237783	0.35182338389621004
DEPDC4	0.11622207	0.1148345	0.35189441178333497
TMBIM4	-0.15595726	0.16642279	0.352022955146918
LETMD1	0.23850045	0.23572325	0.352043370680675
TMEM60	0.17767176	0.17561009	0.35206390415507793
TMEM42	0.16501773	0.16311474	0.35210022679085096
ZNF750	-0.13819507	0.14751158	0.35215760616756103
MANEA-DT	-0.13860681	0.14799902	0.35230759570504705
TOMM22	-0.17451760000000002	0.18641939999999999	0.352496878070022
CHMP1B	0.27744800000000003	0.27455654	0.352661245209208
MAP2K5	-0.18605222	0.19885436	0.35276156861881003
TNS2	0.12547552	0.12419604	0.352774614904062
TRAF2	0.10817243	0.10709413	0.352890076614193
RP11-449K6.5	0.089476305	0.088588684	0.35291439322259904
CTSZ	0.25726767	0.25473409999999996	0.35295082395518496
MGAT4A	0.16772998	0.1661336	0.35311753251603706
N4BP1	0.23552703	0.23328708	0.353121167880545
RP11-336A10.2	-0.15071697	0.16124114	0.353202093937354
SUCLG2-AS1	-0.14211157	0.15204079	0.353220210483341
SPDYE18	0.16290505	0.16139066	0.35322919426520705
CWC15	0.17967789	0.17809427	0.35347249157438504
H2BC11	-0.12672124	0.13565425	0.353490045897405
SSH3	-0.10641787	0.11392137	0.353497142058448
MASTL	-0.11623455	0.12446127	0.35361258610732005
ZNF551	0.14922873	0.14799432	0.35374547367242
RP11-531A24.5	0.18834279999999998	0.18679487	0.353772277562188
TOM1L2	-0.15587464	0.16696693	0.3537787479919009
CHIC2	-0.19961119	0.21383022	0.35380986894751
JUN	-0.1201684	0.12874152	0.353856896550007
DLG1	-0.12289655	0.13166561	0.353861464797248
BRD7P3	-0.17088375	0.18310292	0.353927354938488
RP11-547D13.1	0.16268231	0.16139715	0.35393286687076203
NAXD	-0.17640272	0.18904271	0.35399141931354605
ABCB7	0.10862834	0.10779171	0.3540326173098729
RP5-1171I10.8	-0.11303951	0.12116387	0.3540853814223471
LINC02158	0.11088074	0.1100462	0.35412083293001
MT1E	-0.10443466	0.1119517	0.3541313836898789
NAE1	-0.14515115	0.15562449	0.3542074285991839
GID8	0.21110082	0.20956036	0.35423617591064704
RPL10P9	0.036835092	0.036567745	0.354255961944262
GRM2	-0.094081065	0.10089627	0.3543303332151911
SELENOT	0.14168263	0.14069229999999996	0.354390861345995
NAXE	0.15730231	0.15622125	0.35444986991259503
ARMCX5	0.17986575	0.17864291	0.354487039770105
DPY30	0.17638876	0.17519748	0.354509605690772
TERT	-0.096294907	0.10331608	0.354534529982781
SDC2	0.10058928	0.099954071	0.35473024758203103
ZNF865	0.28896589	0.2871619	0.354766398761224
HOXC4	0.12131765	0.12056839999999999	0.35480007747717
SNX6	0.14687401	0.14598079	0.354847534317502
CTD-2517M22.14	0.10658093	0.1059361	0.354863273629693
KLHL12	-0.22596331	0.24261587	0.35487173095786795
SERF2	0.15275432	0.15187519	0.355011469263864
SS18L2	0.13678108	0.13600011	0.3550343844003511
MSANTD4	0.11672005	0.11606917	0.3551012828127679
MTERF2	0.14992259	0.14911097	0.35518306223046897
ACO1	0.16584013	0.16494342	0.35518630442065
C1orf109	0.13451063	0.13382551	0.35534379742854705
FZD9	0.1300856	0.12942416	0.355348172147855
ERFE	0.10706634	0.106529	0.35538128026855
ICA1L	0.1105671	0.11001837	0.355409308283798
GPAT2	-0.077616259	0.08343464	0.355417267096344
CYP2R1	0.19297769	0.19206241	0.3555196818295789
CEACAM21	0.12502155	0.12443786	0.3555569286940949
PDC-AS1	-0.12290793	0.13217287	0.3555968774140321
LINCR-0001	-0.12149336	0.13069656	0.355755698353249
GFI1B	-0.10825939	0.11647271	0.355805698861901
RNASEH2B	0.19152919	0.19075834	0.355879910978323
GTF2B	0.19776828	0.19699542	0.355938482042873
RP1-317E23.3	-0.15106849	0.16259569	0.3559936093069629
PRDM16-DT	0.094959298	0.094600726	0.356004568732118
BTG2	-0.18639386	0.20063793	0.35604288350157204
YLPM1	0.31442137	0.31326533	0.356054367388611
ABCB8	-0.17557204	0.18904158	0.356171166890536
LINC02470	-0.041078869	0.044232522	0.356193777403188
AP1G2	0.21611674	0.21541098	0.356260335954296
PLCE1	-0.08441982099999999	0.090936386	0.35637472317375
AF131215.4	-0.15836642	0.17060219	0.356404766525528
DARS1	0.14561417	0.14518486	0.356419279304684
RBM34	0.14104442	0.14063185	0.356430872307047
IRF1	0.14358082	0.14321183	0.356608704308286
NEPRO	-0.13805121	0.14878468	0.356613851661892
RP5-1139B12.2	0.19686586	0.19639691	0.356702734374628
ZNF714	-0.087370141	0.094183527	0.3567137963847329
COPZ1	-0.22362567	0.24107089	0.35672571385039004
GLOD4	0.16216412	0.16179662	0.356760696095896
ATN1	-0.19371733	0.20887045	0.35681658889219103
SPOCK2	0.16347403	0.16314646	0.356891986345663
CCR9	-0.091883666	0.099112748	0.357010942448264
LINC02591	-0.056980446	0.06147254200000001	0.35707916037667403
APOBR	-0.18369074	0.19821604	0.357181497020645
RPL21P16	0.07999081799999999	0.079891289	0.357271780014596
CCT2	0.17198443	0.17178638	0.357318125711187
YES1	0.098842019	0.098730004	0.357327247623886
RIF1	0.13396183	0.13382172	0.357370897126052
YBX1P10	0.17509314	0.17491369	0.35738139663234497
WDR26	-0.18535843	0.20010229	0.35738171013411
LRRC4B	-0.13128376	0.14177651	0.35754503090763
PPIB	-0.21783587	0.23525228	0.35755690903453297
UPK3BL2	-0.07334992900000001	0.079231142	0.357654524690295
PTGR2	0.099917975	0.099872326	0.35766514768822605
PDGFB	0.095561275	0.095526286	0.35771045602203005
CABLES2	0.22451968	0.22447344	0.35779041488000496
RP1-39G22.7	-0.15905502	0.17189174	0.357879368088064
TLR2	-0.11027035	0.11918909	0.35795396015296993
SH3BP5-AS1	-0.23377687	0.25273586	0.358047084506654
KCNJ6	-0.11574475	0.12513518	0.35806070414847097
DOT1L	-0.19907736	0.21523341	0.358070985612562
XXbac-BPG181B23.7	-0.070387723	0.076112261	0.358145318981141
MCUR1	-0.11106822	0.12010448	0.35815777552993106
VRK1	-0.098025488	0.10600981	0.35819777544584297
RP11-933H2.4	-0.1429068	0.15455583	0.358224843392814
RP11-468E2.11	-0.1927897	0.20858531	0.35840282214540603
DDX55	-0.17714391	0.19171855	0.35854957760188
RP11-1D19.1	0.16748944	0.16773236	0.358616529690985
GREM2	-0.10558071	0.11430119	0.35868598489814
CTC-559E9.5	-0.17295184	0.18726513	0.358755668180442
RGS9BP	0.12218727	0.12239905	0.358757479063574
NOL3	-0.12752758	0.13808396	0.358763523306302
EID3	-0.15194841	0.16453377	0.358784530458414
LINC00910	0.13897778	0.13924151	0.35883937260993304
CAMK4	-0.10130937	0.10973083	0.358912275075742
PGLS-DT	-0.14246608	0.154321	0.358948948715802
KIAA2026	-0.23341381	0.25287026	0.3590102385792009
PELATON	-0.11891384	0.12886584	0.3591529153072029
TRIM52	0.13207371	0.13241039	0.35916374725195704
UFSP2	0.13122746	0.13157524	0.35921403902759
RP11-293M10.6	0.12136463	0.12169715	0.359258627931508
SMPDL3A	-0.10882628	0.11796115	0.35925898010662505
IGHV4-39	-0.074846955	0.08113788400000001	0.359306096105733
TXLNGY	0.15228016	0.15273954	0.359396355784819
RP4-773N10.4	0.20781411	0.20844464	0.3594050171967229
CD69	0.13559128	0.13602069	0.35947110409229904
RBL2	0.17870049	0.17927645	0.359498967134312
LINC01694	-0.095182438	0.10323348	0.35953373301449204
KCTD12	-0.18443778	0.20007659	0.359621602969995
FCGR1B	-0.070199132	0.07615370099999999	0.35963527824471603
FUT1	0.11697214	0.11738998	0.359672562061334
ANXA1	0.12786745	0.12833226	0.359703833605775
RABL6	0.26262491	0.26362844	0.359796325615288
ZNF154	0.076878423	0.07719880700000001	0.3599683806886961
TUBA1A	0.17150895	0.17223951	0.360014171249857
PCCB	-0.16731672	0.18174769	0.3602412815440711
ZNF710-AS1	0.15332884	0.15406446	0.36028136544918
ODAD1	-0.076234839	0.082842511	0.360422107670225
TYW1B	-0.13965429999999998	0.15175899	0.360422465801534
VILL	0.19386073	0.19486911	0.3604818426476029
TMPRSS9	0.085404336	0.085853651	0.360511341638448
LINC02325	0.15779219	0.15862268	0.360512406881603
ZFP69B	-0.16078446	0.17479578	0.36062087450370095
ZNF131	0.18123391	0.18223314	0.3606365847295661
DDIT4	0.080290791	0.080761577	0.36081017445628
RP11-39E3.6	-0.1000086	0.10878744	0.3608912707525711
RPL4P6	0.17120044	0.17223543	0.360900379606621
LAMTOR3	0.12123230000000002	0.12196775	0.3609107845949279
NOL11	-0.16082227	0.17501026	0.36107811448114
GMPR2	-0.16730491	0.18208015	0.361116969811557
RIMKLA	-0.08446097400000001	0.091928441	0.36115933887182505
KIZ-AS1	-0.16342020000000002	0.17792136	0.3612958507926439
HEATR1	-0.13359641	0.14545638	0.361312463675428
ZNRD2-AS1	0.19393581	0.19527694	0.36133140031437
IL12RB2	0.078794268	0.079341584	0.36134665099285296
OXA1L	-0.14964465	0.16297034	0.361428609143916
TAS2R3	0.17101891	0.17226085	0.36150307239444
HERC1	0.19071107	0.19217837	0.361716796913358
TJP2	-0.09798418	0.10679784	0.36180998886856
CTDNEP1	0.24506795	0.24701031	0.3618315372437521
PDE2A	0.10744487	0.10831906	0.361935617394325
E2F5	0.12235615	0.12336689999999999	0.3619971995677521
RP13-516M14.8	0.21191083	0.21369682	0.362079931371855
STEAP4	-0.10655704	0.11625531	0.3622602569809029
CYP2U1-AS1	0.14128171	0.14253275	0.3622909340324421
TNRC6C	-0.14962396	0.16325720000000002	0.362303320500305
KLF4	-0.12029168	0.13125377	0.36230863107048
SLFN12L	0.13067355	0.13183902	0.362322560115904
SMIM11A	-0.072667939	0.07930358400000001	0.362386930005031
PPCDC	0.14952505	0.15088576	0.362412117266854
NCR1	0.093968811	0.094830002	0.362443953736178
SHE	0.11698967	0.11807577	0.36250273826950297
PNMA2	-0.085384191	0.093212281	0.362541574626243
TAS2R31	-0.143074	0.15620839	0.362592516305365
C21orf62	-0.12798125	0.13973801	0.3626185702239911
GABARAP	0.21930413	0.22140623	0.36265170480078496
GRPEL2	-0.12595361	0.13754183	0.362677967668517
ZFY	0.14834370000000002	0.14977503	0.362683059154379
CYP20A1	0.11393345	0.11505493	0.362779078020285
GTF3C6	0.19116001	0.19305056	0.362802097609075
SKI	0.19675582	0.19870991	0.362822631161176
RP11-383F6.1	0.14077043	0.14220055	0.3629350068534461
CBLN3	0.096949365	0.097936195	0.36294466577041296
PRKAR1A	0.24231065	0.24479874	0.362988754136033
RP11-982M15.2	0.06962045	0.070335593	0.362990658688574
CD36	-0.10304901	0.11262058	0.36304915896001705
LILRA1	0.16016252	0.16186468	0.3631660995177589
CRCP	0.19999769	0.20219547	0.363344273157034
ARF3	0.266343	0.26928006	0.363363159362991
PIGU	-0.14445650000000002	0.15798274	0.363366019249662
SEC31B	-0.14344514	0.15688196	0.363381524197064
NID1	-0.092774786	0.10146523	0.36338164130238493
PDPR2P	0.16907847	0.17096087	0.36341537602936297
TERF2IP	0.22517402	0.22768393	0.363421906287335
MCRIP2	-0.17206741	0.18825571	0.3635538135859671
CCDC121	0.12809896	0.12956664	0.3635751299995561
RRS1	-0.18851902	0.2063667	0.36380301953359095
ZNF280C	-0.1543126	0.16892678	0.363816441014422
IER5	-0.15817507	0.17321351	0.363971983308011
SVBP	-0.1065621	0.11669617	0.36398269595147
GMPR	0.10781919	0.10914523	0.363989434244786
DR1	0.20163375	0.20412732	0.3640229567737439
ITPK1-AS1	0.15136696	0.15326866	0.364119789893376
ZNRF2P1	0.12511049	0.12668671	0.36413705398407503
NEK7	0.15184188	0.15377287	0.3641953625254779
RPL10P12	0.17014720000000003	0.17232689	0.36424135309762
SIRPB2	0.1321092	0.13380559	0.364256232595909
WWC1	0.082623425	0.083705481	0.364381852123816
LINC00299	0.10314244	0.10450849	0.364454699184815
CLEC18C	-0.074711707	0.081906857	0.364489438016584
GPRC5B	0.097880565	0.099184762	0.36449403574469
MORN3	-0.12374625	0.13566605	0.364497427257723
CBX4	0.18874517	0.19126501	0.364506863162774
CCDC163	-0.068581346	0.075193192	0.364532827858174
RNPEP	-0.097448579	0.10684778	0.364551377520731
GLYATL2	0.096213905	0.09752344	0.3646347725676061
NOP2	0.14713156	0.14913601	0.3646410897440279
KIF21B	-0.25056541	0.27480581	0.364673099859814
PPT2	0.11308376	0.11465005	0.364752776108443
CH507-528H12.1	-0.075395507	0.082704942	0.3647591974788649
RP11-799M12.2	0.13874764	0.14067439	0.364770436281475
THEMIS2	-0.19320246	0.21197372	0.364847617039315
AGGF1	0.15856144	0.16079949	0.364882459168494
SPTAN1	-0.1808089	0.19842521	0.364961771459118
CAMKK1	0.12418019999999999	0.12595684	0.3649768826842621
IL4I1	-0.12195049	0.13385289	0.365032959264074
PYCR2	0.25372492	0.25745889	0.36517803166635
TRAPPC12-AS1	-0.14583589	0.16012001	0.365178200217361
DIAPH1-AS1	0.18922925	0.1920405	0.3652466088233
ZNF91	-0.14091174	0.15475158	0.365291350287916
LMTK3	-0.12266089999999999	0.13478436	0.365551524232293
C3orf18	-0.11795518	0.1296305	0.36561174866383
CH17-264L24.2	-0.093926738	0.10322656	0.365624505791188
CHORDC1P4	0.14806	0.15037808	0.365639122010601
GAS2	0.11471904	0.11652247	0.365670509750832
METTL21A	0.17671900000000001	0.17950941	0.365704720320134
RPS26	0.030315002	0.030793993	0.3657097855537321
CELF3	-0.1244625	0.13683456	0.3657888596371721
EZHIP	-0.15186141	0.16698092	0.365854739079466
ATRN	-0.19038055	0.20936986	0.3659312300716479
F8	-0.13438488	0.14778916	0.365931854810882
SH2B3	0.23706181	0.24094273	0.365989405267531
GCC1	0.25444968	0.25871791	0.36618702635485
LDHD	-0.10663824	0.11734348	0.366200811911115
GLIS3	-0.073177938	0.08052469	0.36620389810637294
TLR4	-0.13102325	0.14421204	0.36631435474367896
UBQLN1	0.22244169	0.22624209	0.366339119956684
UBALD2	-0.14273603	0.15714007	0.36642051696433
HLA-A	0.12571544	0.12788523	0.36642461486083294
XXbac-B476C20.9	0.10176098	0.10352294	0.3664516223782279
MAP1LC3B2	-0.12390288	0.13643426	0.366514518958948
HAUS1	0.13886152	0.14128479	0.366518317142031
SOS2	0.27811465	0.28298418	0.366546725530806
FOXK1	-0.21057152	0.23194516	0.36666669501361
MFF	-0.18768982	0.20675287	0.36669334398889103
QDPR	-0.13806826	0.15210829	0.3667443799934939
FCGBP	0.051250702	0.052170225999999986	0.366758384077885
SNW1	-0.13548651	0.14926866	0.366758752750239
CAMTA2	0.22688037	0.2309884	0.366839025976379
NCK1	0.10757260000000002	0.10952692	0.366868766653231
ZNF703	-0.10544169	0.11620049	0.366889109500291
LYRM4	0.14578674	0.14844836	0.3669125432657439
PITPNA	0.19696007	0.20057546	0.36696095689798497
ZSCAN20	0.14486585	0.14754979999999998	0.367044636429361
PRC1	-0.094712532	0.10441861	0.36707428860286295
LINC00092	-0.14565720000000001	0.16058647	0.367081244479011
ATMIN	0.21101326	0.21494526	0.367096832339829
SPRN	0.15035882	0.15317797	0.36715331172175103
RP11-731C17.2	-0.14404435	0.15884185	0.367178371055376
YIPF5	0.10756981	0.10960093	0.36721802075205295
RPP21	0.18005442	0.18345783	0.3672278932970061
RP11-1099M24.6	-0.20614753	0.22735181	0.3672330003109721
AASDH	-0.10135497	0.11179092	0.367276617550674
FIRRE	0.11586301	0.11809389	0.3674000357460061
MUL1	-0.19117213	0.21092924	0.367436258135698
EVC2	-0.10553610000000001	0.11647445	0.367560602407236
LRRC3	-0.13262369	0.14637276	0.367570681229539
TMEM71	-0.17219219	0.19006305	0.367618436533232
PPP3R1	-0.18731541	0.20675953	0.3676266874242311
CYP26C1	0.15618496	0.15933884	0.36785827103391705
NPRL3	-0.070468646	0.077852196	0.36803214048582106
SPATS2	-0.10373776	0.11462007	0.368083865136317
RP5-1171I10.5	-0.23089646	0.25515943	0.368158556464606
RP11-180C16.1	0.17729247	0.18099065	0.3681830600509521
BCL7A	0.094345468	0.09631805	0.3682068829774001
UQCRC2	0.18121397	0.18501055	0.36822771351833
LIN7A	-0.11759847	0.12998653	0.368266881336711
TSPAN32	-0.13301698	0.14714846	0.368639425235942
FCER1G	-0.11223712	0.12416414	0.36865110631379
ECM2	0.13116686	0.13403224	0.368663531984039
NOD1	-0.17654713	0.19532527	0.368691456070863
HPS3	-0.19339896	0.2140022	0.368761652373663
RTL6	0.16042501	0.16399091	0.368849740928381
SCRN2	-0.15014593	0.16622286	0.36898717756938704
SMPD3	-0.050496856	0.055904385	0.368991764473184
RIMBP3B	0.063404452	0.064839246	0.36904509691175297
EBF1	0.075487503	0.077203504	0.369095220396301
LINC00339	-0.13522548	0.14979429	0.3692617975703321
UBOX5	0.21303749	0.21796698	0.369293075072151
CYFIP2	-0.20519772	0.22732633	0.3693046299611571
SCARNA21	0.14046687	0.14379194	0.369551939164529
TMEM156	-0.12044659	0.13351141	0.3695656003533101
PEX2	-0.13089361	0.14509517	0.3695768612500229
SFXN5	-0.15331472	0.16999341	0.36969718081567
COL8A2	-0.14584668	0.16174614	0.36979147141839297
RP11-875O11.1	0.16717796	0.17124997	0.3698850583541741
STIM1	0.22149496	0.22692247	0.369956264739632
CLN3	0.18120118	0.18565999	0.37000622528613897
THEM4	-0.1315568	0.14598079	0.3700506454800279
TRBV7-3	-0.059686995	0.066238428	0.370101329763999
COL4A4	-0.08433906699999999	0.093650671	0.3703676310823471
AC008079.10	0.18621156	0.19095649	0.370430534662921
NAP1L4P1	-0.1291626	0.14344285	0.3704311136851311
ZBTB32	-0.10695443	0.11878017	0.3704343052170779
FAM66C	-0.10684689	0.11866923	0.37046718264528106
TMED2	-0.23031983	0.25580554	0.370469693079086
AC006129.2	-0.13617067	0.15127173	0.370570769002986
NKX6-2	-0.12255895	0.1361726	0.37064529546709
AE000661.37	-0.093068141	0.10340696	0.370649593930839
C6orf47	-0.2654931	0.29498742	0.37065118630932703
TRIM6	0.11281518	0.11574512	0.37066793648892
RP11-421L21.3	0.16012884	0.16429211	0.3706816876426429
RTN4RL2	-0.11774511	0.13085359	0.370748997257954
SH3YL1	-0.12610782	0.14017172	0.37082896631485707
PPIP5K2	-0.098144385	0.10910789	0.370905412479428
RP11-20B24.7	-0.14738110000000001	0.16385721	0.370940370119552
CLEC4C	-0.071708214	0.079728119	0.370960307908093
LYPLA1	-0.15497724	0.17231511	0.370973854265696
DCTD	-0.18602639999999998	0.20684421	0.37098797423069896
RAB33B	-0.11098577	0.12341536	0.3710229843794671
TEX10	0.23872237	0.24518222	0.371195442323653
FLAD1	0.19038634	0.1955593	0.37124907703447707
PLEKHA7	0.085091957	0.08741852800000001	0.3713318149007721
OAT	-0.14022519	0.15603683	0.371339242152247
TCEANC	-0.12203525	0.1358325	0.37146327752011693
ZNF208	-0.066781194	0.074332563	0.371470153041188
TULP4	-0.12773743	0.14219911	0.371527006384797
LA16c-60D12.1	-0.12505253	0.13923033	0.371593233580062
C15orf61	-0.10536992	0.11732002	0.371608132608718
RP11-428L9.2	-0.096032107	0.10692612	0.3716207027200829
TMCC1	0.13183997	0.13552713	0.371634216627859
TLN1	0.19166119	0.19703937	0.371679615837168
RP11-71L14.3	-0.053917478	0.06004199900000001	0.37168221310034
KATNA1	-0.1478924	0.16469906	0.37170299560864895
RP11-707P17.2	0.12735136	0.13094271	0.37174704575544
TCTN1	0.13494553	0.13875727	0.371769391543954
RILPL1	0.13206181	0.13579456	0.371778413339145
AKAP10	-0.15577394	0.17351472	0.371804739872171
SPTBN2	0.063305625	0.065100216	0.371818476381827
LTBP4	-0.12109153	0.13491441	0.371913643375552
GMPS	0.15279915	0.15716114	0.371914740734962
ZNF106	-0.20027365	0.2231687	0.371982219256574
EEF1G	0.30666416	0.31549021	0.372027621146152
FIS1	-0.16338473	0.18208462	0.3720375220304579
SERPINE2	0.096213893	0.098987707	0.372051217057335
CTNS	-0.12575232	0.14016872	0.37211498268768
DEF8	0.20811278	0.21414471	0.372125768964006
C2CD2	-0.1064425	0.11864912	0.372130114120001
MBD3	0.24685208	0.25401601	0.372143708206854
ZNF467	0.17011543	0.17506578	0.37218177383219103
RP11-498C9.15	-0.15854772	0.17681289	0.372346171298762
WRAP53	-0.14518929	0.16195936	0.372470347479887
CNTNAP3	0.057358022	0.059064191	0.3724936607425121
ERCC6L2	-0.20248706	0.22589522	0.372510810508096
UBASH3B	-0.096394153	0.10754452	0.372540205292882
BRI3BP	-0.14093758	0.15724361	0.372549300512308
CYP4F29P	-0.037209511	0.041523335	0.372646544970509
PPP4R1L	-0.10544345	0.11768506	0.37271357911713504
RP11-435O5.5	0.15817937	0.16299723	0.3728372798913279
ZNF20	-0.11081483	0.12371704	0.372850805476738
GLE1	0.27154224	0.27983070000000004	0.3728688308091741
ENGASE	-0.097872461	0.10927229999999999	0.372869743508716
SRSF5	-0.28595353	0.31926744	0.37287986468786
RP11-158I9.8	-0.14364471	0.16041261	0.37297459650555
DNAL1	-0.07496343	0.083720974	0.373012585308632
TMEM101	-0.16962178	0.18944583	0.373032248134288
RP11-709D24.5	0.17384646	0.17922474	0.3730680800572321
CNTNAP1	-0.093309577	0.10423997	0.373142730312161
HEATR3	-0.10080915	0.11263828	0.373225110297615
DHRS9	0.082443977	0.08503325199999999	0.37329430104022
PGAM5	-0.20739335	0.23178158	0.3733286222494671
FAM8A1	0.20667578	0.21318407	0.3733347109051479
ZNRF1	0.10781903	0.11122841	0.3733977775062369
BMP8B	-0.14998091	0.16767175	0.37347626896222497
ATG101	0.16364194	0.16884334	0.373476724868502
SF3B1	-0.17053714	0.19066096	0.373496215842524
EPN2	-0.080888436	0.090436815	0.373513116814692
SLC37A4	-0.15855096	0.17727695	0.373539087278924
C11orf68	0.25914269	0.26744085	0.37359049697201496
CH507-9B2.5	0.055634247000000005	0.057419276	0.3736210575460829
DYRK4	0.15185148	0.15674638	0.37369311311390296
BACH2	0.10654549999999999	0.10998489	0.373715328575307
CNTF	-0.14580042	0.163108	0.373785172800937
NIF3L1	-0.15423106	0.17255313	0.373821584297646
DNAJB9	-0.14662816	0.16405694	0.373849252471663
RP11-17G11.2	0.15816797	0.16333661	0.373906430304031
ZNF202	0.13428089	0.13868784	0.37397408766269696
HSF2	0.12157402	0.12556652	0.37398433634944106
GPR62	-0.11974192	0.13401842	0.373998170019629
TIAF1	-0.17382893	0.19456458	0.374022926294558
ELP2	0.15077732	0.15577063	0.374117501289784
ATRX	0.15615857	0.1613388	0.374144330941853
N4BP2L2-IT2	-0.23425808	0.26230054	0.374194840718626
LINC00896	0.16079520000000003	0.16614824	0.3742011248452429
IFI27L2	0.16210395	0.16752954	0.37428708007923706
KYAT1	0.12667862	0.13098043	0.374521813713883
SULF2	-0.11419669999999998	0.12798006	0.374600246299937
AP2B1	-0.18543277	0.20786029	0.374701877207295
PRKRA	0.16280348	0.16839374	0.374703827297822
TMEM200B	0.17325526	0.17921306	0.374727784812329
RAB11A	0.15847115	0.16392251	0.3747336821845661
RP11-798G7.8	-0.073268406	0.08214458200000001	0.374783253798979
MYCBPAP	0.10112431	0.10463405	0.3748812690830071
RP13-554M15.2	-0.16375818	0.18363907	0.374888655512572
SZT2	-0.16519317	0.18525614	0.374908119587248
RP11-617F23.2	0.16088824	0.16651728	0.375015672705135
RAD51-AS1	0.20102657	0.20807017	0.375040093025471
ZNF611	-0.15910924	0.17849948	0.37507801990452505
LILRA5	-0.08147858599999999	0.09143322	0.375203527918944
TMED1	-0.14198134	0.15933837	0.375233681172956
FBXW9	-0.14782624	0.16590245	0.37524651109751
CFD	0.036361343	0.03765132	0.375250362950041
CEP83	-0.10688386	0.11998953	0.3753835871398479
DNAJA1	0.13676618	0.141665	0.375414474905964
MID2	0.091649594	0.094943773	0.375474013405553
ACP2	0.16936765	0.17545958	0.3754862336029071
SFXN2	-0.090616898	0.10175596	0.37550957327254897
LBX2	0.084619692	0.087668051	0.375512846221705
DYM	-0.15878438	0.17832446	0.375564899738532
SLC45A4	0.13162417	0.1363888	0.375596448125272
ZBED5-AS1	0.16315326	0.16907194	0.375633844348173
LINC00707	-0.078820697	0.088538164	0.37565677562206107
RP11-114N19.3	-0.1252139	0.14068913	0.3757809466421551
ATXN7L2	0.17463588	0.18103404	0.375806441547935
PRMT9	0.11057124	0.11463031	0.375841350418809
ADGRE1	-0.068055875	0.076495466	0.37595187192417
PCLO	-0.074802194	0.084079007	0.375955207696054
HMGN2	-0.20464602	0.23010166	0.376106205288517
MIR99AHG	0.11061015	0.11473315	0.376111791727117
RP11-599B13.6	-0.089747825	0.10092893	0.376185609567859
BLVRB	0.10962325	0.11373533	0.3762246494388489
FMN1	0.031671302	0.032860668	0.376244948188546
GATA2	-0.03332525	0.03749063	0.376351745599248
RP11-326O24.1	-0.19319709	0.21736378	0.376391021761868
ARL5B	-0.19086789999999998	0.21481289	0.376539515246981
SLC6A12	0.099178662	0.10296827	0.37655887793099896
RP11-553L6.2	0.11222182	0.1165174	0.3765911970439129
ALG3	-0.14202042	0.15986199	0.37661010260136296
TONSL	-0.14820829	0.16683049	0.376619083470492
ACADM	0.15830915	0.16437996	0.376624747686005
RP11-574K11.24	0.17569997	0.18246864	0.37670896012405297
RUFY3	-0.14042204	0.15814013	0.3768339799365529
ANO9	0.11914908	0.12377371	0.37684742074286
SETD5	-0.16870710000000003	0.19000078	0.376850010392016
RP11-395I14.3	0.17782953	0.18476612	0.376939674370841
SNORD94	-0.1107118	0.12472657	0.377000757942462
ZDHHC8	0.19606825	0.203764	0.377055885188545
RP11-482M8.4	0.14383398	0.14950091	0.377126892776905
TRAV12-1	-0.11584609	0.13054917	0.377135319187067
ZNF321P	0.11102489	0.11540822	0.377165820833568
AFG1L	-0.08495794	0.095798589	0.377411816366892
NRSN2-AS1	0.12880255	0.13395566	0.377417344639349
MT-CYB	0.12913865	0.13437189	0.37766361076264
STX6	-0.19055775	0.21499296	0.37766730414285693
SP140	-0.13677033	0.1543091	0.37766940080497
UGT2B11	-0.06475944900000001	0.073064687	0.377674410934356
AF131215.2	0.17534881	0.18247493	0.377718644754394
ARHGAP11B	-0.095961736	0.10828409	0.37773992686007296
QARS1	-0.16861221	0.19026374	0.37774036785633
CASC2	-0.10818720000000001	0.12213392	0.377944128447258
C1GALT1C1	-0.17804442	0.20099906	0.3779496408057499
DCAF15	0.22634648	0.23567689	0.3779960155238061
AC005562.1	0.10391232	0.10819947	0.378012970367536
MRPS7	-0.16181916	0.18272501	0.37805750037695
PRR22	0.16125304	0.16793412	0.3780962822067059
NTRK1	0.1077375	0.11220514	0.37811320688143896
CLDN7	0.10588698	0.11028696	0.378154010689926
AGFG2	0.13848727	0.14424402	0.378161297044471
SLC31A1	0.12297231	0.12809946	0.378220664722984
C2CD5	-0.13254065	0.14972145	0.3782332305115539
RP3-403A15.5	-0.078071294	0.088202158	0.378288969068466
ZNF416	0.16958217	0.17667797	0.37829173872114
SREBF2-AS1	0.16349583	0.17034223	0.378307092459986
RASSF10	-0.12012573	0.13572316	0.37832066466772296
RHPN2	0.094435178	0.098399557	0.378356969405742
MAP3K13	-0.10903595	0.12321551	0.378402526606016
GOLGA1	-0.16110013	0.18206146	0.378430385459969
FOXJ1	0.1303978	0.13592423	0.3785479484485021
PCDHGA10	0.086437993	0.090126122	0.378684280993649
RAB3IP	-0.096523579	0.10918817	0.37887265018100297
SLC25A17	0.12488638	0.13027535	0.378913946910291
CTC-448F2.6	0.17530017	0.18287228	0.378934931449385
RBM41	0.16132812	0.16832897	0.37902996181175297
ANKUB1	0.13207695	0.13785087	0.3791825634432621
RXRA	-0.26858145	0.30405362	0.37922214595721504
AC005077.14	-0.092778897	0.10503688	0.379241563691276
RNF150	0.076034363	0.079411254	0.379513192479387
SLC27A3	0.15331513	0.16013163	0.37953597593939503
RBL1	-0.08580393	0.097228838	0.37965760396868
GTF2H3	0.11505608	0.12020658	0.379680442640358
AGPAT3	-0.17647698	0.19999819	0.379710308927399
CD82	0.14842137	0.15510805	0.379816513328512
COPE	0.20472629	0.21395985	0.379840190401597
H3C11	-0.13837966	0.15687499	0.379861240249026
NT5E	0.083883978	0.087696929	0.380007604756797
DDX20	0.18360683	0.19200327	0.380138170478187
RP11-326C3.12	0.081187265	0.084906005	0.380173210240983
RECQL5	0.14488164	0.15152756	0.380204894118725
MIS12	-0.092561061	0.10501878	0.38023706895585
C2CD4C	-0.11866871	0.13466638	0.380325750031111
ESPNP	0.084845295	0.088760139	0.380332625085742
AC093627.9	-0.11693914	0.13271745	0.380373261934883
CKMT2-AS1	-0.10684439999999999	0.12126354	0.380384156003993
MRPS24	-0.17124631	0.19436328	0.38039941688578893
IFT88	-0.10205149	0.11582901	0.380404643460251
ZCCHC24	-0.13373172	0.15178644	0.3804052607192179
VCL	-0.13397051	0.15205905	0.380410016679344
PRORSD1P	0.14072087	0.14724875	0.38045004181908
DMPK	0.11473773	0.12006329	0.380462452453816
LGI4	-0.1060869	0.12044338	0.38053425565682897
S1PR1	0.17969869	0.1881048	0.38063468889077
TXNL1	0.18178009	0.19029292	0.3806590451635589
HINT3	0.19692218	0.20614451	0.380659988414753
PML	0.20213219	0.21166722	0.380820820586006
PKD1P5	0.029121755	0.030497941	0.380860568942501
ABHD8	-0.17694841	0.20105254	0.3808936283480121
CD1C	0.09838608	0.10305641	0.3809613823063189
LRRC34	-0.095212986	0.10820579	0.380989768919539
TBC1D12	-0.11437784	0.13000185	0.381045844660669
INHBB	-0.10470948	0.11901503	0.381054406280852
WDR86	0.12498528	0.13094543	0.381064192602765
PRPF4	0.19628686	0.20566428	0.38110543202475
CCDC168	-0.12133234	0.13792929999999998	0.38112185626547096
HMG20A	0.15774031	0.16532767	0.38125966774141296
ZSWIM5	0.12670455	0.13280508	0.381282024538195
TNFRSF6B	-0.1342243	0.15264523	0.381302835383479
GSG1L	-0.088086866	0.10017725	0.3813089912257329
SEC23B	0.18553957	0.19453732	0.381446165238248
PROSER3	0.16135703	0.16925227	0.38165169328256493
DCK	-0.17175648	0.19550732	0.3817210125656521
ARRDC3	0.12617408	0.1323736	0.381748195336305
UBR3	-0.13703859	0.15601253	0.3817911308179601
ADGRG1	-0.0891551	0.10150451	0.381814832199558
BCL6	0.1363316	0.14310313	0.382000602498296
OR10AH1P	0.040237587000000005	0.042237544	0.38201672524591296
DSE	-0.1231097	0.14024779999999998	0.3820929527285221
TCEA1	-0.10897471	0.12414558	0.382094812875484
ACAT2	0.16787754	0.17625961	0.382123311627676
NCALD	0.10763045	0.11303659	0.3822643102892511
CDK5R2	-0.12910055	0.14713389999999998	0.3822829938964311
SYF2	-0.16425996	0.18723201	0.382349968519495
RP1-257C22.2	-0.10613846	0.12102597	0.382515356053603
PPM1L	0.10677138	0.11219338	0.382524793273934
C1orf122	0.13994193	0.14713229	0.382807197766576
SOWAHC	-0.12604935	0.14382360000000002	0.382813442082889
POLR1B	-0.10180959	0.11617844	0.38286309859164
HS6ST3	0.15488408	0.1628821	0.382928528498934
PHAX	0.16616694	0.17475476	0.382948858024299
PLK3	0.15386637	0.16184809	0.383039420077522
PARVA	0.10023604	0.10544581	0.383086777719284
CEBPZOS	-0.11206394	0.12797008	0.383184222418664
RP11-52A20.2	-0.15127664	0.17275606	0.383204013348549
DMKN	0.10425244	0.10970225	0.38322793980183295
HPCAL1	-0.17578461	0.20077889	0.383283578259921
RP11-713M15.1	-0.14657017	0.16742193	0.383314620807991
THBS1	-0.048514564	0.055421486	0.383355870527784
MED4	0.16318329	0.17177902	0.3834161469227511
NMNAT3	-0.090970645	0.10394232	0.383445220015102
ATP6V1G2-DDX39B	-0.058151763	0.066443822	0.383445846704
CCNB1	-0.10650858	0.12170069	0.383463393980289
RP4-669H2.1	-0.11984902	0.13695655	0.383505288097957
RP11-69H7.5	0.11776189999999999	0.12398973	0.383514677644383
CH17-112A12.2	-0.053852485	0.061548333	0.3835706089095829
SRPK2	0.24416808	0.25711974	0.383589452784476
IFFO1	-0.20963555	0.23965375	0.383684798767552
FBXL22	0.1401654	0.14764788	0.383748834541814
ASPSCR1	0.15541257	0.16371629999999998	0.3837709152611061
GET1	0.12918454	0.13609237	0.3837907947898521
RP11-111A22.1	0.11694096	0.12322137	0.3839003285685779
CDYL2	-0.07372914400000001	0.08432739199999999	0.38390543208923705
FAM110B	-0.083847228	0.09590243	0.3839174240121209
AZIN1	-0.15024269	0.17193668	0.384163347392571
NCOA4	0.12760773	0.13454609	0.384213296467385
MBOAT2	-0.079398413	0.090883831	0.384267890643474
PTPN2	0.151231	0.15947163	0.384268556946445
PPP3CC	-0.16982371	0.19441264	0.384321817662281
MSS51	0.1686964	0.17791694	0.3843470401571429
RP11-381K20.2	-0.1298685	0.14868718	0.384367485034614
TANGO6	0.15376367	0.16218672	0.384404054689788
LINC00894	-0.092577009	0.10600256	0.3844131349928181
FBXO3	-0.12463536	0.14271116	0.384416782728007
SFRP1	0.084348035	0.08897660800000001	0.38444884332957296
TTC14	-0.12393533	0.14192582	0.3844688244004649
KCTD18	-0.16666743	0.19087713	0.3845075397993221
KLC2	0.13089584	0.13810568	0.38454545724211
CTD-2260A17.1	-0.13196206	0.15114524	0.384551821000424
GPN1	0.14756129	0.15569528	0.38456514874623104
TMC3-AS1	-0.10252049	0.11743681	0.38460239422299897
OGA	-0.26645188	0.30534653	0.38479192844564
DUOX1	-0.1311806	0.15034304	0.384833362983897
RP11-867G23.8	0.1363644	0.14396241	0.38484430410467496
KRT18P57	0.18594811	0.19636773	0.384992649052979
TBC1D25	0.18039517	0.19050798	0.3850039242540421
MT-CO2	0.13260097	0.14006424	0.385109050094046
POLR1A	-0.13861818	0.15896679	0.385119243666374
SLC2A14	-0.052856451	0.060622408	0.38517062227985693
TMED10	0.16603733	0.17553235	0.385531296431937
DCXR	-0.13448068	0.15437521	0.38557176584286695
NSUN4	-0.05864771	0.067326487	0.38558983707344896
IFRD2	-0.15302718	0.17567648	0.3856004745797511
SPHK1	-0.10193803	0.11703377	0.38563183136277296
ALPK1	-0.15618359	0.17931312	0.3856336411609621
NEFH	-0.12867956	0.14775898	0.385704585236245
ETHE1	-0.15772183	0.18112464	0.385747992285601
NUDT5	0.17980320000000002	0.19017782	0.3857715383613521
MLKL	0.1556151	0.16460231	0.385796301332512
SRP68	0.16149373	0.17082793	0.38581794857277
MS4A14	0.089854789	0.095049305	0.385823076641623
RP11-331G2.8	-0.12237278	0.14058284	0.385917583677206
HEMK1	-0.16086199999999998	0.18480322	0.385926613298931
HS6ST1	-0.12308809	0.14142588	0.38598613008015
MEX3C	-0.14696420000000002	0.16887325	0.386024348360342
ARHGEF18	0.24975879999999998	0.26432329	0.386058612946398
LINC01451	0.10555071	0.11170634	0.38606089800404897
RP11-1H15.1	-0.08267431900000001	0.095017082	0.386110063152418
S100A11	0.17857884	0.18906332	0.38624373576627097
DND1P1	-0.086285937	0.099203324	0.386272695377705
ADGRD2	0.13290901	0.14072709	0.386296098972929
MXI1	0.12372316	0.13102709	0.386394881217684
OR52U1P	-0.13142591	0.15114869	0.3864164727922221
RUNDC3A	0.069003837	0.073108048	0.3866018346161689
AC000078.5	0.14899902	0.157866	0.386616914773739
LLNLF-173C4.1	-0.093873557	0.10801605	0.386648780056546
CEP192	0.14927707	0.15817874	0.386673608417274
RP11-566E18.1	-0.15868772	0.1826119	0.3866914691927461
HSPA1A	0.15615229	0.16547096	0.386694573917368
RPAP2	-0.07079091	0.081486348	0.3868188910145611
ARMH1	-0.10626436	0.12232046	0.3868231866049179
PRPF38B	0.28525214	0.30241605	0.386924965579275
RP11-2C24.9	-0.07953780099999999	0.091581448	0.386951511425335
GABPA	0.23648393	0.25074214	0.3869815969341261
CDK12	-0.27895388	0.32129887	0.38710119556805
RBCK1	0.24167846	0.25631514	0.3871074629160189
AC007326.10	-0.12545275	0.14451902	0.38717247913097097
ZFYVE1	-0.18403432	0.21210584	0.387391413112092
RIT1	0.15035258	0.15958943	0.3875135001850711
MKNK1	-0.12145810000000001	0.14004142	0.387575956738005
PARP6	0.16611956	0.17636455	0.3876241352469461
SRR	0.094458131	0.10035031	0.387952666209081
PTDSS2	-0.12062549	0.13921515	0.388013088596928
LRRC2	-0.084913545	0.098033001	0.388167948108899
ARFGAP2	0.2107735	0.22406170000000003	0.388262279874952
RAB11B	0.25913739999999996	0.27548793	0.388286014803546
AC137932.4	-0.18023768	0.2081444	0.388297561088949
RP11-426C22.12	0.12688374	0.1349025	0.3883332424745871
TRPC3	0.083417388	0.08870145300000001	0.388401616803435
RP11-473M20.9	0.098161957	0.10440089	0.388500377676438
LRRC8B	-0.11752184	0.13581449	0.3886203909493921
ABALON	-0.10078374	0.11648695	0.388682416129734
HAUS7	-0.13380716	0.15466646	0.388713809348108
RP11-112J3.16	0.11631426	0.12380606	0.38889597546091
GAL3ST3	0.12170346	0.12956879	0.388996582975112
ZC2HC1A	0.085896338	0.091448838	0.389003481846712
HNRNPC	0.28769447	0.30631524	0.389041614981082
DLEU2L	-0.1461904	0.16913872	0.38914015754461
SDAD1	-0.15157873	0.17538517	0.3891719921460611
AC010761.8	-0.14730220000000002	0.17045124	0.389209986295053
PPCS	0.23416154	0.2494074	0.3892197132398421
MIB1	0.16878355	0.17977944	0.389238045448729
F2RL2	-0.14053543	0.16264622	0.389280311761661
DHODH	-0.13661411	0.1581183	0.3893100580230151
GBX2	-0.12439877	0.14398491	0.389325046541935
CDX2	0.13495169	0.14377503	0.3893462802957911
NAA80	-0.11896541	0.13772295	0.3894136852332821
CCDC122	-0.060498418	0.070075597	0.38966179369149895
RIC8A	-0.13339741	0.15454143	0.38973996746489503
PIGCP1	0.15044385	0.16042138	0.38978117291364
CAMSAP2	-0.085487584	0.099064982	0.389865046812326
SCARNA12	0.15223562	0.16237846	0.389922462694394
ARL4A	-0.08402175199999999	0.097385158	0.389952816933394
ZNF174	-0.17749088	0.20572191	0.389956424764654
MAD2L2	-0.18452344	0.21397164	0.39016577110580697
LINC00672	-0.13277976	0.15398042	0.390196054519704
TIGD6	0.11056456	0.11799767	0.3902011944676379
AMOT	0.098964512	0.10561817	0.3902030820923211
MXD4	0.20693725	0.22087194	0.3902516356685829
MRPS17	-0.14915662	0.17300770000000001	0.390289377172118
RP11-417L19.5	0.19508920000000002	0.20825307	0.3903156201887871
HLCS	0.098155583	0.10477943	0.3903188330641429
ADA	-0.13734591	0.15935462	0.390421143676957
SLC26A1	0.093103144	0.099412351	0.3904494518924021
RASSF4	0.13977665	0.14925072	0.390456066921342
AL133243.1	0.16154562	0.17250464	0.390483067692506
SRRM5	-0.14329003	0.16629138	0.3905307408866779
MDN1	-0.13067025	0.1516482	0.3905378441734721
HNRNPA0	0.27397146	0.29262163	0.390591553592159
LINC01410	0.08121371299999999	0.08675724	0.390677049877796
TSPAN15	-0.093876322	0.10898545	0.3906966294350071
A2M	0.074624888	0.07972265099999999	0.390701669332494
ZNF451-AS1	0.14789247	0.1580057	0.390734230508204
PPFIA4	-0.058825955	0.0683072	0.3907855373734079
ZKSCAN5	-0.16757012	0.19458472	0.390800852660803
EIF4EBP3	0.15542186	0.16607648	0.390812956010406
AC007743.1	0.13457033	0.14379996	0.390828216766592
RP11-131M11.3	0.18340384	0.19601401	0.390906829028008
CTD-2562J17.6	-0.090790772	0.10545910000000001	0.390936949338478
RPL23AP82	0.11867531	0.12684981	0.3909644921798979
RP11-96D1.10	-0.14234132	0.16540354	0.391116113518422
NISCH	-0.29253323	0.33995255	0.3911467318009689
ASB14	-0.10821383	0.12578585	0.3912573848972079
PEX12	0.16023069	0.17140504	0.3913601864493079
RBM38	0.10692329	0.11438843	0.3913963892086071
RP1-240K6.3	0.16057103	0.17179859	0.391444812357947
CBFA2T3	0.15476345	0.16561939	0.391547416627532
DENND6A	0.10058503	0.10764191	0.391553413674468
SCRIB	-0.11953991	0.139051	0.391583555420865
ANKRD36C	0.17837315	0.19090039	0.391586625110689
PSMD6	-0.2504395	0.29145888	0.391806386355443
FUBP1	-0.19365504	0.22542377	0.391907110204409
NRP1	-0.070440948	0.082000477	0.391928291387476
IGHV4-34	-0.067139721	0.078178052	0.3920474891236741
EDAR	-0.11368206	0.13238742	0.39209918173891
SRRM2-AS1	0.14418999	0.15450397	0.392185106456322
R3HCC1	0.17306167	0.18544864	0.39220579985866905
TAB3	-0.20656114	0.24061626	0.39222609695484295
MIR29B2CHG	0.18868758	0.20225094	0.39234711099506897
TSHZ2	-0.073274139	0.085379643	0.392358997657139
GCNT7	0.16190875	0.17355282	0.3923631405811699
EFR3A	0.15044392	0.16127455	0.39239699417061297
DDX56	-0.15966229999999998	0.18610079	0.3925074879737899
GAN	-0.070617657	0.08231323900000001	0.392518516164282
COA8	0.13449384	0.14421272	0.392521791359692
TMPRSS4	0.08956612900000001	0.096043208	0.3925463998796289
C14orf119	-0.12849479	0.14978685	0.392551699308012
ETFRF1	-0.1466262	0.17092823	0.392566357547575
ZNF629	0.19219343	0.20610781	0.392583922014108
RAB7A	0.29199575	0.31316491	0.392630050868603
NKAPD1	0.20801689999999998	0.22313991	0.392723179337896
TRIM10	0.11205558	0.12021439	0.3927734893822221
FBRS	-0.25578826	0.29835501	0.392827886772318
MIDN	-0.24119272	0.28140681	0.392950716805724
RN7SL834P	0.15865646	0.17028962	0.393008862814776
RAPGEFL1	-0.094877729	0.11073301	0.39309938328695
RPRD1B	0.13840972	0.14859064	0.39311600029170096
FPR1	0.15424468	0.16561243	0.3931816858877721
THUMPD3	0.12718694	0.13665105	0.39350806923851706
VWDE	-0.058055788	0.0678264	0.3935589401280271
OAZ2	0.21659105	0.23273589	0.393567510224872
RP11-117L5.1	-0.099513048	0.11627115	0.393599313213664
SMO	0.10652505	0.11447335	0.393601304803084
LIAS	0.16512733	0.17752556	0.3938159866995589
RP11-1336O20.2	-0.15437021	0.18049717	0.3939278782662221
PEAK3	0.20601164	0.22157486	0.394027846411587
PARVB	0.08906652699999999	0.095824642	0.394179741153464
CTD-2021K4.2	0.16729358	0.1799944	0.394199048200225
RP11-72I8.1	-0.053144554	0.062196213	0.39434326993331
NETO2	-0.080770822	0.09453329	0.394369436306405
TAMM41	-0.14257344	0.16690018	0.394461094796876
IMP4	0.17112847	0.18422272	0.3944725422105661
RP11-218L14.4	-0.13878447	0.16252647	0.39463322357682507
MRGPRE	0.054488740999999986	0.058679672	0.394653929038627
RSF1	-0.12053230000000001	0.14127433	0.395025789367175
MIR193BHG	-0.093595042	0.10971516	0.395082054153099
FAM155A	0.16552242	0.17841267	0.395093686354716
SEPSECS	-0.14763318	0.17308521	0.3951468507472871
MAD2L1BP	0.20875349	0.22510489	0.395300330174646
COX10	-0.14806874	0.17372892	0.395493616571421
RFPL3S	-0.11143161	0.13075809	0.39554719021338897
LINC00639	-0.080555355	0.09453666	0.3955947927513471
DDX11L9	0.046604549	0.050285409	0.395597800959396
PDE4DIP	0.13457214	0.14521484	0.3956455886789601
CASP3	-0.13856189	0.16266539	0.3957464153288879
ODCP	-0.15592209	0.18306354	0.39579104276226496
TMSB15B	0.13180083	0.14227938	0.3958359172881311
TTC33	-0.093492176	0.10977734	0.395836067332108
CC2D1B	0.08053134099999999	0.086945102	0.395899777148199
RRM2B	0.11974134	0.12930118	0.395988370546034
ALDH1A3	0.10733087	0.11594000000000002	0.396158594586771
FCHO2	-0.10385857	0.12209136	0.396362253422017
USP19	0.1838775	0.19873596	0.396429563142828
CIC	0.20562851	0.22225584	0.3964544546386449
IL12RB1	0.1610066	0.17403053	0.39646793747655
IFNAR1	-0.19219293	0.22599156	0.3964790963916061
XKR6	0.13824564	0.14946488	0.396587939352378
TNKS2	0.35226292	0.38092246	0.396680759025684
CRMP1	-0.11696780000000001	0.13761011	0.3967177340056911
NDST2	0.13289257	0.14376321	0.3968816754860901
SOD3	0.12018384	0.13002206	0.396908737850045
RP4-734G22.3	0.15124268	0.16364252	0.396966288188336
AP4B1	0.14750145	0.15960645	0.397002954271762
ESYT2	0.20006755	0.21650317	0.397040839118315
XRCC6	0.20380594	0.22055963	0.39706523747536704
MS4A3	0.0635992	0.068840524	0.397159602085009
TEX261	0.18729653	0.20278045	0.39727716655436096
KLHL3	-0.11547918	0.13603887	0.397316594278998
SART1	-0.10680672	0.12583194	0.3973509035155901
RP11-61F12.1	-0.19219961	0.22645742	0.3973943424842779
PYCR3	0.13829301	0.14977531	0.3974397771745301
GRPEL1	0.23126382	0.25047194	0.397452698816801
TMEM209	0.15042562	0.16293891	0.397511110614908
PTGER2	0.15417105	0.16699634	0.397512420554057
TMEM18	-0.1393025	0.16417908	0.3975242833263321
RASGEF1B	0.10689767	0.11580086	0.3975570533661721
HERPUD2-AS1	-0.15643253	0.18439745	0.3975960124757609
ZDHHC13	-0.12238369	0.14427617	0.39764097066449
BMS1	-0.21676465	0.2555683	0.39769035854844303
DTYMK	0.16428414	0.17802291	0.39771176016664295
ZNF460	0.23809496	0.25801395	0.397726170902192
CTA-373H7.7	0.068712337	0.07446968799999999	0.39778485535866
MTAP	-0.092521099	0.10916993	0.398047907750878
MRPL35	0.11799094	0.12796574	0.398124672025781
RENO1	-0.11616846	0.13710236	0.398146188375074
ING1	0.14494842	0.15721869	0.398176300694445
CR1L	0.12075269	0.13099471	0.3982512719284421
PRKCQ	-0.19962344	0.23570112	0.39834731205966495
ZMAT2	-0.13523531	0.15967748	0.39835090706476295
MAB21L3	-0.11568900000000001	0.13662020000000002	0.39842294574966
RP11-474B12.1	-0.1473411	0.17401286	0.398458908955889
MUSTN1	0.12331041	0.13385492	0.3985654527927751
PCNP	-0.14385969	0.1699552	0.398602307148806
TCL1A	0.056516067	0.06135586	0.3986214798481521
BCL10	-0.22223584	0.26256397	0.3986290250897701
ZNF415P1	-0.12339365	0.14580044	0.3986758136619351
GSR	-0.18755750000000002	0.22168378	0.39881457143000093
C3orf62	0.10864794	0.11801076	0.398865805459854
RAB42	-0.13991701	0.16539504	0.39886911761317895
CD27-AS1	0.13709612	0.14893458	0.398945347490434
SAXO2	-0.047969565	0.056717094	0.39896915618317896
CFAP54	0.092358157	0.10034391	0.398996655308735
RP11-50D16.4	0.099574644	0.10818806	0.399013420443299
PDXDC1	-0.10347613	0.12235876	0.399017694095416
VWA1	-0.10495543	0.1241147	0.399042020411553
ZNF844	-0.1061141	0.12549542	0.399079957394791
RABL3	0.11412149	0.12403133	0.3991642743091741
FBXO8	-0.17218278	0.20368643	0.399202186152448
VPS37B	0.22257269	0.24196196	0.399290114187948
FBXL12	0.1752716	0.19054595	0.3993047704986961
YBX1P3	0.15637567	0.1700066	0.399314290227386
RP4-647J21.1	-0.12490134	0.14780566	0.3993597199865169
AC004540.5	0.10627348	0.11556483	0.39943209386447104
ZCRB1	0.16196767	0.17613217	0.399442950331544
MYBBP1A	0.15565807	0.16929649	0.399517555792212
ZNF138	-0.1273488	0.15077506	0.39957863634073
SPIB	0.10915229	0.11873819	0.39960942187128
ZNF235	0.12934827	0.14070812	0.39961050022093103
PCBP2-OT1	0.16392184	0.17833107	0.39964632070897294
ZNF628	0.12927586	0.14064326	0.39965909622505896
PLCB2	-0.15754271	0.18655693	0.399660142276377
RIOX2	0.13132481	0.14287794	0.39967820475067495
RP11-512C24.3	0.1109789	0.12074827	0.399703205678174
NCL	0.23129434	0.251728	0.399845712510018
GZMM	0.14564202	0.15853	0.399911561662162
LGSN	-0.071097932	0.084244805	0.39994382820034896
NSMF	-0.12558086	0.14884941	0.4000866288301189
EXTL3	0.16327805	0.17780618	0.400131222163147
GJC2	0.13880772	0.15116094	0.400139026292876
ITGA6	-0.11956394	0.14173422	0.40013945015634
ESF1	-0.13822185	0.16388744	0.400237558666308
DHX36	-0.11503926	0.13640678	0.4002592797543921
AGBL3	-0.092570255	0.10976925	0.40027938156325
RP11-421E14.2	-0.13031466	0.15460727	0.40051551363451693
ZC3H8	-0.073676382	0.08741505599999999	0.4005376630083421
ZNF843	0.12354576	0.13465314	0.400548976301234
LIME1	-0.15443615	0.18325368	0.400585191452738
RYR3	0.11849417	0.1291675	0.4006254077245301
CC2D1A	0.18769352	0.20462565	0.400687034713891
WASH8P	-0.044845133	0.053225303	0.400688082575894
ASPRV1	-0.089430969	0.10616071	0.400763920465976
DCHS2	-0.086144278	0.10226071	0.400770648895659
SIMC1	-0.15025437	0.17836686	0.40077552750751705
FCRL2	0.094459344	0.10303904	0.40096515547680495
RNH1	0.18866445	0.20585092	0.401084752910078
SH3BP4	-0.08168577	0.097043123	0.401119437509568
RP11-473O4.3	-0.16831372	0.20002775	0.401277567374791
DEF6	0.21825097	0.23828292	0.4013943251417871
PLBD2	-0.17308420000000002	0.20576124	0.4014180909565169
EHD4	-0.16779843	0.19948798	0.401441666593986
AKT2	0.2082328	0.22748159	0.401688457868025
CICP27	-0.093692775	0.11147813	0.401809688944536
ZNF45	-0.10048846	0.119565	0.401814137541851
FSD2	-0.14269153	0.16984425	0.401985082583956
KANK1	-0.06503119	0.07741115900000001	0.402015383155159
LDHAP2	-0.16700013	0.19879731	0.402027637902078
WNT1	0.13009346	0.14223121	0.402075081872498
STX18-AS1	0.15686674	0.17152509999999999	0.402139855806504
RP11-159D12.6	0.12589808	0.13767315	0.402177511217477
DDTL	0.17560567	0.19203865	0.40220003996113
YY1	0.24203032	0.26470019	0.40223886866742
TAGLN	0.08680995	0.094944594	0.402257228142502
RP11-875O11.5	-0.15175643	0.18074634	0.40226487280429496
RP3-472M2.2	0.16151098	0.17665821	0.4022922725580021
RP11-403I13.5	-0.12456666	0.14837691	0.40230852573273296
CH507-513H4.1	-0.054854347000000005	0.065343572	0.4023368420287821
CTB-109A12.1	-0.16723155	0.1992172	0.40235427882151903
RP3-465N24.8	-0.14311869	0.17052929	0.402451748584952
CYB561D1	0.25276935	0.27657224	0.402464358781397
RP11-298J23.10	-0.1427158	0.17005479999999998	0.402466475439452
LA16c-380H5.5	0.14228887	0.15569403	0.402483370125423
RP11-81H14.1	0.071051485	0.077771144	0.4026463021071721
ADAMTS5	0.10188779	0.11153443	0.402693159948554
RP3-395C13.2	0.16931712	0.18537707	0.4027702471518591
RP11-173D3.4	-0.10074207	0.1201221	0.40277252751848497
DNAH17	-0.077739664	0.092695709	0.402777645583841
RP1L1	-0.093287706	0.11123614	0.402782324464142
SPAG5-AS1	-0.14030107	0.16730936	0.402821471990815
SAMD8	0.28042895	0.30707825	0.402850513833739
NRDE2	-0.13874783	0.1654692	0.402854354143626
GOLGA8R	-0.090791662	0.10830565	0.402972690400391
PSAP	0.23307139	0.2552862	0.402977103052245
PNRC2	0.18676995	0.20457469	0.40298447450882896
VPS54	-0.20506759	0.24466474	0.403044431090284
GRIK2	-0.13351655	0.15931329	0.403088534126266
RP11-228B15.4	-0.095025189	0.11340182	0.4031552481452829
RBM22	0.26958517	0.29543673	0.403236833499561
HERC2P9	0.13402323	0.14688971	0.40328515213918703
RP11-28G8.1	-0.14319024	0.17093979	0.4033091055657849
SP2	0.18935866	0.20757443	0.403372479663992
MAPKAPK5	-0.13276724	0.15856255	0.403495563489636
FNBP1	0.21462539	0.23533644	0.403507216066378
USP20	-0.18273102	0.21826227	0.4035543018096551
FBXL4	0.18610437	0.20410994	0.4036194819046711
NOP14-AS1	0.18431752	0.20217641	0.403682987773258
SMURF2	0.16085142	0.17646659	0.403766169943789
SMAP1	0.18883715	0.20718678	0.40380795655753693
RPUSD1	0.2288976	0.25117316	0.403872670039021
PSMB6	0.2065768	0.22670949	0.403936063253627
AKTIP	0.16456421	0.18063419	0.4040222514245
PRAF2	0.15334056	0.16831651	0.4040280180108901
CARS2	-0.15313825	0.18312949	0.404080757037317
MRPL28	-0.14176545	0.16953052	0.40408375353604703
FLNB	-0.10353698	0.12382057	0.40410423246366
DFFB	0.12433342	0.13651306	0.404159605995815
UGDH	0.10017127	0.10999143	0.40419270537464
HLA-DRB1	0.051082135	0.056094186	0.404230084093137
MON1A	-0.14912919	0.17840059	0.404245416175298
OIP5-AS1	-0.18747956	0.22429359	0.404275785473697
MEA1	0.15669534	0.17209539	0.404302667711383
CYB561D2	-0.19323712	0.23126	0.404428023226603
DAPK2	-0.098129255	0.11747427	0.404567075955
MTND4P14	-0.13303174	0.15926515	0.404589039931357
TCF3P1	-0.12960496	0.15517659	0.404629545668656
RP11-726G1.2	0.092640315	0.10181845	0.40465601327318695
FAS	0.12413301	0.13645664	0.404747264922858
ATAD3A	0.13002265	0.14295833	0.4048409509350321
ZMYM2	-0.16959709	0.2031623	0.404857387417882
DERL1	-0.1559603	0.18683326	0.404873353498206
POLR2J4	0.19890659	0.21871019	0.404874074162945
CELF4	0.10867378	0.11949874	0.404895145406676
SNORA73B	0.093407369	0.10274806	0.40506874734510495
KNOP1P2	-0.15807251	0.18945336	0.40508635911001706
CLIP1-AS1	0.1590427	0.17495362	0.405087573682559
RCC2	0.18848879	0.20735466	0.4051090778836571
PLEKHJ1	0.15966197	0.17564657	0.4051202612958579
HNRNPH2	0.19483316	0.21438527	0.405226076680022
ATP13A3	-0.112453	0.13484342	0.4053065402089071
GLG1	-0.19615189	0.23521644	0.4053235800973921
PLA2G7	-0.094883301	0.11378105	0.405328728795311
STXBP4	0.064564325	0.07106675	0.405385907098038
RAPGEF1	-0.16556891	0.19862381	0.405507035017788
RP4-568C11.4	-0.084875756	0.10182106	0.40550853024461
BMP6	-0.097650583	0.11716453	0.405578214525867
PRICKLE1	0.069267988	0.076282048	0.405629298291001
ZNF787	-0.18230864	0.21883388	0.405770629665194
ELK4	0.17423363	0.19193372	0.40577528744326
LINC00892	-0.099910211	0.11995371	0.4058704508158461
FAM83G	0.12707721	0.14006421	0.406045940295218
DNAJC1	-0.080636397	0.096852841	0.40605394930288896
AC007278.2	-0.07694058200000001	0.092439391	0.4061784055321
RP11-413M3.4	0.16979761	0.18721356	0.4062107233162779
RP11-629N8.4	-0.14627592	0.17576104	0.4062282085698901
CICP25	-0.061289643	0.07365445	0.406292444404817
SLC8A1	0.099726826	0.11000545	0.40643207933190895
CHCHD10	-0.1516599	0.18231570000000002	0.406438653950951
LA16c-306A4.2	-0.14111935	0.16964757	0.4064466863159029
PNN	0.12991912	0.14332684	0.406490939507364
RP11-1228E12.2	-0.062440817	0.075077462	0.406529310264532
ZNF281	0.19797259	0.21842133	0.406530958991637
SMG1P2	-0.049992143	0.060111951	0.4065479853622671
SNORA74A	-0.07261764400000001	0.087321806	0.4065701978202511
LAIR2	-0.07406499400000001	0.08906367800000001	0.406577512685622
FAM53C	0.24552189	0.2710459	0.40682681212031496
CARD19	0.17275054	0.19072522	0.4068674686944671
ORC5	0.11856732	0.13091658	0.406913584917585
NOL12	-0.16949161	0.20397321	0.406926153894471
ALDH16A1	-0.12525013	0.15075511	0.406997380766296
S100A12	0.06590599400000001	0.07278437	0.40700767749595895
ZNF365	-0.081748693	0.09841299	0.407077715386676
RPPH1	-0.093636354	0.11272672	0.4070888293349171
GCSAM	0.10310458	0.11388861	0.407108031148116
SCARB1	-0.098914861	0.11910729	0.407186392381169
SORCS2	-0.082772923	0.099686951	0.407262065765116
HDC	-0.036929423	0.044476989	0.407275319302742
DOCK5	0.18251121	0.20170785	0.407368083627226
TGFBI	-0.1111902	0.13394378	0.40737161273067696
EHBP1L1	-0.17861686	0.21517263	0.40738040786326496
PLAC4	-0.050521712	0.060861675	0.4073817268935561
PKD1P3	0.066318955	0.07329896400000001	0.4073983637097371
STAM2	-0.13194089	0.15897795	0.407476402148764
RP11-815J21.1	-0.1451291	0.17491139	0.40758600485114
TSBP1	0.125173	0.13840683	0.407608566892698
AVPR1A	0.065122897	0.072034138	0.4077861998471429
ARHGAP30	0.33167443	0.36692349	0.407852466522915
SLFNL1	-0.13559141	0.16352188	0.407875305365496
FCER2	0.07653339099999999	0.084679503	0.4079243023465369
TAF4B	0.16064049	0.17774534	0.40794217159979707
MTURN	-0.1142789	0.13786227	0.408015397276202
GABPB1-AS1	0.08530476599999999	0.094403205	0.4080212126332
ZNF107	0.08053655700000001	0.08918160800000001	0.40832373006787503
PCYT1A	-0.15394984	0.18587929	0.408399889016575
POLR2H	-0.12139424	0.14658754	0.408448602526532
ANKRD27	-0.16741407	0.20219706	0.4085352442947139
EML3	0.18173036	0.20136628	0.408635447978748
MARK4	0.12103793	0.13413401	0.408700897014798
GAPVD1	0.17284383	0.19159363	0.408824371829874
TUBB6	-0.087741625	0.10604093	0.408829332503976
GUSBP17	0.061910750999999986	0.068633809	0.4088748099846721
RP11-153M7.3	-0.06118557700000001	0.073961767	0.408922581709031
GRIN3A	-0.14724126	0.17798804	0.408925768462795
RAD1	0.12841782	0.14238934	0.408964982606674
LLNLR-271E8.1	-0.067340638	0.081412097	0.408977781692936
RP11-358B23.6	-0.14487751	0.17516749	0.4090198931046479
DTL	-0.08107036599999999	0.098025493	0.4090450426375689
TMEM127	0.30780768	0.34144448	0.409176983076436
PARP11	-0.11135898	0.13472665	0.409304353020658
TRPM4	-0.085891652	0.10392139	0.4093308945465301
CTSB	-0.14235372	0.17224435	0.40935378169565
ZNF683	-0.03591368	0.043458941	0.4093982083492101
ARID2	-0.21923141	0.26530488	0.409422164618901
RP11-281P23.3	0.093187051	0.10342363	0.4094284218364221
CMTR2	0.12516247	0.13892131	0.409462735372805
BPTF	-0.22543829	0.2728428	0.40946584891586696
CFAP97	0.17359969	0.19272807	0.409576661908589
CCDC127	-0.075621964	0.091556586	0.4096275926065159
LRRC14	-0.15913468	0.19269842	0.409701511534765
ANXA3	-0.071934235	0.087109046	0.409716276721536
NECAP2	0.21807287	0.24217332	0.409721288800039
ZPR1	0.10016394	0.11124983	0.409792500097552
ENSG10010138359.1	-0.099315788	0.12030105	0.409843628339137
GRIK3	0.068526317	0.07612494	0.409884220146609
EAF1	0.15194151	0.16879217	0.409891296410644
RP11-196G11.4	-0.15051173	0.18234878	0.40992756575554495
PLXDC2	0.15276383	0.16972358	0.409942753532489
NLRC3	0.23879054	0.26534536	0.410024529778691
IQANK1	-0.08736794	0.10587186	0.41002645786263897
SACS	0.12550074	0.13948805	0.4101328490484911
AP4E1	0.11166534	0.12413849	0.41024226223534704
MSTO2P	-0.10048464	0.12192968	0.4106256468903329
RNF11	0.13851359	0.15416232	0.4108017084129211
NFRKB	-0.14877124	0.18063812	0.410914831631364
CCT8P1	-0.13050029999999999	0.15847596	0.4109781599511579
ATP6V1C2	-0.088429735	0.10740255	0.411044488763531
CENPO	0.10967339	0.12215131	0.41115112668683096
CCDC24	-0.10413978	0.12652119	0.41117875486235
DNMBP	0.1233854	0.13743601	0.4111959834689871
CAPN12	-0.08321593599999999	0.10111267	0.4112327958346741
SPCS1	-0.18205584	0.22122608	0.411266383316883
EPSTI1	-0.069589261	0.084562737	0.4112716484469821
MPC1	0.16301382	0.18160916	0.411281993496108
GGNBP2	0.2278386	0.25390632	0.411431258616266
MYRIP	-0.12377081	0.15052131	0.4116248438576369
RHOXF1P1	-0.07407175	0.090086786	0.41165441810231296
SYK	-0.15398544	0.18728171	0.41166184034090897
LPIN1	0.11404382	0.12715814	0.411685313728396
PROK2	-0.06706251099999999	0.081590303	0.411809115820034
KDM6B	-0.23041726	0.28034474	0.411828341519962
RHBDD3	-0.13942538	0.16965439	0.41187553932952
RCL1	-0.12080514	0.14700595	0.411902555199308
PRKACB	0.20582166	0.22965426	0.41203458277353705
KLF11	-0.1130414	0.13760155	0.41204283458250895
KCTD9P1	-0.12346235	0.1502986	0.412078461682029
PLBD1-AS1	-0.10031431	0.12212936	0.4121163701819871
RBP7	0.1294325	0.14445063	0.41213862540248497
DHCR7	0.12093321	0.1349654	0.412139481744747
CDH7	-0.14787849	0.18007368	0.41220696292243897
HTRA2	0.17097886	0.19084686	0.41221329482292
ELFN1	0.11189525	0.12489978	0.412221647083716
CELF2	0.34590088	0.3861088	0.4122306242444129
MPO	0.051821787	0.05784700900000001	0.41224239565635495
YKT6	0.25237308	0.28173811	0.412280609987494
GLRX5	0.10110674	0.11287215	0.412285219827035
KCMF1	0.1169362	0.13054492	0.41229005495479504
ISOC1	0.13947339	0.15573854	0.412395305208868
GCFC2	-0.091114119	0.11099831	0.41239781177824497
CD48	-0.20210295	0.24625644	0.4124845149722701
MED13L	-0.27588186	0.33619567	0.4125401220877271
PXN	0.2882059	0.32194106	0.4125847633880129
LUC7L	-0.19222291	0.23427326	0.412590114383061
CTC-453G23.7	0.13713792	0.15319525	0.412600717392332
MTA2	0.27484814	0.30703322	0.4126061597437449
RAP1GDS1	-0.13391879	0.16324068	0.41266142702003705
AQP9	0.16538565	0.18478052	0.412679997346119
H4C9	-0.135642	0.16537437	0.412751074568355
EEF1AKMT3	-0.10434673	0.12723737	0.4128146980062321
ZNF146	0.17783097	0.19885012	0.413084145537
MTX3	-0.16420417	0.20038284	0.4131649131185371
ZNF225	-0.125835	0.15357811	0.4132178997799539
RPS3AP38	-0.14204834	0.17341111	0.41333397774367
RP11-689B22.2	0.1109235	0.12411989999999998	0.4134200689474461
ITGB7	-0.13939224	0.17024351	0.413530572454433
EXOSC2	-0.15214653	0.18582392	0.413538402953984
USP34	0.22123617	0.24762620000000002	0.4135576175255779
UBAC1	0.16877965	0.18892301	0.413584871784324
GPATCH11	-0.11054602	0.13515792	0.4140100428015221
AC005301.9	0.058472937	0.065529321	0.414163596018192
CDKN2B	0.099246975	0.11122776	0.4141805801968139
PUM1	-0.16397306	0.20057826	0.414228891315336
SLC35C2	-0.20413563	0.24975484	0.414314950796466
CTC-458I2.2	0.14243428	0.15967606	0.414325664276562
METTL1	0.1225013	0.13733661	0.414348425589995
SLC7A14-AS1	-0.094911395	0.11613181	0.414353709188126
GLO1	0.17641007	0.19781157	0.414441172491881
CRTC2	-0.16667263	0.20402969	0.414555332449793
SCAF1	0.23492236	0.26348547	0.414557772334989
DTX2P1	0.12416078	0.13926547	0.41458770797728
HDAC3	-0.19538370000000002	0.23920805	0.414615300816997
LINC02249	0.077899555	0.087391854	0.414673978135057
REV1	-0.12801445	0.15677869	0.414759703449426
MIR133A1HG	-0.13265307	0.16250818	0.414893081802331
SLC25A24	-0.14564175	0.17843489	0.414930031812474
GDE1	0.18249506	0.20485931	0.414975093072195
RNASE6	0.07908177799999999	0.088778825	0.4150068753910369
AF001548.5	0.069445932	0.07796296900000001	0.41501650153968106
DDX10P1	-0.11608736	0.14225733	0.415028413036043
POLR1G	-0.093823663	0.11498115	0.41505364398439104
RASGEF1A	0.1164263	0.13072578	0.41509338778809496
COPA	-0.15619064	0.19147348	0.415196732630401
ARL16	-0.097286382	0.11934222	0.41549286517276895
RP11-252A24.5	-0.10679861	0.13103915	0.41558872559397
SETD4	-0.10852585	0.13316156	0.415599234592659
RNF208	-0.11386871	0.139732	0.415646190883945
RP11-927P21.2	-0.061239362	0.075151787	0.4156638476118461
BISPR	-0.12761707	0.15662188	0.415699765174767
FAM185BP	0.14660376	0.16482111	0.415718161065019
CEP85	-0.12687521	0.15575969	0.4158379464167501
ABCA5	-0.11521682	0.14144871	0.415842899225012
RP11-423H2.1	0.10463169	0.11767059	0.415871555887438
MAP3K20	-0.091521655	0.11239721	0.4159953466424
ZNF90P1	-0.14773423	0.18151594	0.416202539831828
LTK	0.06848611	0.077074315	0.416210372588432
NKPD1	-0.11794926	0.14495469	0.416308620278362
RAMAC	0.1771544	0.19941724	0.41632636918472
TMEM178B	-0.051209767	0.06293948099999999	0.416342787904184
PIGP	0.11701087	0.13178653	0.416588473190271
ALG1	0.16897264	0.19032641	0.41663086010802
NDUFV2-AS1	-0.14463968	0.17788707	0.416636713442133
TNFAIP8L1	-0.19032391	0.23411934	0.416725932577349
AZU1	0.054102894000000006	0.060954842	0.416748446858799
MFN2	-0.090463649	0.11129899	0.416800991521138
PPP3CB-AS1	0.12072152	0.13605184	0.416896238578832
TRNT1	-0.15611908	0.19217864	0.41703885157887
RP1-60N8.1	0.13131597	0.14804376	0.417067333713564
WASL	0.21280488	0.23994681	0.417135395939864
GOLGA2P7	0.084030631	0.094759794	0.417194827282008
VPS72	0.19634766	0.22141942	0.417198731840221
GTPBP3	-0.11091294	0.13664507	0.417410534963286
UTP23	-0.10438944	0.12864197	0.41752773007316
ZBTB33	-0.19946142	0.24581586	0.417553248334691
FXN	0.078914975	0.089057855	0.4175600143574689
CTD-3060P21.1	-0.15017024	0.18510969	0.41764986118778
ZNF101	0.17735251	0.200191	0.41766563017440506
HES2	-0.09820293	0.12106387	0.41769578447874
ENO1	-0.22035527	0.27172181	0.41780946278004
BCL9	-0.11364055	0.14013669	0.4178273712089149
CRIPT	-0.16234858	0.20023713	0.417906870191781
PAWR	0.066078995	0.074631011	0.4179438705508761
KDM5B	0.16987571	0.19187271	0.41797299443155295
STAU2	-0.12123455	0.14958563	0.41807827814297294
SMC6	0.11526336	0.13022897	0.41812331846091705
KCNK3	-0.10649189	0.13141231	0.41813570617191503
BMS1P2	0.07772073	0.087815314	0.41814241499692106
RBBP5	0.20673283	0.23362987	0.418238071700072
MKI67	-0.066620731	0.082233187	0.418256770466627
SMAD2	-0.15378281	0.18982998	0.418276521148979
ATAD2B	-0.17430652	0.21519781	0.41834533196532303
CTD-2561J22.5	0.072017754	0.081415415	0.4184037679465609
MPP6	-0.039884182	0.049259593	0.418515238181503
PCSK6	-0.0607679	0.075055889	0.4185361421582249
AC074289.1	0.08422983	0.095249437	0.418548509754925
RNF185	0.17752657	0.20077076	0.4185939240271741
ARL3	-0.14354391	0.17732613	0.418615402290021
LAT2	0.19976052	0.22597218	0.41871492253371095
RP11-1143G9.5	-0.10192529	0.12595082	0.41874960747014
TRAV12-3	0.11324206	0.12811148	0.418754006882894
RPL34	0.06691198799999999	0.075699127	0.418761462296945
ZC3HC1	-0.13851376	0.1711808	0.418793710503247
CENPP	-0.10912352	0.13487226	0.418836833748427
MRPL1	0.14052482	0.15902429	0.418899526435004
GRIK5	0.11102681	0.12565228	0.4189353933244099
AZI2	0.11116453	0.1258083	0.41893598888097
RP5-867C24.1	0.16470199	0.18640694	0.418958567039147
KNSTRN	-0.10951938	0.1354021	0.418970043936533
NBAS	-0.16763384	0.2072728	0.419017354795586
BTN2A2	0.13780931	0.15599477	0.419034861477056
LINC02449	-0.095769019	0.11843751	0.419102905062679
MEN1	0.20931081	0.23697327	0.419120081658006
CTD-2547L24.3	-0.11356123	0.14045978	0.41916193676929897
SESTD1	-0.069646522	0.086174968	0.419325457174251
CD226	-0.088038102	0.10894619999999999	0.419386571509969
CDIP1	0.14818145	0.16785854	0.4193904367434021
PDS5A	0.2285328	0.25889786	0.4194243374871861
FAM172A	-0.076539272	0.094735444	0.4194753232904169
OPTN	-0.094807266	0.11736356	0.419540260865371
LINC00649	-0.069102887	0.085555088	0.419599602438221
GSN	0.13655037	0.15478771	0.4197189719620539
OR2A9P	0.072075352	0.081709738	0.41976753297335295
BMP1	-0.08933650900000001	0.11068210000000002	0.419905174763452
VPS53	0.15359036	0.17418543	0.419947210087536
EI24	0.18303362	0.20760606	0.420015684673505
RP11-371A22.1	-0.1398822	0.17337701	0.42008992447594895
PRKAR2A-AS1	-0.10208956	0.12653627	0.4200946981307921
THAP6	-0.13770016	0.17068325	0.420117958566949
EIF3F	0.24248464	0.27511698	0.420154228957711
FSTL3	0.11630188	0.13196266	0.420189047628028
TSPEAR	-0.06678506599999999	0.082812457	0.420281384615046
TYW1	0.13890807	0.15765031	0.4203041276564629
KIAA1841	0.097940443	0.11116521	0.4203482150092871
HNRNPA1P54	0.12215834	0.13865363	0.420349630707786
RP1-117O3.2	-0.14405625	0.17870789	0.42048105914376704
RP11-392A14.13	-0.13301918	0.16503253	0.42052567608720703
BBS2	0.12775478	0.14506984	0.420563909489978
PATL2	-0.079866847	0.099098226	0.420570719123552
MTERF3	0.15393633	0.17480928	0.42059005546044
OSTM1	0.13355169	0.15167492	0.4206358479790129
AP2S1	0.18075258	0.20531882	0.42072501680195706
GMDS	0.13949047	0.15845545	0.420745570824427
USP27X	0.16058102	0.18244057	0.420817644075704
CDC42BPA	0.058003113	0.065934868	0.4210818552464111
RAB36	0.08871448400000001	0.10086571	0.4211769252260821
LRRK2-DT	-0.14035026	0.17440861	0.421240374287079
NUP107	-0.0910487	0.11314462	0.42124595412237503
LINC00528	-0.14157548	0.17595431	0.4212987861464009
GNG5	-0.18734701	0.23286835	0.42135173266191295
RP1-153P14.7	0.057742476	0.065676165	0.42135930704802704
RP3-465N24.5	-0.041874776	0.05205127	0.421367188660144
NUP58	0.13314655	0.15147683	0.4214752687216921
RNF34	0.20170431	0.22948722	0.421505461682572
RP11-1149M10.2	0.094518553	0.10759336	0.421756642380591
NSD2	-0.11321771	0.14086827	0.421796101233892
C1orf229	0.12521328	0.14254991	0.421810370550111
GSTCD	-0.093592902	0.11645696	0.4218203280490471
SLFN12L	0.14029852	0.15976451	0.4219338619580421
RETREG1	-0.10322594	0.12849831	0.42201024153129
PLAG1	-0.08397517800000001	0.10455357	0.42209126673775693
EEF1DP2	-0.10356622	0.12897231	0.42218356613564295
GLUD1P3	0.14864633	0.16936721	0.42221042204252296
PKP2	-0.079183052	0.098618764	0.4222335483534779
RP11-182L21.6	-0.091810669	0.11436989999999998	0.422326704028313
FOXRED1	-0.12023334	0.14978816	0.4223613855949289
GDI2	-0.20090915	0.25031277	0.422392730325681
RP11-37C7.3	0.17193132	0.19597998	0.422412966419898
XPO4	0.1449736	0.16526973	0.42246614022268497
RP4-794I6.4	0.1225914	0.13978044	0.4225576039877179
ATP5MK	0.13488823	0.15382887	0.4226439297963139
TRPC6	-0.062576117	0.078050302	0.422885228815633
LRRC24	0.098750992	0.11267624	0.422897158036661
ZRANB3	-0.08290957	0.10344539	0.423028541773172
KCND1	-0.096851566	0.12084719	0.4230524322335421
TSSK3	-0.12233987	0.15266849999999998	0.42310497716675294
ZNF93	0.11819515	0.13492837	0.42313435279074696
HMBOX1	0.23040545	0.26302614	0.423137185661306
PCDHGB5	0.08353171	0.095359529	0.423144494154809
MRPS36	-0.087015991	0.1085984	0.423148758105405
STAM	-0.11199155	0.13983565	0.4233611875466911
ZDHHC6	0.14673111	0.16758559	0.42336938813278496
LCMT1-AS2	-0.17816131	0.22249005	0.4234269839501689
RP11-430C7.5	-0.12734098	0.1590405	0.42347019642913697
MIR3936HG	-0.10482873	0.13092747	0.42348130671589895
PPM1K	0.13939507	0.15931454	0.4236965369354551
LRP10	0.21485306	0.24560821	0.423800552134921
GSTO2	-0.11475343	0.14346116	0.423907602093818
TVP23A	-0.13773110000000002	0.17221605	0.423981974188166
FRMPD3	0.10192121	0.11657197	0.424054851948521
MAP2K1	0.22285868	0.25489853	0.424064006998386
PTGER1	0.11876627	0.13585057	0.424098069292137
C9orf147	0.14818861	0.16950786	0.424105479104623
KDM5D	0.18348059	0.20993895	0.4242479668836
CNOT11	-0.1781316	0.22286985	0.424255799748974
OASL	0.06737750299999999	0.077098418	0.424278768584899
CD101	-0.061256427	0.076654149	0.424330841850412
PDIK1L	-0.081712275	0.10225614	0.42434927102643294
RP11-81K2.2	-0.10729244	0.134299	0.4244527669422
SDCBP2-AS1	-0.16199758	0.20280593	0.42452248740556703
NAIF1	-0.13251671	0.1659173	0.42457229109527705
RP11-20G13.1	-0.068973087	0.08635872900000001	0.424577949987469
FGD5-AS1	0.21963627	0.25152375	0.424662343207858
CSGALNACT2	-0.20086757	0.25159173	0.42474088565266105
ZNF669	-0.12860471	0.16112885	0.424873152539461
SUPT16H	0.22084629	0.25302478	0.4248828528833611
NIT2	-0.13487053	0.16901593	0.424968997136423
ITGB1P1	-0.09704116	0.12162489	0.42502593516142895
TMEM266	0.13954609	0.15996307	0.425137959284251
KCTD21	0.14266044	0.16353705	0.4251496766908929
PPP4R3B-DT	-0.10742933	0.13468499	0.42515816047780497
PCDHB9	-0.082878714	0.10391484	0.42519709384366
GGCT	0.14422015	0.16536649	0.4252710108507489
MAP2K7	0.21252155	0.24371936	0.42534388437254295
ORMDL3	-0.10253938	0.12866063	0.42552323916242896
HIF3A	0.088387097	0.10140175	0.425532572015907
F2RL3	0.10877525	0.12481821	0.425634188592503
CEP20	0.13598697	0.15604795	0.4256485543201871
ZNF324B	-0.14157457	0.17773645	0.425763666031165
INPP5B	-0.11316344	0.14207477	0.425783565700794
STXBP5-AS1	0.13860936	0.15910873	0.425805092354921
SYT17	0.081119481	0.093121873	0.425833025749152
GIMAP1-GIMAP5	0.051856213	0.05953725400000001	0.42590141901112
BANP	0.15997054	0.18367284	0.425920255105746
RBMS1	-0.19856117	0.24940007	0.425978324153716
CLPX	0.14242066	0.16355025	0.426001789943452
ETFB	0.14917209	0.17132096	0.426051517192728
RPL7AP64	0.12996644	0.14927388	0.42608455151246505
RP11-661A12.15	-0.038936733	0.048933429	0.42622641332219
GBP6	-0.092539755	0.11630947	0.4262676816889721
CTD-3099C6.13	-0.12485998	0.1569317	0.4262683953033871
ADAT2	0.08481928300000001	0.097486156	0.4264135664497321
CTB-4E7.1	-0.13365007	0.16805171	0.4264579022587861
SH3BGRL3	0.18808601	0.21623489	0.426548070582644
MTRNR2L8	-0.12403375	0.15602568	0.426643402395966
ZNF252P-AS1	-0.13885301	0.17467136	0.42665378251380703
ZC3H6	0.13291099	0.15284844	0.4266936080040901
RP11-415F23.2	-0.13315028	0.16751860000000002	0.42670921849477095
CKAP2	-0.099447808	0.12512307	0.426730825014973
AP000350.6	0.042167554	0.048502432000000005	0.42678809525950295
TMTC2	0.12684944	0.14591857	0.426829146560393
PRRT3	-0.16200542	0.20393705	0.426958950742067
VAMP3	0.17090458	0.19671515	0.42712054056489707
AP5B1	0.21472739	0.24716087	0.42712962806296506
EBAG9	-0.1282029	0.16145381	0.427145802442488
SNX33	0.11769793	0.13548448	0.427161270033065
RP11-20I23.6	-0.11994446	0.15106164	0.427169738230973
YWHAZ	0.26243891	0.30214796	0.427239877094355
LYSMD4	-0.1175394	0.14806216	0.4272577368348329
AURKAIP1	-0.18460177	0.23254301	0.427264686259328
SAMD4B	0.224989	0.25906498	0.4273021339663409
BAZ2B	0.13697966	0.15773523	0.4273301099263621
PACSIN1	-0.078022334	0.098305611	0.427358099603642
UVSSA	0.07914939	0.091159575	0.427421381872588
SNHG14	0.17998391	0.20736747	0.427590591179316
ACTR2	-0.26585059	0.33514985	0.42760399407408
SGCE	0.097124973	0.11194049	0.427756545874075
PUF60	0.24631199999999998	0.28390936	0.4277986188073449
RP11-666O2.7	0.042562997000000005	0.049064428	0.4278434992678379
ABCD3	0.14760995	0.17021704	0.42801337741598905
VPS4A	0.23413167	0.27002569	0.4280772619038221
TFAM	0.10888661	0.12557994	0.4280782201751961
TIGD3	0.09275108	0.10697471	0.428096383600806
PATJ	-0.111221	0.14041009	0.42822358610521294
AC092066.1	0.083619688	0.096473658	0.428249773248377
RP11-686O6.3	0.14616037	0.16864456	0.428296981795956
CLEC4A	0.13633028	0.15730938	0.428318736519586
CEMIP2	-0.11835399	0.14946486	0.4283704792916
RP11-447D11.3	-0.16153068	0.20399126	0.4283708298430301
APMAP	0.12969749	0.14968405	0.428409467418694
LINGO1	0.09989853	0.11532616	0.428548063393434
TSPAN4	0.11657741	0.13459276	0.42859087153185693
RP11-902B17.1	-0.11364696	0.14361244	0.42865270987437104
CICP16	0.13803465	0.15941507	0.42873965876904496
CMSS1	-0.075770562	0.095788191	0.428832544319399
RP11-57G22.3	-0.10553957	0.13342698	0.42884966066127295
BTN3A1	0.1414413	0.16341423	0.42893103561117896
LINC01144	0.14072664	0.16261158	0.42899936380170295
MMAA	-0.08552766099999999	0.10817360000000001	0.429038722434948
ANKRD18EP	-0.12669023	0.16026369	0.4291171689511141
DNAJC21	0.13943274	0.16116481	0.429144045732461
TMEM151B	0.089441551	0.10338898	0.429176734843885
TRAK1	-0.2212234	0.27991852	0.4292273149282561
ATP7A	-0.15832451	0.20040791	0.4293958056786189
ETV7	0.06646730599999999	0.07686823599999999	0.42940309726022
CFAP94	0.1354727	0.15668383	0.4294403248745921
RP11-723O4.10	-0.11191546	0.1416807	0.429450469974032
AL133245.2	-0.13715666	0.17363599	0.4294527632094289
EMC9	0.1474228	0.17051883	0.429479525125151
MGAM2	-0.063549472	0.08045801	0.429487726174024
MICU2	-0.16105677	0.20392399	0.429520163744989
OTUD5	0.25844071	0.29898266	0.429565424088594
MAT2B	0.19393544	0.22439107	0.42963567193807
GIT2	0.29972515	0.34679788	0.429641056120736
NRG2	-0.097276435	0.12320788	0.4296636649734
POLR3GL	0.16289103	0.18848249	0.4296639215638521
APOL1	0.11383191	0.13172244	0.4296882223342911
KRT18P34	-0.12417895	0.15734975	0.429853482228459
CTD-2117H17.2	-0.13443627	0.17040824	0.4300116811508221
ACTR10	-0.11558878	0.14652034	0.43001991301486897
C17orf107	-0.07432179400000001	0.094249504	0.430202990919771
ROGDI	-0.08982001699999999	0.11390589	0.4302132827764961
TRBV4-2	-0.07420126	0.0941028	0.4302317490787539
FICD	-0.11002651	0.13954361	0.4302533833255121
KDM4B	-0.26315405	0.33388064	0.4304241832189021
BAD	0.14716073	0.17059102	0.43054077807162106
UPF3A	-0.12972222	0.16463587	0.43055478132889
DDX11L2	0.053316862	0.06182639700000001	0.430701733201851
SNORD3B-2	-0.056444301	0.07166679599999999	0.4307450436962
RP4-673D20.3	0.12545546	0.1455299	0.430871738721694
RAB5IF	-0.18779616	0.23852746	0.4309008052759271
C10orf95	0.12556821	0.14567986	0.4309350563009001
HACD4	-0.16140473	0.20503059	0.430952181104828
PELI1	0.14463468	0.16786009	0.431107149253991
RP11-357N13.6	-0.15564373	0.19779881	0.43114424475937896
TRG-AS1	0.10525925	0.12219966	0.431256504131994
ITGAD	-0.071518963	0.090913461	0.43126060075487693
TRGV5	0.055208416	0.064108638	0.431369039426728
NUDT14	-0.12540642	0.15945979	0.431386564206157
MIA3	0.14332516	0.1664524	0.4314315140759029
CROCC2	0.080164347	0.093124171	0.43155733442747496
ZNF443	0.13454003	0.15630417	0.431599306017266
PER2	-0.10846378	0.13799406	0.431633802063909
ACOT13	0.22607671	0.26275332	0.4317914178077379
GTF3A	-0.19464108	0.24784151	0.432002008010385
TXNDC17	0.096897335	0.11267044	0.432019386893387
GABPB2	-0.13118675	0.16705658	0.4320364889629771
LACTB2-AS1	0.11259383	0.13093007	0.43204892107920295
H3P37	-0.11639128	0.14823112	0.432082364455737
CACNA2D4	-0.088823406	0.11312673	0.4321014273998221
SCNN1D	0.10377556	0.12069966	0.432144332826258
ENDOD1	-0.11669363	0.14871595	0.432377156721456
CES4A	-0.10004775	0.12750963	0.432402694796077
EFCAB15P	0.13631919	0.15864609	0.432433914138831
PDX1	0.12957123	0.15082551	0.4325378341605061
KMT2E-AS1	0.14865525	0.17304833	0.432561028857293
LINC00216	0.128495	0.14959717	0.43261637791650304
RP11-697N18.3	-0.12811094	0.16337279999999998	0.432663493531528
SHANK2	0.070522926	0.08211275700000001	0.4326641777445711
ERMARD	0.12122656	0.14118607	0.432790125325829
LINC01006	-0.073028346	0.093164663	0.43283154860500106
RNFT2	0.084618699	0.098562334	0.432846126760573
RP1-283E3.8	-0.07764784	0.099066824	0.432871083142505
NOM1	-0.12996315	0.16581549	0.4328771420853541
P4HTM	-0.16323708	0.20827535	0.432891482052
AP1S2	-0.12959908	0.16538437	0.432965807702754
PI16	-0.062300705	0.079529714	0.433111247616284
TNK2-AS1	-0.096278624	0.12290589	0.433117673153136
CD34	0.090170184	0.10510355	0.433189090810484
ACP3	-0.08607179400000001	0.10995011	0.4334127371426261
SOWAHB	-0.11227961	0.14343568	0.433434473173806
RPL37	0.15476389999999998	0.18050042	0.4334703503310821
PSME3IP1	-0.16584405	0.21188667	0.433482396805641
SRCIN1	-0.075316311	0.09624547	0.433570816629955
RP11-494O16.4	-0.11218668	0.14339501	0.433673309813954
PRKACA	0.25187641	0.29394423	0.433767895534868
TSPEAR-AS1	0.084940473	0.099137567	0.433818931870865
TCF3	0.10771639	0.12573693	0.433882507586429
RP11-490B18.6	0.15185293	0.17726864	0.43391312024339
GABARAPL1	0.14295352	0.16688473	0.433927516523912
FAM171A2	0.10648187	0.12434052	0.43405503295306896
RNF152	0.06751586400000001	0.078844931	0.434089262066686
TNFAIP6	-0.075226942	0.096253484	0.434128125265585
HLA-DMA	-0.099833502	0.12775568	0.434189588435919
USP43	0.10588786	0.12370789	0.4342919981608641
DLGAP1-AS2	0.12784852	0.14936488	0.434293713451174
RP11-121A8.1	0.097399358	0.1137952	0.434310389291258
ZNF704	-0.047057112000000005	0.060259118	0.4344859652874821
JAK2	-0.15194921	0.19462213	0.434583149756408
TET1	-0.14361677	0.18395065	0.4345855473028579
CELSR3	-0.06785822799999999	0.086919425	0.434603880740005
CTA-113A6.1	-0.13322822	0.17065239	0.43460571780639096
CTD-2165H16.3	0.14041543	0.16423985	0.43485866365125
PKD1	-0.11812087	0.1513901	0.4348627265498
CTD-2666L21.1	-0.10051544	0.12884926	0.43494176482255104
ZNF558	0.10382966	0.12148168	0.434997573970143
NOTCH2NLC	0.11363952	0.13298838	0.435102498882063
C2CD4B	0.11023133	0.12900428	0.435118848397975
OGFOD3	0.12982865	0.15195870000000003	0.4351806820022561
RP11-135N5.3	-0.16878052	0.21648993	0.435210321239724
ZNF862	0.14946782	0.17497329	0.435256979506067
ERAP1	0.12348433	0.14456552	0.435288801766899
FAM120B	-0.19744545	0.25331653	0.435312205661647
SNAI3	0.16855821	0.19735102	0.435329285846572
POLR3E	-0.1178453	0.15121968	0.435392551749866
FBXO46	-0.18055497	0.2317274	0.435465059771716
CTA-243E7.4	0.13540745	0.15858437	0.43547108164994897
CORO1A-AS1	-0.15066042	0.19338144	0.4355131236243029
ALG8	0.17123945	0.2005911	0.435570574359529
DENND5A	0.19207752	0.2250373	0.4356480523190221
GALNT4	-0.10168365	0.13055844	0.435652464191984
CLDN23	0.11456251	0.13422652	0.4356677607904261
TRMT1	0.11299582	0.13239399	0.435678941710004
RP11-500G22.5	-0.13376923	0.17176596	0.43567976637859496
TCF23	-0.13243242	0.17008099	0.4357609995723621
RASA2	-0.12876956	0.16539265	0.4358028796299361
RP11-288L9.4	0.11081731	0.12988732	0.435848207077488
RFC1	0.10252653	0.12017237	0.435858420639515
HOTAIRM1	0.067197147	0.07878571	0.436000074162184
OCIAD2	0.11453166	0.13430538	0.436078770362222
RP1-292L20.4	-0.15436955	0.19845384	0.436200877686875
ZNF367	0.15099865	0.17711695	0.436210421141121
LINC02078	-0.073530481	0.09453588	0.436232524880305
RP11-339B21.12	-0.12435159	0.15987619	0.43623573274984495
AC009133.12	-0.11494764	0.14779461	0.436262002886974
ACBD5	0.20015894	0.23482002	0.43629112504617296
RP11-127I20.9	-0.06026623	0.077493233	0.436293482889214
LRG1	-0.094575336	0.12163465	0.436383824907434
KCNRG	-0.14769409	0.18995485	0.436391742353466
THUMPD2	-0.06613817	0.085074861	0.436454003919204
IL5RA	-0.042882770999999986	0.055164636	0.436483068148224
PRDM16	-0.061335533	0.07891005200000001	0.436525647157776
TUBGCP2	-0.26961522	0.34689569	0.436560204633802
AC009404.2	0.13347352	0.15669397	0.436619113321906
FZR1	0.12133032	0.14244485	0.436641459889497
NIT1	0.16208577	0.19029636	0.436650483910941
RP11-474G23.2	0.054788755	0.064327235	0.4366701885860779
GBP2	-0.11723655	0.15089469	0.43671778456429
RP11-55J15.2	-0.06495200200000001	0.08360007	0.436720980884876
TMEM254	0.11511594	0.13520566	0.43684235860453
ZGLP1	0.11618551	0.13647096	0.436874196530701
CUX1	-0.16650432	0.21440187	0.436911296432968
TXNDC9	0.14504907	0.17042681	0.437022885918156
LANCL3	-0.064905043	0.083630916	0.4371986072813789
PES1	-0.11884773	0.15317313	0.4373026018511661
KIF26B	0.12756538	0.14998728	0.4373524207164841
SARM1	0.13314165	0.15655931	0.43740029357295
CRACDL	0.074176541	0.08724031	0.437494809603739
CNPY4	0.18106782	0.21296344	0.4375093065291569
FAM222B	-0.18132632	0.23381534	0.437524497371374
NARS1	-0.18113577	0.23360506	0.4375907881348661
TTC38	0.064852724	0.076295972	0.437630246565744
LINC02609	0.10056328	0.11834135	0.437766719661368
Z83001.1	-0.099893041	0.12890673	0.437854766759144
FOXA1	-0.11260868	0.14533367	0.4379091081063871
TRHDE-AS1	-0.09174939	0.11843579	0.43799500343207104
PDK2	-0.088820057	0.11465448	0.437995231587072
FBXL2	-0.12490452	0.16124267	0.4380171783655311
RPS2	-0.19757397	0.2550651	0.438036806341124
MDH1	0.18324895	0.21578559	0.438079789269524
TMEM250	0.23050679	0.27144289	0.438095002642861
RP11-345J4.11	-0.10575504	0.13655285	0.438115638767636
PARG	0.14466263	0.17036169	0.43811799402292
TNRC6B	0.18494105	0.21781664	0.438164479528089
RP11-549D23.1	0.18982496	0.22359799	0.438227149213789
ARHGAP42P4	-0.17012888	0.21974866	0.438265012706318
MPRIP-AS1	0.14172715	0.16696208	0.4382825149930129
UCK2	-0.092656611	0.11969239	0.438307195838261
ITPRID2	-0.15673272	0.20251670000000002	0.438418839493984
TSC22D1	0.10712580000000001	0.12624657	0.43845971278735896
RP11-158M2.3	-0.1231556	0.15915642	0.4384880535530349
ALYREF	0.16829177	0.19835292	0.438515093347614
PLAGL2	-0.16372368	0.21160818	0.438539287583476
DRAIC	-0.080852848	0.10452744	0.4386539385725611
HMGCL	-0.15237837	0.19704398	0.438759357043956
CCDC66	0.13352907	0.15748002	0.438816999798399
ERAL1	-0.12735276	0.16470668	0.438822688570901
CAB39	-0.21391255	0.27665659	0.43882460154304703
SEPHS2	-0.18864974	0.24401926	0.438888064558687
MT-ND4	0.11345633	0.13383021	0.43890056976063496
HSD17B8	-0.12114109	0.15670653	0.4389159333037661
CHRNA7	-0.064425248	0.08334523099999999	0.438945111673558
KLC1	-0.2054993	0.26586612	0.4389732390135
AC004076.5	0.11410910000000002	0.13462121	0.438975241097528
SCO1	0.098751141	0.11650749	0.43899566915502
PCDHB13	0.11279442	0.13309251	0.4390554551169461
PPP1R16B	0.18505628	0.21836889	0.4390785264467321
RBM20	0.06311641	0.074492223	0.43916856876318
TNFSF4	0.10169747	0.12004417	0.439237193848581
DDX11	0.048894484	0.05774261	0.439463720126149
YY2	-0.1223654	0.15853097	0.439578933516642
TARBP1	-0.11579421	0.15005795	0.4396961375697129
COX7C	-0.096148855	0.1246	0.439697881492616
POFUT1	-0.13170508	0.17068774	0.439723898090393
VPS37A	-0.11544604	0.14964457	0.4398063518120421
NPLOC4	-0.18104358	0.23468009	0.43981758653283903
RP11-328C8.4	0.07849449900000001	0.092789072	0.439927497493257
EPHX1	0.11600247	0.13716064	0.4400427113010871
NUTM2B-AS1	-0.094855208	0.12305510000000001	0.440164290027274
ZNF276	-0.17580125	0.22811216	0.440252666198578
LINC02447	-0.11321919	0.14694069	0.4403485881302071
RASGRP1	0.17035791	0.20160874	0.440466348413909
RP11-981G7.6	-0.11104617	0.14417517	0.440514006509328
CALCOCO2	0.16176076	0.19147731	0.440573239752536
TPRA1	0.13681739	0.16197704	0.440648094128568
LRIG1	0.12351024	0.14624393	0.440717095255962
PI4K2B	-0.13037936	0.16936965	0.440754701510431
MED15	-0.1835799	0.23854743	0.44087796315686
CELSR1	0.061079034	0.072352507	0.440922405444526
ZFP90	0.069384693	0.08219658	0.4409539337621449
SYNE3	-0.18531691	0.24085263	0.44096496601924895
AC006116.28	0.13148898	0.15582231	0.4411192204396029
IGSF3	-0.062168475999999986	0.080848898	0.4412332734666429
GPER1	-0.090756963	0.11803894	0.441274849905713
RPS23	0.12495174	0.14812732	0.441287037984395
EFCAB13	0.089355671	0.10593516	0.441314699259122
FBXO11	0.19408427	0.23009743	0.441318477966525
CHCHD7	-0.13127222	0.17078404	0.4414043078420391
RPL4P7	-0.14030145	0.18253271	0.441408409996768
CABIN1	0.14039871	0.16648444	0.441416502448468
PA2G4P6	-0.14317024	0.18629891	0.441487634458871
KCTD20	0.19927954	0.23635654	0.441520299379908
CD320	-0.11045301	0.14373766	0.4415232012158279
ZBED6CL	0.094368442	0.11194925	0.44161870830226
KMO	0.08511523900000001	0.1009728	0.441621661767989
PSMA1	0.18674406	0.22155074	0.441653909573745
CCDC159	0.15430172	0.18306558	0.441664371292493
UGGT1	-0.15643947	0.2036676	0.441706192529461
ARMC9	0.09378788	0.11128391	0.441719084669691
EMX2OS	-0.067357168	0.087698576	0.4417393918887321
CCR3	-0.046379969000000014	0.060396505	0.4418121878350511
PRKCA-AS1	-0.10117615	0.13175481	0.4418191550342761
LRRC42	0.13953171	0.16563634	0.44193574541781
CDC14A	-0.13470885	0.17547704	0.44195530213554
NEIL1	0.075342879	0.08946149	0.4420580065352929
DYNLT4	0.12064718	0.14325739999999998	0.4420645636143979
RP11-571I18.5	-0.13535472	0.17637103	0.44208522932598493
ACACA	-0.08393576400000001	0.10938367	0.442136954651106
STARD3	0.19396642	0.23036757	0.44216890622221
TTLL1	0.14494173	0.17214736	0.44218222683822
RP11-108M9.3	-0.072020152	0.093875421	0.442229531499288
TNFRSF9	-0.055306981	0.07209645099999999	0.4422656626871189
CIZ1	-0.13157142	0.17154501	0.44234838486316497
NCOA1	0.23941816	0.28448874	0.442403242420595
FBXL17	0.14190888	0.16862671	0.44241293146606
TXNL4B	-0.10207532	0.13312218	0.442461737351058
RPH3AL	0.08653348	0.10283989	0.442479575728367
CLEC2B	0.13650916	0.16223652	0.442489867593368
TMEM255A	-0.08323412	0.10859897	0.442656660752867
RPS2P5	-0.047936087	0.06256938299999999	0.442831851649189
NOVA2	0.082423975	0.098051317	0.442943744691659
DUS4L-BCAP29	0.17088632	0.20328946	0.442952169178081
RP11-649A18.3	-0.10642984	0.13897182	0.44299606962748
STARD3NL	0.1474575	0.17543889999999998	0.443008716448758
TAMALIN	0.098196976	0.11688498	0.443230144390635
DNM1P51	0.07355545599999999	0.08756616099999999	0.443296933400527
TFE3	0.26661996	0.31744854	0.44336200620532296
ACTG1P10	-0.12611754	0.16483343	0.44340286639840093
RP4-773A18.8	-0.11204280000000001	0.14645455	0.443452016876845
NINJ2	-0.067414945	0.088123714	0.443469715710589
FADS3	0.10525052	0.12534543	0.443475778348714
CBX6	-0.19133964	0.25012156	0.443479267500152
LINC01625	-0.08528161699999999	0.11149177	0.443520529377125
THAP7	0.17194285	0.20480194	0.4435478793844171
ACTG1P4	0.11514307	0.1371644	0.44360683264932105
BRICD5	0.10926718	0.130198	0.443728653004063
YOD1	0.086195916	0.10274102	0.4438852142833421
KYNU	-0.071890635	0.094070375	0.44391379732778297
DSG3	0.12295683	0.14659013	0.4439893670796961
SLC37A3	-0.08525060300000001	0.11157529999999999	0.444003850210204
SNRPA1	0.14045577	0.1674852	0.444082429766313
RP11-714M23.2	-0.10321408	0.13512592	0.444132972027563
TRABD2A	0.13902277	0.16581635	0.444197169143652
C19orf38	-0.16654052	0.21806893	0.4442071083087569
FAM215B	-0.0659048	0.086304122	0.444247703344328
TPM4	-0.15117425	0.19799370000000002	0.4443067596974579
CP	-0.10679985	0.13991894	0.444439027422475
MTF2	-0.14322304	0.18763923	0.4444438884614621
LINC00665	0.08165486400000001	0.097444485	0.444453742398969
MTND2P28	0.019757292	0.023579414	0.444487068034674
APTX	-0.16064238	0.21053013	0.444587199762542
FAM153CP	-0.057413947	0.075245105	0.44459391202386
RP11-362F19.2	0.10644880000000001	0.12709023	0.444669010090336
LYZ	0.06882803700000001	0.082181196	0.44470813455431
CD2AP	0.09376609	0.1119767	0.44479017810024896
CTD-3185P2.1	0.16554304	0.19770156	0.4448091666023621
NSF	0.080661144	0.096337089	0.444842033183495
LINC02861	0.10776829	0.12871367	0.444847026916948
DTX4	-0.084693638	0.11109313	0.444969192460391
H2AJ	-0.11288195	0.14812212	0.445128007659986
ZNF638	-0.15032318	0.19736777	0.445382542993834
SLC19A2	-0.13836882	0.18170473	0.445460133051998
EDC3	-0.14407753	0.18920432	0.445466948991226
CTA-963H5.5	0.12866525	0.15387573	0.445477768750706
FTO	-0.11147679	0.14639906	0.445485954025918
P2RX4	-0.14048882	0.18456451	0.4456383065492151
MALAT1	-0.19788725	0.25997492	0.445645508872076
RMDN2	0.12630455	0.15113452	0.4457362522140561
TMEM160	0.15862616	0.1898427	0.4458178323172651
TPM3	0.24206652	0.28970498	0.445820189982259
CD93	0.08010957099999999	0.095895359	0.445920952857088
MED31	0.11773692	0.14093863	0.44592554758106
CCDC22	-0.16006252	0.2104294	0.4459480639094721
COG7	0.15238745	0.18245497	0.446023202507155
RP11-364L4.1	0.12627983	0.15120029	0.446036519548168
MPZ	0.133698	0.16010116	0.4460923160702841
VNN1	-0.048646548	0.063984842	0.446155938877274
SPARC	0.058537644000000014	0.07010933700000001	0.446170188395971
CNKSR3	0.048058414	0.057575193	0.446307533874658
UCP3	0.11713869	0.14033883	0.446320131227771
G6PC3	0.15497952	0.18570761	0.446405487640231
XXbac-BPG299F13.14	0.091296689	0.10940038	0.446414700554753
ZNF296	-0.15686843	0.20649046	0.446494496118581
STKLD1	0.097841871	0.11728976	0.446602637309128
ETS2	0.15888793	0.19048109	0.446630688123488
SUMO1	-0.15460577	0.20363419	0.44675438086353897
ITPR1	0.16355554	0.19614079	0.446785887417946
ZAR1	0.11487982	0.13778517	0.446847255270392
CAMSAP3	0.071926847	0.086294599	0.446993853012359
SRP14-AS1	-0.10863941	0.14318084	0.447026071085433
DROSHA	0.10381589999999999	0.12457501	0.447075379520069
RP11-18H7.1	-0.12221372	0.1611204	0.447158723113216
KIF9	0.092763757	0.11134975	0.44723287741749895
TMX2P1	0.14745133	0.17700374	0.44725788752233103
PSME3	0.19646808	0.23587364	0.44731662162746505
MFSD11	-0.11969465	0.15792901	0.447514090797277
MCRS1	0.17754516	0.21325656	0.447542258652165
SPON1	0.08774584699999999	0.10539634	0.447548168126064
FRMD4B	0.095034874	0.11416199999999999	0.44759153984094
IL2RB	0.083703889	0.10055555	0.447615419444834
MEPCE	0.22491601	0.27026865	0.447741166530595
RP11-325P15.1	-0.051875599	0.06849805	0.447840768801356
DNMBP-AS1	0.093324639	0.11219366	0.447956395079289
CDR2L	-0.097923626	0.12934902	0.4480006880751721
RP11-686D22.10	0.12741453	0.1532204	0.448093819324381
TAF11	-0.1600519	0.21146420000000002	0.448100632129788
RP1-80N2.4	-0.082972351	0.10962622	0.448105650546055
KDELR2	-0.10027157	0.13248378	0.4481094553824
ANKRD13B	-0.08340929400000001	0.11021178	0.448138026929961
TNFAIP3	-0.10994639	0.1452921	0.44818526858268093
EXPH5	0.086246973	0.10373945	0.448205879169724
TOLLIP	-0.13158921	0.17391474	0.448240128316544
PIK3CA	0.14174012	0.17051492	0.448281931102515
RP5-894A10.6	0.14315935	0.17224560000000003	0.4483462730990629
STAG3L4	-0.13454539999999998	0.17786861	0.4483539535509911
RNF145	0.20078998	0.24169905	0.448569926460415
CTNNA1	0.10072085	0.12124589999999999	0.4485860906300321
GPS2	0.18604713	0.22397865	0.44862540917024896
RABL2A	-0.13429287	0.17768428	0.44871786682389
TRIAP1	-0.13615234	0.18016996	0.448778779252628
RP1-283E3.4	-0.07106797	0.094096893	0.449021650343216
UBE2E1	0.12757489	0.1537219	0.449048376072802
CTD-2357A8.2	0.15078896	0.18170011	0.449064895076474
PRPSAP2	0.12899594	0.15546886	0.44915423305197
AGAP7P	0.048443745	0.058387223	0.4491681516189749
ADIPOR1	0.13861309	0.16707537	0.449198846830839
GATC	-0.092882	0.12305367	0.4492819116858121
DOCK10	0.15904716	0.19177398	0.449368858583164
CHCHD6	-0.1218933	0.16152273	0.449372175056406
GABRG3	0.082780694	0.099821631	0.449403643427812
RAB21	0.11545988	0.13922981	0.449409682426433
IRGQ	-0.098287978	0.13028015	0.449495533157745
CYLD-AS1	-0.14175443	0.18793145	0.44958001712808704
ATAD5	-0.13893189	0.18419657	0.44959672727405103
RPL10P19	0.11153572	0.13456039	0.449630559191507
SRP19	-0.11393785	0.15107399	0.449638553133294
RADX	-0.083128783	0.11023440000000001	0.449682332664576
GCNT4	0.13333233	0.16090239	0.44976577809190704
SH2B2	-0.11944227	0.15843195	0.449800628741439
ZMYND15	0.10221341	0.12336949999999999	0.44984537829456894
TERF1	0.18937922	0.22858587	0.449864114131627
TPD52L1	0.10068525	0.1215445	0.449921363581704
RNF169	0.23786657	0.28717705	0.449972538644223
PLXNA4	-0.054055933	0.071735007	0.45000245494541496
LINC02604	0.10710533	0.12933367	0.45006451086332
FDXACB1	-0.12583764	0.16704147	0.450127626078916
LARP4B	-0.22884348	0.30383017	0.4502057365674289
LDB1	0.27608296	0.33349343	0.450225204996543
PUS10	0.12152271	0.14679714	0.45023881722972897
SKP2	-0.12932693	0.17172335	0.4502534555389521
FXYD5	-0.16565761	0.22002003	0.45036319286461
PPM1J	-0.096151587	0.1277116	0.450386081037644
ASB6	0.25589295	0.30928373	0.450499346462161
CTA-345G4.1	-0.11458710000000001	0.15225044	0.450534066937114
KRT18P61	0.14191710000000002	0.17154081	0.450536431057616
LEPROT	0.12396881	0.14985117	0.450552792720562
HERPUD1	0.1349662	0.16314791	0.450562390123209
SCAP	0.16595055	0.20061304	0.450588546374011
RP11-887P2.5	-0.10418635	0.13846647	0.450644242343714
ZBTB49	-0.12615317	0.16766938	0.450665885277361
ACSS1	0.23539901	0.28461905	0.450674653679901
GSDMB	-0.078641717	0.10453224	0.450707267014199
RP11-667F14.1	-0.12410315	0.16497029	0.450732766626623
AMOTL1	0.079202705	0.095784445	0.450779047085945
SLC24A1	-0.10586479	0.14076021	0.4508374662455389
RASA1	0.23736269	0.28711835	0.450881120468685
CD81	-0.15696151	0.20877956	0.4510027297079099
SLIT3	0.073746753	0.08923069900000001	0.451015241704041
TAS2R40	-0.095143291	0.12658683	0.451117424800452
AP001469.9	-0.11812576	0.1571842	0.451170917325432
LINC00205	0.10183358	0.12326257	0.451199454682698
SNRPF	0.1214692	0.14707073	0.451330199059241
AJM1	-0.12982592	0.17282595	0.451352828137892
IPO13	-0.094311957	0.12555927	0.451387043588051
DAZAP1	-0.2392644	0.31856736	0.4514278933314629
CH507-338C24.1	0.070372531	0.085232296	0.4514839863475929
RP11-302M6.4	-0.083613471	0.11135792	0.451548600053835
MRPL58	-0.14340842	0.19103021	0.451630518126501
HIRA	-0.18687621	0.24896563	0.451688010701819
ZNF28	0.060989457	0.07390134	0.451698341416413
CLSTN1	-0.16665506	0.22206228	0.45175838143844
CBR1	0.10626500000000001	0.12881464	0.451891847045163
FGFBP3	0.14937222	0.18107637	0.451910339090155
MTCH2	-0.12353234	0.16472806	0.452086286279959
LSG1	0.1029718	0.12490788	0.4522151766402461
DFFBP1	0.12300183	0.14924225	0.452333668315067
EIF3A	-0.22166711	0.29576724	0.4523459374698161
IMPA2	-0.11830076	0.15788806	0.4524578895300829
AC008079.12	-0.035657077	0.047614617000000005	0.452688628689503
IPCEF1	0.093974831	0.11412725	0.452766939401142
NUP98	0.19366083	0.23525209	0.4528910698416629
CASTOR3	0.10898629	0.13241476	0.452970388528558
MIER3	-0.081456262	0.10885118	0.45299986055741
RP11-513I15.6	-0.14698354	0.19642296	0.45301459033446
TNS1	0.084690015	0.10291583	0.4530634791007021
RP11-624A21.1	-0.10808346	0.14449246	0.4531754391593
RDX	0.077433087	0.094134742	0.4532523486954939
CCDC120	0.15859025	0.19292322	0.45356234149774
TACSTD2	0.05663304900000001	0.068898013	0.45359363985725
VAMP7	-0.16467326	0.22038769	0.453649055605029
SPACA6P-AS	-0.076036934	0.10176831	0.453672537724574
TSHZ3	-0.077313596	0.10347985	0.453684364613552
MANSC1	0.11774404	0.14329854	0.453774465802384
SDHB	-0.17045506	0.22821014	0.4538082346106661
EIF2D	-0.15737318	0.21070148	0.453819919301259
RIMKLB	-0.086833404	0.11627383	0.4538776225472511
HLTF	0.074842461	0.091118952	0.453946264670944
ARL2	0.15190158	0.18495834	0.454001727783825
TFB2M	0.13922116	0.16954098	0.4540646489356061
LINC00174	0.13330388	0.16239228	0.4542313474519671
ZNF14	0.153397	0.18691075	0.454334534071277
E2F4	0.14486656	0.17655489	0.4544370018522689
FSBP	-0.084293166	0.11302735	0.454467314708902
PURB	-0.22308016	0.29920701	0.454585625920493
ATP1B1	0.11882914	0.14487417	0.4546071985355379
ISCA2	0.12877061	0.15701497	0.45466843633747
BRD2	0.27736909	0.33820702	0.4546686982088429
DTX2P1-UPK3BP1-PMS2P11	-0.11834467	0.15877086	0.454695660876491
HCG27	0.13740905	0.16756651	0.454720178439596
SAE1	0.18532694	0.22601182	0.454742713273891
FKBP1B	0.11218366	0.13683224	0.454814757794581
MAP4K1	0.11113653	0.13556041	0.454833471460481
FLII	-0.21372584	0.28685884	0.454882651011379
TTI1	0.16431232	0.20046115	0.454924908571557
NME1	-0.11228327	0.15076468	0.455054021315
CEP44	-0.096047962	0.12896611	0.455056881494972
ASL	0.1321424	0.16126148	0.4550644989285921
NEXMIF	-0.10780132	0.14476932	0.4551211100167501
ANTXR1	-0.081455163	0.10940537	0.4551878913863779
SPATA20P1	0.07781645200000001	0.094989074	0.4551882091574721
GAS2L3	-0.076799665	0.10316258	0.4552302663375979
PDK1	-0.092053951	0.1236685	0.455283403697322
LINC02611	-0.11129903	0.1495425	0.455339321887289
LGALSL-DT	0.06567388099999999	0.080202946	0.455400671752958
SMPD4	-0.13734748	0.18457156	0.455409305938981
RP11-190A12.10	-0.066945085	0.089966442	0.455426862470757
TRIM17	0.18109393	0.22126252	0.455624941641897
EXOC8	0.23699679	0.28958818	0.455662342147396
PRDX6-AS1	-0.13700704	0.18425473	0.4557369549161621
PCGF1	0.10554496	0.12900059	0.455788205202531
ARHGAP15-AS1	-0.13383105	0.18001113	0.455802843373128
CCDC124	-0.15272627	0.20542677	0.455803664485914
ARHGEF37	-0.065585438	0.088225353	0.455845827292043
ZNF366	-0.090106099	0.12122137	0.455884375597818
DHRS4-AS1	-0.11802527	0.15879353	0.455916730708201
LRFN3	-0.11307238	0.15213277	0.4559250762520479
GNA11	-0.077645279	0.10450544	0.45608068358782
PPP5C	0.1076603	0.1316685	0.456083922035993
SLC7A1	-0.10760789999999999	0.14494217	0.4564032532687271
DBF4B	0.12164956	0.14891606	0.456523511384182
TBC1D30	0.067986056	0.083226263	0.4565338816129079
ARHGAP20	0.097691938	0.11964516	0.456746590298377
WDR36	-0.10339826	0.13940948	0.456826054832733
STK24	-0.17923936	0.24166816	0.456832928538245
PABIR3	0.10669137	0.13070132	0.456870656796974
SPDYE17	-0.060221458	0.08121454	0.456928104500734
SNORD15B	-0.09903283	0.13361317	0.4571130785588571
ZNF585A	0.12198025	0.14950973	0.457119539381149
DNAJB14	-0.08609520699999999	0.11617155	0.457163105697681
LAMC3	-0.064956174	0.087666281	0.457253189690451
MTMR8	0.092558494	0.11348305	0.4572658147305471
ZNF484	-0.13850007	0.1869559	0.4573291333305861
NUBPL	-0.088331195	0.11923971	0.4573465154836071
PEG10	0.067420477	0.082691616	0.457433971302769
APOL6	0.13515991	0.16577871	0.4574461315665471
NOLC1	-0.11678019	0.15768474	0.457458601763753
SVOP	0.10674687	0.13093289	0.4574599925974021
NABP1-OT1	0.06437802	0.07896814099999999	0.457482415136073
PITHD1	0.080193192	0.098375216	0.457519195663168
LARP7	-0.1023706	0.13825043	0.457528331969409
TYK2	0.26086585	0.32006685	0.4576008595616061
POLRMTP1	-0.061593832	0.083198775	0.4576155506297199
SCN1A-AS1	-0.094344076	0.12745086	0.457663282137416
PRPF31	0.13105912	0.16086756	0.4577937422791461
RP1-101K10.6	-0.073363517	0.099140449	0.457803816430313
ERGIC2	-0.11069524	0.14963695	0.457940956902376
BCAP29	0.10958643	0.13455548	0.45794923657417
ZFP92	-0.1184358	0.16010422	0.457950674692833
FAM241A	0.12845989	0.15773406	0.4579636985870661
SMIM10L1	-0.16525814	0.22341359	0.4579772124077101
LINC00944	-0.07509212400000001	0.10152339	0.458001848680986
LRRC8D	0.14762	0.18128845	0.458036388018792
ZFX	-0.11695392	0.15814582	0.4580720117287021
SCARNA5	0.061929483	0.076076719	0.458176703723434
YAF2	0.06913404	0.084933139	0.458210235116475
RPS19	0.18290544	0.22473695	0.458278121796898
KANSL2	-0.10976786	0.14854429	0.458404759202791
VPS52	0.20562633	0.25282644	0.458598966165511
MECR	-0.094240645	0.12762466	0.458715498270372
ANKRD52	-0.19552223	0.26487822	0.458866846357004
TES	0.14652197	0.18029435	0.458962686290397
TEX2	-0.12295627	0.16662786	0.4590113661017
THBS3	-0.09683749	0.13123693	0.459026733865096
GTPBP10	0.07447680000000001	0.091665696	0.459078076235139
HAUS2	0.11482429999999999	0.14136368	0.4592061727749389
RP11-426C22.5	0.12627193	0.15546024	0.459215336774393
LTV1	-0.15138912	0.20528883	0.4592806849297629
PLBD1	0.12354376	0.15213088	0.459306411213653
ZNF420	0.077566365	0.095514671	0.459306484960804
TTC28	0.052662892	0.064851067	0.459323573058308
GABPB1-IT1	-0.20552738	0.27873362	0.459328913838601
TDRD9	-0.054586615	0.07406206900000001	0.459515823202377
S100Z	0.1094878	0.13488259	0.459516087570076
MTND5P24	0.08739569	0.10768723	0.459607107567204
LRRK2	0.15226321	0.18761846	0.459614067703914
NIFK-AS1	0.15477148	0.19071559999999999	0.459629983048997
CDC23	0.11829151	0.14576648	0.459639517081502
TMEM39B	-0.16679935	0.22637579	0.459639693306063
TP53BP1	0.096177597	0.11853361	0.459708255980687
RBFOX2	-0.07189632	0.097595063	0.459723832188661
KCTD15	-0.076758042	0.10421126	0.459792259359326
CSRNP2	0.14904892	0.18374138	0.459827983093449
MT1L	-0.050387659	0.06841578200000001	0.459832906887342
INTS12	0.13035575	0.16070016	0.459836620792937
DUX4L26	0.12541889999999997	0.15463368	0.459896182268998
MTFR1	0.11684138	0.14408662	0.459989135440688
LRMDA	-0.057316887	0.077861878	0.4600395156447221
UQCRQ	0.11742582	0.14487579999999997	0.460211377534877
SLC40A1	-0.11296115	0.15351945	0.460228260219798
TMEM115	0.21687192	0.26759720000000004	0.460261138415875
CTD-2540B15.11	0.076770496	0.094728629	0.460270528945596
FAM126B	-0.10310939	0.14016921	0.460346295440766
ZNF407-AS1	-0.11131428	0.15132607	0.460354596150729
TBC1D24	0.14906605	0.1839849	0.460396658674798
CSF2RB	0.16340518	0.20170939	0.460458177632087
RP11-347C12.3	0.092247984	0.11387491	0.460469942393508
ERMN	-0.078569221	0.10685241	0.46052064774311
TSPAN7	-0.07382607299999999	0.10040762	0.460545257887168
AGBL5	-0.10624586	0.1445274	0.460625055674249
RHOU	-0.097867082	0.13314876	0.460686292709897
VIM2P	-0.092212516	0.12545725	0.4606916109449489
MMP15	-0.067989102	0.092507785	0.460724105730011
USP42	-0.19953407	0.27151792	0.46076580961141
METTL4	-0.072863821	0.099166927	0.460837974343767
BAG3	-0.13524648	0.18411488	0.460944054775807
COG5	-0.1240075	0.16882273	0.460963747614011
RP11-864I4.1	-0.076665675	0.10437568	0.46097883447888
COG4	-0.13349764	0.18179851	0.461095091805481
SLC27A4	-0.17263823	0.23512844	0.461145595805839
FGFR1	-0.058560749	0.079773813	0.461229566092254
FAM229A	0.13665819	0.16898006	0.461258213576981
NOXA1	-0.10538389	0.14361643	0.461402504236249
VTI1A	0.16559766	0.20484064	0.461433529008036
NUP35	-0.11303322	0.15407020000000002	0.461483610384179
FBXL18	0.14962128	0.18510117	0.46149176765744
PVRIG2P	-0.029785233	0.040600576	0.461501907867891
AFF4	-0.17684976	0.24108133	0.4615293054385221
FOXP1-IT1	-0.13002965	0.17726162	0.461542261042917
INTS14	-0.11334449999999999	0.15453535	0.461596288557041
RP11-486I11.2	-0.12521121	0.17071818	0.461605316168389
TMEM203	-0.18426592	0.25130021	0.461714471854072
ISCU	0.17060109	0.21115645	0.461715286690937
IGFBP2	0.066563405	0.08238982	0.461732014964802
VIPR1	-0.10125876	0.13811234	0.461765556769213
KAT7	0.15980552	0.19782249	0.461781591594636
RP4-781K5.2	-0.042929152000000005	0.058571851	0.461899710882921
TMEM241	0.094372856	0.11685626	0.461912361271265
BTBD7	-0.086134851	0.11754504	0.461986760171181
LRIF1	-0.14188141	0.19362566	0.461998565713164
ALDH18A1	-0.097909965	0.13363683	0.462059225475214
ZMAT5	0.16000739	0.19821777	0.4621259812983259
POGLUT3	0.08345480200000001	0.10342385	0.462306228037125
PTGS1	-0.070104579	0.095755498	0.4623711130550461
MTX2	0.10961239	0.13586892	0.462404649746992
CNOT8	-0.18784416	0.25662453	0.462452609884046
MALL	-0.092007325	0.12569716	0.462455163893974
RP11-881M11.4	0.13815649	0.17130045	0.462541567718576
ACTR5	0.16549097	0.20519445	0.462545984925141
BRF1	0.17273855	0.21418438	0.462553758190569
CTD-2210P15.3	0.11071528	0.13734142	0.462764845817977
TPP2	0.13449070000000002	0.16685759	0.462829365408273
SDK1	0.047499773	0.058942794000000014	0.462921676012667
SOX30	-0.10878004	0.14877503	0.462923400127653
PKIG	-0.095399365	0.13047836	0.462935314739939
XXbac-BPG299F13.17	-0.10162560000000001	0.13903051	0.463046994099263
CHST14	0.16666496	0.20688053	0.4630686465673111
RP11-609N14.4	0.13631727	0.16925645	0.4631971681827221
LAS1L	-0.18127012	0.24808754	0.463215219309262
PCGF6	0.11690333	0.14517955	0.4632880785814621
HS3ST4	-0.1010409	0.13832881	0.463349119505963
ZNF826P	0.10030137	0.12459083	0.463396719280991
DPH1	-0.14110716	0.1932317	0.4634606382816721
TNFRSF1A	0.22128649	0.27497253	0.463564200793693
RASSF7	0.12176112	0.15131855	0.463617183221935
ATP6AP1	0.24160756	0.30026528	0.463629145233437
CD28	0.13582114	0.16879625	0.463630024465511
TRIP12	0.18767826	0.23329526	0.463734181701816
RP11-234B24.4	0.11324203	0.14078508	0.4637957355451021
MRPL19	-0.092005708	0.12609427	0.4638044891333871
CTD-3065J16.9	-0.11976305	0.16414082	0.463817411784445
LSM10	0.17794341	0.22127072	0.463896115544413
SLC12A1	0.016361114	0.020344933	0.463897579178991
RPS18P9	-0.08913014400000001	0.12218126	0.463901811093277
KLHDC8B	-0.064315996	0.088176709	0.46395552328408
NLGN2	-0.078789845	0.10802618	0.463978902269336
SELENOS	0.11159414	0.13882005	0.464078184716401
CCNK	-0.17537439999999999	0.24052446	0.464110279739236
STX1B	-0.070911958	0.097257797	0.4641219419762921
SEMA4D	0.20904542	0.26008631	0.4641493903078
TREML1	0.06468136	0.080491845	0.4642528121828951
PCGF3	-0.13765736	0.18888825	0.464318143743501
AGAP10P	-0.062462237	0.08571948800000001	0.4643734467414339
RP11-298I3.5	0.058994526	0.073453954	0.4645016027028521
COX15	0.10032236	0.12492053	0.464536786594582
EML4	-0.13138799	0.18037996	0.464540281367804
ZNRF2	-0.12931932	0.17756485	0.464599910512173
OCEL1	-0.11287898	0.15499469	0.46460981087369
RNF103	-0.17709549	0.24317897	0.4646242762977501
APPL2	0.1598648	0.19914358	0.4647280091099729
SELENOK	0.12466936	0.15532498	0.46480141871673
FRG1	-0.10936174	0.15025447	0.46486233229993
BMS1P1	0.1032067	0.12861193	0.464900384979548
PITX2	-0.10849136	0.14907512	0.464909279714336
RP11-34P13.16	-0.081215368	0.11161078	0.464965903195831
ACAP3	-0.12071838	0.16590659	0.464987711991708
RCHY1	-0.085685951	0.11777264	0.4650312589738
PSMD5	0.09436952	0.11765086	0.465105094013138
TNNT3	0.084102047	0.10485267	0.465115419994873
SORD	-0.06971693	0.095848937	0.4651429198889229
RPL29P14	-0.12842319	0.17664832	0.4653549748744071
C11orf71	-0.14386005	0.19792872	0.4654551612670461
PHETA1	0.11005477	0.13733135	0.465533333871915
LINC00824	-0.083017073	0.11424125	0.465540071238008
GASK1B	-0.07429885	0.10225119	0.4655701216884841
CLBA1	0.1219865	0.15224352	0.465604644141495
RP4-635E18.7	-0.076894057	0.10586517	0.4657401194981271
CHMP2B	-0.12422679	0.17103306	0.465744486047344
ST6GALNAC2	-0.090805827	0.12503349	0.4657911930995871
SCAMP3	-0.15957124	0.21972529999999996	0.465803702690224
RP5-1041C10.3	-0.11872431	0.16350003	0.46585520887459
ST6GALNAC4P1	0.14029001	0.17518625	0.465869792118465
KCNN3	-0.058600982	0.080743346	0.4660735730049071
TMEM268	0.11087046	0.13851649	0.466098466226044
EIF3E	0.14741202	0.18417524	0.466112156430296
SNHG8	-0.06878518900000001	0.094786402	0.466121656622443
RPGR	0.08898755300000001	0.11122278	0.466290972590781
FAXDC2	-0.054145596	0.074650218	0.4663333047671
RP11-284N8.3	-0.13164581	0.1815609	0.466477091138765
FBXO38	-0.13032806	0.17976136	0.4665191622771799
SLC19A3	-0.10276232	0.14180836	0.466723574778099
MICALL1	0.14602748	0.18270472	0.466775989572819
GDPD5	-0.071529539	0.098759459	0.4669433649269529
SEC14L5	0.062469876	0.078192659	0.466969812593998
PRKDC	0.10719329	0.13418426	0.467011381191849
CRACR2A	-0.14996013	0.20709036	0.467031909572182
LTB	0.15042577	0.18833816	0.4670996685545179
PHC1P1	0.099271339	0.12431015	0.467171335322461
RP4-714D9.5	0.080269315	0.10051826	0.467184987617708
RP1-151F17.2	-0.11466302	0.15842293	0.467237220449731
DLG2	0.093134972	0.11665648	0.46729326560567
ZNF300	-0.096655831	0.13356865	0.467317013286838
ZNF814	0.13176707	0.16506383	0.4673458830789339
ZNHIT6	-0.15992888	0.22104692	0.467396032839001
CTC1	-0.13533641	0.18706489	0.467415603014328
OR2A5	0.085073595	0.10659247	0.4674391334080271
ADRB2	-0.11047922	0.15274285	0.467515636214797
GNA15	-0.1337747	0.18507282	0.467796660586211
CADPS	-0.089891601	0.12438192	0.467864324152971
RP11-989E6.10	-0.097573925	0.13501488	0.467873802600405
MSL2	0.24152706	0.30292398	0.4679079432403839
DSTNP1	0.12916125	0.16202235	0.467988355045338
BTNL3	0.021453437	0.026914059	0.468030943991605
SRM	-0.13463488	0.18640486	0.468119034093499
WBP11P2	0.11763309	0.14761625	0.468162422723533
CCDC9	-0.12883578	0.17840092	0.468178406769438
MCM7	-0.14219573	0.19690887	0.468196061472365
ZBTB8A	0.11657308	0.14631639	0.4682591665939171
HNRNPU	0.15935923	0.20002785	0.468279077777691
LINC02680	-0.10715605	0.14842464	0.4683037496830711
RELB	-0.11845639999999999	0.16409809	0.468357975277589
NDUFB9	0.17824591	0.22383033	0.468478999698596
TWNK	-0.09670981	0.13402025	0.4685087599110671
LINC02754	-0.080492948	0.11160936	0.468745149048755
MBIP	-0.12010175	0.16658326	0.468880672672713
UCK1	0.12358128	0.15537242	0.46903940559054
NCBP2	0.17891609	0.22499268	0.469144365618243
ZNF580	0.19364982	0.24356598	0.469230808595516
RP11-449L23.2	0.099876244	0.12562561	0.469248460477535
PPP2R3B	-0.099301117	0.13785735	0.469263701407703
ZEB1	-0.11372239999999999	0.15788581	0.469284394358724
C2orf42	0.13615406	0.17132249	0.469428540023988
MPC2	-0.13452924	0.18688017	0.469526971030093
PGA4	-0.053628941	0.074500197	0.469538329947909
RPH3A	0.041490558	0.052223744	0.469573368756281
MT-CO3	0.10446088	0.13149755	0.46962192249436
DUSP7	-0.18874200000000002	0.26225162	0.469627215002698
SLC41A3	-0.12082539999999999	0.16797277	0.469851776046869
RP1-221C16.8	-0.085764735	0.11923389	0.46986180154699
CHIT1	-0.057655498	0.08016185099999999	0.4698968240495751
HLA-DRB5	-0.013477743	0.018748661	0.470116500031456
PIH1D1	-0.14979724	0.20838089999999998	0.470117502568833
RP3-368A4.6	-0.11506927	0.16009355	0.470176159497557
RPS15	0.24356420000000004	0.30698842	0.4702060313454671
AC010226.4	0.060690442	0.07650683900000001	0.4702826215916761
KIF18B	-0.0797597	0.11102186	0.470380646936683
LLNLR-246C6.1	-0.11152689	0.15524553	0.470394743266325
NCF2	0.21248762	0.26793037	0.470398805665894
FAU	0.18740775	0.23634585	0.47047611420716
RP11-403B2.7	-0.05401778	0.075210658	0.470494924895602
KLHDC10	-0.12507289	0.17416900000000002	0.470558065394058
GAS5	0.11384279	0.14360323	0.4705814379351021
NLRP6	0.074694502	0.094225017	0.470601706971833
SRL	0.13742720000000003	0.17336495	0.4706135130677861
PNP	-0.11870297	0.16532442	0.470623828243354
KCNAB3	0.10012046	0.12633594	0.470737295135946
RP11-456P18.2	0.11625905	0.14670872	0.4707641480378279
CTBS	0.091156711	0.11503410000000001	0.470773592647743
RWDD2A	0.13388165	0.16896332	0.4708094261702709
LINC00324	0.16217094	0.20467074	0.470821567556723
CARD11-AS1	-0.1246896	0.17377419	0.470895313992306
NSFL1C	0.1564634	0.19754776	0.471010835962655
ZNF124	0.12414000000000001	0.15675278	0.47105817275079
AC011558.5	0.093947121	0.11863045	0.471068003994495
ENOPH1	-0.15477320000000003	0.21583314	0.471154762537558
DSC1	0.081721335	0.10321849999999999	0.471185210432195
SLC48A1	-0.08002092200000001	0.11160973	0.471228653907938
TRMT2A	-0.14048408	0.19597976	0.471311687403561
TUBGCP5	-0.10219608	0.14258833	0.4713753809743701
ANAPC4	-0.10262229	0.14320462	0.471438969529051
ZNF514	-0.087526351	0.12218809	0.4716084630972629
RP11-1348G14.8	-0.1049423	0.14650215	0.4716117258740071
EIF2B1	-0.20164521	0.28152472	0.471645877319937
TRIM41	-0.11990992	0.16747736	0.471813013627531
RIMBP2	-0.047928354000000006	0.06694645099999999	0.4718460412716
CBR4	0.14565013	0.18424292	0.471889743256013
PAXIP1	-0.1588922	0.22198510000000002	0.471929623085248
EPHA1-AS1	-0.051998534000000006	0.072648877	0.47194566704273
CCR4	-0.065928634	0.092124004	0.472004727605705
PPME1	-0.12254725	0.17124882	0.472029235117553
CARD14	-0.11321298	0.15821004	0.4720426251888821
AC022007.5	-0.07024614400000001	0.098168118	0.4720524628646339
ARHGAP19-SLIT1	0.055447704	0.07016557799999999	0.4720616547212659
ZNF875	-0.12488315	0.17454561	0.472107826861948
KLHL42	-0.094597482	0.13223455	0.472166240908832
ELL	0.14428797	0.18262951	0.472169019534233
RNF38	0.15327874	0.19401251	0.472176482250829
LSMEM1	-0.075431233	0.10545381	0.472210553031731
RP11-927P21.1	-0.045128335	0.063101619	0.4722881864482179
CTPS2	0.11632490000000001	0.14730212	0.472378211804399
HPS4	0.11737735	0.14865077	0.472428021722136
LINC02471	0.091645553	0.11607734	0.472484915568413
FAT1	0.057487468	0.072831772	0.4726043778070471
EIF1AD	-0.15975263	0.22354622	0.47260610959374
MCOLN2	-0.065312217	0.091398591	0.472631046145486
TMEM35B	-0.14455749	0.20229866	0.472638139288383
OXNAD1	-0.14856396	0.20796529	0.472759217839143
ZNF708	-0.079008874	0.11060069	0.472763618152974
SEZ6L	0.073309138	0.092914068	0.4727922892021961
OTOA	0.09625071	0.12199745	0.472817386926082
BIN2	0.26305831	0.33347608	0.472887805697689
ZNF286B	0.10530514	0.13350092	0.4729113499834289
RP5-1085F17.3	0.1534804	0.19459159	0.4729503638274311
RBM18	-0.11303404	0.15831322	0.472982463521839
TATDN3	0.10335394	0.1310692	0.47305992810243
AC005522.7	-0.052349797	0.07334059799999999	0.4731001041278379
RPS11P5	0.12771962	0.16201145	0.4731823421760821
RP11-173A16.2	-0.13034600000000002	0.18265661	0.473204878817504
RP11-383A19.1	-0.031931978	0.044748128	0.473215884131629
SIK1	0.059728012	0.075774628	0.473243989121932
TAGLN2P1	-0.12652709	0.17733439	0.473274328446828
TNIP3	-0.085208152	0.11942588	0.47328193209397
PROX2	-0.13195738	0.18498932	0.473374549632012
TMA16	0.13086638	0.16609277	0.473433082792901
LGALS1	-0.11993077	0.16819088	0.473528265910848
AP003068.9	0.096685539	0.12274223	0.473550493808407
RTN4RL1	-0.10397261	0.14584905	0.4736374557565329
HAVCR2	0.10910876	0.13854611	0.473659783640494
TMEM141	0.15052193	0.19114861	0.473698922392213
XCL1	-0.06735532799999999	0.094528727	0.4738378599041311
ZNF653	0.09930454	0.12620858	0.474071185209775
ADAMTS2	-0.045552932	0.063969581	0.474094443198396
MRPS12	-0.14523532	0.20400489	0.474201919854087
RP11-1E4.1	0.12994465	0.16520843	0.47423572047722
AP3M2	-0.095766596	0.13453105	0.474240740553877
FASTK	0.17182679	0.21846348	0.4742508752954661
POLR2I	0.14157833	0.18001811	0.474284435201849
CICP4	-0.08941140300000001	0.12562539	0.4743142532959821
AC073115.6	-0.079739515	0.11204609	0.474351546468539
CTA-363E6.6	-0.074783091	0.10515068	0.4746275373491189
SHROOM2	-0.065852411	0.092596359	0.474640637079905
RP11-178H8.7	0.15478065	0.19703865	0.474834729139207
TRPV1	-0.099568288	0.14008119	0.474869169823321
DISP1	0.085116226	0.10837229	0.474910637010397
RP11-102L12.2	-0.14136008	0.19894605	0.475013852636519
ATF7	-0.15147348	0.21319369999999999	0.4750420533610471
DPY19L4P1	-0.08412036699999999	0.11840049	0.475056121791932
PPP1R26	-0.082544385	0.11622683	0.4752169553294939
HNRNPA2B1	-0.20352009	0.28661098	0.4752813326127561
ZNF674-AS1	-0.12787499	0.18010146	0.4753258297116911
KHK	0.086161927	0.10987513	0.47563420413981
GPR68	0.14081647	0.17959297	0.475689516057595
ACIN1	0.30081695	0.38370296	0.4757502699132961
CISD1	0.099094252	0.12642566	0.4758504474603161
TDG	-0.12389778	0.17472354	0.475862697292668
SLC52A1	-0.10982239	0.15488729	0.475898416722779
SAMD10	0.10211317	0.1302924	0.475904325969139
NCF1B	0.08832154199999999	0.11270229	0.475935043817524
PIGA	-0.098868169	0.13946204	0.475970421318684
TBC1D10B	0.24220333	0.30913263	0.476040192993285
ZNF7	0.183884	0.23471761	0.476079652022289
THG1L	0.12969219	0.16560684	0.476253106392761
USP3	-0.13829463	0.19525544	0.4763545821166621
DIS3L2	-0.16168702	0.22828393	0.4763568333474871
CLEC16A	-0.11002599	0.15534478	0.47635800040527
NDUFAF3	0.18849745	0.2407737	0.476401392973099
SULT1A1	0.052695036	0.067313641	0.476433154649945
NRBF2P5	-0.13181207	0.18617172	0.476509493495118
ARMC7	0.18711831	0.23907324	0.476519797121215
ADAT3	-0.12159133	0.17178805	0.47663658243294
SOS1-IT1	-0.12423201	0.17554692	0.476703430532323
RP11-139E24.1	0.099664712	0.12739888	0.4767430653504071
RP11-22N19.2	0.10746733	0.13737518	0.476751147574968
AVEN	-0.10194333	0.14410288	0.4768519755121229
F8A2	0.01930857	0.024695204	0.476996923399993
PLPBP	-0.10197417	0.14422687	0.477085318526055
MRPL52	-0.088148835	0.12468588	0.477128349547267
SIRPD	-0.10662333	0.15081984	0.477133688287843
TM9SF4	-0.15299704	0.21649041	0.477277597525643
PSD4	0.15732482	0.20137564	0.4773666667855229
PRMT8	-0.10338934	0.14632734	0.477368198121943
ZNF326	-0.11691461	0.16554685	0.47756315440513
ADAR	0.22074442	0.28269375	0.477597439708267
PHF5A	0.13860945	0.17751889	0.477624346238657
RIC1	0.15139754	0.19390729	0.477649441098081
DNAJC30	0.17307219	0.22170216	0.4777211009717271
NET1	-0.067252579	0.095276782	0.4777806902660179
HLA-DQB1	0.017470516000000002	0.022384745	0.477831554572884
SLC9A1	-0.13736295	0.19464979999999998	0.477882939464889
ATP23	0.070692755	0.090588036	0.477884246638811
NADSYN1	-0.18767907	0.26601249	0.477980926122117
TRMT5	-0.084035101	0.11913015	0.478052888528319
PCDHGB8P	0.08632481199999999	0.11066765	0.478085484874572
DGAT2	-0.12898553	0.18286963	0.478091022095904
MTATP6P11	0.13100613	0.16796686	0.4781354107276229
NPEPL1	0.17465439	0.22394770000000003	0.478172776299383
TAX1BP1	-0.12311176	0.17457642	0.478173247671273
XRCC2	-0.099522587	0.14113286	0.478192899266294
PDE4B	0.13503389	0.17319267	0.478300032917394
WFS1	-0.084886894	0.12042486	0.4783554717382
DIP2C-AS1	-0.075724254	0.10742929	0.478367195534824
P2RX5-TAX1BP3	0.10896600000000001	0.13981992	0.47850352918476
SAAL1	-0.10028595	0.14235911	0.478614796036597
LMO2	-0.13202606	0.18743484	0.478658566103031
ATP8B2	-0.12894044	0.18307201	0.47869908105695
IMPDH2	0.17217474	0.22104579	0.478753173499104
CHDH	0.065221241	0.083734948	0.478758368498618
CORO7-PAM16	-0.044567543	0.063286926	0.478759172718028
B4GALT2	-0.10641816	0.15112378	0.478780111691948
YTHDC2	-0.096878832	0.13758800000000002	0.478813352426637
CTD-3148I10.15	-0.087484577	0.12425077	0.478828647243762
LEF1-AS1	0.092179035	0.11838717	0.47892291670565
HLA-F-AS1	0.10393977	0.13349198	0.4789239194325329
SEC24C	0.17664145	0.22687299	0.478941720826276
ZNF738	0.11156835	0.14331972	0.4790212223834739
ZNF783	0.19461435	0.25000709	0.4790345062632561
HEG1	-0.07748746299999999	0.11012174	0.479092020106863
METTL22	-0.14270985	0.20284703	0.479162250874538
ZNF169	0.13823179	0.17763098	0.4791762225885751
SDHAP1	0.094308561	0.12120889	0.479253368299671
PER3	0.07655294900000001	0.098417531	0.479388499694577
PRSS27	0.11411109	0.14670869	0.47940704762712
BEX4	0.12636625	0.16247475	0.479435503111442
DHX16	-0.19247847	0.27376979	0.479439591955574
NDE1	0.16564315	0.21301784	0.479528697450613
PKD1P1	0.036072567	0.046391121	0.479544970923427
B3GNT8	0.12381766	0.1592728	0.479652493891626
SAMD12	-0.056578518	0.080521532	0.479686500203208
ZC3HAV1	0.16262214	0.20922096	0.4797231406409001
HSD17B2	-0.053932639	0.076768886	0.479756703349577
EOLA2	-0.13624841	0.19395908	0.4797999967657121
TNFRSF14	0.18852708	0.24262512	0.479868107648593
HGH1	-0.14771765	0.21032405	0.479874750816246
CDK11B	0.16298584	0.20985065	0.4800788085132
EML2	-0.11990048	0.17080422	0.480087040915121
KXD1	-0.2085678	0.29717309	0.4801681721570461
PGLS	0.22347493	0.28779763	0.480182824953858
FKBP2	-0.12853849	0.18316300000000002	0.4802087938654471
TMEM43	0.21402859	0.27573023	0.480346508702766
USF1P1	0.12030695	0.15499624	0.480365478340941
EGFL7	0.10208689	0.13157697	0.480555954377382
LINC02603	-0.08765817599999999	0.12501701	0.480565822756517
MORF4L2	-0.11169403	0.15930046	0.4805757717880539
NPIPB6	0.032334786000000004	0.041681223	0.480620206233015
ENTPD4	-0.16092588	0.22955274	0.480642443995342
TMEM230	0.18048872	0.23267957	0.480660214958551
SEMA6C	0.071580795	0.092289699	0.480711722066389
CTD-2210P24.1	0.1180712	0.15226569	0.480819292028557
ZNF185	-0.06927799999999999	0.098878408	0.480881746377352
AC110781.3	-0.074766947	0.10672086	0.48091391713615
H2BC3	-0.08148154099999999	0.11630997	0.480931210745176
FCRL6	0.091659561	0.11825763	0.4810243570838879
UIMC1	-0.13774173	0.19666286	0.481026234866492
ARPC5	0.14736804	0.19025953	0.481333768228386
NRIP2	0.17347806	0.22402627	0.481451744201331
KCNK12	0.095591096	0.12344788	0.481464269839012
RPL23AP1	-0.10026542	0.14332987	0.481532911553272
REEP5	0.12575273	0.16244029	0.481581010475424
RP11-667M19.9	-0.12223837	0.17477914	0.48162536333449
CISD2	-0.070609418	0.10095948	0.481627686410927
ALG10	0.094890759	0.12259324	0.4816512717042729
TRIQK	0.088924404	0.11488797	0.481662950632579
TTC19	0.14927020000000002	0.19286609	0.48169385248585
MICOS10	0.11911151	0.15390166	0.481701091640837
C4orf46	0.10385271	0.13423214	0.481859115119537
CCNT2-AS1	-0.077090592	0.11030127	0.481909890296315
SUPV3L1	0.12019678	0.15538613	0.48194468289825
HMGCR	0.10551469999999999	0.13641620000000002	0.4819802431147779
IL10RB-DT	-0.11872877	0.16990848	0.4819864354652221
SRD5A1	-0.07069716200000001	0.10118728	0.482048533571652
IL7R	0.10620708	0.13733961	0.4820749737168461
ALX4	-0.11595257	0.1659735	0.482081500797362
ZNF562	-0.080470572	0.11520566	0.48215651479364
LRRC28	-0.096637103	0.13837254	0.4822228298558761
TRIM9	0.061862132	0.08003545599999999	0.482302945767774
DNAAF1	-0.060978652	0.087350779	0.482397918161915
DPY19L4	-0.063490007	0.090986853	0.48257426802096
MXRA8	-0.092183871	0.13213621	0.48266383821117
MYO3B	-0.059198617	0.08485787300000001	0.4826769340736911
SNX27	0.20469026	0.26507823	0.482747092043875
PSMD13	0.18721292	0.24247765	0.482809565315945
KDM1B	0.18226358	0.23607028	0.482815407657305
SLC25A3	0.22730970000000003	0.29442776	0.482835904601404
DNAJA3	-0.11484405	0.1647249	0.482935335307163
RP11-761I4.4	-0.11733829	0.16831207	0.482959014239389
ARSA	0.13514658	0.1751191	0.483013391894448
KCTD11	0.15585286	0.20196453	0.483047137789409
TBX3	-0.082574165	0.11851663	0.483207236749974
DARS2	-0.14723536	0.21136633	0.483291892889524
CLIP4	-0.10717021	0.15390744	0.483446604026529
XXyac-YR38GF2.1	0.069225968	0.089787916	0.483458335664143
MMP8	0.045182453	0.058604113	0.483468317953192
SPOP	0.12844104	0.16661692	0.483528620760072
CEACAM22P	0.046460603	0.060270844	0.483536184596876
HCG4P5	0.054667816	0.070936313	0.483657266029673
SVIP	0.090411952	0.11732144	0.483672778638552
SERPIND1	-0.13797192	0.19825152	0.4836761792098471
RPS15AP24	-0.1214903	0.17458025	0.483702633558625
PRUNE1	0.14640872	0.1900027	0.483716430203049
CTD-3092A11.2	-0.073381457	0.10545722	0.483737507880102
PITPNC1	-0.12887786	0.1852512	0.483826078205032
PHOSPHO1	-0.082677019	0.11885139	0.483861162810993
CARD11	0.13250529	0.17203032	0.483905737491089
LINC00623	0.091726466	0.11909947	0.483951595266136
MINCR	0.099865109	0.12968295	0.4840086250270589
SNHG1	-0.14405974	0.20717751	0.484033578396141
GRIP2	-0.14211393	0.20440993	0.484095973699015
RP11-876N24.3	0.070081445	0.091031352	0.484134296575317
BEND3P1	-0.052818823	0.075980544	0.4841421434076811
CASK	-0.085036035	0.1223317	0.484163468735664
RP11-347I19.8	0.12426618	0.16143923	0.484206403264392
KDELR1	0.18247071	0.23707365	0.484242327028327
XACT	0.023086877	0.029996599	0.4842599825503909
C1orf74	-0.15424264	0.22204132	0.484443481801098
POLR1H	0.13828357	0.17974298	0.484444447566808
ELOCP19	0.12583058	0.16361349	0.484604661532666
RASSF1-AS1	0.11961382	0.15553307	0.4846136290656359
AP5M1	0.10049444	0.13067585	0.484626177151989
RP11-96D1.8	-0.14835112	0.21366298	0.4846430385588
CPLX2	-0.055150011	0.079431031	0.4846488992775661
RP1-191J18.66	-0.11344273	0.16346711	0.4848484237560061
RP11-65F13.4	-0.11451708	0.1650285	0.4848817773430621
COPS4	-0.10005767	0.14420052	0.484908253140524
MAN1A2	-0.07653180400000001	0.11030457	0.484941730442857
ZFC3H1	-0.13193176	0.19015305	0.484944007465217
ZNF273	-0.10060807	0.14503148	0.4850160521065071
STRN3	-0.1023808	0.14758821	0.485019534767889
ZNF189	0.14522135	0.18903082	0.485100399079099
CALM2P2	-0.12397158	0.1787596	0.485128364572706
S100A9	0.10209067	0.13290466	0.485155338006169
ACY1	0.10355508	0.13481424	0.4851661260013701
KBTBD13	0.10411569	0.13558672	0.4853104189546429
DNAAF5	-0.095643634	0.13798065	0.485333255902388
RANBP2	-0.12375849	0.1785525	0.485360726342518
APCDD1L	-0.098991277	0.14283459	0.485404136541457
ETFDH	-0.13097825	0.18899974	0.485428487128058
DPYD-AS2	-0.10937391	0.15782954	0.485440429095727
RP11-355O1.11	-0.10605838	0.15305823	0.485475832136388
KMT2D	-0.18971322	0.27380792	0.485510829439469
RP11-536K7.3	0.07604445	0.099101506	0.485639547493384
NIPA1	-0.080838816	0.11672789	0.485707426626726
HLA-H	0.041418558	0.05398695	0.4857251399443521
GOLGA7	0.14044958	0.18309998	0.4858032627437
RPS3AP6	-0.10241162	0.14791841	0.485820109943738
NDUFAF2	-0.081319059	0.11745964	0.485842346949187
OGFRL1	0.11987085	0.15630126	0.485888797527437
RP11-327F22.6	-0.074925468	0.10824915	0.485936399977628
FLICR	-0.0918099	0.13264542	0.485943754505355
TCFL5	0.12461186	0.16251514	0.485979095364155
RPSA	-0.16574804	0.23958955	0.486150162177538
RASAL3	0.16721414	0.21818292	0.486204144672293
TCHP	0.17050308	0.22247840000000002	0.486212458217272
BRPF3	-0.11979905	0.17322611	0.4862839857303979
PLPP3	0.083731375	0.10928591	0.486339395192789
ELOA-AS1	-0.094559343	0.13675991	0.486373839338019
ALOX15P1	-0.086039702	0.12444965	0.486412299625772
INF2	0.098232524	0.12825052	0.486474287706695
CAVIN2	0.068273218	0.089149169	0.486540827908811
LINC01359	-0.086623184	0.12535813	0.486625118467119
GHRL	-0.092580196	0.13400681	0.486711169332325
RPS25	0.13094451	0.17104883	0.486715747900041
RP11-313P13.5	-0.12198147	0.17657453	0.4867353556953421
SERTAD2	0.12166528	0.15894658	0.486770275748075
SERGEF	0.11722112	0.153176	0.486876055372186
CFL1	0.24528133	0.32053746	0.486907114979599
LMNB2	-0.08570140400000001	0.12413055	0.486979467134449
NANOS1	0.13999968	0.18301735	0.487066181705522
EMP3	0.12244151	0.16006453	0.4870674625385579
C22orf34	0.070558622	0.092242979	0.487085172992865
RP11-156P1.3	-0.083706314	0.12128481	0.487129244457576
DEAF1	0.14404478	0.1883352	0.487138647869894
GPT	-0.10202955	0.14787837	0.487253321915444
LCOR	-0.021949948	0.031821815	0.48736056518767
VPS13A	0.087617363	0.11466991	0.487586789489727
ERI2	0.082525343	0.1080125	0.48761564083293
COX16	-0.11243107	0.16310225	0.4876288011717179
PAF1	0.14511574	0.18999468	0.487763377628038
EEF1B2P7	-0.12169379	0.17661031	0.487794181057397
KLC3	-0.058673668	0.08517217099999999	0.48789571429039
H4C12	-0.047852848	0.06947234099999999	0.487942902825484
ZBTB12BP	-0.11370104	0.16509625	0.488008113629546
WASIR2	-0.07818071	0.11352081	0.488011058795148
PHBP12	-0.11395398	0.1654786	0.488045678031885
VMA21	0.15915374	0.20868394	0.488442742474403
CREBRF	0.18558037	0.24336061	0.488491226808561
TM7SF3	-0.089496183	0.13012648	0.488566890471456
NUDT22	-0.1196789	0.17407101	0.48870706534074
C17orf99	0.091541371	0.12014108	0.48886566576267
AP2A2	-0.092625001	0.13479911	0.488944274742521
NF2	0.1998999	0.26239996	0.4889467142934529
TCP1	-0.16210705	0.23591979	0.4889477549066889
SFI1	0.17031681	0.22357276	0.488957433108338
C17orf67	0.12908866	0.16948293	0.48903791757834
HOXB4	-0.090529882	0.13178794	0.489062795226615
CRADD	-0.10722038	0.15610654	0.489119732453621
PVRIG	-0.11782481	0.17155097	0.489131751543855
SLC49A4	-0.12935463	0.18834908	0.4891555649968121
CLK1	0.15671219	0.20581121	0.489172913898888
NEMP2	-0.08409797	0.12247282	0.489224512471419
CTD-2651B20.1	0.1230017	0.16158335	0.489298297489501
LZTFL1	-0.079389658	0.11564325	0.4893213777507929
APOL3	0.11798026	0.15500544	0.489353096208474
MGMT	-0.090209741	0.13148557	0.4895758022850271
SLAIN1	0.10584609	0.1391375	0.48959676238432
MOCS2	0.09452471	0.12426439	0.48963037142741
SPTSSA	-0.11734337	0.17107551	0.489674994085794
FAM216A	-0.13381534	0.19515499	0.489811906037765
AATF	0.11440203	0.1504585	0.489821279356253
PAPSS2	0.089162365	0.11726425	0.489822382736447
HTD2	0.068842537	0.090555254	0.489898821970121
COX14	0.14640999999999998	0.19260437	0.4899393961590261
STAT4	0.14434582	0.18989528	0.489954705490778
RP11-567P19.1	-0.11513132	0.16799821	0.4900368790320879
HMG20B	0.17473315	0.22992441	0.49005957964316
DUSP18	0.10939239	0.14397643	0.490158849962254
NT5C3AP2	-0.089712062	0.13098869999999999	0.490294389233122
LSM3	-0.12435677	0.18160273	0.490360647471437
H2AC19	-0.030678826	0.044807056	0.4904124677947079
DNMT3A	0.15413895	0.20304008	0.490542327206469
RP11-214C8.6	-0.10383674	0.15173615	0.4906306028123351
KMT2B	-0.18106507	0.26461545	0.490670820311112
EPB41L3	0.075241095	0.099149899	0.49071847852257
NEK3	0.050321551	0.066323025	0.490795260015009
PITPNM2-AS1	-0.093901067	0.13727414	0.490801155156798
NME2	0.14563349	0.19195584	0.490826507256613
CHSY3	0.080149792	0.10564629	0.490838873483445
RP11-1024P17.1	0.15345829	0.20227988	0.490849884307004
AC006129.3	-0.11760956	0.17198105	0.4909145183640801
LINC02696	0.092519553	0.12198528	0.4909669952596261
TMEM50B	0.098997284	0.13053425	0.4909956354081839
RP11-399B17.2	-0.13560474	0.19837733	0.4910840508918221
PDCD5	0.094450504	0.12456642	0.491095867821314
LLGL1	0.19685512	0.25972696	0.4912780238301989
RP11-744A16.4	0.032326508	0.042652655	0.4912958222971099
STIP1	0.15167059	0.20013411	0.49132989502256
PIK3R3	-0.088137244	0.12901879	0.491345467456481
RP11-1C8.5	-0.096027349	0.14057569	0.491366059734425
RP5-1142A6.2	-0.10978645	0.16074729999999998	0.491441399576405
RP11-807C20.3	0.13183258	0.17402	0.491494242102645
CREG1	-0.094088486	0.13779023	0.491523694940102
RIMBP3C	-0.034356946	0.050332859	0.491670322391742
AFF3	0.078242764	0.10332175	0.491673774123234
NELFE	-0.1547749	0.22675199	0.491683116108414
RBM44	-0.074077212	0.10853737	0.491724807506392
EPHB3	-0.058250742	0.085362149	0.491790221087581
RP11-521C22.2	0.14096096	0.18625674	0.4919522511964861
DOCK4-AS1	0.092936857	0.12280517	0.491968512732429
DGKG	0.069067818	0.091283115	0.492058730913068
TET2	-0.15353229999999998	0.22520029	0.4921732584274229
PITRM1-AS1	0.091510122	0.12099719	0.492259393744716
HNRNPUL2	0.19058645	0.25209825	0.492439287690754
RPS6KC1	-0.10465912	0.15361768	0.492451860415492
CPSF7	0.20690222	0.27369413	0.4924628674106501
AD000671.6	0.08393012	0.11102979	0.492485239683376
DNM1	-0.071133998	0.10446124	0.492653736299519
TRMT44	-0.10867767	0.15960595	0.492682850841062
TM9SF3	-0.12220877	0.1794872	0.492703927492709
ECI1	0.15814738	0.20931901	0.492720972687664
PEX11A	0.086402795	0.11436989999999998	0.492760016220836
IKBKB	0.1694331	0.22429425	0.4927976673989
ZNF658B	0.06253401	0.082793282	0.492859390677371
LUC7L2	0.14158275	0.18746036	0.492880638573988
KLF9	0.1017632	0.1347535	0.4929332181340539
CICP19	-0.055077495	0.08094839200000001	0.492989884198588
LINC01287	0.099980416	0.13241577	0.49301225836333
FZD5	0.095603959	0.12662767	0.493041544647175
PAIP2B	0.13505146	0.17890944	0.493126604532934
GRK3	-0.13445228	0.19769979	0.4931823631745879
ZFYVE16	-0.10977315	0.16141783	0.493198722255252
GPT2	0.076427072	0.10127485	0.493252668051057
GFUS	-0.065004598	0.095604837	0.493274594200827
ST3GAL2	-0.12486069	0.18364413	0.493289241539029
PHTF1	-0.10036246	0.14763553	0.493353620797321
RALB	0.13370014	0.17732051	0.493642789568349
BRIX1	-0.10360884	0.15256282	0.493761319740775
TMEM201	0.11502252	0.15260513	0.493809332232395
CTAGE8	-0.038966602	0.057392201	0.493863529943327
DCP1B	0.1584276	0.21024257	0.493917675197594
TRIM32	-0.13005765	0.1916685	0.494103376229449
ATP1B3	0.13403068	0.17793957	0.4941043985017271
CNN2	-0.11491693	0.16937394	0.494148341967242
PUM2	0.25916898	0.34414312	0.4941961633730251
OBSCN	0.089796995	0.11925718	0.494265869524549
OR7E100P	-0.11723508	0.17285019	0.494289413038826
TRMT61A	0.16204651	0.21522919999999998	0.4943064314140511
BSCL2	-0.080739289	0.11904881	0.4943156640422179
CTD-2561B21.8	0.12629014	0.16774671	0.49433052702013
TRAP1	0.10932949	0.14522232	0.4943425165467461
CAPN15	0.15470912	0.20550287	0.494348737234007
HECW1	0.068752344	0.091337038	0.494408794905077
PRXL2A	-0.078666467	0.11602424	0.49442768742385
ZNF334	0.1049853	0.13948694	0.494456528329996
ASS1P1	0.099704899	0.13250381	0.494568175301263
RP11-295M18.8	-0.061977106	0.091441225	0.494570526528534
SIPA1L1	0.13940554	0.18533185	0.4947334896572
CTC-527H23.1	0.13627031	0.18117104	0.4947518201554501
SIDT2	-0.063368939	0.093616464	0.4951024508312751
UPRT	0.10799718	0.14369497	0.4951087568234001
KIAA1143	0.18260902	0.24297811	0.4951252578736021
SCIMP	-0.11777458	0.17400706	0.495139615654949
POLR3D	0.15814581	0.21043669	0.495144960681308
RABGAP1	0.12319344	0.16395328	0.495216787436791
LINC00906	-0.055613956	0.08220547	0.495329317961446
DMXL2	-0.090713978	0.13408995	0.4953341003614821
CRYBG3	-0.087990352	0.13007968	0.495383392153783
RP11-264B17.3	0.10850304	0.14449204	0.49549826303172
SP3	0.21306885	0.28380002	0.495592705435763
FADS1	-0.064098509	0.094851026	0.4957780770190121
UBE2D3	0.19270602	0.25678701	0.49578618073702
SDHC	-0.1259413	0.18636859	0.495787901509474
SAP30-DT	0.079516117	0.10596353	0.4958107031585221
RBM17P2	0.08657506400000001	0.11538377	0.495863542431966
PABPN1	0.16110707	0.21474692	0.495926654013324
E2F6	-0.08183297099999999	0.12115630000000001	0.495988237060481
TMEM87B	-0.13187367	0.1952516	0.496005935457524
TRAF3IP1	0.08319853	0.1109211	0.496016595444651
RP11-468E2.4	-0.061819828	0.091541471	0.496056299620854
RAF1	0.1883249	0.25111659	0.4960887381658121
CCDC88A	-0.10184761	0.15086057	0.496182971079319
KRAS	0.16041141	0.21397173	0.496248902694536
NDUFB7	-0.12886476	0.19091921	0.496268059284184
RP5-991G20.1	-0.10639815	0.15763535	0.4962719105679289
MICA	-0.08387062	0.12427863	0.49633490648067
TG	-0.048684782	0.072144598	0.496357432518089
RP11-700H6.1	-0.10640521	0.15770208	0.496417479322791
EPN1	-0.13686024	0.20284854	0.496436354871313
RNASE4	0.072270193	0.096446068	0.496461915166959
TCL6	0.056507083	0.075418051	0.496511046820779
PVR	-0.072183161	0.10702575	0.496584528852224
ID2-AS1	0.07084194099999999	0.094586311	0.4966835846660829
ABCC10	0.12767973	0.17049491	0.496737409083186
AEBP1	-0.064018665	0.094959973	0.496755048666544
LITAF	0.13965357	0.18653743	0.496867244997456
MAP3K7	0.21709528	0.29009714	0.4970539701210221
RIOK2	-0.068380901	0.10151623	0.4970992534430271
PGRMC2	-0.12398011	0.18408389	0.497158469388954
ABRACL	0.12901504	0.17245293	0.49719696554213
NUBP1	0.16166785	0.21612434	0.497248862406668
PMS2P6	0.08501627099999999	0.11366541	0.497297060345335
FAM193A	-0.23462304	0.34848356	0.497297214920919
CEP19	0.11014001	0.14726884	0.4973381982127501
PHC1	0.077667514	0.10385522	0.4973623560925871
POP7	-0.11468073	0.17036539	0.4973716092607679
DERPC	0.057812133	0.077322364	0.497463630465961
NBPF1	-0.060836553	0.090416238	0.497550659612927
KIAA1549L	-0.08620342800000001	0.12814156	0.497629100339456
TMEM51	-0.074605908	0.11092236	0.49770448262341
ZNF644	-0.1043173	0.15510375	0.4977233210199911
KAT14	-0.14444007	0.21483099	0.49785764792966
CGAS	-0.10164974	0.15119367	0.49787461875386
ARL4C	0.17087002	0.22879996	0.4979885779347321
RP11-34P13.15	-0.072340276	0.10765757	0.498096838397209
ECD	0.14890536	0.19944921	0.498125927758453
CCT5	0.07986731400000001	0.1069837	0.498153564740478
C2orf69	-0.099741048	0.14847345	0.498200329743646
PGBD5	-0.054822362	0.081611641	0.498218607154781
CRNDE	0.07482203400000001	0.10027448	0.49837465008644
C1orf167	-0.044829074	0.066784076	0.4985172438585739
SLC25A5	-0.16992837	0.25315962	0.498531654877006
RUNX1T1	-0.068148082	0.10153447	0.498560993708921
CCDC125	0.10633918	0.14258134	0.49859162937717
CTD-2537I9.12	-0.12054767	0.17962406	0.49860390400851
ZER1	0.14215424	0.19063676	0.498672238794278
FNDC10	0.11965622	0.16046936	0.4986826233270039
PICK1	0.10769479	0.14443536	0.4987055186057971
SLC5A5	0.088024113	0.11806879	0.498762358572977
CRPPA	-0.058600436	0.087370621	0.498846317644614
SNX9	0.11885344	0.15946742	0.4988942084914771
SLC35E1	0.13493833	0.18107573	0.498961528099541
PEF1	0.18965843	0.25453631	0.4990163167972101
MOGS	0.20860204	0.27998356	0.49905415707561
H2BC5	-0.095561927	0.14257605	0.499124406818112
SPRED1	-0.061223084	0.091350449	0.499156032995173
METTL17	0.14006407	0.18815644	0.499447618736969
TRIP6	-0.096299531	0.14379724	0.499465600806204
TTC24	0.078381092	0.10530086	0.499476991498289
EIF3H	-0.17217407	0.25713276	0.4995248082765129
PRPF18	-0.12457567	0.18604972	0.499530530195397
MME-AS1	-0.08392556300000001	0.12537801	0.4996533512701
BMP7	0.094344419	0.12681302	0.499712985844796
PRR36	0.089901648	0.1208445	0.499725052091719
LINC02446	-0.055156214	0.082426021	0.499786837896089
DERA	-0.11433731	0.17091447	0.499899930984757
ZNF391	-0.068804673	0.10285421	0.499912347324013
GRASLND	0.090901402	0.12226651	0.5000135775266129
H4C15	-0.036830341	0.055075368	0.50005024003965
TAS2R64P	0.039678475	0.053376156	0.500071132715825
TMEM218	0.088834275	0.11953028	0.50018026248169
COMMD4	0.1098539	0.14781323	0.500180750031044
ZNF19	0.093333929	0.12562305	0.500317781971056
CTTN	0.07207002400000001	0.097005061	0.5003281175775851
SNX32	0.11601969	0.15617632	0.500373547694381
LRRC27	0.07871173299999999	0.10597757	0.500468069391887
PRRC1	-0.14051759	0.2103777	0.500533592385313
UNC13A	-0.073335026	0.10980702	0.500579940702942
LATS2	0.15878771	0.21385668	0.500604537204782
FSTL1	-0.044509353	0.066654213	0.500633803622771
HMGA2	-0.075721618	0.11340097	0.500652994806114
CCDC102A	0.097279809	0.13105304	0.5007275053145379
ARMC8	0.12001389999999999	0.16170641	0.500801512502863
RP11-426C22.3	0.043954405	0.059244958	0.500960648170356
LIN37	0.14269593	0.19235107	0.500995960830113
TBC1D2B	-0.13032475	0.19534467	0.5010056807738429
DOK1	0.17793391	0.23986402	0.501020217666555
NCAM1	0.052778462000000005	0.071149339	0.501028251098905
MCM2	0.090311359	0.12175633	0.501064597510126
RBMX	0.23006269	0.31020820000000005	0.501124689586394
OR2B11	-0.096181795	0.14423769	0.501202804385795
GALNT2	-0.13343853	0.20013343	0.5012517847935
RHOXF1P3	0.12305871	0.16600209	0.5013260965855829
MORF4L1P3	-0.096266086	0.14448081	0.501530220542437
MFSD14B	-0.10685485	0.16040785	0.501618355905971
SLCO4A1	0.08190494799999999	0.11056812	0.501656498519807
ZNF578	0.096584822	0.13038667	0.5016612003376829
SEL1L	-0.13461572	0.20219477	0.501844724146079
CYP26B1	-0.026858555	0.040347366	0.5018991658535039
FAAH	-0.06791226	0.10204667	0.502009274654242
HTT	-0.094722307	0.14233651	0.502021732786834
U82671.16	-0.07775376099999999	0.11684671	0.5020506764380539
CSPG4P10	0.08425268699999999	0.11384693	0.5020896374747861
SGCB	0.090083989	0.1217286	0.502097358624638
DCAF1	0.20403386	0.27572363	0.502125054998834
MTERF1	0.10406601	0.14064509	0.5021705912309361
SHKBP1	0.097026235	0.13115231	0.502244262219693
LSS	0.08995176099999999	0.12160126	0.502287391748369
NUP62	-0.19002174	0.28573822	0.502302219504436
ZNF615	0.09091444	0.12293168	0.5023936613754629
NRDC	-0.14754505	0.22193189	0.502423334207984
PDZD3	-0.071280866	0.10723936	0.502503590738971
ATP5MC2	0.22275835	0.30132967	0.502576961639682
GTF2IRD1	-0.066434753	0.099987347	0.50266050016861
ISM1	0.09291457	0.12571344	0.5026701530209761
KCNB1	0.096990513	0.13122947	0.502674559250293
RP4-740C4.5	0.062659285	0.084780509	0.502683316546546
IGFALS	0.12043479	0.16295566	0.502690475398903
STIL	-0.077671525	0.11690847	0.502692563497819
CAND1	-0.11492995	0.17299234	0.50270141081134
DRD5P2	-0.08549571	0.12869044	0.502709154230388
TMEM81	-0.11445314	0.17232019	0.50280827873359
EIF4A2	0.20317388	0.27498391	0.502816733170956
MAP1LC3B	-0.155161	0.23361795	0.50282243513138
CARF	-0.07565741	0.11393669	0.502904817294481
IFI30	-0.13271134	0.19996812	0.503128738999536
SYT15	0.053963695	0.073087951	0.5031322074178279
MCMDC2	-0.11531632	0.17377538	0.50317038259239
ACBD4	0.13830557	0.18733795	0.503175664664032
ADGRG2	0.13026809	0.17646721	0.503216962803588
IKBKG	0.20562598	0.2785692	0.503247095722784
RP11-213H15.1	-0.08993277400000001	0.13555102	0.503251632178395
FRYL	-0.11823684	0.17822052	0.50327031609265
TAF10	-0.066464405	0.10019313	0.503311167718922
SMIM14	0.078119122	0.10586589999999999	0.5033957497831489
RBPMS	0.14685471	0.19902298	0.5034129284389871
MT-CO1	0.10544555	0.14290849	0.50342786309238
AC002456.2	0.075501924	0.10237127	0.503624783589105
C16orf86	-0.1026606	0.15492472	0.503746517250487
SNCA	0.07736243799999999	0.10492944	0.503776968801823
KCTD9	-0.095273769	0.14379528	0.503797065784703
CHKB-DT	0.11365221	0.15416895	0.503830612929623
LINC02714	0.095859768	0.13004974	0.503886521438426
DNAJC16	-0.075950413	0.11466040000000001	0.503901191457767
STEAP1B	0.072458802	0.09832448	0.503987244514697
ATP1A4	-0.050009261	0.075524617	0.5040450604899971
SNORA53	-0.047213302	0.071304289	0.504057313048625
LA16c-358B7.3	-0.080968472	0.12233134	0.5042157688659811
CTD-2093G19.1	0.11813001	0.16038419	0.5042259159163239
NUP88	0.11350146	0.15412978	0.5043125270754479
CEP120	0.18512013	0.25138631	0.50431549051858
ATP9A	0.060277079	0.081858885	0.504342004048613
SNX14	0.18317826	0.24877541	0.504362575590825
S100A8	0.058391092	0.07930993900000001	0.5044116602989149
CH507-513H4.4	0.022693411	0.03082578	0.504446062070489
ZFAND6	0.12343039	0.16766889	0.504462694470859
SCRN1	0.10357095	0.14070697	0.504511564859469
ERO1B	0.12593775	0.17114992	0.50465943883008
PKDREJ	-0.092347583	0.13973636	0.504830634224647
RAB1A	-0.1834409	0.27757896	0.504836653745935
TBXAS1	0.18325543	0.24922953	0.504991985795719
NR2F1-AS1	0.095155605	0.12943565	0.5050713820799261
C18orf32	-0.14112451	0.21368709	0.5051015864811189
PTMAP11	0.10482006	0.14259726	0.505120178526605
DHRS12	0.086699814	0.11797046	0.505211398188731
LAX1	0.13518281	0.18398463	0.505319765849388
ITGA4	-0.10528673	0.15951521	0.5053359713494999
JMJD1C-AS1	-0.090635549	0.13735707	0.505450977332618
AC025442.4	0.12507365	0.17028666	0.505479530338098
FXYD7	-0.08506528599999999	0.12894844	0.5055541838874529
RP11-575A19.3	0.11675267	0.1590159	0.505643579595037
PTMAP9	-0.040878389	0.06199875	0.505763202941099
HERC2P7	-0.07313714	0.11095139999999999	0.505861122602296
BEX3	-0.08187397	0.12422047	0.505909791608787
CTB-193M12.5	0.13456429	0.18339878	0.5059458110430061
MYZAP	0.050567097000000005	0.068934426	0.506050556889084
KCNAB1	0.12109124	0.16508088	0.5060669585037121
EEF1B2P1	-0.10964054	0.16642412	0.506093081006425
ACAA2	0.10924519	0.1489697	0.5061820472168521
BOLA2	0.052821364	0.07203109	0.506197272888008
CH507-513H4.6	0.022614029	0.030840906	0.506237299228594
GPX7	-0.11241172	0.17069982	0.506256501796817
IMMP1L	-0.069262301	0.10517715	0.5062593039668921
NBR1	0.25786579	0.35173012	0.50630603333217
CD300E	-0.08055050700000001	0.12234614	0.506349624076447
ACO2	-0.19210231	0.29180432	0.506384010224582
NCLN	-0.15042113	0.22850452	0.506408848072998
NPDC1	-0.048910481	0.074326198	0.506551496834248
AMZ2P1	-0.08023496599999999	0.12199569	0.506774460517368
NOTCH2NLB	-0.036719249	0.055840471	0.506843404832961
RP11-295D4.1	0.10222467	0.13960289	0.5068450862317879
BTBD11	0.085259369	0.11644412	0.5068829659256889
PNPLA4	-0.059983055999999986	0.09124058	0.5069398085902039
INTS10	-0.10946813	0.16651523	0.506946114974576
SLC25A15	0.09649719	0.13182562	0.5069960304382
LEPR	0.082287784	0.11241486	0.5069993293083039
LAMA2	0.042771706	0.058435445	0.507031699629507
ITGAL	-0.13729553	0.20889424	0.5070421872457129
RPL5	0.18819637	0.25716537	0.5071156374186729
RP11-153I24.5	0.086730395	0.11854012	0.507211256024537
WDFY1	0.10146779	0.1386859	0.507221594194069
RPL23AP30	0.1181905	0.16154313	0.507223462017005
RP11-1023L17.2	-0.053900482	0.082047769	0.507230969215375
DYSF	-0.09152038	0.13935225	0.507343869917756
CACNB1	0.095040301	0.12994043	0.5073579949085261
TIFA	-0.08507620699999999	0.12958819	0.507492875085372
ZP3	-0.080551253	0.12273001	0.5076049155142109
RRP7A	-0.064560963	0.098381841	0.507666378323897
RP1-257A7.4	-0.08541785800000001	0.13016705	0.5076732563573221
CD52	0.10461189	0.14313435	0.50769402944204
PRPH2	0.12771544	0.174757	0.507723203896506
RP11-495P10.10	0.14714622	0.20135867	0.5077541486893621
RP5-1180D12.1	-0.11673167	0.17796371	0.507849233126485
HNRNPF	0.17153534	0.23478971	0.50786146734277
RP11-30L15.4	-0.12050855	0.18382024	0.508064265216133
CTD-2653D5.1	-0.087147584	0.13293579	0.50807453501567
CCDC65	-0.090573059	0.13819510000000002	0.508173413745261
TLR1	0.15384562	0.21073438	0.5081957416294179
SRRM2	-0.16107618	0.24580378	0.508232200775736
MTCYBP3	-0.11977884	0.18281224	0.508294934200297
USHBP1	-0.068093893	0.10394706	0.508367795402306
MEG8	-0.055636268	0.08494701800000001	0.508447314461532
HDAC2	-0.086750421	0.13247291	0.5085076450458089
PGA3	-0.046672644000000006	0.071272691	0.508512508706241
CTB-157D17.2	0.12453197	0.17074292	0.508619120367247
PALB2	-0.10148539	0.15502462	0.5086384688316371
ELAC2	0.13485813	0.18492774	0.5086840114339629
CH507-513H4.3	0.022442581	0.030781992	0.508785810305989
GCOM1	0.05419363	0.074332168	0.5087905758733859
MYL12B	0.15180011	0.20824114	0.508858339306466
ATP10A	0.099996014	0.13720261	0.508945944215756
SMUG1	0.10417258	0.14293608	0.508954990245488
H3C4	-0.098088948	0.14996634	0.508985985444604
GLUD1	-0.16921522	0.25878849	0.509107602116011
MAF1	0.12839769	0.17626642	0.509185123680299
UGP2	0.15444577	0.21210682	0.509355975759805
RP11-175B9.2	-0.096077485	0.14704776	0.50941312508193
B3GLCT	0.085935366	0.11806161	0.509518458140254
PCDH19	-0.09162714	0.14031815	0.5096463426508671
GBP5	-0.054453279	0.083396462	0.509677555511332
WDR24	0.12531033	0.17222495	0.5096955715526049
ARMC6	0.13557339	0.186372	0.509795208556015
CICP6	-0.050573739000000006	0.077503011	0.509926317144448
NIFK	-0.08851022	0.13564701	0.509947777194877
USP10	0.10273698	0.14128246	0.5099546056560871
P2RY13	0.12989512	0.17863759	0.50997370443131
SLC39A6	0.11878272	0.16340358	0.5101054201021671
PRDM1	-0.097209676	0.14904291	0.5101182487547621
CTC-479C5.10	0.12350627	0.16991299	0.510135434724553
FBXL8	-0.096603313	0.14814032	0.5101914008999571
LINC00847	0.1282519	0.17647312	0.510214668755594
PYGL	-0.11049226	0.16945327	0.5102253245076911
PCNX4	0.08278068400000001	0.11394160000000002	0.51035687065912
RP11-709D24.8	-0.11465545	0.17591032	0.510389736101886
KMT2C	-0.21047274	0.32292373	0.510396639125676
BID	0.12470693	0.17166888	0.5104058112903429
IFIT1B	0.078445078	0.10799112	0.5104277410569921
WWP1	-0.092527393	0.14199101	0.5104762064326239
CCDC137P	0.10135973	0.1395672	0.5105258101298079
HLF	0.068171286	0.093868565	0.510526598329813
RP11-154B12.3	-0.11470663	0.17605982	0.510550970149255
FARP2	0.078269472	0.10784741	0.510832948300598
APOD	0.055051499	0.07585767	0.5108463139873489
TMEM231	-0.070836067	0.10880584	0.51085106182317
ZNF701	-0.13131628	0.20173978	0.5109202392207629
RPL23AP42	-0.059744998	0.091812436	0.511037072479393
RORA	-0.081963094	0.12601425	0.5112222789500039
GDF6	-0.084352444	0.12969794	0.511253635553537
RELA	0.22042642	0.30405558	0.511316931190842
HDAC7	-0.12650531	0.19454678	0.5113270976342029
TCN1	0.064070515	0.08838738	0.5113607262464029
RP4-613B23.8	0.10351761	0.14286079999999998	0.511531690695121
PSMG2	-0.14424918	0.22194809	0.511531900171199
RP11-203J24.9	0.07572245	0.10450202	0.511532904350061
HS3ST3B1	0.11454492	0.15809902	0.511587538608735
ANAPC13	0.12102828	0.16705006	0.511594109508164
CLCF1	-0.096819887	0.14900774	0.5116295200535109
TMEM234	-0.12713544	0.1956874	0.51167730435309
ENG	-0.10449448	0.16084876	0.5117031628258621
HAT1	-0.10533396	0.16214467	0.511712254477207
SEL1L3	-0.10201569999999999	0.15704871	0.511742664920791
ASH2L	0.11959546	0.16515251	0.511810026152128
YJEFN3	-0.083715567	0.12894166	0.511944495347223
DTNB	0.10520588	0.14532691	0.511948847852099
CDK17	0.1537069	0.21233581	0.5119732905300449
ZNF799	-0.10146404	0.15629184	0.511978609891015
EIF4H	0.24611103	0.34003517	0.5120376815308011
WNT4	0.11167784	0.15435522	0.5122031277981021
QRICH2	0.08796343400000001	0.1215924	0.512254279935437
DPF2	0.17379542	0.24029855	0.512365416865115
TTLL3	0.17285792	0.2390033	0.5123672651425349
RP3-466P17.3	0.12407670000000001	0.17157209	0.512410027683774
BHLHE22	0.10823842	0.14971893	0.512552168260072
FAM124A	0.093710132	0.12964154	0.512616017746492
RP4-744I24.5	0.14972689	0.20718594	0.512721254411705
RMRP	-0.050184335	0.07744792	0.5127291201135921
FLG	0.07966247	0.11023704	0.512734878423594
SCARNA16	-0.077746496	0.11998559	0.512735246309733
NNT	-0.12430327	0.19184772	0.51275892918192
TTC3P1	-0.10263631	0.15841192	0.512770633627329
RP11-400F19.12	-0.11410344	0.17611770000000002	0.512786650178741
SGPP1	0.11938069	0.16521882	0.512787726257813
DECR2	-0.076475965	0.11805188	0.512826711017711
RRP7BP	0.11707219	0.16203926	0.512829767133762
TLN2	0.047188502	0.065324491	0.5129047836562199
RPAP3	0.085056108	0.11775269	0.512930877544952
C1orf112	-0.083318432	0.12865556	0.5129547002198739
PLEKHA8P1	0.070786796	0.09801176	0.512992862114841
ENPP5	-0.076099915	0.11752636	0.513013103075497
HPR	-0.098278963	0.15180805	0.513089338141511
SPDYE10P	0.095590738	0.13239066	0.5131110980527329
HPS5	-0.090693098	0.14010970000000003	0.513144098344633
NPIPB3	-0.067019522	0.10354856	0.513188811264935
ANKRD26	-0.076150656	0.11766680000000002	0.513223282894858
FUT8-AS1	-0.10310503	0.159322	0.5132375964375311
EIF2AK3-DT	-0.097593406	0.15083795	0.5133239893123039
PPP2R3A	0.11123171	0.15416729999999998	0.513440505836674
GMEB1	-0.11382160000000001	0.17598151	0.5134635215133161
NDUFS6	-0.12679885	0.19605036	0.5134726715624021
SCARNA2	0.018183646	0.025212413	0.5136140870421521
LINC00570	-0.068352365	0.10573517	0.5136683947575589
RPL35	0.12908919	0.1790253	0.5137071798117999
DISC2	-0.070698015	0.10940553	0.5138206289822279
LINC02785	0.068960564	0.095680333	0.513908857624814
SIDT1	0.11558813	0.16039296	0.513960157195255
BAP1	-0.17579923	0.27218182	0.5140130860661061
ACOT7	0.10869104	0.15084972	0.514040521587709
NDUFAF6	-0.10127098	0.15680955	0.5140545910023689
TK2	-0.057282167	0.088703281	0.51408459269863
SLC25A22	-0.11801700000000001	0.18275457	0.5140877536237239
ZBTB7B	0.18291341	0.25389591	0.5141012211265179
TRAM2	-0.13309379999999998	0.20611988	0.5141228747781971
NAALADL1	0.11407073	0.15836563	0.514179411682419
LINC00624	0.12270745	0.17036864	0.5142121476120189
HMX3	0.11350014	0.15760172	0.5142589615509721
DYNLRB1	0.17164915	0.23836849	0.514302488096286
PYGM	0.091748509	0.12741502	0.514317224756323
TRIM23	0.11135262	0.15465681	0.514365199990887
ZNF143	0.10804884	0.15006926	0.514368319855003
FAM98C	0.11232181	0.15602931	0.514440256471729
PZP	0.060236293	0.083704063	0.514589537050954
PIGZ	-0.092042931	0.14271637	0.5146000794013851
SRGAP1	-0.045522554000000014	0.070597248	0.514671258269604
ZNF767P	0.12014108	0.16698507	0.514689397459872
CRYBB2P1	0.094793777	0.13177785	0.5147674556978921
OGG1	-0.12873454	0.19974243	0.514867110991862
RP11-167N5.5	0.10117738	0.14068932	0.514884952108942
HSD17B12	-0.07887261599999999	0.12241723	0.514996111461434
FBXO9	0.096542701	0.13430491	0.5150836783297721
BTNL8	-0.08276249299999999	0.1285047	0.51515077826712
PTCSC1	-0.12789274	0.19860624	0.515207074402953
SLC22A18	-0.056113711	0.08714041	0.515210356953585
ARL11	0.13108213	0.18245247	0.515322183066279
ZFYVE21	0.11711857	0.16302081	0.515333436704716
SDF4	0.20799583	0.28957554	0.5154251923987999
RP11-589F5.3	-0.054815857	0.085185626	0.515493252217383
ABCC2	0.085598785	0.11922065	0.515605319389289
ACTL10	-0.11899451	0.18497922	0.515617455899916
PHLDB3	0.097815281	0.13628957	0.5157807230209099
TADA2B	0.18414723	0.25659425	0.515807030298924
GALNT9	-0.076739881	0.11936027	0.515839091044202
KPNA5	0.067661097	0.094310803	0.515950432032848
CLIC1	0.18411745	0.25669139999999996	0.516046192509668
GIMAP1	-0.14767737	0.22982531	0.516063044329938
NCOA6	-0.23709551	0.36898882	0.5160685001801479
LRRFIP1	0.18605531	0.25943948	0.516125283857786
LONRF3	0.10796724	0.15058475	0.5162220923797249
PCIF1	0.24279998	0.33870732	0.516310675393271
ACAD8	-0.11350628	0.17677957	0.516362715049834
CTD-2525I3.6	-0.10939873	0.17038756	0.516374943024197
EPHB1	0.063891679	0.089150538	0.5164163414152649
WBP1L	0.26033581	0.36327564	0.516439450184595
SH3BP2	0.16235288	0.22655123	0.516443606652384
ZNF841	0.11215564	0.15652922	0.516512746307088
TOGARAM1	-0.074430423	0.11598749	0.516589435828879
QRSL1	-0.10922375	0.17029408	0.516791729662558
SLC17A5	0.13903858	0.19421764	0.51689868555468
RP11-358F13.1	-0.039576302	0.061723103	0.516910374956265
FXYD2	0.079454393	0.11100095	0.516955126795671
CA4	-0.073846547	0.11522592	0.517099526725743
YIPF4	-0.11296443	0.17626509	0.517103712625738
MREG	-0.078107765	0.12190785	0.5172065851340479
GSN-AS1	-0.088852529	0.1386797	0.517211724992813
GPR26	0.09811854	0.13720133	0.5173606433005971
TMEM68	-0.070803993	0.11058974	0.5174978340973979
THRA1/BTR	0.11949649	0.16715779	0.517527697396488
FBXW4P1	0.12356519	0.17285671	0.5175466324077371
SRGAP2B	0.053511933	0.074864525	0.517582588466966
RP11-394J1.3	-0.12498727	0.19532165	0.5177050910202029
HRAT92	0.08214746099999999	0.11498324	0.517801205701757
EBNA1BP2	-0.12162777	0.19017344	0.51791680043625
LINC01678	0.096852514	0.13560403	0.517924552642259
CTA-212A2.1	0.12455376	0.17440778	0.517972640912106
HNRNPLL	-0.087572	0.13695914	0.518015706815337
SV2C	-0.06331859299999999	0.09903218	0.5180333201271501
ANKRD49P1	-0.11745439999999999	0.18374011	0.5181148810618811
USP25	0.13793794	0.19322544	0.518147015521396
ZNF8-DT	0.11820917	0.16559534	0.518163656963312
ZNF556	0.086520381	0.12123303	0.518270995030545
ARF6	0.29095789	0.40776574	0.518350305052851
CLCN7	-0.094656017	0.14825111	0.518583495063225
CYREN	-0.1289751	0.2020211	0.518620899893583
SLC25A30	0.08818325199999999	0.12366261	0.518626353051869
AP000350.5	0.019646977	0.027558109	0.518729322372507
FAM225A	0.038048458	0.053370835	0.518742791563
MEAK7	-0.073970152	0.11591535	0.518796925163439
FAM189B	0.12355382	0.17337893	0.5189186896456299
SEC22C	-0.10770441	0.16883546	0.518929441057074
KCNG3	-0.08487906199999999	0.13306303	0.5189536637030621
LOXL1	-0.070497713	0.11054731	0.519059393237522
ZNF606	-0.077321562	0.12125574	0.519085321023971
NDUFB3	-0.093954233	0.14734341	0.51909684880977
PHF14	-0.07676511700000001	0.12041819	0.5192002772189971
MYD88	-0.17441578	0.27362664	0.519240628569057
TBCA	-0.091647717	0.14379065	0.5192737119170129
ENO3	-0.094798533	0.14874696	0.51930777385965
CTIF	0.074772352	0.10503295	0.519369789953314
RP11-317N8.5	-0.093170198	0.1462153	0.519370735327162
BDP1	-0.13970254	0.21924608	0.519381402299829
CACNB2	0.082889268	0.11645072	0.5194300280241
SEPTIN2	-0.12395569	0.19456957	0.5194548869452871
STAT6	0.22364139	0.31429922	0.519579419615051
CDKN2AIPNL	-0.11665585	0.18317349	0.519589009948509
PPOX	-0.11927739999999999	0.187307	0.519625087729656
RP5-1198O20.4	-0.05569047	0.08747966800000001	0.5197434893008039
NPR3	0.072655971	0.10214680000000001	0.519744071000471
CACHD1	0.06792713	0.095539568	0.519933297501031
CTBP2P8	-0.055739781	0.08760790800000001	0.51997206839413
LCN10	0.076192375	0.10721010000000002	0.520120036407266
MOK	-0.076654897	0.12054783	0.520191163047848
MYO19	-0.11637394	0.1830651	0.520309401599786
ZNF483	0.06358333	0.08954416	0.5204948939981621
SQOR	0.17400653	0.24510641	0.520591289869032
RP11-47I22.1	-0.13756091	0.21655464	0.520601987846403
LARP4	-0.091613532	0.14423092	0.520625826796407
SLC35A1	-0.13098818	0.20622537	0.52063601210005
ANTXRLP1	0.10089275	0.14214354	0.520670364410331
SGIP1	0.06577258700000001	0.09266834	0.5206899011599739
TSEN34	-0.14642284	0.23061139	0.520782833192054
TPRG1	0.077225671	0.10883488	0.520811411060185
KRT73	0.037696929	0.053130062	0.5208397246123551
FANCE	0.12910865	0.1819881	0.520893705602604
DGKZP1	0.12990135	0.18311892	0.520926010389417
GPR22	-0.088519116	0.13946689	0.520929761012764
C3orf86	-0.089553146	0.14112201	0.5210021414624071
ITGB2-AS1	-0.06463569799999999	0.10187199	0.521064150187349
VDAC2	0.15483021	0.21833708	0.521080194834908
FUT4	-0.13649291	0.21514379	0.521097130665688
ZC3H12D	-0.093007447	0.14662045	0.521149760509336
TIMM29	0.13409928	0.18914049	0.5211675212654949
IST1	0.13615486	0.19208599	0.521273335670566
ZNF571-AS1	0.072205235	0.10187018	0.52128937115659
SPATA2L	-0.10809229	0.17047526	0.521321677479741
KRT18P15	0.08319436	0.11742363	0.5214748162028899
DNAH6	0.061733542	0.08713879	0.5215038947116121
EXD2	0.094216872	0.13299108	0.521507447031848
XXbac-BPG246D15.9	-0.035719851000000004	0.056364977	0.5215327395978621
RNF141	-0.1124013	0.17738012	0.521563460026886
CD302	0.12435999	0.17560265	0.521665874738105
ZNF713	-0.07352260000000001	0.11606689	0.521702732418171
NUP54	0.11301257	0.15963048	0.52180618590816
PTGIS	-0.097086534	0.15331447	0.521826427266446
TP73-AS1	-0.11793272	0.18627081	0.5219045408026961
ZNF286A	0.06864104	0.096978388	0.521909390560461
ZSCAN26	-0.079398571	0.12541591	0.521931208776317
TRGC2	-0.042053581	0.06643238900000001	0.521964638092926
NAPA-AS1	-0.10425275	0.1647059	0.5220051178228279
CYP51A1	-0.086531574	0.13671333	0.522018368558024
RHOXF2	0.10888177	0.15399727	0.522381358747676
LDHA	-0.13577276	0.21474279	0.522443153523902
DDX50P1	0.11991087	0.16963651	0.522485407975458
BLOC1S5	-0.10165292	0.16079509	0.522485641005719
TMEM186	-0.10770001	0.17039756	0.522571244362818
RACK1	0.21202377	0.30004874	0.522633468625048
ZDHHC17	0.088375243	0.12506835	0.522643100102854
LINC02694	0.046925499	0.066413451	0.522673769792064
MAGOH	0.12691322	0.1796285	0.5226952487846579
ATG4C	-0.070222848	0.11116837	0.522801862209192
PPP1CC	-0.1495922	0.23682386	0.522814244382398
RP11-260M2.1	0.10870761	0.15390357	0.5228168711061749
FNDC3B	-0.090095252	0.14264816	0.522857388432424
KAZN	-0.03959402	0.062697194	0.5229063958895089
IQGAP2	0.09921275	0.14049139	0.522911291300534
EIF5A	0.18337586	0.25967198	0.522911993014441
STK16	-0.097259031	0.15401986	0.522931933253994
RPP30	-0.095759519	0.1516535	0.522953364463474
SHROOM1	-0.04131744	0.065438901	0.5229823546263379
RP11-391L3.4	-0.11246905	0.1781416	0.523009223231125
ZNF569	-0.074649246	0.11824157	0.5230204480341211
GPM6A	0.064721153	0.091696744	0.523139005490128
RP11-467L13.7	-0.090537329	0.1434935	0.523255088623867
TARS3	0.074520757	0.10562737	0.523332426005409
POMP	-0.11473018	0.18188732	0.523363580354261
PRSS16	0.079574719	0.11281257	0.523416390806271
KHSRP	-0.13870079	0.21993185	0.5234398450765179
CD244	-0.11616268	0.18428509	0.523633341178961
PSMC1	-0.10294703	0.1633269	0.523651669060812
SRGAP2	0.13876877	0.19684542	0.5236699398516189
ITCH	0.087399215	0.12398319999999999	0.523691881315168
AGAP12P	-0.039916352	0.063341733	0.5237375724185089
ATP13A1	0.13546062	0.19218304	0.523738996293435
ZNF117	-0.058562845	0.09293254	0.5237434766131179
MMRN2	0.074537296	0.10577976	0.52386709154423
LTB4R	-0.10376561	0.16475393	0.5239570262447709
CD274	-0.054410933	0.08639812699999999	0.523989316015229
RP11-73O6.3	-0.091382685	0.14511769	0.524023840366455
CHST11	-0.12738999	0.20230588	0.524038948264106
FAM114A2	-0.075838267	0.12045749	0.524104060097291
MPST	0.096810778	0.13746397	0.524105397092505
RP11-160E2.19	0.068123638	0.096730978	0.5241079955566851
REM2	-0.093030226	0.14777494	0.524132306497486
RP11-983P16.4	-0.08504058699999999	0.1351108	0.524210830495088
H2BU1	-0.058409601	0.092834843	0.524357739493486
HLX	-0.088147482	0.1401011	0.524362121192476
DNAH9	0.08722695300000001	0.12393992	0.524403221329775
GTF2H5	0.071796217	0.10201732	0.524415163717956
PHYH	-0.098124637	0.15599959	0.524464659233302
LAMB2	0.06090472	0.086556281	0.524491076822074
HDAC6	0.10911995	0.15510952	0.524578419473035
CCN3	0.054211013	0.077065265	0.524615588713617
CPEB2	-0.091357592	0.14531728	0.5246694176279509
CPNE8	0.07827854599999999	0.11130235	0.5247067500935
BBS1	0.11003292	0.15650025	0.5248385797350921
IVNS1ABP	0.14704761	0.20915279999999997	0.524851985296081
SH2D3A	-0.11460044	0.18238229	0.524870983505516
PRMT3	0.11520631	0.16387331	0.524878411608512
S100A10	0.10912993	0.15523615	0.524895580410227
CATSPER1	0.096231595	0.13689128	0.5249047778569771
LTO1	-0.14884734	0.23691857	0.524926512563391
PLEKHH2	0.05500827	0.078261657	0.5249681943201729
ZFHX4	-0.058889266	0.093751228	0.5250010703236849
CCDC57	0.14065182	0.20012891	0.5250119265595611
PPID	0.10799584	0.15368710000000002	0.5250783347713529
AP000648.5	-0.11864489999999998	0.18893443	0.525110223276871
RP11-378J18.8	-0.11350826	0.18076061	0.525123063768165
APBB1IP	-0.14667154	0.23360839	0.525182738130604
TMEM129	-0.14435864	0.22993051	0.525192837252235
PLEKHD1	0.071769342	0.10216595	0.525216172354318
GPRC5A	0.086103699	0.12259968	0.525317210702822
ABHD17C	-0.086381098	0.13766049	0.5254059468582499
RP11-452K12.4	-0.091975217	0.1465793	0.525416045905731
UXT	-0.12275703	0.19564011	0.525424776667927
SELENOW	0.14376982	0.20485434	0.5256292240659679
TRBV9	0.084163154	0.11994342	0.525706733746531
EMC2	-0.063857423	0.10186028	0.5257684217398039
NEXN	0.099476413	0.14179836	0.525804003731951
DPF3	0.061475148	0.087631309	0.525812692335774
CAMTA1	-0.097803822	0.15607072	0.525923208519444
SEMA5B	0.091038509	0.12981495	0.525953439919589
PPIL1	-0.11819264	0.18863424	0.5259811821655039
RP1-253P7.4	0.12937526	0.18450872	0.526019935505764
ATP13A2	0.14024416	0.20010024	0.526218278263297
GPLD1	-0.071188795	0.11369337	0.526244927540705
DNAJC25	0.11237678	0.16036834	0.5262979709574289
EPS15	0.15820763	0.22581421	0.5263802033005279
ZDHHC20	-0.11367709999999999	0.18161498	0.5263843636754411
P2RX1	-0.052614658	0.084063471	0.5264040448217371
CWF19L1	-0.10874384	0.17375928	0.526442483825908
RP11-452F19.4	0.08835661	0.12615475	0.526521717967839
ENDOV	0.10522273	0.15024158	0.526537817492046
ZNRF3	-0.079222165	0.12663945	0.526603242147219
FAM86C1P	-0.080676136	0.12896666	0.5266122872915129
FOLR2	0.094546969	0.13502751	0.5266324027737199
PLD2	0.077488701	0.11073215	0.526894445556999
RP11-216B9.6	-0.0938846	0.15021909	0.5269700242748679
MYCBP2	0.10975867	0.15687753	0.526981420545275
AJ003147.11	-0.12541931	0.20071604	0.527048008508309
RAX	-0.067678638	0.10831120000000001	0.527051682421411
DCUN1D5	-0.06218446900000001	0.099520377	0.52705916240825
AP006222.1	-0.040076166	0.064159708	0.527190306715515
CTD-3193O13.12	0.10290989	0.14716953	0.527221441930914
YWHAE	-0.15135220000000002	0.24236548	0.5272852459846079
ZNF527	-0.069869645	0.11189587	0.52732428574275
TARS2	0.11174414	0.15986301	0.52738460188658
SLC2A3P1	0.06591519	0.094311862	0.527442416535005
VWCE	0.049832674	0.071322375	0.52757374873671
RP11-421F16.3	-0.11074755	0.17749628	0.527619934721433
RP11-875O11.3	0.093915958	0.13443427	0.527632994107385
SNX21	-0.094087959	0.15081435	0.5276678943386239
FOXE3	-0.08494640699999999	0.13617412	0.5277045851736021
ZNF646	0.15665623	0.22434557	0.5278329942409969
KDM5A	0.11657429	0.16697963	0.5279241858704921
RP11-407G23.8	-0.14914241	0.23922209	0.527929202685098
WDR45	0.1441644	0.2065587	0.528049388770161
KPNB1-DT	0.096763553	0.13866620000000002	0.528122995590941
TAS2R19	-0.094305247	0.15134041	0.528125403793089
ARHGEF35-AS1	-0.045404591	0.07287038400000001	0.52815430061209
CTD-2313J17.6	0.10388462	0.14888241	0.528156402299136
PPBP	0.04467937	0.064033854	0.528166918580398
ZBTB5	0.16208228	0.23230059	0.52817912180038
BMF	0.096935449	0.13894669	0.52823010081233
AQP11	-0.10015713	0.16080266	0.5282977165925911
TOMM40L	-0.090145831	0.14475895	0.528376896397539
RP11-399O19.9	0.059932962	0.085937976	0.528384375818503
ARPC1A	-0.13624879999999998	0.21879817	0.52838693932599
FN3KRP	0.10882393	0.15605632	0.5284220428819989
VPS13D	-0.12546109	0.20149909	0.528434429032502
C2CD4A	0.092754591	0.13302186	0.5284528043907609
APBB3	-0.10904337	0.17517139	0.528523863393912
JSRP1	0.11448142	0.16426884	0.52868603388631
SNORC	0.073124654	0.10493620000000001	0.5287274403840879
CD109	0.075224248	0.10795122	0.5287356517431311
LMAN2	0.17977390000000001	0.25798704	0.5287372197100679
MRPL45	0.14341608	0.20584304	0.528804470160755
LINC02073	-0.05764607	0.092681476	0.5288455629453039
BANF1	0.14620292	0.20989288	0.528908055967537
LANCL2	-0.078511235	0.12624943	0.5289121249281049
SF3A3	-0.10940424	0.17595604	0.5289769060207861
LINC02207	-0.043997225	0.070765013	0.528997753986744
RYBP	-0.12702359	0.20431503	0.529018014378151
TSEN15	0.11047212	0.15866201	0.529087014843904
TRBV20-1	0.079977959	0.11487856	0.529135537172632
METAP1D	-0.081873928	0.13173663	0.529147712897914
OR1X5P	-0.083539813	0.13443432	0.529197563086293
ANKRD13C	-0.11253016	0.18110644	0.5292407703850971
EEF1E1	-0.087824712	0.14134594	0.529242236424072
CTD-2336O2.1	-0.06090808900000001	0.098033569	0.5292719707600999
CTD-2622I13.3	-0.11649637	0.18752939999999998	0.5293230576586979
BCAS4	-0.090204179	0.14522349	0.5293706885535999
RP1-20N2.8	0.12378032	0.17790137	0.529395011942213
DDA1	0.099353984	0.14279616	0.529398574965895
KIR2DS4	-0.029116979	0.046902828	0.529587495252381
EEF1A1P6	0.097310702	0.13992048	0.529588282235562
RETREG3	0.15604160000000003	0.22439063	0.5296320027614511
RP11-875O11.2	0.075421728	0.10847143	0.529686646272448
PGAM2	0.041229037	0.059309111	0.5297860832840561
SACM1L	0.13565214	0.19517061	0.5298557265476579
MAPK8	0.08986629	0.12931492	0.529919814278929
NUTM2D	0.075063528	0.10802049999999999	0.529945214744724
TRAPPC2B	-0.084958696	0.13702229999999999	0.530061711083719
BTAF1	0.1359329	0.19568186	0.53009412973144
AL928654.7	-0.068508314	0.11051103	0.530132221648188
GLB1L3	0.093522892	0.13469727	0.530309133276433
TMC5	-0.067740491	0.10935442	0.530423005949108
ZNRD1ASP	0.12388128	0.17855742	0.530640527422736
MYH7B	0.089078219	0.12839914	0.5306589082700129
TP53I3	-0.082483997	0.13326781	0.5307510243494821
ZNF547	0.07334692400000001	0.10574816	0.530759202301682
SLC45A3	-0.036508389	0.059010771	0.530914337799964
AGPAT2	-0.12718829	0.20563035	0.5310048393899329
RP11-159D12.8	0.12736756	0.18374285	0.5310198225181021
RP1-225E12.2	-0.12317875	0.19920211	0.5311101304918541
COL5A2	-0.050956799	0.082409069	0.5311232584623901
CMTM5	0.059656947	0.086095245	0.5311862481794071
ADHFE1	-0.08426349699999999	0.13630689	0.5312173016889571
GNAI1	-0.07015603599999999	0.11352208	0.531339392431172
MRPL32	0.10917401	0.15761666	0.5313508008342179
KRT23	0.050532015	0.072971316	0.531453408452231
RAB33A	-0.10137772	0.16409645	0.53146536239776
CDK9	-0.15934053	0.25792582	0.531475978548018
UBE2H	0.074653619	0.10781592	0.5314998160613811
RP3-325F22.5	-0.098885237	0.16014155	0.5316577701856551
PDGFD	-0.08267239400000001	0.1339033	0.531709631830062
LMOD3	-0.11122291	0.18014723	0.531711921030179
ANKS3	-0.11395983	0.18470901	0.53198174033363
PHF21A	-0.10776567	0.17467995	0.532005181611913
PNPLA8	0.078042997	0.11284517	0.532016037078154
ADPRHL1	0.083558082	0.12082724	0.5320433520750479
MPZL2	-0.071953584	0.11666679	0.532122876381538
ISCA1	-0.070126476	0.11371182	0.532148507857819
RP11-473I1.5	0.08971817300000001	0.12978471	0.532209702219526
PHF2	0.17366773	0.2512411	0.532238092458046
LA16c-360B4.2	0.11228881	0.16245728	0.53226917564773
BAHD1	0.15618158	0.22597758	0.532301943600877
LIMD2	-0.18479487	0.29981362	0.532360194435985
SEMA4C	0.13321968	0.19280614	0.532418593531016
MORC3	-0.097367767	0.15800824	0.532451927768804
ZNF383	-0.072918233	0.1183487	0.53250782930384
CBWD6	-0.061740326	0.10020812	0.532513747042793
MAP3K14-AS1	-0.10568917	0.17160055	0.532650896636322
GDPD3	0.07197287299999999	0.10423609	0.532714612573894
VIM	-0.11675622	0.18964956	0.532814223205842
KCNA5	-0.076188109	0.12381991	0.5330199944178959
ATP6V1B2	0.21345676	0.30937329999999996	0.533037275671731
IARS1	-0.17980861	0.29224825	0.5330539146294361
LACTBL1	0.09102072	0.13193478	0.533083237098416
GRHL1	0.061820045	0.08962116	0.533145239760261
GTF3C4	0.099541777	0.14431046	0.533156390876499
LINC02018	-0.067916589	0.11044287	0.5332497826692971
CYC1	-0.15124905	0.24597964	0.533289475742762
GLB1L	-0.061258179	0.099649779	0.533383447985348
KLHL26	0.079917112	0.11593364	0.533432628811082
INAVA	0.066578312	0.096592239	0.533472250262101
OTUB1	0.23340887	0.33882966	0.533725821586687
F13A1	-0.051257302000000005	0.083462914	0.533761378032239
BIN1	0.12829114	0.18625799999999998	0.5337798127557971
LINC02580	0.054856490999999986	0.079651485	0.5338271891436
RP11-2H3.7	0.12307956	0.17871883	0.5338456440289481
TRBV19	-0.06865626	0.11182264	0.533860649461271
FAM66D	-0.054197273	0.088275366	0.533871728715729
VPS35	-0.11382719	0.18542953	0.53393457857895
REXO1L6P	0.051961601	0.07547991	0.534009365662247
U2SURP	-0.13160926	0.2144596	0.534046530429114
PACSIN2	0.19135808	0.27802448	0.534096335225171
CTC-339O9.1	-0.11603449	0.18913409	0.534156286976648
NR1D2	0.11354128	0.16499377	0.534173485438142
CYSLTR1	0.10475574	0.15223945	0.534208960287049
PARD6G-AS1	-0.08758865099999999	0.14279388	0.53422638929723
TFAP2E-AS1	0.10075396	0.14649524	0.534419876585179
ST20-MTHFS	0.075936209	0.11041066	0.534420596036407
CTB-31N19.7	-0.096094348	0.15675068	0.534447995900748
PDZD7	-0.063975647	0.10435909	0.5344515653435771
DSC2	-0.037902407	0.061833321	0.534487204616636
WDR45P1	-0.053460078	0.08725010000000001	0.534647304246715
LYRM7	0.06480696	0.094289484	0.534698627716079
PEG13	0.14577238	0.21208898	0.534699865000914
CCNC	0.09467704	0.13776212	0.534741928558193
FAM124B	0.094579459	0.13765205	0.534842064425832
RP11-195F19.30	-0.09327417	0.15232608	0.5348924108793279
AIRN	0.14298155	0.20813852	0.534928158104627
TNFSF8	0.096859758	0.14100698	0.534952780184596
BECN1	0.14987896	0.21822051	0.535010117940415
GANAB	0.17612949	0.25644152	0.535011470908372
MYH11	-0.069872109	0.11416113	0.5350709894391029
TMPO	-0.12343342	0.2017126	0.535147032726917
BCL7B	0.13946925	0.20313512	0.535160836493548
MEGF8	0.06300137	0.091761506	0.535164813490632
TMEM161B-AS1	0.1298906	0.18919520000000004	0.5351865292898771
DPP8	-0.095175087	0.15557392	0.5352473541228521
WDR1	0.23642165	0.34445328	0.535296528985126
NAA40	-0.10538042	0.17235217	0.535462809444462
CAMSAP1	0.076067501	0.11087314	0.535479467705698
LTBP3	0.097044797	0.14146264	0.535521469506366
ATP6V1C1	-0.10700211	0.17504708	0.5355563952187801
DAGLA	0.10077048	0.14690966	0.535568692908871
CDH23	-0.083169304	0.13606916	0.535586582833757
SPATA33	0.08995491300000001	0.13116567	0.535646410814166
FARP1	0.066062716	0.096347142	0.5357329401270671
SPC24	0.081730964	0.11919948	0.535738231695796
ITPKB	0.20548813	0.29970499	0.535757582200854
PDHX	-0.08405769199999999	0.13759493	0.535788664622036
ZNF594-DT	-0.1063501	0.17410309	0.535827243429582
H2AX	-0.10581581	0.17326891	0.535917041213919
DAAM2	0.03492906	0.050970433	0.535980179834921
SEPTIN7P6	0.11298171	0.16493068	0.536140879521368
FAM76B	-0.087301695	0.14306225	0.536210976830871
MESD	0.13548456	0.19782475	0.5362376396603851
RP11-504I13.2	-0.10109171	0.16568443	0.536267358606726
PI4KA	0.16453875	0.24029044	0.536314535813885
TXK	0.071270668	0.10408906	0.536340258115757
BRPF1	0.19209565	0.28057462	0.5363765854000491
SULT1A4	-0.030571111	0.050119011	0.536377981281319
KMT2A	-0.17468184	0.28643908	0.5364603929382951
RP11-138I1.4	-0.021689652	0.035566857	0.536467823199212
SNORA74B	-0.05236991	0.085890719	0.536531014093562
RELCH	-0.13169763	0.21600629	0.5365522620998641
ZNF718	0.088661314	0.12955986	0.536580410986913
AMDHD2	-0.10419379	0.17091508	0.536596522240834
RP11-705C15.2	-0.10040160000000001	0.16469849	0.5366057537102871
PWP2	-0.032824922	0.053851543	0.5366459369970841
NUP133	-0.084272225	0.13828479999999999	0.5367303431281579
GPR108	0.14611763	0.21359771	0.536736763165612
RP11-274B21.2	-0.13627237	0.22361813	0.536738476712169
UBA6-AS1	-0.10360786	0.17004235	0.536796090413382
MED22	0.12462608	0.1822213	0.536832218994009
USP9X	0.094468182	0.13813959	0.53687426122391
MTRF1L	0.080893653	0.11832375	0.536998031315384
FCGR3A	0.026800515	0.039212265	0.537118296085599
CRACD	-0.048056631	0.07895653400000001	0.537211455897065
RP11-855A2.2	0.13382524	0.19584852	0.53722086421696
CLHC1	0.060522355	0.08859459900000001	0.537329022327363
ATP2B1-AS1	0.12724901	0.18629106	0.537374776824249
MLST8	-0.12017778	0.19756559	0.537434205906247
RP11-350N15.5	0.11622353	0.17018316	0.537458904124347
NACA	-0.14104248	0.23190628	0.53750078159007
PTPN12	0.11162843	0.16347613	0.5375153837081479
PRKG1-AS1	-0.08602619800000001	0.14145669	0.537527415438461
BHLHE41	-0.043166279	0.070982154	0.537537828116378
TUBA4A	0.13948774	0.20431993	0.537609634650175
RP11-483E23.2	-0.062432614	0.10270266	0.537683947444711
RNVU1-7	0.024688865	0.036174793	0.537738638356114
ANK2	-0.047792937	0.07864786900000001	0.537818936882402
RP11-1114A5.4	-0.096444845	0.15871229	0.5378262632382379
SNHG12	-0.12036073	0.19809027	0.537867505801352
CKLF	-0.11636668	0.19152828	0.537890376387593
ZNF25	-0.12104865	0.19926553	0.5379503158412621
PCED1B-AS1	0.10896979	0.15974998	0.537966155174576
RYK	0.10428589	0.15289309	0.5379934748688571
MRPS9	0.12976654	0.19025897	0.538013401331191
FAM87B	-0.08744441	0.14398862	0.538059539542832
TMCC3	0.11091400000000001	0.16265825	0.538119592028153
TP53INP1	-0.13671209	0.22519464	0.5381961594422651
XRRA1	0.06661141400000001	0.09772509	0.53828556818455
IRAK1	-0.13108542	0.21602541	0.5383718165872889
SLC8A1-AS1	-0.058574798	0.096533107	0.538385056656459
SMARCA5-AS1	-0.10321294	0.1701126	0.538417522842867
OPHN1	0.070544725	0.10354171	0.538476902389769
RAP2C-AS1	0.11177211	0.16405646	0.538485885616985
AC006369.2	0.092491832	0.13576134	0.538498606516461
SYCE1	0.074386415	0.1092117	0.5386002950668239
LINC00662	-0.10242882	0.16891275	0.53862710378634
PRDX1	0.14745634	0.21651934	0.538657360451964
TMEM9B	0.13944739	0.20476225	0.53866354224053
KCNE5	0.10355430000000002	0.15206527	0.5386857214422299
MORC4	0.10491632	0.15406987	0.5386983572023889
DNAJC24	-0.090148801	0.14873243	0.538808029940945
WIPF2	0.13012452	0.19113977	0.538814294759891
KLHL9	-0.16084786	0.26538487	0.5388213572816429
ARHGEF2	0.21410538	0.31453746	0.5388665638374539
RGS2	0.095225755	0.13990234	0.5388920271164489
PGPEP1	-0.07839618599999999	0.12937732	0.5389114625894129
C12orf57	0.12181173	0.17898468	0.538947588286942
DYRK1A	0.17704737	0.26019811	0.5390344970572679
OR7E128P	0.10429362	0.15328484	0.539060989775707
KLK3	0.10478441	0.15402315	0.5391083190264779
GFER	0.071834467	0.10559146	0.539114823481976
CPED1	-0.057247271	0.094552938	0.5392256545294
JAML	-0.14143291	0.2336464	0.539303418180525
KIAA0930	-0.10653017	0.17601347	0.539360286147643
CDK14	-0.056261631	0.092958996	0.539365413792976
SNORA7B	0.08485974800000001	0.12481478	0.539380009092707
ITGA11	-0.095495202	0.15779870000000001	0.539403026639887
RPS20P31	-0.10717097	0.17711298	0.5394482068621961
MSANTD3	0.089297036	0.13138047	0.5395079560151049
PBX3	-0.08218229099999999	0.13589088	0.539658212942109
CACNA1B	-0.054003914000000014	0.08933936	0.539838882698048
TNIP1	0.16274222	0.23962692	0.5398453339257129
UFSP1	0.10948594	0.16124462	0.539935697880875
XBP1P1	-0.10891761	0.18023118	0.53993926419308
FGF22	-0.09330019	0.15439728	0.539961492794518
DCAF4	-0.071715473	0.11871268	0.5400731820791009
AC069368.3	0.050991748	0.075123217	0.540081191769494
INIP	0.08620358	0.12701474	0.540135023359015
ZNF674	-0.08008107	0.13260809	0.540210137935755
ITGAX	0.0927012	0.13661527	0.540218981760802
TCEANC2	0.12147922	0.17910307	0.5404036614678089
EXOC3L1	0.085715612	0.12642233	0.540564274964177
HIBCH	-0.080722991	0.13383425	0.540675368432556
ANKRD42	0.08970763	0.13235639999999999	0.5407139075698749
CHPT1	-0.065161341	0.10806561	0.540787244525677
SRI	0.099766175	0.14722644	0.540799620357984
TTC27	0.059306763	0.087545184	0.5409234144025921
AP001055.8	-0.086000478	0.14269252	0.540965200650021
FADD	0.12663648	0.18698453	0.5410405161778521
C1RL-AS1	-0.052760691	0.087561523	0.54105510833154
CAPZA2	0.10507522	0.15521263	0.541217830795232
SH3PXD2B	-0.051483974	0.08549051099999999	0.5412682218660511
RABGGTB	0.10673459	0.15769704	0.541308113704488
FRG1-DT	-0.06817430099999999	0.11326823	0.541479986441342
RP11-1023P17.2	0.075219468	0.11120505	0.541579925132173
TMA7	0.091647772	0.13550697	0.5416247269237321
CCL4L2	0.059968264	0.08866927599999999	0.541636498982687
LINC01550	-0.078345313	0.13024355	0.5417041189112659
CENPL	0.092728365	0.13717149	0.54183301659868
CDK10	0.056612459	0.08374759	0.5418419375749671
RABGAP1L-DT	-0.07746083599999999	0.12883067	0.541873946520882
GPR162	-0.043257183	0.07195247	0.5419180923448621
RP11-1072A3.3	-0.087186835	0.14506796	0.542034670656148
FAM153B	0.056105181	0.083071588	0.5422250919611921
C11orf24	0.13870442	0.20539487	0.542274044729845
TTC21B	-0.092262323	0.15360973	0.54227431804337
LAMA1	-0.08183654900000001	0.13625336	0.542279191508125
CISD3	0.13901117	0.20595266	0.542488939393418
GALNT7	0.11446702	0.16960258	0.542522736116781
MIER1	-0.14917859	0.24854105	0.542534452529317
RP11-326C3.15	0.056440383	0.083637395	0.5425802599280329
TRIO	-0.068571214	0.1142588	0.542583610641858
C12orf50	0.088674647	0.13143065	0.5426654728543521
IRF7	0.12407337	0.1838979	0.5426664515510271
OR10H1	0.091326626	0.13536666	0.542682289076196
MIATNB	-0.13548764	0.22583308	0.5427061520901529
TAB2	-0.21047834	0.35086293	0.542743040932725
SLC15A3	0.15843648	0.23489799	0.542790295414451
ITPK1P1	-0.10595583	0.17666472	0.542826033083718
CDKN2D	0.12099937	0.17942442	0.542863376024109
PA2G4	0.12482954	0.18511188	0.5428815222262829
NUFIP1	-0.11245313	0.18756986	0.5429716452118211
PPP2R2B	-0.05960225	0.099424923	0.543007561573412
RBMXL1	0.13617517	0.20204445	0.543109670132668
TM7SF2	0.1030567	0.15291343	0.5431297440414289
CTD-2313J17.5	-0.085966233	0.14346444	0.5431681797621261
LILRB3	-0.06332811099999999	0.10569011	0.543186927103563
TMEM223	-0.1171413	0.19554732	0.543277814552168
CTAGE7P	0.12687637	0.18832282	0.5432799023449729
PRPF38A	0.13608817	0.20199937	0.543287217989817
GLYR1	0.16062411	0.23851563	0.543460566886551
CCDC137	0.072978649	0.10837316	0.5434800478343851
PPP2R5C	0.19769543	0.29359531	0.543506128640039
RP11-147H23.3	-0.029793451	0.049771199	0.543553382547103
PPFIA3	0.076407129	0.1134895	0.543574222073957
CTC-459F4.1	0.10783699	0.1601922	0.543625110342585
SLC25A26	-0.10381784	0.17346817	0.543632413723943
KRT10	0.11267414	0.16744925	0.5438071130011839
RP11-386G11.10	-0.074229077	0.1241518	0.544008822912544
NMT1	0.1943547	0.28905635	0.544129584986241
PNPLA2	-0.11503958	0.19249175	0.544170994105897
LRP3	-0.07599791	0.12717105	0.544189989896698
PLAAT4	0.10707159	0.15927674	0.544218540070877
AFTPH	-0.1509192	0.25257052	0.5442349567293939
INTU	0.051652644	0.07684726	0.5442751867448571
H2BC19P	0.064642363	0.096177844	0.54429675980678
HIRIP3	-0.090991013	0.15230503	0.544302634945741
FAM3B	0.038791536	0.057717439	0.544308789317587
NELFCD	0.10136587	0.15082622	0.544323556900736
TAF5L	0.1243749	0.18516141	0.544551741462823
PTMA	-0.1653164	0.27694684	0.5446206629623921
RP11-87H9.4	-0.10118996	0.16952771	0.54464052708694
PTDSS1	0.16410444	0.24435986	0.5446417651367321
HSF1	-0.16225943	0.27187723	0.5446925227085261
MRPS11	-0.097106774	0.16275028	0.5447877919085949
MYCL	-0.089433695	0.14992879	0.5448850830784709
PSMG4	-0.092948007	0.15582749	0.5449026387942261
LFNG	-0.11665134	0.19561159	0.5449904970678939
ZMAT3	0.13828352	0.2060995	0.545030994614991
ANKDD1A	0.073142489	0.10902628	0.545084835025789
KAT6A	0.21262191	0.31694384	0.545097435021774
FGD6	-0.067019343	0.11243415	0.5451588168909679
RP4-605O3.4	0.11806069	0.1760636	0.545283558989042
IFT52	0.0698213	0.10412496	0.545286159215382
PROCA1	0.11784607	0.17576651	0.5453391916630711
ADAMTSL5	-0.059958014	0.10069285	0.5455534856415
FKTN	0.10351571	0.15449274	0.545614209232444
RP11-46H11.3	-0.090717007	0.15242807	0.545749158265774
SH3GLB2	-0.11379968	0.19128944	0.5459002775593571
IGHV1-69	-0.029412454	0.049447919000000014	0.545958378704994
GUSBP3	0.08148385799999999	0.12173241	0.546037991858535
GUCA1B	-0.096998546	0.16312724	0.546084050073425
IFNK	-0.093998728	0.1580885	0.5460988551464651
MTCO3P12	0.066551363	0.099442668	0.546117430079681
RNF170	0.10929926	0.16333101	0.546152278770169
WT1	0.097728535	0.14606307	0.5462184443772
TRABD	-0.14927038	0.2512062	0.546340894422908
ZSCAN29	0.08926862699999999	0.13347859	0.546407964588302
SF1	0.2621948	0.39216665	0.54653885690727
RP11-561B11.2	-0.026159815	0.044052047	0.546579597655914
ZNF639	-0.089489855	0.15069901	0.546584080928481
NUBP2	0.16535399	0.24740294	0.546679302885866
CNNM4	0.085448613	0.12785397	0.546697877267702
GRAMD2B	0.079148828	0.1184555	0.546797156928739
GNAZ	0.062870539	0.094111476	0.546879925077137
NFIA	-0.066580821	0.11222048	0.546919680528025
WNT10A	-0.070531808	0.11890449	0.546998045759455
AC104530.1	0.13153635	0.19696938	0.547033892825906
AIG1	-0.068277037	0.11511789	0.547045715349023
SLC22A1	-0.064964812	0.10954216	0.547076063035673
EGLN2	0.17931009	0.26859427	0.547169827884007
PPT2-EGFL8	0.088784954	0.13300431	0.54720335158657
SKAP1	0.16359326	0.24509313	0.547241832082715
SIRPG	0.10538701	0.1578942	0.5472548922562079
KPNA3	-0.15089834	0.25459748	0.5473073619958561
RP11-331G2.7	-0.08667416900000001	0.14624823	0.547334524297436
NBN	-0.082142406	0.13863698	0.547430587555691
NUCB2	0.084238534	0.12627332	0.547471491528299
BBS7	-0.06136454	0.1035892	0.547504618664424
RORA-AS1	0.10943624	0.16409023	0.54758940375649
PLAC8	0.10092008	0.15132471	0.547599878859089
SYNCRIP	-0.17908455	0.30239352	0.5476064018103499
N4BP2L1	-0.11674788	0.19729409	0.547910454406286
CLUHP3	0.075506756	0.11330910000000001	0.547938342215716
CEP162	-0.065309917	0.11037670000000001	0.547939237323165
COA1	0.17331517	0.26012497	0.548003236915972
ZNF582-DT	0.099410519	0.1492083	0.548018074258183
CH17-3B23.3	0.044191461	0.066335157	0.548061746588828
RP11-1415C14.4	0.040153005	0.060294749	0.548213999080544
KATNIP	0.094175051	0.14141976	0.548226490790341
NT5C	0.12695922	0.19065513	0.5482362489271071
DENR	-0.10364069999999999	0.17530056	0.5482465872195129
SPSB2	0.11258453	0.16912354	0.548373874135919
DNAJC9	-0.099782933	0.16883301	0.548374889397332
SIGLEC5	0.062597713	0.09403459	0.548377623357147
PROSER2	0.074615446	0.11208922	0.548383432903377
COPS8	-0.079992946	0.1353626	0.548414620165508
RP11-471B22.3	0.10455229	0.15708579	0.548449980439761
SETBP1	-0.096370454	0.16309358	0.548454425956567
NTAN1	0.083908563	0.12608417	0.5484996566615
HDAC10	-0.12734929	0.21556414	0.548529787174844
RP11-635N19.2	-0.10512304	0.17796398	0.548576718366633
CAD	0.086812347	0.13047578	0.548591452076333
NANP	0.11544328	0.17351318	0.548606468393536
LIX1	0.05134759	0.077185575	0.548657431022127
SSTR4	0.089818524	0.13503051	0.548706092071233
UHRF1BP1	-0.10090911	0.1709562	0.548853929590784
THAP1	-0.081909642	0.13878185	0.5488912891223781
MRPL16	0.16540377	0.24880143	0.54894146520823
RP5-1021I20.5	0.071777544	0.10797117	0.548952914077023
NAGPA	0.10449349	0.15718491	0.5489552500501921
AC013474.4	0.094247051	0.14178019	0.5489807634859629
CEP112	0.071572199	0.10767745	0.549012556821572
SSRP1	0.18548588	0.27906035	0.549019250032001
RP11-596C23.6	0.040035981	0.060243247	0.549088068645601
C14orf28	-0.082278567	0.13948835	0.5491106689500039
PTGER4	0.10229769	0.15400629	0.5492972644761359
AC004980.7	0.085117838	0.12818915	0.549451221274845
CLEC7A	0.10079809	0.15180777	0.549461949445407
LYRM4-AS1	-0.10534173	0.17876914	0.549491877516803
TXNRD1	0.12575852	0.18945988	0.549596461873495
RP11-171I2.2	-0.077451273	0.13148215	0.549618177164884
RP11-709D24.6	0.11291040000000001	0.17011457	0.549623462414705
FIZ1	-0.082487706	0.1401318	0.549885354479825
ZDHHC9	-0.067939088	0.11541717	0.549888145108689
CEP164	0.11063938	0.16681434	0.5499311510558721
PTPMT1	-0.099536785	0.16914586	0.5499978773728779
MAGI2	0.067168584	0.10130884	0.550084421801335
TUBG1	-0.10092860000000001	0.17155273	0.5500890888413139
LINC00342	0.15234355	0.2297846	0.5500996807927329
ADH5	0.12880999999999998	0.19431596	0.550160051394061
RPP14	-0.06749785700000001	0.11477651	0.55024417804135
ITGB3	-0.031820016	0.054110658	0.5502609083483371
HDAC1	0.20375395	0.30746621	0.550288910609932
SEMA4G	0.085231214	0.12862229	0.5503143952546329
NUDT10	0.10341199	0.15610377	0.550435925630915
RP11-135F9.3	-0.12477767	0.21230088	0.550461566932408
LEAP2	-0.10382304	0.17664908	0.5504638890950999
ACAP1	-0.089984699	0.15315555	0.550590246263594
SLC12A6	-0.17224204	0.29331504	0.55078957003829
CERT1	-0.10302914	0.17545479999999997	0.550798194459209
FBXO45	0.12648585	0.1911031	0.5508085354072471
NOMO2	-0.080225854	0.13663774	0.550842301828061
CHMP7	0.15732684	0.23785384	0.5510821651562711
ACE	-0.05160929	0.087955676	0.5510834111255539
FFAR3	-0.062138702	0.1059024	0.5510900097966059
FAM91A1	-0.11017852	0.18779787	0.55113318284426
LINC01531	0.06759134900000001	0.10220614	0.551158430928169
ONECUT3	0.098167028	0.14846341	0.5512244183587081
DAP3	0.14173349	0.21435632	0.551234152377579
TBC1D3H	0.034615896	0.052364296	0.551327278350224
RP11-29H23.8	0.10740022	0.16256024	0.5515695193032221
JMJD7	0.059061322	0.089396572	0.551577811573135
GRK6	-0.19083324	0.32571008	0.551635798084641
SMC3	-0.12446055	0.21244454	0.551667388571707
RP1-45N11.1	-0.078053637	0.13324037	0.551692194244726
CTD-2583P5.1	0.097766293	0.14803185	0.551721788532634
TICAM1	-0.13549186	0.23133551	0.5517665950143741
CALU	-0.094625823	0.16156744	0.551779580241064
RP11-472B18.3	0.10940539999999999	0.16570751	0.5518551614736851
SCARNA10	0.052861598	0.080089988	0.5519856704023599
SLFN11	-0.08065332900000001	0.13779066	0.551997588298328
STX3	-0.14098996	0.24087927	0.55200944281575
MAOA	0.053640129	0.08127435400000001	0.552010681059028
PTPRK	0.050625964	0.076717627	0.552067088823204
RPAIN	-0.10766917	0.18401965	0.5521484587753771
RP11-600F24.7	-0.10882814	0.18601423	0.5521761163501839
SDHD	-0.098843387	0.16895837	0.5521994404775981
SOD1	0.1353017	0.20512148	0.55224753188827
POLR2D	0.11454136	0.17365367	0.552260871278949
CTB-152G17.6	0.17021982	0.25809776	0.5523117544062099
MIIP	0.12865755	0.19515606	0.5524791816244821
FAM219A	0.14610001	0.2216614	0.55256939991372
PRDX2	-0.064043444	0.10958272	0.552573767538766
RP11-523H20.5	-0.062883115	0.10763143	0.5526921083843399
MGLL	-0.055966885	0.095805649	0.552739308946927
MKS1	-0.088471866	0.15148847	0.552837625213534
WDR19	0.084748962	0.12871578	0.553012841143629
ZNF135	0.060846562	0.092417894	0.553034755223219
CTC-457L16.2	0.042745472	0.064939206	0.553128554789449
CCDC92	0.14306806	0.21736108	0.5531501032954711
ADGRA1	0.095877602	0.14567626	0.5531815850519979
FAM225B	-0.034295734	0.058783736	0.5532178640706279
RPL22	-0.095015229	0.16286735	0.553238236617557
SETD7	-0.095819128	0.16426098	0.5532737657511011
NBPF20	0.087204626	0.13253081	0.5532839873530789
RP11-48B3.3	0.10031016	0.15245918	0.553314340060866
PTK2B	0.1360559	0.20679093	0.5533195822632939
RP5-1057I20.4	0.095768621	0.14556246	0.553331252816803
CTA-941F9.10	-0.13566579	0.23261387	0.553345076639926
THRB	0.063884155	0.097118923	0.5534131202877829
SLC7A5P2	-0.030089472000000006	0.051605583	0.5534453969597901
LINC00989	0.06447977099999999	0.09804489999999999	0.553501040852525
SLC2A1-AS1	-0.065174316	0.1118096	0.5535487990492839
LRRC49	0.063490224	0.096553199	0.5535574674521789
KDM7A-DT	-0.051754742	0.08882055	0.5536866835879929
NOA1	0.17495196	0.26617114	0.5537339386968101
KHDC4	0.15556331	0.23673855	0.5538497329758311
CHMP3	0.18893623	0.28754129	0.5538721648366629
OR52K3P	0.058218141	0.088602105	0.553872860358526
GSAP	0.096700832	0.14718354	0.553914783582636
NIPAL2	0.049050094	0.074661287	0.553940509729226
C5orf17	0.052772887	0.080329759	0.553950164348104
GPATCH3	-0.12681969999999998	0.21780315	0.553956132330777
TCHH	-0.082395255	0.1415327	0.554022263183227
SUV39H1	0.11905124	0.18130512	0.554153822667327
DEFA1	0.019695558	0.029998643	0.5542091077541851
ENPP7P12	0.08056674	0.12274905	0.5543338597732309
SCD	-0.070120113	0.12055897	0.554367136118744
PIK3IP1	0.1476906	0.22505773	0.5544099906182011
DCAF7	0.14661124	0.22344126	0.5544631644153121
RP11-96K19.2	0.10537016	0.16061246	0.554526486118176
SDC4	0.08681596300000001	0.1323412	0.5545592451549239
MRPL45P2	0.081095983	0.12366356	0.554701235696334
EFCC1	0.090088997	0.13740229999999998	0.5547783952635129
GPAT3	0.071383602	0.10888829	0.5548368172919979
ALDH9A1	0.10824789	0.16513492	0.554872321753816
SYNGAP1	0.081726264	0.12469538	0.554939221315261
NAIPP2	-0.038735584	0.066707723	0.554974391692581
RP11-330H6.5	0.024919531	0.038039054	0.555133462622105
CHERP	-0.14052320000000001	0.2421739	0.555242497661109
PPIAL4H	0.074786209	0.11419127	0.555250823576924
VENTX	0.080500211	0.12294095	0.555335946599945
KDM1A	-0.13389381	0.23089279	0.555473901426513
STYXL1	-0.07965514	0.13739833	0.55557463995777
AGAP5	-0.095773564	0.16521994	0.5556166679456199
RP11-849H4.2	-0.07368065900000001	0.1271373	0.555704442159196
RAP1A	0.13746529999999998	0.2101915	0.555840221163491
SUB1	-0.0854396	0.14750719	0.5559048499652189
PINK1	0.12746001	0.19494238	0.555946578577569
CYP4V2	0.081834049	0.12516912	0.555976302064475
DCLK2	-0.059384868	0.10258162	0.556109707542225
ERMAP	-0.084103758	0.14528457	0.556118508422635
ZBTB11	-0.13642643	0.23567868	0.556133628756197
EXOC7	-0.16566981	0.28622225	0.5561662985749879
MEAF6	0.11871627	0.18167296	0.556185463100191
LSM5	0.099568368	0.15237542	0.556198470741636
MLLT1	-0.093784588	0.1620527	0.556221619368456
ESRP2	0.10147532	0.15530357	0.5562249743461171
SNORD15A	-0.07510075299999999	0.12978485	0.55626850879125
CTDSP2	0.17521113	0.26823112	0.5563468866604879
RP11-629N8.5	-0.039323067	0.067981849	0.556410138127275
RNF167	0.14226424	0.21786196	0.5564800633412199
RP11-20B24.5	0.081558457	0.12490419999999999	0.5565016393761529
FAM78B	0.079882139	0.12233954	0.556510431104099
RTL8A	-0.10996971	0.19021435	0.5566018460772522
ITFG2	-0.10569158	0.18281899	0.5566110144968179
ZNF510	0.063453458	0.097204986	0.556622280741503
PMM1	-0.1174779	0.20326298	0.55671442150668
COX20	-0.088466926	0.15306779999999998	0.556715100752569
CENATAC	0.16234851	0.24875954	0.556716886853009
TAF15	-0.13705953	0.23715901	0.556738537103589
TAS2R4	0.11780924	0.18052719	0.5567475589452121
HIF1A	0.096684621	0.14817272	0.5567933987444921
RP13-512J5.2	0.091199305	0.13979906	0.556891527419171
NBPF19	0.059879481	0.091806105	0.556969347290324
MCHR1	-0.054476225	0.094325059	0.5569856505905121
IKZF1	-0.19775533	0.34243461	0.5570107017600731
D2HGDH	-0.08532744699999999	0.14776069	0.5570283534677579
TMEM62	0.10106747	0.15499742	0.557084446881667
CDKL5	0.093073533	0.14274467	0.557104329311553
FKBP15	-0.098926993	0.17135349	0.557120448876472
C5orf22	-0.070873727	0.12276432	0.557127904354516
NYX	0.088156075	0.13525235	0.557257288183744
C9orf72	-0.083040438	0.1439351	0.557375239617646
ARID5A	-0.09882046	0.17134486	0.557500614729986
RP11-278A23.1	0.1132387	0.17383644	0.557501132770703
MOB3C	0.13030932	0.20005409	0.557526163595465
SNORA22C	-0.07691819	0.13337928	0.55753053989675
CAPZA1	-0.14789857	0.25649603	0.5575794037196551
RPS6KA4	0.1138623	0.17483943	0.5576103333086321
PFKM	-0.07328934299999999	0.12711466	0.5576118966041109
BTF3L4	-0.097125289	0.1684674	0.557636373596991
RP11-674E16.5	0.042193589	0.06480549299999999	0.5577122227215511
TCP11L1	0.08878889999999999	0.13641405	0.557842155601842
ENTR1	0.10932492	0.16798184	0.557883276567103
MTMR11	-0.075630137	0.13127764	0.557902337398511
NCR3	0.07663249	0.11778824	0.5580234709112171
RP11-279O9.4	-0.061674515	0.10712248	0.558139815835182
UBA52	-0.10197467	0.17713620000000002	0.558173986843886
FOXA2	0.094811364	0.14584053	0.558339593872625
TAB1	0.12016352	0.18488925	0.558456046415967
C12orf66	0.10269778	0.15802396	0.5584780171600191
LINC01801	-0.083470549	0.1451132	0.5584790898884089
CTC-523E23.11	0.10941244	0.16836044	0.5584890000205921
AP000347.4	0.060600981	0.093259539	0.5585277039033371
RNF139	0.15794147	0.24307399999999998	0.558555291589427
KCNA7	0.095874977	0.14755548	0.558562740365602
SLC2A8	-0.073055487	0.12707321	0.5586725491159139
TMPRSS3	-0.06151783900000001	0.10701314	0.558702190325395
SEPTIN6	0.1900559	0.29265987	0.558785333952116
RP11-53I6.2	0.097769808	0.15056182	0.558812486115407
TSPYL2	0.094090263	0.14491043	0.5588555881094129
KLHDC1	-0.072020851	0.12533954	0.55886693931096
KATNAL1	0.05010531	0.077170578	0.558868095672834
ST8SIA1	-0.048036565	0.08364930400000001	0.55908831726986
PHF12	-0.15362342	0.26751574	0.559089612985288
CTC-523E23.5	-0.11250571	0.19593803	0.559134008312557
C2CD2L	0.12486971	0.19247832	0.559210540203928
SLC25A38	0.09968083	0.15365799	0.559228581249194
POLE2	0.077443745	0.11938764	0.559256915888504
HNRNPA1P76	-0.10303106	0.17951295	0.559289814770744
FAM50A	0.12004184	0.18508572	0.559321450396774
CPM	0.05236937	0.08077799	0.559489757161288
ZNF81	-0.047249597	0.082370542	0.55949885370436
COX6A1	0.14671614	0.2263264	0.5595297033462979
MRPL34	0.11474948	0.17702692	0.559559690178931
SLU7	0.086595615	0.1335933	0.559559860191117
TAF9	-0.12235244	0.2133861	0.5596513473265551
DRAM1	0.065005646	0.10032031	0.559702785312704
SHC1	-0.16129013	0.28138779999999997	0.559773535977538
TIMM23B-AGAP6	-0.048220867	0.08413792699999999	0.559823863764444
WNT10B	0.087929736	0.13576666	0.5599133305982421
AC024560.3	0.14871026	0.22961886	0.5599221956413449
HYPK	0.12556561	0.19388344	0.559925445591019
FCRLB	-0.084191636	0.14695893	0.559968273324593
RP11-468E2.1	-0.035973986	0.062818359	0.5601132789206811
FAM117A	0.12521861	0.19346154	0.5601706002583321
FAAHP1	0.070069261	0.10827444	0.5602402243707671
ZNF561	-0.066593738	0.11634602	0.5602998948224039
PRSS23	0.059025841	0.091242268	0.560389193925835
TFDP1	-0.06846994299999999	0.11966098	0.560413858190829
RGP1	-0.12866811	0.22494478	0.5605429997642829
CTB-102L5.7	-0.10322592	0.18049541	0.5606043236313729
MSX2P1	-0.079139981	0.13843766	0.5607575664062261
RIN1	0.065457118	0.10128476	0.560804222702869
CREBL2	0.15106085	0.23376417	0.560841375209547
KIF5C	0.071222674	0.11023273	0.5609047969492149
TIMD4	-0.080685038	0.14122225	0.5609707840303969
CTD-2017C7.1	0.10611968	0.16427694	0.560989378934893
LMLN	-0.051525234	0.090198339	0.561028724692043
ZNF664	0.1111474	0.17207706	0.5610305612216949
WWTR1	-0.057395631	0.10047559	0.5610314024402161
NAV3	0.048609115	0.07527478	0.5611340148888371
ID2	-0.095798998	0.16776973	0.561176064226391
RP11-81A1.6	-0.10696703	0.18733068	0.56118139690612
SEC11A	-0.13175544	0.23077669	0.561235928123853
ABR	0.14344895	0.22220137	0.561246516328885
ADCK2	-0.097179876	0.17023725	0.561282352933704
PIGC	0.07970382599999999	0.12348549	0.5613301499877621
CTD-2335I23.3	0.13112154	0.20319716	0.561432321078712
PPM1G	0.16748172	0.2596748	0.561641576858933
RAPGEF3	-0.047893498	0.083991941	0.561690695052791
PAIP2	0.12869748	0.19958331	0.561729314762697
B3GAT3	-0.12510132	0.21945596	0.5617958919843189
LINC00630	0.095092368	0.14750681	0.561836622617124
UBR5	-0.1247952	0.21900169	0.561934560260356
SNF8	-0.090725348	0.15922509	0.561962688816747
CITED2	0.15122556	0.23469036	0.562031248607079
OSBPL5	0.076738566	0.11911985	0.562127195038874
LRFN2	-0.05051130000000001	0.088703375	0.5621897398001441
NAIP	-0.031763977	0.055790599	0.562252700697301
CLINT1	-0.10647742	0.18703691	0.562289563040817
SDC3	0.063962681	0.099330765	0.562305515147979
ADGRA3	0.058738486	0.091222389	0.5623261243937839
SPIRE1	0.068332015	0.10612844	0.562353682471334
ZNF697	0.088107425	0.1368425	0.562354592823271
FLT3LG	-0.12773058	0.22447358	0.562458908274943
RPS27	0.073830941	0.11470644	0.5624891348085921
LIN7C	-0.12928384	0.22722694	0.5624970888416329
TATDN1P1	0.10743157	0.16693685	0.5625568411340329
IQCC	-0.10488354	0.18437578	0.562565432121072
PUDP	0.12294923	0.1910845	0.562632633336647
FBXO21	-0.061269148	0.10773806	0.562675802610848
NPAS3	-0.07012792400000001	0.12335538	0.562793764983572
SCD5	0.07196857200000001	0.11189552	0.5627950375303149
NOTCH4	-0.07757984700000001	0.13647060000000003	0.562813217012541
ACTBP4	-0.10508939	0.18494527	0.562977013016755
SGSM2	-0.11115997	0.19563758	0.562993467240154
ITPR2	0.092533794	0.14397636	0.5631013723851271
PNMA6A	0.060402335	0.09400921	0.5632214308994351
KLHL14	-0.062411264	0.10999549	0.563506048748787
YWHAB	0.20000806	0.31158850000000005	0.5636192859460589
DUSP16	0.12203804	0.19014189	0.56366567276168
C7orf31	-0.074561193	0.1314767	0.563694797966718
ANKRD10-IT1	-0.080866007	0.14259951	0.563708352073066
LRRC37A3	-0.036487837	0.064344572	0.5637182493224749
ZNF572	-0.09079954	0.16014160000000002	0.563766020140432
RP11-164J13.1	-0.088207865	0.15559288	0.563818135425595
VIL1	0.050272994	0.07836315099999999	0.563851099779999
KMT5C	0.086681735	0.13511923	0.5638629408178261
SMOX	0.060213658	0.093865348	0.5638826791495749
RP1-198K11.5	0.10700849	0.16682723	0.56391930695068
RP11-458J1.1	-0.091392944	0.16127081	0.5639534517408571
GPR153	0.071261468	0.11116538	0.564172766258181
DNAJA4	0.097326319	0.15186055	0.564267894157466
PAN3-AS1	0.11667976	0.18209005	0.5643402723090251
GNG2	-0.073003081	0.12896948	0.564376451123278
RP3-510L9.2	0.15935129	0.24872865	0.564415995010671
CFL1P5	0.0971613	0.15168101	0.5644804372693101
MRPL37P1	0.11203245	0.17491238	0.5645173809498051
ANKLE1	-0.064763821	0.11446548	0.564541573671052
TSPOAP1	0.059381797	0.09272497	0.564580820826501
TMEM154	0.14528156	0.22689693	0.564651969831321
MAP3K8	0.12196646	0.19052389	0.5647384667916371
USP17L2	-0.051059508	0.090309449	0.564805979087607
SSNA1	-0.12869277	0.227631	0.564823376710501
RP11-925D8.3	-0.094716306	0.16755321	0.56486601923548
WDR45B	0.12933267	0.20209446	0.5648689812286221
BLOC1S1	0.11518941	0.17999649	0.56487404800512
AP000295.9	0.044712368	0.069897585	0.5650481233913339
RP11-497D24.1	-0.10618902	0.18796148	0.5650855483540711
RELN	0.072344985	0.11314174	0.5652192361146441
BORCS8-MEF2B	-0.033038875	0.05850977900000001	0.565265249461318
ELP6	0.10493553	0.16413116	0.5652706016245179
UBQLN4	0.13050219999999998	0.20416055	0.5653519323317829
C15orf39	-0.11574809999999999	0.20506615	0.56541379373025
C8orf76	0.10268073	0.160697	0.565508613722056
BRI3	0.11896647	0.18623342	0.565617155518126
C15orf40	0.11812586	0.18493083	0.565646902305053
PRKCB	-0.13163417	0.23336777	0.5656589985506291
SNAPC5	-0.10462953	0.18550708	0.565687514050193
TRBV7-9	-0.07136016	0.12655565	0.5657877678741229
GOLGA6L9	0.091491712	0.14329309	0.5658171197133449
RN7SL3	0.037045093	0.058030088	0.565892201088319
SUGP2	0.13801032	0.21620144	0.56591543836926
RP11-527B17.3	0.11057531	0.17324967	0.565979291087851
TMEM14C	-0.088585175	0.15720420000000002	0.5660204486634599
USP21	0.12767864	0.20010731	0.566103196391893
ZNF860	0.07608487	0.11925	0.56611780805427
TRAC	0.10953111	0.17169007	0.566163019588625
SLC16A7	-0.065546442	0.11639239	0.566248799125457
RP11-6N17.2	0.088306901	0.13845154	0.566253629541168
CYB5D2	0.09015339	0.14135598	0.566281140786803
REXO1L1P	-0.047706279	0.08472083300000001	0.5662816642071371
B4GALT7	-0.057253874	0.10167725	0.566285218265575
RNF39	0.11179607	0.17531813	0.566345835555801
LINC01503	-0.071026659	0.12616311	0.566362405466768
ZC3H12B	-0.083557293	0.1484694	0.566481051945159
CUEDC1	0.083084931	0.13034310000000002	0.566502904599187
LINC01819	-0.07280061	0.12936761	0.566512846460465
AC024028.1	-0.027491875	0.048872816	0.5666573100515091
BRD3OS	0.070813853	0.11116265	0.566763688509367
AMACR	0.064890808	0.10188823	0.566858708741833
OR52K1	0.07114519	0.11172645	0.5669247342013559
PPP1R37	0.10027491	0.15750673	0.567016099365121
HPRT1	0.089522263	0.14062528	0.567040308343
RP11-274A11.4	-0.10603945	0.18873818	0.5671004652616911
TMSB4X	0.17144079	0.26936685	0.567132872795844
LILRB2	-0.091987126	0.1637681	0.567192473854997
TRIM16L	0.081421972	0.1279847	0.567309598091374
CSNK1G2P1	-0.090560921	0.16128385	0.567316116627798
INTS6	0.10919792	0.17166700000000001	0.5673627006465961
OR7D2	-0.04921824	0.087672153	0.567387672833436
DUOX2	-0.045881599	0.081746796	0.5674684756832
INPP4B	0.085846158	0.13502557	0.567573708670516
ZNF790-AS1	-0.092855232	0.16549984	0.5676014384922261
SSPN	-0.048311468	0.086126077	0.567679375569416
CLN8	0.093793005	0.14758564	0.56774277741016
AGPAT4	-0.06902879099999999	0.12309994	0.5677990195085351
RP11-259O2.1	-0.07536759400000001	0.13443527	0.5678834116224649
HGF	0.06988836400000001	0.1100309	0.567966382273711
DHRS7B	-0.098856764	0.17641899	0.568059185428673
CARD8	0.17052293	0.26854808	0.568088945726504
GNB1L	0.062860555	0.099014529	0.5681660422324251
LINC00271	0.078349307	0.12341980000000001	0.5681934697496861
FIGNL1	-0.064059382	0.11438127	0.5682539873797909
UTP6	0.084640326	0.13336023	0.5682874524000989
EWSR1	-0.17338989999999999	0.30966082	0.568329382776093
CSPG4	0.07823433	0.12330203	0.56840464624522
CARS1-AS1	0.11310001	0.17826999	0.568445082096765
ZNF614	0.093365999	0.14717102	0.568462053350099
TRAV13-1	0.085889509	0.13542467	0.568579448930499
FBXO34	0.14312731	0.22567886	0.5685895852262409
ATM	-0.14782756	0.26422968	0.568632951803287
PRKCZ	-0.10215571	0.18264698	0.568736138284044
SUPT3H	0.08576085800000001	0.13530606	0.568835231169708
TMEM109	0.1354635	0.21372527	0.5688403904914879
CFAP92	0.086067387	0.13581374	0.568907977665775
CTA-414D7.1	-0.079107481	0.14155643	0.569038226779196
DRG1	0.11079069	0.1748948	0.5690672729111921
ARCN1	0.19013605	0.30021036	0.569150042388033
CDKL1	0.061703633	0.097425754	0.5691517809529739
RP11-152L20.3	0.11539291	0.18219989	0.569157384868204
RP11-73M18.7	0.076300708	0.12047777	0.569166254415503
ABCC9	0.083978455	0.13261424	0.569207759344686
PKN1	0.15867979	0.25058382	0.569216381601115
ZFYVE19	0.10106665	0.15963484	0.569299911911682
RP11-523H20.3	-0.054657261	0.097877799	0.569308535946846
GAPDHP42	-0.10452069	0.18720965	0.5693832457690761
SLX1B-SULT1A4	0.082461592	0.1302838	0.569412217458458
PIK3CD	-0.16359268	0.29305792	0.569436241365145
BTG1P1	0.073186504	0.11566933	0.569552489727987
SLC43A2	0.1458068	0.23045243	0.5695678668721751
RP1-140A9.1	-0.08684746300000001	0.15563441	0.5695686208653801
ATXN1L	-0.14092983	0.2525926	0.56962624034786
AAGAB	-0.081926138	0.14685178	0.5696587686219019
RANBP10	0.10709601	0.16930835	0.569663777700422
ARAP3	0.093419876	0.14769273	0.569677695154865
ZNF846	0.10136461	0.16026816	0.56971647783113
RPLP2	0.10366885	0.16393656	0.569779389657933
MYBL1	0.093223225	0.14744424	0.569851286804973
RP11-573D15.9	-0.10430598	0.18710296	0.569920814536635
RTRAF	-0.08340856599999999	0.14962498	0.5699391066473599
RP11-188C12.2	-0.10400664	0.18658229	0.569952331171154
ACHE	0.066881459	0.10582338	0.570013785960457
RP11-351I21.11	0.063789405	0.10094625	0.570075823566386
FBXW7	0.090298771	0.1429696	0.570283589957228
B3GNT9	-0.10090784	0.18119303	0.570291183460761
SLC35G1	-0.07246852	0.13015533	0.570371009519126
OXTR	-0.054262766	0.097491321	0.5704969559587061
TIMM23	-0.12532925	0.22517763	0.570504242890519
GS1-259H13.7	0.10599998	0.16794176	0.570558082454655
BAG4	0.095914064	0.15197199	0.570584787204908
LLNLR-307A6.1	-0.091822687	0.16508289	0.5707363765936321
RHPN1	-0.08216482	0.14771998	0.57073743738608
FNDC11	-0.073470501	0.13210698	0.570786829260587
RNASEK-C17orf49	0.043913319000000006	0.069613584	0.570788854292683
TUBGCP4	0.07265909	0.11518554	0.570798550737354
RP11-166B2.3	0.10575312	0.16768666	0.5708902364971861
OSBPL2	-0.15881879999999998	0.28569987	0.570949144282518
CITF22-1A6.3	-0.076359176	0.13737822	0.570989457988347
RP11-326C3.17	0.067133545	0.10647691	0.570994386780688
EP400P1	0.074863261	0.11876462	0.5710909538438629
SLC39A10	0.11404782	0.18093224	0.57110096554473
IPO11	0.061165887	0.097047035	0.571142433653208
MZF1-AS1	-0.098204409	0.17677894	0.571191174131284
JADE3	0.052860752	0.083883582	0.5712089681539639
CARNS1	0.06515134	0.10341279	0.571309981235826
CTB-114C7.4	-0.071888255	0.12947862	0.5713908960334649
PRSS40A	-0.059255442	0.10673187	0.5714122635197281
ZFAND2A	-0.083949543	0.15124803	0.5714998397198571
ZNF493	0.093151729	0.14792595	0.571500692789672
ACER2	0.099538146	0.15810663	0.5716015043212629
RFESD	-0.06365193400000001	0.1147212	0.571633156209678
INSYN2B	-0.14745246	0.26584099	0.571747519973426
TPT1	-0.076150907	0.13730676	0.5717864179850091
EPOP	0.09411972	0.14956821	0.5717879800575539
SPG11	-0.11915241	0.21484762	0.5717954587290771
ZNF576	-0.08889418800000001	0.16032337	0.5718748557586041
RWDD1	-0.075505987	0.13620058	0.5719362880311221
CAT	-0.050195847	0.090557194	0.5719840471053149
CHI3L1	0.025845976	0.04109979	0.572058904583751
MTFMT	0.074126722	0.11788356	0.572088806646461
RP11-329J18.4	-0.097824345	0.17654529	0.5721117288585029
CCNL1	-0.13906621	0.25104035	0.5722051621130849
NPRL2	0.13076554	0.20803755	0.5722486368977671
PCDHGA7	-0.056497007	0.10201791	0.572312075423043
SOCS5	0.11815796	0.18802518	0.572347010564815
NANOG	-0.05956513400000001	0.10758009	0.572385668277688
TMEM9B-AS1	0.055862134	0.088904	0.57239471417208
FAT3	0.07329056099999999	0.11665299999999999	0.57243616701087
RP11-326K13.4	0.074665224	0.118871	0.572539227430605
NBPF26	0.029052247000000007	0.046263968	0.5726384824403261
ZDHHC7	0.15373702	0.24486752	0.5727226444992171
PDHA1	0.093901713	0.14957181	0.5727447474860289
WDR5B	0.13071958	0.20822606	0.572761837757175
AC011288.2	-0.065343078	0.11813928	0.572762401652412
GBP3	0.074266721	0.11830944	0.572790710806996
RNF213	0.13701438	0.21831424	0.57287595481164
DKK3	-0.039229715	0.070959446	0.572928210051559
MINDY1	-0.12345775	0.22332164	0.5729426150568161
RP11-386G11.12	0.077590076	0.12370023	0.573109252576424
RPA2	-0.1092387	0.19773488	0.573186105407895
CNDP2	-0.1040853	0.18845854	0.57328505288303
PHKG1	0.088010215	0.14040281	0.573370599986718
STK38	-0.19725301	0.35729013	0.573426398050954
FTH1P10	-0.084438844	0.15295999	0.573457977801813
CTD-2035E11.4	-0.091609368	0.16596347	0.5734885927141711
PTPRG	-0.056240321	0.10191180000000001	0.573574604756377
SRRM3	-0.06727559799999999	0.12192057	0.573609930661106
TMEM14B	-0.10319343	0.18701951	0.5736226869147211
WWC2-AS2	0.086850384	0.13868605	0.5737630938533779
BSDC1	0.16522765	0.26385812	0.5737881199106021
THRAP3	0.14668633	0.23425441	0.573797873907695
EBPL	-0.08729095699999999	0.15830686	0.5738669457580831
ATP6V1H	-0.079108708	0.143517	0.573989650168384
ING3	0.08559568099999999	0.1367866	0.574073170427413
VAMP1	-0.099281574	0.18015678	0.574074610071818
ERI1	0.073443938	0.11738004	0.574116837368812
RUNX2	-0.082731392	0.15016365	0.574167523751283
WDR6	0.12612157	0.20160829	0.5741925367698609
POFUT2	-0.068367675	0.12415779	0.5743562743962249
MAPK3	0.13157272	0.21040804	0.5743588349825849
E4F1	0.12908541	0.2065047	0.574505281060537
PFN1P2	-0.056298491	0.10230297	0.574577632652967
CA5BP1	-0.08849487	0.16093185	0.574851756087481
PSMC2	-0.1162691	0.21149116	0.574937481712053
SNORA57	-0.05692821400000001	0.10356316	0.574978573475042
GSTO1	0.12821825	0.20536134	0.5749885453623821
CCDC80	-0.05598192	0.10186786	0.575070594661558
GJC1	0.07577162900000001	0.12141057	0.575157999289314
C3orf38	-0.091547494	0.1666259	0.575158474509968
SUZ12	-0.15465561	0.28156261	0.57525177919097
RP1-47M23.3	-0.082866366	0.15088827	0.575307683286044
CSTF2	0.12370035	0.19828427	0.5753146874322701
P4HB	-0.18801651	0.34244341	0.575402929575557
ADAL	-0.067999999	0.12387578	0.5754726660755389
SPTSSB	-0.036455204	0.066419873	0.575522894258536
RP11-530C5.4	-0.10168248	0.18535455	0.5757028549618199
DLG5	0.0496013	0.079585633	0.575711513002443
IL11RA	-0.093593157	0.17062629	0.5757396682162901
KEL	-0.063952555	0.11661814	0.575827194539844
KANTR	0.11467917	0.18407112	0.5758606463105289
CNNM1	-0.062732967	0.11441828	0.5759023458464929
DNAH1	-0.11531419	0.21037048	0.5759866347783521
EPG5	0.1122754	0.18027249	0.575994940691203
ADAMTSL4-AS1	0.10822396	0.17376839	0.5759973154716329
SAMD9	0.089703592	0.14406010000000002	0.576078172619717
PIF1	-0.061787219	0.11275322	0.576092138882865
MYO1E	0.043668899	0.070136609	0.576114268991861
RAI1	0.10475947	0.16826511	0.57614067877914
SMPD2	0.095854309	0.15399623	0.5762319199798149
KCNK6	-0.087760142	0.16025478	0.57632512601643
RHAG	-0.078046573	0.14252344	0.5763405555189339
ZNF621	-0.11142590000000001	0.20347973	0.576342671152223
BMS1P4-AGAP5	0.029357247000000006	0.047178164	0.576350798090226
GPR35	-0.07068616900000001	0.12914552	0.576515162372118
MEX3B	0.090367802	0.14530755	0.576583075316453
CALM2	-0.13797614	0.25213578	0.5765854745894929
RP11-644F5.10	0.098807634	0.15892952	0.576713412884041
SMARCC2	0.14643983	0.23557296	0.57676209992922
RP11-162A12.3	-0.10520606	0.19242121	0.576898985482537
AC007292.3	0.12262637	0.19738373	0.577005899316931
DHRS11	-0.08225792	0.15056102	0.577163826137585
RP11-231E19.1	0.097583627	0.15719479	0.57731716972921
NUDT18	-0.098139278	0.17971239	0.5773282185980949
ABC7-42404400C24.1	0.078868091	0.12705949	0.577358738706548
FGD3	-0.1502602	0.27519582	0.5773796441246539
TCAF1	0.056516812	0.09105689	0.5773861417915501
ADAMTS7	0.06828625599999999	0.11002679	0.577414092238854
C1orf131	-0.08927019900000001	0.16353313	0.5774628128679399
PCSK5	0.083884981	0.13518128	0.5774767497727961
SLC6A9	0.057713588	0.093039357	0.5776224269643471
RP11-823P9.4	0.074759673	0.12053905	0.577689308565192
PTPN14	0.08929188	0.14408771	0.578019681224708
RP11-45M22.3	-0.10724268	0.19685053	0.5781755915278549
ITGAE	-0.085766787	0.15744328	0.5782051038707211
SLC22A4	-0.08273079900000001	0.1518797	0.5782276494998161
CASC19	0.065627237	0.10599951	0.57839655171023
ERVW-1	0.10025747	0.16193733	0.578406334336545
NDUFAF5	-0.064630059	0.11882493	0.5787518770944089
RP11-837J7.4	0.10334583	0.16707654	0.578771387163419
STRADA	-0.14738104	0.27106054	0.578875949664964
RP5-1112D6.8	0.12381213	0.2002162	0.578876959152202
PNPT1	0.034040224	0.055046645	0.578879210053214
ZNF575	0.097034428	0.15692645	0.578908856438332
PHBP19	0.10678559	0.17269769	0.57891218220445
GNPNAT1	0.067879705	0.10978586	0.578942461084852
CRIP1	0.071170333	0.11512002	0.578984705152715
TINF2	0.12157482	0.19667633	0.579037309852103
RFX3	0.068924976	0.11153492	0.579154289821243
PGAM1	-0.1391461	0.25617927	0.5792424342719089
SECTM1	0.096503989	0.15622128	0.5793036543563821
RP11-227G15.12	-0.087599525	0.16131168	0.579316878634494
RAB27A	-0.11481825	0.21144263	0.579331233300374
EFHD2	0.17783494	0.28790801	0.579342421082365
TPRKB	-0.091178049	0.16798501	0.5794934925801589
PRSS53	-0.08666667	0.15968369	0.5795165408599251
MTR	-0.10702291	0.19721379	0.579559077697951
RP11-343L5.2	0.10518826	0.17039520000000002	0.5795779232691171
GNA12	-0.054201113	0.09990764	0.579665214067228
MIB2	0.12071104	0.19561022	0.579721395906906
RP11-120K19.4	-0.08252796400000001	0.15216092	0.579756247465714
THAP2	0.071342797	0.11562526	0.579775308106709
LINC01943	-0.073376267	0.13530112	0.5797919942301409
RP11-53O19.3	0.11546715	0.1871597	0.579822948931181
ANAPC10	-0.093066406	0.17168537	0.57995080154297
RNASEH2B-AS1	0.060122379	0.0975017	0.580029201606505
GBAP1	-0.063483885	0.11714262	0.580041442280683
NEU1	0.16226153	0.26324037	0.580178551586494
MAIP1	-0.086795241	0.16023993	0.5802237126345989
IBTK	0.09217547	0.14956842	0.580259863889917
ZNF70	0.13722331	0.22266683	0.580262715163021
INO80B	-0.1423338	0.26280545	0.580265701015849
ATAD1	0.12129751	0.19688126	0.5803785724925289
CTD-2047H16.3	-0.08702906199999999	0.16075595	0.5804095637949681
RAB43	0.13948843	0.22645198	0.580457839391355
CFAP410	0.084984393	0.13798496	0.580508540182599
MAN2A1	-0.11685203	0.21591877	0.580532993242631
FAM210A	-0.064539967	0.11925848	0.580538196422037
RNF166	0.10964784	0.17815467	0.5807909551972801
ZFHX2-AS1	-0.09674605	0.17893835	0.580871994451948
RP11-867G23.4	0.058539555	0.095149466	0.580939113257735
KLK1	0.068273517	0.11099088	0.581011481685463
SF3B6	0.11011891	0.1790351	0.5810497329883609
ATG16L2	-0.12716292	0.23541239999999997	0.581196639261411
MYO9B	-0.16393828	0.30353459999999993	0.581244644588073
ARMCX6	0.085905754	0.13977175	0.581346998432722
ZNF573	0.044233006	0.07198318599999999	0.5814280105637409
RP11-379F4.4	0.075171858	0.12233227	0.581429069216103
RP11-380B4.3	0.11122434	0.18102796	0.581484696825587
XXyac-YX65C7_A.2	-0.078445607	0.14537806	0.581572092688132
GOLGA4	0.105644	0.17199142	0.581592248576888
LTC4S	-0.078213706	0.14496184	0.5816050961116789
NUMA1	-0.13330793	0.24714268	0.581703450175032
SNHG10	-0.067495793	0.12514031	0.5817268373532141
MS4A6A	0.086579721	0.14100951	0.581749857776489
FCHSD1	0.11738839	0.19122464	0.581829943738302
AARSD1	-0.08462684	0.15698099999999998	0.581904437898364
RP11-571F15.3	0.10912338	0.17785172	0.582034921918487
CENPV	0.10150825	0.16547292	0.582113885817906
TAOK2	0.18455086	0.30088016	0.582161894328302
IGFN1	-0.067490857	0.12529477	0.582188080606589
TDRKH	-0.070274806	0.13049237	0.582267252704592
CCT6A	0.08657856400000001	0.14119536	0.5822844877401488
NUDCD3	0.11205604	0.18275095	0.582297731264905
PCBP1-AS1	0.088916687	0.14501836	0.582311946074391
C1orf115	0.088942936	0.14506827	0.582331583320577
MEGF11	-0.086628789	0.16091993	0.582398919829232
C1orf162	0.11562681	0.18862582	0.582407053379049
TMCO1-AS1	0.082724562	0.13496154	0.5824375371365171
GOLGA6L10	0.049553594000000006	0.08084780000000001	0.582453713091862
AL133243.2	-0.11353672	0.21098278	0.5825313357316851
CHCHD3	-0.094272655	0.175191	0.582543825720268
RP11-438D8.6	-0.087555607	0.16273719	0.582606154088625
ETF1	0.071344269	0.11648121	0.5827344521898471
SMARCA5	-0.10833052	0.20144628	0.582773004843389
AC008277.1	0.031740877	0.05183526	0.582835717554379
LAMTOR2	-0.10773899	0.20038393	0.58283920001448
ARSG	-0.091512931	0.17021132	0.582852161801403
H2AZ2	-0.098592116	0.18343797	0.582966588452271
PIGV	-0.092098208	0.17135974	0.582975171390334
FCN1	-0.092562935	0.1722332	0.582993123398225
RNF187	0.094852048	0.15496607	0.5830052961727751
BCL11B	-0.12293311	0.22889594	0.5832278509313399
RP11-363N22.3	-0.088206542	0.16432049999999998	0.583407561642526
TLK2	-0.089695902	0.16711312	0.583445656640919
TTC17	0.17283085	0.28269807	0.583477730484383
CCDC152	0.081624513	0.13351287	0.583478609480785
NCKAP1	-0.041048161	0.076501362	0.583557071344158
PRKAR2B	0.053950873	0.088306761	0.5837489153258381
RAB22A	-0.11646532	0.21717857	0.58375543049311
EIF4G3	-0.098669414	0.18399676	0.583761323578334
FDX2	0.089212322	0.14605196	0.583829242565734
LIG4	-0.099119987	0.18487782	0.5838390131211569
CRAT	-0.052765475	0.098418391	0.5838413088288729
EXOC3	0.13743115	0.22502622	0.583889565220498
SLA2	-0.097267806	0.18148769	0.5839640787255
RP11-91E8.2	0.07658150700000001	0.12541668	0.583966523839679
TOMM70	-0.10967296	0.20463626	0.583968119465176
LCNL1	0.071963776	0.1178575	0.583977461523547
RP11-466A19.1	-0.07567322	0.14124599	0.584090229218022
WDR5	-0.10594985	0.19776355	0.584099938932076
TRPV2	-0.10080302	0.18816332	0.5841124788632429
BTG1	0.12243065	0.20060214	0.584163842644978
IGFBP3	-0.047952292	0.089538899	0.5842265362734991
RASSF2	0.19954986	0.32702641	0.584243107203006
ENKUR	0.052445423	0.085966139	0.58432462118268
FMNL2	0.07335444099999999	0.12026395	0.584406845714197
RP11-34A14.3	-0.08739669300000001	0.1633007	0.584461638031602
PLCG1-AS1	-0.10583008	0.19775958	0.584490231494049
POU2F2	0.089469625	0.1467359	0.584546632195977
HMGN4	0.078259713	0.12835387	0.584555783553327
RNF217-AS1	0.079874735	0.13103989	0.5846694562385729
DCTN1	0.11433717	0.18760007	0.584716854938448
VAV2	0.068522381	0.11252036	0.585041991409601
DDX27	-0.11189673	0.20945777	0.585096842752899
FTH1	0.093503979	0.1536267	0.585260969455745
CASP4	0.12839066	0.21095134	0.585272216354829
OTUD6B-AS1	-0.06648188299999999	0.12452873	0.585328699399571
FBXO31	-0.069355801	0.12994065	0.5854062024520329
FAM114A1	0.056090344	0.092232791	0.585592713246498
POLA1	-0.07815524900000001	0.14653707	0.5856701196562071
NLRP1	0.11594465	0.19070226	0.585691910282912
BOLA1	0.097778398	0.16082352	0.5856933210194599
C2orf88	-0.06493579599999999	0.12176302	0.585703918926625
TRMT61B	-0.07810237099999999	0.14646039	0.585723855179054
HAUS5	0.10209019	0.16794932	0.5857738346070661
HELLPAR	-0.095580784	0.17926533	0.585780112226166
RP11-307C12.12	-0.080922318	0.15179691	0.585835653375273
MAP4K3	0.05826358	0.095864805	0.585836163666959
PPP1R12A-AS1	-0.08576252599999999	0.16090738	0.58590322795092
TTC7B	-0.047311531	0.088774009	0.5859358118592422
NSUN6	-0.08531317199999999	0.16014132	0.5860716280899151
TIAM1	-0.08376431599999999	0.15724063	0.586086478355875
RFX7	0.13955199	0.22982525	0.586203459387905
NPIPB13	-0.043428847	0.081555918	0.5862246268358331
CD6	0.094006883	0.15483479	0.5862467968582371
WASHC3	-0.096636856	0.18153945	0.586346302281921
WDFY3-AS2	0.070915373	0.11687625	0.5865011840351411
TUG1	-0.16329921	0.30691407	0.5865109994144649
PIBF1	0.065752116	0.10837360000000001	0.586526776614634
BPTFP1	0.086196354	0.14211601	0.586655627737737
SNAPC4	-0.10386262	0.19533191	0.5867373796585289
SLC25A43	0.088772296	0.14645822	0.5869146120848511
SRFBP1	-0.066852196	0.12585598	0.587094825767728
BZW2	-0.10605144	0.19966861	0.5871229991528011
TCAF1P1	-0.051176658	0.096383998	0.587235422927766
MSRA	-0.079923612	0.15053347	0.5872554829807309
TNRC18P1	0.084827418	0.14009738	0.587334211997607
DLAT	0.11375414	0.18789347	0.587380722395684
FZD6	-0.070713678	0.13325951	0.587445846154896
CDH22	0.07930321	0.13101529	0.587460223633573
STAG3L2	0.087318193	0.14426675	0.587488002863655
ASCC1	-0.091208503	0.17193643	0.58755656991254
GLA	0.099464997	0.16436751	0.587565166528138
CTD-2643I7.5	0.084287835	0.13934085	0.5877189943132579
PMM2	0.08122504	0.13429809	0.5877797841221961
YTHDC1	0.11722569	0.19390187	0.587944028467708
RBM12B-AS1	-0.094441052	0.17824529	0.587977965604369
PRPF3	-0.14849544	0.2802844	0.5880008981194621
RP11-572B2.1	0.054957846	0.090919607	0.5880069071756121
PECAM1	0.096757308	0.16007247	0.588011503543296
GLRX3	0.063893538	0.10570999999999998	0.5880355628731071
HSD17B11	0.14777547	0.24449519	0.588043647337517
TRBV2	-0.064622241	0.12202243	0.588138829078197
B9D2	0.10661459	0.17643895	0.588144251305717
FGD1	-0.077808368	0.14697524	0.588267388698578
ZNF557	0.1308519	0.21667949	0.58838223140731
ATRAID	-0.083616862	0.15805461	0.588504342073995
AC006277.3	0.11025815	0.1827331	0.588719604135806
SLF2	0.13082345	0.21686116	0.588801605693027
MYOZ3	-0.076536185	0.14484707	0.5889288500259909
GAPDHP43	-0.088694933	0.16788422	0.5889834633158579
POU5F1P3	0.10056563	0.16679039	0.58900759795641
MOB4	-0.083060744	0.15723269	0.589012265140312
ADAM1A	-0.07995284700000001	0.15135539	0.589025840602016
EXOSC7	-0.08356406799999999	0.15821555	0.5890784079861899
LINC01515	0.08155868599999999	0.13529392	0.5890867662993671
FAM198B-AS1	-0.051548381	0.097647094	0.589250339335518
LA16c-312E8.4	0.085003224	0.14113499	0.589444299930249
KCTD2	0.14201813	0.2358013	0.589447144763844
ZMYND19P1	-0.093019709	0.17632725	0.589490613998261
AARS2	0.12512221	0.20779143	0.5895301108537011
FHDC1	0.071331119	0.11849154	0.589635229181662
CCL3	-0.057876577	0.10976251	0.589656026032199
PIK3R2	-0.040642444	0.077079183	0.589660902699854
PDLIM2	0.12229427	0.20316663	0.58966988213727
GUSBP15	0.036320626	0.060349111	0.589734969501743
TAF6	0.11111237	0.18465663	0.589812550015725
NUDT3	0.1490531	0.24776888	0.589906785832599
SPATA6L	0.059963378	0.099680449	0.589923352775709
GYS1	0.11726223	0.19495118	0.5899633451806979
AHCYL1	0.15079368	0.25079651	0.5901190562293339
RMRP	-0.06232825700000001	0.11837046	0.5901414958858641
GAREM2	-0.033254675	0.063160617	0.5901697113877421
TSPYL5	-0.059379181	0.11282785	0.590320282744711
LINC01355	-0.11044144	0.20989383	0.59038859227003
TRUB1	0.070714	0.11771406	0.590469903128344
NAGS	0.10705332	0.17824634	0.590558847921051
SFMBT1	-0.054598068	0.10381801	0.590570530045004
RP11-192P3.5	-0.08855142	0.16839594	0.590602974491771
ZNF773	-0.060238456	0.11455552	0.590607857722574
HDDC3	0.10324289999999998	0.17193822	0.5906424870411661
PRLR	0.043597284000000014	0.072606263	0.590644692852169
RP11-339H12.2	-0.097738118	0.18595169	0.590762698829502
RP11-541N10.3	0.073967822	0.12322188	0.590763517604099
RP11-596C23.2	-0.077022465	0.14655581	0.5908021784501569
DAAM2-AS1	0.044008302	0.073327525	0.5908431855166689
PRDM13	0.07608795900000001	0.12679008	0.59087683506277
NGDN	0.074529183	0.12419831	0.5908950571771551
PITPNM2	-0.059114178	0.11254362	0.590996528890273
C10orf105	0.076149711	0.12695150000000002	0.591059290860782
ZNF441	-0.051684652000000005	0.098466717	0.5912347133588771
PSMG3-AS1	0.065306818	0.10892681	0.5912475474528559
ZNF200	0.10315039	0.17208256	0.591329225869992
SMAD6	0.06634614900000001	0.11071389999999999	0.5914388949532121
SPSB3	0.14685352	0.24506108	0.591442140959128
PRKCZ-AS1	-0.078535784	0.14975561	0.591543704456277
HSPA6	0.081790746	0.13658767	0.591730955735819
YJU2	0.12281052	0.20509615	0.59174427582189
GPA33	0.079765103	0.13327026	0.5919247262592929
RP4-706A16.3	0.07418430599999999	0.12397135	0.59200567287859
IER2	-0.11391626	0.21754594	0.5920611394959979
SLC8A2	-0.05498077	0.10504693	0.5922260912402241
ZSCAN30	-0.089241161	0.17054507	0.592306796057729
GPX1	0.06607110299999999	0.11050835	0.592345934320187
LNX2	-0.09546098	0.18251389	0.5924627546160799
SEZ6	-0.07620176599999999	0.14573459	0.592564204534875
CDA	0.067393493	0.11279000000000002	0.592590465675746
ERBB3	-0.050421101	0.09643825	0.59259551252247
SGPP2	-0.07568797299999999	0.14478795	0.592650000778126
PMS2CL	-0.087883633	0.16817676	0.592771159123429
C1QBP	-0.12129551	0.23211508	0.592771698308969
NOP14	-0.078555706	0.15033159	0.5927827126913741
BCL2L13	0.11292353	0.18909884	0.592819197643544
AGK	-0.08882498	0.17001937	0.59285485337974
PURA	0.10621402	0.17790893	0.592920439516493
TXN	-0.074544362	0.14276112	0.593039044490693
WNT7B	0.070425693	0.11800629	0.59306396730707
EGLN3	-0.055662755	0.10662785	0.5931270575161209
ELK3	0.15567821	0.26090534	0.5931376166021021
NACC1	0.094073176	0.15767705	0.593180762286879
CLASP1	-0.11318814	0.21686558	0.593193579088482
RMI2	-0.066367848	0.12717982	0.593249765015599
JPH2	0.074113515	0.12424692	0.593258380164682
MRI1	-0.063314034	0.12133342	0.593265618647034
TRAV17	-0.06540853	0.12535632	0.593290533928714
GPR25	0.066740324	0.11192917	0.593409705310275
LINC00499	-0.060432274	0.11588653	0.593490679757165
AMBRA1	0.11662154	0.19563037	0.5935026964371091
INPP1	0.08473793199999999	0.14214831	0.593508447418598
C1R	0.07175751799999999	0.12037436	0.593510928523895
ZCCHC8	0.13284579	0.22285328	0.593515152438054
FAIM	-0.066806965	0.12813135	0.5935459579090151
PTGIR	-0.067899595	0.13024139	0.59358418545492
TMEM220	0.069144576	0.11603694	0.593666533893413
ILKAP	0.12168931	0.20424396	0.5937197323925361
SLC39A1	0.15217074	0.25546393	0.5938118647326149
PRPF4B	0.10107515	0.16969268	0.593830267911042
PRNP	0.14946141	0.25093268	0.59383881434957
CELSR2	0.067050864	0.11258620000000001	0.593886519255199
YAE1	-0.08786286800000001	0.16878906	0.5941051914632739
C1orf159	0.098222128	0.16508608	0.5942674195423829
COLCA1	-0.0412381	0.079276542	0.594348539418059
CARMN	-0.05944686	0.11428385	0.594356361194934
ABHD14A	0.11095638	0.18654959	0.59439503984842
STXBP2	-0.14820321	0.28495166	0.594402019847619
PALLD	-0.048336325	0.092952581	0.594460819787191
INTS9	0.10927934	0.18380309	0.594551473421602
TENM4	-0.027440925	0.05278882	0.5945838434554771
PTEN	0.08747949099999999	0.14718399999999998	0.594677839263484
LIMK2	-0.098448879	0.18948946	0.594766759080765
ANXA11	0.095659078	0.16099841	0.5948055022561379
BOK	-0.037705917	0.072591602	0.594847929329308
PCLAF	-0.061113285	0.11768391	0.594930670452324
HSPA9	-0.094270775	0.18154599	0.594952917681703
RPL41	0.066488321	0.1119472	0.594961571295403
DOLPP1	-0.090938554	0.17517159	0.5950368024861751
CSNK1D	0.17223006	0.29019779	0.59524853730402
ZNF251	-0.10025452	0.19324729999999998	0.59526914885568
SBF2	-0.08480660699999999	0.16354488	0.5954254906600029
EMBP1	0.06128588400000001	0.10331137	0.595431636433313
RP11-471M10.3	0.11045413	0.186197	0.5954344048425589
URI1	-0.096250618	0.18562734	0.595450097484924
MBLAC1	-0.092815847	0.17902352	0.595489253099244
SSH1	-0.084827445	0.16361973	0.595498206204859
RP11-545G3.1	0.078971582	0.13316814	0.5955598568695339
TIMM17B	-0.11639529	0.22457175	0.595593361346548
CEP41	0.0685946	0.11569694	0.595652437209196
AC026150.6	-0.047323197	0.091326532	0.595674840872511
DNAJA2	0.14096325	0.23778493	0.595694427071934
SEMA3B	-0.069766182	0.13465664	0.595722184339236
NOP58	-0.088687324	0.17122074	0.595810623384748
LINC00869	-0.068439415	0.13215353	0.595871943071979
RP11-373N22.3	-0.067687252	0.13070757	0.59588881926415
RP1-240K6.5	-0.071098252	0.13731264	0.595934382776291
PSME4	-0.089037869	0.17197848	0.59597208482195
RP11-95J11.1	-0.089642765	0.17315497	0.5959881588962641
PHF24	-0.039503479	0.07631062599999999	0.596011803933458
LINC01567	0.08539865699999999	0.14420089	0.596090482966036
HUWE1	-0.10794814	0.20863048	0.596179819170188
TAF13	0.10173841	0.1718347	0.5961889207054859
ZNF678	-0.048285717	0.093365118	0.596340260169054
FHL1	0.069751457	0.11786858	0.596386445370837
OR7E122P	0.074229639	0.12546761	0.596485248354549
PHB2	0.18840474	0.31848738	0.5965268815159089
MIR9-1HG	-0.052398194	0.10138362	0.596565378039593
G6PD	0.159186	0.26920156	0.596682313372752
FEN1	-0.093796656	0.18157752	0.5967413442057801
MLLT11	-0.08881449	0.17193963	0.5967550849263871
INTS6L	0.12763451	0.21591376	0.596808137915791
OSBP	0.14399816	0.24361639999999998	0.596841830661641
ZNF396	-0.053747227	0.10410846	0.5969424220116171
RRNAD1	0.098705695	0.16706681	0.59702068892095
RC3H1	0.07975169	0.1350073	0.5970832430811179
VCP	0.11383437	0.19272206	0.597119877529263
NOS1AP	-0.041816681	0.081056881	0.597186842502702
HADH	0.092462584	0.15657620000000003	0.597211523234165
RPL13AP5	0.111574	0.18894828	0.597229746203615
NCAPH2	0.11881718	0.2012739	0.597345337710725
STYK1	0.054232335	0.091875328	0.597374498686864
CARD8-AS1	0.095879011	0.16244038	0.5974013824775589
RUSC2	-0.080267093	0.15569211	0.597414095802218
COBLL1	0.048044254	0.081402433	0.59742434213844
GSDMD	0.13142184	0.22268537	0.5974497637681321
KRT73-AS1	-0.04947779	0.095991336	0.5974870177966779
KRT8	-0.055529091	0.10778054	0.597642815717178
RGS3	0.09627736	0.16324606	0.597714866841922
RP11-455F5.3	0.063468914	0.10761829	0.597720685909776
FZD1	-0.069733333	0.13543455	0.597854519609736
CHRNA2	-0.07922364900000001	0.15387112	0.5978649208324001
H1-3	-0.072567727	0.14096136	0.597907584051528
MADD	-0.096216192	0.18690004	0.5979112669052989
UBE2W	0.074173781	0.12583799	0.5979334325103829
RTN4IP1	0.07835800400000001	0.132953	0.59798150386805
RP11-196G11.5	-0.08543782300000001	0.16600712	0.5980018916165369
CDHR1	-0.04896469	0.095147864	0.598032932894243
BBS4	0.085559162	0.14519751	0.598051590130801
ANKRD54	-0.098035743	0.19051736	0.598059711358587
PMFBP1	0.054787169	0.09299482	0.5981300760253929
AC021188.4	-0.083382743	0.16210552	0.598194451129469
C17orf113	0.08879214699999999	0.15076659	0.598265599614524
RP11-165M1.1	-0.088238982	0.17165617	0.598412238346287
RP11-334J6.7	0.057131028	0.097081033	0.598563941800119
CLCN5	0.063522304	0.10795107	0.5985984290307089
ALDH7A1	0.063597673	0.10808153	0.5986069890007621
ZMYM4	0.064447575	0.10953298	0.598632214895921
PSMD11	0.12114479	0.20589765	0.5986397244944229
TMED7-TICAM2	0.07235425200000001	0.12299167	0.598698137510323
TIPRL	0.11796646	0.20052719	0.5987009136555881
TUBG1P	-0.091366014	0.17790313	0.59872618501954
RP11-392O17.2	-0.08254012	0.16082924	0.598962302719457
C18orf54	0.053761743	0.09147091	0.599055711120699
SIRPA	-0.10227852	0.19935499	0.599074265183801
EIF3B	0.12403952	0.21105578	0.5990804272379959
TRBV3-1	0.06288635	0.10701222	0.5991161681557211
PAQR7	-0.069960382	0.13638339	0.599126499015746
GUCY1A1	-0.047592135	0.092815065	0.599262861470586
NDUFS1	0.085098143	0.1448784	0.599301654360402
POLR2J4	-0.050063555	0.097650835	0.5993185055063891
AC004878.2	0.099486454	0.16939441	0.5993479421525649
TMEM271	0.08778546300000001	0.14950191	0.5994278578154371
APOBEC3G	0.11768639	0.20044348	0.5994651200639561
NHLRC4	0.094651586	0.16121732	0.599481387629922
HIPK2	-0.094227745	0.18389732	0.59950836345388
GDPGP1	-0.097566542	0.19041628	0.599513503181732
TBX21	0.087414721	0.14890652	0.5995220751856429
BCAS3	-0.081737617	0.15954594	0.5995609860845649
EPM2A	-0.06863958099999999	0.13399028	0.5995882868867309
MKRN2OS	-0.077304397	0.15091933	0.599621183943837
ATG9A	-0.090906913	0.17750551	0.5996793476911171
SMURF1	0.15566783	0.26532474	0.5997461446691329
SLC23A2	-0.08633832699999999	0.16863526	0.59978097442446
ZXDC	0.20622471	0.35157012	0.599829002083645
MMP11	0.069158494	0.11790393	0.5998393297799589
PCBP3	0.057645997	0.098277368	0.599840756709734
RP11-75C10.9	0.096208766	0.16404062	0.599887746360313
RP11-46H11.11	0.14170737	0.24163453	0.5999144761157921
TM2D2	-0.066563966	0.13008516	0.599971810520584
HAPLN4	0.066761709	0.11391491	0.600171403821972
ZNF487	0.077717153	0.13261783	0.600199976752441
SLK	0.10524082	0.17960027	0.600233792269347
LIMD1	0.1000526	0.17074949	0.6002412162775109
URGCP	-0.08716643199999999	0.17049528	0.600264780755541
WDR49	-0.053955171	0.10553996	0.60028102931491
CTA-390C10.10	0.062792946	0.10717525	0.600288350852131
RP11-567P19.2	0.099635557	0.17008474	0.600348722205386
TOB1	-0.10550807	0.20654556	0.600551758619423
CTD-2035E11.5	0.096909102	0.16557647	0.600691841759147
DHRS7	0.11588928	0.19801985	0.6007199708161199
TNFRSF14-AS1	-0.066827847	0.13090079	0.600750705723161
TRAPPC11	0.066113622	0.11297901	0.600756997514436
RP11-122G18.14	-0.086620065	0.16969817	0.600808392921929
TSPAN16	-0.062881055	0.12319441	0.600818185256628
CRACR2B	0.046713662	0.079844494	0.600841375769624
ZNF56	0.089397721	0.15280894	0.6008604020066279
TMEM161A	-0.067693491	0.13269503	0.601002923821875
CCDC51	-0.07901667700000001	0.15490773	0.601039291166001
ANKRD11	-0.17390077	0.34112863	0.601244036958053
RP13-228J13.1	-0.048373375	0.094927826	0.601377047296165
CYLD	-0.13099904	0.25711231	0.601429799376368
RP11-27M15.2	-0.08776932900000001	0.17228271	0.6014642321420339
ROR1-AS1	0.073400743	0.12567873	0.601521583230769
ZNF37BP	0.11021769	0.18874838	0.601584697457907
SIKE1	-0.056900003	0.11176578	0.60169633155282
GATA6	0.067472325	0.11558	0.6016964923984219
BEND7	0.054696839	0.093699534	0.6017127622455629
CLCN6	-0.081369053	0.15984229999999996	0.601724304384026
SH2D4A	-0.06073944200000001	0.11934663	0.6018076457341179
LEMD3	0.09927545	0.17011310000000002	0.601820638476426
PPP3CB	0.08771913099999999	0.15031365	0.6018279532216739
SH3BGRL2	-0.041255595	0.081068738	0.601831939687297
AGMAT	0.097944086	0.16783977	0.601839195711821
DICER1	0.094631661	0.16221644	0.601965837711346
MTERF4	0.10339958	0.17726909	0.6020157190832379
ANTXR2	0.10198442	0.17490619	0.602156049953297
PLXND1	-0.062457904	0.12288938	0.6022653378944699
DLGAP1-AS1	0.092844689	0.15930075	0.602325170863833
SERTAD3	0.098791571	0.16951538	0.602350583467457
LGR4	-0.041682484	0.08203799	0.602370028130888
SLC23A3	-0.064736737	0.12741443	0.6023750034328988
GIGYF1	0.12305787	0.21116759	0.602376161075578
SCOC-AS1	-0.046784382	0.092107185	0.6024721394381121
MCM5	0.10980217	0.18848710000000002	0.602512571931607
LINC02427	-0.055175739	0.10865767	0.602565215913849
ZNF385C	0.094514883	0.16228126	0.6025995844762428
SMYD4	0.10854989	0.18638732	0.6026163407775129
TTC30A	0.08790660199999999	0.15095927	0.6026621513007271
MAFB	-0.067076757	0.13215446	0.602718875429496
PNMA8B	-0.041667906	0.082107005	0.602772365793297
SLC43A3	-0.08393775099999999	0.16541912	0.602811139114217
AC015971.2	0.073179405	0.12574953	0.6029112076788979
SIRPB1	0.065529158	0.11260937	0.602931220336528
MTRR	0.07463368299999999	0.12826727	0.6029678155130871
IQCH-AS1	0.062041761	0.10662874	0.602976015845869
EIF6	-0.10854496	0.21401839999999997	0.602976785372719
TBL3	0.091927024	0.15803802	0.603090334276688
POU3F3	-0.06922590099999999	0.13660093	0.603243794385729
INO80	-0.06405845	0.12641491	0.603272420497772
MGST2	-0.06982626	0.13781336	0.603311771534766
ZNF677	0.059886543	0.10302812	0.6033650098082141
RPL38	0.11742958	0.20203132	0.6033780757067879
ZNF600	-0.040584635	0.08012334900000001	0.603408798919616
MTM1	-0.07227960900000001	0.1427049	0.603428714050542
RPL7L1	-0.11151384	0.22020497	0.603487157233048
AP1M1	-0.092363039	0.18241205	0.6035313780081779
EZH1	-0.11727215	0.23164954	0.603594458430192
NLGN3	-0.096875281	0.19144472	0.603744922788035
TMEM248	0.11698637	0.20146005	0.6037455063091
CTD-2192J16.22	-0.082567307	0.16316981	0.6037458946697789
TMC8	0.11267685	0.19405644	0.603780833579985
YBX2P1	-0.072445964	0.14323828	0.603911337400739
PRDM5	-0.03385577	0.066947002	0.603952861502434
RAB29	-0.095115891	0.18815011	0.604071493245657
BAG1	0.07973204099999999	0.1374213	0.604072673102688
PLAAT3	0.063400238	0.10929248	0.604142270015167
CSRP2	0.049889283	0.086014749	0.604201236015067
FAM104A	-0.067064277	0.13272402	0.6042318992717829
ADD2	0.04891666	0.084345484	0.604236270681037
KIF5B	-0.1492488	0.29561689	0.604510972904063
ARID4B	-0.089119145	0.17652121	0.604516769011732
LINC01128	-0.071956147	0.14252596	0.604516915171965
EIF4BP5	-0.092059983	0.18236313	0.604547954283372
PWWP2B	-0.097342021	0.19284333	0.604577488121374
SCARNA7	0.056089541	0.096801139	0.6045862836461889
ERMP1	0.11492605	0.19834820000000003	0.604596263147952
SLC25A18	0.098417698	0.16985987	0.604603187914638
MSANTD2	0.089502661	0.15447488	0.6046070372007571
AC074286.1	0.065355542	0.11281088	0.6046485214163101
RP5-1180E21.5	0.074665427	0.12889532	0.604692086674088
S1PR4	-0.15404318	0.30532754	0.604747270900946
PPP2R5D	-0.06931649	0.13741505	0.6048047553116139
MYBPH	0.053329504000000014	0.092098771	0.604842031823406
MARCHF4	-0.075629479	0.14997977	0.604916105119452
RP11-146F11.1	0.092594508	0.15995958	0.604965305122261
EDC4	-0.08913892400000001	0.17680259	0.604977753028222
GK5	0.057572282	0.099502937	0.60514069909169
RNF135	-0.09393858	0.18644486	0.605198397134007
MAGT1	0.086836235	0.15010584	0.605206557169827
JPH4	-0.06611788	0.13123841	0.605225954700619
LAMTOR1	-0.13733978	0.27273747	0.6053855864043729
GALM	0.070063075	0.12117186	0.605398304863328
TMEM184B	0.10019994	0.17331361	0.6054450547762471
WWP2	-0.13484001	0.26789727	0.605541014270047
STON2	0.056484328	0.097725552	0.605547081475067
RP1-179N16.3	-0.077150335	0.15329174	0.60556529263529
RIPK3	-0.10981441	0.21819525	0.605569186701676
ZBTB3	0.10212699	0.17677399	0.6057224813175129
AC083884.8	0.10123703	0.17523419	0.6057239160731049
PPP1R2	-0.080645217	0.16034163	0.605786859253242
UGDH-AS1	0.099211436	0.1718056	0.605897918773746
AMFR	-0.080153845	0.15943825	0.605941708229564
RRN3P1	0.08980238900000001	0.15553058	0.605944303104471
RP11-557N21.1	0.077361017	0.13399958	0.6059916545038859
BMERB1	-0.06296480900000001	0.12528179	0.606035819163354
CXorf65	-0.076420831	0.15205708	0.6060395490138879
MGAM	0.074704442	0.12943259	0.60609444782318
H2BC12	-0.091052602	0.18120735	0.606107924826121
JUND	0.096646279	0.16746304	0.606126920919188
PPIL6	0.065702539	0.11387134	0.6062141890498399
PRAG1	0.08711515	0.15098801	0.60622881236034
MIER2	0.099685895	0.17280157	0.6062865929460429
DPH7	0.11922115	0.20670779	0.60636596781892
TCF4	0.059257538	0.10281091	0.606624738120087
RP11-588L15.2	0.10080707	0.17489979	0.60662710045468
AC004540.4	0.086129413	0.14945187	0.606672798794659
STK11IP	0.088965704	0.15437573	0.6066785914675179
SIVA1	0.094505797	0.16399965	0.606703459503353
MFSD1P1	-0.092284987	0.18402445	0.606772096325523
MRPS18B	0.092709239	0.1609475	0.606859957391934
ARHGEF10L	0.08297962099999999	0.14406582	0.6068850115873821
SNIP1	0.075739139	0.13149532	0.606885372199657
RP13-580B18.4	-0.031507085	0.062866136	0.606975596619816
MANF	0.094656977	0.16441281	0.607056303537928
AP3B2	0.046722508	0.081167828	0.607122457887281
CD99L2	0.11628694	0.20203125	0.6071488489333621
ABHD6	-0.058503088	0.11680108	0.6071755060464571
PDCD11	0.080574298	0.13999743	0.6071806409728879
C8orf33	-0.09763023	0.19493414	0.6072028530880269
SLC4A7	-0.07552479299999999	0.15080669	0.6072240008901371
TMX2-CTNND1	-0.020554789	0.041048562	0.6072654726958411
TMEM222	-0.12735377	0.25436116	0.607307114357876
SDK2	-0.031500167	0.062915511	0.6073116347027371
CTD-2373H9.5	0.099852358	0.17357832	0.6073696241397061
GOPC	0.14954106	0.2599598	0.6073772232057111
RP11-1399P15.1	-0.071065209	0.14198631	0.607422902667815
CTC-510F12.6	-0.044914109	0.089767381	0.6075355238047939
ITPRIP-AS1	0.097428148	0.16944496	0.607552748543327
NREP	-0.072698548	0.14532111	0.607587228090121
NIPAL1	-0.043253348	0.08648524099999999	0.607679008798055
MYLK	0.05005781	0.087123189	0.607833599396739
CDC42EP4	-0.063668658	0.12740736	0.6079455079531899
RP11-373D23.3	-0.076959077	0.15401252	0.6079665350050799
RP11-949J7.8	-0.079063713	0.15825749	0.608036394199139
MBNL3	-0.043988279000000005	0.088052949	0.608051669067469
SNORA81	-0.035149027	0.07036128700000001	0.608062063948037
ATP11C	-0.090330552	0.18090747	0.6082168063668429
RP11-574K11.29	-0.073186105	0.14662095	0.608328627156276
SRSF4	-0.12149676	0.24344493	0.6083813235621999
RP11-124O10.1	-0.089705834	0.17976662	0.6084215334202291
MSX1	0.07841672599999999	0.13671864	0.608502267198202
CDKN2C	-0.074232185	0.14879993	0.608515284207844
VIPAS39	-0.08855958400000001	0.17752698	0.608529366982492
IMPACT	-0.093402442	0.18724565	0.6085483297060991
CCDC146	-0.049928671	0.10009513	0.608555568964861
GRHPR	-0.068696698	0.13774226	0.6086080820402049
KLF6	0.1425688	0.24873499	0.608761155637515
NAV1	-0.048521291	0.097340969	0.608786103102203
RP11-671J11.5	0.072995325	0.12736524	0.6087995225569279
ARL14EP	0.059440688	0.10371714	0.6088090740075259
USP34-DT	0.061981915	0.10815627	0.608826706133062
QSER1	0.07842078200000001	0.13684285	0.60883045360909
CPSF4	0.12345831	0.21544744	0.6088569604820129
BTF3P12	0.10144487	0.17706051	0.6089192566202181
RRAGD	0.099029917	0.17285224	0.608934235474791
AC068831.15	-0.061123463	0.12268006	0.6089416297610971
ABHD15	0.12293387	0.21478819	0.609313533367517
ERLIN2	-0.080593193	0.16196013	0.609358475889038
ZFR	0.11263605	0.19686283	0.6094434948573421
TRADD	-0.1122808	0.22571345	0.60946743075206
RP11-415F23.4	-0.08357729	0.16806169	0.609565858875314
ATXN1	-0.07748316200000001	0.15581861	0.609590014387221
ZBTB25	0.14484142	0.25329924	0.609667942684185
SF3A2	0.16596858	0.29025706	0.6096818673181129
EFL1	0.053473482	0.093551761	0.609819754352166
NAA38	0.10470064	0.18319103	0.6098561814544351
RP11-319G9.3	0.084063045	0.14708219	0.609856282190687
SLCO4C1	0.074097156	0.12966418	0.609912191602523
TBL1X	-0.11696331	0.23545027	0.609925024786949
ZZEF1	0.16572107	0.29000906	0.609925699042854
HLA-DPA1	0.063678921	0.11145986	0.610004007575926
MT-ATP6	0.07942116099999999	0.13904155	0.6100793081529251
SMG5	-0.067638135	0.13622226	0.610083327738796
WDR54	0.096524336	0.16899428	0.6101029251720589
GDF15	0.08344890099999999	0.14612741	0.610169684302848
LILRB5	-0.038107704	0.076778241	0.6102125430169271
ZNF397	0.1141202	0.19986191	0.610219347148897
SNAP23	-0.11859458	0.23897041	0.6102537720543729
FSCN1	-0.067657044	0.13633948	0.610276202979439
NEURL1B	0.059118976	0.10356230000000001	0.610313714397256
RP11-81A22.4	-0.073821581	0.14884472	0.6104608194074089
SIL1	-0.079958742	0.16124652	0.610517620646405
GNAT2	-0.083319238	0.16805611	0.6105822758589889
JMJD4	0.11814458	0.20711359	0.6105951415443021
RP11-374F3.5	-0.070310777	0.14183636	0.61062556689049
CEBPA	-0.072025	0.1453635	0.610783284701087
RGS19	0.14304229	0.25095284	0.610887707487533
CEP78	0.058061789	0.10187025	0.6109134452029089
FOXD2	-0.077360728	0.15621045	0.6109493135767521
SMPD1	0.10209021	0.17915339	0.610987222442943
RP11-1348G14.4	-0.07446298	0.15043383	0.6111138872588979
RANGRF	0.094603356	0.16611678	0.6112209000328249
ADPRH	0.081986511	0.14398439	0.611278880438428
CYP4F8	0.07847275599999999	0.13783197	0.6113298536350451
IL17RC	0.077288703	0.13580309999999998	0.6114726098411971
PIGF	0.087656112	0.15402886	0.6114956293192261
RP11-675P19.1	-0.079653979	0.16114131	0.6115672471291539
PRMT1	0.12662257	0.22260218	0.61166972031415
LINC01184	-0.071260042	0.14427805	0.6118376495860041
LGR6	0.048379231	0.08511091400000001	0.611939892406495
NPM1P37	-0.071206557	0.14421779	0.611947872461392
GINS4	0.057558158	0.10127654	0.612006270916209
PIK3R5	-0.14702995	0.29786928	0.612040077602077
TLCD4	-0.02708354	0.05487409	0.612072060548991
CIR1	0.11490906	0.20226607	0.612152494432574
CLU	0.043804581	0.077127534	0.6122586709084029
SRBD1	0.07185934299999999	0.12652409	0.612258732121886
NR2C1	0.080218	0.141243	0.612263216501915
BAIAP2-DT	-0.06237558400000001	0.12646749	0.612302266764225
F5	-0.049033353	0.099419739	0.612315025926638
SYNPO2L	-0.056177622	0.11393058	0.612388038282589
ERI3	0.10578096	0.18638974	0.612543045948974
TMEM191B	0.043269371	0.07624406	0.612552646247303
HMGB2	-0.074409717	0.15098989	0.6125715951951289
ZNF333	-0.086462415	0.17548927	0.612651443794838
TMED3	-0.10066223	0.20437829999999998	0.61276175374718
RRP8	0.11025802	0.19441958	0.6128192049516321
DHRSX	0.10564195	0.18629188	0.6128434575859271
NUTM2A	0.047649268	0.08404816400000001	0.6129436521971379
RPS2P44	-0.098757756	0.20063783	0.612969550543056
SNX25	-0.067106468	0.13634337	0.61299084757614
RPL31	0.040784916	0.07195125299999999	0.613002111805066
STX11	0.09451445	0.16678035	0.613096520371567
AP004289.2	-0.08417072199999999	0.17107712	0.613113371356091
DHX30	-0.12326430000000001	0.25053675	0.6131158311107211
OMA1	-0.074483847	0.15139593	0.6131295021066651
RNF10	0.096163737	0.16972535	0.613174134557255
DENND11	0.17637288	0.31135184	0.613247838712061
LRRC6	-0.038842086	0.079015237	0.613400014804023
TELO2	0.08329589999999999	0.14712949	0.613472135674187
PTMAP4	0.040642469	0.07179334	0.613496603517434
CH17-264L24.1	-0.039902216	0.08121701	0.613583472506492
SLC16A8	0.06987074	0.12346058	0.613609269543522
PDIA5	0.08098876299999999	0.14310767	0.613613811412729
RP11-147I3.4	0.04928761	0.087103308	0.6136651577521589
FBXL16	0.061991113	0.10959548	0.6138105298391129
ATP5ME	0.086884885	0.15362059	0.6138471905505329
DIRAS1	-0.05032538	0.10251584	0.613851979394583
TRBV15	0.063930449	0.11303724	0.6138546956159789
XXbac-BPG283O16.9	0.093770614	0.16581904	0.6139017593144721
CTD-3220F14.1	-0.048309009000000014	0.098444546	0.613973029013827
STARD4-AS1	-0.06741564	0.13742121	0.614071257673124
FAM104B	0.0890893	0.15763915	0.6141383825610389
RPL11	0.07362297	0.13027776	0.614154464114034
CH17-408M7.2	0.047248808	0.083610737	0.614166893438706
RP13-270P17.2	-0.066224565	0.13504967	0.614208682312823
TECPR1	-0.077200224	0.15743724	0.6142196741858629
SYTL2	-0.051453857	0.10495566	0.6142946823143841
IPO5	-0.078349995	0.15982718	0.614312688923471
MYLK3	-0.039200304	0.07996750700000001	0.6143221178371279
FLACC1	-0.051935556	0.10597308	0.6144029069549329
ZNF536	0.066714595	0.11813315	0.6144110983451341
MUS81	-0.097333682	0.19869304	0.6145458349940269
CTC-523E23.1	-0.074807134	0.15274087	0.614616067639297
LYRM2	0.06287273	0.11143575	0.614769968091048
SEC14L4	-0.060515272	0.12362487	0.614789101024161
AGER	0.086840431	0.1539387	0.6148254426055579
POLDIP3	0.17802737	0.31563606	0.6148899852261689
NCK1-DT	-0.07926871	0.16198848	0.614896176747638
ATF6B	0.16217738	0.28754772	0.614907248683482
SPATS2L	0.051403915	0.091164774	0.6150042247862061
PHYKPL	-0.11644242	0.23807458	0.6150621948396939
NAV2	-0.034891119	0.07134893	0.615115697898407
GDF10	-0.06388350000000001	0.13064012	0.6151272666098879
CENPF	0.041274866	0.073233078	0.6151704982693721
NUTM2A-AS1	0.041997895999999986	0.074541373	0.615299681115846
SLFN13	0.056610119	0.10049341	0.615363865642165
TRPC1	0.052124175	0.092534465	0.615381983757943
DIMT1	0.10062157	0.17864127	0.6154049752904089
SEC63	-0.058439175	0.11964924	0.6155187968979691
SIPA1	0.14451905	0.2566764	0.615553165282496
KCNC3	-0.06298473	0.12899655	0.615622256144687
FZD2	-0.066965433	0.13717263	0.615678125505837
CYRIB	0.18087972	0.32137332	0.615691710612018
PSTPIP1	0.138599	0.24626746	0.6157152045793649
HSD11B2	0.077212634	0.13721324	0.6157680524337459
AL022344.7	0.07326039	0.13020325	0.615807191204138
RP11-457M11.5	-0.058086036	0.11903451	0.615817325688693
RP11-91A18.6	0.029921051	0.053182118	0.615838693340895
WDR83	-0.080706462	0.16543235	0.615901105314367
TEN1	0.082645118	0.14696275	0.6160138530927121
OGFOD1	-0.070301879	0.14417517	0.6160606628093239
RPL13P12	-0.013329986	0.02735863	0.61631796666009
SCOC	0.059653558	0.10617282	0.616350441577849
SIAH1	-0.07365472099999999	0.15124523	0.616481148280658
ENKD1	-0.074853701	0.15378705	0.6166510195804671
CTC-457L16.1	-0.036972188	0.07596939	0.6166939675120091
CASP8AP2	0.14008475	0.249678	0.6168826957473461
INSIG1-DT	-0.078454517	0.16131508	0.616915075127413
RP11-932O9.7	0.074266129	0.13237892	0.616916243176535
PLCL1	0.060156221	0.10726777	0.6170557766155711
RYR1	-0.026778219	0.05508734	0.617075508395788
NR4A2	0.061485100999999986	0.10964588	0.61708505969399
CHMP1A	0.15435167	0.27525687	0.617088869436735
H3Y2	0.073922734	0.13185437	0.617166738371432
IRX2	-0.067699238	0.13931176	0.617176287774963
MYBPC3	-0.063068073	0.12979009	0.617197336010453
RP11-234A1.1	-0.097191171	0.20001941	0.6172073899310561
MIGA2	-0.07604281	0.15650072	0.617217053839989
COQ9	-0.10213258	0.21021415	0.6172467401768729
KBTBD12	-0.056772846	0.11687549	0.61731082140654
HERPUD2	0.13449665	0.24007428	0.6174424415073311
TRIM16	-0.054416158	0.11207260000000001	0.617452815289338
SNRPD3	-0.08380594799999999	0.17260991	0.6174673433727249
RPL36A	-0.044225272	0.091103497	0.61752272656674
MSLN	0.04000062	0.071428694	0.617591516816094
CSKMT	-0.06146711	0.12665692	0.61761415563278
PPP1R14BP3	0.08782218800000001	0.15689459	0.617763013829509
RNF6	-0.084117144	0.17341874	0.617783564363414
MFAP3	-0.07992875	0.16487703	0.617968119441648
CASP6	0.08436556699999999	0.15082883	0.6180364532038299
PDLIM5	0.079930732	0.14291382	0.6180722473053271
IMPG2	-0.07725715799999999	0.15945069	0.6181412443713521
CAPN7	0.11543908	0.2064667	0.6181907406416141
EML6	-0.044603655	0.092084239	0.618236739824334
FAT2	-0.06745708	0.13927252	0.6182540376644661
DGCR11	-0.11541637	0.23834478	0.6183293571007371
SPX	-0.052574194000000005	0.10859342	0.618398873841951
CD8B2	0.042326595	0.07577068099999999	0.6185291509122309
CTD-2540B15.13	0.062959798	0.11270852	0.618533971191565
DMD	-0.043103258	0.089084325	0.61859417592174
GRAPLDR	0.052490013	0.093986097	0.618614925018891
PSMB9	0.086908526	0.15561836	0.6186248939903829
PF4	0.039681494	0.071060178	0.6186593763763829
C2	-0.048355651	0.099961388	0.618664561649323
ARHGEF10	-0.036821421	0.076119831	0.618673734800755
ABCA3	-0.059610051	0.12329713	0.618850840859301
MTHFR	-0.10168667	0.21036482	0.618907507014525
ZEB1-AS1	0.08212351799999999	0.1471711	0.618933476217002
UTY	0.093742228	0.16801879	0.618991958720087
LRRTM2	-0.05375337	0.1112525	0.619053634484612
RP11-848P1.2	-0.082052403	0.16983201	0.619071746321501
DUSP2	-0.04471687	0.092575019	0.61914228252839
RP11-325F22.2	0.077645108	0.13923504	0.619175209665703
EPN3	-0.055920648	0.11580186	0.619232870995947
HNRNPAB	-0.11143631	0.23077799	0.619251067247428
IPO9	0.068822859	0.12344457	0.619265850094606
DCDC2B	0.10442142	0.18730723	0.61928805134176
ASB16-AS1	-0.10011809	0.20736599	0.619293982525605
MUC19	-0.044646912	0.092481246	0.619321908853645
SP140L	0.10819447	0.19409858	0.61933327438325
PCED1B	-0.077194238	0.15990692	0.619336972745792
DDX51	0.092640452	0.16619863	0.6193414954720339
RP11-810M2.2	0.064102558	0.11501444	0.619384907102865
AC083899.3	-0.045808021	0.094941538	0.61951091756955
VBP1	0.085081195	0.1527239	0.6195546805858521
GGH	0.066037542	0.11854394	0.6195676875820361
NFE4	-0.058970628	0.12225275	0.6195918524493089
CTD-2616J11.14	0.068822034	0.12356566	0.6196383744144399
ARGFX	0.10744974	0.19301371	0.619821959051912
TACR2	0.096810004	0.17390788	0.6198359687829179
SREK1	0.093424882	0.16784971	0.6198869305428221
ZNF213-AS1	0.10638011	0.19113904	0.619913647733776
TLE4	-0.11659384	0.24196676	0.619933864172259
EMC6	0.098024608	0.17618823	0.6200455861339219
ACSL6	0.055712785	0.10016284	0.6201405164298249
MUC5AC	-0.06705272599999999	0.13925695	0.620173305445946
RP11-21K12.2	0.10932688	0.19658792	0.620207958161258
CYB5D1	0.075379455	0.13556528	0.620264559469019
FAM107B	0.11139159	0.20034725	0.6202952020315899
PAIP1	-0.064062038	0.13316027	0.62045230261951
NFU1	-0.085089185	0.17692759	0.620562272747874
EIF2AK1	0.099560032	0.17919651	0.620565674606901
TAF12	0.12999599	0.23401605	0.6206270481021221
BLNK	-0.067698368	0.14079805	0.620634854493747
RP11-73M18.6	-0.08924064599999999	0.18560802	0.6206464964517571
RP11-686D22.3	0.078233921	0.14087239	0.620726289607313
SLC35G6	0.099128996	0.17851747	0.6207687381836179
VPS35L	-0.07810597400000001	0.16253974	0.6208265513897161
TEKT4P2	-0.026628027	0.055422091	0.620877740202766
ABCE1	-0.072760383	0.15144602	0.620891890992153
LINC02860	-0.069851806	0.14542675	0.6209692909208571
MIRLET7BHG	0.090011431	0.16220189	0.621008528712813
MICB-DT	-0.054813145999999986	0.11417812	0.6211419201571899
DDX28	0.12407801	0.22374278	0.621263510870385
GPR52	-0.08189434799999999	0.17066575	0.621286750519048
CKAP2LP1	-0.073039256	0.15224291	0.6213525490396059
MAMLD1	-0.065851862	0.13727569	0.621385963051136
TRPS1	-0.06087735	0.12690762	0.621390710318234
LGALS9	0.072212256	0.1302614	0.621393221386835
SNRPD2	0.10132851	0.18288304	0.62159719541816
RPS27L	0.055142905	0.099526968	0.6216052357352979
FUT11	0.1671322	0.30168867	0.621646311938819
PARN	-0.08633972699999999	0.18013403	0.6216537462832471
BMP8A	-0.051122259	0.10669766	0.621772714087682
ADGRE3	0.095467496	0.17244533	0.621901889628651
DNAJC14	0.13642390000000001	0.24642670000000003	0.621903073986131
SHPK	-0.08595256	0.17946601	0.621905574265189
OTUD7A	-0.066936476	0.13976401	0.6219123739287039
C19orf54	-0.070833029	0.14792051	0.6219570632477399
SGO1	0.08389783199999999	0.15159988	0.622032788201593
FRMD5	0.057007093	0.10302695	0.622096298488197
INPP5F	-0.052236057	0.10914865	0.62214705499291
LINC01588	0.077943051	0.14088636	0.622156125155133
ZNF709	0.063039039	0.113949	0.622164178730611
HEMGN	-0.038764766	0.08101338599999999	0.6222003495464089
GPR61	-0.047924773	0.10017655	0.622264570361707
TBC1D3I	0.045563969	0.08239961900000001	0.622338446428143
FNDC1	-0.06647510400000001	0.13899082	0.62235461473536
KLF14	-0.058699493	0.12273404	0.622357282019584
NSUN2	-0.06619216	0.13841066	0.622381297062781
AGL	0.08970220300000001	0.16229668	0.6225127774842111
RP11-419K12.2	-0.065897543	0.13785094	0.622513234033975
COX7A2L	0.098800271	0.17875794	0.622513354334878
GGA3	0.12883276	0.23311737	0.622548680198201
FOXD1	0.069747825	0.12620673	0.622551699529432
CLN5	-0.12761208	0.26702945	0.6226075025333909
MCM8	-0.093129332	0.19490222	0.6226542382205219
IGFBP7	0.06033751900000001	0.10922449999999999	0.622706984547736
LINC01116	0.07712293	0.13961274	0.622714619500466
CROT	-0.057596745	0.12057337	0.62274571879373
RP11-705O3.3	-0.08693262800000001	0.1820267	0.62281911193691
RP11-439L18.1	0.087682669	0.15877795	0.622830453377231
TSNAX	-0.065638682	0.13744983	0.62284291525959
C4orf50	-0.042307923	0.08859655400000001	0.6228509142221601
EGR3	-0.043531256	0.091173036	0.6229029568028129
CKLF-CMTM1	-0.080136407	0.16785692	0.62293574682997
CTNNBIP1	-0.08718941	0.18265365	0.622976749291936
LINC01409	-0.061752803	0.12937618	0.62300125378603
BET1	0.08210319	0.14877593	0.623084731190658
KIAA0586	0.082820815	0.15010289	0.623150722988428
FHAD1	0.050708785	0.091910334	0.62317781606275
ZC3H12C	0.055495027	0.10058815	0.623187775540447
KANSL1-AS1	-0.033310109	0.069832116	0.6232101494675489
RP11-512C24.4	0.071913933	0.13038025	0.623278728550237
KBTBD2	-0.11244333	0.23578883	0.623292029824943
CLIP1	0.11563671	0.20968773	0.623346089291832
HOXD8	-0.071780103	0.15062318	0.623513143334731
ORMDL2	0.081600107	0.14804881	0.623549247823109
CTB-31O20.4	0.06653777799999999	0.12073128	0.623581219999462
AP004289.1	0.09771163	0.1773382	0.623670823857433
C7orf26	-0.10208915	0.21434112	0.6236896570616861
H4C11	-0.012676007	0.02661414	0.623692687720106
PSMF1	0.075645916	0.13731867	0.6237463162400501
PTTG1IP	0.13602781	0.2469469	0.62377352961042
LA16c-390E6.5	0.037779515	0.068589207	0.6237937083819239
RPL36	0.11817128	0.21457308	0.623848448239411
HCN3	0.07017591299999999	0.12742705	0.6238572553656551
FAM126A	-0.054619019000000005	0.11473896	0.6238682873527079
SMC4	0.081519395	0.14804443	0.6239065575497911
RAB2A	-0.091459376	0.19219564	0.623978114759838
PIGW	0.083378962	0.15146771	0.624020027270103
EFCAB7	0.054691838	0.099441601	0.6243471427520649
MLLT10	-0.070814423	0.1490158	0.624418691704037
ZNF784	-0.099135784	0.20862575	0.624438558773973
SND1	-0.094078794	0.19800522	0.6244736492202541
CTC-524C5.2	-0.089238468	0.18782565	0.6244868809585811
BIRC2	-0.059190334	0.12458879999999999	0.624505660630158
RBX1	-0.08745744400000001	0.18411161	0.624547222216101
USF3	0.13973521	0.25421844	0.6245658881590981
RETN	-0.046279512	0.09743555	0.6245799585228299
SERINC2	-0.033148236	0.06979421799999999	0.624602408329761
DLEU7	0.068569708	0.12476467	0.624615632687295
THOC1	0.096774873	0.17611219	0.624673350160518
PHLPP2	-0.052832992	0.11127686	0.624706379521012
THNSL2	-0.027535206	0.05800839400000001	0.624782386131187
PHB	0.08835092	0.16084061	0.6248083420948061
FAM230H	0.06900903	0.12565741	0.624891754722801
GPR37L1	-0.097847163	0.20623698	0.624941838129017
DEFA4	0.032404066	0.059026975	0.625036111834509
CENPN	0.069087685	0.12585133	0.625041376819207
PDE3B	0.092028151	0.16767606	0.6251210343176961
VCPKMT	-0.085214877	0.17971384	0.625124867716727
ZNF512	0.098296185	0.17913952	0.625210224215403
ZDHHC1	0.073220042	0.13344443	0.6252236648669661
ACYP2	0.095504599	0.17412748	0.625371094616188
KIF11	-0.07327528	0.15470865	0.625487273739257
JPX	0.10587907	0.19313547	0.6255494946750679
PABPC1P3	0.085113726	0.15525895	0.625553882054668
UNC45A	0.097213386	0.17741935	0.6257398925887391
RP11-110I1.11	-0.08275405	0.17486806	0.625755840149103
SBK1	0.098495207	0.17979395	0.625812497760987
SILC1	-0.063307584	0.13381271	0.62584459830337
ETFA	-0.08425492400000001	0.17809809	0.6258610653875389
ENDOU	0.06450305	0.11776217	0.625868471124069
PTCHD4	0.07971982700000001	0.1455494	0.62588428025084
NOSIP	0.12363985	0.22575578	0.625915279417418
NFYB	0.08569699900000001	0.15648327	0.625933958700249
TMEM262	-0.072918119	0.1541762	0.625947957081844
RRAGA	0.14776317	0.26982995	0.625952428981315
UBR7	0.089758815	0.16393806	0.6260196092423941
GBP1	0.055507652000000005	0.10138481	0.626034392020266
HRH2	-0.07121167099999999	0.15069801	0.626223819686781
PFKL	0.12292374	0.22467833	0.62629487230678
CA11	0.055429479	0.10133882	0.62638832907457
EBLN3P	0.082460878	0.15077827	0.626435847023186
TENT4B	0.10377349	0.18974974	0.6264392138367328
RP11-426D19.1	-0.089526834	0.18959812	0.6264627036284239
DNLZ	0.079524631	0.1454622	0.626570265204119
WDR43	0.073463675	0.13439505	0.626623203783386
FAM111A	0.11873533	0.2172479	0.626678572447251
KRT77	0.033763547000000005	0.061784513	0.626726245439268
TRBV5-1	0.071454933	0.13077706	0.62678399847152
HTATSF1P2	0.056205722	0.10287091	0.6267947923178051
STIMATE-MUSTN1	-0.035400014	0.075063855	0.6268648453310369
RP11-475E11.2	-0.08742391199999999	0.18540889	0.626918445565671
AQP1	-0.052288475999999987	0.11090853	0.626961559333489
EIPR1	0.099173622	0.18162888	0.6270304360685172
VAC14	0.14075456	0.25784654	0.627124159516683
MYH14	-0.05237714	0.11120798	0.627281363860563
KIF9-AS1	-0.082883019	0.17606766	0.6274428270219711
IPO4	0.066704421	0.12231439	0.627485049967146
SNORA79B	-0.062855508	0.13354234	0.627488079205048
BTBD6P1	-0.066212333	0.1406749	0.6274896068086279
LINC02284	-0.078850382	0.16752842	0.627494716215461
BTBD3	0.054100422	0.099235985	0.627608866331579
PLEKHG4B	-0.049174722	0.10452583	0.627639322282151
CERK	0.12270676	0.22512744	0.6276866110529821
TLR10	0.062696892	0.11505257	0.6277634454833061
RP11-483I13.5	0.043384312	0.079626355	0.627826175649381
DCAF4L1	0.089654254	0.1645818	0.627899950024129
ZNF776	0.06693503	0.12290886	0.6280009202798941
TTC21A	-0.056056326	0.11928949	0.6280030757367528
RP11-472I20.4	0.099495303	0.18273195	0.628070739652168
CCDC107	0.09993989	0.18358386	0.628141865078421
LZTS1	0.05625216	0.10333387	0.6281485411547351
TRIM65	0.06838601	0.12564214	0.628203391200994
PTRH1	-0.065066256	0.1385789	0.6282697062960539
ZNF813	0.079270702	0.14566809	0.6282744622838891
MAP4K3-DT	0.071667676	0.13178538	0.6285225328110621
CDK18	0.055952546	0.10291787	0.628630359412698
ZSWIM3	0.10807261	0.19879314	0.628642913637444
IL6ST	0.05841252900000001	0.10746929	0.628721512843196
FPGS	-0.08218215200000001	0.17531441	0.628781451982837
FBH1	-0.095482644	0.20369468	0.6287925492623271
ZNF277	0.096254659	0.17715171	0.6288446969778511
SLAMF1	0.066414015	0.12223494	0.6288549117429111
PHLPP1	0.08282424	0.15244979	0.6288835508544991
RP11-352M15.2	-0.11420532	0.24372270000000004	0.628905518284061
TMEM144	-0.044617854000000005	0.095263103	0.629056501151622
ACCS	0.037970658	0.06992369400000001	0.629058972874734
PP7080	0.087363466	0.16095906	0.62923643367264
TESMIN	-0.052215335	0.11156388	0.6292827876452449
RPS12	0.077371484	0.14259411	0.629350935030644
USP35	0.1102642	0.20323165	0.6293815665921489
FAM219B	0.099902386	0.18420588	0.6295262743238349
RP11-70L8.4	-0.092696104	0.19824579999999997	0.629587457080263
CHMP6	0.12647893	0.23336327	0.62976907619827
PHLDA1	0.074858283	0.13814905	0.62984842340634
MYORG	-0.080501915	0.17233132	0.629890820066941
ACKR2	-0.048062834000000006	0.10291577	0.6299744320491639
TMEM8B	-0.050304695	0.10772804	0.630009202674271
NT5C3A	0.080579682	0.14882986	0.630150098285845
ST20-AS1	-0.043627868	0.093474016	0.630159981830399
RP11-809N8.2	-0.02511541	0.053822951	0.630233140706204
OSGIN1	-0.06607874799999999	0.1416146	0.630246995031486
SPIN4	0.094033539	0.17373599	0.630270632984922
PRCP	0.12679708	0.23427452	0.630278077744311
COX5B	0.11477664	0.21209899	0.630336686891146
MTMR2	-0.098929488	0.21213907	0.630428283291431
KCNMB4	-0.055492832	0.11902227	0.6304985842120289
MTPN	-0.10852412	0.23277233	0.630508592091467
EIF4EBP2	0.18357647	0.33942506	0.630541116734004
TUBB	-0.15698529	0.33679227	0.6305800599741429
TIPARP	-0.078950825	0.16940234	0.630623468209328
SLC25A1	0.079625057	0.14728381	0.6306918745858641
RP11-245J9.5	0.097065095	0.17954945	0.6307051714327521
TGFBR3L	-0.044234463	0.094952195	0.6307556814751479
GALNT14	0.046356627	0.08576343199999999	0.630763760843969
TPRN	-0.054813975	0.11766755	0.630771097442542
ZNF692	0.11670593	0.21593572	0.630798615222
NPC1	0.11092376	0.2052484	0.630818572051322
GOLGA8O	-0.032553812	0.069907296	0.630884135467128
UFD1	-0.08200554	0.17612814	0.630931392819172
CLUH	0.07440991599999999	0.13775917	0.6310166621108699
GAB2	0.14301843	0.264784	0.631025146429787
RP11-109I13.2	-0.053098653	0.11407842	0.631029228222705
LSM6	-0.071924748	0.15458872	0.6311598166566871
RP11-295B17.6	-0.073713366	0.15851823	0.631329684704394
FGF2	0.06645465099999999	0.12314091	0.631343605086782
DDX11L1	0.037638656	0.069745334	0.631347056602337
RAB27B	0.048026948	0.089036514	0.6315175886623421
NKAIN3	0.06500879799999999	0.12053339999999998	0.631561541277134
ZNF665	-0.050759245	0.10923961	0.6315710718812401
COA5	-0.090798375	0.19541463	0.631581256133538
PAX6	-0.041260653	0.088823439	0.631663005264458
HLA-DPB1	0.050414250999999986	0.093547243	0.6318503125670261
MMD	-0.046212919000000005	0.099544988	0.631855168894295
RBM7	0.071541927	0.13276632	0.6318921388873161
LMAN2L	0.082427999	0.15297539	0.6319085866748989
PKD1P6	-0.05783614	0.1246394	0.632000434910291
CTD-2083E4.4	-0.07394598299999999	0.15937661	0.6320395977250161
ARHGAP12	0.082691158	0.15353876	0.632087392604167
RP11-329N15.3	0.077265502	0.14360251	0.632439030509228
RP11-257O5.2	-0.090927359	0.19630725	0.6325704845935259
LPL	0.044056923	0.081917802	0.632597083719173
HS3ST3A1	0.036543476	0.067950846	0.632614667655718
RPRD1A	0.10890104	0.20254618	0.6327047318174129
DCTN3	0.10879922	0.20236253	0.6327150758188871
SURF4	-0.14885953	0.32153035	0.6327180466395871
NMUR1	0.047352619000000006	0.08810913699999999	0.6328603386087
RPS2P46	-0.083512605	0.18049985	0.632920546238397
ITGB1BP1	0.083505751	0.15540539	0.632921534623144
ZNF212	0.092085876	0.1714131	0.633006742276066
SAMM50	0.12132227	0.22586231	0.633050700894035
NT5DC3	0.043802549	0.08156165900000001	0.633120844530472
FAM86DP	0.050763205	0.09452418	0.633126912949318
STRN	-0.078112469	0.16894072	0.633129957262775
CTD-2012K14.7	-0.080501043	0.17412794	0.6331683113218131
IRX3	-0.055401748	0.11987134	0.633258733869227
TSPEAR-AS2	-0.040559442	0.08776026099999999	0.633268903732797
TEPSIN	0.11680842	0.21765447	0.633378738628981
TTC37	-0.070512579	0.15268968	0.6335128435577729
FLYWCH1	-0.044211296	0.095747874	0.633551025758243
XCL2	0.053830137	0.10035636	0.6335686184858729
RP1-34B21.7	-0.074472573	0.16131498	0.633610659566534
PRMT5	-0.052987674000000005	0.11479817	0.633669761085197
ACVR1C	-0.047567615999999986	0.10307144	0.63371810546487
COX17	0.097401514	0.1816803	0.633755668850075
C18orf25	0.13092415	0.24421514	0.6337646457294399
GTF2E1	0.091240027	0.17023026	0.6338473928852321
CASKIN1	0.058515464	0.10917483	0.633847839952035
POLH	0.12738661	0.23767929	0.633861000839725
TNRC18	0.12047227	0.22479605	0.633889569693406
AGPS	0.09364789	0.17476598	0.6339376772501529
RP11-840I19.3	-0.07724209	0.16749127	0.633943011158898
MGRN1	0.12308358	0.22971947	0.633970229999374
NME9	-0.077992212	0.16913345	0.6339719921022441
IL15RA	0.074698308	0.13944352	0.634045677489669
MKNK2	-0.11278816	0.24466089	0.634060688201908
ZNF253	-0.040047509	0.08687465800000001	0.634072642616035
DUX4L50	-0.050312312000000005	0.10916213	0.6341305114502161
RP11-564A8.4	-0.080510233	0.17471441	0.634188218016579
STOM	0.089037677	0.16632203	0.634287660482428
RP11-527D7.1	-0.052146633	0.11330578	0.634583816932313
RP11-702N8.3	0.078753524	0.14723917	0.634604132795639
FOXK2	-0.082884415	0.18012028	0.634629936084419
MAP3K4	-0.058062604	0.12623097	0.6347595126813871
TBC1D23	-0.058927523	0.12815407	0.6348639043963051
ZNF721	0.069262142	0.12958975	0.6348734670467969
AHCYL2	0.073785869	0.13807196	0.634921687153261
MYO1G	-0.15183066	0.33027553	0.6349379187575079
TMEM170A	0.06546802	0.12255425	0.635061465226048
GTF2E2	-0.088861704	0.19340339999999998	0.635105494526809
TRAK2	0.080985355	0.15162311	0.63511149096781
CHD8	0.13594038	0.2545491	0.6351652164478361
MPL	0.051417135	0.096279698	0.635168378902466
NAPSA	0.060021828	0.11239839	0.635188475033455
CHAF1A	-0.058737041	0.12790766	0.6352747626293511
CENATAC-DT	0.08298156799999999	0.15546044	0.635345351406494
RP5-867C24.4	-0.080205588	0.17472358	0.6353916906907939
FCHO1	-0.096118686	0.20940926	0.6354213183173579
HYMAI	0.080846921	0.15152864	0.635506853174531
RP11-661A12.8	-0.07615694099999999	0.16598181	0.6355385944235771
LINC00664	0.047564536	0.089198582	0.635710511711957
LRP6	-0.031200945	0.068053871	0.635778930806438
SRSF10	0.11637153	0.21829343	0.635810216562804
RP11-822I2.1	0.03241037	0.060797548	0.635817043083826
VPS16	0.11078448	0.20784537	0.635866678440606
TRMT12	-0.06855973	0.14958773	0.6358808861715021
SPAG7	-0.08450829800000001	0.18438538	0.635881055997418
ARID1A	0.1306168	0.24509154	0.6359233929554311
SNHG16	-0.08533958400000001	0.18625165	0.63596911876647
PIKFYVE	-0.10545112	0.23015501	0.6359832162036559
RIPOR1	0.1126816	0.21147465	0.635986966947303
NALCN	-0.072072575	0.15730678	0.635989095590618
RPRD2	-0.13739372	0.29987976	0.635991166705885
LCORL	0.061484776	0.11541712	0.636068306229162
RP11-390P24.1	0.10615853	0.19929507	0.6361008921281059
PLIN4	-0.064642938	0.14122641	0.636289008453677
RP11-95D17.1	-0.07747612599999999	0.16927576	0.6363120344894461
LRATD1	-0.06909662	0.15097576	0.636328950606007
LIPT1	0.08782071300000001	0.1650033	0.6363966629961071
DPP4	0.074115078	0.13927509	0.6364561126381441
CCL5	-0.057898408	0.12657089	0.636484613869358
ZDHHC24	0.11518567	0.21651958	0.6365662208595261
GALNT5	-0.05831584400000001	0.12757394	0.6367057733220061
CNPY2	0.08345140599999999	0.1569536	0.6367656132111129
CNEP1R1	0.08916471699999999	0.1677023	0.6367725984343311
RP11-240G22.5	-0.072528551	0.15871557	0.636802728029781
CALM1	-0.10738807	0.23501151	0.636818919239215
HK1	-0.080445102	0.17605707	0.636833803081994
GSKIP	0.085558559	0.16095249	0.636846228401448
PLCXD1	0.05380262	0.10121474	0.636851316659643
GUF1	0.084051051	0.15812124	0.63685693844804
FOXG1	0.08570086699999999	0.16126296	0.6369423200709511
ARID3B	0.1299695	0.24456607	0.636946796978929
CMC1	-0.05010621	0.10970893	0.63697475264059
VTA1	-0.054855232	0.12012229	0.637014274273412
FAM111A-DT	0.075087815	0.14134588	0.6370793421143239
FAM200B	-0.071343226	0.15628270000000002	0.637123685667922
FMNL1-DT	0.11390881	0.21455988	0.6373107337530091
FTX	-0.099790544	0.21873564	0.63731856774024
RP11-283I3.6	-0.10691594	0.23439941	0.6373786673533011
KDF1	0.08475106800000001	0.15968152	0.637409317377997
STAU1	0.12200454	0.22988727	0.6374338513862939
RARS1	-0.065127776	0.14281319	0.637441706120361
SLC44A5	-0.031901927000000004	0.069958755	0.637458225507148
RP11-326C3.2	-0.05758944	0.12629336	0.637467180622909
SAFB	0.11780163	0.22202818	0.6375320644715821
LATS1	0.15793251	0.29771736	0.637595236642333
TNFRSF11A	0.03806303	0.071752832	0.637597799741386
MBD6	-0.11164825	0.24499654	0.637660734868356
VMAC	0.11465898	0.21620131	0.637693221479854
MIR23AHG	0.066839068	0.1260473	0.6377372738841091
TMCO1	-0.059394405	0.13038279	0.637780028638085
SNORA9	0.06985574900000001	0.13181599	0.6379560944945811
CTA-243E7.1	-0.06684324	0.14683209	0.6379865961439449
ECHDC3	0.055689131	0.10509741	0.638002401430988
CCNT2	0.098780624	0.1864799	0.638117819252106
TBCE	-0.05642695900000001	0.1240107	0.63813603456473
RP11-73E17.2	0.092292931	0.17427061	0.6381972336708871
KCNE3	0.12138127	0.22920425	0.638209941956379
PCNX3	0.13693799	0.25858133	0.6382118129624239
LINS1	-0.070544531	0.15509779999999998	0.638257392312078
STXBP3	0.08405835099999999	0.15879342	0.6383602293803871
RBFA	0.074884983	0.14150404	0.6384620624705
ERLEC1	-0.07197922799999999	0.15835821	0.6384653716806811
MAP4	-0.084331739	0.18557335	0.6385304724280171
RP11-732A19.10	0.035028176	0.06621101900000001	0.638577347107138
XPC	0.11127106	0.21033151	0.638585132949174
GPATCH2	-0.056687573	0.12481306	0.638707249642439
C16orf72	-0.17023443	0.37487229	0.638752776155481
DACT3	-0.059156224	0.13034880000000001	0.638945903374852
DHTKD1	-0.060906695	0.13424974	0.639047068658023
HSD17B7P2	-0.053495903	0.11793899	0.63911014263301
MED12L	-0.027509708	0.060664023	0.639187393338562
RINT1	0.068870561	0.13040095	0.639187469462072
ARHGEF4	-0.053340598	0.11763602	0.6392139310028989
FAM71F2	0.063266673	0.11983060000000001	0.63930834183539
SRP72	-0.07873410900000001	0.17370665	0.6393358654847601
SMCR8	0.19371258	0.36707528	0.6394781369530079
LIN54	-0.094204789	0.20797529	0.6395390833547211
SELENOM	0.080968256	0.15346611	0.639561423806268
RP11-517H2.7	0.072811495	0.13811028	0.639833759803758
VLDLR	0.041419099	0.07857605200000001	0.639886394684853
HAGH	-0.06686301	0.14782644	0.63998574846981
MFSD12	0.12602672	0.23918189	0.6400323819910501
AC135048.13	-0.051885377	0.11473195	0.6400378311069929
RP11-474N24.7	-0.07019396900000001	0.1552292	0.6400621713697979
PDZRN3	-0.05102742	0.11290246	0.640223012805208
PDGFRB	0.033582071	0.063770682	0.640237804833911
SERPINB2	0.063159832	0.11994965	0.6402746019862889
PPP1R12A	-0.11208671	0.24808702	0.640329755525999
SOX2-OT	-0.058961788	0.13054341	0.6404252615979821
FOXN2	0.075208019	0.14289204	0.6404285409950029
RP11-423H2.3	-0.051420988	0.113851	0.6404338673776739
LINC01215	0.096381657	0.18312548	0.640437241222478
TMEM252	0.064839454	0.12320783	0.6404741447694791
PFKP	0.06635609599999999	0.12609705	0.640494970284468
DAP	-0.082562597	0.18290661	0.640611224488145
LRRC8A	0.10047645	0.19107739	0.640760612431641
TIFAB	0.058100007	0.11052451	0.640874282954311
BCORL1	0.097637032	0.1857424	0.64088593643942
ATG4D	0.090143371	0.17153018	0.6409771467480079
CPVL	0.066160598	0.12591792	0.641044449419699
ATP11A-AS1	-0.076796265	0.1703789	0.6410582198962421
NCKAP5L	0.11679699	0.22231062	0.641077900827382
REEP6	-0.068328949	0.15162657	0.641125518446123
MMP14	-0.038706698	0.085907291	0.6411775323267701
P2RY1	-0.064958616	0.14417231	0.6411783709847321
FLRT1	0.079535614	0.15143689999999999	0.641194897572894
ANXA2R	-0.076469467	0.16973607	0.6412074431925611
NOMO1	0.052405146	0.099790849	0.641233507831123
CCDC130	-0.11182847	0.24826772	0.6412654633086451
GNG12-AS1	0.047119842	0.089815861	0.6415908473993249
ZC3H13	-0.08501915300000001	0.18896562	0.641618537617928
CTD-2360A17.3	0.098228037	0.18724944	0.6416204656447441
RP11-158G18.1	-0.07120093599999999	0.15832093	0.641750713980502
SEPTIN9	0.16894818	0.32219621	0.641770648892737
ATAD3B	-0.045321118	0.10079004	0.6417963020499411
BTN2A3P	-0.054668534000000005	0.12159828	0.641847987421015
RB1CC1	0.068450071	0.13058763	0.641903751794489
WASH5P	0.052329051	0.099876183	0.642061338934531
RP11-491F9.1	0.068221756	0.13028222	0.642261981321837
SCAF8	0.16913721	0.32301089	0.642274957057469
UTP11	0.079503086	0.15183222	0.642276570415193
LIMD1-AS1	-0.058068653	0.12937885	0.6423656066083809
MEGF6	-0.055100562	0.12276648	0.6423671729117829
BOD1	0.08406358800000001	0.16058997	0.642384236765301
ZNF471	-0.035680561	0.079506872	0.642401975960083
CH17-118O6.6	0.024330621	0.046485356	0.642427500659152
TOB1-AS1	-0.059145105	0.13180608	0.642432832410333
TJAP1	0.13369462	0.25544187	0.642440023626538
CPEB4	-0.08070624400000001	0.17986334	0.642446178712341
VAMP5	-0.06407346900000001	0.14281062	0.642479238031948
PWWP2A	-0.073406996	0.16361539	0.642482360200474
STMN1	-0.064910464	0.14468458	0.642497090649451
NEDD4L	-0.048306289	0.10769848	0.6425666055970141
DOCK9	0.063406675	0.12119783	0.642589809888746
UNC5CL	-0.059044941	0.13167503	0.642647763879572
HSPA12A	0.041754594	0.079844758	0.64274004407892
UQCRC1	0.09000473199999999	0.17212172	0.6427632820309429
ZKSCAN7	-0.052653996	0.11747016	0.6427717330246129
RP3-425C14.5	0.078201954	0.14957904	0.6428314953817271
SYNM	-0.029622154	0.066108245	0.642872565254539
WARS2	0.075200872	0.14386856	0.6429055355304001
GPR160	0.069074629	0.13214937	0.64290844132864
RP11-369E15.3	0.056649952	0.10837976	0.6429101608052679
EFCAB14	0.17653325	0.33773654	0.6429125452505501
SPACA9	0.074053744	0.14173206	0.6430521974390839
ZNF134	-0.055607676	0.12424136	0.6432201662257571
IPO8	-0.06706108599999999	0.14985082	0.64326042689714
ASH1L	-0.12830709	0.28673989	0.643294933730958
ZNF292	-0.11551732	0.25826469	0.643422204705141
MMP28	-0.050010889	0.11192377	0.643732234288349
TRAM2-AS1	0.082141017	0.15752239	0.643760757002791
ARL10	0.035590527000000004	0.06827353	0.64387234401193
FBXO41	0.093081135	0.17855917	0.643874427218
DOK4	0.06197278	0.11889178	0.643899385325273
NDUFAF8	-0.072161707	0.16160275	0.643932399330609
BAG6	0.092936873	0.17832136	0.643952363156287
OGDH	-0.11728909	0.26270217	0.64397753796021
OTUD4P1	-0.078646462	0.17619052	0.6440460465712919
CFDP1	-0.068122209	0.15263738	0.644094502728175
BRD1	0.11430383	0.21942184	0.644119816129485
LLNLR-245B6.1	-0.076253735	0.17088519	0.644144560254037
ELMOD1	0.08898776	0.17084728	0.644168050968988
MSRB2	-0.040918089	0.091716131	0.644205839787526
RP11-155D18.17	-0.072822372	0.16325005	0.644246736751332
U73166.2	0.082436601	0.15834686	0.644341827722393
WDR25	0.079544855	0.15279759	0.6443541639912479
RP11-96D1.9	0.069460515	0.13343134	0.644366846440146
ARID1B	0.18464431	0.35471777	0.644389167308284
RP11-345P4.6	-0.046355981	0.10397024	0.6443978189100389
ZNF490	-0.061106636	0.13707607	0.6444470528721911
PKNOX1	0.057148926	0.10984157	0.644562900274179
MRPL43	0.09944506	0.19114794	0.644585675008821
SIK3	0.13495309	0.25942579	0.644621717917455
PFDN6	0.086896511	0.16708189	0.644701072173003
SCNM1	0.094191039	0.18115309999999998	0.644790633118895
CTA-384D8.36	-0.043382244	0.097429303	0.644801537481003
POLR3K	-0.077286067	0.17361014	0.644869189044912
SUCO	-0.06048639	0.13591386	0.644962039487685
ZMYM6	-0.061162963	0.13743812	0.6449708992343729
TRMT112	0.11104483	0.21372697	0.645056998330457
RP11-769O8.1	0.07754239	0.14926839	0.645112511235333
VCAN	-0.047925453	0.10775673	0.645153071788614
RAD23A	0.078900812	0.15190081	0.6451534572816989
KLHDC4	0.089799769	0.17296265	0.645316130245798
KIF20B	0.052436138	0.10101558	0.6453821363464
AC006014.8	0.084881203	0.16352564	0.6453957829859239
KIDINS220	-0.08970940699999999	0.20187249	0.6454063808914879
KIAA1549	0.07257728299999999	0.13985328	0.645475776229668
CX3CR1	-0.056516559	0.12720893	0.6454784293097641
RP11-295P9.3	-0.078434923	0.17665515	0.6456712122122479
FEZ2	0.08812836800000001	0.16993734	0.6457223744738421
RP11-66N24.3	-0.10980612	0.24745169	0.645844343025518
CTB-31O20.6	0.042833397	0.082632549	0.645882451542749
ZNF568	0.058379684	0.1126565	0.645985474879427
CHADL	-0.057362703	0.12933131	0.6459915928105
KLRC2	-0.037226311	0.083941912	0.6460299629603671
C2CD3	0.10089083	0.19473248	0.646060896126246
RP11-862L9.2	-0.074821293	0.16877023	0.64612924375743
DYNLL1	0.10125101	0.19549214	0.64617806030639
ECE1	-0.069884921	0.15767594	0.646207160335361
EFHC1	0.06775120400000001	0.13084629	0.646271666025308
MEIS1	0.046540986	0.089892418	0.6463069044647131
PPP2CA	0.08260585299999999	0.15956029	0.646328579224661
ZSCAN22	0.11050698	0.21349553	0.646398134159778
OXER1	-0.046600359	0.10521960000000001	0.646434891448687
FAS-AS1	-0.061755308	0.13944762	0.646455479557299
AIRE	-0.033458668	0.07556280900000001	0.6464992930772709
HAUS3	0.07328308	0.14165818	0.6465933681883079
AMT	0.11254932	0.21768774	0.6468001961314971
FGR	0.11547858	0.22339383	0.646864425052375
YIPF2	-0.07120364900000001	0.16101438	0.646892853367991
CBX1	-0.098522376	0.22280364	0.646910301316784
HELQ	0.078562079	0.15200183	0.6469184259829449
HOXA-AS2	0.056353956	0.10905355	0.646983371779751
OR8B9P	0.077863012	0.15068989	0.6470139960509399
VPS4B	-0.069317643	0.15681613	0.6470217586768721
SIN3A	0.11168548	0.21615884	0.647033089094287
PSMA4	-0.067608942	0.15299643	0.6471127009862291
AP2M1	0.11414474	0.22097707	0.647126966792613
NAF1	-0.072242667	0.16350724	0.6471588262285339
CH17-302M23.1	0.080808536	0.15647249	0.6471999732305099
PLA2G15	-0.067185707	0.15214881	0.64733226085195
ADGRV1	0.055652802	0.10781483	0.6473719106346939
RP11-115C21.2	0.077162219	0.14949122	0.647387831175382
VASH2	-0.044680612	0.10122925	0.6474684914106921
RBFOX3	0.047497896	0.092043773	0.64747678431289
ATXN10	-0.067251677	0.15238488	0.6475046555471371
RP11-53B2.3	-0.081913823	0.18561839	0.647522132837183
KIFBP	-0.07205737200000001	0.16330168	0.647555910116254
PRELID1	-0.08803716699999999	0.19957052	0.6476382628969121
ZNHIT2	0.099159849	0.19227008	0.647685383502251
DUSP14	-0.06735485599999999	0.15271522	0.647696204568673
CTSA	-0.08941003	0.2027309	0.64771035296985
C12orf43	-0.066822961	0.15154097	0.647759593456531
SPAG5	-0.048482924	0.10995958	0.647787416862526
ICAM4	-0.052624251	0.11937594	0.647847787062765
IGHV4-59	0.040562152	0.07869196	0.647875710391386
CYB5R3	0.09037293	0.17533629	0.6478953343923871
AFG3L2	-0.077664743	0.17622546	0.6479271295817789
KCNN2	0.07387611599999999	0.14334308	0.6479272836382141
VPS25	0.11693867	0.2269966	0.648080867054603
CCDC82	-0.080286173	0.18228195	0.6481069858255191
TRNP1	-0.051120376	0.11613617	0.648295368447395
NPTXR	-0.050695819	0.11520943	0.6483944922436421
ORC3	-0.069038753	0.15690102	0.648406282211133
RPL7P32	0.078058267	0.15167897	0.648443415145965
BCLAF1	-0.090802487	0.20640606	0.648470207764423
ZNF271P	-0.087305367	0.19852754	0.648578123642499
NHLH2	0.056493428	0.10982183	0.6485933758224399
C19orf44	0.053957518	0.10489546	0.6486047338277099
SNHG3	0.10303537	0.20036154	0.6487050274983559
RP11-342I1.3	0.075265473	0.14638137	0.648755462417343
EXOSC5	-0.08535470199999999	0.19423203	0.648796180742254
TFCP2L1	0.035962675	0.069956078	0.648823331751687
NEU4	-0.047400984000000014	0.10788808	0.648860610831432
TEAD2	0.052519656	0.10218677	0.648904119183412
DLST	-0.12093456	0.27534869	0.648962422786919
MED16	0.064892357	0.12628568	0.6489754376720339
SMIM24	-0.031492722	0.071717749	0.6490206836881078
LL22NC03-80A10.6	-0.033200417999999995	0.075619395	0.64907153270538
NPHP4	0.07773029099999999	0.15134358	0.6491487024472379
LINC00861	0.13851087	0.26973498	0.6492134537008871
FEZ1	0.052648285	0.10254237	0.649266849311494
ELF2	0.14932048	0.29086517	0.6493100739501011
RP11-767L7.1	-0.071029631	0.1619544	0.649393405366203
GSTP1	0.11215652	0.21854074	0.64942015062964
PSMB7	0.13570544	0.2645711	0.649612803597901
XPR1	-0.053274579	0.12157142	0.6496419758345999
TRIM4	-0.10388900000000001	0.23708197	0.6496541072298779
MINK1	-0.08414820699999999	0.19205866	0.649695773082876
CTD-2015H6.3	-0.094109263	0.214865	0.649795812449981
AGT	-0.053514593	0.12225006	0.649964622464961
API5	-0.063739508	0.14563261	0.650015265342333
MYLK4	-0.063512412	0.14516081	0.6501128399257621
MRAS	-0.031389579	0.071807107	0.650383717822954
TMEM39A	0.067654281	0.13220639	0.6504336105464029
SLC37A1	0.07877206	0.15395636	0.650488914232496
SPCS2P4	0.070069755	0.13698435	0.650582032388638
RPS10P7	0.054120784000000005	0.10581054	0.6506018694767
STK25	0.10602457	0.20748640000000002	0.650940557435575
LASP1	0.16225982	0.31761090000000003	0.6510225272362199
RN7SKP203	-0.071355294	0.16360126	0.6510604259796421
RPP38	-0.083503091	0.19146028	0.651071277551773
SPRING1	-0.062922256	0.14429689	0.651124150378509
AC108004.3	0.06350941	0.12436852	0.651174608684679
PLA2R1	0.069132859	0.13538602	0.6511882944115771
RP11-434H14.1	-0.068761843	0.15774618	0.65123374369356
ZFP14	-0.048731567	0.11182493	0.651314481042042
B3GAT1	0.034122455	0.066860499	0.65138245234274
FKBP5	-0.033904628	0.077820326	0.651387530533649
HDX	-0.041297358	0.094788822	0.651388073158716
PDLIM1P4	-0.068172722	0.15648123	0.651399639989529
AC008697.1	0.060855692	0.11925837	0.651429595448235
RP11-161H23.5	-0.055975206	0.12850115	0.651440861462996
SNU13	0.13539077	0.26533528	0.651444372576073
MRPL10	-0.072393892	0.16623751	0.6515207648604201
SORBS2	0.043273064000000014	0.084824409	0.651522999410391
DOCK6	-0.031378828	0.07210543700000001	0.651730621035707
TMEM237	-0.045141347000000005	0.10376929	0.651843058015609
MRPL12	-0.078196945	0.17976522	0.651857913762076
TENT4A	-0.079491362	0.18275185	0.6518758137017379
PEX13	0.078194495	0.15345529	0.6519290136008471
CLIC5	-0.046299403	0.10646715	0.6519436378465171
RP3-323N1.2	0.091042068	0.17870996	0.65201053983851
JAM3	-0.039683374	0.091280602	0.652033007521835
RP11-192M23.1	0.08950038699999999	0.17570022	0.652043455725947
ANKZF1	-0.0933518	0.21481917	0.6521573269977061
ZMYND10	0.074116057	0.14556646	0.6522062124977149
IP6K2	0.10851664	0.21314319	0.652227266340785
ARL8B	-0.083839557	0.19299446	0.652257573684806
COX5A	-0.084300208	0.19407326	0.652285938988999
FMO5	0.093438218	0.18357887	0.652326558517383
CTD-2516F10.2	0.053468692000000005	0.10506401	0.652371947505712
ARHGAP39	-0.040484034	0.093282017	0.6525455295608299
TRAPPC3	0.12975187	0.25517315	0.652667925289578
CMTM7	0.11965572	0.23535745	0.652726903485535
JAKMIP2	-0.041433426	0.095541392	0.65277019756193
TAS2R13	0.076941836	0.15137509	0.6528053920981519
HSPA14	-0.067441073	0.15557199	0.6528844894504929
PAQR8	0.076152947	0.14986448	0.652902219401354
RP11-737O24.5	-0.074260385	0.17139770000000001	0.653050063631166
GRAMD4	0.054715927	0.10779376	0.65327908271584
DXO	-0.091133658	0.21052107	0.653303532561982
LINC00598	0.063440723	0.12499673	0.6533198794676761
SIGLEC10	0.045204134000000014	0.08907413900000001	0.653354478400104
TSSK4	0.10218976	0.20140123	0.6534198775276079
CTB-131B5.5	-0.045547821	0.10526813	0.653449474386255
GPR89B	-0.060796489	0.14054619	0.65352583757393
ENPP2	0.056836752	0.11209207	0.653653979712581
PRRC2B	-0.10754255	0.24876651	0.653711801134592
ORC2	-0.082077163	0.18990958	0.653789276966477
RP5-1163L11.2	-0.06691671	0.15485775	0.65383990171575
RGL1	0.076337782	0.15063375	0.6538447134397329
CKS1B	0.081433085	0.16072406	0.653922905226436
PCDHGC3	-0.042261784	0.097848623	0.6539828767671539
RP11-383G6.4	0.074383823	0.14683795	0.653987075045653
GRIN1	-0.042161764	0.097627009	0.6540132576597559
MBTD1	-0.075530919	0.17495897	0.654123058944173
PXDNL	0.056457878	0.11149829	0.654134841578838
EBF3	-0.06007286	0.13920366	0.654233293692429
DAPK3	-0.073845389	0.17115653	0.6543002565955601
TGIF2	-0.10512822	0.24371697	0.654366249976079
ESYT1	-0.08386926	0.19454379	0.6545361040713321
ZNF587P1	-0.064411541	0.14941839	0.6545537447862559
THEM5	-0.049453938	0.11472405	0.6545628060950229
DONSON	-0.061449013	0.14262972	0.654728077200177
PHLDA3	0.057290477	0.11334676	0.654763680831282
N6AMT1	0.071226727	0.14092757	0.65478480715618
TMSB15B	-0.060506	0.14048181	0.6548146082445021
EVI2A	0.055733014	0.11030819	0.6548989342151961
RTCB	-0.08951348	0.20791396	0.654933291094446
RAD52	0.070067782	0.13871058	0.6549759496730021
PGAP3	0.083503723	0.16532239999999998	0.65500373562389
KPNB1	0.10188960000000001	0.20174434	0.6550403603718871
MILR1	-0.041106905	0.0955158	0.655046248910646
TXNRD2	-0.066181077	0.15380405	0.6550964720749971
COQ8B	-0.12647554	0.29394447	0.6551134278329561
DNAJC2	-0.077358396	0.17980657	0.6551403233011589
CCNL2P1	-0.07130143	0.16573469	0.655151990461593
THEM6	-0.075354392	0.17516569	0.655169282977461
DTX2	0.11706958	0.23190684	0.655199108100363
ATXN7L3	-0.096462798	0.22427678	0.655226646422867
MED14	0.085149431	0.16871057	0.6552721014145041
RP11-448A19.1	-0.10457419	0.24317640000000001	0.6552761315123261
CCDC78	-0.05275602	0.12271203	0.655356866223169
GGT1	-0.054355421	0.12650525	0.6555279565063901
EXOSC3	0.053653368	0.1063844	0.655528876245505
UICLM	-0.032333981	0.075258083	0.6555472543842061
TMC4	0.045403451	0.090041665	0.655587906057595
LINC02210	0.066667445	0.13222071	0.655612759046713
PCBP2	0.13476771	0.26733615	0.6556817816651961
EPRS1	-0.054908615999999986	0.12789508	0.655765172390277
HIP1R	0.069939372	0.13881262	0.6558702262937671
TLDC2	-0.081009131	0.18877606	0.6559013036779681
ZNF880	-0.053548259	0.12481195	0.655968036473812
CCND1	0.045469598	0.090275953	0.655985296037785
PARD3	0.053053283	0.10533548	0.655994461046437
ADGRL1	0.056038086	0.11127193	0.6560263867511851
S1PR5	0.064338385	0.12777405	0.656082556029074
AC009950.2	-0.09966199	0.23240175	0.656103686680557
AMZ2P2	-0.06422185400000001	0.14980238	0.656189571145153
PSMD12	-0.053460767	0.12471343	0.656218305854276
RP1-197B17.4	0.062069455	0.12333051	0.6562586215788679
SAR1A	0.068774275	0.13667795	0.656322489633194
CCDC88C	-0.1352188	0.31557364	0.6563447182285439
LRTOMT	0.058402264	0.11607507	0.656351951855807
NPIPB4	-0.048012942	0.11205919999999998	0.656362121635809
ATG7	-0.08352311	0.19499589	0.656450378498783
RP3-467K16.4	-0.051336985	0.11986132	0.656470721673588
MTG2	-0.07978715	0.18640538	0.6566591148448621
AC022182.3	0.06931345900000001	0.13788467	0.656663006732932
PPM1D	0.094994627	0.18898363	0.6566843720993979
CTD-3022L24.1	-0.07768694400000001	0.18153323	0.656715326265646
PRUNE2	0.041094438	0.08177836200000001	0.65678840991572
STX12	-0.06806288	0.15909237	0.656804398799018
SUSD4	0.040460011	0.08052154	0.656812939370689
NT5C1B	0.072010173	0.14332887	0.6568558647717839
LINC00540	0.051149448	0.10184339	0.656977318166985
IL17RD	-0.038631201	0.090371045	0.657043781825743
ZFPM1	0.062228507	0.12396254	0.657144336708547
C18orf21	-0.066535202	0.15576344	0.657263236990004
CCNJL	0.063456321	0.12645768	0.6572794005828589
AHNAK	0.083290844	0.1659888	0.657288349183198
IDI2-AS1	-0.05864967	0.13731613	0.657291710689447
NRM	-0.091011671	0.21309013	0.6572986915642379
GALNT17	0.076469919	0.15241205	0.6573259603112309
LINC01970	0.08030766	0.16008452	0.65737677799767
MFSD10	0.12196991	0.24316946	0.657427804570785
FAM161B	-0.080761819	0.18919951	0.657466881348323
AC083843.1	0.10042752	0.20024558	0.6574707633387049
EFCAB11	-0.054193406	0.12703813	0.6576526668834219
IQSEC2	-0.051711355	0.12122227	0.657658664981167
KDELR3	0.094374016	0.1882931	0.657687499455019
TMEM183A	-0.073173457	0.17155657	0.657697543996195
PLN	0.08487280800000001	0.16934808	0.6577112142989189
BUD23	0.08064407700000001	0.16096171	0.657821518082674
TOR4A	-0.094075928	0.2207328	0.657924480253677
HIBADH	0.094956485	0.18960589	0.657962641377244
SEC61A2	0.076179474	0.15211601	0.65797042857625
FXYD6	0.061684937	0.12317568	0.6579775018609461
AC092620.2	-0.074798223	0.17558958	0.6580730029124631
CTD-3014M21.1	0.04133263	0.082568285	0.6581164083287441
LHPP	0.084908286	0.16964913	0.6581811831440129
CTB-31O20.3	0.08463253800000001	0.16920865	0.658407004594499
RP11-158H5.7	-0.081757654	0.19226766	0.658594761902561
ADRM1	0.14734092	0.29476463	0.658619301255124
KCNQ4	-0.061520819	0.14470926	0.6586599988891221
RP11-231C14.10	-0.021007864	0.049415995	0.658667737663535
RPL11P3	0.087928874	0.17593881	0.658681474273549
ZNF317	0.097442392	0.19499806	0.658722997336833
TMEM119	-0.041589745	0.097884113	0.658830301196286
MORN1	-0.065622082	0.15449484	0.658923645455405
PTPN4	-0.056116338	0.13216875	0.659042278680015
PSMA6	0.08688358800000001	0.1740445	0.659072975234526
RAB13	-0.047568819000000005	0.11206171	0.659106779424211
KLHL34	-0.06415816099999999	0.15114871	0.659118710091652
TRPC5	0.081619935	0.16354641	0.659170080713861
PEX10	-0.065040268	0.15325824	0.659178835827745
FZD8	0.066152767	0.13256925	0.6592098341645379
LIX1-AS1	0.050466828	0.10114066	0.659229695113866
PTCD3	-0.074487182	0.17558355	0.65928745066589
CEP170	0.073630111	0.14766225	0.659463391782063
MAILR	0.053219628	0.10673419	0.6594774319050071
RP11-330O11.3	-0.064502598	0.15218144	0.659545530120793
SLC9A3	-0.065620861	0.15484717	0.6595973971709871
ZNF731P	0.1090138	0.21875314	0.659668831926616
MRM3	0.082254046	0.16507771	0.6597151268571171
C4orf48	-0.07003076	0.16534562	0.659761032013814
S100P	-0.023825319	0.056266431	0.659833072100979
POC1B-AS1	-0.064142613	0.15155473	0.659976158073866
RAD9A	0.10276581	0.20644843	0.6600575995947691
RP11-142E9.1	0.090493854	0.18184145	0.660145529721987
PRTN3	0.033153685	0.066628278	0.6601875201664921
KCTD7	-0.080921301	0.19134803	0.6602041565329679
RP11-4B12.1	-0.056260633	0.13304593	0.6602283080360121
ZNF689	-0.06044731	0.14295205	0.660239373521625
RER1	-0.1131766	0.2677329	0.6603280871104741
RP4-695O20.1	-0.067175754	0.15894452	0.660387288615818
SEH1L	-0.052353738	0.12387686	0.660393674625583
TSGA10	-0.042011197	0.099432006	0.660473557599274
P3H4	0.059253104	0.11918045	0.660478448620837
ANKRD12	-0.061583346	0.14578345	0.660529964482211
RP11-192H23.7	-0.060443426	0.14313107	0.660624126754746
SLC15A1	-0.078778127	0.18657352	0.6606641796703381
RFX5	0.089914503	0.18107127	0.660894836795511
SIK2	0.12690835	0.25558755	0.6609183350122491
ZMYND19	-0.085038364	0.20159789	0.660951196770995
MTREX	0.065984732	0.13301808	0.6612487770104439
RP4-758J24.6	0.094479847	0.1905196	0.6613541594722839
NID2	-0.051721783	0.12284799	0.6615044338652111
NCAPH	-0.049496821	0.11761468	0.661631728522736
HSPD1	-0.096103076	0.22840074	0.6616827053721911
LCMT2	0.060304989	0.12172714	0.6616968826980171
ARNT	-0.096451814	0.22925334	0.6617129353727359
ZNF566	0.052439512	0.10586101	0.6617310181560511
SEPHS1	-0.06513321799999999	0.15482934	0.66174343761827
RUBCNL	0.051812712	0.10464988	0.661908717543809
RSU1	-0.052157239	0.12406256	0.661928141425739
ITGB4	0.039152654	0.07910300099999999	0.662010834501824
ERCC5	-0.11188311	0.26621239	0.662020368068486
SLIRP	0.07704306799999999	0.15567107	0.662044462289875
PHF20	-0.077312714	0.18397795	0.662054651397124
KIF3C	-0.052777332	0.12564827	0.662184802982565
CTD-3194G12.2	-0.049718077	0.11838583	0.662235937198504
FGF13	0.034550338	0.069865728	0.662310803472509
VWA5A	-0.052825686	0.12581921	0.6623138977695389
ZSCAN16	-0.080700078	0.19224891	0.662372920505125
MYC	-0.08893253699999999	0.21193177	0.662470299786846
UCP2	-0.072009147	0.17168954	0.662618078968728
BTN3A2	-0.030732343	0.07328229900000001	0.6626497004615279
TCEAL4	0.074202061	0.15020031	0.662660096545353
ZBTB38	-0.061575645	0.14685589	0.6627025449152429
LRCH4	0.14686072	0.29732853	0.6627200489246861
RNF41	0.075189971	0.15224612	0.6627636869862199
CTB-147N14.6	0.027174127000000003	0.055024012	0.6627718311901041
RP11-158K1.3	-0.083505149	0.19921894	0.662792825735894
INMT	0.060461819000000014	0.12244465	0.662820652092975
UQCR10	0.10078696	0.20418631	0.662949588529445
EMG1	-0.085057884	0.20309446	0.663037630019328
PRDM4	0.092400914	0.18725005	0.663046760979715
RP11-314L11.1	-0.077776282	0.18589941	0.663336484105323
RNF26	-0.088955239	0.21262605	0.663345910294658
PWAR5	0.044023773	0.089307999	0.663406828719427
TTL	0.06974698	0.14150138	0.6634321467444979
RP11-680A11.7	-0.034225436	0.081919261	0.663741080513584
PEMT	-0.059015239	0.14129398	0.663822761072261
CRK	-0.12673884	0.30345353	0.6638380761153211
STMN3	0.097894283	0.19884255	0.663838493382143
ZXDA	0.09864860000000002	0.20038167	0.663850346111043
KRT18P7	-0.075182444	0.18005112	0.6639027018891861
SCAND1	-0.092023345	0.22044056	0.663978772425682
SLC7A8	-0.030368508	0.072750092	0.6639898339697329
ZNF594	-0.058262287	0.13958143	0.664009854025953
ILRUN	-0.10759892	0.25783747	0.664075164648213
TESK2	0.080573614	0.1638219	0.664174099766419
USP36	-0.071924704	0.17246370000000003	0.6642627089810439
CACNG5	-0.054539008	0.13077731	0.664266407542218
ZFP41	-0.06802651400000001	0.16313836	0.6643015007102739
HCG25	-0.046052614000000006	0.11050242	0.664461055765033
RP11-144C15.1	0.06371266099999999	0.12966718	0.6645079156054139
SEC23A	0.076079461	0.1548678	0.664578077586944
ALDH2	-0.052728739	0.12657629	0.664585838231191
TIMM9	0.06953225	0.14159368	0.664706645470567
AC003104.1	0.094057574	0.19154168	0.6647159968255539
CASTOR2	-0.049759729	0.11954127	0.6648086053346851
HIVEP1	0.096999002	0.19760687	0.664845606787216
FARS2	0.094859746	0.19325355	0.664854046427538
ABTB1	-0.092252515	0.22167105	0.6648690485765141
RNASE2	0.032322139	0.065856593	0.664896104194493
BLOC1S4	0.10736479	0.21884418	0.6650324888615389
FAM20C	-0.041300272	0.099372344	0.665255700467272
RPL12	0.098880042	0.20175605	0.665380999582984
CTD-2619J13.5	0.072196887	0.14731227	0.665382980588886
HILPDA	0.069005852	0.14080318	0.665387730487851
RPL26L1	-0.063669344	0.15327232	0.6654022783619039
ACP5	-0.037625458	0.090600756	0.665479718309817
DPP9-AS1	-0.071862893	0.17307584	0.6655339510210561
HNRNPA1P36	-0.070703486	0.17031496	0.6655871933973699
RPS2P32	0.08411	0.17172352	0.6655878902019859
CCNDBP1	0.1017606	0.20787478	0.665775739074422
SMIM11B	0.035486592000000004	0.072491713	0.66577722648114
CBWD5	-0.058757433	0.14168837	0.6658919016888211
PSIP1	-0.095214314	0.22960631	0.665898638557966
NINJ1	0.07631616599999999	0.15596467	0.6659224368207789
RP5-925J7.1	-0.03609545	0.087063382	0.665965919972261
CTD-2017D11.2	0.082606402	0.16887394	0.66603134869045
DBET	0.072518946	0.1482816	0.666099262930244
PTBP1	-0.10670047	0.25750854	0.666126423771397
SOCS7	0.052455848	0.10726825	0.666131695229284
ST3GAL6	-0.051289927	0.12378429	0.6661318326143161
GALNTL6	-0.039468302	0.095255229	0.666136423775199
RP11-45M22.2	-0.08121874	0.19612794	0.666297253811143
CTC-429P9.3	0.094829493	0.1940294	0.666324633469251
RP11-57A19.5	-0.061770253	0.14921884	0.666403889149759
MARCHF5	-0.053751878	0.12985751	0.6664231900335981
RPLP0	0.10680417	0.21861842	0.666460912263369
CCAR2	0.083767372	0.17147136	0.6664751102243089
CTSW	0.04681266	0.0958284	0.666486219779695
CTB-181H17.1	0.08698781800000001	0.17806964	0.666486631825818
ATP7B	-0.038910844	0.094033531	0.6665149600449211
H4C3	0.074157961	0.15183511	0.666551444486037
RP11-482G13.1	0.065581497	0.13427689	0.666555763089874
SHISA8	-0.043057236	0.10409623	0.6666319111887621
AC096558.1	-0.069499848	0.16802984	0.6666409806160799
NTMT1	0.089633619	0.18357367	0.666649098192605
CECR2	-0.044725108	0.10815322	0.666697530544058
BNIP3P25	0.071325415	0.14609857	0.666697662714531
PCDHB7	-0.063408725	0.15333409	0.6666986233145339
NKIRAS1	0.090316486	0.18506801	0.666824649525212
RWDD2B	-0.05809692	0.14056029999999997	0.666844002548292
TBCE	0.091692649	0.1879275	0.666896059083076
FOXD3	0.06570148099999999	0.13466715	0.666920011585638
C1QL3	0.055643851	0.11405361	0.666924177956909
PAK6	0.050217748	0.10293881	0.666947643803217
ZNF837	0.075470391	0.15473658	0.667021362660097
ZSWIM8-AS1	-0.045820952000000005	0.11093036	0.6670269200674599
POU5F2	-0.074354063	0.18002241	0.667050415559852
TNFRSF10A	0.090284278	0.18513432	0.667066922352995
PRR29	0.098212812	0.20143758	0.6671430201275179
MRPL40	0.08701332	0.17856405	0.6673269953336359
MARCO	0.041518002000000005	0.08520415699999999	0.6673395085966539
ADPRM	0.079593408	0.16335601	0.667365769127925
YARS2	0.10629748	0.21819596	0.667417002941296
SOGA1	0.060802199	0.12481414	0.667433186833468
IRX5	0.07008923	0.14393201	0.6675591088518771
MRPS2	0.074050481	0.15217877	0.667808449259395
IL1R1	-0.049796773	0.12089649	0.667836211796215
RP11-13K12.2	-0.057920235	0.14063338	0.6678662628940589
MYO1F	0.12720122	0.26149978	0.667928265829598
MON1B	-0.096835442	0.23518913	0.6679485287114679
FHL2	-0.04282182	0.10402458	0.6680064643262189
DRC3	-0.043186836	0.10491331	0.668011982229234
NDUFS7	0.11398275	0.2344679	0.6681338929248989
IGF2BP2	-0.044955988	0.10926991	0.668166022472426
EDEM1	-0.07167130599999999	0.17425088	0.6682428158612139
MIF4GD	-0.080125874	0.19480766	0.668245180675431
TMEM169	-0.060730358	0.14765443	0.6682500345680289
NAP1L3	0.082069313	0.16889745	0.668287973859872
KCNMB1	-0.051500671	0.12531326	0.668476148875211
AC007040.11	-0.04959993	0.1206955	0.6684931683185
CAPN10	-0.081037198	0.19720518	0.668508883462072
DMTF1	0.12230239	0.25188955	0.6685468545688771
MYSM1	-0.055643685	0.13548405	0.6686656933765001
MS4A4E	0.055512097	0.11437747	0.668684924413546
DOHH	-0.060935667	0.14841895	0.668761361529706
COPB1	0.093355694	0.19244308	0.668847031798067
HCN2	0.060441745	0.12460151	0.668866312496573
SDHAP3	-0.059869587	0.14588513	0.668884266247871
CTC-453G23.8	0.10300885	0.21237352	0.668896992046796
NF1	-0.071598984	0.17449879	0.6689373592312529
CTD-2192J16.20	0.035269111	0.072732723	0.668982049775791
USP14	0.080289448	0.16560378	0.6690414071900219
ZFR2	0.044243497	0.091264202	0.669071878225577
RP11-164H13.1	0.042580846	0.08784168199999999	0.669099311682271
ZNF534	-0.04737328	0.11560241	0.66929718684138
EML5	0.03990056	0.08236719299999999	0.669323561481235
TRAT1	0.079120273	0.16339059	0.6694507902211391
MRPS16	0.099367732	0.20530475	0.6696170265928579
NAIPP4	0.026203056	0.054139274	0.669622353889855
QTRT1	-0.067948489	0.16602282	0.669661024752199
MIR663AHG	-0.034990939	0.0855056	0.6696944488673822
UBN2	-0.1081685	0.26432887	0.669697612376853
DAAM1	-0.041194858	0.10070357	0.6698012474174431
ADRA2A	-0.04322684	0.10570788	0.66990085666939
CARMIL2	-0.067202894	0.16436013	0.669936666441193
UBE2I	0.14569549	0.30132379	0.669953186485225
NUDT9	-0.043879857	0.10732539	0.669955498561094
FBXO48	-0.07641100099999999	0.18694643	0.6700367546962901
ATP6V1E2	0.068476769	0.14168279	0.6700976702560529
AIFM3	-0.044538407	0.10899495	0.670109052449707
MAMDC4	0.066890113	0.13844735	0.6702129653543559
PIAS2	-0.048636147000000005	0.11907729	0.670238753360736
ZNF431	0.039488017	0.081753646	0.670305165672215
PCBP4	0.08363751400000001	0.1731598	0.670308389072433
INTS9-AS1	0.063995542	0.13253143	0.670403744131633
NME6	0.077370144	0.16025889	0.670465311491594
RP11-181K12.1	0.080854629	0.167554	0.670620966225367
L3HYPDH	-0.073112039	0.17931796	0.670739249134803
RHNO1	0.063349047	0.13132686	0.670747489520955
RP11-25K19.1	0.065505043	0.13579846	0.6707526004272121
ATG2A	0.062617719	0.12981287	0.6707529259875289
LINC00482	-0.041474772	0.1017352	0.670773451008006
CDH13	0.054461246	0.11292312	0.670810751984505
CITF22-92A6.2	-0.056366527	0.13834657	0.6709432727222769
CCZ1	-0.039110018	0.095997417	0.670959223978114
SMG9	-0.06775229599999999	0.16644952	0.6712119397652819
RP11-320L11.2	0.085594443	0.17772923	0.671288305072469
ELFN2	0.061425476	0.12754557	0.67129104471784
RP11-479O9.4	0.031915764	0.066281567	0.671345627617911
TYRO3P	0.093222523	0.1937227	0.6715557255112969
MUC16	-0.022836859	0.056182673	0.671608247878667
LY6G6F	-0.041118663	0.10116739	0.6716314120781339
RELL2	0.07377922099999999	0.15335288	0.671631524105182
TAPT1-AS1	-0.06722971700000001	0.16546326	0.671721844458511
TRIM59	-0.06472624099999999	0.15930292	0.6717238440540629
AP3D1	0.10857125	0.22573766	0.671732839584953
RP4-583P15.15	-0.069160359	0.17025225	0.6717839761006209
RP11-420L9.5	-0.056808735	0.1398471	0.67178574424374
ADD1	0.12470644	0.25934494	0.6718097613393779
ZNNT1	-0.075238933	0.18537819	0.6720317655582609
EEF1A1P5	0.08831457300000001	0.18379949999999998	0.672058876058356
RP11-186N15.3	-0.071563226	0.17636954	0.672108382841528
LBX1	0.067486673	0.14049278	0.672154464899775
RP11-266L9.4	-0.055132961	0.13593304	0.672225570621881
CARMIL3	-0.036763681	0.09066919	0.6723082302945501
ELMOD3	-0.076047979	0.18760314	0.6723808910408449
PPP1R3F	-0.08417667300000001	0.20774336	0.672499881056637
HOMER1	0.047699424	0.099438743	0.6726216421189251
ZNF430	-0.046700472	0.11531875	0.6726580490212171
TNF	-0.062556467	0.15452813	0.6727598574791099
SLC39A9	0.092854463	0.19367882	0.67280393855826
RP5-1047A19.16	-0.073245231	0.18106273	0.672964070048605
PPIL4	0.10272543	0.21445492	0.6730952630137029
DYNLT3	0.07810781900000001	0.16306729	0.673106239043531
C1orf216	0.084184823	0.17577717	0.673149548941436
LAPTM4A	0.11589057	0.24202728	0.673216860341832
WDR61	0.093350041	0.19499946	0.673295779369458
LA16c-60D12.2	0.07861999	0.16426279	0.6733628857941021
ABCC3	0.034723888	0.07255344400000001	0.6733809315971839
ATG14	-0.095270306	0.23595764	0.6735005389405799
CTC-343N3.1	-0.08248728799999999	0.20429885	0.6735021012386191
R3HDM2	0.11062269	0.23123693	0.6735217392129978
PPIL2	-0.13366117	0.33128642	0.673709162137223
MAN1B1	0.10833527	0.22658391	0.6737108484914229
FAM184A	-0.042457765	0.10525403	0.6737630865382801
TBC1D3C	0.021989944	0.046002804	0.6737883820767951
TNFRSF1B	0.094566979	0.19787652	0.6738609616977121
GSDME	0.048767885	0.10206022	0.6739130355574972
SETP11	-0.04698756	0.11656549	0.673960940525748
KANSL3	-0.078270558	0.19420014	0.674002383606648
PREB	-0.096405577	0.23919708	0.674004070166402
RP11-274B21.14	0.12225213	0.25594894	0.6740467939019771
LINC02298	0.053836466	0.11273282	0.6741058039164799
SPECC1	-0.055584004000000006	0.13797539	0.6741322809475739
INTS8	0.077555635	0.16243805	0.674182947970153
COIL	0.075046029	0.15722823	0.674281413308323
WDR17	-0.032249949	0.080128372	0.6743945826332169
U91328.19	0.07491334	0.15701222	0.674412870657032
TMEM163	0.072788445	0.15262662	0.6745611933912851
IDH3A	0.058715753	0.12314067	0.674621764504883
NOP10	0.084672783	0.17758506	0.674633785561925
ITGAV	-0.030656141	0.07624594	0.674680234238246
BBOF1	-0.044588534000000006	0.11103506	0.6750274602683038
FBXW11	-0.060917534	0.1517146	0.675058509810466
PACRGL	-0.044788011	0.11154987	0.6750728521886371
SLC20A2	-0.061978571	0.15437083	0.675083426846671
PTGS2	0.055242974000000014	0.11604164	0.675149979354769
TBC1D14	0.10965618	0.23035976	0.6751780513649019
C10orf95-AS1	0.087188059	0.18318620000000002	0.675225672927635
FAHD2A	0.07505574	0.15771618	0.67526897190562
CRYZ	-0.048825463	0.12170686	0.675305993582464
RP11-864J10.4	-0.068159218	0.16992748	0.675351331419439
LINC02432	0.022574582000000003	0.04745795	0.67541957730144
DMXL1	-0.046928467	0.11703135	0.67543309527518
MAPK1	-0.11681628	0.29140058	0.675511212822209
WAC-AS1	-0.073639663	0.1837065	0.675527768205447
KCNH1	0.048514999999999996	0.10202557	0.675529447587305
F2R	-0.053684017	0.13401719	0.6757228320116989
KIFAP3	-0.07052026	0.17612108	0.67583999453816
ARPC3	0.124338	0.26177924	0.675910222366402
GRIN2D	-0.061617551	0.15396687	0.675985074385003
KCTD19	0.045152283	0.095102892	0.676049720351546
CHST8	-0.042340131	0.10589680000000001	0.6762473992125961
ATP1A1	0.11772191	0.24820255	0.676381633384468
RP11-242C24.4	-0.06782551099999999	0.16972635	0.6763924258797939
CMAS	0.07928066	0.16729698	0.6766652356227021
MAD1L1	-0.042214045	0.10574802	0.676687379458179
FAM214A	0.088962909	0.18778414	0.6767636255717111
RP11-399B17.1	-0.06460054700000001	0.16189027	0.676796067364389
NHS	0.044539095999999986	0.094030915	0.676824087232002
SLC66A2	-0.052588648	0.1318684	0.6769656115985621
RP3-525N10.2	-0.034100554	0.085563142	0.6771430213337859
TRRAP	0.1541156	0.32575451	0.677216007383879
SLC66A3	-0.06470468900000001	0.16244974	0.677308425968167
ZYX	-0.068662032	0.17239927	0.677331178316631
FRG1HP	0.079512027	0.16815058	0.677384755383441
PPP1R7	0.069619997	0.14723617	0.6773961476836801
RBM4B	0.097449757	0.20610069	0.677409979912484
DNAH5	0.064688225	0.13684426	0.677488093011168
THOC7	0.08426369800000001	0.17827118	0.6775179619164461
HSPA1B	-0.036685581	0.092190071	0.677568230141259
DNAJC11	-0.072622915	0.18252385	0.677604868566934
AP000640.10	-0.067611651	0.16995747	0.6776514650544061
CIAO2A	-0.064454708	0.16202356	0.677654544104862
CTD-3064M3.3	-0.039168345	0.098472919	0.677691718468875
NCSTN	-0.082420437	0.20722878	0.6777132111129621
ADPGK-AS1	-0.07672688400000001	0.19291576	0.677716408734224
HMGB1P14	0.092985531	0.19685839	0.677744536027284
CTD-3154N5.2	0.041320525	0.08749806	0.6778160342669051
THAP9	0.059067937	0.1250905	0.6778463783269321
IQGAP1	-0.081186905	0.20427037	0.6779079159752079
AF011889.5	0.052618876	0.11145510000000002	0.6779116332026001
RP13-554M15.7	-0.096999935	0.24410278	0.6779603148393901
RP11-1396O13.23	-0.046864801	0.11796713	0.678032568165133
ZNF581	-0.086702216	0.21828309	0.6780809593279581
CDKAL1	-0.093185997	0.23463326	0.678112307580567
TOR1AIP1	0.11772850000000001	0.24970298	0.6783550283514971
FAM3C	0.065917885	0.13989179999999998	0.6785423950086761
WDR77	0.073030293	0.15500368	0.6785803162325129
LERFS	0.022391301	0.047529507	0.678614469108489
RP5-1087E8.6	0.051303557	0.108912	0.678648061433128
RP11-517H2.6	0.060876802	0.12927106	0.678740003220468
LINC00278	-0.060861507	0.1535931	0.678744791267228
ZNF267	-0.063615296	0.16054371	0.678746525247602
RASSF8-AS1	0.062222425	0.13216166	0.6788227334964879
ADAM22	0.050345514	0.10693872	0.678834590397539
FZD7	-0.053704416	0.13562439	0.6789354152708621
DCUN1D1	-0.053207755	0.13442298	0.679044346787802
ZNF654	-0.048997973	0.12381768	0.679111887588442
FDXR	-0.057853025	0.14625158	0.679220204424849
ZNF181	-0.039476866	0.099814878	0.6792699965885151
CD8A	-0.025926324	0.06556643200000001	0.6793260530853921
SMIM29	0.091571595	0.19485342	0.679420329206917
ZNF700	0.1021953	0.21747286	0.6794407066357
ATP8A2P2	0.07908729	0.16830167	0.6794464387592191
RPS3A	0.044351686	0.094384546	0.679453274980551
ATP2C2-AS1	-0.049659692000000005	0.12566662	0.679501401319928
RBFADN	-0.033402481	0.084527199	0.679502572799683
ZNF337	-0.079130786	0.20025927	0.6795212956072271
RP11-411B6.6	0.042813244	0.091132576	0.679532573019042
UBAP2L	0.14706715	0.31319195	0.6796834826466011
CCDC86	-0.074823603	0.18948558	0.6797061313902671
RAD51B	-0.048272363	0.12224719	0.679707900466841
ZNF548	-0.049921424000000006	0.1264448	0.6797547938012789
CERNA1	0.071581342	0.15251254	0.679842956800914
UCHL5	0.06472649700000001	0.13791441	0.679859458836388
AGPAT1	-0.08781249699999999	0.22252259	0.6798844049777789
RAN	0.071309365	0.15199234	0.6799710870678051
BEST1	0.11083909	0.23626957	0.680001121416751
SCFD1	-0.08589482699999999	0.21780621	0.6800659160116371
ADNP	-0.12931245	0.32795815	0.6801134771311811
GP1BB	-0.031053406	0.078757925	0.680117882273532
ZBTB41	0.078954548	0.16839025	0.680171139542912
RP3-477J10.1	0.08771259	0.1870866	0.680202099954344
NCLP1	-0.074685705	0.18948942	0.680221110010111
NOL9	-0.05352634	0.1358242	0.6802605940849821
KDM7A	-0.061888074	0.15706762	0.680305104612502
NLRX1	-0.06594030099999999	0.16736415	0.680325303384235
RPS6KA3	-0.11007263	0.27945729	0.6804044489132789
IL21R	0.08192379799999999	0.17501769	0.6807240209473
VPS36	0.07127690099999999	0.15227985	0.680740463636218
SNORA78	-0.051407865	0.13067618	0.680741282904326
RP11-398C13.8	0.0817697	0.17469951	0.680744723684777
RP4-769N13.9	0.07861824099999999	0.16797574	0.680762803156495
EIF1B	-0.047677283	0.12126396	0.680901972870938
UBA5	0.056764145	0.12134087	0.6809210580217441
CMTM2	0.065776632	0.14061259	0.680935828313369
MCOLN1	-0.058829885	0.14966036	0.680958100482865
TSSK6	0.069739032	0.14916985	0.681126299223057
RTN4	0.11900163	0.25458819	0.6811867727856079
RPL13AP6	-0.06697388900000001	0.17056055	0.681252270781222
CHUK	0.07156196299999999	0.15313043	0.6812575384751209
PAK4	0.055427678	0.11862099	0.681299442066697
NETO1	-0.022842441	0.058194069	0.681355578175205
DPY19L2P2	-0.068746738	0.17517872	0.681414482237394
YIPF1	0.085165676	0.18233111	0.681421005598201
ZSWIM8	0.10421441	0.22314633	0.681470569882216
MSH2	0.075246238	0.16114404	0.681521405250556
PSMA6P1	0.089959193	0.19270120000000002	0.681603807307984
ANKRD55	-0.038526423	0.098292098	0.68175022817927
DCTN6	0.082173129	0.17614406	0.68182915115479
TRAV4	-0.050541981	0.1289999	0.6818622652253149
DNPEP	0.06963004	0.14927618	0.681871065906616
NDFIP1	-0.068914321	0.17591712	0.681901133672219
CTD-2201E18.8	0.08254210000000001	0.17697699	0.6819067474118471
PCDHGA8	0.046556493	0.099837137	0.681959836022399
ZDHHC21	0.06427021599999999	0.13785054	0.6820251905068331
RP11-47I22.4	0.027018185	0.057954799	0.6820511517659851
AK4	-0.033370487000000004	0.085259614	0.682142621542927
VPS13B-DT	0.05807950200000001	0.12467642	0.682297956930085
ZYG11B	0.080787571	0.17342744	0.6823068419009269
UFC1	-0.088529395	0.22640639999999998	0.682408027513536
MXRA7	0.035756181	0.076790357	0.682443857626469
VAPA	-0.065084981	0.16647452	0.6824495396157341
TFDP2	-0.03588154	0.091782765	0.6824640944154079
RP11-555K12.4	-0.066241598	0.16944598	0.682470655647777
GPAA1	-0.079454412	0.20329277	0.682535923642221
MFNG	0.10642219	0.22871060000000001	0.6826681451847599
ZMYM3	-0.069777142	0.17862412	0.6826765713487281
MUTYH	-0.07071968099999999	0.18108078	0.682742865693741
XPNPEP1	-0.050011743	0.12812119	0.6828795768549499
CLASRP	-0.080971399	0.20745131	0.6829019829385029
KB-1125A3.12	0.076223185	0.16393248	0.6829112636669129
RP11-7F17.10	-0.036826537	0.094370211	0.6829583837400051
NRIR	-0.039853025	0.1021317	0.682974280762143
PLGLB1	0.046770814	0.10064168	0.6830801528330479
HAMP	-0.045807172	0.11745939	0.6831348701891939
EFCAB2	-0.034042194	0.08729515800000001	0.6831464322639179
SIM2	0.06311351400000001	0.13585951	0.6832037185122048
ACAN	-0.035006309	0.089813844	0.68328765197274
UPB1	-0.035303203	0.090583277	0.683310911768093
CUL3	0.11356657	0.24454638	0.6833109971754541
HKDC1	0.040680428	0.08761524	0.683373535681469
TMEM106A	0.073968096	0.15933281	0.683423496071942
ZNF417	-0.066021338	0.16958242	0.683601888301672
IDE	-0.074801856	0.19217765	0.683660995373545
FDX1P1	-0.065465912	0.16821426	0.683696877745311
GCDH	0.076199667	0.16429241	0.683725957504472
MTMR4	-0.069322303	0.17815559	0.683746445085999
TXNDC15	0.073922449	0.15943493	0.683832846368931
SH2B1	0.10185154	0.21970404	0.6838802554169929
PTGDR	-0.040806474	0.10493042	0.683900926729045
ANKLE2	-0.098830917	0.25421819	0.68398978085419
CCDC186	-0.055640497	0.14314322	0.6840312066532579
RP5-1091N2.9	-0.069521659	0.17893328	0.684151259138834
ZFP91-CNTF	0.026736843	0.057730878	0.684200292330098
MYOF	0.041974137	0.090633146	0.684205706251504
CC2D2B	-0.034020462	0.087580243	0.684210843351788
WASF3	-0.034713819	0.08938405	0.68426838150795
OPA1	-0.056673505	0.14594304	0.6842970481413679
SERPINB8	-0.063743208	0.16415527	0.684308082817568
C16orf71	0.060901648	0.13155379999999997	0.684332179037378
TMEM41A	-0.066300484	0.17079008	0.684386517900856
GFAP	0.050935082	0.11007760000000001	0.684487412906671
CCNI2	0.050384822	0.10890613	0.6845402186894821
SLFN14	0.067363132	0.14562054	0.6845759458983871
SLF1	0.037758993	0.081634784	0.684616656813861
RNF115	-0.10350911	0.26686877	0.684620527425616
INSL3	0.05848353	0.12645655	0.684656200419879
RALGPS2-AS1	0.07257947099999999	0.15694562	0.684676864154917
THNSL1	0.076110814	0.16461253	0.684737464723105
IFRD1	0.068703165	0.1485915	0.684738004224254
CTA-217C2.2	-0.057347662	0.14797033	0.6848333981635261
MYO1B	0.04395002	0.095109382	0.684922541184677
NSMCE2	0.08447335800000001	0.18283641	0.6849812710655749
PLAUR	0.076220357	0.16499107	0.6850160175056279
C16orf91	-0.065640433	0.16954072	0.685111157552292
RP11-344B5.2	-0.049967519	0.12907406	0.6851415562815881
ASNSD1	0.068884531	0.14917166	0.6851467580671661
RPS8	-0.071247038	0.18408138	0.6851990375511511
RP11-35G9.3	-0.065802021	0.17004409	0.685248616309733
RP11-59C5.3	-0.079019836	0.204207	0.685256250378188
RP3-424M6.4	0.090138685	0.19526705	0.6852610385559289
RP11-630A13.4	0.06295429400000001	0.13638432	0.685276955393589
ATP6V0A2	-0.079445165	0.20534809	0.6853117235349959
SGMS2	0.046012337	0.099717572	0.6853950771328791
KIR2DL1	-0.025317247	0.065490484	0.6855233688088199
COPS9	-0.06305014	0.16311789999999998	0.685557017337613
RDH11	0.093873716	0.20356026	0.685582689182261
LPCAT1	0.09749921	0.21142543	0.685588001470834
L2HGDH	-0.039152409	0.10130695	0.6855977497682099
ARPIN	0.024190362000000003	0.052495787	0.685830953739066
LINC01630	0.064298775	0.13956607	0.685901774646547
PI3	0.020600811	0.044718249	0.6859191589206151
RP4-808A1.2	-0.071263404	0.18467372	0.68600850890063
ALOX5AP	0.050359292	0.1094279	0.686252721887694
FAM220A	-0.075071685	0.19484597	0.686430527659686
RP1-68O2.5	-0.069962038	0.18170244	0.686606871197265
ATAD2	-0.043133746	0.11206724	0.686708500786724
POMT1	0.061222059	0.13322696	0.686725605593538
RP3-455J7.4	-0.065723368	0.17078223	0.686746717650417
PIGS	0.12428531	0.27049172	0.686762748891542
ERO1A	0.058479939	0.12730439	0.686838777518486
SNED1	-0.041161756	0.10699586	0.68684021991915
SLC10A4	-0.053979579000000014	0.1403171	0.6868452226682751
UBXN6	0.060394815	0.13151809	0.686949784720763
STAR	0.078048525	0.16996974	0.686965438336195
XKRX	0.050453378	0.10988463	0.686995007946344
KLF16	-0.049192603	0.12795245	0.6870117836830629
ZNF827	-0.045274566	0.11777183	0.6870356164650739
NOL10	0.062441612	0.13602124	0.687058816202567
SYT2	0.067574734	0.14721052	0.687075071655415
PRR33	-0.091409362	0.23782009	0.6870796215048709
CTD-3222D19.9	0.08490619199999999	0.18499316	0.68712096579964
ITFG2-AS1	0.066697351	0.14534238	0.6871709984261272
CSNK1G1	-0.047926119	0.12474709	0.687204165708815
COX11	0.05572023	0.12146369	0.687282272893673
EIF2AK4	0.06624659	0.14443575	0.6873398751945411
CEP63	0.094052971	0.20512611	0.6874417458192199
HCAR2	-0.034593754	0.090143502	0.687501552441524
APOBEC3A	0.06396413	0.139546	0.687540040623724
LINC01293	-0.02004857	0.052276119	0.687677401949379
WNT9B	-0.050763052	0.13238684	0.6877252961501801
LINC02610	0.038948644	0.08509559	0.688009943474402
MCF2L	0.04781824	0.1044753	0.6880139046500179
MACF1	-0.081572195	0.21306439	0.688141887867788
AKAP9	-0.082418306	0.21532912	0.688210276886944
ST3GAL3	-0.06637907	0.1734753	0.6882892225432341
RP11-400F19.18	0.074556457	0.16303465	0.6882913590266759
STK4	0.2014164	0.44053755	0.688360552522583
GNAQ	-0.08203452	0.21445655	0.688373595922833
ASB16	0.086591347	0.18941298	0.6883954373250839
MS4A2	-0.023024917	0.060209461	0.6884503921346501
CCNG2	0.077544688	0.16965846	0.6884607356318749
PCTP	-0.051783134	0.13551825	0.688662582494411
TCF20	0.1267852	0.27757749	0.688676960897305
CLEC1A	-0.041463418	0.10852429	0.688695015055052
TMC2	-0.052669676	0.13787388	0.688731827165437
PPM1N	-0.054177132	0.14188332	0.688851821300943
R3HDM4	-0.05906560900000001	0.15471891	0.6889095664692901
FAM228B	0.061257769	0.13423004	0.688952650958714
MRTO4	0.063704148	0.13960604	0.688988107109237
H3-3A	0.083668249	0.18339341	0.689052060558057
TRERF1	0.098513585	0.21593514	0.6890551346112099
BPGM	0.043423556	0.09519179	0.689089784925369
RPL3L	0.045449224	0.099640237	0.6891150407706179
IPMK	-0.06618834900000001	0.17359662	0.6892500928749189
MED18	0.074365973	0.16314426	0.6893286851667911
KCNJ1	-0.048228508	0.12654399	0.689359991449239
AK3P5	-0.057817124	0.15175543	0.689452646914898
CSK	0.15644996	0.34338487	0.689482391945284
FMO3	-0.045997991	0.12079898	0.689598683236478
LINC01136	0.044184791	0.097023332	0.6896282760435579
METAP2	0.047670765	0.10473145	0.689791753347844
SLC5A9	-0.045092462	0.11852093	0.68982486439174
CNTLN	0.05907836900000001	0.12981656	0.689848252279802
PRKCI	0.038403271	0.084402053	0.6899096105989779
HDGF	0.088297536	0.19417853	0.690107038839525
CANX	-0.04795636	0.12618912	0.6901234861573559
MLLT3	-0.053077806	0.13969881	0.690187574526452
LINC-PINT	0.10999503	0.24208412	0.6903579762815041
ZNF524	-0.092081614	0.24251947	0.6903685355342071
UBXN11	-0.081148478	0.21373581	0.690382822930139
UBA7	0.09222897	0.20300499	0.6903919545023841
LMAN1	0.063158676	0.13903617	0.69043276969854
AC012358.8	0.067554194	0.14871243	0.690432888102476
DUT	-0.056599581	0.14910703	0.690436974079636
CATSPERG	0.062065285	0.13667598	0.690542216388039
DHCR24	-0.041514087000000005	0.10941787	0.6905648482895461
MT-ND4L	0.062300963	0.13727557	0.6907299276555389
ATP5F1C	-0.06955276099999999	0.18344857	0.690753746110217
SNAI3-AS1	0.064143163	0.14138657	0.6908471030799721
OR7E38P	0.079305721	0.1748259	0.6908790804916001
RFLNB	0.056677344	0.12496701	0.690941336331075
TEP1	0.065871834	0.14524064	0.69094316611277
TRIM37	0.040898443	0.090185728	0.6909745247984549
TLCD3A	-0.05448034	0.14382491	0.6909960590910129
CTD-2349P21.9	-0.065321422	0.17249494	0.69107370645356
RUSC1-AS1	-0.084559397	0.22334655	0.6911330511013871
LIPC	-0.033219861	0.087792255	0.6912810010653129
USP1	-0.075604419	0.19984473	0.691334457936206
SEC24AP1	0.050541848	0.1116088	0.691427414858122
TPGS2	-0.052031649000000006	0.13768487	0.691624609640989
SRSF3	-0.12727959	0.33692206	0.6917178004246619
ANXA7	0.097242527	0.2149739	0.691781395445939
OTULIN	0.07047205599999999	0.15581154	0.6918204113143299
SDHAF4	-0.04507045	0.11936421	0.6918474259718651
DLL1	0.047733382000000005	0.10555834	0.6918847215491091
SATB1-AS1	0.07265591099999999	0.16067488	0.6918896242940539
FUZ	0.063598291	0.14065713	0.6919184575887571
SNORD17	-0.036111756	0.095674538	0.691948802043368
FTH1P4	0.079944673	0.1768453	0.691982762275092
SHPRH	0.081000339	0.17919055	0.692000570854747
CRYGS	-0.058573048	0.15524069	0.6920467499834161
ARIH2	0.10083164	0.22311265	0.6920732283827099
DDI1	0.068782167	0.15219751	0.692076409087652
RP11-398J13.1	0.08946219300000001	0.19797786	0.692109689510301
RP11-723P16.4	-0.048298562	0.12804612	0.692122946165901
DCLRE1A	-0.065871505	0.17463462	0.6921232667842672
RP11-753B7.2	-0.066366487	0.1759496	0.692127372217084
ZNF446	-0.06965504900000001	0.18466870000000002	0.692128128231402
LRRC17	0.050113543	0.11091056	0.692139512255834
CTC-435M10.13	-0.076817395	0.20369583	0.692178230070936
RP11-211N11.7	-0.069820557	0.18522395	0.692295239672858
RP11-706O15.1	-0.01997027	0.052980715	0.692307502855051
KAT5	-0.071444461	0.18961944	0.692417831667127
LRRC47	-0.08597558599999999	0.22820117	0.692435221903148
TFAP4	0.062909038	0.13937864	0.6924805535535501
ERFL	-0.06441298200000001	0.17101234	0.692503269874623
CCDC71	-0.084259276	0.22377407	0.6925876134392761
GLIDR	0.050117708	0.11108689999999999	0.6926185517632729
ATXN2	0.094831953	0.21021349	0.692643642756719
RTCA-AS1	0.036118212	0.080094731	0.692769409800567
RP11-22E12.1	-0.047998981	0.12757696	0.69280031454509
CTC-448F2.4	-0.05968112900000001	0.15863529	0.6928140878723891
HHAT	-0.050926375	0.13537873	0.692841503624555
AIFM2	0.075173567	0.16684006	0.6930309526384529
RAMP2-AS1	-0.061439535	0.16348704	0.693102556638064
SPRTN	0.06302119	0.13990841	0.6931202085491079
SLC12A4	0.076069475	0.16892252	0.693207863195734
ACBD3	0.064906243	0.14414720000000003	0.6932390247087801
RP11-553K8.5	-0.058609643	0.15606107	0.6932794975470121
HNRNPA3P15	-0.08983829199999999	0.23928135	0.693353783474407
PLXNA1	-0.035420988	0.094345372	0.693361444184625
CDK5RAP3	0.08758474699999999	0.19460068	0.6933823659792471
MICAL3	-0.045842759	0.12212069999999998	0.693397181835711
IHO1	-0.060104951	0.16015404	0.693463676165214
TTLL4	0.058425034	0.12987555	0.693537649297245
SCFD2	0.07393772400000001	0.1643756	0.69356895256476
ZNF137P	-0.033639603	0.089680124	0.693596290163172
SLC16A3	-0.093405134	0.24910591	0.693698570570593
RP11-172H24.4	0.06050017200000001	0.13458489999999998	0.693764974249625
AC002310.11	0.043226689000000006	0.096199481	0.693897095666915
GFPT1	0.047149022	0.10496119	0.6939958211695129
NSA2	-0.049244423	0.13151686	0.694070434144397
MYCBP2-AS1	-0.049561891	0.13237792	0.694096775227192
TRAF3IP3	-0.093766109	0.25056162	0.6942189673646649
CH507-528H12.3	0.076588525	0.17069353	0.694358443137574
CH507-528H12.4	0.076588525	0.17069353	0.694358443137574
CH507-513H4.7	0.076588525	0.17069353	0.694358443137574
RP5-1000K24.2	0.043194403	0.096269826	0.694365260809163
RP11-378A13.2	0.030791348	0.068627725	0.6943712304249691
ADGRL1-AS1	-0.060107347	0.16080926	0.694531771834655
RP11-20B24.6	0.078406312	0.17487177	0.694588194062315
PHC3	-0.079904473	0.21385692	0.6946342042212701
ADM	-0.034607372000000004	0.09264512	0.694695944444229
OR2A1	0.041650736	0.092968934	0.6948405071748349
TMEM59	0.097639707	0.21794732	0.6948477020513261
LINC00886	-0.033985773	0.091038439	0.6948620294526839
NDUFS4	0.07524882299999999	0.16800107	0.694911224284159
SEPTIN11	0.07076945	0.15801209	0.694934635806669
ABHD10	-0.057885686	0.15512711	0.6949765658045309
LMF1-AS1	0.069246632	0.15464232	0.6949966316623131
SYCP3	0.063024758	0.14075596	0.695015487087238
MRPL50	-0.073902602	0.19814067	0.6950962359063462
CASD1	0.069691164	0.15569415	0.6951165856924251
LMO7	-0.051524511	0.1381638	0.695136532572719
SLC15A2	0.032468152	0.07254352	0.695150393557922
LDOC1	0.041061711	0.091769896	0.69523921908787
CHD4	0.079567113	0.17784303	0.6952683494745471
TTC12	0.048786385	0.10909613	0.6954191406626171
CTD-2643I7.4	-0.025357372000000003	0.068083586	0.6954744058662901
CBFA2T2	0.062400895	0.13956906	0.6954828381231929
RALBP1	0.07161606599999999	0.16021843	0.6955581775708699
MCPH1	-0.055476162	0.14901594	0.695588277426974
LMBRD2	-0.037716438	0.10131359	0.695594751499099
RRAGB	0.052429957	0.11731119	0.695600250121363
ARHGEF9	-0.045243671	0.12154313	0.6956162615451761
CTD-2224J9.11	-0.061307402	0.16481104	0.6957982328235259
PLCXD2	0.067650003	0.15146479	0.6958064810211422
B4GALNT3	0.030186302	0.067586251	0.69580979252537
WBP4	-0.073419225	0.19738277	0.695813989727291
GNAS	-0.084993314	0.22853276	0.695852852205984
CD59	0.040161916	0.089939547	0.6958735597879979
BAZ2A	-0.081426335	0.21896839	0.69588480236638
USP6	-0.039826677000000005	0.10711019999999999	0.695909101260905
PLIN2	-0.050680415	0.13630777	0.69592344003773
WDTC1	-0.093884554	0.25250845	0.695924229258592
TMEM167B-DT	0.07959965599999999	0.17839276	0.6961128676327629
HCN1	0.073905862	0.16563591	0.696119817071834
NFKBIA	0.066869798	0.1498887	0.6961657207985461
YBX1	0.062809117	0.14083036	0.696263439327374
FAM120C	-0.063223483	0.17031353	0.696340425855211
C16orf74	0.06331708900000001	0.14200957	0.69635266343206
HDGFL3	0.068209506	0.15306924	0.696531234353911
MSH6	0.091718217	0.20585302	0.6965737153642081
NASP	-0.051833374	0.13977349	0.6966086920737521
PFDN5	0.058791329	0.13200655	0.6967045310642889
CYCS	-0.034849389	0.094012122	0.6967132327299699
AC129492.6	-0.059671802	0.16099994	0.69675415182895
RBM39	0.13768907	0.30921935	0.696766089230576
MED6	0.085110904	0.19115512	0.6967903842046179
TRBV27	0.05572621	0.12522846	0.696966185534978
ATXN7	-0.091752784	0.24778902	0.696998959819052
CPSF2	0.045429454	0.10216893	0.697210625613324
NUDT15	0.07949961700000001	0.17879411	0.697215560859047
SLC47A1	-0.038836819	0.10499895	0.697287046258668
RBFOX1	-0.042688699999999996	0.11544202	0.697353044143411
TMEM38B	0.041777678	0.094006946	0.697380072179106
IRF2BP2	-0.089372668	0.24173647	0.697405072207554
NOD2	0.036859429	0.082964211	0.6974715565490329
CPEB1-AS1	-0.046730128	0.12643225	0.6974793142796359
NTSR1	-0.039395125	0.106629	0.6975827273093671
DDB1	-0.085270872	0.23086366	0.697656070157153
LTBP2	0.043502238	0.09799727	0.697731840020646
RP11-539G18.3	0.044824637	0.10102083	0.6978703431745811
KHNYN	-0.092566478	0.25084131	0.697890656765209
RP11-730K11.1	0.060657438	0.13671797	0.697904560917574
C1QBPP2	-0.058787917	0.15935962	0.6979776726221031
GALNT1	-0.06882018	0.18658333	0.698017793150683
AP000437.3	-0.057272889	0.15528651	0.698034358343893
H3C15	-0.010637421	0.028844401	0.698058698166216
INPP5A	-0.05602575	0.15191978	0.698059573713073
MYRF	0.069330669	0.15635632	0.698083956919145
SNX19	-0.045616077000000005	0.12372994	0.698137744973654
ADGRG5	-0.042928805999999986	0.11648208	0.698229799794234
MAML1	0.087319803	0.19705217	0.6982848571967271
USP40	-0.037294451	0.1012187	0.6982935174453411
UBE2B	-0.062436587	0.16949799	0.6983588059714531
DPYD	-0.07028854400000001	0.19081679999999998	0.6983628052225269
RP11-426C22.4	0.054679332	0.12342639999999999	0.6983687956585669
PIGO	0.088293031	0.19930413	0.698372410366939
ACOX1	0.055574292	0.12548395	0.698462086384079
HOOK3	-0.048944353	0.13293096	0.698477616758994
TESC	-0.045865968	0.12458023	0.698498592914511
SLC9A6	-0.06542880599999999	0.17772929	0.698517448025415
TIGIT	0.038680901	0.087393968	0.6986571536573241
IL27	0.070453092	0.15923661	0.6987709948711001
BIVM	-0.045465585	0.12362273	0.6987723872124221
FAHD2CP	0.067111783	0.15171199	0.6988273699145721
MYOM1	-0.035036892	0.09529889	0.6988602314107322
CMTM6	-0.097711884	0.26582647	0.6989132471812428
EIF2S2	-0.092833858	0.2525628	0.6989205190761291
YBX3	0.056373294	0.127479	0.698931134105187
MRPL20	-0.098609018	0.26834023	0.698984063264263
HCLS1	0.13330038	0.30155554	0.6990540322159059
TRIM47	-0.040753092000000005	0.11095835	0.699121814789273
AC073130.3	0.077387978	0.17513493	0.6991716024849279
RPL23AP18	-0.050532154	0.13763823	0.699224602239568
PAFAH1B2	0.10643161	0.24107059	0.6994408748704161
ZBED1	0.08098784	0.18344567	0.6994509787094889
TAF1D	0.07867021	0.17826185	0.6995663279317801
IGF2BP3	-0.041298566	0.11270132	0.6997161560307691
HSP90AB4P	-0.059789996	0.16317295	0.699731444501806
CHST13	0.028826602000000007	0.065368299	0.6998003412356291
EIF3J	0.074020818	0.1678756	0.6998434092088429
COQ8A	-0.059036182	0.16125247	0.699951306588998
ZCCHC7	0.069317454	0.15736018	0.7001439402709789
MAP2K4	0.084269015	0.19141179	0.7003222784654238
DYNC1LI1	0.067507835	0.15340458	0.700453800471451
CA2	0.038863936	0.088314368	0.700454118169483
PMPCB	-0.08469582199999999	0.23185116	0.700522903962644
SIX5	-0.050984828	0.13958446	0.7005519784092429
ACLY	0.12544298	0.28524779	0.70066298724243
LOXL3	0.067283439	0.1530221	0.7007131989488299
ZNF852	0.082256426	0.18711622	0.700781725826547
PA2G4P4	0.061424429	0.13978655	0.7009125759931519
GLT8D1	-0.070828694	0.19423418	0.7009804725188941
DBF4	0.049303542	0.11223212	0.7009947734766279
SLC6A15	-0.05146509	0.14117638	0.701059443205429
KLF7-IT1	0.078261596	0.17826489999999998	0.7011938740360141
AEBP2	-0.061282535	0.16830925	0.7013694780552329
DGCR12	0.078454542	0.17882195	0.7013982213517171
OAS1	0.044806211	0.10213394	0.7014190446732139
ZNF497	-0.05306298	0.14584776	0.70156940368009
RP11-96D1.11	-0.017646116	0.048549939	0.701825237042687
NAMPTP1	-0.013470288	0.037073048	0.7019093028865441
ZNF319	-0.048297475	0.13293412	0.701927466674652
LINC00273	0.061783134	0.14108504	0.701975948521246
AP1AR	0.047212101	0.10783974	0.702057684572405
BPHL	0.053203716	0.12152825	0.7020646825573249
WDHD1	-0.043227033	0.11904498	0.702071777196548
RBM17P1	0.039876193	0.091129778	0.702215554381457
SPNS2	0.058819118	0.13445153	0.702287370299568
TIMM44	0.079677785	0.18215479999999998	0.7023274053936529
RPS4Y1	-0.062312797	0.17182682	0.702402118895593
TAF3	0.11947897	0.27324779	0.702442849769015
NDUFA9	-0.045373754	0.12514423	0.7024567773125521
TSPAN17	0.063357153	0.14490527	0.702459491802333
DANCR	0.047771367	0.10928764	0.7025414183194999
HSPA7	-0.02146797	0.059246876	0.702615459428159
RAMP3	-0.047917579	0.13224754	0.7026262678008219
C7orf25	-0.039124941	0.10799735	0.7026656689424549
AC068580.6	0.068357315	0.15646414	0.7027028641506611
VPS51	0.058127888	0.13307707	0.7027661915764101
HEXD-IT1	0.069555429	0.15927707	0.702839974676935
CTB-109A12.2	-0.07190097200000001	0.19867013	0.7029246906099
AZIN2	-0.036150201	0.099887397	0.702925970275595
RP11-152P23.2	0.053953196	0.12369099	0.703195109374215
LINC00472	-0.039659028	0.10969928	0.7031985335146421
STK19	-0.068131821	0.18849059	0.7032445265904079
ZNF586	0.078991394	0.18114384	0.703282584462817
RP1-101A2.1	0.076624687	0.17578485	0.7034028002416429
NDUFA8	0.080489931	0.18466578	0.7034256578333921
ENTPD1-AS1	-0.065873684	0.18238732	0.7034467985114251
TSC22D1-AS1	0.068857301	0.15805399	0.703575452414691
MTOR	0.11516598	0.26444917	0.7036910199411669
ADO	-0.08235482	0.22825571	0.7037119318511759
NFE2L1-DT	-0.054799735	0.15192499	0.703781493136638
TBRG1	0.08305182400000001	0.19077243	0.7037965131416841
ALKBH2	-0.060070298	0.16671958	0.704061688800495
GCHFR	-0.05037809	0.13983095	0.704082150259693
AC110769.3	0.06446417900000001	0.14822057	0.70409741282588
MCUB	-0.047936832	0.13314844	0.7042616031129999
ZNF8	-0.085808285	0.23837735	0.7043021674909692
MICF	0.029078315	0.066907816	0.7043228766106701
GZMB	0.038682659	0.089017536	0.7043595195834459
GAPDHP14	-0.023578151	0.065515355	0.7043595241398442
TMEM185B	0.078334625	0.18029773	0.704414328422575
ING5	0.060074836	0.13827849	0.7044324416261079
RRAS	0.069052633	0.15895288	0.704450973987374
ATP8B1	0.042369207	0.097551816	0.704519688818362
CASP8	0.10184997	0.23451651	0.704539178599781
DUX4L8	-0.038588828	0.10734853	0.704653912580209
EDRF1-AS1	-0.061167025	0.17021046	0.7047327828282959
RP11-16N10.2	-0.0363897	0.10137977	0.705028420077653
PRKAB2	0.057061469	0.13161131	0.7050620553662149
SLC12A2	-0.047441635	0.13219897	0.705084469706141
RAP1GAP2	0.071434341	0.16479234	0.705118490060221
ESPN	-0.015123176	0.04214733	0.705118844528583
DPYSL2	0.07248983	0.16724431	0.705149867606879
CMTM3	0.072166797	0.16652873	0.7052047062600569
TENM1	-0.031651717999999995	0.088245319	0.7052169100789442
RP11-378A13.1	-0.07057062900000001	0.19675615	0.705222729811173
ZNF75A	-0.06552907	0.18272656	0.7052598508839509
CTD-2095E4.4	-0.053691752	0.14978189	0.705367668223643
KLF7	-0.059991396	0.16736351	0.70537942247748
RP11-397E7.5	0.054632195	0.12617645	0.70547214854802
POLR3C	0.079840861	0.18456044	0.705743523881279
SBF1	-0.10166212	0.28407495	0.705790249706019
RP4-564F22.5	-0.052171234	0.14579366	0.7058099789774251
CTD-2521M24.6	0.074646962	0.17263326	0.7058841171757559
ZNF667	0.042769555999999986	0.098912853	0.705888118940356
SLC35C1	-0.084804604	0.23707359	0.705901318182928
LINC01191	-0.053759668	0.15032822	0.705971573515265
RPS27A	0.08180517	0.18924370000000001	0.705974798367175
ZC3H10	0.068727457	0.15903385	0.706058590071193
STAB1	-0.035031323	0.098003406	0.706088847915962
CCSAP	-0.062831025	0.17578241	0.706098570271548
OR7E25P	0.069611356	0.16116913	0.7062298036899071
ITM2A	0.048348702	0.11195069	0.70625817552813
ACOT9	-0.050527629	0.14146175	0.706278934316785
CMB9-55F22.1	-0.049067806	0.13739599	0.706318231677685
WDR3	-0.031383592	0.08791242199999999	0.7064175612744209
TMEM132A	0.073760935	0.17088141	0.70641798676057
TMCC1-DT	-0.044092099	0.12354141	0.706478366641604
CFAP44	-0.031127844	0.087223461	0.7064973105157649
TECPR2	0.056028258	0.12984085	0.7065138114988809
CDK13	-0.13392607	0.37532272	0.7065296678326741
CYP1B1	-0.027934589	0.078288587	0.706539254554284
SLC4A4	0.046710466	0.10827585	0.7065936274545122
GPRASP1	0.058442094000000014	0.13547325	0.706600943632614
KLHDC8A	0.03975126	0.092177146	0.706702898687691
RPL15	-0.087811482	0.2463731	0.7068225060244849
IMPDH1P10	-0.052481371	0.14728268	0.7068834073082679
LBX2-AS1	-0.036480385	0.10237972	0.7068880839963041
LRRC56	-0.056395655	0.15827238	0.7068909725389608
SCARNA10	-0.031816241	0.089297526	0.706909075022393
TRAPPC9	-0.064221627	0.18030192	0.7069839181772758
C6orf136	0.077831102	0.18067728	0.70703975694153
SMG1P4	-0.020096464	0.056434355	0.70704499025532
CTC-479C5.12	0.097544814	0.22646944	0.7070785243364841
SH3TC2	-0.026238532	0.07369393099999999	0.7070847411860921
GPSM2	0.068148767	0.15827320000000003	0.7071799118129259
LLNLR-222A1.1	-0.038151006	0.10719307	0.707182840752894
MAGIX	0.055590507	0.12912109	0.7072131134760059
MAPT-AS1	0.05253909	0.12207594	0.70731940240145
SULT1A2	0.042808273	0.099470876	0.7073339750718449
B4GALT3	0.058382518	0.13567197	0.707361474359687
ZNF563	0.058578163	0.13613856	0.707388287825979
GMPPB	-0.074408337	0.20925104	0.707407021469019
BRWD3	-0.051309903	0.14429422	0.707408024160822
RP11-96K19.4	0.071133817	0.16534038	0.707428678348635
TBC1D3	-0.015893732	0.044717614	0.7075272098131791
PSMB10	0.099222097	0.23072484	0.7075575141105479
RP4-724E16.2	0.094495642	0.21977045	0.707607846063893
DBN1	0.04423911	0.10292725	0.707724911853044
CTD-2369P2.12	0.076725023	0.17852203	0.7077465472464349
ARHGDIA	0.14335476	0.33360459	0.7077923321903449
TCAF2P1	-0.043999709000000005	0.12400844	0.707962133019032
PSMB1	-0.073806358	0.20801987	0.707967718510145
ZNF763	0.045393307	0.10572159	0.708039651445641
MCCC2	0.090356445	0.21044765	0.708048835140714
TCP11L2	0.069462446	0.16183087	0.7081375615843771
CHAF1B	-0.044440773	0.12533971	0.708139494249417
EVA1C	0.07077643900000001	0.16489321	0.708139514151126
MICAL2	0.06857855	0.15979446	0.708181192910807
TSFM	0.07114554299999999	0.16580405	0.7082331636475809
RPL18	0.1042818	0.24307754	0.708295560992717
BORCS8	-0.06872222900000001	0.19397648	0.7083394196029951
ALOX12P2	0.042027403	0.097989579	0.7083734687286709
KB-431C1.5	0.07987116	0.18623552	0.708391142981054
TEDC1	-0.056281894000000006	0.15900781	0.708570012301539
ZNF747	-0.07349689599999999	0.20786349	0.70883601937271
HDAC11	0.043232014000000006	0.10097372	0.7089033183574129
RPS3	-0.08259794	0.23367748	0.708916125214024
SFRP5	0.06403902	0.14961152	0.7089856125367209
PCDHB11	0.058670002	0.13707057	0.708991050738141
CCDC189	0.050874453	0.11886153	0.7090004708914509
RCBTB1	-0.032681202	0.092516008	0.7090729949718142
NRL	-0.04190718	0.11867713	0.70916535053672
ANKRD34C-AS1	-0.040288048	0.11415914	0.709313214197845
KIF1C	-0.046465601	0.13169144	0.7093660774906629
PRCD	0.047820209	0.11191759	0.7095222309461701
ALDH3A2	0.069413883	0.16245569	0.70952343025539
GPRIN3	-0.058579686	0.16626333	0.709725988591155
C1orf174	-0.080783477	0.22930225	0.709746942894353
VDAC1P8	-0.065104413	0.18481262	0.7097673764013509
FERMT3	0.064534832	0.15118656	0.7098243907895609
EED	0.088310833	0.20691819	0.709870303894549
SH3GL1P1	0.095973013	0.22508942	0.7101645878952779
CDPF1	-0.054721689	0.15559518	0.710179770351104
PODNL1	0.053704745	0.12598591	0.710236743718328
PDE12	0.086436986	0.20280991	0.7102927769892171
RELT	0.12367093	0.29022829	0.710350395872232
SNX18	-0.063279338	0.18008637	0.7103998864668231
SVIL	-0.073605653	0.20947447	0.710400458492983
MRNIP	-0.06318170299999999	0.17984811	0.710454920513468
DDX54	0.06614298099999999	0.15528609	0.7104736705739308
EPS8	-0.034046634	0.096945695	0.710535350465064
RP11-758N13.1	0.060341388	0.14178502	0.710729128109692
RP4-647C14.3	0.07054070900000001	0.16575377	0.710735068269191
TNKS	0.086635321	0.20357926	0.710745503332895
LRRC58	-0.08580713300000001	0.24456111	0.7107709268813409
KCNN1	0.058697888	0.13794982	0.710787405580083
CRYL1	0.076478929	0.17974792	0.710803724070351
EXOC4	-0.05790324	0.1650979	0.7108713219519069
EAPP	0.091284564	0.21480979	0.711176194610187
TULP3	0.055650304000000005	0.13096991	0.7112091144510129
ATP2A3	-0.095470716	0.2726195	0.7112434484859841
PDIA3	-0.051334775	0.14661817	0.711294747029268
PLEKHM1	0.11655853	0.27442001	0.7113258782910329
NDUFB8	0.095582129	0.22505872	0.711358883568588
NDUFA4L2	-0.043792177	0.12510829	0.7113598169683092
C19orf47	-0.052863743	0.15112789	0.7115302114617791
HSPA1L	0.075587338	0.17812614	0.711608958901646
DOK3	-0.063610492	0.18190848	0.7116090253687359
XRCC1	-0.072567303	0.20755703	0.7116504439248091
RP11-348F1.2	-0.024065392	0.06883323400000001	0.7116554688696751
ZNF331	-0.041237878	0.11795979999999999	0.711674077388554
TARBP2	0.074497968	0.175636	0.7117414208821629
CMKLR1	-0.033113596	0.094751629	0.7117557894500122
SLC5A10	-0.060260895	0.17249169	0.711842990381071
RP11-677M14.8	-0.05914851700000001	0.16930901	0.711845066006942
ZNF598	-0.053967263	0.15454374	0.711950876472648
PLAC9	0.062448645	0.14737513	0.712041663519246
ARAP2	0.058673939	0.13846962	0.712047276787076
KPTN	0.052630891	0.12421134	0.712055113290371
ATG4A	-0.046234482	0.13248545	0.7121117793748349
PCA3	0.041136752	0.097145202	0.71224317386612
SEC13	-0.08069449599999999	0.23145911	0.7123566344761451
ZNF780A	-0.038108579	0.10933666	0.712421035980378
MGAT1	-0.095720553	0.27478538	0.7125612303749059
TANGO2	-0.049040618	0.14078219	0.7125631437904342
TRMO	0.08028789900000001	0.18985314	0.7126430445066669
CTD-2236F14.1	0.06622923900000001	0.15661683	0.712657588916125
RP11-809O17.1	-0.05355846	0.15382631	0.7126835078167741
LINC02767	0.059797094	0.14147253	0.712798591564968
EREG	0.036783701	0.08704129599999999	0.712852571013366
PKD1P4	0.038042979	0.09003321800000001	0.7128929921936709
POR	-0.058436098	0.16797813	0.7128940966680379
SLC9A7	0.044749443	0.10592715	0.712956317276538
MAML3	0.062655524	0.14831851	0.712967627725868
NR2C2AP	0.074779001	0.17703834	0.713003429583144
PEX6	-0.034297809	0.09864532	0.7130301856739871
PIEZO2	-0.038120937	0.10964821	0.7130460783522271
EIF1AY	0.042848478	0.10146649	0.7130724076708771
RP11-700A24.1	-0.055392671	0.15943765	0.7132174343904469
RP4-761J14.8	0.047428968	0.11238014	0.713251499732662
MEG3	0.019344286	0.045836314	0.713259173236422
RP11-830F9.6	0.060334789000000014	0.14296910000000002	0.7132712321455291
KCNV2	0.058080481	0.13764318	0.7133059024050441
NT5C2	0.08410929199999999	0.19938718	0.7133950147630809
HNF1A-AS1	0.06566733400000001	0.15577415	0.7135975250081609
DNAH2	0.049357548	0.11709601	0.713626933206407
SENP2	0.062983992	0.14944366	0.7136675875269141
C1QB	0.035831195	0.08502047900000001	0.713677918993289
ZNF426	0.057143703	0.13562336	0.713749718633587
LINC01089	-0.071469314	0.20633091	0.713960761078973
RP11-305L7.3	-0.029075434	0.083957705	0.7140117254903551
PAFAH1B1	-0.10292145	0.29720996	0.714024862420432
RAB3A	-0.047755505	0.13791327	0.7140391472202701
FAHD1	-0.047024182000000005	0.13580449	0.7140449861728491
KIF6	0.048230277	0.11463614	0.714188864792545
CLEC2L	-0.031079017	0.089831224	0.714253527500772
ETV3	-0.094886216	0.27426339	0.714256169499512
AC079584.3	-0.06071416	0.17561806	0.7144346662504371
KCNJ2	0.053959638	0.12838087	0.714485257707323
LYSMD3	-0.041744885	0.12079799	0.714535216014308
AIDA	-0.073819547	0.21363317	0.7145584001842171
ZHX1	0.057784122	0.13751877	0.714569546272983
C17orf97	-0.036246501	0.10491916	0.7146102413234431
MRPL46	-0.053452353	0.15478212	0.7147039276647859
ZNF529-AS1	-0.052297164000000014	0.15150309	0.714811268061614
CNOT2	0.093102326	0.22179907	0.7148767999991079
RN7SKP255	-0.032725985	0.094871837	0.7149819114423159
LRP12	0.046382511	0.11058052	0.7151007887713119
RUFY2	-0.045732861	0.13264312	0.7151018055950379
RP11-434P11.1	-0.057320326	0.16626379	0.71512029777869
MAP3K12	0.059898198	0.14287409	0.7152490651797959
BEND2	0.0391997	0.093505933	0.7152605585140891
PTPRF	0.03526593	0.08415047	0.7153601912660129
CALCRL	0.041675084	0.099445032	0.715363911064965
RAB11FIP4	0.06672320400000001	0.1592771	0.7154807487561842
UBXN2A	0.041457549	0.099002375	0.7155946071808399
MRPL20-DT	-0.060809638	0.17682863	0.715737230905443
ANKRD63	0.058275127	0.13925111	0.715782599812757
CROCCP2	-0.040679087	0.11833803	0.715834901285229
CTD-2619J13.17	0.064126033	0.15329826	0.715911369354943
MIR762HG	-0.060853993	0.17718655	0.7160541769751241
RP11-426C22.8	-0.036441395	0.10612060000000001	0.7160897300169692
TRAV38-2DV8	-0.042694657	0.12433126	0.71609092153778
HP	-0.038790846	0.11297047	0.716107204391475
RP11-345P4.9	0.07592749	0.18166888	0.7161714118261601
RNF175	-0.03781744	0.11021208	0.7162771261761659
SINHCAF	0.099628857	0.23847851	0.7162967546456871
ZBTB2	-0.095230088	0.27759378	0.716332642957996
SPRY3	0.053530807	0.12818177	0.716405408820559
ADAMTS7P4	-0.03099214	0.09038052	0.7164384124343699
HSPE1P18	-0.051060288	0.14890896	0.716446466600632
CYBB	-0.064507973	0.18816998	0.7165024520791701
RP11-44M6.7	0.08112127400000001	0.19431447	0.716506865114363
CSNK2B	-0.11027772	0.32176584	0.716567319933682
EIF2B3	0.068420089	0.16393072	0.716579797269639
EFCAB8	-0.034596348	0.10097852	0.716649849131578
RP1-257A7.5	-0.052880822	0.1543489	0.716653576441221
C2orf68	0.098087872	0.23508211	0.7166672519227428
C2orf92	0.056959703	0.13652425	0.71669316708717
TACC3	0.10164429	0.24363446	0.716702535138342
NFKBID	0.070384682	0.16875462	0.716786004980582
GSTK1	-0.08538783800000001	0.24940424	0.716823782431676
ADCY1	0.068913241	0.16532772	0.7169678906970401
MAPK9	-0.06009695900000001	0.17566971	0.7170130729559971
SEC23IP	0.03278062	0.078669321	0.717067348570164
SETD1B	0.12706666	0.30502655	0.717147996046881
MRPS25	0.07634583	0.18333634	0.717255593006577
RP11-524F11.3	0.056027284	0.13457473	0.7173245128203879
MTCO3P23	0.06964235099999999	0.16737772	0.7175025615602121
SUCLG2	-0.07100227	0.20796906	0.7175085280579642
IL21R-AS1	-0.045501784	0.13339987	0.7177331906231948
PPP1R12C	0.12922106	0.31082767	0.717750146699299
DNM1L	-0.057287343	0.16803372	0.717851344029918
MAP3K4-AS1	-0.049593958	0.14549245	0.7178927877718221
ZNF268	-0.031101806	0.091253362	0.717921680572239
CCR2	-0.04650679	0.13645911	0.7179345113831229
RP4-673M15.1	0.04332391	0.1043318	0.718093498724211
LIMK1	-0.047269301	0.13880839	0.7181307598306
RP5-1021I20.1	-0.035084059	0.10302595	0.7181308964397758
TTC34	0.07869948	0.18961188	0.718233184439104
FBXO40	-0.06282147099999999	0.18457381	0.7182569582984979
RP4-635A23.6	-0.061129971	0.17965003	0.7183191411489029
JAG1	-0.037358353	0.10983306	0.7184155105271941
ATF1	0.051834477	0.12501837	0.718547928412606
CHKA	0.062686382	0.15119818	0.7185603820651999
RP11-110G21.1	-0.034566407	0.10169133	0.718574499305826
CARNMT1	-0.051893959	0.15270827	0.718639367039012
PRDX2P3	-0.053137994	0.15640658	0.718697550411994
NOCT	-0.065128817	0.19178399	0.7188033015056841
TAS2R20	-0.047426659	0.13966116	0.718811104389453
STX7	0.081690543	0.19721076	0.7188230810167091
FAM204A	-0.037054355	0.10912636	0.718831935482148
WBP11	0.10126126	0.24449655	0.7188711554370559
ZNF765	-0.042010628	0.12375539999999999	0.7188959182034859
TAPBPL	0.062781894	0.15161795	0.718930299250093
MCCC1	-0.037944416	0.11181748	0.718983466158968
SEMA6A	-0.041577735	0.12254307	0.719020361275025
E2F2	-0.032031006	0.094415875	0.7190463247560179
CH507-528H12.10	-0.041678138	0.12285837	0.719058610166717
OR2A42	-0.027832672000000003	0.082055375	0.719089679452915
SYTL4	-0.023284564	0.068661225	0.719140618865463
RP11-797H7.1	0.06332077400000001	0.15305107	0.719184885471008
SETD3	-0.069645409	0.20541672	0.7191963216230899
RHOB	-0.042259884000000005	0.1246494	0.7192066954527779
FOXO1	0.10773432	0.26053469	0.7193354897887281
NDUFB5	-0.035870319	0.10586583	0.7193509187946129
ZNF587	-0.044583405	0.13160069	0.7193868064970699
ARHGAP33	-0.026355884	0.07780026599999999	0.7193971490329709
FN3K	0.045552792	0.11018657	0.7194049692287041
POLR3B	0.074851446	0.18112239	0.719512620399212
ZNF354B	0.062081538	0.15022684	0.7195215438775698
PPP1R8	0.059038562	0.14289966	0.719596562840053
NR6A1	0.059092237	0.14303927	0.719616576584588
CHST6	0.044406307	0.1075225	0.719704802260374
SNRPG	-0.049883512000000005	0.14747483	0.7197632877731441
GOLGA6L4	-0.03401392	0.10058074	0.7198174235276291
MMP24OS	-0.070556331	0.20872424	0.719916875163089
VASH1	0.03145571	0.076226088	0.719942194201995
MGAT4B	0.081244178	0.19688363	0.7199511641353
NPM3	0.062582182	0.15167204	0.719976607521948
TCF25	0.085823494	0.20801363	0.7199975083400941
ARAF	0.12363727	0.29969502	0.7200277311812191
PSMB3	-0.070644079	0.20909819999999998	0.7200490385188539
TMEM130	0.048017255	0.1164964	0.720289031420272
LINC00937	-0.023799775	0.070546035	0.7203964488598879
TF	-0.021163963	0.062742817	0.7204337968400949
SESN3	-0.049146135	0.14576309	0.720539928602729
GPBAR1	0.06614262	0.16061407	0.7205514907919591
ENPP3	-0.030183071	0.08954741699999999	0.72061286008015
SLC25A5-AS1	0.063095126	0.15325471	0.720629994716381
CCS	-0.064591675	0.19165011	0.7206366636637079
METTL6	0.065324279	0.15871808	0.720720633952827
NFYC-AS1	-0.065356747	0.19399711	0.7207322366408611
CTC-351M12.1	-0.04958685	0.14722874	0.720799477961856
TMED4	-0.11236346	0.33364932	0.720821137532617
YWHAG	-0.097754975	0.29029737	0.7208428122855841
CD5	0.062925939	0.15300158	0.720933602270868
PDGFC	0.041779747	0.10164581	0.721107886932119
CFLAR-AS1	-0.087083124	0.25889103	0.7211081046110709
TP53BP2	-0.060735303	0.1805649	0.7211131649406091
HDAC5	0.073614485	0.17920011	0.721277931048653
C2orf27A	0.027144529	0.066082637	0.721298270248268
MORF4L1	-0.072939797	0.21710097	0.7213927564805721
CYP3A5	-0.050656282	0.1507946	0.72142333577013
RP11-1036E20.9	-0.044690444	0.13306703	0.721480489924226
ZNF43	-0.056585413	0.16860943	0.7216582860193279
RGMB	-0.032271265	0.09617483	0.721695907541728
AR	0.04393965	0.10711573	0.721698186321107
SAMD14	0.041593845	0.10140968	0.7217344666216371
SNX1	0.059373287	0.1447591	0.7217374603040301
PROS1	-0.032518089	0.096930247	0.721745018746294
SHQ1	-0.048139624000000006	0.14351073	0.721771199947871
C9orf78	-0.026138939	0.077982886	0.721953279771266
KANK2	0.029170513	0.071184629	0.721999033955404
PRDM2	-0.11072206	0.33042684	0.7220249463824999
RASSF5	0.14048687	0.34295885	0.722109803595612
TADA2A	-0.043657309000000005	0.13035446	0.722150631045199
RP11-811I7.3	-0.051221882	0.15297086	0.7221971107090419
MARCKS	0.044531684	0.10880125	0.7223516227571791
PCNX2	-0.044648118	0.13345531	0.7224064026743772
CASP5	0.040192878	0.09824935	0.722497103627588
SLC24A2	0.048073032	0.11751331	0.7225004589558829
CFAP36	0.068521814	0.16752074	0.7225369724649291
TOB2	-0.07818541400000001	0.23386438	0.722574809645443
DELE1	0.090745077	0.22199406	0.722724639223588
ODF2	0.079756967	0.19517688	0.722819905579196
DSTN	-0.045249948	0.13551182	0.722861529722643
TRAF3IP2-AS1	-0.053810744	0.16116817	0.7228896882281929
GJD3	-0.032448104	0.097193862	0.722911273162343
TMEM267	0.042359988	0.10376246	0.7231057705518359
C14orf132	-0.025642139	0.076874154	0.723118385098744
NFATC1	-0.061035742	0.18300485	0.7231471195202579
PIGQ	0.076421588	0.18726442	0.7232098941529471
KIF22	0.078194554	0.19161842	0.7232243688476999
VIPR1-AS1	-0.047951599	0.14383371	0.723245619962473
UBL4A	0.077979761	0.19114589999999998	0.723306642388139
PCMTD1	0.085244715	0.20901928	0.7233979387590571
PLPP6	0.07392513	0.18129011	0.7234403779147971
NKX1-1	0.05946292	0.14587965	0.7235522409333129
PARVG	0.10331427	0.25350483	0.723604287929808
H3-2	-0.023559622	0.07078382700000001	0.7236344510045
YEATS4	0.045233761	0.11105612	0.7237748047119759
TTC32	-0.054389425	0.16350852	0.7237771873221421
SCRN3	-0.049890707	0.1500039	0.72380842647593
ATP5MC3	0.07055599	0.17325924	0.723830327386861
MZT2B	0.074540774	0.18313482	0.7239743157139219
MAPKAPK2	0.10861055	0.2668546	0.723991540500585
TBC1D2	0.080844007	0.19864774	0.724013763378118
CCNH	0.081937364	0.20139104	0.7240958511732891
TMEM170B	0.066087046	0.16250828	0.7242306570070141
MED26	-0.054347319000000005	0.16369763	0.7242365500735591
TTLL7	0.034903302000000004	0.085851911	0.724314002078084
DYRK2	0.08911430000000001	0.21921538	0.7243409257576742
RP5-906C1.1	0.07518605099999999	0.18495346	0.724341979961462
OR2I1P	0.038459639	0.094614269	0.7243595717884359
KIF3A	0.041873615	0.10304881	0.7244608487935379
GOLM2	0.096151552	0.23662828	0.72446607976697
LGALS12	-0.028630252	0.08634153300000001	0.724526721192736
HELZ	-0.081094329	0.24469642	0.7246593337268891
AP004290.1	-0.062657308	0.18912457	0.724735353485505
H4C13	-0.039120319	0.11811831	0.7248110886712049
IQCG	0.062505008	0.15401127	0.724819260889077
EIF2B4	-0.064753697	0.19567808	0.725009193461304
MTMR10	-0.083433897	0.25213869	0.725019756503032
CTD-2554C21.2	-0.029824192000000006	0.090157211	0.725093335407234
RWDD4P1	-0.051410358	0.15542094	0.7251081401828259
PLCB1	0.044076242	0.10871375	0.725115181659893
CTD-2647L4.4	0.074174511	0.18295505	0.7251217111858991
KLLN	0.06705446799999999	0.16540013	0.725134028146445
MAP3K21	0.058438144	0.1442569	0.725356037113925
EN2	0.058845202	0.14527398	0.7253804861657142
MUC6	0.028640228	0.070713477	0.725413197274292
DNAJC3	0.08488114	0.20962779999999998	0.7254879967553051
CD68	0.089083174	0.22004709	0.7255429592904592
RP1-278C19.8	0.069729351	0.17225610000000002	0.725569031435207
RP11-573G6.4	-0.060462912	0.18315807	0.7255868765578821
ANKRD23	-0.052130876	0.15792356	0.7255949995281892
NOG	0.04248098	0.10499439	0.725710978084923
B3GALNT1	-0.03950838	0.11975547	0.7257334278450192
MON2	-0.063275027	0.19182416	0.7257687251439521
LUNAR1	-0.034710729	0.10523338	0.7257789675765429
FKBP8	0.056620873	0.13997927	0.7257881575227491
KYAT3	-0.062231393	0.18869235	0.725808892257683
MED9	0.07440209099999999	0.18399046	0.725870250726355
RPS20	0.070741056	0.17494288	0.725879966293804
MIF4GD-DT	-0.043497838	0.13196178	0.7259371656344259
RTL5	-0.06551000900000001	0.19882008	0.726030755583566
PDZD8	-0.041916407	0.12724842	0.7260937083525171
PDE6D	-0.075460347	0.22910406	0.72611851187506
GP6-AS1	0.040539702	0.1003689	0.726209367781658
PCMT1	-0.058625193	0.17808315	0.7262405599981869
HINFP	0.077289916	0.19146686	0.7263774245174891
SIGLEC6	0.037548241	0.093050185	0.726481934404272
ESPNL	0.047920219000000014	0.1187952	0.726583464612167
DNASE1	0.068476868	0.16981332	0.726681847530428
GPR155	-0.054530031	0.1660567	0.726827891377672
XAB2	0.10066153	0.24977276	0.7268506824402501
CTD-2366F13.1	-0.044467025	0.1354423	0.7268797149453791
HFE	0.051534799000000006	0.12791581	0.7269452039088421
RETSAT	0.05450419999999999	0.13531218	0.727000609149032
RP11-708J19.1	-0.053639255	0.163711	0.727355686506135
COA7	0.07487031200000001	0.18610645	0.7273627775024321
RABAC1	0.096995504	0.24111343	0.72737473887681
LDAH	-0.04159581	0.12696837	0.727383199860419
CYTH4	0.08393547300000001	0.20874449	0.7275073708675408
PPAT	0.061743515	0.15358868	0.727572679148822
MINDY3	-0.0732928	0.22392691	0.727598981610376
PMS1	-0.038684091	0.11824201	0.727704070521687
OR4D9	0.066305054	0.16504367	0.727761447792456
ACTG1P3	-0.06126600400000001	0.18732122	0.7277732336015509
ZNF239	0.062090335	0.1545706	0.7277950590125408
LRCH1	0.069874433	0.17397066	0.72783141247082
AHDC1	0.055741513	0.13879811	0.7278626564557579
PSMG3	-0.060294869	0.18446621	0.7279185388084771
ASPM	-0.037961144	0.11615079	0.727943593148346
MYO9A	-0.038954306	0.11921274	0.7279891061416229
RPP25L	-0.06448706400000001	0.19737178	0.728013541916205
RIOK1	0.054774575	0.13650059	0.7280952290941659
LINC02021	0.040554231	0.10106343	0.7280967635213101
GEN1	0.039560984	0.098600789	0.7281335253644671
LINC01036	-0.022018635	0.067434122	0.728162930785103
WASHC2A	0.069608743	0.17354983	0.728231010397833
CHKB-CPT1B	-0.029208027	0.08950006099999999	0.7282879371279449
NT5C3B	0.039440172	0.098356539	0.7282999346900749
NRG1	-0.017426299	0.053410782	0.7283432830237679
RXYLT1	0.055675937	0.13888399	0.7283795612105509
DHRS1	-0.052656136	0.16141759	0.728385387324058
MIPOL1	0.040495828	0.10102717	0.7284082183033259
ZNF66	0.036601583	0.091334581	0.7284793688923331
TRMT2B	-0.062489588	0.19173137	0.728592074207888
DLEU1	-0.050323505	0.15456557	0.7288377283788722
CUL1	0.10632549	0.26573077	0.7289220858565579
CELF2-AS1	-0.089950095	0.27642457	0.728963140510693
C11orf49	0.069748003	0.17438973	0.7290441793996378
DICER1-AS1	-0.045616983	0.14026193	0.729091217805892
HSPA4L	0.050552698	0.12647674	0.72922734091581
RNF146	0.090626256	0.22677236	0.729273429065361
WASHC1	-0.019551838	0.060180537	0.7293357923363181
MOSPD3	0.06821196	0.17073169	0.729351038234111
KHDC1	-0.052662951	0.16217718	0.72945181801945
SRMS	-0.039117595	0.12049224	0.729506767854554
JAG2	-0.032522177	0.10021726	0.7296011839448051
RALGPS2	-0.038256306	0.11792869	0.729683547138004
H3C10	-0.038576026	0.11892269	0.729700063995226
SIRPG-AS1	0.051069047	0.12800002	0.7297461566508259
CDC42	0.11384549	0.28537169	0.7297743820950171
BIN3	0.079320372	0.19885059	0.7298054175193979
PPP1R21	-0.055913864	0.17252599	0.7299079352240408
PPP1R26P1	0.08625990800000001	0.21632539	0.729908514780943
PIGR	0.025994384	0.06521708400000001	0.730029370643007
EPB41L2	0.039102483	0.098109172	0.7300448105012859
AC002116.8	0.031318774	0.078584264	0.7300616499697271
SOX9-AS1	-0.043687506	0.13494412	0.730155203957941
LUCAT1	-0.05694468	0.17592503	0.7301968335485071
RP11-508N22.12	-0.04884969	0.15095094	0.730250105365732
FAM156B	0.018735166	0.047042763	0.730262203936
SOX4	0.059752708	0.1500547	0.730299567307329
SPTLC1	0.07030318299999999	0.17660208	0.730384367581221
LINC01480	-0.034389816000000004	0.10636453	0.730460314331659
ZSCAN2	0.054875025	0.13790716	0.730510253872667
AC142472.6	0.071012058	0.17848085	0.730541465469968
LRRC4	0.071691191	0.18021051	0.730577525742777
RAB8A	0.099193696	0.24938659	0.7306266682513208
RP11-335G20.7	0.036926839	0.092845926	0.730647518320136
TBCEL-TECTA	-0.033246232	0.10292491	0.7306800236144051
SEC61B	-0.066914741	0.20719487	0.7307222994930759
RP5-1184F4.8	-0.052867281	0.16375903	0.7308083218772979
KRBOX4	0.07142636	0.17970537	0.730832835820824
LCN8	-0.01906023	0.059048443	0.7308414545723649
MIR600HG	0.07871254400000001	0.19808034	0.7308952082687891
POTEM	0.04237563	0.10665447	0.7309382376148822
TRA2B	0.10003894	0.25179968	0.7309534880358051
SENP3	0.064729356	0.16295187	0.731000781937037
MARCKSL1	-0.048828319	0.15139745	0.7310370535992711
AF131217.1	-0.027673472	0.085806854	0.7310432053884591
CORO1C	0.06502039700000001	0.16372953	0.7310791793895329
LONRF2P1	-0.04018034	0.12467887	0.7312143559951251
FAF2	-0.069214582	0.21484976	0.7312985997969871
XIST	-0.028399736	0.088238835	0.731516062042828
HMOX1	0.05317792	0.13413312	0.73155661035165
ZNF236	0.050158739	0.12652665	0.7315767617783001
GNG4	-0.047459006	0.14751716	0.731611077434593
NOP53	0.09653638	0.2435514	0.731618872268307
CHMP4B	0.07314051	0.18454884	0.731654100485453
MTND6P18	0.066106637	0.16682392	0.7316933855236479
AP001372.2	0.056532227	0.14267524	0.7317191392070709
RP11-463O12.5	0.092164163	0.23262112	0.731741784114223
SOAT1	0.084334866	0.21292967	0.7318348375345171
SEC14L1	0.075531944	0.1907237	0.731864314462516
TCEA1P2	-0.031501171	0.098042364	0.73191069245584
EXO5	-0.048274676	0.15027007	0.731945815982657
CTB-12A17.2	-0.03708072	0.11544081	0.731976696611319
FNBP4	-0.077507567	0.24133842	0.732014516568953
ARHGAP42P5	-0.060387359	0.18804632	0.7320338781680741
UBE2K	-0.057998207	0.18062338	0.732055451359523
ALMS1P1	0.045920021	0.11605348	0.7321146067700949
SUV39H2	0.071286093	0.18018424	0.7321512180599101
RP11-567P19.3	0.063983977	0.16173593	0.7321664735383939
ADORA2B	0.042021787000000005	0.10629592	0.732367275667396
NPL	-0.049714746	0.15513265	0.7325113204513951
ZDHHC4	0.059521504	0.15066636	0.7325637357434329
NTN1	0.062718772	0.15875976	0.732564050488217
AC025171.1	-0.068152417	0.21282210000000001	0.732679677152497
AC084219.4	0.054445512	0.13788105	0.732694555725905
NEK1	-0.04645884	0.1451426	0.7327809535333579
TRAPPC6B	-0.039957322	0.12488338	0.7328772527063009
RP11-174G6.5	-0.050081029000000006	0.1566215	0.733020157950886
ARMC2	-0.032762808	0.10246642	0.7330319721674879
BICD2	0.11613109	0.29448574	0.7330690634103051
WDR11	0.06046872599999999	0.15343166	0.7332442796538701
ZNF691	-0.065472364	0.20495585	0.73324463206982
ALOX15	-0.012220091	0.038261462	0.7332894867180891
ANKMY2	0.046774483	0.11873789	0.7333722518685509
BORCS5	-0.044562071	0.13958873	0.733394122331727
REXO4	-0.079449693	0.24890824	0.7334269208402041
CEP76	0.046802425	0.11887628	0.7335330319442941
CYP4F22	-0.031154817	0.0976878	0.7336214169773209
RP11-122G18.13	0.061030715	0.15510789	0.733701579904187
DVL3	0.094601966	0.24050679999999997	0.733793956363682
OAZ1	-0.065049898	0.20425479	0.7339436686692041
ZNF829	-0.057961491	0.18207407	0.7340401566856251
TSR3	-0.063991727	0.20111225	0.7341488386335799
FDPS	0.088983616	0.22652196	0.7341670745830591
PYURF	-0.08932025	0.2807553	0.73418221896942
PIGY	-0.08932025	0.2807553	0.73418221896942
RP11-340F14.7	0.040288926	0.10257043	0.734190633952739
EXOSC1	0.08926919300000001	0.22729609	0.734225692800726
MAGED1	-0.067397489	0.21189394	0.7342332231018791
RP11-91I20.3	-0.032315836	0.10161324	0.734264883304703
PRECSIT	0.042615878	0.10853371	0.7342926106052329
AFAP1-AS1	-0.022927456	0.072144183	0.734428445506793
WWOX	0.048898327000000005	0.12459807	0.7344383358967429
SMPD4BP	-0.064541264	0.20315537	0.7345049865134291
RP1-278C19.9	-0.067067755	0.21115	0.734550503920461
TRIM38	0.13682586	0.34881384	0.734573695044345
RP5-1112D6.7	-0.052307092	0.16472934	0.7346205201540941
JAZF1	0.052174984	0.13307122	0.734701241942164
RNASET2	0.043425669000000014	0.11075746	0.734704258202376
RP11-848P1.4	-0.055890806	0.17608342	0.734708746648563
RP11-514P8.10	0.040821299	0.10419922	0.734932326287605
DOK2	0.083461069	0.21308741	0.734994768931542
CELF2-DT	0.048338186	0.12342935	0.7350299780612349
ST6GALNAC6	0.052418811	0.13387648	0.7350877458756271
NPEPPS	0.082704567	0.21125496	0.7351268651557841
SLC25A51	0.081242912	0.20756059	0.735180062468317
BOD1L1	-0.080212358	0.2532321	0.7351813300038029
USP7	0.077954014	0.19918023	0.7352114082889959
SNORD118	-0.028932981	0.091355657	0.7352153349592979
CTSK	0.053689869	0.13718705	0.7352198691896709
RP11-977G19.11	0.037005704	0.094569711	0.7352604736251209
SHLD1	-0.038895515	0.12285423	0.735293187750453
LINC01135	0.058262525	0.14891082	0.7352952064653321
RP11-686D22.8	-0.043481176	0.13738337	0.73536783649756
AC097381.1	0.045964984	0.11760213	0.7355876239526821
ATE1	0.050955162000000005	0.13037588	0.735601212539583
CCDC32	-0.028831988	0.091201223	0.735626430465506
GZMH	-0.023801942000000003	0.07530252	0.735663658642655
RNF40	0.06602485400000001	0.1689969	0.7357062889694291
C6orf89	0.11006237	0.28187314	0.73586397569286
ADAM28	-0.037098158	0.11747707	0.735875059747217
DYNC1I2	-0.06404694	0.20283906	0.7359025267020941
GARS1	0.091788601	0.2351355	0.7359381540383171
PLCG1	0.071018754	0.18195543	0.735978611546966
AFDN	-0.018746778	0.059403801	0.7360251939852192
THAP12	0.08695006400000001	0.22293371	0.7361816556025
FMOD	0.025289831	0.064872355	0.7363160651024381
SEC31A	-0.084018118	0.26657528	0.7363176781087409
COPG2	0.059520975	0.15270111	0.736353826829254
RP11-165D7.5	-0.052685843	0.16721444	0.7363871375707479
MTHFD1P1	0.054701074	0.14037932	0.736441139227083
DTWD1	0.041218562	0.10582999	0.7365759379878559
MATR3	-0.068383124	0.21731578	0.736680844744627
YPEL5	0.090779447	0.23319191	0.7367115512970291
CH17-264B6.5	-0.053682907	0.17064405	0.736739704307981
VPS39	-0.087048783	0.27674254	0.736770019818429
C2CD4D	0.05407138	0.13895443	0.736827085798383
RP11-304F15.3	-0.05682285	0.18072781	0.736868469618752
CTA-215D11.6	-0.048399954	0.15395999	0.7369002548783141
ATL3	-0.05726946	0.18228493	0.7370382637385421
TIMM8A	0.058973066	0.15166543	0.73703867727668
PSMA7	0.09495208	0.24419923	0.7370431344340409
RP11-1149O23.3	0.049167777	0.12645993	0.73706412765901
GUSBP1	-0.023652639	0.07531633900000001	0.7371330494589001
TUBE1	-0.047348507000000005	0.15078807	0.7371596684931241
RP11-355B11.3	0.066512326	0.17113553	0.7371709554822842
AHSP	-0.027062734	0.086204531	0.737210561106833
RP11-258F1.2	0.067096598	0.17267314	0.737226545421192
ATP5PDP4	-0.051317779	0.16354203	0.737316307720598
TUBD1	0.056715755	0.14603110000000002	0.7373666278937719
PARP11-AS1	-0.047512826	0.15146969	0.737396123232979
FEM1B	0.055755521	0.14357578	0.737399903552702
HSPH1	0.050267029000000005	0.12944581	0.7374073000774131
LINC00887	0.050882492	0.13103239	0.7374108424986041
CDK16	-0.067193723	0.214284	0.7374721691476619
ZNF32	0.069867612	0.17998553	0.7375083691659949
CCDC174	0.053028686	0.13664719	0.7375908810670849
OLFM4	0.01892482	0.04877485	0.7376387393514531
C2orf49	-0.04850883	0.15482241	0.737655211664505
ARL1	-0.055299835	0.17655942	0.7377352817167478
PCNT	0.051294437000000005	0.13226894	0.7377825398448259
GNG10	-0.041673017	0.13317259	0.7379393600977059
RAPH1	0.037436747	0.096591504	0.737945428730928
NSMCE1	-0.050209887	0.16046426	0.7379545033164929
PRRT4	-0.037206879	0.11896448	0.7380609300336329
RAB31	0.051665551	0.13336566	0.738075386453598
POLD1	-0.050132945	0.16037376	0.7381730061644121
TMEM191C	-0.038594151	0.12349600000000001	0.7382359322758509
IFT80	-0.036061178	0.11539517	0.7382444062398629
ZSWIM6	-0.08905298	0.2850949	0.738344619384721
FANCF	-0.064721343	0.20720243	0.73834790327446
RPS10-NUDT3	0.015126944	0.039089521	0.7383749527540531
DHRS4L2	-0.052336580999999986	0.16764679999999998	0.7384736352450509
RP1-29C18.9	0.02320259	0.059986115	0.7385066631129921
RGPD6	0.028863611	0.074679864	0.738723952428343
BCAR3	-0.03178581	0.10194525	0.7387552515762879
SLC1A3	-0.019667022	0.063101064	0.738840300040875
TUBB4A	-0.032262853	0.10354542	0.738907584541466
PRR11	0.025275381	0.06547077700000001	0.7390425937294031
TRPC4AP	-0.11697447	0.37565305	0.739046022067285
ATP6V0E2-AS1	-0.025568249	0.082156631	0.739173059532771
MFSD3	0.068225278	0.17682499	0.739201856274414
TBR1	0.037836457	0.098129015	0.7393867053958629
SEC14L1P1	0.064345705	0.16696708	0.7395302807181879
RP11-360F5.1	0.063091428	0.16371942	0.7395421552458291
ANGPT2	-0.058465875999999986	0.18818594	0.739556711013643
RIPK1	-0.085164961	0.27416296	0.7395892703940741
SORBS1	-0.033692333	0.10848178	0.7396294404194491
MED8	0.086297927	0.22402950000000002	0.7396541144285479
RECQL4	0.040986699	0.10640548	0.739664489183265
TUBB3	0.035609318	0.092447109	0.739669998880893
ALG1L13P	-0.036512422	0.11765721	0.7398110264763281
TTC9C	-0.059506873	0.19180421	0.73986930331818
GOSR1	0.06016006	0.15631647	0.7399045333030891
ILF3	-0.087629606	0.28261290000000006	0.7399981474530201
SGO2	-0.031260552000000004	0.10087384	0.740122120390124
ANP32B	-0.05832886900000001	0.18824346	0.740150142581805
GBP1P1	-0.036153704	0.11669948	0.7401911943048578
CEACAM4	0.05844906900000001	0.15206549	0.7402600761113259
RNU2-2P	0.023043443	0.05995376700000001	0.7402703236922901
LINC01534	-0.041366226	0.13362514	0.74035898135776
WDR74	0.077035887	0.20049509	0.740360672188562
RPS14	0.05849135	0.15224074	0.740378916871807
UBXN2B	-0.08434914	0.27255419999999997	0.740425792436522
MTCYBP23	-0.055105313	0.17806702	0.740434945006482
RP11-44D5.1	-0.046625033	0.1506694	0.7404431022375331
RFX2	0.03503524	0.091273524	0.740634408302655
TBRG4	0.075669022	0.19715812	0.7406706386745541
NEFM	-0.040146871	0.12990422	0.7407337181395659
CTSF	0.056553653	0.14739645	0.7407533909584341
SNN	0.07470285	0.19475864	0.740838290545839
GPR146	0.031592242	0.082373138	0.74086736076385
MT-RNR2	0.013074319	0.034094031000000004	0.7409018270193399
DNTTIP2	-0.037417256	0.12126601	0.741090621691093
MTRF1	-0.042901925	0.13908493	0.74116041740061
SLC36A4	0.049288485	0.12867537	0.7412143219790359
ZNF836	0.047101203	0.12297369	0.741233558326753
ZBTB24	-0.082710995	0.26823435	0.7412361966308921
GNG7	-0.042887768	0.1390864	0.741236238380459
RP11-264B17.2	-0.048521208	0.15745689999999998	0.7413790884214421
RP3-508I15.9	0.068770785	0.1796539	0.741394211687201
CCDC170	0.026172644	0.068379724	0.741424161531024
PGK1	-0.08509377300000001	0.27634115	0.741541733714955
RHBDD2	-0.068705419	0.22316898	0.741590382559515
TOMM7	-0.039128232	0.1271212	0.741633826943955
SNHG7	0.053751452000000005	0.14054652	0.741646809674939
PGRMC1	0.049025505	0.12819472	0.741658364457879
PGM2L1	-0.03372162	0.10959326	0.7417093531910831
CBARP	0.0487921	0.12761589	0.7417264817338441
S100A6	0.061613648	0.16115935	0.741741307728185
KDM2B	0.06642153599999999	0.17375982	0.741780610923324
KCNMA1	-0.023206623	0.075476229	0.741874414825629
MAD2L1	-0.02993098	0.09737372	0.7419370528839141
TTN-AS1	-0.041742048	0.13582384	0.7419786528355479
JMJD7-PLA2G4B	-0.040017633	0.13025322	0.742047521185247
LRBA	-0.087334996	0.28435245	0.7421147290743529
LBHD1	-0.043295475	0.14111553	0.7423513395450309
RP5-1142A6.8	-0.052745149000000005	0.17196489999999998	0.7424150918758979
NRADDP	0.06374395599999999	0.16717918	0.74248046682155
ZNF526	0.099154137	0.26008619	0.7425205811817671
ANXA2	-0.065346107	0.21318035	0.7425528197496909
PPP1R3G	0.050491011	0.13248862	0.7426207461974379
SUDS3	0.078723814	0.20658034	0.7426323836549861
EZR	0.085080678	0.22331051	0.7426928078890429
OVCA2	0.070328372	0.18459739	0.742703426974033
ZNF204P	0.057424854	0.15074738	0.742738184252296
NT5DC1	0.041729849	0.10954715	0.7427409714106271
TBC1D31	-0.033653844	0.11003325	0.7430425518557622
GAS7	0.046821512	0.12309017	0.7431357651394058
MINPP1	0.07035027099999999	0.18500626	0.743226042779937
BTBD2	0.12195045	0.32070549	0.7432275166069029
TRAPPC10	-0.057815232	0.18921608	0.743259407142455
RP11-677M14.7	0.06756677900000001	0.17772159	0.7432806268101471
DBNL	0.09613573	0.25310509999999997	0.7435392040870409
TRAF1	-0.061713138	0.20230791	0.7436247705972959
XPNPEP2	0.056947452	0.15000571	0.743676556199693
HSPB11	-0.058257103	0.19102998	0.7436843439622909
CAPZB	-0.11680363	0.38304864	0.7437071540340899
ARMCX5-GPRASP2	-0.038029515	0.12473654	0.7437453473238671
RP1-197B17.7	0.038922548	0.10255428	0.7437517199201908
SUPT5H	-0.077985855	0.25590068	0.743837997736392
RP4-566L20.1	0.028528875	0.075202343	0.743874293987415
SNX29P1	0.042066912000000005	0.1109097	0.7439261492062901
MRPS23	-0.034612002999999995	0.11362509	0.743935280671488
GGCX	-0.042956191	0.14102479	0.743946516361573
CHIC1	0.053038877000000005	0.13985913	0.7439688114034909
RPS6KB2	-0.078117384	0.25666007	0.74411923454355
TSPAN13	-0.035782552	0.11762151	0.744222942652712
ZFP37	-0.037614919	0.12369591	0.7443139159036508
RP11-88E10.5	-0.053084564	0.17457319	0.7443210496130469
THTPA	0.053474127	0.14119498	0.744333929948346
OSGEPL1	-0.056543037	0.18600781	0.744393276790407
UBE2Q2P1	0.043509943	0.11491216	0.7443981621546608
ZKSCAN2	-0.052973401	0.17429007	0.744425011295342
EXOC2	0.080322237	0.21223361	0.744524714737598
DIS3L	0.052439876	0.13858748	0.7445775985742
VOPP1	-0.054693766	0.18012562	0.7446387981766022
C1orf35	-0.054119345	0.17824317	0.7446502673763851
KCNH2	-0.025111088	0.082729567	0.7447184050983999
TMEM200A	-0.036992612	0.12189258	0.744752264273585
RP11-264L1.2	-0.048081729	0.15854682	0.7449114271365319
PAX8-AS1	-0.0074321523	0.024512574	0.744960308264043
MIR4453HG	0.077940515	0.20628108	0.7449764255822231
STBD1	-0.039163541	0.12918227	0.744983843595674
RP11-334C17.3	-0.047176610999999986	0.15564503	0.7450280324943821
MLEC	-0.067957815	0.22432535	0.745144260338234
DNASE1L1	-0.055492764000000014	0.18319446	0.745162930744349
ATG3	-0.067128617	0.22163171	0.74518724137225
SKAP2	0.03983773	0.10551963	0.7451917745794979
TSPYL6	-0.047070706	0.15542195	0.7452061186455999
FTSJ1	0.08091991400000001	0.21456982	0.7454898565620799
WDR7	-0.039366671	0.13016022	0.745502346397665
CEND1	-0.04973721	0.16448342	0.7455482426063751
PET100	0.044029885	0.11680475	0.7456152342996558
GVQW3	-0.061890227	0.20485464	0.7457409854854878
COMMD5	0.095031545	0.25223822	0.7457596383620698
VPS18	0.10079344	0.26766796	0.7458982468925601
SRXN1	0.030765716	0.081712025	0.7459326250293159
HINT2	-0.050566524	0.16766274	0.7461178421812091
RPS18	0.055521633	0.14763471	0.74625051640918
ANXA4	0.066148078	0.17589168	0.746251651152283
RP11-645C24.5	-0.038986374	0.12939413	0.7463328380544358
SECISBP2	-0.08403701	0.27911778	0.7464909512898609
CTB-30L5.2	0.051160934000000005	0.13618396	0.746539255064835
RRN3P2	0.06929302700000001	0.18448185	0.7465871883084599
TACC1	-0.078989063	0.26248472	0.7466013319060228
RP11-884K10.7	-0.055340172	0.18394927	0.7466617165853872
LINC00680	0.028586249	0.076134612	0.746687804125091
KLRC1	-0.022649834	0.075302064	0.7467039600743639
WNT2B	0.05071546	0.13516470000000003	0.7468740807166341
CENPX	-0.053563857	0.17823579	0.746894887262012
NCF4	0.077131166	0.20558521	0.746898499619478
RP4-751H13.7	0.049923963	0.13307413	0.7469126246641229
SNX18P13	-0.020299652	0.067557217	0.7469249553865109
GPR141	-0.038076184	0.12674182	0.7469666875343521
RPL23	0.034632934	0.092363486	0.747054111541
TFG	0.094925771	0.25325519	0.747156035756097
NKX2-4	0.052347503	0.1396799	0.747195814550019
ALG2	0.08462384199999999	0.22589444	0.7473049850751551
USE1	-0.053571964000000014	0.17864056	0.747354737930287
ANAPC16	-0.061605366	0.20549693	0.747426819445499
RP11-34P13.7	0.031991142	0.085448034	0.7474669181654771
WDR86-AS1	0.041617194	0.11121378	0.7476000780580709
ANKRD50	-0.050424687	0.16834712	0.74761440701417
TMEM70	-0.03628084	0.12116019999999998	0.747674385281327
LINC01504	-0.043033618	0.14375079999999998	0.747734132052168
HAUS8	0.055790264000000006	0.14919826	0.7477992387900401
PDK4	-0.023217389	0.077594129	0.747840411998394
TUT1	0.070120117	0.1875628	0.747860768729069
RP11-423E7.2	-0.053716694	0.17958976	0.7479185945149369
CENPK	0.025289222000000004	0.06766145400000001	0.7479241694819679
DOP1B	-0.048251665	0.16132753	0.747930501576505
PDCD7	0.037896554	0.10140736	0.747963965898177
MIR3142HG	-0.044856932	0.15009781	0.748104200808941
FBXO24	-0.039319956	0.13162449999999998	0.7481933218008521
COMMD2	0.05199685	0.13926453	0.7482090893069508
MPI	0.076100335	0.20399591	0.7484401240461519
TMEM88	-0.053735339000000014	0.18011887	0.74847969800861
MTIF3	-0.048789868	0.16357428	0.7485225382755128
NLRC5	0.06401916099999999	0.17167172	0.748535807172845
SLC35B2	0.081140184	0.21762035	0.7485822546210991
SIGLEC22P	0.061580383	0.16527505	0.7487695398308242
FBXO28	-0.039918732	0.1340957	0.748946163259535
RAP1GAP	-0.0078081111	0.026232653	0.7489750098465601
CTC-215C12.2	0.077827892	0.20912307	0.749081057202352
CTD-2583A14.11	-0.043943566	0.14775116	0.749143383802323
RMND5B	-0.078035388	0.26238697	0.7491508509648199
RP11-47L3.1	-0.038883912	0.13079841	0.74924100544861
DPM2	0.053503974	0.14390104	0.749336110367697
CLDND1	-0.046806282000000005	0.15757456	0.7494141720441491
OSER1-DT	0.064757023	0.17433745	0.749600085817601
RP11-212P7.2	-0.05468075	0.18427709	0.749639419607863
ZNF736	-0.038808537	0.13080930000000002	0.749676268831304
RP11-166P13.4	-0.055724107	0.18782604	0.7496769349870621
PLSCR1	0.046121382	0.12425131	0.749782661365218
PGR	0.051881928	0.13977598	0.749793682112246
CHST15	-0.05962979	0.20114731	0.7498442484221329
ENTPD6	0.061547115	0.16597773	0.75005709878462
FBXO25	0.034199919	0.092230471	0.750061558340632
XXyac-YM21GA2.7	-0.020574738	0.069490877	0.7501123599599621
SLITRK4	0.041733817	0.11257266	0.750120615182035
MRPL4	-0.066208326	0.22362728	0.750121591293175
UBE3C	0.077537177	0.20924656	0.7502464386074791
RP11-343J18.1	-0.04917647	0.16621773	0.750273566812027
CIDEB	0.048091505	0.12981499	0.75031326833682
COPG1	0.083136488	0.22445771	0.7503666600317049
KIF24	-0.047763454	0.16153739	0.7504005539531801
OGFR	0.092726062	0.25049371	0.750522423799572
FTH1P22	0.050772698	0.1371759	0.7505548738189559
RP11-556O5.7	0.047906703	0.12946658	0.7506251502480359
TOX4P1	-0.043095262	0.14590647	0.750631140014268
ERC1	-0.027698151	0.093780495	0.750639386392274
XKR8	-0.053660297	0.18168420000000002	0.750640543162738
RP11-552F3.9	-0.039370778	0.13335918	0.7507316016391529
BORA	-0.043204394000000014	0.14639561	0.75080608486259
SEC22B	-0.079292032	0.26872393	0.750843830392268
IRF2BP1	0.089204301	0.24132497	0.750905981992249
IRX4	-0.041344353	0.14017387	0.750929523700033
HDAC9	0.042687379	0.11549299	0.7509304434212969
POLB	-0.047959722	0.16261760000000003	0.750949216385898
RP11-196G18.23	-0.031817747	0.10788751	0.7509545589956491
SGK3	-0.042313987	0.14349817	0.750984411189601
NIPA2	-0.054175722	0.18373056	0.750991444837928
METTL5	-0.036526545	0.12388925	0.751015232276433
CIPC	0.055503581	0.15027404	0.7511196192992691
TTC22	-0.050546274	0.17155864	0.7511620100372329
MTND5P32	0.065527371	0.17757743	0.751367342035282
CTB-50E14.5	-0.04866191	0.16536056	0.751417222670107
CRIP2	0.031887388	0.086435275	0.751433257364742
TMEM51-AS1	0.041806225	0.11335921	0.751521782284397
SHARPIN	-0.043974549	0.14954286	0.751575085929212
MRPL9	0.057328922	0.15548106	0.7515758450984129
PRPF40A	0.050189966	0.13618273	0.751699781286828
HAL	-0.043197494	0.14711639	0.7518881334500341
DNAJC6	-0.019124463	0.065162698	0.7519897305641441
CHRNB2	-0.043931381	0.14969762	0.7520045467608091
MMP9	-0.017998286000000002	0.061359148	0.7521064932341499
CTD-2583P5.3	0.056962499000000014	0.15483019	0.752167861146674
PTGES2	0.0922658	0.25079567	0.7521756492748479
DHX32	-0.040203823	0.13712832	0.752210105268707
RAB30	-0.026639959	0.090955514	0.7524232712210721
EID2B	0.048373334	0.13163977	0.752483702421588
ABHD16A	-0.06586367900000001	0.22496039999999998	0.752503761011907
RNF111	-0.06249288400000001	0.21349093	0.7525471603176221
BCDIN3D-AS1	-0.049509752	0.16920621	0.7526335006424741
SLC27A5	-0.039785888	0.13606437	0.7527750732311129
RRP36	0.08042353099999999	0.21915055	0.7528383406903459
SPATA2	-0.07954689999999999	0.27214874	0.752856947913509
EGFL8	-0.029294623	0.10025822	0.7529296660069731
MSANTD1	-0.046325587	0.15855449	0.7529421383981171
MED10	0.078625323	0.21450417	0.7531531025902459
CATSPER2P1	-0.048557303	0.16636276	0.7531586722350259
HDDC2	0.045756775	0.12489089	0.7532767797899079
UROD	-0.057111266	0.19579899	0.7532985830991329
AQP3	0.050857838	0.13882854	0.7533046282431569
SH3GL1P3	-0.028562929	0.098038537	0.75354470334729
EIF2S1	0.040182031	0.10980276	0.753586281326828
APH1A	0.10056087	0.27489702	0.753683840256003
SCAMP4	0.076042695	0.20810597	0.7539807218359041
MRPL14	-0.057425377	0.19756529999999997	0.754037085536048
PSME2P4	-0.047916536	0.16490409	0.754104681068764
RP11-29G8.3	-0.02034336	0.07002244	0.7541379497941471
SRC	-0.036712344	0.12636854	0.7541439198886
RP11-394B2.1	-0.026355389	0.090726567	0.754162465048853
RPL7	0.035791372	0.098062009	0.7542830130993129
CTDSP1	-0.094277073	0.32475425	0.7543001303965681
LINC01237	-0.039066086	0.13466593	0.754450025650679
TLR9	0.050603475	0.13873437	0.754454523886028
RP11-28G8.2	0.059459997	0.16303619	0.754488289703391
GBF1	0.057397697	0.15744601	0.7545967855907031
NCBP3	0.039977067000000005	0.10966819	0.7546166099532329
CTD-2530H12.2	-0.046533017	0.16058745	0.7546886854781809
ILVBL	-0.041089004	0.14182217	0.754721670690332
TDP2	0.070631168	0.19386636	0.7547605489668259
TSC22D4	0.11237158	0.30852219	0.754835948502415
ZBED2	0.077693953	0.21335307	0.7548857173400749
VIM-AS1	0.025952836	0.071269549	0.7548902926000429
SYAP1	0.04255080000000001	0.11688476	0.7549700000343679
USP16	-0.06780044	0.23434594	0.7550151255957029
IGLC7	0.030069046	0.08261766400000001	0.7550327237252759
TSTD2	0.053299146	0.14644655	0.7550361621747591
TWSG1-DT	-0.042741718	0.14776352	0.755058807122381
AGAP2	0.092167248	0.25328175	0.7550777463246949
AMZ2	-0.066983293	0.23171099	0.7551868510991531
SSX2IP	0.037524966	0.10317439999999999	0.7552142035494019
PTCH2	0.048257944	0.13280815	0.7554598835691708
ZNF148	0.067430435	0.18560039	0.755500588074272
SLC35F1	0.052085468	0.14337024	0.755512440300306
H4C1	-0.040147613	0.13915719	0.755604858081924
CLIC6	0.047804148	0.13163201	0.755605641585998
KCNAB2	0.072572043	0.19989777	0.7556922553602571
TCF12	-0.049364522	0.17124338	0.7557750436448539
POLE	0.048336689	0.1332594	0.7559242615362192
NCAPD2	0.057518318	0.1585954	0.75596273964121
MOSMO	-0.039252022	0.13629675	0.7559796055915341
ABCC5	-0.036942955	0.12827926	0.7559802585112271
PEX16	0.045973753	0.12678527	0.7560078741625279
ZNF444	-0.047893301	0.16632563	0.7560089547166009
RP5-1111F22.1	0.07336731099999999	0.20239735	0.756094792042603
RP11-480A16.2	-0.024314375	0.084507333	0.7561759239778242
STK11	0.070881103	0.19561686	0.756200010069917
PSMD2	-0.06033068	0.20971749	0.7562072661037341
A1BG	0.031735301	0.087624374	0.756325106736582
CHURC1	-0.061497065	0.21389574	0.756328141142348
DPY19L1P1	-0.038055319	0.13241594	0.756413317208917
MYO6	-0.029398278	0.10231592	0.7564596576887891
CTB-98M4.1	0.051897162	0.14337208	0.7564696302289871
DCUN1D4	0.046717766	0.12915549	0.75665714568477
FH	-0.034997388	0.12194839	0.756708994226869
B3GALT6	-0.06621938	0.23075724	0.756723283619663
FLVCR2	0.045360649	0.12545964	0.7567744814829521
NCAPG2	-0.018645782	0.065001063	0.7568047038827971
ADGRE2	0.031488539	0.087103206	0.756808852742963
EARS2	-0.030005693	0.10461541	0.756829717232332
DNAJC19	0.071889105	0.19893892	0.7569146881762729
NDUFAF4	0.038453055	0.10645611	0.757025322537218
NPM1P29	-0.049639963	0.17323805	0.757031064685865
TMED7	-0.03691503	0.128833	0.7570368508833879
RAD54L2	-0.060425022	0.21095802	0.757111286646218
ALKBH3	0.050472255	0.1397939	0.757143588752483
ACTN2	-0.032896113	0.11491922	0.757240092169685
AC145124.2	0.043671804	0.12104859	0.757338682865244
MITF	0.033336574	0.092406444	0.757352376433997
RP11-296I10.3	-0.035839914	0.12533583	0.7574603756865209
ADAMTSL4	-0.042685434	0.14929743	0.7574911669325091
LYSMD2	0.06576984799999999	0.18242156	0.7575141109328841
CIITA	0.057834856	0.16045397	0.757581359374359
RP11-727F15.9	-0.043574081	0.15265652	0.757832716634322
APOBEC3D	-0.027558166	0.096570156	0.757883103675745
PTPN18	0.10666119	0.29635314	0.7579684849863221
LINC00632	0.032071602000000005	0.089124353	0.7580122192313571
UBE3D	0.044200797	0.12283250000000001	0.758016701818922
R3HDM1	-0.05437188	0.19079345	0.758167787793715
PEDS1	0.070841214	0.197072	0.758291030601971
PAK1IP1	-0.052106074	0.18303739	0.7583882029807049
MRPL17	-0.034139203	0.11992682	0.7583936779928809
DMTN	0.04296273	0.11956558	0.7583965350113051
ZNF316	0.06468885	0.18004334	0.758416571306523
IFT172	-0.033577843	0.11797991	0.758437665065133
CLNK	-0.024021525	0.084417861	0.7584750639186341
TMEM184A	0.042129658	0.11728886	0.7584894486396291
ATP5MJ	0.060217099	0.16766414	0.7585204229171421
BICDL2	0.027292346	0.075997049	0.7585417742473071
RP11-473O4.1	-0.052082504	0.18314407	0.758602317146989
DHX37	-0.063751294	0.22421329999999998	0.758636288135953
NSFP1	0.0088066198	0.024531898	0.7586415681341891
GCM1	-0.039283991	0.13816773	0.758645164536213
OR2L2	0.0334227	0.093129569	0.7587161723704879
NDUFA6-DT	-0.039959101	0.14062226	0.758762856417828
ZSWIM4	0.063190421	0.17612945	0.7587970693712249
NSA2P1	-0.047112838	0.16584104	0.758817265164212
ADSL	-0.056099679000000006	0.19748664	0.758828964046163
ABCF1	-0.044071645	0.15525841	0.7589803976766659
TMEM251	0.060320285	0.16825647	0.758993787974105
TMEM53	-0.04653287	0.16400513	0.759076241070662
EBLN2	-0.055226727	0.19469889	0.7591316161691191
POLR2J	0.07305175	0.20388755	0.7591448206344978
GPX1P1	0.011238829	0.031373182	0.7591912564431779
POM121C	0.075990858	0.21216896	0.759241036861773
STAG1-DT	0.059818092	0.16705714	0.7593081893340979
CDC37L1	-0.039975739	0.14108402	0.759353373203889
CTD-2267D19.1	-0.063060342	0.22262509	0.759418113752093
GNLY	-0.01694189	0.059812153	0.7594227584158909
FAM200A	0.064379724	0.17991671	0.7594819475422092
DNAJB2	0.053833222	0.15048024	0.7595458753559771
CXCL10	0.04052061	0.11332414	0.7596760636716421
NTN3	-0.046943067000000005	0.1659694	0.759720893461178
CELF6	-0.033355692	0.11795328	0.759760448243378
APP	-0.04800812	0.16978329	0.759779472090777
HSDL1	-0.033788742000000004	0.11956147	0.759892620660986
SEMA3C	-0.027953214	0.098990968	0.760055666239605
MINAR1	-0.029152226	0.10324702	0.7600755186904141
AC068831.18	0.050482994	0.14144934	0.7601603152703158
FMC1-LUC7L2	-0.013775024	0.048809528	0.7601731277558421
GTF2IP1	0.049431702	0.13852637	0.7602027812593649
APPL1	-0.043507227	0.15425122	0.7602936397428509
NFS1	-0.050851285	0.18029255	0.7602977188178491
VSIG10	-0.019373497	0.06869762900000001	0.7603250594453008
RP4-545L17.11	-0.017698678	0.062763192	0.760339452949519
HAP1	0.040985939	0.11491876	0.7603397295975491
GPR135	0.047621707	0.13354219	0.760374062642583
AC092535.3	-0.030952571	0.10980739999999999	0.760420070289951
FAM243B	-0.035577024	0.12627108	0.760514198621614
KATNB1	0.06526295900000001	0.18314184	0.7605575624475649
CTR9	-0.060183527	0.21365706	0.760563918320187
LINC01465	0.070091503	0.19675492	0.7606407787210729
MRPL13	0.056798080999999986	0.15946077	0.760676563861006
DKC1	0.056829358	0.15958594	0.760737246426167
SLC19A1	-0.054888729	0.19506348	0.7607776750526999
ERLIN1	-0.038259241	0.13597448	0.760790994295759
RP11-676J12.4	-0.04940178	0.17559084	0.760809009539028
PPIL3	-0.040079652	0.14247958	0.760841729681002
RP6-91H8.6	0.030525181	0.08577326800000001	0.7608993750274891
LRP11	-0.028859964	0.10265669	0.760965559734937
FOXB1	-0.032985656	0.1173575	0.761009955433008
LINC00954	-0.031966584	0.11373735	0.761019919745328
NKG7	0.042012084000000005	0.11816319	0.7611462931107309
MAP3K11	0.10714984	0.30137169	0.7611480288849629
PUSL1	-0.055980842	0.19935287	0.761197004557778
AL162151.3	-0.03134642	0.11165504	0.7612474963032891
RP11-34P13.8	-0.023675176000000003	0.084332634	0.7612531812653829
SCN1A	0.046228356	0.13011655	0.7613345598756109
TRGC1	0.027935809	0.078642463	0.76137727409283
EGR2	0.045014949000000005	0.12675372	0.761441624521047
THADA	-0.049151993	0.17529045	0.7614951721827009
RP3-402G11.26	-0.042863251	0.15288056	0.761518687505948
SRRM1	-0.08473676599999999	0.30232438	0.761581705419657
STK38L	0.05812270200000001	0.16375817	0.761592289806537
FMO4	-0.037644358	0.13451514	0.761896205452762
TMEM33	-0.068348659	0.24423515	0.7618994446753029
IGHMBP2	0.027941177	0.078829215	0.7619402525034741
MPV17	-0.076741928	0.27428326	0.7619409205928549
ITGA9	-0.024795178	0.088639329	0.761984363986115
RCC1	-0.042403500000000004	0.15170263	0.7621400709945669
C9orf16	0.06812602200000001	0.1923664	0.762162178517955
TBL1XR1-AS1	0.047219281	0.13338286	0.7622598002411279
RNF24	0.083972706	0.23722955	0.7622894599501279
SFTPB	-0.022563715	0.080796659	0.7623233901716909
RP11-489G11.6	0.052786826	0.14918788	0.7623946924438431
PCDH8P1	0.039636395	0.11206993	0.7625055650223309
CTSL	-0.031778756	0.11390936	0.7625291681542671
RP11-256L6.3	-0.028623182	0.10264431	0.7626201054319641
IRAK4	-0.05856648	0.21019204	0.762783761492897
PARD6A	-0.048162386	0.17288419	0.762821211840745
PCSK4	0.038971032	0.11035245	0.7628878442049709
CTD-2600H12.2	0.066118252	0.18723551	0.7629037047277031
ZNF839	-0.045693953	0.16410774	0.7629253760887759
AC093620.5	-0.045524252	0.16353788	0.7629744890165341
NOP9	-0.079127139	0.28425705	0.762979273416774
RYKP1	-0.049520999	0.17791142	0.762992648099668
PPP6R3	-0.06810432	0.2447384	0.763045396118704
RNF126	-0.080018117	0.2875547	0.7630475799939929
MTX1	-0.053505476	0.19241315	0.763189569990623
MTLN	0.050448304000000006	0.14302320000000002	0.7631955238602701
RP11-15H20.6	0.062377432	0.17688106	0.7632510593379509
ZCCHC18	0.037377492000000005	0.10599425	0.763261901516535
RP11-287D1.3	0.022256855	0.063122159	0.7632890341246991
PDHB	0.062822442	0.17817804	0.7633016389154391
OXR1	0.047319345	0.13421398	0.7633132603412041
BRD7P4	-0.047117172	0.16954631	0.763316666953687
GCNA	0.047406877	0.13446470000000002	0.7633179545775899
STRA6LP	0.052874898	0.15011912	0.763565896095154
FBRSL1	-0.035228228	0.12697083	0.7636445652829179
CCDC61	0.042431632	0.12051366	0.7636604342157041
ADAM15	0.048193942	0.13689085	0.7636813657101809
FAM20A	-0.059687816	0.21517824	0.763690867437037
VEZTP1	0.06504949	0.18484757	0.763792296540457
PDXP	-0.049796885	0.17964628	0.7638319807523921
CSF1R	0.050314052000000005	0.14301272	0.7638604750214342
MAN2B2	-0.08042577299999999	0.29024657	0.76390441674888
SFXN3	0.059766709	0.16999459	0.7640317997152192
FYB1	-0.074006847	0.26729556	0.76406611670318
DAPK1	0.031968647	0.090977053	0.764168515781
CALML4	-0.034146729	0.12343825	0.764242933550882
DEDD	0.077162508	0.21975151	0.7643558730477449
XXbac-BPG248L24.12	0.015911043	0.045315565	0.7643695570640551
ZNF232	0.055836795	0.15904888	0.764405710225261
RAB3GAP2	-0.044567977	0.16130975	0.7644920431438421
TMEM126A	0.059924743	0.17084417	0.764631722667754
C19orf48	-0.042037889	0.15226585	0.764642152812853
ZBTB46	0.047357407	0.13502968	0.7646595835748079
RIC8B	0.041829326	0.11927528	0.764676206232075
IRAG1	-0.033007546	0.11959305	0.764702876527206
COL18A1	0.03036837	0.08661598	0.7647391435937829
CNOT7	-0.035003225	0.12692013	0.764855544516843
COX6B1	0.08689127	0.24809201	0.765009694763791
CCDC90B	0.059531009	0.17001517	0.7650730587161709
KRBA2	-0.042169035	0.153085	0.765094472106075
CWC25	-0.052853978	0.19191105	0.7651329942532751
SIRT2	0.086766485	0.24785660000000004	0.7651341945865809
ABHD11	-0.041255998	0.14981142	0.7651494141266529
BCAM	-0.018676969	0.06784233099999999	0.765212512033308
FHIT	0.014057333	0.040171576	0.765232550293693
IFT43	0.059892629	0.17116488	0.765247448624489
REL	-0.077686772	0.28225605	0.765259553608841
LINC00654	0.035799482	0.10232392	0.7652821708399542
RP11-235E17.2	-0.015727027	0.057150179	0.765294092355583
RPS11	0.08112725400000001	0.23193469	0.7653400121404621
FUCA1	-0.041566043	0.1510935	0.7653569663948759
CIAO2B	0.075242417	0.21518782	0.7654315927039799
MSH3	-0.043956481	0.15990427	0.765509313066596
TATDN2	-0.052318107	0.19034686	0.7655354056176921
IDH3G	0.099356147	0.28430371	0.7655682082776809
INTS7	-0.029464402	0.1072471	0.7656250102686679
ACTB	-0.076410576	0.27813738	0.765633289547796
CCR5	0.032110996	0.091930738	0.7656967579039771
KNTC1	0.028812021	0.08250856	0.765766121751685
ST6GALNAC1	0.03270742	0.093667834	0.7657772102130841
HLA-B	0.035488617	0.10163987	0.765795279699361
MARCHF2	-0.048773092	0.177682	0.7657979812469821
RP5-1099D15.1	0.060791705	0.17411666	0.765807585391596
CD63	-0.062291985	0.22700791	0.765865097413639
TAF5	0.072522794	0.20776541	0.765867770108133
EPHX2	0.043310665	0.12407924	0.7658710361923591
RWDD4	0.038871742	0.11137533	0.7659007553782851
TSSC4	-0.060072287	0.21905983	0.7659939435839941
CAPN1	0.076282117	0.21866432	0.76601802260783
RP11-65L3.3	0.047563437	0.13637313	0.766076814114048
ZNF341	0.077100957	0.22113671	0.7661619956348861
IMP3	0.083735322	0.24016744	0.7661645534506559
MYO5B	-0.037892277	0.13833727	0.7662239881702
RUVBL1	-0.055117581	0.20150576	0.766503809427746
SCRT1	0.045012998	0.12927938	0.7665073023416351
CDKN1B	-0.068817114	0.25165205	0.7665528165829709
P3H3	-0.033152269	0.12125628	0.766592745200324
MAFIP	-0.020947891	0.076620972	0.76660026053022
CDK7	0.042758794	0.12296135	0.7668297816147329
SDCCAG8	0.047696294000000014	0.13718664	0.766878836617986
RP11-428G5.7	-0.040133017	0.14717650000000002	0.767118127341777
PRDX4	0.058282958	0.16783144	0.7671732923469259
ZNF275	-0.056162597	0.20606676	0.7672207468816371
SRSF1	-0.051551979000000005	0.18921937	0.7672937482033779
TCF7L1	-0.041132828	0.15099794	0.7673222199922919
ZC2HC1C	0.058099188	0.16742867	0.767364557132595
CDK19	0.053965641	0.15552726	0.7673816993728979
RP11-356K23.1	0.048627879000000006	0.14015749	0.767406074179794
ZBTB42	-0.035431493	0.13013581	0.767425111288756
PRMT1P1	-0.048919888	0.17971700000000002	0.767469167333478
PRICKLE2	0.026970488	0.077784782	0.7675662109120391
RP4-814D15.1	-0.04817651	0.1771451	0.767647481837623
RTL8C	-0.06718537200000001	0.24704293	0.7676492567652379
RNF122	-0.044749165999999986	0.16459865	0.7677148664740909
NACC2	0.063432632	0.18307423	0.7677459231279979
BTBD10	0.064446748	0.18603086	0.7677863800579999
HMGB1P8	0.056648641	0.16356798	0.767859010240313
ZMIZ1	-0.047050141	0.17324303	0.7679219070634431
CAP2P1	-0.047848304	0.17622419	0.7679694174269359
NFIL3	-0.051378016	0.18925836	0.768005356563473
MIR497HG	-0.03830945	0.14112869	0.7680197829086421
TRIM8	-0.071499119	0.26344606	0.7680570148334591
CTD-3113P16.11	0.056599651	0.16356527	0.7680733780789741
PRR34	0.062776752	0.18147898	0.7681606581145101
CTD-2260A17.3	0.045073952	0.13033868	0.768230519734675
H2AZ2P1	-0.022250165	0.08210387799999999	0.768348401414765
ZNF419	0.041231766	0.11929114	0.768363289431386
HGS	-0.023694205	0.08745499300000001	0.7683994220976321
AC007952.5	0.026504842	0.076740273	0.768550184014823
GAB1	0.039985081	0.11577906	0.7685698730014581
ZBTB43	0.039587594	0.11463518	0.7685854079686191
CALN1	0.033798115	0.097908287	0.768682983977488
RP5-1090P18.1	-0.037271744	0.13778075	0.7687025997990949
CTD-2550O8.5	-0.016053408999999998	0.059351641	0.7687283394916842
TRGV9	0.033159174	0.09607856	0.7687385605349789
SCAMP2	-0.057381395	0.21216423	0.7687445267049899
MALT1	0.06870688	0.19912570000000002	0.7687990560521841
POLM	-0.058945324	0.21802672	0.7688169221502871
ARHGEF19	-0.034208092999999995	0.12655775	0.768862144663537
GLRX	0.061597840999999987	0.17869629	0.7690442252998599
GP6	-0.030098718	0.11148494	0.769092951363657
LY9	0.078969045	0.22915008	0.7691097451229679
RAB3GAP1	-0.05933707200000001	0.21996908	0.7692595884631759
RP11-342K2.2	0.05892365400000001	0.17108581	0.769260991986607
CTD-2666L21.2	0.064685007	0.18786624	0.769330919698897
CHROMR	0.051463687	0.14950756	0.769398720122668
RP11-81A1.4	-0.043256138	0.16050259	0.7694403403264641
ASCL2	-0.033362716	0.12380954	0.7694668007253209
H2BC4	-0.045283382	0.16805375	0.7694743448406209
CYB5A	0.037354718	0.10858078	0.769540599264266
ARRDC4	-0.020559281	0.076346799	0.769598227723323
RP4-681L3.3	0.014648212	0.042608074	0.7697139251835041
ZNF418	-0.020888328	0.077654924	0.769816526585037
RAVER1	0.07382472	0.21486031	0.769856713270439
DPYD-AS1	-0.037470748	0.13935934	0.7698971906040349
RNF123	-0.036786552	0.1368375	0.76992989685252
CFAP70	0.04391098	0.12783958	0.7699363155526658
MBOAT4	-0.044670059000000005	0.16618321	0.769954561571558
CTD-2542L18.1	0.06069385400000001	0.17694438	0.770282553633987
SUGT1P4-STRA6LP-CCDC180	0.040938848	0.11935186	0.770283415965312
IGF2R	0.058622188	0.17092409	0.770310920221865
SPHK2	-0.05788190400000001	0.21574132	0.7703248219834399
SLC2A9	-0.037585099	0.14010348	0.7703440830709951
UBE2R2	0.089513698	0.26104325	0.770358047193396
RPA1	-0.038517046	0.14361811	0.7703995835475249
PHETA2	-0.044681474000000006	0.16663171	0.7704329127108092
RP11-1055B8.1	-0.041694346	0.1554927	0.770434126734409
LINC01291	-0.005948444399999999	0.022190466	0.7704928270319972
PTPRC	-0.064632311	0.24133539999999998	0.7706768398185679
ZBTB20	-0.050862562	0.18997459	0.770733553647095
KLF17P1	-0.042640921	0.15936341	0.7708527507045541
SCAF11	0.084084652	0.24573814	0.7708954838953092
H2AC14	-0.024130326	0.090232581	0.770959907307228
HNRNPA1P49	0.071145073	0.20805029999999997	0.7710495017496211
CPNE5	-0.028778308	0.10768984	0.7710989944409979
CTNND2	0.032309503	0.09453339	0.7711825998927769
PLEKHM3	0.082333159	0.24098671	0.771276504669237
CEBPE	-0.019905121	0.07455980000000001	0.7712924032042741
LINC01624	0.032135155	0.094075693	0.771321737117894
PVALB	0.029289043	0.08577305	0.771407147433673
MIR3945HG	-0.029099189	0.10909515	0.7714650864762809
PPP6C	-0.076257571	0.28593251	0.771490224462257
AMH	-0.031950069	0.11984748	0.7715694210922271
LINC00173	0.040876942	0.11978725	0.771571692626731
PPT1	0.03400665	0.099686138	0.771651335415688
RHOH	-0.043351121	0.16270257	0.771675688472062
ACP6	-0.038332487	0.1438774	0.7716898070970799
MFSD5	-0.06800076	0.25524645	0.7716989432937579
HTR7P1	-0.02926632	0.1099021	0.771784966935124
AP5Z1	-0.061573175	0.2312245	0.7717869422547379
RP11-423P10.2	0.058947583	0.17296211	0.7718888826758149
KREMEN1	-0.015773178	0.059287271	0.7719660786420649
ZNF771	0.058368443	0.17132324	0.7719767297373741
GRB10	-0.022054977000000003	0.08294362599999999	0.7720708820043771
PHACTR2	0.044840991	0.13166852	0.7720733515045609
HTR7	0.046721539000000006	0.13727473	0.7722261631799449
PXMP4	0.041017045	0.12052566	0.772250051896432
GNRH1	-0.046684009000000005	0.17574311	0.7722648877861279
PIM3	-0.040291714	0.15168532	0.772272774883365
CD9	-0.018353672	0.06910971	0.772312246454077
ATG16L1	0.055740865999999986	0.16399744	0.7725638289350459
PHGDH	0.037032191	0.10901278	0.77269803574615
ADAMTS13	0.043729184	0.12878347	0.7728070826022808
RPS26P19	0.044504464	0.13108678	0.772845120650402
ARPP19	-0.030514746	0.11523808	0.7728791814613779
WDR97	-0.032676882000000004	0.12346497	0.772975842788653
EFNA4	0.057692125	0.17008799	0.773074647246491
INKA1	0.053160739000000005	0.15674333	0.773098027413186
RHOBTB2	0.044316474	0.13067574	0.773116129971212
KBTBD8	-0.024536172	0.092801875	0.773174814772679
USF2	0.11305693	0.33356625	0.773261759092307
MANEAL	0.049385376	0.14578476	0.773392319088203
FAM177A1	0.046495232	0.13729392	0.7734659447122391
RPS6KA2	0.033664491	0.099434259	0.7735349885731079
NFKB1	-0.045041411	0.17069196	0.7735533295588229
SMAD5	0.038237105	0.11297686	0.773615070157065
PRSS30P	0.031564161	0.093361951	0.7738834479905009
RPL26	0.032962473	0.097507816	0.7739084826783921
VSIG1	0.03068948	0.090786786	0.7739161518948409
NTN4	-0.023968621	0.091051251	0.774015687897537
GPC1	0.050663367	0.14996211	0.774060914679197
MTUS1	-0.019956879	0.075850532	0.774114586378838
RASL11A	-0.021568935	0.08198374900000001	0.7741292390028299
NLRP2	-0.01670624	0.06352617	0.7742067139999591
RP11-503P21.4	-0.029359281	0.11169291	0.7742980491251349
SRP9	0.071024011	0.21054463	0.7744313212874019
CYP2D6	0.043029132000000005	0.12764339	0.7745998925272509
TPMT	-0.04799556	0.18296248	0.7746876121763929
TSC2	0.064066478	0.19015968	0.774742846053616
MAPRE3	0.047189187	0.14010892	0.7748198518071608
RN7SL473P	0.053997214	0.16032738	0.774827262209087
DNAJC3-DT	-0.040824196	0.15575899999999998	0.7748530462769291
MSRB3	0.033541019	0.099622936	0.774910495431546
EEFSEC	0.08191388	0.24338109	0.774993438786986
RP11-867O8.11	0.055367146	0.16451565	0.775008033191538
RP11-68I3.11	-0.055526753	0.21209497	0.7750704301953399
HNRNPA1P59	-0.050881556	0.1943869	0.775105060301317
MYDGF	-0.048638205	0.1858781	0.775168587005917
RIPOR2	-0.067484289	0.25805952	0.77528605490277
METRN	0.04472721	0.13305369	0.7752913823063341
REEP3	-0.044875786	0.17175931	0.7754582597743359
LINC01725	0.040202194	0.11974179	0.7755975501942719
MRPL53	0.063758705	0.18990724	0.775600967835691
ATR	0.056171271	0.16737592	0.7757009069508142
ADGRL2	-0.037528877	0.1438526	0.775741549028632
ZNF394	0.083076573	0.24763136	0.775784784207015
ASB13	0.049792812	0.14846526	0.7758588983301009
USB1	0.059904417	0.17866151	0.7759233058034921
ZCWPW1	0.057370838	0.17113158	0.7759610579265072
EIF3M	0.060529232	0.18055474	0.7759637436172651
C12orf65	-0.057768577	0.22173211	0.775998479985981
ZSCAN32	0.05458171	0.16291769	0.776120409451387
KPNA1	-0.068501176	0.26310433	0.776127111974515
APBB1	0.069917484	0.20876801	0.776209077433918
HS1BP3	0.083818117	0.25035954	0.7762926443044379
NICN1	0.037484236	0.11196705	0.776301291260702
C1orf21	-0.022901189	0.088051428	0.776323783052807
DHX29	0.056529798	0.16893754	0.7764181647871942
RP11-213G2.3	-0.047453277	0.18265637	0.7765385822917171
PSEN1	-0.053769853	0.20701777	0.776582439301782
ANKHD1	-0.074445308	0.28684107	0.7767291649520279
TSC22D2	0.056139157	0.16799159	0.776741103113782
ICA1	0.034712199	0.10387938	0.7767555050881579
KIF5A	-0.025026541	0.096445857	0.776763616537617
B3GNT2	0.059168923	0.17711945	0.7768261277869509
SCN8A	0.024821863	0.074325207	0.776898848355486
GTF3C5	0.074467946	0.22302208	0.7769420487849641
ANKRD37	0.049345899000000006	0.14781444	0.776991200336144
ASRGL1	0.037092167	0.11112077	0.777017786964378
TAF6L	0.045069364	0.13502581	0.7770303416859591
TRIOBP	0.066829183	0.20022021	0.7770339452456979
SNORA17B	0.041031411	0.12298119	0.777135482093621
MPV17L2	0.058611803	0.17568163	0.777146190767448
RBM48	0.06189308	0.18554108	0.7771780876886301
RPL17	0.031851763	0.095517614	0.777263561416781
TAF1	0.056531643	0.16956777	0.7773207492989731
TMIGD3	-0.025702205	0.099421616	0.7774744034734421
RCAN3	-0.038466069	0.1488205	0.7775068885141709
PKD2	-0.031587361	0.12228443	0.777625778020093
SMARCA4	0.074135315	0.22285501	0.777851743873287
PILRB	0.049684741	0.14936822	0.777873008500092
RP3-329E20.2	-0.042371206	0.16431118	0.7779472058106289
FOXP4	0.0449206	0.1351084	0.777986099909939
CSRNP1	0.049372754000000005	0.14851139	0.7780060629260941
LOXHD1	-0.016814946	0.065237244	0.7780358426418058
POPDC2	-0.024645056	0.095636231	0.778076051546916
RP5-858L17.1	-0.044785845	0.17382192	0.7781069638927092
CCDC39	-0.04333587	0.16829931	0.7782247248522229
RP11-51F16.1	0.08143143900000001	0.24527576	0.778336720449335
LINC00189	0.022320756	0.067239882	0.778367816424871
ING4	0.07428586	0.2238235	0.778413433538925
LINC02724	0.052115323	0.1570498	0.778453976220116
ZNF362	0.05797774400000001	0.17475976	0.778514528454098
HACD3	-0.037247423	0.14491201	0.7785603138056759
CCDC17	-0.043656844000000014	0.16996701	0.778692156850308
PYM1	-0.04905474	0.19102248	0.778731668427685
TBL1XR1	0.040577576	0.12242346	0.7787373867657259
CRISPLD2	0.031966084	0.096450118	0.7787568390437309
SV2A	-0.03206146	0.12487508	0.7787702212176829
NFASC	0.038126455	0.11506156	0.778807445284432
CTD-2542C24.5	0.045244977	0.13657249999999999	0.778857210962543
RAB5B	0.098791458	0.29821864	0.778869792810192
LMTK2	-0.03826277	0.14920781	0.7789964738218249
ZNF667-AS1	-0.024876205	0.097065303	0.779110987869771
IFT46	-0.043734554	0.17069944	0.7791661237055499
GPR20	-0.024560019	0.095923315	0.779290618341423
SKP1	-0.044362042	0.17332938	0.7793619669620391
NCF1C	-0.027643746	0.10804000000000001	0.779416815374005
EDARADD	0.031735309	0.096074298	0.7795669685901429
C21orf62-AS1	-0.034758822	0.13596638	0.779580303345795
PLA2G12A	0.028691507	0.086916677	0.7797259388724871
SLC18B1	0.050192021	0.15205472	0.7797345599902191
AAK1	-0.052294972	0.20479937	0.779796846256777
CTDP1	-0.060101490999999986	0.23537858	0.7798024501809359
NKX3-1	-0.008665155400000001	0.033936333	0.779805410207488
SMG7	-0.061058656	0.23914318	0.779814979505332
ASB18	-0.03298828	0.12921902	0.7798391163569259
RP11-356C4.5	0.034095923	0.10337189	0.7799209880428142
DFFA	0.067568883	0.20499395	0.7800847573194659
TXLNG	0.079806947	0.24241763	0.7803790076456851
ADGRE5	0.060353573	0.18340183	0.780477442609271
ONECUT2	-0.027149593	0.10671805	0.7804877105640559
SLED1	0.039268522	0.11935799	0.7805364639924429
UNKL	0.062044443	0.18863357	0.7805970762524359
RP1-77N19.1	-0.022218151	0.087416489	0.780664089727907
LAMP2	0.080818834	0.24584627	0.780727503317457
RP11-281A20.3	-0.028164145	0.11088308	0.7807855921885659
TNFSF12-TNFSF13	-0.0092655308	0.036481059	0.7807977856433399
ITGB2	-0.064364635	0.25343726	0.7808089424097561
HLA-DQB1-AS1	0.021446087000000003	0.065271127	0.780850683423457
SPPL2B	0.059797727	0.18216993	0.7810829875530391
ROMO1	-0.041387639	0.16321242	0.7810914707300199
OPN3	-0.035437887	0.13978993	0.7811452099383649
UTRN	0.077164596	0.23519044	0.78119910975511
SORL1	0.083504225	0.25451602	0.7812019358845408
ATP9B	0.05581875	0.17015607	0.7812355360178921
YTHDF1	0.097114467	0.29607687	0.781265012820486
KSR2	-0.016131873	0.063685612	0.781294313088001
GALNT11	0.080665783	0.24604037	0.781373796841269
RASIP1	-0.02781093	0.10986343	0.781414528521793
RP3-395M20.12	-0.045758071	0.18079434	0.7814484918837181
FRY	0.051355047	0.15669298	0.781456494296724
BNIP3	0.071881113	0.21935755	0.781496000968761
PHBP6	0.03374743	0.10309612	0.7817525398288441
SCN9A	-0.0214113	0.08483845300000001	0.781974606960895
FLT1	0.025046624	0.076586949	0.7819757555253771
LINC02254	-0.042509352	0.16845659	0.781997542764207
CTC-444N24.7	-0.041581338	0.16481221	0.7820347941197321
NUP205	-0.034730652	0.13766498	0.782043158067078
ACTR3B	0.038173833	0.11677417	0.782072658861747
RP13-122B23.13	-0.027425442	0.10873525	0.782088393656162
ZNF280D	0.046708534	0.14292098	0.7821382009927229
ABAT	0.045013588	0.13776216	0.782185975448048
CDK2AP1	-0.029968669	0.11889929	0.7822140695561279
PKN3	0.03702703	0.11333341	0.782215106449363
ZSWIM9	0.05697812400000001	0.17440383	0.7822199530400601
AC097724.3	-0.024084624	0.095602898	0.7823074480072031
PAM	-0.015307428	0.060776148	0.7823498935822409
PINK1-AS	0.06313496	0.19335668	0.782353127761555
VASP	-0.063741823	0.25310306	0.7823677570177769
PLRG1	0.042632304	0.13057636	0.782373255026749
TFEC	0.038380884	0.11756509	0.782394023480124
RP11-617F9.2	0.065442293	0.20054270000000002	0.7824959842284459
RP11-156E6.1	0.027586501	0.084560096	0.782562402877297
AGO2	0.047794679000000014	0.14665553	0.7828103112344399
DSEL	-0.025045391	0.099712398	0.782855727253288
ALKBH3-AS1	0.053027037	0.16275102	0.7828694896683991
NFIC	0.062034784	0.1904306	0.782910818167347
AP003068.23	-0.018507098	0.073715654	0.7829406011690201
GIMAP8	-0.05326723	0.21218270000000003	0.7829526792328549
KPNA6	-0.08538965800000001	0.34022543	0.783000026937477
CDIPT	-0.062030841	0.24718494	0.7830224276781871
PLVAP	0.022861109	0.070230318	0.7830901145599041
RP11-50I19.2	-0.044543897	0.17758110000000002	0.783104756524605
SIGLEC17P	0.030434951	0.093515024	0.783134911070662
WRNIP1	0.077999972	0.23972299	0.783193446692998
ATP6V0C	0.059252648	0.18221746	0.7833401836310941
NDST1	0.031919827000000005	0.098190304	0.783409333872903
SLC4A1AP	-0.06118564	0.24438374	0.783449574714497
LCMT1-AS1	0.033693574	0.10366925	0.783461409928457
CD80	-0.028763504	0.11489481	0.783464739355313
SLC25A42	0.058900262	0.18126019	0.78350662406134
DDX18	0.068857104	0.21190159	0.783506762769609
RP11-342M1.3	0.037885553	0.11664171	0.78361369665936
MYEF2	0.0305505	0.094063933	0.7836271832408629
PKM	-0.06632291900000001	0.2651801	0.7836417803900309
RASL10A	0.041470023	0.12769773	0.7836513793166421
ORMDL1	0.067896212	0.20918635	0.7837824669619599
DPP3	0.044082231	0.13582015	0.7837894972675991
GPSM1	-0.035565458	0.14232865	0.78380513068522
PDXP-DT	-0.041532697	0.16628816	0.783892650976254
HBA2	-0.0077666338	0.031097912	0.7839041387064001
ACSS2	0.05641227400000001	0.17390131	0.783914870347403
CENPJ	0.033612228	0.10362311	0.783931365378712
SPDL1	-0.032527664	0.13026992	0.7839433422636959
PIP4P1	0.04211345	0.12987333	0.784008008871371
C1orf226	0.033021504	0.10184328	0.784027945137755
INE2	0.03908542	0.12060435	0.784144476664218
ECHDC1	0.052065250999999986	0.16067185	0.784168373908823
CTD-2506P8.7	-0.041792095	0.16759917	0.7841906851890409
RIMBP3	0.037131803	0.11462757	0.784251193325828
PRNCR1	-0.036478208	0.14636297	0.7842833898016659
RP11-830F9.7	-0.034284879	0.13762206	0.784362464876483
AC005786.7	-0.024492272	0.098332761	0.784397724899304
ANKRD34B	-0.020166865	0.081005514	0.7844848776946058
RP11-620J15.1	-0.04324495	0.17380184	0.784587021803942
CD33	-0.037224156	0.14968206	0.784682040754351
SLC4A5	0.031034367	0.095998835	0.7847326124172941
AP001442.2	0.047459688	0.14682042	0.784753664767758
KIAA0232	-0.048843364000000014	0.19653562	0.7848042776440279
DOK7	-0.033872926	0.13632416	0.784839732560643
WARS1	-0.026569261	0.10695378	0.7848802981990209
RP13-188A5.1	-0.023928753	0.096357953	0.784943638451138
WTIP	0.030055803	0.093072353	0.7849889740716339
RP11-326I11.5	0.060691025	0.18798845	0.7850513954555699
BCRP2	-0.023403179	0.094306766	0.785069774193979
STX10	0.068381817	0.21183986	0.78508433188676
IL18	-0.039257592	0.15825429	0.7851385092492821
SRRM4	-0.031833225	0.12832885	0.78514346426784
CCDC59	-0.034572819	0.13938886	0.785164274590813
EME2	0.060239267	0.18673073	0.78523115199259
ZNF184	-0.048912438	0.19727906	0.785234897204953
CTB-176F20.3	0.051576636	0.15989773	0.785260150357854
SCARNA6	-0.032338084	0.13046527	0.785284763648043
ZNF57	0.042047104	0.13044307	0.7854213566961971
ITGA9-AS1	0.03827818	0.11876524	0.7854503313192821
AP5S1	0.043921675	0.13628828	0.785472964178573
RPL21	-0.031498472	0.12721124	0.785475530266465
LGALS3BP	0.036789874	0.11416047	0.785477233353418
MMADHC-DT	0.053306276	0.16546994	0.7855607787196779
STX4	-0.053171465	0.21490351	0.7856132102825759
RP11-321A23.3	0.04033939	0.12526404	0.785645932414658
ASPHD2	0.055572386	0.17257281	0.785654765460698
LINC01485	-0.020304568	0.082094821	0.7856789410357741
RP11-426C22.6	-0.036461864	0.14748408	0.7857560023488911
RPS7	0.031284975	0.097267125	0.7859361470920742
KEAP1	-0.050090247	0.20290658	0.7860220462864879
TRAF5	-0.037495333	0.15190325	0.78604162740522
RP11-483P21.2	-0.020667847	0.08373083099999999	0.7860417565282131
MZF1	-0.072976442	0.29573027	0.7860930772437991
GEMIN7	-0.031538299	0.12791091	0.78624170382561
UNK	0.071552777	0.22278695	0.7862802676323358
SCGB2B2	-0.030117698	0.12217721	0.786283047075794
ZNF211	0.047180356	0.14694164	0.7863456855384359
GFM1	-0.046015068	0.1867903	0.7864021968827571
QTRT2	-0.032193192999999995	0.13074073	0.7864824464259191
FOXC2	-0.031869319	0.12953586	0.786636664326735
STK10	-0.067368388	0.27391933	0.786698799739732
TMEM200C	0.039969175	0.12469992	0.786756679935372
NOTCH2	0.059822013	0.18681346	0.7869768472938609
RASA4CP	-0.028617517	0.11659133	0.7870595470518941
TRMT6	-0.042791643	0.17434278	0.787063988581173
TMEM88B	0.052492924	0.16398797	0.7870657289962049
ADNP-AS1	-0.044127495	0.17982003	0.787098791649279
MAPT	0.041407117	0.12937534	0.7871010821219449
KIFC3	-0.023364055	0.095268134	0.7872111374559781
TM9SF2	0.092104475	0.28792269	0.7872194645816191
RP11-890B15.3	-0.028781811	0.11737817	0.7872401033730508
KIF1A	-0.019753024	0.080631448	0.7874066880613839
WDR75	0.051315461	0.1605443	0.787409661627644
RNVU1-28	0.025849449	0.08087207	0.7874099981024242
ZC3H15	-0.037710288	0.1539786	0.787460432051648
POLR1E	0.06338563	0.19835386	0.787465472675888
TRAV12-2	0.032918968	0.10312501	0.787718410565487
TTC5	-0.037684001	0.15414111	0.7877755529574559
OBSCN-AS1	0.04023746	0.12611408	0.7878346556227359
SLC1A7	0.025387564	0.07957836	0.787856756454209
RP11-862L9.4	0.056316365	0.17653641	0.787870638660397
ABI1	0.10471551	0.32841831	0.7879876075065029
CD3G	-0.03665315	0.15011358	0.7880018368409191
KMT2E	-0.069028378	0.28274590000000005	0.788026627403267
CUL7	-0.043866063	0.17975196	0.788099480956009
NUTF2	-0.047797018	0.19590407	0.788139821000545
CMTM1	-0.046495604	0.19061319	0.7881804620551941
TNFRSF25	0.050664787	0.15914535	0.788349680723467
SRA1	0.06953295599999999	0.21873297	0.7886921015317521
INSIG1	-0.03532522	0.14531943	0.7887978993593471
NHLRC1	-0.038639257	0.15896524	0.7888121368022808
FASTKD5	-0.06188309	0.25464001	0.788845569883361
HEBP2	0.041653962	0.13114841	0.7888982231291128
ORAI3	-0.050547805	0.20809517	0.7889299160551949
RP11-85K15.3	-0.039128213	0.16111977	0.788970678257629
DTX1	0.027652802	0.087093498	0.7889734354787779
RP11-256P1.1	-0.022343239	0.092009731	0.7889825249473271
PTPRT	-0.027445976	0.11311086	0.789121448623361
ADAMTS8	0.044144847	0.13917398	0.7892052765620649
RP11-415F23.3	-0.04032933	0.16629456	0.789216510156482
MALSU1	-0.040249604	0.16602787	0.789283167927698
UCKL1	0.069534628	0.21932591	0.7893184570264101
PRR34-AS1	-0.036412722	0.15023822	0.789327464378722
TRAV14DV4	-0.024502146	0.10122784	0.7895606695814058
CENPCP1	0.056098487	0.17714537	0.789581299654552
COL13A1	0.022538074	0.071176901	0.789604699271799
KCNJ13	-0.023551288	0.097334817	0.7896253110349319
MYH10	0.037229728	0.11758800000000001	0.789631969036372
TSPOAP1-AS1	0.061354024000000014	0.19386165	0.789726176635842
GEMIN6	-0.033747196	0.13955457	0.789728881837784
MAP3K1	0.081073484	0.25623988	0.7897899614279631
C6orf3	0.054711801	0.17293618	0.789809775527039
CTD-2252P21.1	0.050388443	0.15937691	0.7899649027522041
LINC02458	-0.020437929	0.08465328800000001	0.79001559962724
SYNE2	0.051333068	0.16240422	0.790021466737155
NBPF3	0.028909983	0.091479391	0.7900617892321341
SLC35A2	-0.044356102	0.18393878	0.7902252666386451
ATP6V0E1	-0.059956558	0.24875963	0.790316450355674
FRMD3	0.02998073	0.095017064	0.7904276500633108
AMZ1	0.027228649	0.08629580699999999	0.7904298991234949
GMCL1	-0.035854976000000004	0.14886878	0.790443385993332
CHCHD5	0.044884328	0.14240577	0.7906805862228431
CPTP	0.070918804	0.22501601	0.790690827951625
ANAPC7	-0.03541555	0.1474343	0.790912169964654
CLSTN2	0.039526455	0.12560524	0.7910471910355009
GLI2	0.037626881	0.11960937	0.791125616885618
CCR7	0.040003072	0.12719165	0.7911779828963241
LINC01347	-0.039396483	0.16435315	0.7912846298114441
TMEM185A	-0.040667776	0.16967928	0.791308104829472
UBTF	-0.04677546	0.19517845	0.791322485336247
PARP10	-0.042484109000000006	0.17744439	0.7914937736472891
PGBD4	0.05744364900000001	0.18292321	0.791530295190813
SUOX	-0.036064458	0.15070656	0.7915818041603829
PRANCR	-0.022527538	0.094210603	0.7917169266644691
AC002310.12	0.05073908	0.16170713	0.791721683690318
CXXC5	0.041530715	0.13238692	0.7917690609478859
LINC00921	-0.06148019900000001	0.25728673	0.791836876945342
DUSP8P2	-0.02978986	0.12469895	0.7918823215015981
SMARCAD1	-0.039350334	0.16472021	0.7918839831816501
RETREG2	0.071551537	0.22820738	0.791894000035354
MED12	-0.039800974	0.16662142	0.791899640957845
CCDC12	0.070716791	0.22555151	0.791900629103484
CRTAM	-0.027127552000000003	0.11359166	0.7919396020155931
MYO1D	-0.023012153	0.096401751	0.7920172405889431
PAXIP1-DT	0.060098178	0.1918759	0.792132173110017
TMEM260	-0.030011493	0.12581687	0.7921481273259209
RANGAP1	0.071057213	0.22689706	0.792164855409133
SLC6A16	-0.027766919	0.11645344	0.792218209774564
FAM227B	0.045267438	0.14466210000000002	0.7923495943152021
RP11-439L12.4	-0.040809251	0.17132020000000003	0.792390037346764
FBXO30	-0.054149983	0.22737256	0.792426287953815
UBE2V2	0.036198005	0.11572096	0.7924336866758079
SLC2A11	0.039041525	0.12483711	0.79248115805059
ERICH1	-0.023992595	0.1008043	0.7925320678496071
DENND1A	-0.04652014	0.19558679	0.792651750230628
SULT1B1	-0.034170681	0.14381126	0.7928293894382629
NIPSNAP3A	0.056860736	0.18209198	0.7928315702258649
SCARNA2	0.062295985	0.19952564	0.79286350141212
LINC02384	-0.015668595	0.065959945	0.792874094164743
ZCCHC3	0.08743673199999999	0.28008279	0.7928920063090441
RP11-767N6.2	-0.04117602	0.17345865	0.7929954266601941
CTD-2555O16.4	0.045390805	0.14554012	0.7931154402977291
STUB1	0.073826374	0.23674929	0.793148384517063
CD38	-0.020669981	0.087187888	0.79322249222262
ZMAT1	-0.045822468	0.19329381	0.7932318966118219
TMEM184C	0.046128900999999986	0.14800323	0.7932651884018299
IYD	-0.034146419	0.14407771	0.793276978640136
MEFV	0.068969969	0.22136486	0.7933447472912679
ZIC1	0.040366713	0.1295994	0.7934139102190619
RP11-107E5.3	0.054952269000000005	0.17644577	0.7934382279271971
RP11-445J14.1	0.053506683	0.1718432	0.793490339628652
RBSN	-0.041486106	0.17529212	0.793521199165136
DECR1	-0.037989703	0.16055125	0.7935565503365931
DPY19L3	-0.024866619	0.10510344	0.79357757740541
ZBTB48	0.057364876	0.18446651	0.793779084516371
SIRT6	-0.043326992	0.18334388	0.7937811626569671
KLHL29	-0.03744384	0.15845345	0.793786549535386
USP53	-0.021511834	0.091074367	0.793865653052883
RP11-223C24.1	0.044070447	0.14178064	0.7938834937296579
MZT2A	0.036800894	0.11845959	0.79401124654844
BLVRA	0.050098085999999986	0.16129293	0.7940546151929558
ARFRP1	0.07332847	0.23618295	0.794150338688642
PLPP2	0.026916665	0.08673363199999999	0.794250566837928
PCDH12	-0.030520671	0.12953021	0.7942891277925072
ARHGAP22	-0.022228967	0.094368945	0.794342208957673
PRXL2C	-0.032662391	0.13866446	0.79434514693996
MAEA	-0.058782816	0.24964967	0.7944104434949509
XK	0.033227114	0.10718875	0.7945085248488849
SNX11	-0.046021726	0.19566981	0.7946021896708392
EID1	-0.05140918	0.21867579	0.7946816219823459
LINC00513	-0.051963114000000005	0.2210672	0.7947091844994392
LILRA6	-0.012055672	0.05132892	0.7948453412231571
RPL13	-0.06332152099999999	0.26962676	0.794861663606287
BOLA3-AS1	0.045821249	0.14807002	0.7948992667337992
RP1-90J20.15	0.042740867	0.13813994	0.794939021475892
SLC25A39	-0.030695168	0.13076128	0.7949403394803691
TGFB3	0.035326462	0.11428921	0.79516419768245
ELF3-AS1	-0.02579188	0.11007451	0.795256553973097
AC010894.5	0.055490705	0.17966237	0.795338154788775
MFHAS1	-0.032112086	0.13716475	0.795403696967353
PPP1R15A	0.059939273	0.19414126	0.7954269657898109
CD14	0.038862678	0.12592774	0.795522455542514
SLC39A3	-0.044944417	0.1921395	0.7955494026771159
ASAH2B	-0.031180283	0.13330567	0.795560377151466
CAPG	0.035934042	0.11658783	0.7958147565029691
OR51R1P	0.032540739	0.10561028	0.7958836068429771
HRNR	-0.026625884	0.11407417	0.795923115322252
SAMD4A	-0.02140553	0.091712367	0.795930495629126
DDX12P	-0.027996571	0.11995884	0.7959405880010071
LYPD5	0.034821504	0.11305116	0.795961354912135
PM20D2	0.061682844	0.20030538	0.7960140070781959
RP4-614O4.13	0.063274065	0.20549086	0.7960341558847819
SLC22A16	-0.028875515	0.12379642	0.7960399696675821
OR52N4	0.040789617	0.13247601	0.7960450519624891
C1QTNF4	-0.027401838	0.11750256	0.796075309193081
CCDC97	0.080796576	0.26248291	0.7961079912752071
TMEM94	0.054587185	0.17738849	0.7961741627125458
RP11-715J22.6	0.053044414000000005	0.17239318	0.796198026239317
SAP25	-0.040027941	0.1717707	0.7962012164728409
KLHL7	0.039380803	0.12800595	0.7962320579424991
RP5-900K19.2	-0.012507066	0.053697603	0.796285691669555
NDEL1	-0.067706504	0.29074785	0.796319953551435
CSMD2	0.042545665	0.13842031	0.7964402701596349
EEF1B2	0.042109805	0.1370478	0.796515574886203
RP3-468B3.2	-0.026239982	0.11284946	0.796576642029897
TMPPE	-0.063811838	0.27446075	0.7965936391660641
PAG1	-0.028709227	0.12351052	0.796634468780213
USP30	0.034212425	0.11142246	0.7966720226215899
SNRPC	0.06327898900000001	0.20623992	0.796841015690761
EDEM2	0.07909253200000001	0.25783733	0.796891597368889
DDT	0.043611708	0.14221791	0.796964961501417
DDX19A	-0.049575038	0.21386869	0.797108052243742
RP11-455F5.6	-0.037943543	0.16375507	0.7971760168111859
ITPRIPL1	0.04871446	0.15907504	0.797273469886509
VHL	0.088683123	0.28965645	0.797324467346201
CCDC200	-0.043820993	0.18934008	0.79737399200622
RP11-574F21.2	-0.040226946	0.17382655	0.7973892059962021
DEGS1	0.06156927900000001	0.20121949	0.797461544969279
ZBTB22	0.072881075	0.23820129	0.7974736828086141
CDV3	0.090624707	0.29620582	0.7974828433426491
AAAS	0.072884741	0.23824072	0.797499683011801
TUT7	0.055536462	0.18156794	0.7975420567519019
DPH5	0.049874099000000005	0.16308393	0.7975810849131251
SIRT3	0.043327903	0.14169072	0.797600634309658
DMAC1	0.036443036	0.11917727	0.7976033044497921
LOXL1-AS1	-0.029514162000000007	0.12770395	0.7976149435292779
ISYNA1	0.044393315	0.145287	0.797774746371354
WDR83OS	0.069111217	0.22623771	0.7978304095431159
MLH1	0.049712206	0.16281422	0.7979408060251899
SEMA6A-AS1	0.045429087	0.1489405	0.7981737951299229
ADCK1	-0.022395049	0.097287184	0.7982925655272549
SNRPN	0.05990974	0.19661949	0.798406977408642
CACFD1	-0.034876819	0.1516766	0.7984794178934941
MYCT1	-0.023211288	0.10094627	0.7984830502964159
SPRYD7	0.048249787	0.15840991	0.798488645468865
CTB-39G8.3	0.047561088	0.15624686	0.7986296237911321
RP11-20I23.5	-0.041180971	0.17934537	0.7987182453606351
RP11-1023L17.1	0.026608737	0.08745211900000001	0.7987260755343459
ARPC4-TTLL3	-0.031879700000000004	0.13885057	0.798733792117822
ZNF793	-0.029931027	0.13036382	0.798734590775499
ZNF660	0.029559267	0.097164202	0.798760473132519
PEAK1	-0.025851671	0.11261417	0.7987614792409721
SAMSN1	-0.033853572	0.14756223	0.798865298248716
RP3-340B19.7	0.03085911	0.10148562	0.7988682000433279
DGUOK	0.065240862	0.21455679999999996	0.7988689624459979
TRIB2	-0.033725753	0.14716037	0.7990439210233601
AF131215.3	-0.036994574	0.16155171	0.7991779388375999
CETP	-0.034619616	0.15126272	0.799269785332018
ZNF805	-0.045303469000000006	0.19798118	0.7993019807883699
ZNF18	-0.045376090999999986	0.1983262	0.799325529580728
ATP8B3	-0.033669673	0.14725562	0.7994343373524341
ZNF785	-0.040397482	0.17679743	0.7995464606398649
RP11-532F6.2	-0.0387459	0.16957106	0.7995481358528431
LRRC41	0.08875377400000001	0.29280969	0.7995787473866709
BEGAIN	-0.011991367	0.052496047	0.799599353331494
ZNF525	-0.021514368	0.0941867	0.79960055276241
CDC42SE1	-0.09418660000000001	0.41239508	0.799625146325472
KLHL36	0.077846415	0.25694363	0.7996820547356519
ARHGAP18	0.047443259	0.15662069	0.799720858093653
RP11-322D14.2	0.047856081	0.15806518	0.799836381096648
CTD-3104H21.1	0.037765575	0.12473895	0.7998399361101541
ANKRD22	-0.018082521	0.079322186	0.799939760155404
CORO2A	-0.031700173	0.13906511	0.799947841885217
ZMPSTE24	0.063046315	0.20836546	0.7999736823290992
CIRBP-AS1	-0.048553139	0.21306331	0.80000005121974
CYTH2	0.048157526	0.15920327	0.8000363078323509
GPR157	-0.014795669	0.064949016	0.80005682475221
AASDHPPT	0.05969342900000001	0.19737505	0.800076357686766
RP11-213G2.2	-0.024012782000000003	0.10543049	0.8000900415996121
ADRB1	0.028056925	0.092783342	0.800109356630217
SLC38A9	-0.03274497	0.14382501	0.80015430439366
POMT2	0.027789737	0.092002832	0.800359419027425
AGAP3	0.04544362	0.15045618	0.8003698666364759
NIPSNAP1	0.054011397	0.17886198	0.800418894533272
TRDC	0.025453479	0.084309626	0.800468882134745
RITA1	0.051943688	0.17207379	0.800495523959984
SMIM20	-0.038399298	0.16903353	0.8005253099153599
APTR	-0.040759905	0.17946223	0.8005601861651009
TMEM150B	0.041964904	0.13906099	0.800565891807711
ALG12	-0.033275887000000004	0.14652402	0.8005753583477699
AC005519.4	0.049204048	0.16306011	0.8005801507206399
B3GALNT2	0.028521358	0.094540983	0.800632987301739
RP4-789D17.6	-0.039602387	0.17450582	0.8006947435238729
BOP1	-0.045285681	0.19958532	0.8007252741119448
RP11-77K12.9	0.047990936	0.15918057	0.80077701423382
TGFB1I1	0.033927877	0.11253961	0.8007861684143209
NUP50-DT	-0.027143357000000003	0.11974218	0.8008856198270409
CTD-2286N8.3	0.054467007000000005	0.18092647	0.8011036479385799
DSP	-0.010514919	0.046453563	0.8011280444281421
PAQR4	0.042322161	0.1406444	0.801198825879912
MCC	0.048878808	0.16244732	0.8012179278226941
ZNF485	0.039151628	0.13013197	0.8012395237719591
ZNF207	-0.066700226	0.29523468	0.8014460094301892
ARHGAP15	0.054957682	0.18285768	0.8014699259793859
KCNE1	-0.024511608	0.10856786	0.80155714559957
RP11-712P20.2	-0.040681133	0.18021791	0.801586108738111
RNASEH2A	0.05542154	0.18454385	0.8016416555429771
TMEM158	-0.013667988999999998	0.060627616	0.801801301848035
IFT22	0.039297692	0.13095559	0.8018131909384829
PCBP3-OT1	-0.02258709	0.10025944	0.801915928977624
BRD4	0.092879723	0.30969076	0.8019409050971841
RP11-5A19.5	0.03705717	0.12367191	0.802140488558774
RBM15	0.10548028	0.35203829	0.80215057534237
ARPC5L	0.059685844	0.1992909	0.802251198666572
SLC12A7	0.019257104	0.064317335	0.8023127907984758
ITIH4	-0.021656606	0.096360375	0.802315113982957
LRRC37B	-0.044342314	0.19739797	0.802397760441228
PACC1	0.054445984	0.18194257	0.802430596258666
TAPT1	-0.030351173	0.13514418	0.802435026514197
AC007191.4	-0.038296854	0.17094706	0.8028458174761809
SIN3B	-0.049481557	0.22087771	0.8028496353840608
NHP2	0.061326453	0.20533056	0.8028563671865941
ARSB	-0.038245427	0.17076208	0.8028890329811139
RP11-475G3.1	-0.036135893	0.16143147	0.802979485261721
MEMO1	-0.031698597	0.14162762	0.803001765001481
HSP90AB1	0.06489959	0.21751163	0.803077162451577
CHRFAM7A	0.018315512	0.061395971	0.8031179122280179
OLA1	0.037269335	0.12507066	0.803362900966401
KIAA1614	0.049335846	0.16556611	0.803365477852923
PRRC2A	0.085819119	0.2880491	0.8034027840595142
RPS6	0.051880048	0.17420483	0.80349266653043
PAXBP1	0.056838114	0.19090016	0.8035467891798841
POLL	-0.037758532	0.16949101	0.8037705944237
SON	-0.07359355	0.33037355	0.803783464429312
TRAV8-4	0.039621876	0.13326063	0.803850646308298
FAM135B	-0.026518694	0.11914881	0.803924437316686
KIN	0.03747262	0.12608844	0.803948968512119
MRPL33	-0.034204197	0.15374564	0.8039948137377522
DENND1B	0.049656929	0.16715956	0.804045117953216
B4GALT6	-0.022171696	0.099706518	0.804070970444057
RP5-940J5.9	0.03145352	0.10591852	0.804121584368958
ZNF696	-0.024638791	0.11089161	0.8042051296541091
SLC26A6	-0.02924689	0.13167891	0.8042645804858001
SLC30A1	-0.050142345	0.22576111	0.8042675874103721
OSBPL6	0.028883956	0.097337926	0.8042846318019921
RP11-12J10.3	-0.034036523	0.15330448	0.80433001105329
COX7A2	-0.032889365	0.14824465	0.8044485816180909
RP11-196G11.6	0.040959911	0.1381927	0.8045373476315629
MTA3	0.027959256	0.094331854	0.804540710530785
FLT4	-0.016429905	0.074114633	0.8045789418460629
MKLN1-AS	-0.037207692	0.1678681	0.80460404308625
BOLA3	-0.029562707	0.13345425	0.8046993754870648
RSRC2	-0.044757728	0.20206739	0.8047144501325301
PIP5K1B	0.035418901	0.11959548	0.8047156584602589
PKP4-AS1	-0.024952498	0.11267522	0.804746952952777
RERE-AS1	0.045250851	0.15283164	0.8047695133439721
DCTN5	0.029349071	0.099134205	0.804790999458931
GVINP1	0.058858395999999986	0.19886244	0.8048490282434599
AC114271.2	0.039049642	0.13195313	0.8048783969209671
SUMO2	-0.036755156	0.16611627	0.804889949657341
EVI5L	-0.038359206	0.17342266	0.804943543134705
PRMT7	-0.037039238	0.16747405	0.804962088307251
TUB	-0.029866509	0.1350544	0.804976689097601
MAGED4B	-0.01866646	0.084416752	0.804992650911034
TMEM238	0.049154403	0.16619087	0.8050003171931741
LINC01902	0.046958472	0.15882689	0.805083548710079
CTU2	-0.02953541	0.13372317	0.8051796246656241
RP11-61L19.1	0.048745663	0.1649766	0.805222569075658
LINC02212	0.044761965999999986	0.15149712	0.805227020095067
KSR1	0.033728652000000005	0.11419682	0.805307381198396
SMCO4	0.01844305	0.0624486	0.805324957608833
RP11-770J1.3	-0.027079242000000003	0.12271573	0.8053299871700609
ZNF346	0.042214269000000006	0.14298957	0.805402939134348
MBNL1-AS1	0.05089224	0.17242797	0.80545875362067
ANKRD49	-0.040536001	0.18390839	0.805516570884503
MEX3D	0.051490648	0.17456997	0.8056019360018081
RBBP4P2	-0.041634201	0.18899411	0.805605637430695
RP5-994D16.13	0.055726817000000005	0.18900031	0.805680810407975
CIBAR1	-0.033960903	0.15424724	0.805695677663767
DUXAP8	0.02257098	0.076566849	0.8057270364787941
MAP3K9	-0.024374122	0.11073756	0.805743593255813
RP5-968J1.1	-0.023951776	0.10881878	0.805743642644542
COLEC12	0.035107831	0.11911129	0.805756437928362
ZNF774	-0.020735317	0.094218459	0.805765821988003
CD180	-0.028048142	0.12750134	0.805835261671114
SLC25A28	0.061553748	0.20898956	0.805917546796562
TRIM7	-0.028902083	0.13153066	0.8060176558711679
RBM47	0.061186599	0.20792675	0.806110035072782
BSN	0.038269288	0.13005038	0.8061136318430879
BTBD6	-0.048844901	0.22244314	0.806130596301963
GALC	0.045758488	0.15552039	0.806140907236603
CCR1	0.028892092	0.098212644	0.806177350174617
NBPF12	0.061789949	0.21005963	0.8061955565968549
CCDC144CP	-0.021723874	0.099038806	0.8063056373364399
PLEKHA2	-0.039819464	0.18159662	0.806359503035912
SIPA1L3	-0.036260557	0.16541755	0.80640981940624
RP11-493E3.1	-0.038659208	0.17641352	0.80645901506746
GPATCH1	0.04307742	0.14674335	0.80663793782095
CDC37	-0.06701301	0.30617893	0.8066594169450071
ATL2	-0.030453088	0.13916689	0.8066923655483571
DYNC1H1	0.065097998	0.22184184	0.806721464268765
PSMC4	0.07453665	0.25408765	0.8067903521570021
TDRD12	0.029866828	0.10181678	0.806798642183901
SLC38A7	-0.033652646	0.15392132	0.8068320663521741
COX6C	0.049198106	0.16776015	0.8068536662137871
CHGA	0.041606215	0.14187589	0.806858653952494
RALY-AS1	0.038380804	0.13091809	0.8069261653934351
MRPL24	0.052039886	0.17751837	0.806936844627125
AC092667.2	-0.033731487000000004	0.15440669	0.806962756735922
HOXA2	0.02763845	0.094292083	0.806964091104708
RP11-483E17.1	-0.032047875	0.146922	0.807207049536881
LRATD2	0.035984651	0.12297482	0.8073319388437871
AK2	-0.035210017	0.16157469	0.8073628597077399
RP11-138A9.1	-0.052206018	0.23957376	0.807367154769065
RPS28	0.037878674	0.12947089999999997	0.807371069540829
RP13-511M20.1	-0.021706072000000003	0.099700442	0.8075145310701741
INPP5K	-0.043248021	0.19880307	0.8076409661821
AF131216.7	-0.028387755	0.13057526	0.807742120206271
RP11-405O10.2	0.053246855	0.1823625	0.8078013703347808
NUDT21	-0.027362659	0.12590847	0.807803887161265
POU5F1P4	-0.042474254	0.19546391	0.80782025261547
RPS3AP26	0.034332936	0.11760417	0.807836293419435
NDUFA12	0.049902734	0.17094069	0.807840933237562
PLEKHH1	0.033979068	0.11640924	0.8078682300086351
VEPH1	0.027605948	0.094578148	0.8078742725016099
ANTKMT	0.049465197	0.16950777	0.8079248572104158
ELAPOR1	0.012103802	0.041479715	0.8079368327507579
HSD17B4	-0.026545061	0.12225219	0.8079431627661079
SLC22A15	0.042891731	0.14699761	0.807948143241626
RP11-32B5.1	-0.023403753	0.10779648	0.8079602358875259
KLRD1	0.028409083	0.097442718	0.8081248029860741
MYO16	-0.014397758	0.066400905	0.808167291771985
RP11-332M2.1	0.046376768	0.15915555	0.8082386026925491
TMEM116	0.046333097	0.15900698	0.808240366405578
RP11-118E18.4	0.047611271	0.16355372	0.808451683943376
SLC35F3	0.034407326	0.11823397	0.8085214731296891
TMEM245	-0.044377725	0.20521877	0.8086001123047621
RP11-57G10.8	-0.03660649	0.16932742	0.8086432796397729
RP11-13J8.1	-0.031948087	0.14781875	0.8086858229681491
MCTP1	-0.030738343	0.14223093	0.8086964735286071
RP11-75C10.6	-0.044748475	0.20720013	0.808806264767646
CA8	-0.017850756000000002	0.082679537	0.8088539772877801
SGK1	0.033506846	0.11532983	0.808876655578259
AMY2B	-0.037819726	0.17520816	0.8088887615227119
IFITM10	0.03426337	0.1179472	0.8089011333238341
RNF43	0.028465594	0.097999981	0.808925000241092
RP11-1146N6.3	-0.057053978	0.26440425	0.8089426709147959
RPS10P5	0.04735287	0.16328215	0.809264687241891
HIPK1	0.063767428	0.2199274	0.8093081985144399
RP11-97C16.1	-0.038250852	0.17783338	0.8094529951169209
AP000580.1	0.050721722	0.17508141	0.809488830670857
LYSMD1	-0.038014111	0.17679188	0.809506263036198
SEC63P1	-0.037542632	0.17476582	0.8096580550826751
PRR23C	0.049630824	0.17146645	0.8096772188879029
HNRNPL	-0.082886509	0.38622579	0.809813866476185
RP11-498C9.3	-0.01460154	0.06809440900000001	0.8099438334890949
ZNF778	-0.014349893	0.066931428	0.809968930830698
RP11-326N17.2	-0.028291845	0.13197071	0.8099816666299879
LONP2	-0.039274139	0.18335759	0.810119025023807
RPL10P16	-0.037453646	0.17510912	0.81034619422367
RNF5	-0.038632244	0.18064414	0.810367807639904
ATP5F1B	-0.045090293	0.21087074	0.8103894429129979
ABCC4	0.032939768	0.11419439	0.810414501087909
KLHL25	0.051747866	0.17953355	0.8105762291477341
TRIM39	-0.040418309	0.1894295	0.8107304545610179
TIMM22	0.069270741	0.24051903	0.8107464515720229
SCARF1	-0.017323907	0.081220401	0.810784962545359
PIN4	0.043698575	0.15178654	0.810828147487905
STAC3	0.043883717	0.15245902	0.8108692560698101
STX17-AS1	0.040051182000000005	0.13915519	0.8108861094267729
BHLHA9	0.04401056	0.15292923	0.8109104283918791
HHLA3	-0.033941004	0.15927335	0.8109300790537081
FMNL1	0.095894889	0.33327312	0.810945383434277
RTN3	-0.057448794	0.26970418	0.810998516392837
KB-1440D3.21	-0.036335709	0.17061362	0.811025136956106
MSL1	-0.052990409	0.24949293	0.8114535310716909
TMEM132D	-0.02737515	0.12890121	0.8114678459931791
ZNF350	-0.037734492	0.17769631	0.8114821200734691
COA6	0.043537681	0.15179098	0.811619537573227
UQCRB	0.03146451	0.10970384	0.8116294173068291
DOC2B	-0.015317589	0.072224667	0.811683118425788
MAP2K2	0.07554734099999999	0.26355472	0.8117520612281659
SELP	-0.018975621	0.08952711699999999	0.8117784153100028
RP11-10L12.2	0.048102568	0.1678959	0.8118597148016641
SLC27A1	-0.044322552	0.20938838	0.8119841027036471
IRAK1BP1	-0.026052675	0.12314506	0.8120696056969059
SNAP47	0.053950604000000006	0.18850293	0.8120795306577959
ALDOA	0.090688171	0.31701373	0.812179912030985
RSL1D1	-0.02424678	0.11476222	0.81227889167247
GOLGA8A	0.026015277000000003	0.091020543	0.812367029883489
ROR1	-0.01767649	0.083718456	0.812379910137293
RPL7P21	-0.035856511	0.16985674	0.8124121768170641
PPFIBP1	0.02925479	0.10238731	0.8124343906225721
ZC3H12A	0.054496346	0.19077618	0.8124868554954241
TFPI	-0.022007892	0.10438552	0.8126091030234308
RTF2	-0.059566941	0.28262132	0.812658675487204
ZNF619	0.047654932	0.16704989	0.812770146740447
GPR21	-0.036882789	0.17514001	0.812788808915073
SLC10A3	-0.04799053	0.22788947	0.8127913651551141
C5orf66	0.049569987	0.17380535	0.812821733518144
SUCLA2	0.042752597	0.1499591	0.8129024976416379
CLDND2	0.043100007	0.15117796	0.812902905989552
NAMPT	-0.039572364	0.18826497	0.81308175720865
LRRC7	0.021882766	0.076843225	0.81314224493961
NAT1	-0.033174716	0.15797435	0.813225847239577
BATF2	0.024794932	0.087127803	0.81328336340884
WFIKKN1	0.039921531	0.14031423	0.813332261983241
ABCA6	0.020585422	0.072362024	0.813359646456721
STX1A	-0.029180166	0.13909816	0.8133885744665571
ZNF132-DT	0.043997759	0.15479367	0.8135400490551559
NR1H2	-0.051840539000000005	0.24746059	0.8136043011960891
MFSD8	0.043765386	0.15405424	0.8136468726275881
ADRA2C	0.040685613	0.14325262	0.8137044809862819
GTPBP4	0.030808628	0.10848162	0.813715197013779
SLC6A1	-0.029087921	0.13896387	0.81373036200086
PHKB	-0.046180926	0.22062872	0.8137340031249809
KDSR	0.03212404	0.11313809	0.813761176651043
TMEM45B	-0.016848641	0.080515274	0.81377472426815
CACNA1G	0.039428891	0.13887668	0.8137786657052021
NPIPA8	-0.010689493	0.051114051	0.8138710646287439
APLP2	-0.052338939	0.25050413	0.8140162153317549
RP11-1102P22.1	0.048188627000000005	0.16994136	0.814040099744927
HOMER2	0.032074045	0.11314479	0.814101229185072
REPIN1	-0.055671663	0.26674681	0.814185571214103
AKR1C3	0.03023231	0.10671211	0.8142277647057471
HULC	0.038026742	0.13423949	0.814251359295636
MAGEE1	0.054393399	0.19202091	0.814256746588584
DDX47	0.055409544000000005	0.19562964	0.814279842839479
RCN2	-0.034304647	0.1645438	0.814350639621282
GFOD1	0.028013804	0.098975219	0.814426934712014
GRAP2	0.04602329	0.16263382	0.8144650186567719
THAP5	-0.03053524	0.14659522	0.81448936631284
NBPF15	-0.023628599	0.11358224	0.814686255665845
ZNF518B	-0.030861569	0.14839246	0.8147293629950408
PRORP	0.029833873	0.1055731	0.814759755599852
TPK1	-0.029509443	0.14200044	0.8148482194700709
SNAPC2	0.05281956	0.18724747	0.8151345969824458
HMGN1	0.051323564	0.18207958	0.8152902584088771
SLC30A6	0.048507973	0.17211427	0.8153188054010269
KCNH8	-0.023488447000000003	0.11340410000000002	0.8153604380633209
ENAH	0.025111574	0.08911812599999999	0.815361327306971
WDR11-AS1	0.029674886	0.10533122	0.8153978682465189
TOP1	-0.051039067	0.24650114	0.8154105710879459
TIMM10B	-0.05304141	0.25621986	0.8154393924006359
PHF8	0.045769494	0.16249688	0.815446388104803
CTD-2013N17.1	-0.038040325	0.18390839999999997	0.8155664898639241
SYTL3	0.045177383	0.16052287	0.8156132119144541
ATP5MF	0.048256250999999986	0.17146898	0.8156209698255441
RPL32P3	0.071848939	0.25531454	0.815632119577211
USO1	0.047387679	0.16846777	0.8157263952936099
GPD2	-0.030524165	0.14794569	0.8159550223041759
IPP	0.034991443	0.12455424	0.815988211850599
GPX3	0.045852278	0.1633113	0.81611228485008
NAA16	0.044085054000000005	0.15705087	0.8161571897032841
TET3	-0.052342558	0.25412456	0.816213198994374
DDX18P1	-0.039118504	0.18993704	0.81622577213972
MARS2	-0.041627429	0.20226889999999997	0.8163390512521429
PATL1	0.08516874599999999	0.30368037	0.81634291850514
COTL1	-0.058783653	0.28565630000000003	0.816352306528264
RNF25	0.043684458	0.15580524	0.816399745525278
RP11-575L7.4	0.039526879	0.14098110000000003	0.8164061012203109
PTCD2	-0.019627232	0.095444216	0.81645890557343
EEF1A1P19	-0.036518775	0.1775919	0.8164646616059241
TBCC	-0.057488711	0.27969182	0.816531478755621
SNORA7A	0.031982395	0.11417877	0.816600478507441
PADI4	-0.017935655	0.08730225800000001	0.816605569202907
B4GALT4	0.029759854	0.10626255	0.8166363948302409
RP11-247I13.11	0.033538088	0.11975989	0.8166476994350709
ZNF75D	0.061775097	0.22062394	0.8166793292519079
FUT10	0.022337396	0.079786624	0.816707241433343
GORASP1	0.050005008	0.17878215	0.816904736696816
ENTPD2	0.026307599999999997	0.094063915	0.816919635706087
DDX39B	0.08000288	0.28619883	0.81702492850539
FKBP1A	-0.04087159	0.19949258	0.8170251405680742
MVP	-0.051204493	0.2499361	0.817030631619331
IKBIP	0.041619831	0.14895475	0.8171165288943579
NPAS2	-0.015896972	0.077667489	0.8171719656159749
ABHD17AP5	-0.016515368	0.080691151	0.817176446822175
NLRP7	-0.021243066	0.10379729	0.8171873472607181
RP11-517B11.7	0.048355482000000005	0.17320096	0.8172838163512209
RP4-671O14.5	-0.040318	0.19725963	0.817386699204216
ZNF528-AS1	-0.028221358	0.13811159	0.8174261591001759
C1orf56	0.048584636	0.17431645	0.8176340885911291
CCDC150	0.031715644	0.11385506	0.81774808195924
AP1S1	-0.029751103	0.14599475	0.817838331615815
BBS5	-0.025613222	0.12573336	0.8178913003341
LINC02878	0.050591256	0.18174494	0.817894679979953
BRD8	0.05854381	0.21049195	0.8180695124401179
RP11-206L10.19	-0.023304944	0.11455981	0.818099341499428
RP11-535M15.1	-0.032568514	0.16011456	0.8181162577589731
HUNK	0.026389761	0.09497848	0.818276311721182
ZNF668	0.050869136	0.18312967	0.818330732332591
OR52P2P	0.038144989	0.13732681	0.8183371315560121
SLC26A4-AS1	-0.021717181	0.10694878	0.8183731489328101
PEA15	0.052079625	0.18757841	0.8184307207989201
CNTNAP2	-0.013882671	0.068417638	0.8184851090309242
RP1-101D8.1	0.03465963	0.12493159	0.8185888653275691
ADSS1	0.033600415	0.12123461	0.8187944104363291
LINC00461	-0.026948099	0.13308834	0.818802785254408
ZNF462	0.021333229	0.07697621	0.8188029140523009
FOXO3	-0.036195998	0.17891703	0.818934007703103
RP11-566K11.2	0.018416308	0.066604288	0.81927602322788
TMEM102	-0.043284969000000006	0.21453816	0.8193403254554829
HEBP1	-0.017026987	0.084396025	0.819346101804689
TRAPPC8	-0.033334382	0.16525626	0.819374154161139
PAQR6	0.025741735	0.093162508	0.819419571674479
LINC00294	0.041919782	0.15174349	0.8194609928046009
ZFP69	-0.030155007	0.14958929999999998	0.8194691771716469
LRRC61	-0.026068822	0.1294119	0.8195765815944129
RP11-115D10.1	0.039063142	0.14148403	0.819578672068072
ALPL	0.017765206999999998	0.06435845700000001	0.8196235627703199
MARCHF1	-0.034563661	0.17171748	0.8196943229788779
OLFML2A	-0.025705333	0.1277867	0.819786429012248
RNMT	0.04487032	0.16273719	0.8198558011656361
MACROH2A1	-0.054661694	0.27194722	0.8199030308648929
NHLRC3	-0.043128088	0.21466109	0.81996886786519
CTD-2240E14.4	-0.031935395	0.15900232	0.8200162906689009
SAMD11	-0.02407364	0.11987799	0.820039134198662
SOCS1	0.027140409	0.098583483	0.820166823916043
SEPTIN7	-0.038949836	0.19414434	0.8201838019241899
VARS2	-0.024740071	0.12332436	0.820193690308578
SAP130	0.07367636799999999	0.26773576	0.820256446303499
IFNLR1	-0.020221142	0.10085857	0.820282590858842
MR1	-0.040036751	0.19977438	0.8203421911515859
ARMCX7P	0.024189755	0.088014621	0.820512874161482
RP11-190D6.1	-0.034921414	0.17452546	0.8205771528658029
TBC1D3D	-0.009893296	0.049446138	0.820585503151647
FBL	0.064044221	0.23318973	0.8206567288360029
APH1B	0.034236245	0.12465998	0.820662106648963
FOXP3	-0.017000431	0.08506495	0.820756296245702
ZNF260	0.018807431	0.068536759	0.8208279338522099
TOMM34	-0.033247755	0.16644465	0.8208303945781809
RP11-615I2.6	-0.030394396	0.15222115	0.820889823637313
C16orf87	0.038220281	0.13935758	0.820941786562893
KCNJ11	-0.018910015	0.09477491	0.8209990898575219
DBT	-0.032102897000000005	0.16094447	0.8210435722672491
POLR3H	-0.034440007	0.17281166	0.821172484953619
GIMAP4	0.055389024	0.20222128	0.8212073670778159
ZDHHC14	0.028844664	0.10534774	0.821280719966724
OST4	-0.035785054	0.17971319	0.8212980536656651
CDC25B	-0.039273893	0.19743509	0.8214485923639581
BBX	-0.023212644	0.11681264	0.821599916360938
FAM98B	0.059690396	0.21845381	0.8216997473839409
MRPS30	0.066165024	0.24221502	0.82175463886758
RP5-1142A6.10	0.041252836	0.15104549	0.8217926593454219
DIABLO	-0.047782136	0.24090533	0.8218769660968271
CARM1	0.033685667	0.12349781	0.822054259696153
SF3A1	-0.045326792000000005	0.22884464	0.8220821260431709
SLC25A6	0.070969228	0.26029909	0.822142205758397
RPTOR	-0.032673403	0.16505339	0.8221649125682341
RP11-244H3.5	0.062669125	0.22989275	0.8221744272922371
MRPL54	0.044748505	0.16416475	0.822188291335835
RP11-322M19.5	0.04341914	0.15931639	0.822224617418561
FAM171A1	0.033933889	0.12454042	0.8222700500181401
DAGLB	0.054833625	0.2012889	0.8223148906937391
HOXA10	0.033119304	0.12159378	0.822341589647759
XXbac-B461K10.4	-0.02279354	0.11529911	0.822362642949822
ZNF224	0.050342964	0.18486838	0.8223852687928009
RP11-1275H24.3	-0.032414867	0.16400765	0.822398397002755
TNFRSF18	-0.022448927	0.11361682	0.8224414052780581
TBC1D9	-0.021387146	0.10827985	0.822491362806975
GPHN	-0.023720814	0.12036582	0.822821856378649
NFATC2IP	0.065607999	0.24145804	0.8228326521703921
PFAS	-0.024842368	0.12614377	0.822922755747053
REPS1	0.046516575	0.17130978	0.8229672616407521
ENTPD3-AS1	-0.026794631	0.13611434	0.822984531605588
TNPO1P1	-0.034414407	0.17485603	0.82301289790649
PPM1M	-0.050378145	0.25612114	0.823101449720366
RP13-1056D16.2	-0.035333172	0.17966725	0.8231294037368159
RP11-4B16.1	-0.044601176	0.22684721	0.823163345548281
RP11-319G9.1	-0.029131194	0.14832193	0.8233180645976842
AC079922.3	0.041449104	0.15295698	0.8233757186545091
GIN1	-0.023113227000000004	0.11777259	0.823431174471312
FLVCR1	0.026833528	0.099067719	0.823468589520794
ZBED3-AS1	0.03120186	0.11521519	0.8235032992976842
RPS24	0.02826306	0.10436993	0.8235157918939819
ALG14	0.018220255	0.06734734099999999	0.8237056670407359
MT-ND5	-0.026019664	0.13308425	0.8239815874778101
TXNDC16	0.023653764	0.087640397	0.8241859143292322
CASC3	0.071363168	0.26442835	0.824199690166173
RP3-487J7.4	-0.035993304	0.18453099	0.824323519939163
TSPYL1	0.078838854	0.29231564	0.824328043832173
NFYC	0.077945268	0.28906776	0.8243733675127521
BAG5	0.064773253	0.24041604	0.8245385088739658
GTF2H2	0.015741333	0.058437834	0.824577662894458
CTD-2370N5.3	0.031899422000000004	0.11851404	0.824731843507992
RP11-545M17.4	0.021640151	0.080415926	0.824775535834157
CMTM8	0.028451884	0.10573115	0.824780209101335
CWC22	-0.042737042	0.21991158	0.824855638134803
TBC1D1	0.056288928	0.20936277	0.8249573415051029
YWHAQ	-0.041124867	0.21184227	0.825010139906458
CICP3	-0.018402645	0.094812316	0.8250355325125341
MYEOV	-0.019867526	0.10240455	0.825098993188937
EPC1	0.055492073	0.20655256	0.8251060846037829
EPS8L2	-0.023884256	0.12311834	0.8251108181994949
CARD16	0.040310519	0.15013891	0.825232680493247
RGMA	0.017306677	0.064462765	0.825242051830614
ARHGEF5	0.019938315	0.074311474	0.825367165398995
NUCKS1	-0.032218432000000005	0.16659917	0.825561134493407
PDE10A	-0.024113164	0.12470968	0.8255868181822479
ZNF768	-0.0385184	0.19922891	0.825599447189279
TMEM80	0.049531827	0.1849307	0.825714873119396
TCEA2	-0.038308126	0.19831132	0.8257227519495709
VPS11	0.04826972	0.1802606	0.825761363559106
SLMAP	-0.034626412	0.17938166	0.8258266027140581
GLB1	-0.049340702	0.25566728	0.8258594292009279
SNTB1	-0.033835196	0.17556694	0.8260590425641601
ANKEF1	0.03937622	0.14728752	0.8260849012024609
GABRB2	0.026987256	0.10095344	0.826098865450621
RP11-128N14.6	0.043760391	0.16372132	0.826127085829864
SLC23A1	0.036048839	0.13490572	0.8261797535894799
CHD2	-0.051162599999999996	0.26575242	0.826207726734924
CDKN1A	-0.022375601	0.11624358	0.826230707472266
CASP7	0.037421396	0.14012046	0.82629073266113
TASP1	-0.028473458	0.14801231	0.8263175155725841
OR2A20P	-0.013822528	0.07189475299999999	0.8264005857213109
ARSK	-0.028375922	0.1476168	0.8264256456231
DUSP11	0.075961819	0.28475993	0.8265202662607579
CHMP5	-0.030155936	0.15703656	0.8265711944076609
TNFRSF12A	-0.027188204	0.14166113	0.8266508708771471
OMG	0.040502994	0.15196937	0.826696341606638
LINC02363	0.029263997000000007	0.10990538	0.8268863992352701
TCERG1	0.067936682	0.25521571	0.826940113633285
HARS2	0.050439089000000006	0.18951255	0.8269709748329259
RP11-640N11.2	-0.019270102	0.10066305	0.827017375425587
CPD	0.032631013	0.12263292	0.8270192218918451
TLR5	-0.017856808000000002	0.09332677	0.827088324904219
INSIG2	0.032417232000000004	0.12191707	0.8271614614737859
FAM234A	0.046992164	0.17685265	0.82729697996445
DTNBP1	-0.033277894	0.17418078	0.8272986692408979
DENND1C	-0.055910049	0.29284056	0.8273958636466769
HOXB3	0.026511597	0.099860647	0.827466470332962
LUC7L3	-0.028987276	0.15196110000000002	0.8275213429644158
NR2F6	-0.0237601	0.12457615	0.8275414860540201
MIR663A	-0.023283683	0.12213818	0.8276111402813778
CAMK1D	0.034740377999999995	0.13096152	0.8276259596690809
FAM95C	-0.020361419	0.10682056	0.827626513220942
FAM174C	0.05167801	0.19498705	0.8278035626320559
LINC01220	-0.017643843	0.092722148	0.8278691979202959
LONP1	0.049950281	0.18856402	0.8279038807102679
TACC2	0.030164322	0.1139009	0.8279550460834141
PHF19	-0.036028184	0.18949138	0.827985520167172
SMARCAL1	0.046777976	0.17668323	0.828009654928175
AUTS2	0.02501208	0.09447592	0.828017558070659
EIF3K	0.082532174	0.31182896	0.8280728393407741
DCAKD	-0.028624685	0.15068209	0.8281073009584391
CAB39L	0.037979612	0.1435691	0.8281713885911091
RP5-1042K10.14	0.020665467	0.07816419200000001	0.828285700536424
ACKR1	0.034280962000000005	0.12967538	0.828304700722891
UTP18	-0.03509554	0.18501659	0.828314842337748
CTA-212A2.4	-0.034242867	0.18055308	0.82833956412469
ZNF879	0.032763113	0.12414657	0.8286420419697529
MBD1	-0.04204448	0.22233359	0.828749066433904
HCAR1	0.032882486	0.12467948	0.8287690344945079
SMNDC1	-0.034408461	0.18210414	0.8288652362044548
ZNF672	-0.05952891900000001	0.3150804	0.8288778120170308
RP11-157L14.5	0.042584033	0.16160431	0.8289388845837159
FOXO4	0.033921893	0.12882727	0.8290841126955191
UCHL3	0.04198646	0.15949594	0.8291349545237809
ZNF608	0.021639208	0.082234053	0.8292116537174599
TRAPPC2	0.045421038	0.17261857	0.829220732265196
SART3	0.056778463	0.21591279	0.8293399337662679
ZSCAN18	-0.018189704	0.096713765	0.829514308496982
LSM11	-0.037924928	0.20164563	0.829514757029107
ZNF428	0.046513581	0.17713808	0.8296271507652672
ELOA3CP	-0.014404565	0.07665154	0.8296297524613822
BCAS2P2	-0.031383642	0.16703607	0.8296575244775279
RP4-671O14.7	-0.02568564	0.13673181	0.8296808035705291
RP11-511H9.3	-0.027028805	0.14393207	0.829729610169
HDLBP	-0.038381527	0.20440007	0.8297386540303241
ZNF330	0.040129372	0.15292575	0.829755930225429
RP11-237N2.1	-0.016641813000000002	0.088661857	0.8297957661973859
ANAPC1P2	0.044786309	0.17074393	0.829837702143093
RP11-144G6.12	-0.014099355	0.075158137	0.829873184192133
PEDS1-UBE2V1	0.020487661	0.078129651	0.8298932453330301
LRP2BP	-0.029329544	0.15636742	0.8298938387078051
ICAM5	0.032042234	0.12219839	0.8299018808109591
DUXAP10	0.013900177	0.053019997	0.8299363559864491
SRSF7	0.074182414	0.2829679	0.8299439207023759
WDR46	-0.043646622	0.23279308	0.8299512314216191
RP11-379B18.8	-0.024490068	0.13062728	0.8299590931699571
LPGAT1	0.044303358	0.16901129999999998	0.829963205489853
BCOR	-0.039548658	0.21097278	0.8299754258071709
ZNF217	0.068686546	0.26206137	0.829986685231115
LINC02218	0.031507974	0.12024292	0.8300350950929009
ALDH4A1	0.031723595	0.12114743	0.8301666169087991
UQCR11	0.05412243	0.20669339	0.8301744723628871
MEF2D	0.055520172	0.21205115	0.8301926745016651
MACROD2	0.020486808	0.078322498	0.830382266693171
MSI2	0.040947566	0.15656879	0.830411362970793
CTNNBL1	-0.034737727	0.18603112	0.8305175785193969
RFC4	-0.029426381	0.15762953	0.8305548902698091
KCTD5	-0.035333531	0.18943712	0.83067566831996
DUS4L	-0.022247137	0.11928710000000001	0.8306888785294871
PRKAG1	-0.041001663	0.2198822	0.8307110377839508
ZDHHC11B	-0.012488527	0.066979228	0.8307239306020129
GOLPH3L	-0.023565908	0.12642163	0.8307585560156229
SELENOO	0.066655765	0.25535938	0.830786473051472
SSR1	-0.03846502	0.20641639999999997	0.83080365006263
RP4-760C5.1	-0.018845842	0.1011527	0.830830404125661
WLS	-0.010937917	0.05873256	0.830888672411366
FASTKD3	0.037551702	0.14408813	0.831092717308997
ST14	-0.01691709	0.091088132	0.831268921186134
B4GAT1	0.046052194000000005	0.17688676	0.8312922133001059
PXYLP1	-0.020778331	0.11192082	0.8313211964106699
TTC28-AS1	-0.027818504	0.14985229	0.831330558023866
CNKSR1	-0.021551848	0.11610627	0.8313437893481942
C20orf144	-0.030808255	0.16627402	0.8315939270778822
CTSH	0.040735201	0.15675994	0.831658232000086
CX3CL1	-0.026964767	0.14565603	0.8317129329272379
THEMIS	-0.022479858	0.12143046	0.831713652327027
CCDC180	0.026020577000000003	0.10021017	0.8318051682470999
ZNF75CP	-0.029160784	0.15766155	0.8318382816390191
CD86	-0.029426136	0.15921027	0.831937031792261
B3GNT7	-0.018542846	0.10036391	0.831988820336131
SLC5A2	-0.020595719	0.11156988	0.8321056966597741
TSNAX-DISC1	-0.015590704	0.08446819900000001	0.83212391751299
CORO1A	0.08485091199999999	0.3275022	0.832233677117192
PRELID2	-0.017375561	0.09423735	0.832268501451066
TMEM74B	0.038453767	0.14845994	0.832283770505648
LINC02141	-0.008353908	0.045357729000000006	0.8324194731712979
CLCN2	0.028487333	0.11010263	0.832495015532006
TRBV7-2	-0.013180496000000002	0.071614338	0.832516351575886
DNAJC13	0.044305699999999996	0.17130014	0.832562595679543
KCNG4	0.040705174	0.15740620000000002	0.832595487084261
SPIRE2	0.031852424	0.12319668	0.8326328971772249
MGME1	0.039008676	0.15090634	0.8326727129162671
LLGL2	-0.030753333	0.16734241	0.832720127689002
LINC00852	0.039725699	0.15375209	0.832762845218523
DUSP23	-0.03317352	0.18062507	0.8328060957716009
RP11-715J22.2	0.039612858	0.15349157	0.832983946888954
C17orf58	0.039970298	0.15494596	0.833070098515677
FIP1L1	0.053432337	0.20716715	0.833102792529657
SMIM1	0.010668785	0.04139704	0.8332521878781172
CTA-150C2.22	0.027954246	0.10849472	0.833299290156498
AP000487.5	0.025317149	0.098276635	0.8333323101504699
RP11-550I24.2	0.040934167	0.15895459	0.8333993556136251
SPTBN5	-0.016766077	0.091695209	0.8334127717803571
FAM174B	-0.023392463	0.12793936	0.83341686407003
RP11-131M11.2	0.046751428	0.18164102	0.8335018548968449
NDUFAF7	-0.030492581	0.16695668	0.8335678723154231
MTMR9	0.060340442	0.23453345	0.83358015649028
ZNF532	-0.019574136	0.10723182	0.8336404209821859
PAOX	-0.021690081	0.11883572	0.833654449461185
DCTPP1	-0.034340516	0.18819026	0.8336871889333659
SNORA8	-0.016800101	0.09207013	0.833692368480116
RP11-384K6.6	0.023275044	0.090540186	0.8337366935572809
RPS6KB1	-0.029585627000000007	0.16219808	0.8337418726252042
RFXANK	-0.029859162	0.16373204	0.8337704114988509
RP11-274B21.1	-0.021571273	0.11840939	0.833912564448541
TGOLN2	-0.069021704	0.3790369	0.833970559572506
WEE1	0.027901592000000003	0.10869082	0.834007036882823
RP11-216N14.7	0.044561145	0.17359644	0.834016112121063
NRGN	0.022056053	0.085965946	0.8341104859215329
SENP8	0.030595766	0.11930994	0.834205890793756
BCKDHA	0.049586406	0.19337219	0.834212970030631
YARS1	-0.044940903	0.24724131	0.834215274184442
CTD-2017D11.1	-0.031942322	0.17583410000000002	0.834295582979737
UQCRHL	0.041633518	0.16244849	0.83431913397818
KAT6B	-0.054549411	0.30045625	0.8343749605494051
SMG1	-0.053440402000000005	0.29438979	0.83439423734437
SALL3	0.029568787000000006	0.11545015	0.8344460146941469
ZNF33B	0.027159268	0.10616952	0.8346749139323841
CEP95	0.038046535	0.14882242	0.8347941162892171
NEBL	0.0080189175	0.031370659	0.834818109068058
LDLR	0.02189007	0.08564952099999999	0.834848786569603
BLOC1S6	-0.027233285	0.15054762	0.8348674820518829
PDCD1	-0.01877163	0.10380857	0.8349163518021608
ANXA5	-0.029540355	0.16336989999999998	0.83492415176949
ELP1	0.039595603	0.15500125	0.834941127768067
ACSL3	-0.024167045	0.13368903	0.834960138844177
XRCC5	0.055884287000000005	0.21884547	0.8350111335810619
NFX1	0.059921928	0.23475214	0.8350882689909059
SCYL1	0.06372293700000001	0.24964994	0.8350934911262641
AP2A1	0.050160721	0.19659553	0.835169825257096
CTD-3126B10.1	0.021344113	0.083654322	0.835170001066007
ERBB2	-0.014456396000000003	0.080133538	0.8352336929758059
POT1-AS1	0.02954439	0.11585998	0.835278717179303
RP11-841O20.2	0.03298476	0.1293648	0.835298149686181
COL6A2	0.019074884	0.074816403	0.835312205561842
RP11-826N14.7	-0.013043594	0.072416566	0.835446194148234
DCBLD2	-0.016636675	0.092444316	0.835561544464885
COG3	-0.026860849	0.14926351	0.8355678039264051
WDR27	-0.033168085	0.18438016	0.835617206755662
EIF4EP1	-0.030640971	0.17043014	0.8356944608121339
LY75-CD302	-0.0066481949	0.036993408	0.8357490236455519
SERHL2	-0.026851791	0.14950745	0.835832030879364
RLF	-0.050017271	0.27866706	0.8359171710430359
RPLP1	-0.033349763	0.18586961	0.835963411272282
AC092171.2	0.04480516	0.1763461	0.8359692043016569
RP11-66B24.4	0.031110131	0.12244852	0.835975260649161
TRAF3	0.031810747	0.12523292	0.8360158149241189
DNAJC18	0.028553445	0.11247449	0.836125259171948
MUC3A	-0.018224676	0.10176507	0.836216928461445
DUS2	0.043253081	0.17046277	0.8362198565417591
CREBBP	0.072122114	0.28441203	0.836336213976655
LONRF1	0.034108818	0.13453323	0.8363725336309041
NEDD4	-0.01659964	0.092852904	0.8364498987230501
CACNB3	-0.020014717	0.11198077	0.83647974445517
TLR3	0.028088572000000003	0.11086094	0.83649706499591
RNU1-2	-0.0044212283	0.024749541	0.8365504116943291
RNU1-4	-0.0044212283	0.024749541	0.8365504116943291
RNVU1-29	-0.0044212283	0.024749541	0.8365504116943291
RNU1-27P	-0.0044212283	0.024749541	0.8365504116943291
SBSPON	0.042744663	0.16879862	0.836600681999737
SSXP10	-0.030208313	0.16923146	0.836651786019644
PHF1	0.054772971	0.21638744	0.836678433099496
PARD6G	-0.027128598	0.15209019	0.8367496477473501
RPS16	0.071033052	0.28079185	0.8367907192658609
C1QTNF3	0.034972946	0.13825873	0.836806502459711
UBR4	-0.039480663	0.22144882	0.8368155556128709
CNR2	-0.020608394	0.11561821	0.8368440937977909
FAM83E	-0.01738409	0.097553414	0.8368772863574879
SLC1A2	0.026978996	0.10677148	0.837010280830021
IL27RA	0.062146996	0.24595269	0.8370111356066
GPRIN1	-0.026044732	0.14639763	0.837098677240879
GPR180	-0.028226261	0.15868705	0.837121292384744
SLPI	-0.013319559	0.074904045	0.8371601926670741
ESPL1	-0.018315047	0.10311988	0.8373186645649351
PCNX1	-0.033060886	0.18615227	0.837324612548351
OR5AU1	0.035973882	0.14269219	0.8374367824179549
RPL10A	0.061212982	0.24286237	0.837481749879162
FAM102B	-0.036860708	0.20780273	0.837487401156404
ARHGAP42	-0.016963561999999998	0.095774659	0.8376841734937159
CD200R1	-0.018571792	0.10491875	0.8377650442614741
USP24	-0.037930459	0.21437097	0.83781935137638
RP11-311C24.1	0.041972954000000014	0.16684552	0.837840197679809
ZSCAN21	0.041208732000000005	0.16382696	0.837862283327833
STAG3L3	0.063633658	0.25298475	0.837867189527697
RASGRF1	0.017248057	0.068593745	0.8379263457940122
RP11-265D17.2	-0.0095172499	0.053847934000000014	0.83796514748298
CTD-2017F17.2	-0.024580474	0.1393171	0.8381947879099929
SIGLEC7	-0.023055751	0.13081321	0.8383336563538009
TMEM150A	-0.03144443	0.17843470000000003	0.838352812429771
MHENCR	-0.030753584	0.17458484	0.838405872356068
METTL26	0.045949683	0.18331975	0.8385228618103241
RP11-34P1.1	0.035894744	0.14321305	0.838533631736088
SC5D	0.031048944	0.12389112	0.838551558737285
C8orf82	0.049482636	0.19746122	0.8385669071979549
RP11-104L21.4	0.036080742	0.14401226	0.838607833121143
BCCIP	-0.033914335	0.19289617	0.8386568073017059
GSK3A	0.052491822	0.20971503	0.83878600110059
OR52B5P	-0.022588698	0.12865848	0.8388401130650429
BTRC	-0.020663253	0.11772833	0.8388808684937321
C20orf27	-0.019814791	0.1129537	0.8389498528408671
UBR5-AS1	0.039286826	0.15713166	0.8389919249862849
SERPINA1	-0.026360889	0.150368	0.839035595598471
RP3-425C14.4	0.047845612	0.19144081	0.839067415936204
PLEKHF1	0.041502504	0.16609165	0.839102254500953
SGMS1	0.051168631	0.20483189999999998	0.839153918276116
PRPS2	0.035693424	0.14303935	0.839357177985521
CCDC69	-0.042607697	0.24373515	0.83940721686064
GPANK1	-0.033939855	0.19428438	0.839496692320698
SF3A3P1	-0.028981994	0.16593794	0.839523584234769
EID2	-0.034085712000000004	0.19526026	0.83959085402158
RBM26-AS1	0.031932737	0.12817618	0.8396589156532851
CD300LB	0.032737695	0.13149323	0.8397805744670941
RBM12B	-0.034423477	0.19750431	0.8397949082463301
RP11-713M15.2	-0.027169178	0.15601282	0.8399033332450392
SF3B5	-0.043283922	0.24859138	0.8399259956082791
ATCAY	-0.02192778	0.12594697	0.839936053093593
TUFM	-0.030626026	0.17593215	0.839954465683927
MAGOHB	-0.023320043	0.13402064	0.8400106597346909
FKRP	0.032445744	0.13053231	0.8400821481037009
XPNPEP3	0.031673476	0.12745183	0.840120642782357
CFLAR	-0.048254034	0.27773194	0.8402049741498009
ZNF182	0.054164264	0.2181243	0.840266248521057
HTATIP2	0.049284582	0.19850208	0.8402930558726801
ZC3H4	0.048203099000000006	0.1941808	0.840326073974349
DAPP1	0.052827949000000006	0.21284852	0.840358329164924
MPP1	-0.029929349	0.17251767	0.8403972876980179
TRDV2	0.016334466000000002	0.06583763200000001	0.8404276296683459
RP11-379H18.2	-0.028929268	0.16680954	0.840441176746702
CHASERR	-0.030330974	0.17497759	0.840504582264764
GRIN2B	-0.013307868	0.076785197	0.8405263267547051
RP11-1299A16.3	0.036068524	0.14551960000000003	0.840608395029983
DPEP3	-0.018390756	0.10620409	0.84063734874149
AKAP8	0.03773729	0.15235258	0.8407302624916769
PTBP3	0.06461795299999999	0.26102103	0.8408338380057571
ARID3A	-0.028800437	0.16670024	0.8409334982586479
SKOR1	-0.027025742	0.15665386	0.841119495153509
IFNGR1	-0.041864937000000005	0.24277627	0.841176553021651
NEURL1	-0.014537177	0.084316444	0.8411992151683659
CACNA1E	-0.015641931	0.09073897	0.8412203478862672
ZNF764	-0.038184677	0.22154542	0.8412411574269331
TFPT	0.042744743	0.17320437	0.8414094241963092
MOCS1	0.022592341	0.091550332	0.8414189945456679
GCNT3	0.026637892000000003	0.10797829	0.84147752009639
UBE2M	0.053753665	0.21793956	0.841516314918239
NEMP1	-0.029674515	0.17269266	0.841630928670609
RP11-218F10.3	-0.029177173	0.16982796	0.841653318268489
RNF14	0.029768998	0.12080189	0.8416781145752809
MAP2K3	0.025942877000000003	0.1053337	0.8417797083334159
POLQ	-0.012807736	0.074632444	0.84179785952482
FCGR2B	0.015063029	0.061168217	0.8418069539028109
RP11-298I3.3	0.043727482000000005	0.17760814	0.8418471448549419
ARHGEF6	-0.046985496	0.27389959999999997	0.84184871116303
CTC-301O7.4	0.04059778	0.16497479999999998	0.841934768574106
ATP1A1-AS1	-0.036403629	0.2123888	0.841954724532363
TMEM121	0.02355883	0.095810972	0.842081285397965
LRRC18	0.03804204	0.15477818	0.842159280815001
SCIN	0.02158523	0.08782285199999999	0.842161361420375
DIRC3-AS1	-0.022505705	0.13165857	0.842299164935247
CD55	0.031822201	0.12958050000000002	0.842312944485145
RP11-793H13.8	0.017757923000000002	0.072370892	0.842465974030592
NCOA2	0.063197878	0.25757004	0.8424748736033679
ZNF285	-0.016470101	0.096515674	0.84251812893886
SFXN4	0.036320074	0.14829018	0.8428008712006829
LRP5	-0.014055942	0.082568701	0.8428272331505791
APOLD1	-0.013271345	0.077961687	0.842830399577693
HNMT	0.027481401000000003	0.11235561	0.843049461935473
ZNF517	0.044919577	0.18365807	0.8430572422088729
RP11-277J24.7	-0.022576492000000004	0.13293361	0.8431265305738969
GPS1	-0.0461701	0.27192653	0.8431593862050609
CABP7	-0.028390966	0.16724661	0.8431846218354989
DDX31	0.042467763	0.17376995	0.8432006932741072
RP11-244H3.4	0.017528463	0.071725758	0.8432074298595691
BATF	-0.02912527	0.17164031	0.84323491728408
RP11-467D6.1	-0.028479114	0.16788932	0.843277919759081
ARRB2	0.057472391	0.23527846	0.8432879886579399
ZNF395	-0.021406843	0.12622344	0.8433044188211272
MIR3648-1	-0.0091773161	0.054141351	0.8433703728181461
MIR3648-2	-0.0091773161	0.054141351	0.8433703728181461
ANKRD36BP1	-0.011007695	0.064964429	0.8434187454281279
CCNL2	0.06358441599999999	0.26048906	0.843420747537011
RAB34	-0.021934903	0.12953959	0.843502576789423
INTS13	-0.021876799	0.12924131	0.843546512111652
CEP43	-0.016642342	0.098375835	0.8436211988519159
RPL18P10	-0.029551355	0.17479392	0.843701220587545
RP11-46C24.7	0.042538708	0.17493562	0.844114816675092
RP5-1061H20.4	-0.023379402	0.13874879999999998	0.8441215981322808
COL6A1	0.021406024	0.088037161	0.844129920352665
FCHSD2	0.062881416	0.25864036	0.8441483138792271
UACA	-0.015248358	0.090541536	0.844187983209451
TPM1	0.031677908	0.13033718	0.8442060012764581
RP11-373L24.1	-0.028143154	0.16724742	0.844292853669717
TMEM187	0.028842101	0.11874747	0.8443254625141879
RP5-1184F4.7	-0.02979946	0.17717007	0.844349420924372
RP5-1022I14.2	-0.038457695	0.22876888	0.844416502257748
FAM86EP	0.030339368	0.12502325	0.8444871242728481
FAM13A	-0.02306018	0.13727018	0.844503239978525
LRRFIP2	0.041089778	0.16944754	0.844619594351703
RN7SKP78	0.040224076	0.16593287	0.8446800617327621
NUP160	-0.03140964	0.18731793	0.8447352373937379
SH3RF2	0.019362001	0.079909929	0.8447652519296491
TLK1	0.049863791	0.20587551	0.8448356939424159
IDH1	0.043887988	0.18127237	0.844905121077856
PCDHA10	0.034511011	0.14254509	0.844908723510593
ZMIZ1-AS1	-0.025488971000000003	0.15224516	0.8449298995973911
TBC1D8B	-0.02036164	0.12187794	0.845195158137352
RP3-508I15.18	0.029000743	0.12002855	0.845275548863419
RNF2	-0.026045773	0.15606729	0.845328066163312
HPCAL4	-0.015204127	0.091150499	0.845392117564284
ROPN1L	-0.026698708	0.16010109	0.845422695453476
BTBD1	0.048794366	0.2021715	0.845472976038232
FOXD2-AS1	-0.029510992000000007	0.17711302	0.845526785946894
RP11-362K14.5	0.042206276	0.17493934	0.84553954474406
CTB-107A22.1	-0.02078174	0.12477112	0.8455742657484971
IRAG1-AS1	0.031021817	0.12862832	0.845605553288992
CH17-264B6.6	-0.017811773	0.10703024	0.845679536429011
HAUS6	0.061942201	0.25703966	0.845748425276475
ANKS4B	-0.026061567	0.15672837	0.8457791604406759
ATIC	-0.026669693	0.16048724	0.84585799358827
RP11-544A12.8	0.039651358	0.16467272	0.845893648949578
CDK4	-0.02558742	0.15403713	0.8459084741154541
UTP4	-0.028995199	0.17465822	0.84598398493318
RAP2B	0.079073351	0.32859636	0.846005170048845
ANLN	0.023174249	0.096373177	0.846136866679205
ALG10B	0.021229334	0.08830626300000001	0.8461801961314179
STT3A	-0.028808461	0.17395468	0.8462847253696741
TC2N	-0.02238121	0.13516402	0.8463022520933481
PAQR3	-0.017082812	0.10317637	0.846314619485292
C9orf64	-0.029586527	0.17897666	0.8465088248578051
SF3B3	0.043504851	0.18134131	0.8465540821098191
CTD-3214H19.16	-0.0074649076	0.045187921	0.8465929377297241
LINC00958	0.012036148	0.050192512	0.846633549714912
NDUFA3	0.032961777000000005	0.13747136	0.846654283255704
FBXL15	-0.031683484	0.19200996	0.84673311010201
NVL	0.037745109	0.15752031	0.8467675160916359
CERKL	-0.018922618	0.11471682	0.846777176524795
SERINC3	-0.034750225	0.21067323	0.84677883738273
NOC3L	-0.021564945	0.13076682	0.846806530084227
BCL2L11	-0.023989481	0.14549122	0.846825486890417
CD8B	-0.010362257	0.06285979	0.8468546294333219
FBLN7	0.034882211	0.14565777	0.846872235431657
RP1-78B3.1	-0.023493912	0.14276314	0.8470652143007429
ZFP30	0.021752329	0.090956679	0.847119246001565
CLIC4	-0.020911515	0.12714366	0.847135625959532
NR1D1	0.034979212	0.14631693	0.8471833977175408
RP11-823E8.3	0.033486478	0.14018591	0.8473276081682131
MARCHF6	-0.027503614	0.16751014	0.84734572753012
FBXO22	0.025425092000000003	0.10662162	0.8476351216857021
NUP50	0.048088321	0.20170991	0.8476781983493091
ABCA7	-0.014300311	0.08734354300000001	0.847694297772878
ZNF408	0.044518209	0.18675571	0.8476981466540541
GUSBP14	-0.0099805563	0.060991029	0.847758004252054
C12orf4	-0.020130407	0.12313545	0.847876171789384
RIC3	0.029418352	0.12356159	0.847915255093303
SCARNA9	0.029975192	0.12594081	0.847972420827198
COQ4	-0.041645722	0.25502433	0.84801150498731
SVIL-AS1	-0.012067992	0.07395528900000001	0.848102358987531
RP11-936I5.1	-0.031600242	0.19383749	0.848218471181061
HMGB1P10	-0.025450174	0.15611282	0.848218592874206
FOCAD	0.023961149	0.10082371	0.848239005802288
BLMH	-0.023394974	0.14360165	0.848299762289235
FAH	-0.018498308	0.11357035	0.84832674495978
ACTR3	-0.033204666	0.20398802	0.848403230349646
CSPG4P11	-0.018758393	0.11527984	0.848445905897353
RMDN1	0.033726246	0.14209479	0.848466200834495
ATP5PF	0.038232124	0.16114915	0.8485436597108449
RP13-452N2.1	0.036068233	0.15206939	0.848591627134969
DNAJC4	-0.032840531	0.20217489	0.8486586445159531
OSBPL1A	0.025974566	0.10955987	0.8486677458596701
CNOT1	0.051990011	0.21929876	0.8486730862558409
CCDC71L	-0.017899558	0.11032836	0.848806319265584
RP11-346D14.1	0.033808349	0.14272709	0.848822626152976
PIP5K1A	-0.024873664	0.15334159	0.848827377268668
CTD-3092A11.1	-0.020726187	0.12781741	0.848869409644832
LMX1B	-0.026045755	0.16070751	0.848933290200013
METTL3	-0.041202492	0.25467517	0.8491464803381852
RP11-473C18.7	0.015970251	0.067580463	0.8492413836046692
PPARG	-0.017216137	0.10650760000000001	0.8492528866625502
SOBP	0.024152203	0.10227584	0.8493663376934741
RP11-191L9.4	-0.019828333	0.12282525	0.849407854165864
TYMP	-0.029098236	0.18025013	0.849409936325607
RCOR3	-0.029366881	0.18207968	0.8495197224031271
C1orf198	0.028243792	0.11974729	0.849580469820505
RP11-460N20.8	0.023616616	0.10013832	0.849596708014603
PDCL3	-0.026970497000000003	0.1673897	0.8496409084593409
HSPA8	0.043537851	0.18469039	0.849675824065695
B3GALT4	0.05090018	0.21596512	0.8497111680178051
ZNF41	-0.035528696	0.22070189999999998	0.849748352527257
KIAA1328	0.040021176	0.16984586	0.849752131687229
ZBTB39	-0.042540809000000006	0.26429479	0.849763905169195
NPM1P26	-0.026215833	0.16301531	0.84986981599999
DPP7	-0.042700492	0.26560317	0.8499074161049051
FZD10-AS1	-0.016681879	0.103773	0.8499182311217509
OXSR1	-0.031482703	0.1958703	0.849934074770558
ZC3H7B	0.08607366400000001	0.36572511	0.8499629587173728
PAN3	-0.050670971	0.31544908	0.850009821842586
FAM153A	0.015731803	0.06686442	0.85001654859538
RP11-465L10.14	0.053514649	0.22755681	0.850097881531914
CTD-2587M2.1	-0.021220083	0.13220765	0.8501037859244279
H4C2	0.030920149	0.13150057	0.850125814831414
KLF5	-0.016341311	0.10183425	0.850130758486803
KCNJ9	-0.026549232	0.16547853	0.850153637974119
NEDD1	0.030532179	0.12990008	0.8501929147287671
RP11-10J21.4	0.03389974	0.14426233	0.8502354285292258
ELANE	-0.009002582299999999	0.056191149	0.850322554325197
TXLNA	-0.05050572	0.31532638	0.8503553990754542
PICALM	-0.039483627	0.24655512	0.8503767298761171
NBPF9	-0.023826766	0.14881648	0.8504012838438959
ANKRD16	0.033464614	0.14267153	0.850557180208922
SEC61G	0.032873402	0.14016495	0.850574677383894
FCER1A	0.015647473999999998	0.066725172	0.850595177244149
CETN2	0.040612568	0.17320316	0.850615349979939
LINC02245	0.032318097000000004	0.13788795	0.850690192529907
USP46	-0.012363021	0.077415314	0.850709048883636
TRAF4	-0.020810522	0.13053575	0.850913807059723
ALS2CL	0.026913928	0.11499121	0.8509353338380871
MAPK8IP1	0.025118192	0.10736029	0.851003013520797
RP11-44F14.10	-0.015006122	0.094383481	0.851238033827066
ECT2	0.024374006	0.10433723	0.851267899404689
SNX3	0.040470832000000005	0.17330153	0.851327464209217
RNF207	0.01952437	0.08363665299999999	0.8513916193914091
STOML1	-0.020710949	0.13043634	0.851394507127717
OTUD3	-0.0098924358	0.062309522	0.8514088985705229
RP5-1120P11.3	0.021410765	0.091732222	0.851419847229601
LINC02709	0.036069188	0.15454245	0.8514285759751891
PEBP1P3	0.041572347	0.17813777	0.851444690419468
ATXN2L	-0.036390014	0.22962035	0.851621439231088
PLEKHO2	0.0609524	0.26146133	0.8516318122591608
JKAMP	0.04198241	0.18009843	0.85164221866972
HAS1	-0.017366782	0.10960373	0.851642707056157
RPL39	-0.016804753000000002	0.10609336	0.85168371953561
METTL2A	0.033142635	0.14223436	0.851712530718883
GOLGA2P10	0.022909033	0.098343484	0.85176128689797
RP11-151A6.4	0.031102835	0.13354387	0.8517954947516508
TMEM134	0.040431123	0.17362542	0.8518250203757299
FRRS1L	0.033422141	0.14352711	0.8518258993030859
PLEK	-0.037251398	0.23548856	0.851839642297902
ARNTL	-0.025104732	0.15893416	0.8520126044923081
TMEM44	-0.022917186000000003	0.14517607	0.852086706130782
HSP90AA1	0.041705049	0.17936776	0.852089179423805
AC093627.10	-0.016694958	0.10577157	0.852100284886637
NOC4L	0.035949834	0.15467292	0.852154002543041
PON2	-0.021072913	0.13357889	0.852162781838226
CTA-315H11.2	0.042783672	0.18408489	0.8521630906833639
RP11-360N9.2	-0.025706512	0.16296578	0.8521736697766701
PMS2P1	0.031494831	0.13555842	0.852222058290099
VCPIP1	-0.050356194000000014	0.31938975	0.852232100151602
ARRDC1-AS1	-0.044597281	0.28287667	0.8522377186080551
KRT8P46	-0.025113559	0.15938121	0.852302995075147
TATDN1	0.035215569	0.1516672	0.8523301261638521
ANO8	-0.020888123	0.13263007	0.852361066240385
H2BP2	0.012720062	0.054814257000000005	0.852429150575978
WDR35	-0.020458031	0.12998051	0.852434889985793
KCNJ2-AS1	0.031636454	0.13640253	0.8525213197638841
NSD3	-0.02889318	0.1837435	0.852544043211515
AC016907.3	0.029226721	0.12603095	0.8525463182238442
CTD-2574D22.6	-0.015207797	0.096728451	0.8525633775632231
CASP16P	0.02993835	0.1291399	0.8526005058386709
PKD1P6-NPIPP1	0.025209477	0.10876084	0.8526309375593729
RP11-737O24.2	0.028574899	0.12329126	0.8526464736871658
CCDC88B	-0.034774845	0.22140024	0.8526785747208508
MTMR7	-0.025901644	0.16500193	0.852745964745485
UBE2F	0.035134913	0.15168481	0.852748651462591
XRCC4	0.038269197000000005	0.16522649	0.8527594873003241
VPS41	-0.02206743	0.14064977	0.852807031773143
FAM3A	0.035293337	0.15251165	0.8529112315491391
MTHFSD	-0.030836064	0.19673097	0.8529224236687459
RP11-118B23.6	-0.012306362	0.078526895	0.852942688149813
COQ10B	-0.031604148	0.20176736	0.853001631305722
WDR62	0.033428417	0.14457883	0.853062304625741
BTBD8	-0.01872889	0.11965767	0.8530885220008799
BUB3	0.043793853	0.18944228	0.8530921651890669
MAP3K2	0.046718686	0.20212815	0.853121044584473
RP11-1012A1.11	-0.025617586	0.16379813	0.8531808983833771
PRX	0.015752025	0.06817836	0.8531904037012591
CDC42-AS1	-0.023441552	0.14998392	0.85325847681068
NELFA	-0.03765422	0.24094209	0.8532694420936379
AC010878.3	-0.018044098	0.11552783	0.8533374835925269
CDCP1	-0.017661415	0.11309482	0.853355202852683
RP11-810P12.7	-0.027158261	0.17396688	0.853394914565172
AKNA	-0.055631651	0.35644917	0.8534248191372141
CCT6P3	-0.022610003	0.14490641	0.853454787441471
MVB12A	0.047644305	0.20663525	0.853542117769613
ZNF850	0.038848091	0.16849861	0.8535553395878559
FOXO6	-0.019655964	0.12618256	0.853647927985068
ZNF345	-0.017247736	0.1108155	0.853745563138348
MNAT1	-0.020356338	0.13079186	0.8537489577427461
MED23	0.051492483	0.22360511	0.853758588003415
PSPC1	0.06108995900000001	0.26528519	0.853760690960145
COX18	-0.017885876999999998	0.11497753	0.853808476524504
SARDH	0.022695982000000003	0.098614623	0.8538596626884242
RP11-477D19.2	-0.02476994	0.15955618	0.8540460400999961
ADCY4	0.029442334	0.12807652	0.854060064817025
ELOA	0.056821581	0.24720256	0.854076872661835
RP11-206F17.3	0.031389891	0.13658167	0.854101846125952
RP11-48B3.5	-0.023622646	0.15236341	0.8541968895002009
CADM4	-0.015907296	0.1026547	0.8542584962014781
CD163	0.02219086	0.096670296	0.8543064813707271
CTB-50L17.8	0.041560344	0.18109415	0.854348613058407
MPC1-DT	-0.024652431	0.15926824	0.854388641877554
CTNNAL1	0.025585354	0.11151739	0.8543984586433521
BRCA1	0.02361011	0.10292343	0.8544242273341529
NHSL2	-0.030792523	0.19908737	0.854476490567269
ERP29	0.066753246	0.29136409	0.854640783152223
KCNK9	0.026361766	0.11507745	0.8546613782639879
PRPF19	-0.032513695	0.21058008	0.854677185673202
PDCD6IPP2	0.019707305	0.086042915	0.8546899023131139
EIF3I	0.060391854	0.26390581	0.8548411084081741
MRPL38	0.05283998	0.23093104	0.8548604907427271
RGPD5	0.017167704	0.075036367	0.854876252976643
RNF157-AS1	0.024117625	0.10541563	0.8548805588674321
PGGHG	-0.018934697	0.12287734	0.854906785429881
RGCC	-0.02165047	0.14053814	0.8549369489377509
RP3-522J7.7	-0.027265608	0.17699723	0.854943446442668
BIRC6	0.053206152	0.23266664	0.8549602166417609
LINC02422	-0.019436036	0.12624089	0.8550075134439541
AHNAK2	0.019611148	0.085834681	0.855113095244561
AC005253.2	-0.03511563	0.22848289999999996	0.8552095332494621
MS4A7	-0.014759675	0.096175935	0.855378232299247
RPS2P45	-0.021133693	0.13774777	0.855409891035127
KLHL2	-0.026247016	0.17112036	0.8554397050257421
MAK16	-0.020746979	0.13534124	0.855506809178751
NQO2	0.018754838	0.082328191	0.855615361202983
PARK7	0.048218879000000006	0.21169402	0.8556374682164879
ARRDC2	0.057053814	0.2504949	0.8556464045712749
AMIGO3	-0.024177119	0.1579432	0.8556710450458629
DYNC2I2	-0.022417657	0.14662651	0.855809930977959
MCEE	0.041646733	0.18306643	0.8558481987632249
ZBTB21	0.033377216	0.14673502	0.855870154943057
RP1-29C18.10	0.010295864	0.04526847	0.8558895290921441
AC093323.3	0.047466272	0.20870313	0.8558937739050991
MRPS35	0.039238702	0.17261067	0.855975879579328
SOX18	-0.01964515	0.12868591	0.8559822416032241
IL18RAP	-0.0098517262	0.06460540299999999	0.8561089026049592
MIR1302-9HG	-0.025023844	0.16419869	0.856177109182988
FLJ37453	-0.029830274	0.19583842	0.85623628961523
WDFY4	0.033929855	0.14967439	0.8564510581012759
RSL24D1	0.035760435	0.15783329999999998	0.856541199319586
CTC-277H1.6	-0.028093269	0.18497371	0.856569028971077
SUMO3	-0.036482582	0.24055328	0.8567309683859972
FSD1	0.023805565	0.10521166	0.8567716604392719
FAM131B	-0.016580597	0.1094184	0.8568263752190709
TRAPPC1	-0.027221082	0.17966285	0.856842781971467
CACNA1A	0.024630326	0.1089865	0.856973584938138
RHOT2	-0.040745701	0.26930849	0.8570036527965659
PRDM8	-0.017848526	0.11804759	0.85707848448869
YPEL4	-0.016407445	0.10863989999999998	0.8572072909171109
TEX41	0.02459386	0.10900203	0.857248616282101
RP11-81A1.12	-0.019291631	0.12778861	0.8572528752416401
PLCH2	-0.014485562	0.095963809	0.8572656276415509
CH507-513H4.5	-0.0096928961	0.06425025599999999	0.8573305584437908
SHLD2P2	-0.024833338	0.16466112	0.8573656347628009
SKIV2L	0.039775163	0.17641473	0.857371293467785
SH3PXD2A	-0.017598948	0.11674468	0.85741625750715
RP11-43F13.1	-0.013558248	0.08996548800000001	0.8574480083784829
FAM13B	-0.029610285	0.19652404	0.8574742208418341
ADCY10P1	-0.018367027	0.12192371	0.8574940504252601
ADCY3	-0.016869361	0.11198882	0.8575010039054201
ARHGEF11	0.037566509	0.16676473	0.857519378607211
EXTL3-AS1	-0.017707576000000003	0.11770767	0.8576490814012909
KBTBD6	-0.031547177999999995	0.20970613	0.8576503794785381
CHRM3-AS2	0.014159256	0.06291552	0.8576803492930021
CTC-490E21.11	0.035540937	0.15798695	0.8577483519411941
ZNF500	0.033768158	0.15012439	0.85776837347645
CATIP	-0.020249755	0.13479373	0.8578059731598191
LINC00957	-0.024329616	0.16196636	0.8578162589231328
FAM86B3P	-0.017314661999999998	0.11540132	0.857947775449419
RP11-274A11.3	0.04056705	0.18058017	0.857982966930225
ZFP1	-0.013101105	0.08736454	0.8580074866000942
STARD5	-0.020445011000000003	0.13637649	0.858039828557178
ZNF766	-0.016885833	0.11266216	0.8580666063390121
ZNF76	-0.034331367	0.22914172	0.858107365512825
SENP6	-0.025715371	0.17172176	0.8581641469425779
YEATS2	0.039973944	0.17813549	0.8581678762438429
RP11-480C16.1	-0.019911128	0.13301424	0.8582080378286969
VPS26B	-0.044308684	0.2960618	0.85823163087844
NDRG3	0.05559086	0.2478844	0.8582733964045229
RP11-761I4.6	-0.021641937000000003	0.14476648	0.8583552205227509
PWP1	0.043730534	0.19522024	0.8584647407389309
RP4-800G7.2	0.03076867	0.13736555	0.85847597907555
PLEKHG1	0.019179924	0.08564032199999999	0.8585000864054642
MMP24	0.048524893	0.21676449	0.858574396586391
SNX12	-0.027074988	0.18153449	0.85861804501514
ZNF506	0.044075464	0.19710643	0.858760044472424
FOXC1	-0.021360872000000003	0.14352473	0.858854017926362
CTD-3126B10.5	-0.016042489	0.10782894	0.8588940761600491
NEB	-0.013556756	0.091124938	0.858898675223245
KLF1	-0.014561801	0.097954045	0.858982375234285
KPNA2P3	0.024340924	0.10900973	0.859001026163924
AIMP1	-0.03046288	0.20518334	0.8591270932588092
ATPAF2	0.036261618	0.16257569	0.8591861698688
BRMS1	0.047253329	0.21187095	0.8591979456972509
GADD45GIP1	0.042345011	0.18987641	0.8592094177669429
WDR81	0.042083592	0.18871843	0.8592220344292149
IQCE	-0.01742118	0.11744949	0.8592302648758421
LINC02076	-0.021399989	0.14439442	0.859323326529265
NXPH4	-0.016288818	0.10991006	0.8593261424909291
ZNF772	-0.013074071	0.088243265	0.8593575973970721
PSAT1	-0.019840039	0.13411828	0.859530174297688
TIGAR	-0.019713455	0.13330821	0.8595681714761959
CLCN3	0.028674452000000007	0.12894059	0.8596810364008141
TMEM135	-0.012752794	0.08639466800000001	0.85976918611224
RP3-525L6.2	-0.023682083	0.16065113	0.859917605920534
SLC14A1	0.019615844	0.08838102	0.86001018500021
RP11-106M3.2	-0.018721047	0.12720732	0.8601003645130431
FBXO6	0.037805006	0.17053201	0.8602035951159829
ABRAXAS1	0.035644696000000003	0.16078873	0.8602051609993729
RBM14-RBM4	0.021213053	0.095696882	0.860218149918239
RP11-1094M14.5	-0.023557478	0.16043463	0.8603511769440341
TBC1D22B	0.044117219000000006	0.19922338	0.8603856780314109
RP11-235G8.1	0.036019305	0.16266331	0.8603941388969392
FARSA	0.041779574	0.18870137	0.860415851720488
HIKESHI	0.033216752	0.15004335	0.8604344231533241
AC006978.6	0.043219754000000006	0.19525191	0.860454853533123
RP11-73M18.8	-0.025746061	0.17576272	0.860616441440077
CH507-513H4.10	0.035841489	0.16214579999999998	0.8606867602263629
GS1-57L11.1	-0.011317515	0.077372363	0.8607729820789359
GS1-114I9.1	0.022604276	0.10234592	0.8608243346670291
SWT1	0.026903522000000003	0.12195344	0.861016967095135
RP11-197N18.2	0.043611525	0.19772428	0.8610451127756751
SMTNL1	0.029944864	0.13583363	0.861131327373773
CENPE	0.017035955	0.077290343	0.8611594448657439
RANBP6	0.037311499	0.16932334	0.861203390687842
PSTK	-0.02437752	0.16738973	0.8612534018619621
LINC02631	-0.022692471	0.1558193	0.8612534465622121
GARNL3	0.022299743	0.10126797	0.861316890408143
CHRNA10	-0.027436736	0.18850801	0.861318341874789
LMBRD1	-0.031383036	0.21562529	0.861320197414188
POM121B	-0.0084624724	0.058165017	0.8613604039621929
AF001548.6	-0.014271406	0.098091728	0.861360660751648
WASF1	-0.019535392	0.13437271	0.861441940415266
AXIN2	-0.015283601	0.10522129	0.8615396463130671
RP11-190A12.9	0.029171654	0.13269942	0.861596679454468
ITPRIP	0.056574299	0.25742142	0.8616413383246629
CTC-425O23.2	-0.029077708	0.20050064	0.861709660284936
DLGAP1	-0.014463565	0.099812977	0.8617988832600529
LINC01579	0.018669267	0.08505837599999999	0.8618555834363951
CCL28	0.033779886	0.15399927	0.861958237644946
TECTA	-0.016874081000000003	0.11665017	0.861987488474473
MIOS	-0.023932552000000003	0.16547152	0.862004746941486
EEF1A1P10	-0.021934771	0.15176212	0.862078734179414
ADGRA1-AS1	-0.01965846	0.13605753	0.8621144182026892
LIPH	0.025607802	0.11686433	0.862128477300223
RP11-573D15.8	-0.017009656	0.11779219	0.8621763153609321
ANGPTL1	-0.022594364	0.15681407	0.862416690991681
TBC1D9B	-0.024686545	0.17136885	0.8624382733775792
TMBIM1	0.054718166	0.25029043	0.8625080160128861
TGDS	0.038092498	0.17430168	0.86256447586941
UHRF2	0.041432463	0.1896257	0.8626001120310269
AC073065.3	0.040852269	0.18697032	0.8626001226355791
STAG2	0.038167397	0.17468783	0.862605269698817
COL6A6	0.032496237000000004	0.14877221	0.862650083486473
CENPC	-0.023346591	0.16248601	0.862717100325832
RP11-562I5.4	0.023978878	0.10987415	0.862792741452908
CKMT2	-0.020527702	0.14297771	0.8628004128181129
CES1	-0.0085226544	0.059377483	0.862829922960118
PNRC1	0.039346862	0.18037666	0.862869539333035
BRCC3	-0.02455341	0.17118028	0.8629031130139441
RP11-214O1.3	0.035734879	0.16387872	0.8629298818161499
TYSND1	0.056189975	0.25771888	0.862951419144303
AHCY	-0.02776307	0.19376503	0.863018620304407
RP11-1035L22.1	-0.01832063	0.12791364	0.8630603734253142
TMEM50A	0.045737372000000005	0.20999302	0.8631195655433309
PSMD14	0.031186753	0.1433237	0.863275485414318
CCDC144B	0.0099317328	0.04565468	0.86331777814622
ULK3	0.034329206	0.15785221	0.8633654093746992
SLC25A20	-0.018032373	0.12634021	0.8634342505642479
PTPN11	0.040991474	0.18863493	0.863493849978172
SLC39A14	-0.015928128	0.11166996	0.8635040558669179
EIF3C	-0.017128445	0.12016758	0.8635774727602941
LDLRAD4	-0.026732708	0.18762259	0.86362006260022
DDX25	0.025812598	0.11892562	0.8636873088029
CEBPD	-0.020738439	0.14570528	0.863732617095137
NEURL4	0.031252246000000004	0.14405915	0.8637683336690071
SERPING1	-0.011557488	0.08126164400000001	0.863812078960787
PGBD2	0.047504814000000006	0.21905494	0.8638267723484491
BTD	0.036139239	0.1667025	0.8638821473130941
RIN2	0.026340989	0.12155073	0.86394301759251
RBM14	-0.029064934	0.20461416	0.8639458436041372
MIF-AS1	-0.012991288	0.091473712	0.8639649425544269
GNAI3	-0.048767291	0.34350982	0.864005813202111
FOLR3	-0.0062721027000000006	0.044183409000000014	0.8640145380501459
ADRA1D	0.022905519	0.10580953	0.8641150118822231
C11orf80	0.029070667	0.13433197	0.8641673252019989
SH3GL1	0.05381284	0.2486698	0.864172091902691
TMEM138	0.044578946	0.20601337	0.8641827531122009
ASB7	-0.021352444	0.15085335	0.8643237631912171
MMAB	-0.018101991	0.12791376	0.8643442158420179
C1orf52	-0.020791531	0.14698882	0.864394847690064
INSM1	0.028559276	0.13219057	0.8644399094726629
PCDHGB4	-0.014662534	0.10396987	0.8647125920070021
TAS2R5	0.033986052	0.1576579	0.8647989005628249
MAML2	-0.027438718	0.19481492	0.8648490928442629
MFSD14C	0.043353052	0.20123335	0.8648977771691001
PAX1	0.028017727000000003	0.13014041	0.865009167233793
FUOM	-0.02261311	0.16127933	0.865325564518294
ARL6IP5	0.059662933	0.27774608	0.8653678056486271
CLEC10A	-0.012605817	0.090113659	0.8655681364430091
ZNF808	0.031968482	0.14901908	0.865581905817932
RP5-964C11.1	-0.014588446	0.10445167	0.865734214178957
RNU1-28P	0.0077639704	0.03626401	0.8659052615418249
RNU1-3	0.0077639704	0.03626401	0.8659052615418249
RNU1-1	0.0077639704	0.03626401	0.8659052615418249
RNVU1-18	0.0077639704	0.03626401	0.8659052615418249
ZNF230	0.028182868	0.13164994	0.8659213824864459
TSPO	0.036974709	0.17279392	0.865991079387213
MNX1	0.025523176	0.11930151	0.8660234887686421
AL163953.3	0.032916021000000004	0.15387409	0.866040857722547
POLN	-0.015470186	0.11115583	0.866103366207206
RFTN1	-0.034543513	0.24821798	0.866110598199365
DHPS	-0.034937564	0.25111455	0.8661376875072729
ZNF623	-0.038067658	0.27369823	0.86617056301135
KLHL11	-0.034917539	0.251075	0.866181152769451
TRIM69	0.028302115	0.13242649	0.86618803275948
RIMS3	0.034038933	0.15927467	0.866193498507391
ULBP3	0.028475708	0.13325303	0.8662052530870609
TPI1	-0.033019072000000003	0.23784581	0.8663664707379821
SPP1	-0.011448326000000002	0.082469065	0.8663709043265
URB1	0.028982517000000006	0.1357794	0.866388256457144
MYG1	-0.020606206	0.14867042	0.866533504514086
MCM6	0.033181414	0.15565125	0.8665949375629299
POLR1D	-0.02023203	0.14607376	0.8666069240698341
RP11-531H8.2	-0.010758913	0.077739285	0.866688237946021
MAGEF1	-0.022968447000000003	0.16597148	0.86669534735478
ABCD4	0.043234327	0.20300924	0.8667532528804491
EP400	-0.038635016	0.27959417	0.866849742885478
PTGFRN	-0.011758902	0.08509825900000001	0.8668513875503141
ADAM8	-0.028891556	0.20909455	0.8668556642499929
RP11-102M11.1	0.037832876	0.17783083	0.866919235065741
POP5	0.041626389	0.19567329	0.866928471715415
LIPA	-0.015420725	0.11176396	0.8670050541964309
CHRNA4	0.019519958	0.091834402	0.867062320546778
TBCK	-0.019606928	0.14220319	0.867077332341154
MT-ATP8	-0.010187284	0.07399032	0.867224388932838
UNG	0.037465931	0.17660415	0.867370231809265
DIPK1B	0.035701300000000005	0.16830708	0.8673900498817609
ARL6IP1	0.044337337	0.20912867	0.8674728558601851
SLC9A3R2	0.028472195	0.13429726	0.8674736673126509
MCU	-0.020529455	0.14955231	0.867533520330693
LDLRAD4-AS1	0.032784297000000004	0.15470612	0.867545359245664
TLCD3B	0.034108892	0.16107868	0.867665921464328
RP11-360N9.3	0.038966388	0.18408992	0.867727998535915
LRFN4	0.024319233	0.11489242	0.867728601814062
WNK4	-0.016238554	0.11895139	0.8681037197022021
VAV3	0.032416884	0.15351173	0.8681050838641541
SRPRA	-0.050271408	0.36846783	0.8681642787585759
LRRC37BP1	0.027305418	0.12941168	0.8682345456801009
GPR171	-0.0099008013	0.072637496	0.8682615328611271
ASXL1	-0.029854121	0.21907126	0.8682829077402221
GTF3C2-AS1	-0.019968692	0.14665481	0.8683691094257221
AC027601.1	0.035715565	0.16945509	0.868407013462687
SLC35G2	0.034519685	0.16381848	0.868443124554698
ARHGAP17	0.051508113	0.24453039	0.868501887157163
NOP16	-0.024445466	0.1797737	0.8685059987397601
SMIM5	-0.019773705	0.14581322	0.8687836402660541
DDX60L	0.026553747000000003	0.12632555	0.86883271826959
AC137932.5	0.04789176	0.2279206	0.8688899837318531
RPS21	0.0316118	0.15052351	0.868974479912946
ESRG	-0.0061857967	0.045718028	0.8690141650504251
PNPLA7	-0.014983435	0.11094381	0.869201362064626
HEY1	0.019741469	0.094139685	0.8692063422211128
NONO	0.057840187	0.27599963	0.8693099803358191
TRBV12-3	0.02556817	0.12200868	0.8693144398617489
HTATSF1	-0.023676977	0.1755597	0.8693431738917521
ZNF92	-0.015332975	0.11378122	0.8694238379409429
TNPO1	-0.020238711	0.15030804	0.869506689217062
ZGRF1	0.027531755	0.1315578	0.8695289464371659
FOXN3-AS2	-0.023857565	0.17729544	0.8695701065925251
PTOV1-AS2	-0.025356215	0.18845279	0.8695809808997941
ZNF230-DT	0.020062718	0.096018141	0.86977545950568
HDHD2	-0.019108173	0.1423917	0.8698479461992621
CSTA	0.029867788	0.14301938	0.8698580445638571
XYLT1	0.028708195	0.13747672	0.86986940878889
AKAP13	-0.030722405	0.22912735	0.869930684363869
SOS1	0.031024385	0.14866905	0.869975728513478
DDX18P5	-0.02311248	0.17259493	0.870060576454342
LIPG	-0.015640113	0.11681938	0.870082264505967
CTC-510F12.4	0.016768603	0.080469056	0.8701976762751171
RP11-343H5.4	0.02977481	0.1430274	0.87035574759459
IL13RA1	0.031288875	0.15030496	0.870360468875953
CTNND1	-0.017230066000000002	0.12912333	0.8704162145166509
CTD-2192J16.27	-0.026292394	0.19710009	0.87044831409199
RP5-1153D9.5	-0.023582745	0.17688409	0.870503219829596
SPTB	0.020939276	0.10070807	0.87054755466878
MARS1	0.03348605	0.16111272	0.870606339510998
WWC3	-0.03233711	0.24330808	0.8708169686304229
SLC29A2	0.034812882	0.16772374	0.8708180934175259
ADGRF1	-0.016663422	0.12537934	0.870818452713008
SLC66A1	-0.024251931	0.18261698	0.8708950885441309
NUMBL	0.029792536	0.14376844	0.8710700868764291
TSHZ1	0.046054396	0.22235708	0.8711503820526869
ESYT3	-0.011561447	0.087284567	0.871154772262595
MTCO3P11	0.034090701	0.16475414	0.8713011755327049
PCK2	0.028839624	0.13938141	0.871306494815735
RP11-20D14.6	0.0049146178	0.02375358	0.871315122628913
RP11-461A8.4	-0.021434046	0.16220321	0.871390811205495
SORBS3	0.028254403	0.13665071	0.8714177358847991
CTD-2649C14.2	-0.025003047	0.18927512	0.8714240647564959
LINC02506	-0.00763554	0.057810404	0.8714390885150891
BRAF	-0.029010691	0.21990517	0.8715559566923159
RP11-888D10.4	0.033088894	0.16028887	0.871666585782384
PDXK	-0.020533943	0.15585588	0.8716869301370519
XXbac-BPG252P9.9	0.02538179	0.12301980000000001	0.8717494028063449
ABHD14B	-0.029803806	0.22666437	0.8718831677000759
MAPK1IP1L	-0.020672548	0.15725203	0.871903833265828
DENND2B	0.021576716	0.10477370000000001	0.872040132474922
SBK2	-0.021116636	0.16091026	0.872076024297793
CAMK2A	0.031050531	0.15090169	0.8721678440846979
NDUFA11	-0.033679057000000005	0.25688385	0.8721709807658291
XIAP	0.024480112	0.11897972	0.8721801313615799
CREB3L2	-0.025447388	0.19416991	0.872207735204333
GOSR2	0.066420751	0.32290931	0.8722219190077959
PLEKHM1P1	0.04908796	0.23867679	0.872242736195303
TUBA1B	0.048793115	0.23731768	0.872291308874217
MRPL55	0.040850318	0.19873120000000002	0.872326586537141
GCNT1	-0.01226889	0.093823786	0.8724275034883628
CHTF8	-0.016289386	0.12457018	0.872427884992148
SMC1A	0.03410754	0.16604099	0.872431361209894
RP11-583F2.5	0.035437945	0.17261817	0.8725214040486121
ZC3H14	-0.01783286	0.13651946	0.872532993733467
EMP1	0.01687646	0.082230526	0.872568963281695
DLK1	0.016966059	0.082672154	0.872578402470823
RP11-2I7.1	-0.012442406	0.095299815	0.872581446806329
SPATA6	-0.012728828	0.097726407	0.872815479885334
NUDCD2	-0.012829237	0.098638415	0.8729557030172991
CCNT1	0.028954555	0.14143806	0.8729587991845741
ATP13A4	-0.011450995	0.08805513300000001	0.872970619010019
FITM2	0.044043811	0.21521508	0.8730078838938159
ERCC6	-0.022881215	0.17605626	0.873029396344964
CPLANE2	-0.014632692	0.11259331	0.873032993582146
DNAJC25-GNG10	-0.016388882	0.12615061	0.8730671354830191
CTD-2026K11.4	0.030173917	0.14757568	0.8731479996335759
MFSD2B	0.027944658	0.13670699	0.8731865438205659
NBPF11	0.040205826	0.19691388	0.873361927201321
ARG1	0.021140181	0.10358287	0.8734298117220258
IMPA1	0.028353168	0.13893738	0.8734433415780141
RP11-552M11.4	0.020410924	0.10002842	0.873458631407935
TRBV6-2	-0.014249517	0.11012873	0.8734626574112929
SLC2A4RG	0.033128055	0.16238147	0.8734868345128108
SAMMSON	0.030235486	0.14830661	0.873593932022446
ADIPOR2	-0.027205921	0.21064953	0.87364110450137
ANKRA2	0.030895598	0.15161034	0.8736605699033141
KPNA4	0.050062199999999994	0.24567376	0.8736664402952579
SNX17	0.055709571	0.27346053	0.87370739425672
RABGGTA	0.040109528	0.19689389	0.8737144061444201
IGHV3-23	0.018137817	0.089063045	0.8737595310624641
AC008993.2	-0.02257156	0.17512966	0.8738425750532649
PDE6B	0.029299855	0.14399479999999998	0.87388964347712
TBC1D4	0.019469944	0.095746018	0.873986472290081
POGK	0.063388478	0.31175235	0.8740017625120771
SPPL3	0.029455094	0.14489765	0.8740375244030641
RENBP	-0.022082348	0.17173912	0.8740714498665909
LPAR1	0.017043416999999998	0.083881449	0.8741109022301
DNAJC27-AS1	-0.0093558022	0.072795551	0.8741159672302992
RP11-718D19.2	-0.020534118	0.15981209	0.87414041422453
CBWD3	0.02830783	0.13936128	0.874155375707981
ANKS6	0.024752872	0.12187035	0.8741683712354
SPACA6	-0.015103468	0.11758595	0.8741727419414871
MXD1	0.048983644000000014	0.24118422	0.874177285364836
ISY1-RAB43	0.008714557900000001	0.042912168	0.874190413804222
CTA-363E19.2	-0.022573024	0.17584504	0.874230963880278
SLC35D2	-0.022682623	0.17669993	0.8742315708945309
CHORDC1	0.03306813	0.16288949	0.874242614381091
EGLN1P1	0.02558443	0.1261214	0.8743585413569119
BROX	0.040410116	0.19931586	0.87444245365576
PIPOX	0.033816125	0.16681194	0.874460561880486
MRC2	-0.011338523	0.08854623199999999	0.874469452842012
TRIL	-0.016936603999999997	0.13246189	0.874613835115629
MUC2	0.026817292000000003	0.13242266	0.8746165244035201
NAA20	0.039002469	0.19259735	0.874620314767253
GCA	-0.017292161	0.13537189	0.8747056762388331
HSD17B1-AS1	0.04277644	0.21136977	0.87471858068655
NFXL1	-0.0073518222	0.057568355	0.8747299448000491
DCAF10	-0.016963658	0.13285725	0.874746970956652
HMGB1P3	0.028097707000000003	0.13892994	0.874819129762656
GGA1	-0.032176185	0.25222285	0.874831946785915
TMOD1	-0.014671968	0.11504608	0.8748614836259
RP11-218E20.3	-0.01765573	0.13852392	0.874917977045358
HMBS	0.029733151	0.14737274	0.875187213972702
SIK1B	-0.0088485498	0.069667849	0.875253489605481
KCTD17	-0.021575157	0.16994236	0.8752947374410541
CASP9	-0.023865236	0.18825868	0.8754358379342478
CTD-3088G3.8	0.017211899	0.085460312	0.8754526066160608
PPIEL	0.015964164	0.079276771	0.875474980505737
ZNF12	0.020026611	0.099466865	0.875499833600643
RP11-421K1.1	0.035754414	0.17760698	0.875520565189208
SCAND2P	-0.015594928	0.12315266	0.8755393254639808
NINL	-0.010491498	0.082897344	0.875592585047545
DAB2IP	0.014867411	0.073895124	0.8756078130308591
H4C8	0.031074334	0.15445257	0.8756123062569929
RBM45	-0.01894771	0.1501901	0.8758952213223129
SPG7	0.055046846	0.27416134	0.8759190983497921
ABRAXAS2	-0.02874283	0.22793506	0.87593830728159
RTEL1P1	-0.020772666	0.16478388	0.8759691039342969
RP11-166O4.6	0.032111861	0.16006918	0.8760473066105681
RTEL1-TNFRSF6B	-0.02192038	0.17405766	0.8760614198511291
RP11-44F14.1	0.029032951	0.14481085	0.876140384103738
RALGAPA1	0.028321776	0.14130243	0.876181824244898
JRK	0.042694186	0.21304914	0.8762102850184978
SOX17	0.027959404	0.13956045	0.8762531590708609
VAC14-AS1	0.039997658	0.19969241	0.8762852969504771
SLC25A35	-0.021277957000000004	0.16943164	0.876327338500129
DALRD3	-0.023042094	0.18359284	0.876385942019475
PPIP5K1	0.025048796	0.1252414	0.8765053376299159
RP11-177H13.2	-0.016950007	0.1352722	0.8765392159698191
APOBEC3B	0.005823829	0.029145353	0.8766438730014371
NR1H3	-0.0167552	0.13389728	0.876665901807065
COX7B	-0.016752621999999998	0.13388028	0.876668438516572
CD27	0.030782883	0.15420696	0.876794164594035
LETM1	0.033198673	0.16639401	0.876871092019661
RP11-382A20.8	-0.016148702	0.12947591	0.8769755217023381
MRPS22	-0.023496138	0.18854957	0.877057179697665
POC1B	0.024456772	0.12279785	0.877138870469487
ENO2	0.032887485	0.16521283	0.8772153511461771
DHRS4	0.033218639	0.16688835	0.877226078806937
TMEM63A	0.054486178	0.27379153	0.8772569587087791
IL17RE	0.018003868	0.090545074	0.877382993182763
ZNF175	0.031415615	0.15809458	0.877476901009109
RP11-96H19.1	-0.014783989	0.11919504	0.877496473537813
OBSL1	0.020883599	0.10514393	0.8775483710976211
SLC20A1	0.043910024000000006	0.22111393	0.8775737108643101
TMEM120B	-0.01764573	0.14246795	0.877627810398956
RIPOR3	-0.022249578	0.17976865	0.8776953749612909
CRX	-0.016435696	0.13306963	0.877888083084036
ARHGAP28	-0.019322928	0.15652619	0.8779358903827259
RP4-569M23.5	-0.021187846	0.17163904	0.877939144653869
SLFN5	-0.018895321	0.15348587	0.8781924982820519
NPAP1P4	-0.014492344	0.11772300000000001	0.878194321449586
BABAM1	0.03970399	0.20083951	0.87824815228328
RP11-1H8.5	-0.014485044	0.11774399	0.878257559544676
AC009403.2	0.022066333	0.11164363	0.8782785880171942
C10orf88	0.019433361	0.098378573	0.8783638703317501
ITGB3BP	0.032094985	0.16256555	0.8784456468618379
MT-RNR1	0.0069435566	0.035181302000000005	0.878493104948342
DDN	-0.016621332	0.13567012	0.878640760810383
RP11-10J21.2	-0.021470124	0.17530784	0.878672293688476
RP11-102L12.3	0.050983104	0.25865093	0.8786839622959342
POMK	0.017514466	0.088856895	0.878686171363225
SDAD1P1	-0.017642158	0.14424438	0.878795515619142
PMS2P3	0.034703561	0.17620423	0.878805135021252
RP11-25K21.1	0.018050146	0.091678791	0.87885495891652
TOE1	0.040221626	0.20430499	0.878865610268928
GDF11	0.046533924	0.23642719	0.8789026294604692
BACE1	-0.014713841	0.12045988	0.878916205893688
FAM135A	0.027832984	0.14143277	0.8789239754218242
BRD3	0.02793584	0.14197279	0.878942105068401
SARNP	0.029908607	0.15204323	0.8789856240253571
RP11-315D16.2	-0.018465572	0.15140238	0.8790545892373041
KAT2B	-0.018806276	0.1542542	0.8790893378942058
CH507-9B2.1	-0.009758003	0.080061114	0.879116089542126
THAP11	-0.031802415	0.26096873	0.879130399346795
FOSL2	-0.023578584	0.1939235	0.87933827191304
LPAR2	-0.022388745	0.18437948	0.8794584617905921
MAN2A2	-0.023811631	0.19610226	0.879460694212042
CTD-2319I12.4	0.033496252000000004	0.17090842	0.8795294051490341
APBA3	0.036357876	0.18555863	0.8795686431628349
RRN3P3	-0.015156739	0.12504547	0.879622503311477
RP11-49K24.8	-0.020418158	0.16847714	0.8796355886438391
EMC3	-0.015289305	0.12618888	0.879658487750441
GON4L	0.04614973	0.23573708	0.8796964363237131
RP11-65L3.2	-0.016805005	0.13885428	0.87976087352571
GOT2	-0.026602733	0.220334	0.8799778750901189
INO80C	-0.018014502	0.14925652	0.880010507432341
RP11-262H14.13	-0.012554983	0.10412417	0.8800993349073108
GABRG2	-0.01333094	0.11064512	0.880169623408228
ABHD18	-0.021861114	0.18145199	0.8801733803545091
RRP9	0.036818286	0.18885619	0.880309613371989
RASSF3	-0.02678526	0.22271563	0.880333247963758
GUSBP9	0.011344311	0.05820589900000001	0.8803506180992758
WDR92	0.030080412	0.15445867	0.8804654347743269
TSPAN33	-0.011757395	0.098035206	0.8805866956773579
SEC22B4P	0.0200887	0.1032665	0.8806272579008231
ZIC5	0.028098096	0.14448778	0.880676738646724
RPL9	-0.010169646	0.084918075	0.880716332257998
ERVFRD-1	-0.021324058	0.17841251	0.8808951295337729
CCR12P	-0.011018905	0.092233095	0.8809351284315841
AACS	-0.017891949	0.14982352	0.880971199996897
HSPA5	0.036691129	0.18907292	0.880984876049861
MS4A4A	-0.013759286	0.11525402	0.8809997651275
ABHD13	-0.029580295	0.24780033	0.88100788255111
GNAL	0.02543902	0.13122031	0.8811304324928771
CAP1	-0.033706069	0.28285105	0.881163189343119
MLANA	-0.017328328	0.14554428	0.8812435609058109
SAP30	-0.017456537	0.146644	0.8812575557191491
BHLHE40-AS1	0.027179254	0.14035938	0.8812996503971221
RP13-93L13.1	0.021162287	0.10931571	0.8813386507126569
PSMD8P1	-0.020548213	0.17295839	0.881435344438232
TMCO4	0.031418084	0.16248874	0.881514467138927
RPL9P9	0.007238048100000002	0.037441146	0.881542690386452
RGPD1	0.0076562477	0.039613096	0.8815746097228241
PRKCA	0.025422034	0.13156462	0.881610161580327
SOX10	0.027359294	0.14163648	0.8816575854264809
TNS3	0.025356359	0.13126913	0.881659418563964
LENG1	-0.024687147000000003	0.20848506	0.8817310571992459
RRP15	-0.008061993100000001	0.06808463299999999	0.8817316005937409
MACC1	0.016381021000000003	0.08485213300000001	0.881741899888346
DRAXIN	0.016891388	0.087540459	0.881816169273289
MT-ND6	-0.013927523	0.11779054	0.8818609658628531
CTD-2095E4.3	0.035733885	0.18527014	0.8818770153794371
MTHFD2L	-0.020701177	0.17526134	0.881954201837259
FOXL2	0.026615289	0.13807234	0.8819607884837749
LRRC37A16P	-0.020141801	0.17059391	0.881989897702199
PTBP2	0.022916055	0.11895954	0.8820557493125419
MTND4P22	0.023303563	0.12106134	0.8821639646743271
CTD-2012K14.5	-0.022740193	0.19308823	0.882214327012885
RP11-272L13.4	-0.020413709	0.17337424	0.882234969663567
ADAM17	0.027967658	0.14538899	0.8822615900389359
TP53	0.045329623	0.23564899999999997	0.882264280905794
NUAK2	0.045693221	0.23755473	0.882273768734779
IL31RA	-0.0097447854	0.082945365	0.8824303984001199
MRPL48	0.028519442	0.14843488	0.8824349675148759
UQCC2	-0.018705506	0.15927802	0.882464355138245
TPD52L2	0.059222144	0.30837205	0.882500298358428
C6orf226	0.032610734	0.1699275	0.8826043534517599
USP15	0.039654508	0.20681508	0.882733069645212
MMGT1	-0.017633164	0.15091179999999998	0.882913083143028
RP11-477E3.3	0.030248953	0.15799259	0.882944862018048
TAS2R15P	0.028714167	0.15000017	0.8829678522120961
RP1-167A14.3	-0.012387841	0.10611072	0.8829882467308059
DZIP3	0.025619493	0.13395271	0.8830958904132759
GREM1	-0.013294952	0.1140548	0.883122558348107
DIPK1A	0.032329493	0.16926777	0.8832931248483591
CYP2T1P	-0.023809718	0.20467279	0.8833002861724321
AC020951.1	0.029179157	0.15279969	0.883317786670326
SPIN3	0.029045599	0.15210479	0.8833220339906809
CRYBG1	0.044982971	0.23564172	0.8833689344541469
TMEM69	0.036299516	0.19036068	0.88352541394796
TMEM91	-0.015896108	0.13701511	0.8835366458999621
RP11-388M20.1	-0.019511176	0.16830038	0.883601888441175
LRRC75B	0.027416274	0.14387014	0.883620018225601
SGO1-AS1	-0.015177298	0.13106745	0.8837022217275171
RACGAP1	-0.011091001	0.095880645	0.8837946246810999
AGRN	-0.0087138307	0.075361708	0.883831059258212
RECQL	-0.021675016	0.18747147	0.883837917334737
PARD3B	0.015417341	0.081087152	0.8839440251897271
PHACTR4	0.031809175	0.1673324	0.883972105204872
DHX57	0.024044435	0.12656809	0.8840651693322059
ST13	-0.019338899	0.16780451	0.884117754973311
UBAP1	0.042480632	0.22370482	0.88412279300253
ARHGEF1	-0.030967523	0.26895946	0.8841994617189459
FNDC9	-0.016927525	0.14705364	0.8842198420418241
LYVE1	0.023562346	0.12417859	0.88423612599592
PTRHD1	-0.020011871	0.17410718	0.8843490157563059
IPPK	0.024908181	0.1313964	0.8843722228298259
BMP2K	0.029200177	0.15404584	0.884379810093356
TMEM204	-0.014388354	0.12538027	0.8844864529856842
CCT3	0.047709822	0.25194674	0.884523408098774
FKBP9	0.019923495	0.10526948	0.884600986467491
REPS2	-0.016561456999999998	0.14451784	0.8846069050924559
CACNA1H	0.016143478	0.08534681	0.884684201340797
COL6A3	0.01664227	0.08800506300000001	0.8847186580478551
RP11-305L7.7	-0.019057288	0.16708467	0.8850144575122221
XXbac-BPG254B15.11	0.019027234	0.10084462	0.8850408007342181
EIF4E2	0.043604810999999986	0.23111582	0.885046759001327
CAPZA1P2	0.021188034	0.11232995	0.8850826818150541
TASOR2	-0.019393279	0.17026179	0.8851313406610329
CTD-2373H9.3	-0.020071184	0.17633182	0.8851890333654221
TLR8	0.039685446	0.21072858	0.885307654654836
TP53RK	0.045240021	0.24024796	0.885322285352319
ZBED6	0.045936824	0.24399062	0.8853468918431
SNAPC1	-0.017277649	0.15222281	0.885433320326356
SLC9A3-AS1	0.015968336	0.08488153	0.885458485871202
CALHM2	0.033417251	0.17790851	0.885678046571289
HR	0.021668718	0.11548003	0.8858240278019291
EXOSC8	-0.017180088	0.15210955	0.8858534032384581
RP11-544I20.2	-0.01701097	0.15063413	0.8858658030177601
ATP6AP2	0.042335952	0.22570809	0.885877507824463
TAF1A	0.028453141	0.15174267	0.885923027727035
RP11-295D4.3	0.036465539	0.19447788	0.8859263040997749
SRCAP	-0.027367995	0.24267943	0.8859825751456079
ARHGEF12	0.029225916	0.15593766	0.885989900624212
PSMC5	0.041910653	0.22369071	0.886035678135149
GALNT6	-0.011711525	0.10411569	0.8862002838855171
TMEM176A	-0.0031580621	0.02807541	0.8862008130805509
BMPR2	0.028918731	0.15453979	0.886210531520434
WDFY3	-0.017930937	0.15951577	0.8862584744538671
C6orf62	-0.025644605	0.22827821	0.8863107563997009
IRF4	0.018163183	0.097141404	0.8863246899002389
RP11-946P6.6	0.032000147	0.17131711	0.88646635295801
SPATC1L	0.016074961000000002	0.086099754	0.8865322792507041
AFF2	0.018118335	0.097064696	0.8865618029173571
LINC00235	-0.020599211	0.18397685	0.8865921295791159
LRIG2	0.023803381	0.12757031	0.886616252394762
PCBD1	-0.018598156	0.16627989	0.8866810251240699
GLYCTK	-0.025481261	0.22818861	0.8868175570021559
ZNF132	0.025005878	0.13421298	0.8868240311634201
CTC-205M6.1	-0.016631991000000002	0.14906434	0.886886687886827
VIPR2	-0.011770603	0.10550523	0.8868955625709208
ZNF414	0.028088738	0.15089524	0.8869505031607992
ZNF616	-0.011141022	0.099978233	0.8869934107955579
MAPK4	0.024082841	0.12942119	0.887000414297898
CEBPA-DT	0.02740084	0.14728226	0.8870291478464951
RP11-43N16.4	0.030921444	0.16630479999999997	0.8871126677939141
RAB28	0.032290585	0.17369224	0.887131877893597
TMEM104	-0.017752639	0.15969415	0.88719561671867
USP12	-0.014118553	0.12704017	0.8872197168151751
MAF	-0.012875136	0.11587016	0.887233021370968
PSMD6-AS2	0.041705117	0.22450125	0.8872367909750971
ID3	0.02469915	0.13308243	0.8873688347632579
UBAC2-AS1	-0.018958402	0.17097945	0.8874109210981579
CAPRIN1	-0.027431994	0.24751096	0.8874484516523179
PGM5P2	-0.017002362	0.1534741	0.887484799128492
CNOT6	0.029111393	0.1569983	0.887495583197454
PLLP	-0.0061534162	0.05557975	0.8875376152181809
RP11-307A17.2	0.037972286	0.20498355	0.8876309392094499
RP11-676B18.2	-0.015998776	0.14488420000000002	0.887755477665189
RAB40B	-0.011972815	0.10848417	0.8878007194837271
NDUFB11	-0.024916587	0.22595857	0.8878716753432422
WNK2	-0.010105839	0.091666133	0.8878901163168041
ZNF23	-0.013664315	0.12432455	0.8881450034171491
UTP3	-0.025521745	0.232397	0.888212037489075
ARHGAP21	-0.0098810277	0.08997670599999999	0.888213532847886
IVD	-0.017556372	0.16006276	0.8883141532438491
CSE1L	-0.026752818	0.24403492	0.8883573903221791
RTTN	-0.017572353	0.16030883	0.888365976064848
C2orf76	0.028414512000000006	0.15423536	0.888398637415101
GINS2	0.029016479	0.15756006	0.8884491057578531
DHX35	-0.020229402	0.18495338	0.88854707487488
RCN3	-0.014545836	0.13309075	0.888609771227304
LL0XNC01-36H8.1	0.034771229	0.18905288	0.8886288033666558
PLEKHA8	-0.016126336	0.14768832	0.8886859518414659
LINC00115	-0.01441819	0.13206278	0.888697194335365
SNX13	0.038633559	0.21027028	0.888772544514706
HAUS4	-0.01226906	0.11251279	0.888795979205976
EDEM3	-0.015956972	0.1464172	0.8888435298898371
ASF1A	0.026145783	0.14239788	0.8888646964127809
SLC7A6	-0.017998776	0.1652235	0.888878988060581
SLC35B3	0.037542439	0.20451055	0.888893847898022
NIBAN2	-0.015051495	0.13840664	0.8890205679541221
RP11-325I22.3	0.029890207	0.16309205	0.889120383226538
PINX1	0.028052296	0.15312318	0.8891741017248951
CCDC91	-0.013806658	0.12728152	0.889228129154631
USP38	0.047615745	0.26031791	0.8893907501856869
PITPNB	0.033913537	0.18551511	0.889471080556788
CERS6	-0.021792682	0.20152663	0.8894813168100629
RP11-1055B8.4	0.025588579	0.1400711	0.8895651546643101
PGAM1P8	0.018921648	0.10360685	0.88960552680918
RP11-819C21.1	-0.017511791999999998	0.16220197	0.8896134938108559
SHMT1	-0.014415359	0.13373953	0.8897463986337429
RNF215	0.022180694	0.12164866	0.8898284073992181
ITK	0.03624201	0.19889091	0.889914104809902
MLH3	0.01949548	0.10707839999999999	0.890029757391302
CBX5P1	0.032561951	0.178865	0.8900446317559929
DIDO1	0.078698819	0.43247246	0.8901000953598491
RP1-102G20.8	0.029914602	0.16446969	0.8901672672469408
TRIM56	-0.022328581	0.20824913	0.890173921428615
MRPL15	0.023754434	0.13062037	0.890187368333867
CTDSPL2	-0.01694668	0.15819388	0.8902452730637941
CARD6	0.033591319	0.18484371	0.8902857776357259
DYNC2H1	-0.0087173361	0.081452042	0.890322172638264
SH2D2A	-0.013892198	0.12984242	0.890345883950657
GMDS-DT	-0.02035124	0.19028417	0.8903767813157428
PAFAH2	0.026918516	0.14831529	0.8904616949859041
LINC00426	-0.013598138	0.12731998	0.8904892545383699
GGPS1	0.03718943	0.20497231	0.890506131055871
ANKRD36B	0.025882994	0.1427261	0.8905733646478291
AKIRIN1	-0.02681484	0.25145035	0.890611691033632
PNPO	-0.020637904	0.19378577	0.8907190104249371
SLC2A6	-0.016534371000000003	0.15525658	0.8907201317979151
DYRK3	0.019477256	0.10762118	0.8908508768647281
NECAB2	-0.010750055	0.10116746	0.890899127443516
KARS1	0.041280163	0.22817905	0.890902584018678
ZCCHC10	0.020393791	0.11276981	0.8909530670962521
FKBP4	0.028098876	0.15540395	0.890977649957043
EIF4ENIF1	-0.017407445	0.1639879	0.8909815917926741
PFN1P8	-0.010998271	0.10362417	0.8909926437916359
ZNF720	0.025782367	0.14262354	0.8910076113772879
PPM1B	-0.023519939	0.22165448	0.8910117729931329
MBD4	0.030666227	0.16975773	0.8911021223889171
SLC38A2	-0.016436471	0.15510019	0.891115651573823
ZSCAN5A	0.028603485	0.15836107	0.891121048382532
ADTRP	0.019260036	0.10666827	0.891167728229777
IGHD	-0.005752550699999999	0.054321427	0.891172191264884
TOP3A	0.029785618	0.16500652	0.891204244538265
RP11-666A8.13	-0.01441374	0.1361854	0.891216945026672
CNOT9	-0.018238258	0.17235721	0.891233918212463
CTD-2587H24.16	-0.015780521000000002	0.14926174	0.8913039967226241
SLC6A8	-0.011343626	0.10735257	0.891346885810199
CSNK1G3	0.022958335	0.12735410000000003	0.8913855527898492
CDKN1C	0.012689917	0.070444878	0.891485216658874
CH17-159N18.5	0.018779457	0.10427885	0.8915235968495061
RP11-394B2.5	-0.021411439	0.20315445	0.891552389484973
CHM	-0.0098508861	0.093566053	0.89163710794155
TLE3	-0.019690895	0.18705829999999998	0.891649648090533
ACTG1P14	0.033844777	0.18823314	0.8917398759258941
PIK3CG	0.045149517	0.25118511	0.8917825004049
HIF1A-AS3	0.026709651	0.14868122	0.891859721008876
KANSL1L	-0.015891418	0.15138112	0.8918685527296479
CH507-528H12.9	0.034164141	0.19027711	0.89193096547163
CH507-513H4.9	0.034164141	0.19027711	0.89193096547163
CH507-528H12.8	0.034164141	0.19027711	0.89193096547163
TP53I13	0.036504091	0.20350410000000002	0.8920606582274621
DHX15	0.06427783200000001	0.35844815	0.892102289868846
CRTC1	0.036720769	0.20491277	0.89219335742437
ADGRF3	-0.013739929	0.13146975	0.892220502151369
P2RX7	-0.013472276000000002	0.12899781	0.892275006670028
WWC2	-0.008152004000000001	0.078144344	0.892364276666602
LINC01422	0.024152299	0.13502218	0.8924391266537299
OR6D1P	0.024365216	0.13628051	0.8925065623864409
RAD51AP1P1	-0.01785671	0.17156336	0.8925436656713129
ASCC3	-0.017279401	0.16655177	0.892796216451423
RP11-102N12.3	0.026789276	0.1502318	0.8928597549610721
SCP2	0.034508479	0.19352063	0.892859930056895
ZFP62	-0.013769607	0.13283789999999998	0.8928647325450251
TNR	-0.008504294	0.08208027	0.8929007913545179
MAP6D1	0.018925891	0.10619994	0.8929425461990441
SERF1A	-0.012290502	0.11884896	0.893049356732177
RP4-680D5.2	-0.015503486	0.15011315	0.8931506671330971
PODXL2	0.0266983	0.15013779	0.893233117219959
ACTG1P20	-0.018018685	0.17483256	0.8933139346957041
TREML3P	0.013383017	0.075357515	0.893408099042048
YME1L1	0.038259161	0.21545069	0.8934204236081981
B3GNT6	0.021991101	0.12383999	0.893420885382398
SUFU	-0.027600662	0.26820886	0.8934311512949341
ZSCAN25	-0.019746731	0.19220232	0.893558097982246
RP11-94C24.13	0.026518288	0.14954408	0.8936090995347991
PTPRJ	-0.021834799	0.21272307	0.893629903138782
ZNF550	-0.015742257	0.15340241	0.8936477135555141
LINC02884	0.017903488999999998	0.10100547	0.893665685311423
MPIG6B	-0.0075570039	0.073674165	0.893683477224077
EHMT1	-0.020870925	0.20355279999999998	0.8937137677499171
MAP1LC3A	-0.011447505	0.11166652	0.8937274511910509
BFSP1	-0.012345606	0.12058043	0.8938258792334058
TAS2R30	-0.016678808	0.16305773	0.893899209229624
PCDHB2	0.018977429	0.10726828	0.8939203360277371
NEO1	0.014787602	0.08360682700000001	0.8939541944754599
GABARAPL2	0.031888928	0.18043335	0.8940565803257181
DENND2A	-0.013064435	0.12798576	0.8940582309759301
NPTN-IT1	0.039961057	0.22615331	0.894083966219031
CTD-2284J15.1	0.028956489	0.1639381	0.894135599865173
GRB2	0.051003344000000006	0.28884541	0.8941764033475591
DNASE2	0.024508519	0.1388365	0.89421318468457
RTKN2	0.014606716	0.082759791	0.894237818078198
ZSCAN16-AS1	0.028255734	0.16018653	0.894315350432407
LRWD1	-0.013602587	0.1337357	0.894333831062312
PTMS	0.019606796	0.11119468	0.8943638155297141
ZNF571	0.019039865	0.10805265	0.8944540288288431
BICD1	0.027821757000000003	0.15793029	0.894487532092636
KIAA2012	0.024986934	0.14189263	0.894538397694899
ATG5	0.028000786	0.15904195	0.894567368993333
TIMM8B	-0.016971833999999998	0.16761885	0.8946813165711708
RP11-523H20.7	-0.015878483	0.1568725	0.8947066259994829
RP11-83B20.1	0.030757451	0.17510441	0.894874917152069
C11orf95	-0.015368603	0.15220904	0.894894513758146
MED21	-0.014040665	0.13911659	0.8949270371425609
STAT3	0.050842661	0.28980134	0.8950353762402441
PDZK1IP1	0.011098006	0.063264473	0.8950484411407809
ITGB1	-0.014606621	0.14495755	0.8950498220206771
DLEC1	-0.011332437	0.11247094	0.895054368137458
CTB-158D10.3	-0.008527267	0.084648528	0.8950705904014922
SNORA63	-0.013627553	0.13533989	0.8951053580019301
TOMM40	-0.018916257	0.1879619	0.8951450535531809
PLEKHG4	-0.0094822552	0.09423825	0.8951592289164441
MAN1C1	-0.017324136	0.17238061	0.895250430674153
LYPLAL1	-0.015382628	0.15308360000000001	0.8952611462539559
SHLD2	-0.013768218	0.13723455	0.89538126764336
CTD-3064M3.7	0.023361652000000004	0.13351498	0.8953872531590441
ACADSB	-0.016126529	0.16076843	0.8953942120829491
EDRF1	0.035064626	0.20041553	0.8953981284635179
NKX6-1	-0.014707676	0.14664491	0.8954052133376931
CIAPIN1	-0.018247333	0.18200447	0.8954330806623392
RP5-981O7.2	0.029846832	0.17075969	0.8955274291443729
RP5-1014D13.2	0.040514147	0.23188125	0.895579668726622
RP11-867G23.3	0.034862307	0.19969036	0.8956836106244309
ZNF816	0.021106085	0.12090504	0.8956944732143
SSC5D	0.018891684	0.10822684	0.8957028483591429
COPS6	-0.022014213	0.22055031	0.8957676029375121
GTF2IRD2P1	-0.0094761337	0.095168884	0.8959513614791641
SHROOM3	-0.0094544433	0.095009302	0.895997499089991
LINC00923	-0.010634409	0.10698289	0.896078979624206
ASNS	-0.011197033	0.11286433	0.8962263439929029
CCDC144NL-AS1	-0.010095422	0.10176179	0.896227461762878
CDHR3	-0.012507648	0.12645591	0.8964521220044049
CCNF	0.02471376	0.14243377	0.8964932002386221
NPIPA1	-0.012325994	0.12493084	0.8966385164314058
MAST1	-0.01119909	0.11352023	0.896645862967863
MYT1L	0.019973397	0.11525349	0.8966525353489929
MTND3P12	0.029123267	0.16811243	0.896700053361206
SPG21	0.043782272	0.25283832	0.896755769784514
CTD-3074O7.5	0.026715292	0.15440409	0.896862494911109
CYP2E1	0.019828496	0.11473398	0.897013995190805
RAD50	-0.01893081	0.19321374	0.8971554586385
TTC13	0.032494399	0.18828379	0.8971949777663242
SPATA41	-0.013953192	0.14298487	0.897452894329624
ITIH5	-0.012032117	0.12338301	0.897503288460764
HSFX2	-0.0045814085	0.046999929	0.8975346616524971
VDAC3	-0.021405033	0.21964483	0.8975527943251541
ELMO2	-0.021287032	0.2185035	0.8975762352294959
SLC16A1	0.015040476	0.08744871	0.897640991179925
GDF7	-0.010615938	0.10908898	0.897657454455483
MLYCD	0.038385007	0.22330100000000003	0.8977119865828159
RP11-273B20.1	-0.011860028	0.12206204	0.897771257533904
PLOD1	-0.012480675	0.12847873	0.8977878716660541
PSMC6	0.030237761	0.17612842	0.89787667084628
C1GALT1	0.024170747000000003	0.14100946	0.8980792304744549
CLIP2	-0.010749238	0.11130379	0.898215966111646
NCAPG	-0.0094863446	0.098263854	0.898243300008912
AC007278.3	0.014577547	0.08518070300000001	0.898287509708087
LINC02481	0.024874387	0.14537866	0.898314762076373
PHF23	0.034067638	0.19911667	0.898319926527943
ZFP3	-0.021277929	0.22126212	0.8985255546660009
ASAH1	0.029429664	0.17234364	0.8985711639525642
ARPC2	-0.026664245	0.27759896	0.8986110251385508
MDS2	-0.01309507	0.13651138	0.898706692794165
AEN	-0.012760666	0.13304309	0.8987163679354051
TCN2	-0.010137161	0.10575346	0.8987596447354741
GOLGA6L6	0.020348851	0.11934989	0.898770825544828
PDAP1	0.039666812	0.23297106	0.8989465790450258
ACOT2	0.027711769	0.16275762	0.89894729165262
CTD-2368P22.1	-0.014712437	0.15394976	0.898978951019018
AP003419.11	-0.0052705152	0.055151779000000005	0.898980956336768
MFSD6	0.026734619	0.15709994	0.8990139486872579
TCTA	0.039130854	0.22995029	0.8990176915434129
SHLD3	-0.014976972	0.15693210000000002	0.8990776050067749
CKB	-0.009771756	0.10244591	0.8991165136586641
PELI3	-0.017450972	0.18296529999999997	0.8991210118380849
RP11-793H13.3	-0.009689911	0.10166965	0.899174534893819
ATP5F1E	-0.011199814	0.11752852	0.899184638678917
BACH1	-0.017965161	0.18868224	0.899245582354437
TTYH2	-0.011042148	0.11602183	0.899276447023136
PLEKHM2	0.042289458	0.24916319	0.8993541390718299
SAP30L-AS1	0.034954379	0.20612011	0.8994625502869241
TXNL4A	-0.014560363	0.15339721	0.8994682545185161
STRAP	-0.022282624	0.23516610000000002	0.899594268160682
SUPT6H	0.043668396	0.25794983	0.899683574723152
RP11-481C4.2	0.037891513	0.22398	0.899771756669918
MYL6	0.028561005	0.16914971	0.9000161459393291
SH3RF3-AS1	0.022947222000000003	0.13600408	0.900111383262963
DCLRE1C	-0.011846871	0.1259568	0.900121841556928
CLASP2	-0.014416323	0.15327835	0.9001232089589458
KCTD1	-0.0093966048	0.10019054	0.9003242710772641
SOX11	-0.012241909	0.13062688	0.9003777591969141
CLEC4F	-0.005819183100000001	0.062202039	0.9005015494657521
NOTCH3	0.012042221	0.071636101	0.900581633925042
CSF3R	-0.021460582	0.22974242	0.9006085178830608
MUC20	0.010193806	0.060663253	0.900629633153462
CTC-378H22.1	0.028704856	0.17087793	0.900670960815555
EYA3	0.02340798	0.13945760000000001	0.9007726174155268
LIPN	-0.0075495216	0.081021286	0.900783983008542
TREML4	-0.0041458008	0.044561232	0.9008924675002272
DCLRE1B	0.028736606	0.17138757	0.900908639616266
RP11-368N21.5	-0.017316502	0.18624829	0.900938359559556
RP11-642A1.1	0.028643891	0.17091574	0.900968836168644
MRPL49	0.03284192	0.19602172	0.901005487844162
DLGAP4	-0.022806234	0.24560205	0.901026761469866
ZNF501	0.017708026	0.10571679	0.901034122957265
CAMKK2	-0.018236917	0.19642334	0.90103699159387
GSTM3	0.010904518	0.06511159799999999	0.901056895430837
PKD1P2	-0.0024290469	0.026192368	0.901117334806738
RHBDF2	-0.016814513	0.18150134	0.9011910542873128
VPS26C	0.039189332	0.23429819	0.901216970084891
MOSPD2	0.019171177	0.11462571	0.90122634512621
RSBN1	0.029427412000000007	0.17595613	0.901231899955721
WNT7A	-0.008576105300000001	0.092830879	0.90138549596811
WDR5B-DT	0.025656238	0.15361973	0.9014070294347708
PP2D1	-0.016411079	0.17781698	0.901455248005338
SCARB2	0.026268606	0.15748353	0.90156519859877
ZNF160	0.029406242000000006	0.17631682	0.901581494456327
SLC9B2	0.01781899	0.10685099	0.901593473073815
CRNKL1	-0.020416447	0.22172946	0.901616948285563
DCTN4	-0.017852718	0.19434451	0.901781088266028
LINC00963	0.024340841	0.14625274	0.901846773774191
CMAHP	-0.014046142	0.15323249	0.901929071684467
MAPK11	-0.013673433	0.14918276	0.9019366157184008
ERVK3-1	0.03498541	0.21040055	0.901960202000909
PLIN3	-0.019783635	0.21594902	0.90196918497908
NDUFA7	-0.012390874	0.13525941	0.901972447525674
MED19	0.027882982	0.16770577	0.901974353308953
RP11-23I22.1	0.028787072	0.17327017	0.902066274962788
ZFAND2B	-0.02019889	0.22146874	0.9022780324482892
RBM38-AS1	-0.013205753999999998	0.14480842	0.902285289930614
TMX3	-0.011800657	0.12941643	0.902293642560798
FAM133B	0.021795272	0.13153469	0.9023991182942328
ALMS1	-0.014540343	0.15987139	0.9024701758827808
TMEM11	-0.021210509	0.23343394	0.902536180337771
LRFN1	0.030811799	0.18620968	0.902574246198466
ADAMTSL1	0.020191943	0.12206496	0.902611051777489
RP11-158H5.8	0.02681116	0.16219785	0.902702245708272
RP11-1145F21.2	0.027587325	0.16703193	0.902805978277482
SRSF6	0.036721537	0.22234024	0.902808084803354
CDC14B	-0.0097193897	0.10755952	0.902914530381697
NPTX1	-0.0087839267	0.097224927	0.902926973415511
RP11-242D8.1	-0.020249807	0.2243145	0.902981649118176
LARGE1	0.012381153999999998	0.075112368	0.9030532917043728
TTN	-0.008789243	0.097476165	0.903061885349428
APEX1	0.036564178	0.22219835	0.9032640789590052
FLOT2	0.029779911000000006	0.1811161	0.903363990038955
LHFPL2	0.021343263	0.12980708	0.9033651062367328
CAPN10-DT	0.033713857	0.20509589999999997	0.903396891401199
RNF19A	0.028111353	0.17111694	0.9034721002982472
RP1-267D11.6	-0.017091837	0.19077958	0.9034997101877308
DYNC2I1	0.011508659	0.070082432	0.903521658675958
DCAF13	0.024091212	0.14671415	0.903529931529462
PITX1	0.019288917	0.1176298	0.903700362875694
XXYLT1	-0.012966107	0.14516227	0.9037024756666658
SPATA1	-0.012718103	0.14241449	0.9037161180466492
CD58	-0.019070115	0.21362454	0.903741938113649
AP3S1	-0.018461412	0.20719792	0.903869763595702
SPATA20	-0.005412095699999999	0.060961268	0.904112750813223
AC140134.2	-0.016992293999999998	0.19142898	0.9041231391689928
RP11-974F13.3	-0.016992293999999998	0.19142898	0.9041231391689928
STYX	0.042096586	0.25783320000000004	0.9042370083325252
ZFP36L1	0.034311441	0.21026511	0.9043042118575272
EIF4E3	0.022089375	0.13552409	0.9044476594885292
CTC-523E23.3	0.026781938	0.16437181	0.9044908958844592
CAND2	-0.0091428063	0.1036547	0.9045477059530108
AMIGO1	-0.018339924	0.20793245	0.9045500526062048
SYMPK	-0.020065567	0.22766371	0.904598852369564
RARA	0.04796732	0.29490612	0.904704492987952
FAM156A	-0.011400968	0.12961516	0.9047325930993332
FDPSP7	-0.0072110854	0.082071545	0.90480580086094
CTD-2049O4.1	-0.011137777	0.12677129	0.9048104589715809
PARS2	-0.016357465	0.18623085	0.9048277914165008
SLITRK5	0.015314165	0.094280372	0.904871497927038
LINC02482	-0.010366032	0.11812237	0.9048865345684828
SOX6	-0.0089972825	0.10279318	0.905059620900066
NUDT4	-0.012573292	0.14394971	0.905198100052817
PPIAP51	-0.013866279	0.15889142	0.905255722991514
ENTPD1	0.029561606	0.18265710000000002	0.9053180662044352
BICDL1	-0.01334927	0.15323247	0.90537010253086
SEMA5A	-0.0061263126	0.070456477	0.9054957656916692
GET3	-0.017722039	0.20408487	0.9055828948745192
RBM5	0.055131781	0.34175889	0.9057148888237372
RAD21	0.047776192	0.29627467	0.905761324664882
SKA3	0.013299245	0.082481666	0.905774656427529
MAP2K6	0.017777137	0.11038538	0.905920488966845
RP11-7O11.9	-0.015424884	0.17872649	0.905985709965742
ALCAM	0.019317474	0.12011751	0.906090531020722
NAPSB	0.011361737	0.070651003	0.906095474696567
GAPDHP60	-0.01495948	0.17372105	0.906131289200962
TRIM21	-0.018108991	0.21085041	0.9063027982308578
ZBTB18	0.045744291	0.28495635	0.906310492815927
RFC5	0.025032961	0.15608489	0.906424367440128
TALDO1	-0.024274568	0.28333305	0.906462107544322
EPHB4	0.014527506	0.090649539	0.906515429636607
CTD-2545G14.6	-0.012773185	0.14925322	0.906533562487721
RP11-452L6.5	0.036357944	0.22695899	0.906563896088224
ENAM	-0.0093392843	0.10922861	0.9065929482417868
RAD17	0.021420512000000003	0.13374760000000002	0.906594073400812
ELOVL7	-0.007254489	0.085042277	0.906742588015282
CHCHD1	0.028959129	0.18114653	0.9068139503152808
ZNF607	0.017482649	0.10939766	0.9068574849101032
MDH2	0.033385116	0.2090174	0.9069211909967132
NUFIP2	-0.016606268	0.19528441	0.906945603181127
OSBPL7	-0.013524443	0.15910956	0.906972475773575
TAFA2	-0.0085672214	0.10094869	0.907073715403436
CLMN	-0.011110055	0.13103873	0.907136225409587
RP11-441O15.3	0.030247535	0.18980162	0.907193832034861
CIRBP	-0.019571415	0.23124125	0.9072483951654542
EIF3CL	-0.0064879301	0.076739334	0.9073175185412627
ARRDC3-AS1	-0.012837726	0.15196659	0.9073688080369672
RP11-486N10.1	0.024968198	0.15701916	0.90745897708576
HELB	-0.015226979	0.18057179999999998	0.9074830055770742
IFT57	-0.0092899391	0.11024278	0.907527253723492
SNX24	0.018161153	0.11448403	0.907745835691614
ATP6V1F	-0.019009144	0.22658135	0.907809311565912
RP11-893F2.18	0.029275612000000006	0.18469435	0.907841514302196
NODAL	0.026332838	0.16613393	0.9078451185661528
PIDD1	-0.010465782	0.12485714	0.90786487766391
ADSS2	-0.016759246999999998	0.20000337	0.907885497097383
LYST	0.028883449	0.18230894	0.907899883093428
PPP1R10	-0.018771033	0.22411964	0.907916010990958
MICU1	-0.017496634	0.20947469	0.90808884430233
RP11-461F11.2	0.025253011	0.15970058	0.908130124822276
HDHD3	0.02116648	0.13386116	0.9081336050361192
ANKS1A	0.039138141	0.24764783	0.908196547661488
AGA	0.016414283999999998	0.10389569	0.9082354612625808
SAFB2	0.039489735	0.25012469	0.908317171055988
MAPKAPK5-AS1	-0.013063086000000002	0.15712973	0.90838457141478
LAMC1	0.012038433	0.076301329	0.90839691208826
TIMM13	0.025500026	0.16162297	0.908396999548674
ADCY9	0.015930422	0.10098789999999999	0.9084188915479828
HSPB1	-0.010017241	0.12057725	0.908428718102066
PNMA3	-0.006699336899999999	0.080662532	0.908446495669078
STON1	0.022999162000000004	0.14590849	0.908508652465612
PCYT2	0.022011881	0.13965751	0.908519250475177
RNF182	0.005505167900000001	0.034937306	0.90854994496966
GSK3B	0.024387199	0.15484777	0.908611520231898
RP6-109B7.5	0.025084559	0.15928679	0.908619828856624
HIGD1A	-0.011256694	0.13591575	0.908622753651432
LRRC10B	0.023232746	0.14759492	0.908674064030398
MED27	-0.015889703	0.19209969	0.908702400911386
C1QL2	0.022425716	0.14251492	0.9087133464766
WASH3P	-0.010188215	0.12336012	0.90879834787848
MRFAP1	0.039267185	0.24975947	0.9088170548194632
NFKBIB	0.03550684	0.22592689	0.9088619217209548
ARHGAP44	0.014439575	0.091944563	0.908948406726948
GAPDHP62	-0.0099450878	0.12090588	0.909051582575024
MYLIP	-0.012918637	0.15705779	0.9090521531383988
AC010886.2	-0.010984521	0.13359526	0.909076121573227
RPL32	0.028873795	0.18423375	0.909192872229252
APC	0.032855523	0.20973971	0.909249411969146
CTD-2555A7.3	0.031602552	0.20174275	0.9092503691767232
WNK1	0.025189582	0.16087766	0.9093047107942378
ATP5MC1	-0.011126081	0.13586859	0.909328929176274
RP5-1022E24.7	0.016930871	0.10819237	0.909370916324165
ZNF236-DT	0.025868782000000003	0.16544738	0.909470901153345
KLK2	0.01959683	0.12536131	0.9094964685987672
GNA13	0.055507344000000014	0.35511488	0.9095075676096892
RP11-284E5.1	0.01914918	0.12262775	0.9096220304528028
VPS13B	0.044210801	0.28314962	0.909635377221798
PPRC1	0.032466004	0.20804829	0.909702800914236
TSPAN10	-0.011917621000000002	0.14655949	0.909762570676296
PSMD10P1	0.031878332	0.20451391	0.909836593206611
RN7SL600P	-0.013080922	0.16113374	0.909865112935597
TP53I11	0.018745697	0.12030494	0.9098786155112758
TMTC4	-0.0093660743	0.11547095	0.909917049089821
ANGPTL2	-0.010638	0.13121766	0.909947754744294
MGST3	0.023327167000000003	0.14983236	0.909976864450765
RP11-330H6.6	-0.013617651	0.16844397	0.91012013187399
ABCD2	0.028084579	0.18073789	0.910204071989591
TRGV3	0.016939608000000002	0.10902496	0.9102152560352048
ARFIP2	-0.017774386	0.22043863	0.910280619152963
POLA2	-0.012837995	0.15925214	0.910293972257269
VAV1	0.046385089	0.29888895	0.910353065742513
NAP1L2	-0.012935991	0.16089223	0.910455053986554
INTS5	0.038016402000000005	0.24521499	0.910473318162353
PGF	0.016500344	0.10644391	0.91048732921356
RXFP4	-0.013208783	0.16444565	0.910514509917534
OR2A1-AS1	-0.0071263753	0.08894421400000001	0.910666929188042
SLFNL1-AS1	0.029320366	0.18946884	0.910687367818754
CDON	-0.010481812	0.13096839999999998	0.910734126263274
PRLHR	-0.0088136507	0.11022534	0.910789299010324
PIGN	-0.012777281	0.16016782	0.910930151520248
KCTD13	-0.023406197000000004	0.29348377	0.910946347465872
ZEB2	0.032450318	0.21055509	0.911166363221036
CCDC25	0.01922441	0.12477484	0.911200556173883
RP11-752D24.2	-0.011181668	0.14084555	0.911221595198095
IFT140	0.016582608999999998	0.10778724	0.911372540340527
TRGV10	-0.007650225999999999	0.096613743	0.911377602983654
XYLT2	-0.017290731	0.21868566	0.911466249745685
GPR182	0.017831987	0.11609649999999999	0.911561543303974
MRPL2	0.024717979	0.16112514	0.911703699080119
POLK	-0.014423555	0.1831754	0.9117123134571892
C15orf62	0.034679897	0.22633648	0.91184447758981
RHEB	-0.014612696	0.18602661	0.9118563400043092
LL22NC03-2H8.4	0.019312486	0.12619743	0.911987529278932
RPL3P6	-0.012231152	0.15623169	0.912055651150965
SIGLEC15	-0.010729725	0.13725018	0.9121406086249108
HELZ2	-0.011335136	0.14500732	0.912145910973682
POM121	0.039380627	0.25786135	0.912225214373552
ZNF540	-0.0091193349	0.11688644	0.912260039370255
ZNF888	-0.011113196	0.14249999	0.912283838128909
SLIT1	0.014913557	0.097739071	0.912327295214592
ANKIB1	0.018956795	0.12435341	0.912435263554813
VPS29	0.030999742	0.20337675	0.912448669465614
CTD-2215E18.4	0.015943104	0.10463216	0.9124883010081288
NCR3LG1	0.022228522	0.14590129999999998	0.912503263460926
NKX2-1	0.021594778	0.14178383	0.912537650529748
EIF5B	-0.011138637	0.14346573	0.912547207212625
TTC16	0.016290288	0.10701036	0.912595846449548
ZNF429	-0.0069258905	0.08943233800000001	0.912696391929476
STARD4	0.022041083	0.14493165	0.912710845393019
IL15	-0.0092316892	0.11928093	0.912732974697708
SLC25A4	0.022710714	0.14951802	0.912852016673552
PDCL	-0.0097853153	0.12675743	0.9128824881284928
AK9	0.02459806	0.16215437	0.913001645823989
LSM12	0.028558272000000006	0.18829728	0.9130239590676932
CPSF3	0.029022684	0.19136551	0.913027660163375
H2AC6	0.034214129	0.22562454	0.913042140740065
RP11-229D13.3	0.029695315	0.1959285	0.913102666737999
DCTN2	0.028525251	0.18821673	0.9131077081588008
CD37	0.044036555	0.29075536	0.9131832082180108
ATAT1	0.025000129	0.16507062	0.91318667675977
EPPK1	0.011467804	0.07577019900000001	0.913263442795226
UBP1	-0.014731007	0.19214353	0.913284429510644
PARD6B	-0.0099984237	0.13043004	0.913291484993356
RP11-996F15.2	0.016937067	0.11196803	0.913326182617226
ADORA2A	-0.012559253	0.16399997	0.913349486540656
SAMD1	-0.012365803	0.16177419	0.913457201709141
KCTD10	0.023862569	0.15807464	0.913560610949722
TIA1	0.029412358	0.19491597	0.9136060506013848
RP11-118B23.9	0.028324957	0.18782942	0.913678898470913
RBBP6	0.023821269	0.1580579	0.913746485733394
UNCX	0.023016347000000003	0.15277708	0.913791307078624
NUP210	-0.018837225	0.24804388	0.913832694282054
CENPBD1	-0.013547698	0.17846589999999998	0.913856296233239
AARS1	0.02697607	0.17920258	0.913881632503776
RP11-1246C19.1	0.024469316	0.16258571	0.913906574156822
NIBAN1	-0.012827998	0.16914713	0.913911369436578
C19orf25	0.03593784	0.23886142	0.9139416259530392
ATOH8	-0.0040037723	0.052858988	0.913983274962852
ADM2	0.022561081	0.15002196	0.913994350981706
HNRNPA3P11	0.022659496	0.15076103	0.9140583350188172
CPA3	-0.004531354699999999	0.059932578	0.9140869855531892
HBP1	-0.017128015	0.22717049	0.914246392520985
SNRNP40	-0.016483981	0.21889470000000003	0.914315847606976
BLCAP	0.045602617000000005	0.30460871	0.914506880020307
HES6	-0.0096842871	0.12951329	0.914718299565138
SLC16A13	-0.01414834	0.18936104	0.914762443909268
CNIH1	-0.008905956999999999	0.11924409	0.9147847528595552
RP11-69H7.2	-0.009087375	0.12171124	0.914802471605692
UMPS	0.007403470899999999	0.049581786	0.91480279931702
CDCA4P4	0.024135554	0.16176143	0.9148889899200942
FAM210B	0.016524584	0.1108161	0.914955269378074
NIPSNAP3B	0.016958548	0.11377053	0.914999178528252
LARP1	0.028294006	0.19000538	0.915111061057703
NSUN5P1	0.023663017	0.15900345	0.9151799017782792
IDUA	-0.010367332	0.14002055	0.915273792733659
STRN4	-0.018962725	0.25616599	0.9152861907403068
P2RY11	0.023290692	0.15674492	0.915354974174328
EEF1A2	0.015732841	0.10589296	0.915367644647748
ACADS	-0.013111408	0.17757643	0.91543008062619
HERC2P3	0.010267689	0.069153569	0.915440729519545
BRAT1	-0.015978495	0.21683178	0.9155396408373928
EIF2B2	0.02188626	0.14759836	0.915587834924828
CTB-134H23.3	0.021352045	0.14401679	0.915604305628188
SLC16A6	0.021925745	0.14798287	0.915677619027522
BAIAP2	0.016047728	0.10835772	0.915726538952864
HSD17B7	0.020308364	0.13713799	0.915735981308523
LPXN	0.032042733	0.21644346	0.9157701059300808
CDC42SE2	0.037570811	0.25382792	0.915789200969354
LARP1B	-0.01123314	0.15340218	0.915891334229327
MCTS1	0.020213967	0.13670059	0.91590022880426
SHISA6	0.018539541	0.1254325	0.9159498406839648
CABP4	0.0155	0.10488104	0.915963812370098
REEP4	-0.012952045	0.17724587	0.916007186442212
AXL	-0.0087531485	0.11979515	0.916011925497584
RP11-43D4.2	0.024875732	0.16840329999999998	0.916017821891919
EXT2	0.021542094	0.14587281	0.9160466143439971
LAG3	0.013682988	0.092707529	0.916110423084341
PRH1-PRR4	-0.0086219397	0.11827922	0.916142934883828
RAD18	0.016960371000000002	0.11504105	0.91623488220917
PALM	0.013951228	0.094648302	0.916256213049998
METTL16	-0.010211825	0.14045220000000003	0.91628546204054
BCKDHB	0.01746256	0.11860616	0.9163845001006942
BSG	-0.0086079534	0.11861971	0.916390915388913
AC018890.6	0.021723236	0.14760926	0.916433255541455
LINC01012	-0.0096948424	0.1338046	0.9164761349115352
SMARCD2	-0.018945634	0.26152448	0.916485354029039
REST	0.030187884	0.20537385	0.916567613225323
NR4A1	0.012133984	0.082612582	0.916652324678815
UFL1	0.031204486	0.2126991	0.916781932296625
TTC31	-0.014898233	0.20689839	0.916815536927386
ZNF790	0.018951406	0.12928107	0.916870212201026
TRMT10C	0.026883016000000003	0.18384072	0.9171437163344428
INTS6-AS1	-0.010252617	0.14360228	0.91727915498078
GTF2I	-0.012912345	0.18087957	0.9172863563181448
MIR17HG	-0.010468442	0.14703529999999998	0.917430116677498
UEVLD	-0.0094181246	0.13228721	0.917431837461586
DPRXP4	0.025395422	0.17426582	0.917524180894436
SPAST	-0.011054733	0.15561692	0.9175504117530192
NTPCR	-0.008932707199999999	0.12616499	0.917729580483844
C11orf21	-0.012505171	0.17667415	0.917745354515855
TRMT10A	0.013106957	0.090200712	0.917842039372568
DDOST	-0.020124196	0.2849712	0.9178686562140028
TMEM258	-0.012877254	0.18237026	0.917874613310672
SOCS4	0.0089668013	0.061730158	0.9178805309534108
NRAV	-0.012479087	0.17697984	0.917949786037305
SLC35A4	0.04630035	0.31896322	0.917955687872131
WHAMMP2	-0.0088593497	0.12587958	0.91804970222722
PPIE	0.020154708	0.13920401	0.918238865298956
WASF2	-0.019785151	0.28318746	0.9184391475331508
CTD-3222D19.8	0.030836527	0.21350376	0.918507697558266
FREM2	-0.01030919	0.1478106	0.918530112511848
B4GALT5	-0.010068971	0.14444023	0.918557144031999
CHD9	-0.011149801	0.16000375	0.9185766041895648
SSH2	-0.014983082	0.2158205	0.918774364320211
SLC9A9	-0.0091513717	0.13182611	0.918777238153062
SNHG4	-0.0093261836	0.13445217	0.9188194738119908
TNIP2	0.035099534	0.24377518	0.918847101472715
GIMAP2	0.023923442000000003	0.16631015	0.918949355592451
TPTEP1	0.0061973427000000005	0.043151426	0.919123657325068
RP13-254B10.1	-0.0086151446	0.12521657	0.919245905681847
MRE11	0.020267897	0.1413676	0.919311959612282
VPS26A	-0.011834642	0.17245429	0.919380236216753
C4BPA	0.005570564599999999	0.03888388	0.919394327672504
NNAT	0.02637402	0.18441385	0.919580986409954
GOLGA8H	-0.00939706	0.13797953	0.919774619544782
FAM89B	-0.016169268	0.23815727	0.919935011746722
ZRANB2	-0.015794048999999998	0.23305317	0.920028353548966
ING2	-0.0088004014	0.1301306	0.920136572508114
ZNF436	0.030483607000000006	0.21426689999999998	0.920146766003396
DGLUCY	0.024148217000000003	0.16981822	0.920199043468206
TBX1	0.014835013	0.10435008	0.920225274816197
C12orf29	-0.0081629623	0.12092859	0.92023146444718
CLDN20	0.023701338	0.16677707	0.9202646481700708
KCNF1	0.021153744	0.14897459	0.920354316146792
TUBB2A	0.0032616388	0.022971361000000003	0.920360735389282
CTC-463A16.1	0.023768525	0.16740133	0.920362179814534
FTSJ3	0.021127283	0.14903918	0.9205356328465552
MRPS21	0.028053993	0.19796504	0.920569546671376
RP3-355L5.3	-0.011146113	0.16623822	0.920575244582459
RCAN1	0.022115796	0.15625256	0.920700816222175
OR5BA1P	-0.0089499179	0.13402034	0.920779070501456
AP000892.6	-0.014877807	0.22328202	0.920891277666786
RP6-91H8.5	-0.0066285349	0.099480353	0.9208918513349742
SOX13	0.015404814	0.10906722	0.920926306474498
KBTBD4	0.032555928	0.23062111	0.920983318867217
PRKCD	-0.018656081	0.28114451	0.921099653437554
RP11-505K9.5	-0.011631377	0.17531003	0.921107356089735
NOL7	0.027980516	0.1985971	0.921192224959777
NIPBL-DT	0.032403789	0.2301766	0.92127787077052
CCND3	0.026073507000000003	0.18521831	0.921282562968331
TRIM35	0.02601885	0.18487792	0.92131021675359
RP11-347I19.7	0.027561563	0.19592136	0.921354692616121
CMC2	0.014941756	0.10622157	0.921362835259285
GTF3C2	0.027743403	0.1975566	0.921539756927223
BSND	-0.0047168763	0.071836663	0.921627943489075
LIPE	-0.010349776	0.15766432	0.9216406493529008
TRAPPC5	0.022221357	0.15838801	0.9216426952250028
CCDC117	-0.010175654	0.1552422	0.9217145422709292
RP11-12A2.1	0.016926111	0.12072681	0.9217149116365408
RP1-29C18.8	-0.0051343018	0.07863932400000001	0.921910034527419
ERCC3	-0.013624105	0.20894989	0.921975649688238
CRYZP1	-0.011342603	0.17399164	0.9219849297679972
ACSS3	0.021804694	0.15598128	0.9220269037001948
PANK3	-0.015509998	0.23814567	0.922032196471961
ZNF433-AS1	-0.008414141600000001	0.12970885	0.9222284744065392
AC005606.14	-0.0067536609	0.10415024	0.922246738366556
DSTYK	-0.015831689	0.24423386	0.9222645868371327
SP2-DT	-0.0065943668	0.10190004	0.922346338874415
AC016747.3	-0.007847144	0.12134898	0.922382866015332
MRTFA	-0.017502683999999998	0.27087923	0.922421993920544
TSPAN3	0.011624343	0.08352188099999999	0.922492086309244
FAM110A	-0.011123083	0.17249945	0.922522509005367
CORO2B	-0.0056444016000000005	0.087599614	0.922558735240694
TRAPPC14	-0.014133371	0.2195531	0.922604806948386
RP11-20I23.10	0.014928718	0.10741429	0.922639717636462
AP001056.1	0.016573809	0.11928826	0.9226726908619908
RNF32-AS1	-0.0070709161	0.1106114	0.922944379544208
LTA	-0.010336035	0.16215851	0.9230850547348952
KLF3-AS1	-0.0084813317	0.13321648	0.923141603872382
CHST10	-0.0086179525	0.13539049	0.923151626759001
INO80D	-0.015626649	0.24575589	0.923202085288855
KCTD21-AS1	0.015486572	0.11204047	0.923215969442386
LYRM1	-0.012585943	0.19808341	0.923238091348168
LINC02273	0.011274214	0.08160136	0.923262201187052
NME4	0.017240945	0.12483839	0.923304666831873
KDM4A-AS1	0.017063084	0.12359097	0.923338948458072
TUT4	-0.013788464	0.21823171	0.923508125482142
STARD10	0.0172215	0.12494389	0.9235112129817772
EMC4	-0.013504798	0.21381365	0.923524166898294
SNHG17	-0.013592513999999998	0.21565647	0.923625066408221
QSOX2	-0.013462676000000002	0.21360155	0.923626202425742
ZNF295-AS1	-0.0097563962	0.15481958	0.9236331881721372
RP11-127B20.2	0.022567434	0.16399147	0.9236784356414108
TNPO3	0.034479225	0.2505619	0.923682871742014
TOX	-0.0095117119	0.15130535	0.923749650270464
CORIN	0.011770933	0.08562013	0.923780779635125
AP006621.5	0.019550147	0.14226443	0.923824312631276
MTCO1P11	-0.010215463	0.16284438	0.9238504848778052
GOLGA2	0.022085664	0.16080096	0.923879965911126
CLPTM1L	0.030410564	0.22145166	0.9238982717961408
RP11-588H23.3	-0.0048649555	0.07769475599999999	0.923937875244498
CTB-161A2.8	-0.010413318	0.16630747	0.923938946468282
LY6G5B	0.019347558	0.1410527	0.924018345031742
ANKRD46	0.020704523	0.15095561	0.924025243889649
MTMR12	-0.0096153444	0.15385676	0.92402955748014
KRT72	0.006487044	0.047312389	0.92405974293678
OR10AD1	0.021985532	0.16044101	0.924119706583472
SNRPB2	0.020044701	0.14632004	0.924149819387995
WDCP	-0.007215723199999999	0.11588462	0.924203301805082
FAM102A	0.024048769	0.17588285	0.92434742742362
TUBB4B	0.036126256	0.26427004	0.9243699593922
FOXF2	0.019468309	0.14252593	0.9244512987076492
BHLHE23	-0.0090956755	0.14725637	0.924581801964598
FRAT2	-0.012143309	0.19707651	0.924695917002016
SLC25A25	-0.010875891	0.17655961	0.92470976897362
PALM2AKAP2	0.013749717	0.1009125	0.924710048490278
CH17-353B19.1	-0.00857494	0.13927239	0.924732089972448
CTD-2619J13.8	0.01825841	0.13403496	0.924734782511
C5orf64	-0.0067746108	0.11004838	0.9247391188989108
BHLHB9	0.013846369	0.10174976	0.9248400195418672
DGCR8	0.021367994	0.15703453	0.92484807500971
LINC00355	0.016181676000000002	0.11894459	0.924869420540326
HCG4P7	0.010750919	0.079037503	0.924885212681982
C2orf49-DT	-0.010738073	0.17552097	0.925028996314378
PACRG-AS1	-0.0083564642	0.13689631	0.925132196599037
TUBB2B	-0.0045839119	0.075141162	0.925161249629697
KIF3B	-0.015618813999999996	0.25620198	0.9251924481006968
HBA1	-0.0020089255	0.032960444	0.9252025432453
CREB5	0.014533646	0.1072143	0.925238852660943
PAICS	0.019772661	0.14618606	0.925466627213092
ZNF8-ERVK3-1	0.022654044	0.16762285	0.9255485208659172
ARHGEF26	-0.010327769	0.17133066	0.9257108719415892
MRPS31	0.024265197	0.18024557	0.925947634540083
BCR	0.023160458	0.1721746	0.9260278620346932
CCDC136	0.016787495	0.12482943	0.926053515741874
TBXA2R	0.016742127	0.12454871	0.926099929640286
RPL24	0.025767696	0.19186465	0.9261916789123772
ILF3-DT	0.025809331	0.19228270000000003	0.9262489447861229
BRCA2	-0.0043644902000000005	0.07327958400000001	0.9262575376807752
HM13	-0.01290563	0.21676069	0.9262733377185992
ZNF682	0.013320014	0.099277056	0.926291334596473
TVP23C	0.0204821	0.15266308	0.926294928038524
C1orf54	0.020289734	0.15125133	0.926309769339573
SAT2	-0.0094976086	0.15971237	0.926327720535894
CABP5	0.015344073	0.11448101	0.926396455175571
AGAP2-AS1	0.021446785	0.16013499	0.926474014489338
CEACAM3	0.022255259	0.1662722	0.9265355399996228
ZDHHC5	0.042354070999999986	0.31644236	0.926538453688225
KNOP1	-0.0075554968	0.12833999	0.926780075336936
ANKH	0.014622044	0.10951998	0.92679211736295
MGAT2	-0.015312993	0.26049367	0.9268456796976492
UBE2Q2	-0.010798451	0.18403896	0.926928944257824
HSD17B1	0.013776605	0.10333077	0.9269325246435172
RP11-290L7.5	0.012046584	0.090471155	0.9270626395540352
PABPC1	-0.016847296	0.28805902	0.927072577365934
NAPRT	-0.0061615976	0.10553789999999999	0.927150587863083
RP11-747H7.3	0.018710959	0.14065078	0.927155653580633
RP11-666A8.9	-0.0068317149	0.11710777	0.927185353527033
DNMT1	-0.010704273	0.18399924	0.927307823890727
POLE4	-0.01006055	0.17295362	0.927312817538366
FAM234B	-0.0073404667	0.12647005	0.9274099121955792
TMEM145	0.016730681	0.12614109	0.927456728806344
AATK	0.015065014	0.11358348	0.927457347030938
NOTCH2NLR	-0.0019451595	0.033570883	0.927485272919952
ITPA	-0.010766921	0.18627054	0.927590983041655
MIS18BP1	0.023810265	0.17988482	0.9276622200211628
ARL13B	0.01557908	0.11780007	0.9277485801010608
IRF5	0.026028557	0.19682634	0.927755367971693
VSIR	0.039534437	0.29898888	0.927766084949197
SKOR2	-0.007488390699999998	0.13011467	0.927781022707372
EIF2A	0.020238027	0.15312711	0.927813321548532
CBR3-AS1	0.014836903	0.11227174	0.927823316602644
CTD-2031P19.5	0.010820839	0.081903474	0.927849689424578
TMEM259	0.040879471	0.30942315	0.9278511111155732
RNASEL	0.034726203	0.26295145	0.9278905305939648
PRKAG2	-0.012167549	0.21200726	0.9279025560164328
A1BG-AS1	0.017421858999999998	0.13200885	0.9279575120070072
MED30	0.021390899	0.16214959	0.92799862361667
FCF1	-0.0091224368	0.15938342	0.9280212322153908
GLS	-0.012693992	0.22212911	0.9280887079543968
PROCR	-0.008427363	0.14763986	0.92813908825027
SNRNP48	0.024188822	0.18391359	0.928300762567707
RP11-452D12.1	-0.0071954111	0.12654219	0.928305173102906
CNP	0.021995538	0.16732471	0.9283527943957692
PCDH7	-0.0085909939	0.15146075	0.9284120799617328
FCGR1CP	-0.0048371038	0.085506291	0.928526539560704
LINC02731	-0.0072382928000000015	0.12796258	0.928529920605657
ZFP64	-0.011008703	0.19465218	0.928537458612167
RP11-104H15.10	0.015487578	0.11807333	0.928569197409512
FMC1	0.016956254	0.12930532	0.9285962803459392
FAM30A	-0.0034071065	0.060460806	0.9286919091093578
ALKBH1	0.021023058	0.16059072	0.928765327406323
RPL9P33	-0.0080919874	0.14413298	0.928851188604082
SEC22A	0.016369488	0.12522626	0.928910706625285
TOR3A	-0.0091848176	0.16387791	0.928923915913621
UST	-0.0063059064	0.11280537	0.92903471640262
MAN1A1	-0.0072490522	0.12997592	0.929132266445043
ICE2	-0.008030004200000001	0.14417549	0.929190139294148
ARMC10	-0.010445086	0.1880066	0.9292956866549972
TNFRSF4	-0.0056296256	0.10140308	0.929325839581981
TSPAN9	0.012770536	0.098173672	0.929395241778618
POMGNT2	-0.0096921493	0.17492634	0.9294095610374192
FFAR2	-0.007930755500000001	0.14322401	0.929435332978515
BPNT1	-0.0065399235	0.11864369	0.9296256711284492
TSEN54	0.024268301000000003	0.18717317	0.929717244461089
IGHM	0.0083479562	0.064416061	0.9297647836534648
KLHL28	-0.008781848299999999	0.15987998	0.929773445753214
CD248	-0.0052350827	0.095453217	0.9298366659169
CTD-2313J23.1	0.022165286	0.17125175	0.9298887872856272
GUK1	0.018989937	0.14672808	0.929895127963126
ZNF30	-0.0063642533	0.11627183	0.9299190477792908
SERTAD1	0.024262396	0.18751275	0.929919430991808
ELAC1	-0.0091042116	0.16653912	0.929971344826296
GLI3	0.010843503	0.084006739	0.930156081330989
AC159540.1	0.015669689	0.12167873	0.93038369366003
RP11-681B3.4	0.016608964	0.12898448	0.930392833908964
AC005523.2	0.013645814	0.10602152	0.930437775873295
TLR7	-0.0058726102	0.10902347	0.93057995291472
CICP14	-0.012881608	0.23926471	0.930600644991146
GPATCH2L	0.019671157	0.15312825	0.930624557664391
SPTA1	-0.0043144986	0.080242131	0.930653657430612
AC073046.25	0.0089379761	0.06960544099999999	0.9306646597380972
SNORD3B-1	0.0083590869	0.065097757	0.9306653767026428
DLGAP4-AS1	-0.0081540006	0.15174845	0.930680103633761
ZNF322	0.011161932	0.08695688900000001	0.9307007123631108
TDRD3	0.023278837	0.18147147	0.930764086207834
IPO7	-0.0065146342	0.12152549	0.930776178450524
PHPT1	-0.01006989	0.18800643	0.930810900344434
ZNF503	-0.0072993965	0.13640746	0.930848643285782
MARVELD2	0.014439724	0.11270772	0.9308868424183678
MRTFB	0.015867011	0.12399310000000001	0.931000494290071
RP11-770J1.8	-0.0042250944	0.079537968	0.931145730741335
TRAV9-2	-0.0071063865	0.13386583	0.931171991553258
ECE1-AS1	-0.0093079401	0.17534156	0.931172956302802
RILP	0.018470491	0.1446614	0.931217689454612
BRD9	0.026143062	0.20486411	0.931270187302662
TBC1D3E	-0.0036205101	0.068419508	0.9313007411309252
VEGFB	0.019467082	0.15281035	0.931435719673519
HLA-DQB2	0.0089279917	0.070090218	0.931447239523416
ARHGAP5	-0.0073152799	0.13883736	0.9314729522635
RP11-213H15.5	-0.0070770828	0.13431971	0.9314738817514352
AL136419.6	0.023065878	0.18126782	0.9315467669358828
CHST3	-0.0067958594	0.1301299	0.931826764509021
DOC2GP	-0.005084962	0.097373688	0.9318287007305408
SNORA54	-0.0055482052000000006	0.10637864	0.93187871078031
MELTF	0.014115014	0.1113297	0.93189746628129
SERP1	0.02334692	0.18425796	0.93195662629343
SGCD	0.0098701105	0.077930483	0.931998424847821
GPN3	-0.007016662	0.13532037	0.9321088461604892
RABL2B	-0.007653104399999998	0.14779261	0.9321616243199128
LINC01948	-0.0053778089	0.10392605	0.93218914172701
MAB21L2	0.021105091	0.16710402	0.9322669867002472
PJA2	-0.013109356	0.256079	0.932609785917493
ERCC1	0.025544349	0.20317354	0.932701690882832
ZNF724	0.015640806	0.12451704	0.932789010597192
DIAPH1	-0.011549892	0.22703999	0.932853587764761
DCUN1D2	0.017742433999999998	0.14158171	0.933013756331161
DACT1	-0.0040000243	0.079147656	0.93310640233963
UQCC1	-0.0077090101	0.15279646	0.9331716880873092
PNISR	-0.019436936	0.38542384	0.93318898438605
FBXW2	0.037512202	0.29995595	0.9332088200994052
CTC-281F24.5	-0.0086498843	0.17170834	0.933230442351777
ZNF407	0.021751424	0.17453768	0.933539944965294
RP4-736L20.4	-0.007131664	0.143154	0.93365375695936
PAX2	-0.0058755392	0.11801175	0.933676833111672
CD4	-0.009343445	0.18768683	0.933681119611274
SLC3A1	0.017554751	0.14115296	0.9337345612401572
DMRTA2	0.01591568	0.12798873	0.933745694714655
ABLIM2	0.013571352	0.10918572	0.933788357292035
PPFIA1	-0.0086869387	0.17507915	0.933806369426053
LSM1	-0.0084499229	0.1705164	0.9338536975811772
RP3-467D16.3	-0.0057395236	0.11611487	0.933948795584908
PRIM2	-0.0063380791	0.12823631	0.9339523718373672
ATP5PB	-0.0093950312	0.19052793	0.9340393270780992
RP11-561O23.8	-0.005866305699999999	0.11916291	0.934101028448166
CLN6	-0.004973827199999999	0.10112457	0.93413456020595
ZFPM2	-0.0057267589	0.11655433	0.93417355511194
CRLS1	0.014990064	0.12112298	0.934196249787301
CDH4	-0.006479286700000001	0.13199662	0.934209295092094
TNFSF12	0.024239303	0.19609209	0.934308073435352
H2BC20P	0.01420389	0.11495672	0.934348513163453
RP11-375N15.2	0.0059638341	0.048282843	0.934378815788074
EEA1	-0.0036375049	0.074591542	0.9344532208891948
COMMD10	-0.008432399200000001	0.17331886	0.934539156709536
GPRC5D-AS1	0.013051186	0.10587538	0.9345682551431292
FAM149B1	0.019676464	0.15972541	0.934629027477159
GATAD1	0.02173818	0.17646481	0.9346307489393728
ACTA2-AS1	0.016963901	0.13783002	0.9347132656920192
IL1R2	-0.0064130503000000005	0.13285037	0.934827663036975
COX19	-0.0090211609	0.18694229999999998	0.934840074998774
SLC25A44	0.026725998	0.21757020000000002	0.934895520031626
RDH14	0.025494542	0.20755919	0.934901811809217
C12orf42	0.013956828	0.11366504	0.934933055723156
GMEB2	0.036053971	0.29407374	0.935075337099332
ABITRAM	-0.0072508580000000015	0.15143742	0.935125837829683
USP8	0.020265767	0.16549587	0.935186998550532
INSYN1	0.014019752	0.11450521	0.935200022313668
MFSD9	0.0085751083	0.070036548	0.9352000606950368
TMUB2	0.036742581	0.30013397	0.935212991373413
TMEM40	0.010798937	0.088293435	0.935299021010272
ENC1	-0.0026893452	0.056523598	0.935354558912886
RP11-47G11.2	-0.0083616139	0.17577428	0.93536138191417
SMYD2	0.0201134	0.1648809	0.935542057323705
ZBTB45	0.031510499	0.25853533	0.935623060340581
MAK	-0.0055774824	0.11844554	0.935726938618111
ZNF22	-0.0093227038	0.19807366	0.935743766586414
SEPTIN7P13	0.015379356	0.12637086	0.9357603004727272
SNRK	0.031322798	0.25776509999999997	0.935899595695538
BFAR	0.026369109	0.21717426	0.935973825886916
ZNF350-AS1	-0.0075023745999999985	0.16135629999999998	0.936177696328633
PGM2	0.023981224	0.19796709	0.936187849471366
SUN2	0.034940813	0.28865536	0.9362566861598242
RP11-78J21.7	0.017120418000000002	0.14162579	0.936379719150317
ANGPTL7	-0.0071361262	0.15445465	0.9364007840606072
VAT1	0.017777243	0.14721782	0.936478635188508
DNHD1	-0.0085166374	0.18510526	0.936546953946664
ERP44	0.035769915	0.29706652	0.9367401864052172
RBM3	-0.010205693	0.22321704	0.936766354819162
HABP4	0.022568619	0.18756006	0.9368032728365228
UBE2Q1	0.017481616000000002	0.14529274	0.9368089460273552
KLHL18	-0.0083457381	0.18346310000000002	0.9369418181524408
GLIPR2	-0.011684769	0.2571217	0.936976391102668
ANK1	0.013695197	0.11407702	0.937012396744886
EIF4A1	0.035924714	0.29945485	0.937077096888455
ZNF675	-0.0063636873	0.14088015	0.9371842674714448
CILP2	0.014976728	0.12502252	0.937209918695514
LINC00343	0.016420837	0.13723356	0.93731334013396
DIS3	-0.0074131087	0.1647374	0.937314490126043
RSAD1	-0.008204566	0.18249497	0.937346240152864
RP11-104F15.9	0.018496802	0.15472196	0.937395006323678
FANCC	0.017180193	0.14372633	0.937406083675544
LINC02068	0.011984422	0.10035482	0.9374923929439128
FBN1	0.0096679341	0.081004831	0.937545884496729
RC3H2	0.026491953	0.22198352	0.937552044817086
AOC1	-0.0028306843	0.06343294099999999	0.937599224369828
PMS2	0.021300081	0.17868199	0.937654879913466
RP11-574K11.32	0.018515818	0.15533551	0.937660793629857
ARHGEF28	0.010502014	0.08812014300000001	0.937676380925416
GMFB	-0.0068605251	0.15432753	0.9377287940773708
DCAF11	-0.0091034369	0.20496139	0.9377583857748828
LSM14B	-0.0099047705	0.22305048	0.937765540309365
SEPTIN5	-0.0037535172	0.08500303599999999	0.9379543824224508
POLR2A	0.025915153	0.21838707	0.938065600119386
ZFP82	0.017681962	0.14903973	0.938086037631305
U2AF1L4	-0.0058641851000000005	0.13339736	0.938104213488799
PSMA2	-0.005083466599999999	0.11578068	0.9381454582637252
WRN	0.013848262	0.11690096	0.938221124337947
RTCA	0.018643167	0.15739499	0.938231153529818
XPOT	-0.007092379300000002	0.16203919	0.938249166004874
RP11-10O17.1	0.014523993999999997	0.12269176	0.938284639895675
SPATA32	0.017693266000000003	0.14960698	0.938370455462167
PPIF	-0.0066476638	0.15243843	0.938371275393624
TMEM107	0.019049379	0.16113113	0.938402482572218
RAB6B	0.011254528	0.095395779	0.938589136384353
CHRM5	0.013763879	0.11704376	0.938878840397628
B3GAT2	-0.0059216819	0.13828265	0.938968457929948
UROS	-0.0087422822	0.20424257	0.93898335415651
SRSF11	0.031333878	0.26678523	0.938989931126319
SS18L1	-0.0058321305	0.13637552	0.939012384706596
ADCY6	-0.0038248282	0.08953386699999999	0.9390472551687492
RP11-157K17.7	0.020339083	0.17334541	0.939078952077522
RP3-475N16.1	-0.0073464911	0.17324914	0.939286764785085
MRM1	0.022377076	0.19118446	0.939298024959418
COPS3	-0.0054938695	0.12964113	0.939307041497656
DUS1L	-0.0097389397	0.23029668	0.93937456803736
TSTD3	0.015752553	0.13474065	0.939400054323824
ZMYND11	-0.0059155049	0.14056598	0.939530515551608
KCNQ3	0.013333869	0.11422978	0.93953814093964
QSOX1	-0.0066846454000000005	0.15909322	0.939580917478984
LRRC75A	0.016713441000000002	0.14326029	0.939586502553685
PDIA6	0.026249639	0.22505123	0.939606527679352
LOXL4	-0.0077136697	0.18464363	0.939764215497388
PSMC3	-0.0082747495	0.19814973	0.939776301840889
TNFSF15	0.013702873	0.11779559	0.939842855975847
MYO18A	0.023884115	0.20533716	0.9398512026144392
RP11-6G22.1	-0.005071943	0.1220296	0.939925925421704
BASP1	-0.0055428356000000005	0.13420923	0.940126019682308
DCUN1D3	-0.006864976700000001	0.16622726	0.940126943765787
PARP2	-0.006029770500000001	0.14641495	0.940215103775908
SLC46A3	-0.0088226236	0.21488058	0.940309722238618
EIF2S3	-0.011401565	0.27805046	0.94034991876732
FAM217B	-0.0062364130000000005	0.15217582	0.9403679714642972
ANO6	0.019688854	0.17036779999999999	0.9404211022160648
HYAL2	-0.006677395300000001	0.16325581	0.940428932075942
RP11-544M22.13	0.0056338179	0.048755004000000005	0.940431077365561
RIN3	0.039057575	0.33819605	0.940480988518246
RP3-329A5.8	0.021298694	0.18454791	0.940540171493185
RP4-563E14.1	0.019399921	0.16835747	0.940676664320176
RP11-644F5.11	-0.007153693000000002	0.1763243	0.940679913262554
AP000347.2	0.012044633	0.10458164	0.940722922034529
PANK1	0.011510731	0.09995031	0.9407268279970972
ANKRD13D	0.030322964	0.26407133	0.940982106440292
CTA-228A9.4	0.022034944	0.19193055	0.940998697892821
ZNF516	0.017914449	0.15604587	0.941002047451632
SNORA73A	0.012350378	0.10765229	0.9410611413509408
CD40LG	-0.0069750712	0.17422079999999998	0.9410868876081
RCOR1	0.025872485	0.22564633	0.941110743735402
TMLHE-AS1	0.0086341666	0.075380923	0.9412011829265572
RP11-574F11.4	0.014797043	0.12921272	0.941219084431863
LA16c-313D11.12	0.011704393	0.10239176	0.941376445759246
CREBZF	-0.007372494399999999	0.18613869	0.941412440028777
MCM3AP-AS1	-0.007989661	0.20182963	0.941428682427386
C3AR1	-0.0035517019	0.08985555	0.94147381329094
LINC00891	0.014991378	0.13133413	0.941500390679321
NECTIN3	0.012544337	0.10994016	0.941534867465132
PRR5	0.01849058	0.16208107	0.941549465213249
LINC01234	0.015842804	0.13901812	0.941640788384276
ENSA	0.03050278	0.26785746	0.941705587161793
TJP3	0.011186971	0.098287416	0.941749647544494
CSMD1	0.005478843299999999	0.048140113	0.941756182352667
PLPPR3	0.016857175	0.14813451	0.94176678210745
ARSD	0.013940159	0.12272635	0.941925718181908
SLC11A1	0.013989881	0.12318213	0.94193835891948
ZNF609	-0.012273947	0.31630031	0.942022710806762
MBP	0.032208363	0.28446288	0.9422010182933308
ARL15	-0.005503335	0.14291679999999998	0.942248842495115
MT-ND1	-0.0044852734	0.11660909	0.942281593535934
ELP3	0.015354596000000003	0.13581928	0.942332925803654
CSTB	0.017668093	0.15638558	0.942389113779894
PTPA	0.024043083	0.21290055	0.9424246189009152
RP5-1055C14.9	0.010979958	0.09723117	0.942428220434735
ANKRD10	-0.005664328000000001	0.14806907	0.9424408973530972
KLHL17	-0.0059102562	0.15507138	0.9425484674945368
NUP153-AS1	0.011129378	0.098703225	0.942557722653153
TNFRSF10C	-0.006461894100000001	0.17029616	0.942676260339816
SCLY	-0.006450415500000001	0.17012584	0.9426986742988392
HMGB3P32	-0.0037241856	0.098337334	0.942732142199163
RASGRP4	-0.013185826	0.3486646	0.9427727794689952
ALG11	0.019969027	0.17759202	0.942795446350382
DNAJB12	0.031325134	0.27860951	0.942802622408115
MAFA	-0.0044527546	0.11815702	0.9428739065512892
LRRC25	0.021031677	0.18726171	0.942895489841698
HINT1	-0.0056928824	0.15139387	0.942936199041038
BATF3	0.014791468	0.13186035	0.9429992051445608
ARRB1	0.018516161	0.16510471	0.9430199341279152
ASB9P1	-0.0057055023	0.15243077	0.9430677269072072
ZNF343	-0.0052309381	0.14031239	0.943181360948058
TPD52	0.011417963	0.10209917	0.943260107705757
AMER1	0.025369999	0.22732252	0.943433858344366
ERCC4	-0.0038335202	0.10378604	0.94344281765566
ANKRD61	-0.0069031843	0.1870707	0.943469647335717
ARF1	0.03300352	0.29589552	0.9434838797610692
RP11-104L21.3	-0.0059355473	0.16133851	0.9435548539388828
TMEM19	0.011052614	0.099203239	0.943578085284588
CAMK2N1	0.016239961	0.14577547	0.943585615873285
HMGB1	-0.0073242657	0.20018596	0.943708506216975
AMN1	0.01497839	0.13499073	0.9439241657894428
CTD-2007L18.5	0.017862075	0.16108824	0.9439810889975973
RP11-127I20.8	0.021115238	0.19048564	0.944007160597196
ENOX2	0.01364807	0.12318294	0.944048494336189
U2AF1L5	-0.0020790738	0.057531866	0.944050293411147
MRPS33	0.01247042	0.11256276	0.944055156789814
PCCA	0.014234698999999996	0.12871974	0.9442069252005708
FURIN	-0.0062337618	0.17432894	0.944338585207126
COASY	0.020526129	0.18591849	0.9443459545335592
PMAIP1	0.014319782	0.12973214	0.9443644387560092
MRPL21	0.019860242	0.17996036	0.944380116859788
HTR6	-0.0032594682	0.091685524	0.944496812109473
MTIF2	0.01665446	0.15116687	0.9445217705921372
RP11-1000B6.8	-0.0050870317	0.14376655	0.9446234504502192
RP1-266L20.9	-0.0057854787	0.16371021	0.9446570716707392
SLC25A19	0.016625166	0.15119707	0.944685817883276
SUPT7L	-0.010080437	0.28737597	0.944856468803518
RP11-431N8.1	0.017525291000000002	0.15973899	0.9448720250656693
RBM25	-0.0075349397	0.21525314	0.9449116011330472
SLC35F6	0.032014266	0.29199084	0.9449257920100292
CEP97	-0.0054111664	0.15510992	0.9450020922105749
STAG1	0.021424937	0.19580151	0.9450927910863052
RP4-583P15.14	-0.0037969503	0.10929855	0.9451136825311708
IL32	0.011798625	0.10786315	0.945120600615238
DAD1	0.022709994	0.20770488	0.945156598828578
RP11-192H23.4	0.010785123	0.098697474	0.94520468775334
TRAF3IP2	-0.0043378978000000006	0.12614948	0.9453815696708092
NINJ2-AS1	-0.0042437129	0.12390379	0.9454856720625172
LINC01205	0.018685923	0.17162344	0.945506646847723
KIAA1614-AS1	-0.0048613964	0.14213067	0.945520920788819
MTBP	-0.0036970059	0.10851262	0.9456227335585
LZTS3	0.016884341	0.15533742	0.9456456888361908
GIPC3	-0.0038649309	0.11360404	0.94565980817083
RGS14	-0.0099394422	0.29223874	0.945667177696281
EFNB1	-0.006491366	0.19271173	0.945915878067474
SEPTIN8	-0.0039576555	0.11753544	0.945925243167408
ABHD16B	0.0063511138	0.058732974	0.946070936053782
CSTF1	-0.0058054308	0.17352365	0.946089412483629
RPSAP12	0.014696912	0.13604281	0.9461499363171472
DCAF16	0.019796119	0.18362249	0.946319315231778
ARC	0.011937217	0.11073917	0.9463291987743072
PLP2	-0.0034262857	0.10379669	0.946429004609026
PCGF5	-0.0041922511	0.1281349	0.946651148550927
CHMP4A	0.020333033	0.18941603	0.946671340238193
NRSN2	0.015054917	0.14025609	0.946676751290564
GNL1	-0.0040753031	0.12480145	0.946699203168581
ARHGAP9	0.025886144	0.24132302	0.946730873229118
HSPA4	-0.0053268584	0.16347655	0.946752015948534
SLC16A11	0.016737012	0.15627343	0.946857719968862
TSPAN14	0.028597469	0.26723515	0.9469249799640308
TFR2	-0.0043651761	0.13507579999999997	0.9469561043416608
SMARCA2	0.030117707	0.28195396	0.947072945483982
LINC01278	-0.0065626634	0.20417457	0.947088496095479
ZNF845	0.017874327	0.1673925	0.9471010021318728
HBB	0.0033299206	0.031192066	0.9471204403955858
METTL15	-0.004012109	0.12500248	0.9471236174055072
OLFML1	-0.0049369388	0.15542821	0.947376700673204
AD000684.2	0.01950121	0.18346274	0.9474704088814648
AMMECR1L	-0.0088360965	0.27941568	0.947483166841971
MAGEH1	-0.005453846700000001	0.17252174	0.947491504205905
ALDH5A1	-0.00331943	0.10505539	0.947503343458396
FAM111B	-0.0037118279	0.11760285	0.947529623357103
LINC02863	-0.005798027	0.18385361	0.947549619718554
POLE3	-0.0067913162	0.21734262	0.947769465354529
SNRNP35	0.017125875	0.16178205	0.947803168907598
CIAO3	0.017511476	0.16545253	0.947816715319222
INTS11	-0.009121966	0.29509516	0.948024340200313
LINC01476	-0.004489543	0.14528475	0.948032148306162
VTI1B	-0.0054399668	0.17608796	0.94803839956242
RNF181	-0.007278244899999999	0.23675284	0.948153635507185
VIRMA	0.015421855	0.14632707	0.948156569778939
HSF4	-0.0035089367	0.11429109	0.948184212742328
NPAP1	0.016685768	0.15853936	0.948267769008006
CHD1	-0.0052221371	0.17103636	0.9483130824803409
CHRNB1	0.019516313	0.18554211	0.94831453583267
ST20	-0.0046264417	0.15190352	0.948370791664374
PDGFA	0.011360512	0.10813282	0.948409333768746
FPR3	0.011200246	0.10664381	0.948436643295811
TKTL1	-0.0021440198000000003	0.070668905	0.94846016895595
FAAP100	0.026642338	0.25381776	0.948481072123095
RHCE	-0.003372007	0.11204004	0.9486446169115508
CTD-2260A17.2	0.020396195	0.19474478	0.948658641534572
RAB32	0.018690111	0.17858638	0.9487172809177572
MED20	0.019853774	0.18975797	0.9487393636381668
DDR1	0.0092435685	0.088459051	0.9488392887527072
SOCS2	0.012776804	0.12240462	0.948925798146056
THAP3	-0.0054473578	0.18327774	0.94892953060368
PDPR	-0.0028068879	0.094747682	0.949003315056127
TREX2	0.016401056	0.15744003	0.94908429229394
ICE1	-0.0082848906	0.28258272	0.94923638679988
KLHL5	0.012091224	0.11629262	0.949237136024522
RABGEF1	0.016974896	0.1633172	0.949263158578502
ZNF597	-0.0060898073	0.20848757	0.949319308684514
DLGAP3	-0.0046370824	0.15912861	0.949371780869214
RP11-886P16.10	-0.0053283193	0.18305616	0.949396809231395
POT1	-0.0042584844	0.14673937	0.9494628590464772
JPT1	-0.0044879740000000005	0.15472539	0.949474021916214
FOXP1	0.034469063	0.3328691	0.949557383729318
KRCC1	0.020581307	0.19891002	0.9496189730324058
NPHP3	-0.0039820178	0.13872936	0.949704177000272
MAP3K6	0.010669293	0.1032778	0.94974349705028
ZHX3	0.0071774365	0.06960411799999999	0.949887080540754
PBLD	-0.0045742524	0.1608966	0.949912404997302
XXbac-BPG118E17.11	-0.0017932051999999996	0.063301387	0.949989775795218
ICOSLG	-0.0032310596000000003	0.11415861	0.950008644618506
NPIPB2	0.015103866	0.14681976	0.950073043707509
CTD-3099C6.7	-0.0031082218	0.11042266	0.950126437241021
RP11-770J1.5	-0.0023265766	0.082913898	0.950193573798611
ZNF354C	0.017605343	0.17158695	0.950278803047046
RP11-344N10.5	0.01766489	0.17219026	0.9502892039819
PLEKHF2	-0.0052984792	0.18998307	0.950323607705074
SLC38A1	0.018421181	0.17971403	0.9503551029513
SNTA1	0.016458844	0.16065262	0.950395301988296
MYO7A	0.0094260762	0.092013242	0.9504008518660592
UPF2	-0.0080996185	0.29178708	0.9504229267290272
ZNF195	0.012784367	0.12507368	0.9505742393718
PRH1	-0.0041667259	0.15133989	0.950595175890825
AD000864.6	-0.0054592851	0.19938613	0.950710635850351
SHANK1	-0.0019959719	0.07297565	0.950732896922578
WDR91	0.013975779	0.13702402	0.950741283545556
KRT1	0.0045011305	0.044182533	0.9508320506727808
PTCHD1	-0.0029494097	0.10854047	0.950868190647765
NPBWR1	0.01127587	0.11096547	0.951029668888304
SEMA4A	0.016519842	0.16258941	0.9510383140777272
ANAPC15	-0.0040402707	0.14997325	0.9510457695900528
RP11-323P17.2	0.013158156	0.12969579	0.951152933859414
RAB14	-0.0084362736	0.31515064	0.9511758042950552
EMD	-0.0059640113	0.22333879	0.951225363909211
PDE4DIPP2	0.012891885	0.12723557	0.951252622931163
PPP2R1A	-0.005649034399999999	0.21308313	0.951372144736501
SNRPE	0.013424755	0.1328828	0.951477759861542
KIFC2	-0.0044410425	0.1691839	0.951570826224047
STAG3L5P	0.011650305	0.11551800000000001	0.951610377933948
TXN2	-0.0059311025	0.22675483	0.95164183854493
EMC1	-0.0044595887	0.173664	0.9520047842640008
CTTNBP2NL	-0.0030130686	0.1175031	0.952032895243524
RP4-548D19.3	-0.0024429594	0.095409608	0.952061424157576
EOGT	0.011417753	0.11398979	0.952133837755167
CTC-471F3.5	-0.0040451798	0.15859695	0.95213668947555
SWI5	0.017026344	0.17014734	0.952207230889738
PKIA-AS1	0.014494621	0.14505446	0.9523159257546993
DCTN1-AS1	-0.003404413	0.13476492	0.952322467068288
NEGR1	-0.0018209043	0.072181165	0.9523490976205028
ZNF749	0.0099860283	0.10008318	0.952428595204317
GNE	0.018465821	0.18509814	0.952439972634728
H3-3B	-0.0048532413	0.19372217	0.9524816955237272
URB2	0.01443733	0.14480054	0.9524836341394342
RPUSD3	-0.0060212782	0.2407897	0.952516854276215
AC009228.1	-0.0015738975	0.062991088	0.952532331242463
NPM1P20	-0.0045782274	0.18416486	0.9526286853869091
POLR1F	0.011781461000000002	0.11839921	0.952634813237509
RPS17	-0.0030358424	0.12220365	0.9526415528632628
CALCOCO1	0.024384932	0.24512926	0.952656420417182
RNF222	-0.0041727751	0.16877920000000002	0.952732254170254
SLC12A3	0.009469323	0.095309448	0.9527510676265152
MEST	-0.0028035809000000003	0.11374998	0.952790389976578
SMG8	-0.003785547800000001	0.15360371	0.952791890842124
IFT20	-0.0044038781	0.17871573	0.9527942447109108
RNF32	-0.0032431295	0.13182993	0.952825399383658
RP11-303E16.9	-0.0039502146	0.16080603	0.9528526144338508
NPEPPSP1	0.017710253999999998	0.17865348	0.952919661455822
ABI2	-0.0021675245000000003	0.08861208	0.9529319478708091
ODF2L	-0.0029505872	0.12063603	0.952933648162164
BCAT2	-0.0042174199	0.17283512	0.952977159250817
EXOG	-0.0028897097	0.11902531	0.9530709714206428
LINC01224	-0.0027568179	0.11460808	0.953241262635467
AC079305.10	0.015887586999999998	0.16113801	0.953327288219506
TSIX	0.014517221	0.14746232	0.953440788073047
APIP	-0.0033066915	0.13920576	0.953469779363216
ERP27	-0.003001636	0.12735712	0.9536107993267272
CSTF3	0.014121377	0.14393086	0.953695505918474
IKZF4	-0.0024684338	0.10532332	0.9537111873335028
EPHA4	0.007601674599999999	0.077499692	0.9537150740109228
CCT8	-0.0049404791	0.21141435	0.95376294778414
IGFLR1	-0.0038275547	0.16408009	0.95379440906364
RP11-115J16.1	0.0088800476	0.090748385	0.9538923744253968
ZNF681	-0.0020041852	0.086484619	0.953911186003064
SLC22A5	0.01569851	0.16085622	0.954090274021507
BMI1	0.011458562	0.11773701	0.9542957779566628
EGR4	-0.0031459535	0.13934626	0.954365755520321
WDR44	0.017189485	0.17680051	0.9543703938458972
RP11-157K17.5	-0.0040488278	0.17999977	0.954428916363156
GFRA2	0.0093526101	0.096417933	0.9545412899744272
RB1	0.01314652	0.13555368	0.9545541286838828
SLC39A13	0.018002288	0.18565252	0.954566465146239
RPL27	0.013172481000000002	0.13586145	0.9545758983984108
CDK20	-0.0034603532000000003	0.15536546	0.954597221098298
WASH6P	-0.0033743311	0.15170106	0.95461932835347
RP11-407G23.2	0.015005641	0.15490714	0.9546418227179208
CLPP	-0.0047142777	0.21251914	0.954665333037472
CTB-75G16.1	-0.0044625911	0.20154161	0.954696196264768
PPP1R15B	0.03642493	0.37633194	0.954702134042087
M6PR	-0.0041331156	0.18739983	0.954762566080473
DBP	-0.0039107637	0.17757004	0.9547863729598148
SYDE2	-0.0031165936	0.14348825	0.9550173932065268
ISG20L2	-0.0042101854	0.19446049	0.955070363615248
RP11-316M20.3	0.0069788609	0.07275753900000001	0.9553641554964368
RP11-294J22.7	-0.0041562887	0.19597751	0.955407191433654
LRR1	0.013526805	0.14115618	0.955433236838482
C12orf73	-0.0035493259	0.16942551	0.9556041479477372
SAMHD1	-0.0044377185	0.21198112	0.955615322279718
RP11-55K13.1	-0.0036867454	0.17776211	0.955763516751765
TTF2	-0.0021474872	0.10383668	0.955807943402495
AC009120.6	-0.0031424037	0.15201578	0.9558154248297008
CNTD1	0.015071186	0.15821154	0.955866204935554
RBM26	0.027476396	0.28846485	0.955873284633805
VDR	-0.0032263511	0.15691594	0.9558995557414128
GTF2IP12	-0.0016404874	0.07982619099999999	0.955907375008391
SEC14L2	0.011528894	0.12110863	0.9559157215536752
ATP8A1	-0.0031020771	0.15112692	0.9559259736902048
RP5-1140G11.1	0.0071932578	0.07557647	0.9559279842417108
UBALD1	-0.0043067423	0.20993117	0.955934560197924
AC000123.2	0.023957588	0.25218297	0.9560632393627893
TRUB2	-0.0024877417	0.12346485	0.956212822760877
IFT27	0.012299611	0.1298348	0.956267231376934
GALE	0.014343177	0.15141335	0.9562704007342592
TSTD1	-0.0033457376000000003	0.16752965	0.956348576150054
RP11-158L12.4	0.01420508	0.15014288	0.9563603529384872
TBPL1	0.0099908527	0.10578004	0.956482957244244
CTD-2349P21.3	0.017322985	0.18344456	0.9564963542513258
FANCI	-0.0023601638	0.11971375	0.956543379055442
MPP5	0.016473879	0.1745784	0.9565480542039358
CYP2S1	-0.0017987557999999996	0.091347717	0.956561457194961
TAF9BP1	0.016449611	0.17457195	0.9566512006573442
AC018442.1	0.016769058	0.17797467	0.956656271328966
OR7G2	0.016806351	0.17852508	0.95671837088806
TSPAN18	0.014339038	0.15235851	0.956738314233256
DUSP8	-0.0021249513	0.10941311	0.956766909012433
RBM6	-0.0034166362	0.17656703	0.95682094262995
PDE3A	-0.0016938561	0.087811346	0.956867099524893
GSE1	-0.0036056456	0.18795076	0.9569475686915092
ZADH2	0.011643306	0.12409007	0.956954709130602
DTD1	-0.0036625957	0.19214022	0.957040341140056
F2RL1	0.0080130447	0.085518165	0.957053317449486
ZBTB4	-0.0063513906	0.33520667	0.957127420498976
HSFX1	-0.00091004234	0.048039641	0.957130552567678
RAD23B	-0.0048776839	0.25758384	0.95713608951648
FLJ46284	-0.0030566466	0.16169136	0.957160514328278
ABCB6	-0.0022034127	0.11764393	0.95729347988415
ITGB1-DT	-0.0025217219	0.1348961	0.957320649497952
PLAT	-0.0023574045	0.12825319999999998	0.957558839701505
HNF4A	0.011237806	0.12089226	0.957618603589324
CUBN	0.0072476438	0.078116343	0.957753386038648
FBLN2	-0.0014928907999999998	0.08272146799999999	0.9578128028696228
RP11-826N14.1	0.008954808	0.096688421	0.957878988956218
DCAF8	-0.0048434865	0.27022263	0.957906530226271
VPS45	0.015974191000000002	0.17291768	0.9580576914754608
CDT1	-0.0023918364	0.13534249	0.958098025856117
ABCC6	0.011366047	0.12314025	0.9581175812103648
PAXIP1-AS2	0.014615774	0.15842978	0.958153876035356
NIPAL3	-0.0039799487	0.22656071	0.958178451529388
PHACTR1	-0.0019558635	0.11227654	0.9582901567510173
POC5	0.013677688	0.1486344	0.95833015620951
KRT5	0.0098674206	0.10727644	0.95836144653714
C12orf76	0.01830626	0.19925492	0.958443414615727
AC002543.2	-0.0032862145	0.19111866	0.9584617425537628
GTPBP1	-0.003469258	0.20291701	0.9585361082452928
ANPEP	0.010202053	0.11138472	0.958657022616188
STRIP1	-0.0035116137	0.20966416	0.958801134755824
STPG1	-0.0020344126	0.12182942	0.958839112639334
TMEM38A	0.01077891	0.11809829999999999	0.958902327617468
COPS7A	-0.0039656432	0.23877029	0.958907810457547
MED13	-0.0029933093	0.18043935	0.958922735207216
NCOA7	-0.001985065	0.11982347	0.9589398063915352
SHISA9	-0.0019036411	0.11540506	0.9589940635789892
SURF6	-0.0021571456	0.13177075	0.959089104151218
SLC10A1	-0.0029063373	0.17756178	0.9590909385023968
PARP8	-0.0038504405	0.23636077	0.959149941315388
NOMO3	-0.0015493534	0.095582634	0.959211562202369
C5orf51	-0.0034270723	0.21256937	0.959278118478818
RP4-541C22.8	-0.0010901465	0.06763923	0.959281972365623
TMEM176B	0.0022353209	0.024628778	0.95929064583263
FTCDNL1	-0.0021510906	0.13356958	0.9592914333836552
ASGR1	0.012937525	0.14269081	0.959360891708478
INTS3	0.022623692	0.24979775	0.959437174038812
DDX23	-0.0027813197	0.17489623	0.9594451685456128
SLC13A5	0.010537201	0.11659659	0.9595855245217108
PHLDB1	0.0099799465	0.11054581	0.959657319622188
ZNF85	-0.0019477469	0.1246706	0.959657962269264
RAB11FIP3	-0.0025271671	0.16178499	0.959659954144602
ZKSCAN4	0.018940739	0.21004543	0.9597367512512068
CMYA5	-0.0015198229	0.098436832	0.959797702234322
DDHD2	-0.0019139773	0.12475934	0.959872471138644
LINC02693	0.0086317994	0.095981127	0.959921146237002
KLHDC2	-0.0031165194	0.20431874	0.9599395618774692
C1QTNF6	0.013542285	0.15088711	0.960059050551784
RP11-723J4.3	-0.0025498882	0.16895911	0.960062484440571
GALR1	0.010982567	0.12240191	0.960078571493132
MDM4	0.024528529	0.27365228	0.960148247083903
TMEM272	0.008319095	0.09290570000000001	0.960217140541662
BTBD9	0.014380095	0.16075295	0.9602847450057028
ZNF48	0.015361876000000003	0.17199401	0.9603900126166
SMIM3	-0.0024015461	0.16424939	0.960420588122934
ADARB1	0.012925109	0.14490912	0.960482698086158
PPP2R3C	0.014477643	0.16236474	0.9605033932700408
SAV1	-0.0013918172	0.096098608	0.960525734573243
Z97634.3	-0.0018738282	0.12949973	0.960535991159462
DDX41	-0.0023519339	0.16271821	0.96054795622799
SLC7A14	0.010353075	0.11626642	0.96059571119118
EEF2	-0.004342733400000001	0.30237256	0.9606178683918272
RP11-413H22.3	-0.0007731082400000001	0.054465189	0.9607455010122272
HAPLN3	-0.001998592	0.14271977	0.960890853128109
BCAS2	0.016903293	0.19083214	0.9609530389363432
ZBTB26	0.019183845	0.21664389999999997	0.960973312967086
RP11-461O7.1	-0.0017645411	0.12704941	0.9609783935562092
CDC123	0.015888757	0.17974058	0.961088917627365
CCDC106	-0.0020551149	0.15178577	0.961244122721169
PLEK2	-0.0015239042	0.11280423	0.9612671850128248
ROBO3	-0.0012692912	0.096365339	0.96152422393159
PITRM1	0.015378286	0.17537641	0.961630182244922
ZNF140	-0.0023406276000000003	0.18031485	0.961669542756353
PUS7	-0.0015277275	0.11814234	0.9617072561597528
RP4-647C14.2	0.011386654	0.13004767	0.9617289816893828
POLD3	-0.0018673504	0.14514312	0.9617572483961128
EMC3-AS1	-0.0012293078	0.096512642	0.961854933776734
AP002884.2	-0.00070444398	0.055728144	0.961928440768406
GM2A	-0.0011793779	0.093735965	0.961973213236658
SMN1	0.0086652695	0.099347406	0.961984512988732
PTAR1	-0.0019402173	0.15552777	0.962054571522467
GAB3	-0.0021129154	0.17097904	0.962143884131448
ACTR6	0.011307838	0.13005812	0.962195713003476
CTC-378H22.2	-0.0022059671	0.18118718	0.9622829613743148
MYO7B	0.0077483193999999984	0.089252742	0.962295646608833
RING1	0.021071664	0.24273089999999997	0.962297499496963
ANKRD20A5P	0.0083508505	0.096375044	0.9624203003413409
INPP4A	0.021602773	0.24944470000000002	0.962455366026455
GSDMA	0.0080851	0.093370441	0.9624643573397728
WASHC4	-0.0020406968	0.17531326	0.962690128634739
RP11-322D14.1	-0.0019687268	0.17133603	0.962804217130038
KIAA0753	0.0092288925	0.10715051	0.962815702983283
MYO18B	0.0067198135	0.07821890599999999	0.9629830763122328
UNC50	0.015024894	0.17500463	0.963025773482229
EIF1AX	-0.0014695152	0.13133934	0.963033966067132
RP11-174O3.3	-0.00093303902	0.083411068	0.963035988778991
PYCARD	-0.002744303	0.24688443	0.9630895100475558
P2RY12	0.008609364100000001	0.10038668	0.963096017429826
RP1-228P16.1	-0.0011863462	0.10696509	0.96310837219831
RN7SK	0.017047711	0.19918162	0.963227916906189
ALDH1B1	-0.0018075476	0.16545864	0.9632351432439308
FLT1P1	-0.0008856066	0.08262017599999999	0.963391578369907
MAFF	-0.0016322462	0.15307364	0.963434116155228
TM6SF1	0.012839524	0.15049508	0.9634361854748392
SUSD1	-0.0017889175	0.1699687	0.963539313557204
RP11-16G12.1	-0.0017534310999999998	0.16678411	0.963548301889634
ZNF746	-0.0028087644	0.26764914	0.9635627494767992
KLRK1-AS1	-0.0012841165	0.12263973	0.963580689889393
GLCCI1	-0.0014732635	0.14131118	0.9636149326909108
EGF	-0.0008304454300000001	0.080457297	0.963694196686552
TGFBR1	0.010645852	0.12531937	0.963714459511584
SNHG30	-0.0017597675	0.1720139	0.9637636286778052
RNF144B	-0.0010850646000000002	0.10619664	0.963773432318156
JPT2	0.013246956	0.15614515	0.963799981592779
RP11-424G14.1	-0.0020111936	0.20268598	0.9639978986444572
EHBP1	-0.0010919214	0.11023657	0.9640111876299772
ARHGAP31	-0.0014263239	0.14438489999999998	0.96403146621097
HSDL2	-0.0018286873	0.18657322	0.964090231526488
ZNF599	-0.0015168631	0.15547606	0.964124645962725
HNRNPMP1	-0.0018742397	0.1925158	0.96414043608819
MT-ND2	0.0098328454	0.11657049	0.964170324886718
XPO7	-0.0017868665	0.18647542	0.964257084413906
ULK4	0.010003937	0.11919691	0.9644926035390392
ZBTB7C	-0.00094720183	0.10308538	0.964556941925404
POLD2	-0.0015732279	0.1712415	0.964557954780364
USP3-AS1	0.014470294	0.17264261	0.964577393009021
MEF2C-AS1	0.0099144275	0.11848263	0.964682588042772
ELMOD2	-0.0011565306	0.12824005	0.964686416846057
SMIM32	-0.0013214284	0.14713835	0.964715068124322
RAB5A	-0.0015668307	0.17693821	0.9648107193397172
ZNF449	-0.0015165876999999998	0.17285722	0.964872852701786
RBMX2	-0.0013379012	0.15549671	0.9650019952861428
RP11-142C4.6	-0.0010412135	0.1220017	0.965055017091883
FAM83A	-0.0005670378	0.067471144	0.965154211472947
PCID2	-0.0015973319	0.1927401	0.9652430473580368
FRMD8	-0.0013620131	0.16525734	0.9652778616185608
VRK2	-0.0014148873000000002	0.17205157	0.965291681180149
SNX22	-0.00088321405	0.10884647	0.9653749213994308
MEF2B	0.007877564699999999	0.095187015	0.965382763357942
CFH	-0.00062484523	0.077951655	0.965449932749533
KRBA1	0.01064778	0.12893094	0.965515014274423
CTC-490E21.14	0.0094012905	0.11392263	0.965561976800593
NEK11	0.0093927858	0.11405906	0.965693924700364
APEX2	-0.0017765035999999996	0.2342524	0.965778968319223
RP11-274B21.4	-0.0012946518	0.17306519	0.9658574025612712
SPATA7	0.010264593	0.12503749	0.9658904448519292
TUSC1	0.010499349	0.12790301	0.9658933117651032
STAG3L1	-0.00093401798	0.12797566	0.965996236929484
SNX18P3	0.0096828053	0.11817474	0.966009077979787
SYNGR2	0.022547505	0.27520549	0.966014126894412
RP11-34F20.7	0.013244272	0.16173588	0.966045680903322
RP11-400K9.4	-0.00095999089	0.13632746	0.966191644216023
RSPH9	-0.0013488139000000002	0.1923626	0.9662144680324152
YTHDF2	0.031003705	0.38020199	0.9663068226959872
STAG3	0.014029603	0.17224634	0.966378825193743
ATG10	0.011433903	0.14057338	0.966465019777806
GON7	0.014755042	0.1817296	0.966575691510438
PTP4A3	0.0081022504	0.10018129	0.9668166435091742
CDC26	-0.0010724526	0.17269820000000002	0.9668251050346708
NADK	-0.0015818718	0.25738116	0.966873808110903
PBDC1	0.01479275	0.18338562	0.9669774558653728
BUD31	0.01322988	0.16403443	0.966986330991778
HYAL3	0.010316867	0.12799459	0.967023751872485
ITGA3	0.0076392438	0.094795823	0.967037184253948
SLC12A5	0.0074638448	0.092624114	0.96704038335078
FLRT2	0.0067251478	0.083620108	0.967160010977686
PRPF6	-0.0016010675	0.27957201	0.967193034334014
ANKRD13A	0.02044375	0.25455303	0.96724581306046
MRM2	-0.0006871298299999999	0.12221861	0.9672727814429908
STARD7-AS1	0.014069122	0.17613234	0.967576495339137
RP11-325I22.4	0.008879015300000001	0.11132836	0.967670116736868
RP11-162P23.2	0.0097610928	0.12274291	0.9678456618115192
OSBPL3	-0.00047867638	0.099072985	0.96787487315067
GRAMD1B	-0.00048420176	0.10218572	0.967945780578139
SAPCD2	-0.0003563438	0.077789144	0.9680657738625932
RP11-822P4.2	0.014143753	0.17888162	0.968193727189926
ASCC2	-0.0008005093700000001	0.18588105	0.9682747004956428
LENG8	0.021003671	0.26626338	0.96833432492633
HS2ST1	-0.0006343842299999999	0.15048387	0.9683439593133522
BACH1-IT1	0.013102372	0.16617885	0.96836331206326
ZNF519	0.0090444582	0.11482543	0.968422694082611
RP1-8B1.4	0.010211711	0.12968833	0.96844297904888
OTOF	-0.00029159992000000003	0.07148517900000001	0.968447891380646
DPH2	0.013188941	0.16755872	0.968464340492772
RP11-106D4.2	-0.0007171314100000001	0.17927899	0.968508119379812
GALT	-0.00090344031	0.22705687	0.968524242904554
CTD-2287O16.5	-0.00066738965	0.17232166	0.968604963818548
STX8	0.015334877	0.19537629	0.968634497539658
APOE	-0.0004986177200000001	0.13620372	0.9687665086758308
COCH	0.008247952900000001	0.10534249999999999	0.968781032708631
RAP2A	0.0091293425	0.11674094	0.968853245890224
LINC01963	-0.00056644513	0.16075994	0.96887106140104
MAP1B	0.0060606063	0.077653658	0.968971365905611
HEATR6	-0.00034403185	0.10331424	0.969018506563765
RO60	0.0088253729	0.11324476	0.96905879252748
COX10-AS1	-0.0004934852599999999	0.15614112	0.969147563883864
DNAJB4	-0.00043541994000000013	0.14021234	0.969189511849306
PMPCA	-0.00075421151	0.2464089	0.969223495745262
ZHX1-C8orf76	0.011389203	0.14667192	0.969272785716605
IQSEC3	0.003810553	0.049292042	0.969535729538082
PPP1R35	0.018289433	0.23674476	0.96957521197229
IGHV3-30	-0.00018643019	0.074199588	0.969641078293644
ATP5MG	0.013807207	0.17903736	0.969677781443485
RBBP9	-0.00042967789	0.17778295	0.969713955376364
OCLN	-0.00016431205000000005	0.073161036	0.969844178728915
RP11-798G7.5	0.006294676	0.081901325	0.9698775720404448
RP11-435I10.4	-9.0333279e-05	0.04209875	0.969920457640369
MORC2-AS1	-0.0002875675	0.14268150000000002	0.970019701010778
JAGN1	0.016470256000000003	0.21657176	0.970492204366454
SUCLG1	0.016036724	0.21109824	0.97055452242112
SCARF2	-0.00017238747	0.14079648	0.9706222479994442
PSMD7	0.017809703	0.23480508	0.97064529716685
RUFY4	-0.0001175487	0.10202589999999999	0.970677263392259
TMEM147	0.016106976999999998	0.21253878	0.970694940542095
RP11-349F12.4	0.015139371	0.19989994	0.970732237147998
SLFN12	0.0087616193	0.11577486	0.970775395281526
ARHGAP11A	0.006909727900000001	0.091445378	0.970864378213726
LONRF2	-9.043053e-05	0.10872772	0.970921334176278
PLA2G6	-0.00011463018999999998	0.1520828	0.970980731355323
HUS1	-3.3025126e-05	0.16126566	0.971398871786472
ARHGAP6	-2.0951853e-05	0.11121694	0.971411363943692
FJX1	-1.2314602e-05	0.12441215	0.971479464562025
POLRMT	0.012222698	0.16355351	0.971495952323206
SPTBN4	3.3272055e-06	0.096385212	0.971581156562076
RP5-1184F4.5	0.013212608	0.17713334	0.971603195755447
MGC16275	0.012219658	0.16409484	0.9716978541370992
RP3-465N24.7	0.015639453	0.21012744	0.971727275587079
RP3-510L9.1	6.6999464e-05	0.16409217	0.97186587809754
ERAP2	0.0050776983	0.068407941	0.9718809022077572
FAM182B	5.2289078e-05	0.11266747	0.971908381186859
ATPAF1	7.0091372e-05	0.14374818	0.9719262795103492
DOCK4	4.6717095e-05	0.076585053	0.972019519474822
MANBAL	0.00016441678	0.19586465	0.9721942919808392
NME3	0.00018033854	0.19305835	0.972266409589738
FKBP14	0.0079755389	0.10895331	0.97266191723596
DNTTIP1	0.015605899999999999	0.21331939	0.97269543538022
PARL	0.011929985	0.16313442	0.972716498015602
RPS15A	0.008087279000000001	0.1106326	0.972738941373372
SELENON	0.00043793586	0.27963595	0.9727478225679208
SPOUT1	0.011637373	0.15927575	0.972766377214458
LZTR1	0.00033604185	0.19294651	0.9728815415932428
ACVR2B	0.008449484	0.11589527	0.972886817527832
SLC16A5	0.00037397156	0.21214358	0.972897684497392
TRA2A	0.018091289	0.24948849	0.973185948243774
HNRNPA3P7	0.00040803568	0.17586769	0.973322225879732
FOSB	0.00018937213	0.078942847	0.973382194806922
SRRT	0.00053145074	0.20828558	0.973498517510579
ADA2	0.0005329416099999999	0.20817544	0.97350500101701
RP11-398K22.12	0.0097443926	0.13523007	0.973533042168062
CYB5R4	0.012704124	0.17654537	0.973607957256986
ATG2B	0.0096024358	0.1336118	0.973677561899968
ARNTL2	0.008070886	0.11232147	0.9736874152601932
MFSD1	0.00062904807	0.22215162	0.973711869700172
MIR9-3HG	0.0071608483	0.099829133	0.973782023916941
SNAPC3	0.00047924783	0.1582719	0.973861477408294
GYPC	0.009020396	0.12602092	0.9738981865109227
FDFT1	0.011349904	0.15861581	0.973915419872724
RP11-1086F11.1	0.0006056374400000001	0.18717124	0.974019731000246
ZSWIM1	0.016414854	0.22985455	0.974023481568934
HNRNPA1	0.01300476	0.18216566	0.974042026530428
CTDSPL	0.005823745799999999	0.081659046	0.974096813960336
WDR55	0.0011437735	0.33161803	0.9741822461140258
CTNNB1	0.0008578215300000001	0.24292417	0.97424483893188
ZNF461	0.0081346041	0.11456792	0.974337062177298
SPOPL	0.00058842699	0.15648239	0.974419376796182
NRP2	0.0058915211	0.083241908	0.974509658216057
APBA1	0.00032340123	0.082075971	0.974556447596335
FRS2	0.007778873	0.11006405	0.9745858629228592
SPN	0.00089696276	0.22142654	0.974640681955398
MST1	0.010950254	0.15527859	0.9747045692409742
ADAP2	0.0004986795099999999	0.11992754	0.974722453549935
CDC34	0.00070579329	0.16811217	0.9747530592398628
CSDE1	0.0009362612	0.21593145	0.9748578653772528
NUP210L	0.000417102	0.095851359	0.974869774024891
RP1-230G1.7	0.00027322233	0.06237875	0.974891489248817
BTBD18	0.013432939	0.19117995	0.974900151322159
MBTPS2	0.00065022125	0.14587621	0.9749503746024732
LRRC8C-DT	0.011236123	0.16031624	0.975034299581855
BBS9	0.00061078161	0.12904372	0.975160479196781
TOR1AIP2	0.0013144269	0.27261638	0.975227817688728
FBLIM1	0.0080064165	0.11485528	0.975322654430102
TENM3	0.00766475	0.11002025	0.975354666674035
CSTF2T	0.0013191413	0.25745626	0.9754580638563628
TSBP1-AS1	0.0076799064	0.11046227	0.97546251336972
BACE1-AS	0.009689635	0.13953252	0.975524676184645
NDC1	0.00088230149	0.16307218	0.975676522723374
STARD7	0.0008984347500000002	0.16576625	0.9756836783000072
RMND1	0.0011892328	0.21848139	0.975701420166871
INPP5D	0.017514476	0.25335315	0.975763045191125
ELP4	0.0098593378	0.14270227	0.975793834135596
RRAGC	0.014706532	0.21327770000000001	0.975896998755646
RLIMP1	0.012297157	0.17841479	0.975920092220731
FCGR2C	0.0040982296	0.059618612	0.976060096111624
RP11-448G15.3	0.013842241000000002	0.2020201	0.9762289619888532
RP11-57A19.2	0.0095819049	0.13995776	0.9762718490821
PMEPA1	0.00048456378	0.077331033	0.976328372621769
CCNY	0.0012895738	0.203931	0.976372166999501
ARPC1B	0.020063326	0.29383473	0.9764103923631642
FTOP1	0.011384111	0.16726875	0.976579666784793
DYNLT2	0.011510555	0.16930563	0.976634493802208
ZBTB10	0.010217514	0.15034657	0.976655142325842
RP11-76P17.4	0.00096823656	0.14316737	0.976706928669746
SPRY2	0.0008980484	0.13225399999999998	0.976727774614152
FAM118B	0.012420948	0.18304675	0.976733651314222
RP1-30M3.5	0.010997849	0.16223228	0.9767838885110172
RUSF1	0.0015680428	0.22818468	0.976789856007232
RP11-572M11.4	0.0008782749900000001	0.12759278	0.976798699685338
MORF4L1P1	0.0014127182000000002	0.20420667	0.976825104661823
H4C14	0.0080021664	0.11815022	0.9768311349244092
HARBI1	0.0008617453199999999	0.12355553	0.976868134955718
SPIDR	0.0010453109	0.14938454	0.976885575950315
EFCAB12	0.0078613496	0.11642733	0.976989021320721
ARMH3	0.014162337	0.20998659	0.977048074615526
RP11-552M11.8	0.0013449654000000002	0.17240525	0.977497938433755
COMMD9	0.0098974371	0.14804802	0.977498445350612
OR2A7	0.0055811271	0.083551445	0.9775397366769332
RP11-830F9.5	0.0090358228	0.13537019	0.977577605647923
CBY1	0.0012503182	0.15728957	0.977610672249565
TMEM132B	0.0068429314	0.10263984	0.977638279702664
ESCO1	0.0096267466	0.14447290000000002	0.977665535196545
CGGBP1	0.0015346743	0.18940179999999998	0.9777276982891
CUEDC2	0.001731528	0.21334783	0.9777377869511958
RP11-549J18.1	0.0016064606	0.19540317	0.977817997806765
CAMLG	0.0017244111	0.20940436	0.9778283425010872
HYAL1	0.0012626689	0.15281707	0.977849507588958
C19orf84	0.0010735118	0.12933865	0.977877996146644
CHST1	0.007806795799999999	0.11770303	0.977899723880256
AC003099.2	0.010792243	0.16275455	0.977912125194984
LINC01146	0.0088136886	0.13293684	0.977919831141035
MBOAT7	0.017475336	0.264911	0.978173547442326
FLJ16779	0.0011988357	0.13733043	0.978205287200669
OPRL1	0.0013403639	0.15323065	0.978218842525212
CUTA	0.0020322762	0.23122094	0.978250817115156
E2F3	0.015464833	0.2356024	0.978422911663014
SPRED3	0.0072635995	0.11071151	0.978446676922406
AP1S3	0.0008542667	0.093596135	0.9785082202848172
ELOC	0.0013821219	0.15082486	0.97853610409073
PEPD	0.013152588	0.20125205	0.978640618218523
POLR2L	0.0016532425	0.17634360000000002	0.978697150936094
RP3-453I5.3	0.0016336512	0.1739615	0.978709157186632
CCSER1	0.00096536704	0.10097813	0.978838139064564
MRPS14	0.0018902303	0.19745705	0.978847822264574
MIDEAS	0.018171815	0.2793638	0.978874283826718
XKR4	0.007932136800000001	0.12208875	0.978932864184728
GEMIN8	0.0091091284	0.1406329	0.9790836241000608
COPB2	0.0020428326000000003	0.20580610000000002	0.979116893144637
TNFSF13	0.011152996	0.17233555	0.979126017574938
RAB6A	0.0015504381	0.15508178	0.979171407151142
GOLPH3	0.016030047	0.24801243	0.9791890318578628
ANXA6	0.013273483	0.20558808	0.979242795612274
RBM19	0.0025712807	0.25365329	0.979277651967437
PHF3	0.01296784	0.2010535	0.979291585648817
PHF6	0.001759733	0.17082845	0.9794027502615308
AKAP11	0.020499522	0.32032246	0.979674797347232
SERPINB9	0.011027625	0.17251657	0.979731485810807
MTMR3	0.002447732	0.22749104	0.979752118548406
VWC2	0.0092815027	0.14528136	0.979758705785652
APOL4	0.0010539574	0.097343143	0.979803591591692
CRTC3	0.0021467524	0.19629612	0.979886689246436
TRGV4	0.00079433511	0.072631394	0.9798868650177808
FUBP3	0.0079924933	0.12547414	0.979902005807833
GREB1	0.0011805298	0.10550382	0.9800795848222792
USP47	0.0076338896	0.12045702	0.98014884176468
ACTL6A	0.0090258822	0.14244978	0.980158389323761
RP11-720N19.1	0.0018325053	0.16143382	0.980203011185147
OXLD1	0.011235433	0.1775685	0.980225489148297
RP11-774O3.3	0.0018424241	0.16157575	0.980242189694342
MUC5B	0.0043712904	0.06918086700000001	0.9802920737967208
ZSCAN9	0.010391137	0.16447056	0.980297480690549
MCM3AP	0.0017739193	0.15323707	0.980374358933298
DNAJC27	0.0011571099	0.099697248	0.980397164833331
RFT1	0.0090921987	0.14430335	0.9804283674495942
NQO1	0.0016528309	0.14068605	0.980505462854476
RP11-347P5.1	0.012395588	0.19802289	0.980741387337534
PARP4	0.0034230572	0.28328135	0.98076090369079
LINC00484	0.0010523819	0.085159054	0.9809698737073852
FCGR2A	0.013849273	0.22305039999999998	0.981127263469232
TTTY14	0.0017841137	0.14138937	0.9811684526410948
BNIP3L	0.0014621639	0.11569096	0.98118375903072
LINC01138	0.0021049011	0.16338108	0.9813703360195
RXRB	0.016482837	0.26716395	0.981428055785712
PCNA	0.0026805989	0.2058687	0.981475135635385
RREB1	0.004382800300000001	0.33431659999999996	0.981542812661034
MYO5C	0.0014343828	0.10818713	0.98165606133166
KANSL1L-AS1	0.0025219736	0.1892944	0.981705342520144
INAFM2	0.0098631396	0.16087496	0.981722367879756
IGHV1-69D	0.0031237056	0.050971405	0.981742076832428
BCL6-AS1	0.0091720607	0.14980103	0.981784140013457
MOB1A	0.015680583	0.25648722	0.9818545217035808
ELAVL1	0.0020923715	0.15376772	0.981922003766917
ANGEL2	0.0024566047	0.17949752	0.9819819417706552
VRK3	0.0035084459	0.25544292	0.98201908664009
ZNF528	0.0076094474	0.12500883	0.982056183701927
F12	0.008003858	0.13161849	0.982102084937096
B9D1	0.0067696488	0.11151042	0.98218009984744
ST8SIA4	0.0023114473	0.16427666	0.9822748959566392
OR7A17	0.011825605	0.19537024	0.9823168520033532
RP11-219B17.4	0.0085954062	0.14200702	0.982317742052015
INCENP	0.007559547299999999	0.12492847	0.9823307214451628
CYP4F3	0.0015017889	0.10434622	0.9825201989543147
TPT1P12	0.0015552672	0.10753934	0.9825734976491852
SMAD9	0.0024741261	0.1699008	0.982649601882612
TTTY10	0.0073013281000000015	0.12169091	0.9827209097959888
GCC2	0.0019342949	0.13146523	0.98276480251727
ARIH1	0.0071406789	0.11933321	0.9828434483750392
RP5-841K13.1	0.0015100766	0.10064363	0.982986430137418
PIGX	0.0082411907	0.1385904	0.983128284754027
CFAP157	0.008945725500000001	0.15073214	0.9832165842167742
PPFIBP2	0.001478659	0.096087414	0.9832794266289632
TMEM126B	0.010254536	0.17322552	0.9833315709199608
PDE6G	0.0019972685	0.12810528	0.983433473832601
EIF3J-DT	0.0067407589	0.11443329	0.9835541055908308
RP11-561O23.9	0.009677765	0.16463678	0.9836478798936008
ELOF1	0.0030577306	0.19104712	0.98374917119471
IDH2	0.0038354411	0.23946563	0.9837579756652192
FAM169A	0.0015788743	0.098203228	0.983804426831035
AMPH	0.0022587745	0.14017973	0.9838317059620028
RAB33B-AS1	0.0026214529	0.16247086	0.983848084349384
TRIM13	0.0109715	0.18757576	0.983870004235442
ZNF717	0.0022021225	0.13550244	0.9839369570487272
THRA	0.010339365	0.17707461	0.9839470924033
ASXL2	0.0099235413	0.17009148	0.9839832913436752
MMP17	0.0016058985	0.097441041	0.9841116087967032
LINC01608	0.0021043685	0.12764615	0.98411559786675
NTNG2	0.0072032294	0.12391453	0.98414465509874
BTBD19	0.0019614651	0.1183067	0.984186880523655
CILK1	0.0044268232	0.26485169	0.984289647208636
RP11-374P20.4	0.01093404	0.18911154	0.984382941279966
ANKRD34A	0.0025739365	0.15194671	0.9844614038515
RP11-82O19.2	0.0095245749	0.16505979	0.984469931704204
SAYSD1	0.0027000607	0.15926955	0.9844713418155028
DIPK2A	0.0077611311	0.13458625	0.984498273245102
PANK2	0.00309375	0.18162085	0.984533327832039
TMOD2	0.0068852002	0.11957249999999998	0.984562892034007
SCN3B	0.0024229392000000003	0.14146342	0.984604627164865
NBL1	0.0018060042	0.10514692	0.9846414602937908
FAM160A2	0.0031192559000000003	0.18148852	0.984649891533845
PRR4	0.0019435367	0.11284149	0.9846777297463148
ARHGEF17	0.00098867735	0.057376597	0.984683649969425
LINC01013	0.0015686557	0.09099527	0.9846893666744742
FAF1	0.0018122396	0.10483656	0.9847255358813009
BMX	0.006286551800000001	0.10964336	0.984749929049404
GOLGA8B	0.0009930668	0.05732431	0.9847539809309848
PEX11B	0.0030945888	0.17683175	0.984888507322274
C17orf100	0.009289378	0.16256907	0.984898726003729
ZNF227	0.0092624682	0.16236819	0.984971150905209
PRF1	0.0059455173	0.10431808	0.98501074497219
TEN1-CDK3	0.0018914143	0.10697025	0.985026823141894
SAT1	0.011982436	0.21071337	0.985108346583394
LGALS2	0.0010453353	0.058743539	0.985113098871665
RP13-198D9.5	0.0032174895	0.18073771	0.985118497506301
FCAR	0.0020019057	0.11062809	0.9853424216494432
SGPL1	0.0030637081	0.16860684	0.9853995064419558
SMG1P1	0.0027750193	0.15243552	0.98542528169658
ADD3	0.0034300354	0.18722595	0.985513495889392
NOB1	0.0046030681	0.24849417	0.985668615964933
RP11-65L3.4	0.0027648167	0.14918547	0.9856753983552892
ZNF410	0.011926592	0.21339931	0.985853224973138
FADS2	0.0020913033	0.037676196	0.9861438341093248
SNUPN	0.008030535200000001	0.14491181	0.986212864281073
RP11-632K20.7	0.0054443144	0.098243368	0.9862129370016948
TMEM182	0.0023757658	0.12244114	0.986338860895687
CNPPD1	0.0030597936	0.15741645	0.98636495644369
MYH3	0.0048505648	0.088022314	0.9864495885695072
PEBP1	0.011577115	0.21012506	0.986457036600797
RUSC1	0.003962573	0.20131132	0.986552610452278
RP11-468E2.2	0.0014090514	0.07128769900000001	0.986615023915533
FOXM1	0.007207346099999999	0.13142639	0.9866528143229428
NR2F2	0.0057114659	0.10425676	0.986696044758388
TPTEP2	0.010025317	0.18355409	0.986821722588362
ZNF789	0.011802654	0.21618313	0.986838600896323
PPP1R16A	0.0026763603	0.13334743	0.9868473729350508
PLCB3	0.0052173281	0.095670048	0.986885111850166
RP11-121C2.2	0.0015027202	0.073820163	0.987065273935258
GOLGB1	0.0028122298	0.13813526	0.987066814359086
MTO1	0.0090504981	0.16677954	0.987089634353754
MYADM	0.0024288841	0.11900730000000001	0.987105693852504
ZNF830	0.0038697748	0.189161	0.9871423009969108
ZNF436-AS1	0.0026375442	0.12878222	0.9871598926691528
TMEM30B	0.0022732559	0.11096468	0.987164195745957
COQ2	0.0036652779	0.17869468	0.987183323090567
AP4M1	0.0023932585000000003	0.11662292	0.987190898158309
TMEM179	0.0027502616	0.13346285	0.987256139221845
CD24	0.0039804955	0.07371876	0.987295818599739
ZNF100	0.0038078517	0.070623506	0.987355315049001
EOLA1	0.007073931600000001	0.13120198	0.9873562881090948
Telomerase-vert	0.0023279641	0.11171087	0.98743313643026
SNORA48	0.0025553982	0.12192524	0.9875242391699092
MFSD14A	0.014563325	0.2713759	0.9875480201939808
RNF214	0.008886925300000001	0.16571172	0.987575410065932
SLC35A5	0.0023992923	0.11364118	0.987641717500788
RP11-392O18.2	0.0097584006	0.18225869	0.987641975323305
UTP14A	0.0046169113	0.21861442	0.987646359921703
RP11-268J15.6	0.0033200341	0.15689086	0.987678715463962
OBI1-AS1	0.0014643265	0.06886206	0.9877573731415492
TEX45	0.006818794	0.12779041	0.987780898429713
WNT3	0.0018491643	0.08666513199999999	0.9878124394231128
EIF4BP6	0.0078374367	0.14702073	0.987819628599879
ANO10	0.0085646421	0.16082159	0.987859892396378
AC005037.3	0.0028110611	0.13105231	0.987898580219975
VAX1	0.0080684023	0.15169179	0.987910270103833
FLJ42393	0.0039432986	0.18358251	0.987921284217114
RDH13	0.002110245	0.098144155	0.987937880760746
PAXX	0.012710953	0.23979886	0.988049522357111
AC010976.2	0.0038140692	0.17609862	0.98805770748401
CLEC5A	0.004833639	0.091207735	0.9880577504989
FOXD4L5	0.007811155	0.14756779	0.988105974994802
GNL3	0.0031343287	0.14308839	0.9882452904315842
RP11-296A18.5	0.009600613	0.18212238	0.98827172212014
NFKBIL1	0.0037319925	0.16955338	0.9883259838437808
TANC2	0.0024862299	0.11250572	0.9883930317232692
RP11-463D19.2	0.0038088009	0.07249293400000001	0.988404994087038
LINC01619	0.006136753399999999	0.11721861	0.988547695709606
IFITM3P6	0.0036755796	0.16475263	0.988553832246949
SLC30A5	0.0059699193	0.11410903	0.9885746651421792
C1QC	0.0055946422	0.1069496	0.988579740622816
RBM23	0.0072372083	0.13873528	0.988690570425235
LINC01962	0.0072259561	0.13867231	0.9887343598987758
ZNF451	0.003510471	0.15379347	0.9889472372777892
ZNF780B	0.0024395185	0.10683991	0.9889529713746892
R3HCC1L	0.010295043	0.19899760000000002	0.989019114440071
ZRANB1	0.0043406207	0.18833561	0.9891159646852672
AC007566.10	0.0044808541	0.0870912	0.989235846255424
TNIK	0.0040771821	0.17505695	0.989301421983543
RGS10	0.0072477168000000015	0.14154049999999999	0.989421945235368
C20orf204	0.0020757998	0.087977313	0.989533198350246
EVI5	0.0021376582	0.090244649	0.989603811998259
GOLT1B	0.0031476626	0.061759289	0.9896043477458342
DLG4	0.0067153217000000005	0.13209201	0.9897022154807372
ZNF274	0.0044900046	0.18760933	0.989790817071906
GOLM1	0.0033227271	0.13869085	0.989809916206431
SSBP3-AS1	0.0041093656	0.17068255	0.989900061029022
SYT11	0.0089412388	0.17709017	0.989967794997942
HCN4	0.0066309345	0.13164720000000002	0.99005984346722
SPEN	0.005106455	0.21024645	0.9900615420383928
CTF1	0.0039794474	0.16362776	0.990086063297996
CC2D2A	0.0027966161	0.11459078	0.990150939595107
MRPS27	0.0036525563	0.14947905	0.990173797974175
CCDC30	0.006109816800000001	0.12177028	0.990207726840716
GALNS	0.010978127	0.21882475	0.99021257517495
FBXL5	0.005890376700000001	0.2405124	0.990216257644002
MCAT	0.0035738651	0.14589255	0.99022053171446
PPP2R2D	0.0054715688	0.22258541	0.990285564211967
HES4	0.0044552742	0.089189978	0.990377158582206
WI2-87327B8.2	0.0064920714	0.13002547	0.990394996237792
RP11-430C7.4	0.0039136473	0.15824982	0.990399073372472
LDHB	0.010455537	0.20953374	0.990417989244924
KB-1995A5.6	0.0041343336	0.083021277	0.99049464516489
RALGPS1	0.0032805154	0.13185496	0.990512565941614
DNAJB6P7	0.0045137517	0.18056976	0.9906021546537908
LPCAT4	0.004642789699999999	0.18453440000000002	0.990725781318792
LONRF2P3	0.0053719349	0.10862213	0.990756240232056
KCNC4	0.0069802048	0.14126011	0.990787799430822
SYT5	0.0052994929	0.10747732	0.9908684602676572
HERC2P2	0.0048195474	0.097767182	0.990877486018721
ZCCHC9	0.0040155726	0.15720034	0.991019073673344
AC012513.4	0.011278726	0.23018721	0.991104693482764
SOCS2-AS1	0.0032609406	0.12701135	0.991118232867468
SMDT1	0.0031131079	0.12020191	0.9912894034577748
BZW1	0.006940565	0.14242201	0.991307173035858
PIN1	0.006603536	0.25413441	0.991354517637156
NPIPA3	0.0034379965	0.07070353	0.9913886190476148
SCYL2	0.0044771277	0.17074148	0.9915353437341758
LINC02723	0.0063225272	0.13089122	0.991633923150538
AC010547.9	0.004558495	0.094412992	0.991650065563097
EXOC3L2	0.0065314421	0.13573444	0.991774472186814
FEM1C	0.010557895	0.22203944	0.992208625161335
NAT9	0.0098262087	0.20710687	0.9922882921205308
SCARNA13	0.0056060474	0.11834308	0.9923446676491942
GRM6	0.0024651152	0.090098826	0.992403033262528
CAAP1	0.0041275458	0.15027835	0.9924837321017048
LINC02188	0.0067900531	0.14431164	0.992588431437246
TAF1C	0.0041387903	0.1484718	0.9927961700291732
FOXRED2	0.0040075171	0.085804245	0.992852121550868
UNC5B	0.004616292	0.099013744	0.992915084043294
DTX3	0.0044258552	0.15772729	0.9929365936499548
RP11-582J16.7	0.0080430525	0.17311814	0.9930391910446372
ASAP1	0.0048585712	0.17209879	0.993067015031746
IRS4	0.0045039204	0.15910117	0.99312588524483
TOMM40P4	0.003602337700000001	0.07800142	0.9932502605180172
NMRAL1	0.007647136899999999	0.16563878	0.993262017940004
JMJD8	0.010101855	0.21915756	0.9933180540320392
SUSD3	0.0085867801	0.18632088	0.993324190024328
AC007952.6	0.001879966	0.041057868	0.993551148680042
TRAPPC12	0.012763919	0.27993664	0.993697838281992
MAPK10	0.0050958762	0.11182417	0.99371712778625
SERBP1	0.0092835034	0.203847	0.993739162389886
MCRIP1	0.010476739	0.23005468	0.993740162875286
PTPRN	0.0046815651	0.10307838	0.993833673606232
LINC02669	0.0049529692	0.10922789	0.993888738228897
RPL8	0.010554863	0.23296779	0.993918597595765
BLOC1S2	0.005766954	0.12797003	0.9941024539127008
TMEM14EP	0.005247255300000001	0.11658007	0.994144371153391
ZACN	0.007551266700000002	0.16845067	0.994283181874136
SLA	0.0058871478	0.19721935	0.9943013475686148
CCDC183-AS1	0.0087316576	0.19507750000000001	0.994334873746954
MFN1	0.0051716302	0.1156981	0.994381055342012
KISS1R	0.004618124	0.1033452	0.994390933621526
KLF2	0.0081005741	0.18141727	0.994417439867869
NENF	0.0053998972	0.17991842	0.9944250266990172
SMC2	0.007430890799999998	0.16649868	0.994433663245788
RBPMS2	0.0021090236	0.07005929400000001	0.9944939122625992
MIR181A1HG	0.0039139904	0.12924827	0.9946305885654372
NATD1	0.0035942242	0.11839632	0.9946876287424028
ULK1	0.0040754802	0.13416781	0.994701671572577
EPS8L1	0.005591911800000001	0.12630618	0.994706267023075
FOXN3-AS1	0.0072868849	0.16461789999999998	0.994711773252836
PAX8	0.0023141358	0.052328111	0.9947436915659472
ZW10	0.008096135	0.18348103	0.99481867530014
HNRNPA1P68	0.0057900142000000005	0.18952008	0.994835006280625
YBEY	0.005703853199999999	0.1301105	0.9950371632178372
RP1-80B9.4	0.0050047949	0.16212283	0.995078498073617
RAD51C	0.0041800244	0.13473191	0.995196152542591
ZNF335	0.010618493	0.33910822	0.995415846619406
ELOB	0.0056113564	0.1782143	0.995548143896403
CAPN2	0.0084343378	0.26525746	0.99578460029412
SHOC1	0.0034217472	0.10723406	0.995870230867328
TRGV8	0.0050245399	0.11768781	0.995909668084745
FHL3	0.0034349038	0.080524072	0.995937827829659
LA16c-390H2.4	0.005625655899999999	0.13231737	0.996044897431605
LINC02809	0.0081378822	0.19157091	0.9960728265012072
NCOR2	0.0096723088	0.22831326	0.996160890373756
FLYWCH2	0.0075172879	0.1779606	0.9962545600890692
NUDT4B	0.0042056777	0.10017699	0.99645184434356
RP11-417B4.2	0.006944278000000001	0.16601109	0.996567900937467
CLNS1A	0.007474415	0.17915863	0.996652252019876
CTBP1	0.0096318052	0.29110534	0.996767998514407
RP3-508I15.21	0.0073991213	0.178405	0.996839602719992
NES	0.0049401554	0.14871654	0.996868296980478
RALGAPB	0.0096781453	0.2908927	0.996907854347745
CFAP20	0.0062130658	0.15013713	0.996909059646584
RHOQ	0.0072234298	0.17466957	0.996930234838313
ANAPC1	0.0062633474	0.15153008	0.996946093743704
PUM3	0.0052866422	0.12800854	0.99697268078866
OAF	0.005953479	0.14439888	0.997025836603525
LINC02361	0.0055828713	0.1668177	0.99705755083539
PLEKHG6	0.0059264592	0.17698259	0.997072195676532
ANKRD17	0.0098133128	0.29265444	0.997107233200033
ZDHHC19	0.0042035731	0.10223809	0.997112628235952
GS1-146J4.4	0.0055404712	0.13565603	0.997321068171254
APAF1	0.0063346618	0.18687627	0.997385850938573
AC074141.3	0.005007836	0.14715863	0.9974868924126128
CDYL	0.0037411876	0.092154944	0.997508071281342
ARFIP1	0.0048274108	0.11898059	0.997526070906703
GRIN3B	0.0032859803	0.096108849	0.997608848614034
ZNF283	0.0045327769	0.13254242	0.9976153212742108
LBR	0.0071100307	0.20775203	0.997634339625168
METTL25	0.0061111557	0.15121946	0.9976484817062
RP11-1212A22.9	0.00090497421	0.026377202	0.997699367565143
IL10RA	0.0100174	0.24875094	0.9977564794273872
ZNF516-AS1	0.0043004284	0.12481435	0.9978103787599308
SPAG1	0.0032830192	0.095223784	0.997827361775934
ELOA3B	0.0026506466	0.06611107	0.997891361732953
ANKRD36	0.005769923299999999	0.14394923	0.997899590608062
RPL28	0.008547496600000001	0.21354429999999996	0.997942452426436
KBTBD3	0.0046840823	0.11707205	0.997955072551916
RFC3	0.0056044224	0.16175529	0.99795743629165
TMEM30BP1	0.004956121500000001	0.12395274	0.9979751115393192
AC096921.2	0.0078110779	0.19541327	0.99798415609227
LINC02348	0.0039743313	0.099547841	0.998020941504172
GTF2IRD2B	0.0048548799	0.13933898	0.998105827682502
CDK5	0.0069636476	0.1989612	0.998226105759904
CTSD	0.008047200899999999	0.20366929	0.99833551635718
TMEM86A	0.005305904	0.15082777	0.998362185286682
RP11-589M4.1	0.0056224167000000005	0.14251845	0.99838175670389
LENG8-AS1	0.0070553904	0.17905581	0.998417691276048
TKT	0.0082257627	0.20898306	0.998450005370046
CUL4A	0.0083207582	0.21164488	0.998485212106062
NT5C1A	0.0046450396	0.13064102	0.99864968237865
SLC9A5	0.0046155999	0.1293869	0.998738938084434
SNORA23	0.0042567585	0.11929028	0.998747460092788
RP11-454F8.2	0.006056658299999999	0.16924581	0.998825302822414
WAKMAR2	0.0051392952	0.13252038	0.9988918862749
GNPTG	0.0075657329	0.21058892	0.998932305266524
LAIR1	0.0063337725	0.16411955	0.9990357410650408
EIF5A2	0.0030763854	0.079962002	0.999126703799776
UNC13B	0.0046521957	0.12113882	0.999179488697777
PRKCQ-AS1	0.0052272776	0.13639166	0.999239204191999
NLE1	0.0045933783	0.12043558	0.9993808075004492
TUBB1	0.0031542063	0.086275683	0.999414837192157
WDR18	0.0044149846000000005	0.12061967	0.999447538975583
PSRC1	0.0049776842	0.13110077	0.99951139519919
IRF2-DT	0.0073829639	0.19456932	0.999529095669321
RP11-640N20.4	0.006649082099999999	0.17525607	0.9995336089951032
PIK3CB	0.0058541738	0.15930937	0.999557812861043
ASB8	0.0052149243	0.14188889	0.999562673076053
ETV6	0.0080212133	0.21781815	0.9996173192598148
CLK4	0.0069832573	0.189281	0.999669397301556
TDRP	0.0045236644	0.11996442	0.9997095686371792
MYPOP	0.0084887485	0.22964304	0.999723798032673
RP11-317B3.2	0.0066399387	0.17924635	0.999783765793678
GATA3	0.0054217973	0.14421852	0.999796507543047
FGFRL1	0.0043606016	0.11700967	0.999954020270735
