## Supplementary material for "Multi-omics Integration Identifies Genes Influencing Traits Associated with Cardiovascular Risks: The Long Life Family Study": File S2: fhshdl.csv

Genes	betas_genes	se_genes	p_vals
HDC	0.45435112	0.037767941	1.5082514702252496e-21
GATA2	0.38022940000000005	0.031957854	3.93312457520442e-21
FCER1A	0.60277308	0.05875249	2.79959867905911e-16
AKAP12	0.54381762	0.053088756	3.1013470608588904e-16
CPA3	0.53048037	0.052342949000000014	6.207303902680863e-16
MS4A2	0.52635983	0.052002019	6.7320808429882e-16
ITGB8	0.5671416	0.056450177	1.0825078688256302e-15
SLC45A3	0.51776343	0.051754992	1.41550021904775e-15
LINC02458	0.72438122	0.074348885	7.165959929795779e-15
GATA2-AS1	0.66506998	0.071703507	1.1964910633599302e-13
ABCG1	0.58592942	0.078372111	1.9828066345194198e-09
ENPP3	0.57120999	0.079934386	9.67820068054111e-09
GCSAML	0.59020294	0.08576819599999999	3.29360662322493e-08
SREBF2	-1.1080721000000002	0.16936202	6.10031882597558e-08
SCCPDH	0.86748064	0.12974443	7.92250384314007e-08
CA8	0.47599318	0.074292722	2.67119544874157e-07
COL9A2	0.52734625	0.08440576699999999	5.23555760428831e-07
OR2I1P	0.52636449	0.084471874	5.60910676293177e-07
MS4A3	0.38036836	0.061682511	7.33630796515672e-07
LINC00402	-0.61160548	0.10727018	2.1396881167352e-06
MYLIP	0.80967873	0.13775719	2.36094077677266e-06
KLHDC7A	0.57411117	0.098815379	3.0816385787318e-06
HRH4	0.36734375	0.06511534299999999	5.913361001544909e-06
IL3RA	0.5941588000000001	0.10550545	6.14060167289745e-06
DUSP2	0.44858392	0.081667638	1.0360243708039098e-05
BAIAP3	0.32534774	0.060525434	1.59835470360293e-05
PPP1R15A	0.90692699	0.16900145	1.65182249204751e-05
PLXNC1	-1.0636042	0.21096915	2.5944231252883305e-05
SYTL3	0.73554909	0.14325513	3.7902385813516996e-05
LARGE1	-0.32872012	0.06743207799999999	4.673519644345661e-05
ABCA1	0.32939762	0.06522138200000001	5.0816401970028995e-05
UBE2J1	-0.55833636	0.1153509	5.2679389265686215e-05
TIPARP	0.76928686	0.15316665	5.595711940161329e-05
HIP1R	-0.59313389	0.12356807	6.0524711866828795e-05
XXyac-YR38GF2.1	0.40027821	0.08006011099999999	6.052532931462479e-05
LINC01547	-0.60532952	0.12610968	6.0531728642756395e-05
LIX1-AS1	-0.43195079999999997	0.092507051	9.43253913062249e-05
CILK1	1.13021	0.23411919	0.00010830808043082801
ZNF747	0.91799042	0.1911277	0.000117475356114541
CSK	-1.3938137	0.30300318	0.00011888164656979299
RIPOR1	-0.86365318	0.18783262	0.000119673262085734
P2RX5	-0.38197455	0.083668201	0.00013329584696745802
LINC02288	0.34574241	0.073146269	0.00015098031404771
S1PR3	-0.40204682	0.088833236	0.000151731839200087
EIF4E3	-0.56420637	0.12513239999999998	0.000160379658924039
GAB2	1.1253446000000005	0.24110664	0.000183053964764452
AC074289.1	0.38927393	0.083441848	0.000184360236030508
IGKV3-20	-0.25745342	0.05845405	0.000224687361704716
GIT2	-1.36828	0.31258999	0.000244980576093829
ZNF658B	0.34226431	0.074917622	0.000251175944237888
CACNG8	0.31887928	0.070450877	0.000287041310036662
ASAP1	-0.65741725	0.15257875	0.000304155057206761
CD22	-0.31457476	0.073034765	0.000305604301188885
TLR10	-0.44208257	0.10267523	0.000307094913944056
ZNF528	0.51025003	0.11328103	0.00030753437814745295
ST6GALNAC2	0.49194491	0.10931138	0.000311296395451769
METRNL	0.55906049	0.12432903	0.000314997446361539
CD180	-0.47591412	0.11098085	0.000324264679739599
CCR6	-0.41033681	0.095755478	0.000327314713482041
PPP1R26P1	-0.82056371	0.19208127	0.00034116939321263
S100A8	-0.30485515	0.071506468	0.000350463460143633
PROK2	-0.31281949	0.073485429	0.000357536492405946
SMAD3	-0.55391779	0.13028862	0.000363605760653415
LINC02289	0.26906169	0.060523761	0.000369228926131149
S100A9	-0.51318969	0.12087556	0.000370275116227215
ABHD8	-0.77314118	0.18228761	0.000375212220103886
IGKV3-11	-0.25845713	0.06094211400000001	0.00037556005658431003
FCRL1	-0.29573462	0.069802513	0.000380582172827469
TSC22D3	0.43940152	0.099369382	0.000397208968374709
SERTAD2	0.63375799	0.14352832	0.000405038775067617
IGHV3-33	-0.35653071	0.084644859	0.000410660461161652
ARRDC3	0.53011733	0.12029092	0.000415890769466296
EDAR	0.52527788	0.11928898	0.000420454348058617
CACNG6	0.26387559	0.06007084400000001	0.00043443451187064
DAAM2	0.20208012	0.046047513	0.000440093377080938
XKR8	0.70517291	0.16087597	0.00044712309436879295
CASP9	0.74948964	0.17109865	0.000451076030586213
PTPRS	0.32091970000000003	0.073691614	0.000487610926808243
TBC1D10B	-1.1510097	0.27701184	0.0004888987389469018
GASK1B	-0.38420369	0.092537207	0.0004936939820599
CD79B	-0.46851479	0.11297575	0.000501017712295561
RAB20	0.41908903	0.096586938	0.000511750794800009
RP11-830F9.7	-0.50706854	0.12248385	0.0005120237133882192
STK17A	-0.85855314	0.20774793	0.000523343156737095
LINC02397	-0.42873684	0.10377558	0.000525380631031916
USP46	-0.29005592	0.070216291	0.000526164954885679
RGL2	0.92154961	0.21291758	0.00052873270226022
PI3	-0.16680121	0.040536388	0.000552310447197264
RUNX1	0.82026432	0.19082189	0.000578111516307565
RHOXF1P1	0.35034275	0.081515984	0.000579407382772729
IGHV1-3	-0.27605894	0.06736101	0.0005807287260134732
FAR2	0.4337318	0.10106647	0.00059046038175973
SNORA74A	0.34087114	0.079444682	0.000592017164407264
NRG1	-0.19830893	0.048547754000000005	0.0006045448336960952
C18orf25	0.9497348	0.22292398	0.00064823617827006
AMZ2P2	0.57885439	0.13600388	0.000656389075517575
CCR12P	0.3573648	0.084335096	0.0006939811922443911
RP11-115L11.1	-0.57399419	0.1423708	0.000708416916499013
BCL7A	-0.34825977	0.08644649900000001	0.0007148958379165519
ENPP2	0.43119611	0.10201918	0.000716612400415696
NTRK1	0.42946731	0.10177589	0.000731363829790654
DEF6	-0.86722523	0.21598545	0.00074387061806729
STX1B	0.36181879	0.085876408	0.00074551993785466
LAIR1	-0.59134897	0.14734498	0.000747926103871955
TP53INP2	0.43096249	0.10237289	0.000753304811114798
DPEP2	0.67971884	0.16163653	0.000763379442845042
CD52	-0.51332489	0.12846654	0.000787747213326682
MIR23AHG	0.46679563	0.11136837	0.000794985413806405
MCM8	0.72723948	0.17477901	0.000869468734269471
LINC02212	-0.54889833	0.13865877	0.0008785092357346388
SERPINF1	0.45703474	0.11025342	0.000909951893664041
SSBP4	-0.64181757	0.16304513	0.0009372324663376461
CCNL2	0.9734504	0.23599178	0.0009654817324476232
KIF3B	-0.88881048	0.22669549	0.0009810160588260939
IGHV3-30	-0.26689006	0.06815712	0.000995101664004373
DAAM2-AS1	0.27252454	0.06630010000000001	0.00100678685926279
SLC37A2	0.52431828	0.12763156	0.00101382076846276
IGHV4-34	-0.27731346	0.071105734	0.00104160461441906
ITGAL	-0.72250486	0.18610520000000003	0.00109636210416555
FBP1	0.53288699	0.13066624	0.0011048192674693801
VAV1	-1.0492023	0.27060697	0.00111230338421397
CNTNAP3B	0.23254216	0.057070489	0.00111624128690775
HINT1	-0.54056041	0.13948464	0.00111809183890205
SRSF3	1.2580867	0.30884727	0.00111995316515357
DUSP1	0.42208196	0.10369995	0.0011305004701864698
C7orf50	0.53592079	0.13170923	0.0011345737101483
ARL6IP5	-0.97712527	0.25287926	0.00115530955228325
GRAMD1A	-0.73455411	0.19048892	0.00118156384295613
SLC39A1	-0.85394333	0.22165453	0.00119367008703891
DHCR24	-0.38382238	0.099711965	0.00120489667597658
CCDC88A	0.54935997	0.13579094	0.00121287895886216
RP11-7F17.10	0.34638821	0.08573065	0.00123101577443415
CLNK	0.31220193	0.077289618	0.0012346934852886199
ZNF710	-0.67820974	0.17663171	0.00123846314618921
PIK3C2B	-0.3412028	0.08887994800000001	0.0012411677249382696
GNG2	0.48176839	0.11936855	0.00124671736985562
SEMA4A	-0.55607215	0.14497290000000002	0.0012526099693797698
SERPINB9P1	-0.35540241	0.093027683	0.00130832550687028
DSN1	0.57429861	0.14300917	0.00132018753990427
ALAS2	-0.19987495	0.052447671	0.00134388066895355
GLT1D1	-0.73358469	0.19298603	0.0013813204956458099
LRRN3	0.26417952	0.066053315	0.00138260917292485
MFSD2A	0.47531190000000006	0.11900063	0.00140342266523092
ECHDC1	-0.53311524	0.14051598	0.0014099031800279599
FBXL5	-0.82298203	0.21708034	0.0014212598896454099
PPDPF	0.35140675	0.088120346	0.0014289419463629
PIGR	0.23400775	0.058783281	0.0014571749848708
IGHM	-0.22461988	0.059393091	0.0014586820686398301
TAGAP	0.63442296	0.15958119	0.00147907605836203
ZNF577	0.38115787	0.096010045	0.00150239766566837
XXbac-BPG299F13.17	0.50061477	0.12632129	0.00153197551304934
RP11-228B15.6	-0.68951264	0.18322824	0.00153774542067902
MYADM	0.42178392	0.10652612	0.00154744386575702
LRRC4	-0.61825872	0.16441036	0.00154931773383245
IGKV1-33	-0.2911694	0.077500801	0.0015644761629320099
CMTM1	-0.64127294	0.17086997	0.00158208276667231
XKRX	0.39487614	0.099960636	0.00158745458890214
SSTR3	0.36116861	0.091936614	0.00168723644739033
KCNQ4	-0.49855216	0.13366596	0.00168768924684873
HLA-DMA	0.45567246	0.11606707	0.00169906082726162
IGHD	-0.18489911	0.049639935	0.0017114796398109199
CHD1	0.61155063	0.15618164	0.0017483765246492698
CASP2	-0.93902761	0.25299859999999996	0.0017754471413726
RP11-573G6.4	0.64293817	0.16458270000000003	0.0017933331484932102
CX3CR1	-0.42688050000000005	0.11517194	0.0018008662300055102
RP11-617F23.2	-0.55695123	0.15031497	0.00180703554742381
DPYSL2	-0.5637135	0.15225784	0.00182143316148169
CH17-84K15.2	0.40273888	0.10389519	0.0019485115975265601
TMEM200A	-0.40962037	0.1113927	0.00195205964532428
RP11-666A8.13	0.4619021	0.11929356	0.0019723132305024893
DTX1	-0.28766264	0.078373682	0.00198926509485553
ZBTB7B	-0.84412708	0.23012598	0.00200181854773098
XRN2	-0.78504995	0.21408109	0.00200754643773349
CCR3	0.21150163	0.054847596	0.0020597057905993397
CXCR5	-0.40432109	0.11065721	0.00208183290854653
MYOSLID	0.42782991	0.1112117	0.00211208898785938
DLEU1	-0.50154836	0.13747997	0.00211432539807783
CICP14	-0.78379461	0.21485629	0.00211525749754883
EBF1	-0.25218117	0.069193453	0.00213508476021539
H2AZ1	-0.74949533	0.20565525	0.00213599128345181
OPRL1	-0.52273724	0.1435098	0.0021471438420137
ZSCAN18	0.3339026	0.08705583800000001	0.00217934117476201
PTPRK	-0.24917933	0.068529902	0.00218528640478786
CDC42EP3	-0.41361788	0.1141443	0.00226050599756473
TPBG	-0.32819635	0.09060208	0.0022681855669880397
DPY19L4P1	0.40703779	0.10654713	0.0022715917094601303
GRIK5	0.42549284	0.11140037	0.0022763357007279396
LTB	-0.61963344	0.17126869	0.00229603267442267
GZMB	0.30292887	0.079497658	0.0023323036085231602
PTPN6	-1.0260958	0.28450955	0.00236788596620209
HCK	-0.80323791	0.223313	0.0024303884337434
DPY19L2P2	0.59706813	0.15790307	0.00252443552289592
SOCS1	0.33421609	0.08843917400000001	0.00253930342825515
CPSF7	0.93638885	0.24815278	0.00257792768720916
RN7SKP203	0.54576923	0.14475752	0.00260022993789937
ARHGEF40	0.34934659	0.092903856	0.00267041400523717
ADAM23	-0.23897359999999998	0.067097773	0.0026730279104075104
CARMN	0.38231748	0.10174835	0.00269067281785339
CCDC168	0.47690839	0.12702923	0.00271353711875234
RP11-158I9.5	-0.46383256	0.13068755	0.0027632893510167
HRH2	-0.48425642	0.13650828	0.00277603282653515
MCL1	0.83801752	0.22406284	0.00281860829231009
TGFA	0.42030361	0.11249198	0.0028473254574266607
IMPDH1	-1.0064984	0.28452875	0.00285137339723545
SH3GLB2	0.64269254	0.17204581	0.00285270901087887
DSG3	0.50121129	0.13419977	0.00285860441389377
LINC00921	0.86758982	0.23245339	0.00287768249521309
RNF44	-0.98154584	0.27777503	0.00288057984012343
FNBP1L	0.43072655	0.11549323	0.00289970749934631
JAZF1	0.45638073	0.12242473	0.00291211781588548
CEBPD	0.49064738	0.13197256	0.00299091895473782
MAFK	0.85391496	0.22986311	0.0030141287461287604
MXD1	0.78878125	0.21238787	0.0030222379129639
BCL6	-0.45482137	0.12942007	0.00303223687444945
PELO	-0.53859343	0.15327315	0.0030351192219128693
ZRANB2	0.79277684	0.21376707	0.0030647414253346396
CSF2RB	0.65651448	0.17704872	0.00306880569887808
BHLHE40	0.51163028	0.13818842	0.00311536428394348
FAM83F	0.22070917	0.059678211	0.00314922607048493
ATXN7L3B	1.0112218000000002	0.27348399	0.0031556138498278602
IFNGR2	-0.86710935	0.24798051	0.00317705084506041
SCUBE1	0.27704327	0.075178044	0.0032604700334358107
KIAA0825	-0.41093862	0.117854	0.00326063199894955
STXBP2	-0.87736432	0.25179094	0.0032808897860055
SLC49A3	0.49832225	0.13544027	0.0033113735543867802
RP11-512C24.4	-0.41842394	0.12020746	0.00331255578110691
STX11	0.56114134	0.15270579	0.00335184304962779
TRIM16L	-0.39997402	0.11517249	0.0033831990240872
RASGRF1	0.23048517	0.062880603	0.00343391123466517
MYD88	-0.84203531	0.24298179	0.00344958187761672
FOSB	0.26627376	0.072760712	0.00348704699767645
RAB11FIP1	0.66106407	0.1806449	0.0034880914787470004
SLC18A2	0.42306773	0.11563165	0.00349461238700397
IGHV5-51	-0.30239251	0.087439019	0.00351439230377584
RP11-71G12.1	0.3373997	0.092287485	0.00352022565954005
PTPRE	-0.89307983	0.2584494	0.0035401951256291103
STING1	-0.70325487	0.20380476	0.00358587052015654
PDGFC	-0.31202794	0.090474457	0.00360310424616285
RP11-226M10.3	0.55859227	0.15343788	0.0036652070713498897
NPEPPS	-0.65634708	0.19099417	0.00372081727015415
PRCP	-0.71648027	0.20858182	0.00373508333288319
EPAS1	0.25601789	0.070520923	0.0037631667512749204
GRASLND	0.40553537	0.11180615	0.00379512639089505
IRS2	0.41827955	0.11537578	0.00381254640745715
JAK3	-0.54422924	0.15882338	0.0038174000386014795
FAM120AOS	0.81212001	0.22413309	0.0038322439201539
C17orf113	0.49171068	0.13597244	0.0039038014834000094
TIGD3	0.34969176	0.096727315	0.0039141338755331
PTOV1-AS1	0.53780747	0.14891636	0.00395244214272526
P2RX7	-0.3986205	0.11708930000000001	0.00404379152088352
PNP	-0.51660076	0.15175267	0.0040457374842292285
C6orf62	0.75745636	0.21035196	0.00406201841405073
S100A12	-0.22922235	0.067484637	0.004125641654007029
ARHGAP44	0.29919849	0.08324372099999999	0.00413237592624924
NR4A2	0.35258408	0.098107062	0.0041363898200433
MYOZ3	-0.44766181	0.13185119	0.00414116305835922
CD3D	-0.43452297	0.12823773	0.0042142851271491
PLEKHG1	-0.25827343	0.076256369	0.00423068911149411
CKAP2	-0.38718058	0.11431815	0.00423113299595329
PA2G4P6	-0.55617249	0.16439483	0.004271833293998629
TSPAN2	0.30105821	0.08407813300000001	0.0042791201226795895
LIX1	-0.23155812	0.068483002	0.0042927795427588795
HEXIM1	0.98312385	0.27475357	0.00430663155601335
CD79A	-0.28700682	0.08509191099999999	0.0043858449497754
ZNF844	0.40468805	0.11335252	0.00439632337174338
IGKV1-5	-0.17858144	0.052972186	0.00440472355582121
PYGL	-0.52037514	0.15447015	0.004432561360332829
SARAF	0.91931037	0.25805073	0.00448339888731279
ZNF606	0.38433596	0.10800406	0.00452935446721962
LINC01013	-0.27800113	0.082840442	0.00458158380662274
SQLE	-0.38947183	0.11613636	0.00460846905320341
ACVR1	-0.57351996	0.17110865	0.0046295387807724
SHB	0.41408387	0.11686512	0.00470940315003329
AZIN2	0.31704252	0.08953553199999999	0.00473701048534702
ITGB2	-0.75846294	0.22703861	0.00476263489085397
RP11-160E2.19	-0.29470861	0.088354765	0.00482566565215439
MXRA8	0.42756108	0.12107384	0.0048536460990603785
SNX22	-0.32168309	0.096618205	0.00490097021691227
TTLL7	0.27762382	0.07870659599999999	0.00490422543208054
DUSP7	-0.76846783	0.23136503	0.00500117887631415
PCNX1	-0.55754629	0.16791863	0.0050153519421763295
NUMB	-0.86307856	0.25994869	0.0050172323431328285
BTBD11	0.36208946	0.10303711	0.00507058029729869
ATP8B4	0.33793424	0.09619763	0.00508663044770173
UBE3B	0.68117271	0.19429814	0.00517881042560288
WNT3	0.27881975	0.079620096	0.00523051465886417
KLHL9	0.83396971	0.23816722	0.0052339789590239785
PHEX	0.30501651	0.087161165	0.00526257395703384
CATSPER2	0.30728203	0.087965985	0.0053462872607139
PTGER2	-0.48309757	0.14680443	0.00540453454546144
GCA	-0.40124426	0.12199584	0.0054284818714987896
EPHB2	-0.23803594	0.072434179	0.00546632790719239
ASS1P1	-0.39078733	0.11899449999999999	0.00549607798146681
PRKCD	-0.8394999	0.25563316	0.00549713616957915
CARD6	-0.53347544	0.16254088	0.00552347774429346
PDE4B	0.52927688	0.15237979999999998	0.00561873174476935
RAP1A	-0.62269634	0.19024225	0.00564858087352408
RNF115	0.82776346	0.2386097	0.00567950789092708
TMCO6	0.60927477	0.17578574	0.00572377858164614
RP11-517H2.7	-0.4134488	0.12653005	0.00572812797177459
EGR3	0.2912297	0.084237869	0.00585072419507625
RP11-563N6.7	-0.45357989	0.13917761	0.00585256562892924
KCNG1	-0.20849976	0.064064827	0.0059185249842160295
ATG3	-0.65786206	0.20228870000000002	0.00595432620089269
AQP11	0.51117313	0.14817641	0.00596074305380966
PURB	0.93766909	0.27188249999999997	0.00597498681135683
RP11-275G7.3	-0.46877755	0.14428424	0.00600065208880215
STEAP1B	-0.2850749	0.08788034300000001	0.00607718505365991
RP11-750H9.5	-0.51368488	0.1583955	0.00608999658530374
IGHV1-69D	-0.14612359	0.045065954000000005	0.00609930266749669
TLR1	-0.62091414	0.19158417	0.00612198101481884
MS4A1	-0.2258595	0.06981733799999999	0.00621305721802053
HOMER2	-0.33723179	0.10426628	0.0062234633218091
IGKV2-28	-0.1642835	0.050802952	0.0062326312729705
INSIG1	-0.42214906	0.13067733	0.006283430042022421
AGAP3	-0.44288489	0.13711656	0.0062909244955386395
RP11-473M20.9	0.31455905	0.091775335	0.00629994328050462
RP13-512J5.2	0.43055823	0.12563004	0.00630460587677017
H2BC12	-0.51229529	0.15867908	0.0063142042919773714
CC2D2A	-0.33332551	0.10326472	0.00632400060749597
RP11-586D19.4	-0.35541715	0.11013907	0.00633795296300317
KIR2DL3	0.25381248	0.07411528	0.006345789251948761
C5orf51	0.66076458	0.19305507	0.00637554636378977
SIRPA	-0.58448179	0.18131538	0.00639190424468354
IDH2	-0.69450282	0.21551561	0.00640850008398135
PELI1	0.4967142	0.14524502	0.00642047644377984
SERPINA1	-0.44077092	0.13683115	0.00642822632748048
CSTF2T	0.78635334	0.23013609999999998	0.00646717589514719
BICD2	-0.86208686	0.26783679	0.0064693042312282
TBC1D24	-0.53575243	0.16653607	0.00649603149128256
SERPINB2	0.37364185	0.10945073	0.00651715490970329
APOD	0.23661637	0.069397042	0.006584879119784871
CH17-189H20.1	-0.64101689	0.19963689999999998	0.00659504196041029
LRRC18	-0.45727705	0.14246839	0.00661526515490805
CD58	-0.62732258	0.19547671	0.00662311170026265
CYB5R3	-0.50327819	0.15693077	0.00665893266285077
STRN4	-0.74166091	0.23130299	0.00666813787368404
TGFBR2	1.0082845	0.29640186	0.006713632159305221
LASP1	-0.91898399	0.2869285	0.00672783221026323
SDK2	0.19236433	0.056594822	0.00675964435711189
MRPL17	-0.34696694	0.10844235	0.006782427964912271
CASP4LP	-0.2806936	0.087780334	0.006813719508908971
NEMP1	0.51065739	0.15038676	0.00681553307829238
HSP90AB1	0.6662587	0.19622841	0.00682064685356869
FAM124B	0.41851761	0.12330749	0.00684122099981987
TTC30B	0.51482523	0.15173388	0.00686056793536351
C2orf81	0.38911216	0.11482583	0.00693225946328253
RP11-74K11.2	-0.38961233	0.12217459	0.00696107087047568
PNISR	1.1662221000000002	0.34471068	0.00702686568004104
SCN3A	-0.21213283	0.066610792	0.00703525509197955
LINC00926	-0.26377682	0.082897522	0.007081977774559571
IL1RL1	0.17099463	0.050599303	0.00709267676534192
IGKV1-16	-0.23977775	0.075407554	0.007120358336960259
THAP7-AS1	0.39200178	0.11614282	0.007166276860065521
RP11-231C14.7	-0.3291679	0.10384454	0.00729576274136126
GZMK	-0.19145275	0.060550383	0.00743859165458947
SGPP1	0.50937462	0.15178193	0.0075102732028088405
PARP11-AS1	0.45718153	0.13624116	0.00751548731725622
FGF13	-0.20151187	0.063818603	0.00751703995287693
CIRBP	0.71260862	0.21265713	0.0076020197051279
BLVRB	-0.32142008	0.10197883	0.00762287673510092
GPRIN3	-0.46909912	0.14884464	0.007627128613575509
IGHV1-18	-0.26019152	0.082614225	0.007666686736876741
FMOD	0.1960652	0.058570825	0.00766671389727696
ZNF75A	0.55858778	0.16706864	0.007742062027999091
CBL	-0.71885906	0.22858307	0.007753414854281041
EGR1	0.31451297	0.094094639	0.0077598492060449
ZBED2	-0.5997655	0.19088706	0.00780739282175096
PDE3B	0.49472314	0.14822838	0.007853465508373441
RP11-556I13.2	-0.29793796	0.094942109	0.00788143678183428
LINC01001	-0.32520112	0.10366248	0.00790031035970056
RP11-165D7.5	-0.47584371	0.15171795	0.00791458097576141
RP11-452D12.1	-0.36271785	0.11590141	0.00804665793346853
RP11-352M15.2	0.73120186	0.21986021	0.00808133124873711
RPL7AP64	-0.42509249	0.13591682	0.00808461405287058
DOCK4-AS1	-0.34586251	0.11059589999999998	0.00809106215808483
NFIC	-0.53718587	0.17179106	0.00809676051301599
KREMEN1	-0.16784999	0.053723468	0.00814859642901625
ZNF549	0.62418849	0.18791422	0.00816159624673925
GAL3ST4	0.46701737	0.14063806	0.008180599928900991
ODC1	0.36290572	0.10930129	0.00818990926516666
SRGAP3	0.25861716	0.077899106	0.00819651129781924
FAM86B3P	0.34094295	0.10269874	0.008197761386643259
STMN3	0.58907021	0.17793532	0.00838261438222277
PHOSPHO1	0.35379186	0.10692249	0.00841746292769408
CTB-109A12.2	-0.55440825	0.17833102	0.00845825278934072
IL17RA	-0.71720659	0.23080591	0.00848824058091939
TMTC2	-0.40645847	0.13082957	0.00850097905033875
ADGRE5	0.55633529	0.16840931	0.00852734115936101
PTPRG	0.30227645	0.091505742	0.00852960739895014
AC025171.1	0.64318249	0.19477272	0.00855300576698672
WDR74	0.5942973000000001	0.18007485	0.00859298709834168
MAP3K3	-0.91948472	0.29666944	0.00865399611952036
PCGF5	0.37843336	0.11486517	0.008711177815913
PLK3	0.47826966	0.1453546	0.00879980357179648
MPEG1	0.50076723	0.15220688	0.00880658490933585
IGLV3-19	-0.23751962	0.076820635	0.00881083817354871
CREB5	-0.3049104	0.098693263	0.008861608942203279
CNEP1R1	-0.47897987	0.15519439999999998	0.00892878700775648
RP11-4B16.4	-0.70705283	0.22932312	0.00899538840050487
SEZ6L	0.27304583	0.08333856099999999	0.00909987284615651
ATP8B2	-0.50071059	0.16269185	0.00911561912912892
SEMA3C	0.29246345	0.08930599	0.00913245630593126
CKLF	-0.53021847	0.17241061	0.00916666888625743
IL4R	-0.31067034	0.10103503	0.00917644029313744
PKM	-0.73391392	0.23887541	0.00923149023449207
TNFRSF8	-0.40404293	0.13158231	0.00926951023233457
AC096558.1	-0.46343214	0.15096195	0.00928692808489133
BCAR3	0.30693864	0.093991034	0.009335629612564093
RP1-179N16.3	-0.42576666	0.13879370000000002	0.009336601269774371
ATP5MC2	0.86252491	0.26451072	0.00944252186548303
CTD-2368P22.1	0.45305920000000005	0.13894899	0.009447379464944141
FOS	0.344132	0.10591781	0.00971046709845917
CCDC130	0.7366524	0.22675158	0.00971800956938758
SMAGP	-0.43521575	0.14273955	0.0097587364336568
ST8SIA6	0.35640856	0.10982419	0.0097979087853552
PDE4A	0.40749639	0.12565109	0.00984875329235735
TNF	-0.41991114	0.13802091	0.009913646472575541
CENPK	-0.1885371	0.061995453	0.00994253892052133
PLD3	0.64022894	0.19768653	0.00995351667282861
AC012513.4	-0.62037996	0.20417411	0.0100052892427357
NT5C2	0.59658398	0.18439879999999997	0.0100318078369859
SYN3	-0.18368057	0.060535581	0.0101057637803977
DIABLO	0.69157795	0.21406561	0.0101416072847277
KRT73	0.15618847	0.048356997	0.0101602413086885
TECPR2	-0.35278388	0.11636157	0.0101648350684629
CABLES1	0.25766663	0.079785329	0.0101699611982347
KNL1	0.22533579	0.069807437	0.0102068816365848
CHST3	0.38214233	0.11839308	0.0102121915043826
TWF2	-0.9020628	0.29776118	0.0102203186430712
PHF1	0.62093736	0.19253649	0.0102775136699374
SNORA73A	0.31277529	0.097165762	0.0104249887825691
RNF175	-0.29618269	0.098057278	0.0104388844660741
ATG2A	0.3745067	0.11638501	0.0104534937692498
GPATCH1	0.43678304	0.13574254	0.0104558205400963
NDRG1	0.47735396	0.14860041	0.0105893463858372
SELENOO	-0.70084458	0.23252982	0.010599932575432
LTA4H	-0.35852595	0.1189599	0.0106039229564713
SLX4	0.671692	0.20920343	0.0106297239800663
SNORA3B	0.37480264	0.11679089999999999	0.0106681095462148
ST8SIA1	-0.22866272	0.075938507	0.0106709594069283
FAM157C	-0.31110452	0.10341345	0.010741340340239
GIMAP7	-0.52277127	0.17378154	0.0107450454486445
STAT5B	-0.68448006	0.22756539	0.0107543909799461
IKBKE	-0.55867731	0.18581265	0.0107839314700853
KCNJ2	-0.34379303	0.11438602	0.0108122719973141
SYNPO	-0.27903276	0.092910087	0.0108706150720969
PIK3R1	0.61167845	0.1912537	0.0109446616047808
HAUS1P1	-0.37335584	0.12448017	0.0109713186132912
TNFRSF21	0.32191448	0.1007073	0.0109888289973485
TSPAN5	-0.37926736	0.12648693	0.0109931520175255
QPCT	-0.34366041	0.11461363	0.0109943190925828
TNFRSF13C	-0.32799219	0.1094095	0.0110093937971786
COPS7A	0.67182253	0.21035809	0.0110617088021064
IGLV1-40	-0.18358724	0.06131365	0.011102745023852
PHF5A	-0.48843548	0.16335519	0.0112125306949136
SNORD94	0.36355465	0.11404301	0.0112135372055341
RPL18A	0.91436733	0.28688889	0.0112316198195505
ASAP1-IT2	-0.45882354	0.15358171	0.0112790536400463
TFG	0.73351276	0.23036998	0.01131363676429
BANK1	-0.26004751	0.087204075	0.011422873364674
PHLDA3	-0.30860443	0.10353006	0.0114558615470232
DPP4	-0.37272171	0.12505505	0.0114654365270934
TMEM132A	-0.46225844	0.15521291	0.011525409228181
GLRX	-0.48746601	0.16369979	0.0115366037707324
CDCA7L	-0.30242415	0.10157813	0.0115513404049267
LINC00847	0.5152475999999999	0.16235357	0.0115923335874773
MT2A	0.22958181	0.072347167	0.0115998563966945
DENND5B	-0.22434282	0.075401305	0.011603595784341
USP49	0.47625756	0.15014122	0.0116341929368723
ZXDB	0.66696917	0.21041745	0.0116971243528371
HSD17B7P2	0.34338686	0.10838386	0.0117378255336103
TRBV27	-0.33795014	0.11377995	0.0117422963235647
ACP3	-0.29541096	0.099525343	0.0117972566216223
CNTNAP3	0.16762261	0.05294401	0.0117982627661679
DSE	-0.37595448	0.12677721	0.0118721335811944
KLC2	-0.37762634	0.1273519	0.0118791390160221
JUND	0.48753976	0.15415192	0.0118892925472617
TAB3	0.67957945	0.21487958	0.0118925086572261
APOL3	-0.41671431	0.14055918	0.0118937604185603
MALAT1	0.72372292	0.22906489	0.0119793631828718
ELOVL1	-0.80447085	0.27179387	0.0120278274924683
UGCG	0.32921371	0.10433668	0.0120954773835354
H4C9	-0.43227175	0.14616796	0.0120975140995311
UFD1	-0.47693584	0.16128841	0.0121066518176153
SH3RF3	0.27355192	0.086712695	0.012112531676395
LCN10	-0.28265065	0.095608739	0.0121265975625189
FAM110A	0.49564201	0.15715738	0.0121377493560302
TNIP1	-0.64253364	0.21741538	0.0121546816285838
TRPC4AP	1.0688958	0.33911365	0.0121874287528042
RP11-360F5.1	-0.43886179	0.14867098	0.012251486439148002
TLR5	-0.24454717	0.08291425599999999	0.0123225448967189
PTEN	-0.39326	0.13336707	0.0123423392467883
LRP2BP	-0.41144954	0.13957041	0.0123632557924913
TMEM191B	-0.20661661	0.070107451	0.0123869642230758
RP11-281P23.3	-0.27614358	0.093735706	0.0124202357378577
TSPYL6	-0.41672029	0.14150043	0.0124480841259049
KLF5	0.28994689	0.092284086	0.0124760389712348
RP11-44F14.2	0.21493588	0.068430705	0.0125039017481397
SLC25A28	0.60223226	0.19173947	0.0125050332374354
ANKUB1	0.39686336	0.12636475	0.0125128431490694
SH3KBP1	-0.85649545	0.2910753	0.0125198016732559
CDC25B	-0.53112903	0.18061824	0.0125749417094125
SEMA7A	0.26359814	0.083990349	0.0125759935753144
RP11-12A2.1	0.35056943	0.11172148	0.0125918333758022
PATL1	0.86468371	0.27557981	0.0125975926972039
CTSZ	-0.67917953	0.23116898	0.0126503999963673
OLMALINC	0.37903666	0.12087135	0.0126505266798264
ARHGAP15	-0.48009755	0.16341821	0.0126555234416982
CCR7	0.35122145	0.11201182	0.0126590908654116
DDX39B	0.80318608	0.25636731	0.0127357981624167
TBCC	0.79532567	0.25395612	0.0127711891572662
SH2D3C	-0.57679562	0.19661142	0.0127774602999473
TBK1	-0.30482613	0.10404807	0.0128961020925798
CIC	-0.58462002	0.19958511	0.0129106341313196
IGLV3-1	-0.22907846	0.07823371400000001	0.0129417442536039
RP11-1105G2.3	-0.44663035	0.15253644	0.0129448924868363
FLOT2	-0.47743144	0.16322767	0.0130368918131318
EIF2AK1	-0.45904853	0.15695464	0.0130435041633816
TCL1A	-0.16175208	0.055312329	0.0130549076078902
PGLYRP1	-0.21790079999999998	0.07455516	0.0131048040747687
TLR8	-0.56694673	0.19401839	0.0131213648925845
SERGEF	-0.39772732	0.13622196	0.0131946782567862
CALHM2	-0.45745363	0.1567894	0.0132574396279826
FAM216A	-0.51344277	0.17598618	0.0132608882515378
DHRS7	-0.52269218	0.17917129	0.0132682184726207
FLT3	0.29930465	0.096188424	0.0133738275384807
PGAP3	0.4650734	0.14961292	0.0134701887301313
IGHV4-59	-0.20589632	0.070744612	0.0134783031343657
SCARNA2	0.56470006	0.18171001	0.0134952106668105
TOP1MT	0.38518128	0.12403162	0.013562940778487
RPL18	0.67965851	0.21915209	0.0136936148693472
PCSK7	-0.7229180000000001	0.24907434	0.0137269767770041
SLC22A23	0.42537651	0.13725274	0.0137590445208079
RP11-181G12.8	0.40723386	0.13155998	0.0138786674840616
RP11-328C17.2	-0.43260981	0.14930571	0.0138826479129987
SNHG29	0.53956051	0.17446562	0.0139667390424626
SUSD3	-0.47971389	0.16575457	0.0139892213146972
GNPTAB	0.49098209	0.15880908	0.0139984676603601
IFT46	0.48095489	0.15558479	0.014010516048771002
FAM198B-AS1	-0.25393309	0.08777501800000001	0.0140250221320637
DMKN	0.30621641	0.099104359	0.0140563158766151
FADS1	-0.25005123	0.086523281	0.0141215233444872
ALKBH2	0.46211182	0.14979979	0.0142162352926458
IGLV1-44	-0.19716336	0.068296332	0.0142216973197474
CLEC4A	-0.41442573	0.1435727	0.0142333021831243
KLF9	0.36633344	0.11880415	0.0142600907609893
TRAF3IP3	-0.6570779999999999	0.22774918	0.0142795497999055
CCSER1	-0.25878156	0.089714122	0.0142984439962069
BASP1-AS1	-0.29460464	0.1021782	0.0143397438707699
CDC42SE1	1.1544332	0.37479807	0.0143692986647434
CMTR1	0.54740205	0.17799323	0.0145245456014427
RP1-68O2.5	-0.47318308	0.16456686	0.0145997988192389
EGLN1	-0.51080584	0.17768485	0.0146176358691381
PUS7L	0.37367918	0.12187306	0.0148327578341244
HPS5	0.37997639	0.12394096	0.014844473143151004
CREB1	0.407533	0.13297248	0.0148778468109532
SPI1	-0.71098658	0.24820573	0.0149617925713911
IGSF3	0.22589949999999998	0.073777237	0.0149749347856188
MYO6	-0.2661437	0.092951996	0.015004698492619
PAX5	-0.2190073	0.076512007	0.0150334398141371
CASP4	-0.54497542	0.19042799	0.0150519980396783
MRPL20-DT	0.48733997	0.15935185	0.0150988291199433
RP4-569M23.2	0.51993398	0.17008238	0.0151435114177022
ABCA6	0.20067367	0.065699414	0.015230250135515
CTC-205M6.1	0.4192892	0.13730424	0.0152542079371184
NELL2	-0.25576175	0.08966607900000001	0.0153768742594111
ZAP70	-0.6322541	0.22174806	0.0154168695539746
RP11-830F9.6	-0.3753927	0.13171836	0.0154607632690541
CTD-2233K9.1	-0.48014809	0.16848111	0.0154643045652386
SNAPC3	-0.40945914	0.14372221	0.0154957061913545
PTRH1	-0.35986935	0.12636137	0.015531465988085
H1-4	0.37577318	0.12342128	0.0155693855032309
SHISA4	0.14099039	0.046329127000000005	0.0156186062676094
SHC3	-0.36468564	0.12816982	0.0156228081895618
SKIL	-0.32180153	0.11315553	0.0156736457876411
DNAJC30	0.61837107	0.20331268	0.0156803608938305
HLA-DRA	0.44116398	0.1451863	0.0157818113362353
LRWD1	0.3696202	0.12164797	0.0157876589460818
KRT72	0.13125250000000002	0.043203627	0.0158034004935944
MSH5	0.35143698	0.11572927	0.0158488828796061
MTIF2	0.41896285	0.13801273	0.0158856769938139
AC017116.11	0.31846113	0.10494536	0.0159263561228625
PLPP6	0.50185593	0.16550504	0.0160076984921984
GABRR2	-0.23894316	0.084333754	0.0160504894228691
COPG2	0.41903826	0.13831899	0.0161070994342723
GNAL	-0.33629606	0.11883548	0.0161723064154639
MPP1	-0.44800371	0.15845558	0.0162672948967323
PTPRM	-0.18292852	0.06470749	0.0162784873845754
IRF7	0.49777999	0.16461265	0.0163087013338691
CHDH	0.23269488	0.076996179	0.0163739428119508
CNOT4	0.74507131	0.24673265	0.0164623343450494
GMPR	-0.27908214	0.098946226	0.0165154657698637
CASP1	-0.4628666	0.16421318	0.0165838597989643
RP11-156E8.1	0.48688089	0.16143173	0.0166001392629571
RP11-523O18.5	-0.37883282	0.13442816	0.0166056210557591
RALGAPA1P1	0.39432193	0.13083419	0.0166785086433896
NT5E	-0.22408674	0.079669161	0.0168065153236839
SASH3	-0.82596365	0.29372783	0.0168332415505714
ZYX	-0.44023664	0.15656527	0.0168393369404756
MIR3142HG	-0.37729564	0.13437731	0.0169941377404209
WHRN	0.19256837	0.064110287	0.0170617281929052
RP11-512C24.3	-0.31078878	0.11083511	0.017133455046293003
ABC7-42404400C24.1	-0.33018872	0.11775887	0.0171382327220274
LIG1	0.36624734	0.12204481	0.0171674800460541
SNORA53	0.19354517	0.064528809	0.0172272491556579
CYTH4	-0.53471637	0.19093946	0.0172716976016133
REPIN1	0.71978718	0.24014874	0.0173079667311299
IGLV2-23	-0.18571889	0.066409601	0.0174212878825853
TTI1	0.55101411	0.18410565	0.0174751344145788
RP11-34P13.13	-0.32005933	0.11455633	0.0175245546961224
RP11-434H14.1	-0.39543135	0.14165401	0.0176170528940117
BANF1P3	-0.41559913	0.14900042	0.0177063520956833
MS4A4E	0.31411713	0.10528248	0.0178410770398982
MRPL58	-0.48022387	0.1725595	0.0179550571245691
CTC-523E23.1	0.41469601	0.13920336	0.0180193896659428
TRIM25	-0.48325241	0.17391724	0.0181270194528683
FOXO3	0.48228162	0.16210237	0.0181751914306603
RP1-97D16.9	0.34817744	0.11703893	0.0181864746771227
PITPNM1	-0.46431523	0.16723464	0.0182154847605376
RP11-463O12.5	-0.58696398	0.21156028	0.0182951446364101
RP11-363K21.1	-0.40306390000000003	0.14532439	0.0183317768667067
CD300E	-0.31216936	0.11257641	0.0183556836408844
SNORA81	0.18762246	0.063167693	0.0183742339064232
RHOQ-AS1	-0.47955315	0.17312787	0.0184782687540664
WDFY4	-0.37690185	0.13609614	0.018500958477079
JKAMP	-0.45242927	0.16343614	0.0185477548874359
NR1D2	-0.41313281	0.1492525	0.0185567465251783
MBNL1-AS1	-0.42680356	0.15426181	0.0186085071737883
RP11-600F24.7	0.50978188	0.17198017	0.01862017375329
NSMF	0.39929958	0.1348635	0.0187608158510111
RP5-1092L12.2	0.31303746	0.10576502	0.018803070430107
PPP1R9A	-0.16650812	0.06031332599999999	0.0188570015867384
ERF	-0.50004509	0.18113629999999997	0.0188618665900698
LCP2	-0.74331026	0.26928178	0.0188725510324787
LRRC8C	-0.54115924	0.19620045	0.0189618396741658
SHANK2	0.22119764	0.074861952	0.0190108470985577
ZNF557	0.5897826	0.19965921	0.0190440050011379
PAN3	0.85354682	0.28898849	0.0190598689068711
DPY19L1	-0.33169485	0.12036527	0.0190645645834219
HLX	0.36611366	0.12397129	0.0190746549650793
BMPR2	0.41392265	0.14016922	0.0190827070059085
RP11-290L7.5	0.23491152	0.079682847	0.0192904572354175
ZNF487	0.35344403	0.11993412	0.0193368490209625
PTPN1	0.68760614	0.2333712	0.0193614011690683
POLDIP3	0.83187814	0.28239559	0.0193874936039801
ALDOA	-0.777362	0.28327866	0.0195544630846237
DLGAP4	0.67062255	0.2280286	0.0195935393869034
ATL2	0.37160626	0.12636601	0.019604009458932
FLNB	0.33596628	0.11427213	0.0196322861220747
KLHL2	-0.42176566	0.15383028	0.0196574251326984
FCMR	0.5575901999999999	0.18969691	0.0196614883650842
AEBP2	-0.41093575	0.1499328	0.0196987391411782
ADCY9	-0.25475964	0.092974806	0.0197291767233491
KIR2DL1	0.17093945	0.058215336	0.0197926692776108
DNMBP	0.36726658	0.12511302	0.0198295075118737
SGO1	-0.37846533	0.13824508	0.0198352092431534
ATF5	0.30443344	0.10381259999999999	0.0199575540356324
RP11-6G22.1	0.33194897	0.11324224	0.0200103516961065
EREG	0.22683595	0.077406847	0.0200487688599388
HIVEP2	0.44682147	0.15253409	0.0200975914152373
PKN2	0.44362893	0.15145248	0.0201045801757384
KRT18P57	-0.48897218	0.17904544	0.0201249981026043
BSDC1	0.70226236	0.23980787	0.0201363674141615
SNN	0.50690696	0.17314667	0.0201724393978258
CLEC4C	0.21263707	0.072639836	0.0201872490526572
KAT2A	0.45159769	0.15427783	0.0201919673016472
ALDH6A1	0.30911108	0.10569291	0.0203046865119574
REM2	-0.36915071	0.13537574	0.0203071673675087
SDCBP2-AS1	-0.50252237	0.18439387	0.0203777779536424
TBL1XR1-AS1	-0.32776469	0.12027509	0.0203840203783728
CERCAM	-0.22370643	0.082125861	0.0204364075465186
FERMT3	-0.37629715	0.13817693	0.0204651904998833
GFI1B	0.31052419	0.10639294	0.0205696245565181
WDR48	0.56321406	0.19298725	0.0205809759925105
CDK5	-0.49070594	0.18039448	0.0206043997781161
RELT	-0.72691573	0.26723389	0.0206059510974262
DNAJC25-GNG10	-0.31577522	0.11612251	0.0206427000960466
SPHK2	0.5759787	0.19748329999999997	0.0206618754731091
PPTC7	0.64065335	0.21969487	0.0206838407528328
TSPAN32	0.39431953	0.13528239	0.0207430581828737
BID	-0.41949243	0.15450877	0.0208373776782053
RP11-321A23.3	-0.31142142	0.11473951	0.0208757251601188
CTB-47B11.3	-0.47791508	0.17613337	0.0209115399920524
SLC3A2	0.55552734	0.1908351	0.0209127421604457
NIBAN3	-0.25081809	0.092502767	0.0209981201681032
SEPTIN7P2	0.35946081	0.12363083	0.0210719735094751
ZHX3	-0.17012173	0.062779223	0.0210722191220279
TTC34	0.50037776	0.17216003	0.0211206398398424
FES	0.39498126	0.13590333	0.0211265414332844
RP11-367J11.2	-0.36469895	0.13465855	0.0211416418544838
SLED1	-0.29155947	0.10769399	0.0211887926980342
TMEM140	0.62965097	0.2168482	0.0212499878586223
CEP250	-0.32429398	0.11985707	0.0212634143275733
SNX25	-0.33715436	0.12464388	0.0212971070976115
CD36	-0.27496247	0.10182260000000001	0.0215070644824086
KCNE1	0.27651085	0.095433589	0.0215382773147509
SLC4A1	-0.20124032	0.07454583099999999	0.0215468793221088
ACAP3	-0.40875384	0.15143762	0.0215652936373024
AHNAK	0.42812195	0.14780539999999998	0.0215798231270942
RP11-441O15.3	0.50117036	0.17304671	0.0215969716697823
AC144831.3	0.34949076	0.12071159	0.0216390903803683
COX6A1	-0.55048933	0.20418245	0.021709776218435
OR2A1	-0.22115855	0.08204958700000001	0.0217398222575818
NSUN3	0.32591513	0.11265776	0.0217461996304183
EPHA10	0.26520056	0.091676997	0.0217553787656222
MANBAL	0.51813168	0.17911482	0.0217570781070119
WBP1	0.60484293	0.20909691	0.0217613430536631
ARRDC3-AS1	0.39973283	0.13819510000000002	0.0217669133633006
KLF6	0.64249233	0.22214045	0.0217784501093841
DCANP1	0.29287883	0.10127085	0.0217899616761339
ABHD4	0.57221094	0.19785991	0.0217915781402604
RELL1	0.32264043	0.11174683	0.0220161378033166
RP11-428L9.2	-0.26328933	0.097901768	0.0220280128295595
TMEM144	-0.22861303	0.085105326	0.0221749265562311
GPR27	-0.30866859	0.11492787	0.0221977343880537
RP1-310O13.7	-0.31768438	0.11833744	0.0222549530957598
MECR	0.33410812	0.11592316	0.0222588584861946
CAPZA1	-0.62267468	0.23196529999999999	0.02226547047621701
NOTCH2NLA	-0.41148204	0.15332356	0.0222939807084739
FHOD1	-0.43269317	0.16124092	0.0223050198992262
C3orf52	-0.33734478	0.12583733	0.0224358776698463
LINC01215	-0.44402282	0.16569694	0.0224876523913151
ARPC2	-0.67704144	0.25291269	0.0226210298774477
IGKV1-17	-0.19545020000000002	0.073020167	0.0226364086767663
INSL3	-0.30701988	0.11470502	0.0226391679357561
ASPH	-0.24203479	0.090456004	0.0226822616578091
GPATCH8	0.72408131	0.25203065	0.0227013903583167
EMB	-0.54732192	0.20471465	0.0227864105477505
LIMK1	-0.33485289	0.12526406	0.0228063949372425
SULF2	0.32567518	0.11344558	0.0228101446060358
JAML	-0.56154375	0.21008534	0.0228183619442292
RPL19	0.81748075	0.28482118	0.0228398484466817
RP5-858L17.1	-0.42407718	0.15877537	0.0229167814935394
COMT	-0.41764426	0.15651191	0.0230387108461007
NOTCH2	-0.44622127	0.16724802	0.0230599022644734
WSB1	0.40321585	0.14070952	0.0230643059602983
INTS11	-0.72626449	0.27231020000000006	0.0231080174787889
MRPS18B	0.42794728	0.1495372	0.0232516120127428
IRF2BPL	0.42059367	0.14699066	0.0232739098109626
ZNF609	0.82329662	0.28785109999999997	0.0233344977321158
SPATA20P1	-0.22806845	0.085671287	0.0233524257306209
SNX9	0.41596928	0.14551206	0.0234089021308483
ZNF594-DT	0.43876265	0.15351721	0.0234384483285558
MDFIC	-0.33034707	0.12417569	0.0234432115071658
ILK	-0.56478113	0.21243765	0.0235308969750689
RP4-635A23.6	0.46144306	0.16157233	0.0235445687754517
ZNF275	0.54006972	0.18911356	0.0235524974185745
CTB-109A12.1	-0.48544493	0.18265676	0.0235754052280772
LEPROT	-0.36982125	0.13919632	0.0236186281454918
ECE1	-0.37596011	0.14151077	0.0236222723951955
SURF4	-0.79337644	0.29878999	0.0236961396724727
FRMPD3	-0.28195763	0.10621816	0.0237358231228152
HYAL2	-0.38462969	0.14498367	0.0238168666655542
TMEM131	0.57479321	0.20169341	0.0238539180393151
GOLM2	-0.5701835	0.21528229999999998	0.024040308015311
VPS13A	-0.28204324	0.10649738	0.0240495336311412
DENND4A	0.53133798	0.18683672	0.0241594078065009
HACD1	0.35166029	0.12371246	0.0242263921014328
SLC31A2	0.29108235	0.10240550000000001	0.0242322351039236
SND1-IT1	-0.46173692	0.17472288	0.0243420490247543
MEA1	-0.41302937	0.15636606	0.0244071551463401
TIAM1	-0.36198099	0.13704035	0.0244075065427732
ZNF318	-0.389817	0.14767321	0.0244954748580292
RDH11	-0.48929635	0.18541082	0.0245341657061464
ZDHHC2	-0.17008454	0.064528686	0.0247008852033718
ISL2	0.22814152	0.080601332	0.0248554641982399
TEP1	-0.35384768	0.13442062	0.0248801142444009
SORT1	-0.24968427	0.094927531	0.0249927483183021
RP11-141B14.2	-0.45343469	0.17258729999999997	0.0251513534489033
IGHV3-23	-0.20422469	0.077735168	0.0251562550379363
RP11-114H24.6	-0.30642359999999996	0.11672564	0.0252643412517616
DESI2	0.5457224	0.19336163	0.0252911544959569
DHRS13	-0.28308291	0.10790982	0.0253625348831894
MYO1G	-0.78763066	0.30028269	0.025382106696087
CEP162	0.28296336	0.10034101	0.0254129768578489
CRACDL	0.22134475	0.078504495	0.0254398610896302
RAB44	0.20543944	0.072868809	0.0254512259256635
MAP3K2-DT	-0.20774273	0.07925187	0.0254717433020375
LILRA4	0.16594912	0.058876561	0.0254895364042604
PEX7	0.35387542	0.12557993	0.0255253368194198
RELCH	0.55298976	0.19631277	0.0255819501380652
PMP22	0.24780539	0.087990126	0.0256141160101192
GRAPLDR	-0.22567068	0.086297465	0.0258112115843317
PDE10A	0.32005226	0.11383522	0.0258720085617605
TFEB	-0.60079832	0.22986255	0.025882353875638
RRP12	-0.27505603	0.105261	0.0259174891999806
ZCCHC18	-0.24879714	0.095248554	0.0259723792988629
CYFIP2	-0.54261711	0.20783898	0.0260451174341665
RN7SKP80	0.38262125	0.13624902	0.0260521042064027
ANO10	-0.38835507	0.14880472	0.0260960659431424
ST3GAL6	-0.29465445	0.11292661	0.0261276657334353
P2RY6	0.26175414	0.093266472	0.0261472547629258
ELK3	-0.6074921999999999	0.23292179	0.0261893089818064
KCNA6	-0.29648634	0.11370592	0.0262254359538704
SHISA7	0.24814891	0.088480881	0.026255991263778
ZNF16	0.38297688	0.13664124	0.0263532634220578
RPS6KC1	0.3933979	0.14036507	0.026359620975445003
TRAF3	-0.29615224	0.11371112	0.026394841935929
TRIQK	-0.27616695	0.10604063	0.0263990633175649
ATP6V0D1	-0.5739951999999999	0.22044035	0.0264264770635564
ADA	-0.36589295	0.14054312	0.0264507374275816
SIGLEC5	-0.22257406	0.085497151	0.0264579287142335
TNFSF14	-0.39789796	0.15284437	0.026458137449656003
KCNJ2-AS1	-0.31795868	0.12214476	0.0264669592361097
DCAF17	0.37589546	0.13425298	0.0265137757625453
BAG1	0.35101612	0.12537541	0.026524009463181
SEC14L1P1	0.42148756	0.15057078	0.0265493963334772
IER3	0.25599226	0.091480574	0.0266019936308127
CHD3	-0.44119106	0.16966961	0.0266252448667831
TMEM132B	0.26414236	0.094462128	0.0267165712555946
CTC-378H22.1	-0.4011301	0.1544906	0.0268401679575308
ARID1A	-0.57322286	0.22078223	0.0268481917096295
LINC01503	-0.30134629	0.11606855	0.0268509111459918
PSMB1	-0.49403708	0.19051912	0.0270301037756274
CD14	-0.29935068	0.11545784	0.0270518286002075
GK3P	-0.39498063	0.15238325	0.0270919211494205
ADM	-0.21705095	0.083762664	0.0271351408006961
VPS26B	-0.69926806	0.26989869	0.0271583350886849
CTD-2049O4.1	0.32055375	0.11497504	0.0271828881186568
TGFB1	-0.86233572	0.33289695	0.0271842860906025
RP11-330O11.3	-0.35672716	0.13776607	0.0272430214292639
ATF1	-0.29334573	0.11333491	0.0273036140257396
TRIM22	0.54520894	0.19572815	0.0273248738268327
ARF5	-0.54535501	0.21081192	0.0273827764568631
RNF168	0.53811716	0.19325852	0.0273878572845285
GIMAP5	-0.38988971	0.1507444	0.0274113294548035
ECHDC3	0.26134912	0.093938246	0.0275202442393921
PCDHGA7	0.2583508	0.092878727	0.027551621378387004
CREBRF	0.61046232	0.21956316	0.0276233400744353
PPP1R15B	0.94084988	0.33861383	0.0277283925011161
CREB3L2	0.49202678	0.1771037	0.0277486161236912
RP11-75C10.6	-0.47477096	0.18400417	0.0277698834353688
MAP4K2	-0.43732767	0.16949759	0.0277743815948064
ZNF789	0.54018795	0.19448301	0.0277849360985239
RP11-495P10.10	-0.47529156	0.18425896	0.0278130179564328
DIP2B	0.63531677	0.22883126	0.027854884215242
B3GNT2	-0.41185557	0.15978365	0.0279232643869157
CERK	-0.52784845	0.20485074	0.0279720778402502
HPSE	-0.25721357	0.099824614	0.0279774382226787
ZNF469	0.35461169	0.12783959	0.0279991545808652
POLD3	0.36925945	0.13312779	0.0280084105182663
LDHB	-0.48644469	0.18889046	0.0280582238636121
KIR3DL1	0.15080558	0.054396152	0.0280882438830516
RELB	-0.37629411	0.14620204	0.0281449514883227
IRF9	0.54789619	0.19774633	0.0281853766407899
AC010547.9	0.23876361	0.08619152599999999	0.0282177418794121
MCF2L2	-0.21734658	0.084498024	0.0282382516702774
LMF1	-0.44159954	0.17169666	0.028252031869428
METTL9	-0.35521037	0.13818976	0.0283418071702672
OR2A42	-0.19497003	0.075855376	0.0283516974436378
TNFAIP8L2	-0.59268747	0.23061207	0.0283649161577463
SLC12A9	-0.55527058	0.21613075	0.0284194006629564
NFATC2	-0.50338042	0.19594694	0.028430009087999007
AC144831.1	0.3688236	0.13333456	0.0284538978561545
STAT2	0.50096485	0.18116392	0.0285069283149329
LINC01567	0.36392613	0.13161146	0.028512981889294
SIGLEC22P	0.42061768	0.15230803	0.0287231859951208
MRPL10	0.40976435	0.14843312	0.0287845189912221
ITGA1	-0.18398825	0.071852611	0.0289271553032247
FPGT	0.27767137	0.10069306	0.0289643666039976
HCFC1R1	-0.39769104	0.15537268	0.0289897469762141
ACTG1P17	0.35198247	0.12771026	0.029054745747963
TFE3	-0.73418389	0.28696911	0.0290613380102458
CSTA	-0.33314229	0.13025876	0.0291136170557657
MIR181A1HG	0.317585	0.11528809	0.0291389475645992
MAEA	-0.59288443	0.23192129999999997	0.0291825447603491
LINC00324	-0.47983234	0.18779374	0.0292614400935647
SLC38A11	-0.1931771	0.07561398400000001	0.0292810577873296
LINC02193	-0.22599281	0.08845956699999999	0.029282387775182
IGLC2	-0.094734206	0.037118868	0.0294391559420783
CALM2	0.62578921	0.22762792	0.0294751631259639
RN7SL4P	0.270239	0.098317624	0.0295083816846656
SNTA1	-0.37227238	0.14598172	0.0295648234150017
FNDC11	0.32885655	0.11970592	0.0295958359472163
TRAPPC2L	0.32669468	0.11892814	0.0296088022140521
AP000331.1	0.48275605	0.17579031	0.029657167367815
TBCCD1	0.51806501	0.18864865	0.0296580407946173
AAR2	0.58167323	0.21185445	0.0296926379352278
CTD-2008P7.11	-0.34268672	0.13453679999999998	0.0297473321634331
SRMS	0.30410441	0.11083068	0.0298011064226382
PAN3-AS1	0.45348073	0.16537899	0.029911963051432008
UBASH3A	-0.2970041	0.11675984	0.0299600128217642
PTAFR	0.51048142	0.18628429999999999	0.0300194294542006
GDE1	-0.47835035	0.18815594	0.0300475193967242
SYT2	-0.33851318	0.13316682	0.0300652032900783
KCNS1	-0.35941501	0.14143639	0.030117817238204
PSMD8P1	-0.40931108	0.16114797	0.030193072408298
DCUN1D3	0.418048	0.15272837	0.0302145454816505
RP11-95J11.1	0.42803513	0.15640639	0.0302466168715272
DYRK2	-0.49707982	0.19581671	0.0302852360379189
TRMU	0.56099849	0.20505225	0.0302969266118918
IPO7	0.3048086	0.11151792	0.0304605783847452
PRR36	0.304485	0.11141704	0.0304875768049083
RP11-203J24.9	0.25730184	0.094184631	0.0305475435288876
MTMR12	0.37964582	0.13901788	0.0306089582069875
FREM2	-0.3266084	0.12893901	0.0306278436719937
TSPEAR	0.20072198	0.073538452	0.0306993117626538
ZNF581	0.5355390999999999	0.19630039999999999	0.0307830547170803
TNNT3	0.25843581	0.094785203	0.0308858777771392
SLC25A42	-0.41568457	0.16436912	0.0308862367590593
CLEC17A	-0.36840858	0.14601156	0.0312586929906965
TBC1D2B	-0.45140335	0.17892552	0.0312773714686094
RP11-473I1.9	0.57608962	0.21181136	0.0313155914339284
SNX18	0.43736016	0.16081764	0.0313298065005968
WASF1	-0.31065807	0.12318854	0.0313447340445992
TRBV20-1	-0.2630046	0.10431969999999999	0.0313878989378687
KCNMB3	-0.22582112	0.089607652	0.0314544573998267
ZKSCAN2	0.42964762	0.15817465	0.0315439494238552
RP11-256L6.3	0.24948626	0.091854961	0.0315567179788093
ATG12	0.57778231	0.21278326	0.0316042307595488
WAC	-0.7158021999999999	0.28433107	0.0316238165988559
CFAP54	0.24500611	0.090242181	0.0316283473543365
IFNG-AS1	-0.23472998	0.093243591	0.0316310222550306
TMEM41A	0.41564117	0.15315102	0.0316968216484164
GCNT4	0.38792592	0.14298015	0.0317478968438128
MTURN	0.33941352	0.12511794	0.0317737377118852
PNPLA6	0.39105928	0.14416936	0.0317899829248231
MYRIP	0.36272097	0.13379974	0.0318927770031443
PASK	-0.21071129	0.083844066	0.0319081808041698
C2CD3	0.48340421	0.17837206	0.0319474054947085
DUX4L50	-0.24764706	0.098580046	0.031973096137712
HSH2D	0.36763586	0.13570161	0.032009027348929
IL18	0.38416984	0.14181960000000002	0.0320277795171965
GIN1	-0.26520312	0.10560684	0.0320328764433199
KCNH7	-0.33000356	0.13142044	0.0320445971131469
EFCAB12	-0.26915429	0.10719260000000001	0.0320518994552351
GALNTL6	-0.21914903	0.08727896800000001	0.0320543787015403
TOMM20	0.60383574	0.22299703	0.0320962776722478
RCBTB2	-0.44235665	0.17624764	0.0321230610096878
ZNF629	0.50673459	0.18717168	0.0321287904949453
HTATSF1P2	-0.2346686	0.093555503	0.0322234264077234
SCD	-0.27517934	0.10977496	0.0323276354029908
SNORA22C	-0.30861253	0.12317169	0.0324078633340388
KCNJ15	-0.19473216	0.07774061	0.0324510764756729
RP1-258E1.2	-0.35934241	0.1434605	0.0324562839344474
PDS5A	0.62670681	0.23197949	0.0325098727581512
C16orf54	0.58072916	0.21506498	0.0325971203573944
DDX6	0.87377779	0.32364108	0.0326247006872664
SMIM10L2A	0.37010775	0.13712948	0.0326827513504782
HNRNPH3	-0.54347993	0.21728951	0.0326986735616761
LINC01588	-0.31676377	0.12671701	0.0327927328207534
RP11-230F18.5	-0.37230949	0.14898227	0.0328432989358003
RP11-981P6.1	-0.3802787	0.15219393	0.0328683259512795
CHI3L1	0.098464381	0.036559014	0.0330628480253037
DBT	0.39189837	0.14552903	0.0330883026779287
ITGA9	0.21801874	0.080988909	0.0331534108503186
RP11-211N11.7	-0.40612671	0.16288304	0.0332244813059411
ZFYVE26	0.34207468	0.12712415	0.0332269347321215
GAPDHP60	-0.3839982	0.15418562	0.0334194692518331
UBA52	0.42731352	0.15897405	0.0334255377279423
ABHD5	0.38377963	0.14280276	0.0334571654464572
LYSMD2	-0.39765481	0.15992849	0.0336954387743206
RP4-669L17.8	-0.23884057	0.096130885	0.0338272132946726
CNTNAP1	0.24886041	0.092797302	0.0338484920691602
CATSPER2P1	0.40873292	0.15241739	0.0338550165764415
C1RL	-0.44351297	0.1785632	0.0338787136529605
VPS13D	-0.45502298	0.18321015	0.0338907617299591
MANSC1	0.34993674	0.13057931	0.0339783351978464
NDUFV1	0.60963083	0.22749257	0.0339849224464251
RNF138	-0.29485389	0.11883823	0.0340617100965878
BATF3	0.31786606	0.11869111	0.0341016454180621
CEROX1	0.23240202	0.086794627	0.0341353488157038
RP11-57K16.1	-0.30508141	0.12303128	0.0341608360783176
KLHDC8B	0.21490636	0.08027226900000001	0.0341624065972149
TIGD2	0.43968034	0.16423506	0.0341677755720644
ZNF496	0.28200062	0.10533951	0.0341730775540664
ADRA1D	0.26298171	0.098269431	0.0342379551703254
TP53BP1	0.28882656	0.10795539	0.0342869009513004
MEGF6	0.29280274	0.10945991	0.0343180858987069
RAB11FIP5	-0.22461417	0.090712877	0.0344117937440766
TRIM56	0.49887041	0.18669921	0.0345220449358215
NFX1	0.55339082	0.20720059	0.0346100644923766
VPREB3	-0.24377861	0.098581667	0.0346386685944532
CA11	0.24142889	0.090409753	0.0346389631866776
NUDT13	0.38672992	0.14488898	0.0347259755165312
CD72	-0.26350686	0.10662998	0.0347534627994518
EFCAB7	0.24154952	0.090515915	0.0347654040528625
RP4-530I15.9	0.51944902	0.19466129	0.0347731459517845
RBM17P1	0.21464581	0.080497366	0.0349128582671875
FSIP2	0.23566717	0.08838188599999999	0.0349150010321105
NETO1	-0.13199551	0.053469453	0.034937736529702994
VAMP2	0.71126694	0.26681356	0.0349631993477557
HIVEP1	0.47613222	0.17862132	0.0349764214235922
IGLV1-47	-0.1854444	0.075141479	0.0349857744239496
WDR5	-0.44603843	0.18074672	0.0349987008525384
CLIC6	0.32045705	0.12028354	0.0350766786511285
IKZF1	-0.73839024	0.29941995	0.0351182256555239
KLHDC2	-0.45583663	0.18490502	0.0351766233807448
RP11-552F3.9	0.32203653	0.12097313	0.0352280314889533
RPL9P33	-0.32340014	0.13128189	0.0353080829516237
CASP10	0.36291129	0.1363868	0.0353101569261658
PBXIP1	0.43227238	0.16247999	0.0353410001459645
RP11-93B14.9	0.37234475	0.13995732	0.035344480858115
ACTR10	0.35484346	0.13338265	0.035349809617186
RP5-1180D12.1	0.43768451	0.16452415	0.0353523987948572
SEPSECS-AS1	0.19214709	0.072230696	0.0353609302268867
ACE	-0.19439761	0.078948268	0.0353838565669595
ARGLU1	0.80406405	0.30241261	0.0354578069029611
PDCD6IP	0.50019613	0.18813893	0.0354705603619039
ACAA1	-0.57966498	0.23557841	0.0355083427902179
MAP4K4	-0.47904728	0.19469465	0.0355153371677054
NOP53	0.58417367	0.2197808	0.0355185395684529
AGAP10P	0.20900525	0.07865700099999999	0.0355766717639298
KMO	-0.22501568	0.091485783	0.0355824967535345
GSKIP	-0.36233312	0.14734198	0.0356140955424794
ARHGEF39	-0.29253068	0.11901093	0.0356943373346193
EDC3	0.46238471	0.17427852	0.0358674250623554
RP11-44F14.8	0.19082962	0.07194918	0.0359291291813539
SPRED3	0.26876523	0.10133741	0.0359364940969923
TNFRSF25	-0.3486317	0.14203287	0.0359421788325158
CHUK	0.37150902	0.14009862	0.0359664697542826
S100A4	-0.39562035	0.16122323	0.0359942213783381
VPS37B	-0.53938906	0.21982704	0.0360065147710151
VWC2	0.35538365	0.13405212	0.0360159301957245
TSTD1	0.41055811	0.15487181	0.0360254504310403
MAGIX	-0.28327769	0.11548905	0.0360678297817692
ZNF572	0.37830881	0.1427656	0.0361049588237281
GABARAPL1	0.40044985	0.1511558	0.0361491384217297
CRIPT	0.48832099	0.18434339	0.0361693357808246
IL7R	-0.2885507	0.11778677	0.0362923635423285
TREM1	0.30315272	0.11453669	0.0363298711025215
RP11-826N14.1	0.23703511	0.089597815	0.0364197307596723
NPDC1	-0.1654432	0.067593107	0.0364488293342313
GMDS	0.37328667	0.14114661	0.0364836583754374
PMS2	0.43403952	0.16420576	0.036586992228236
CSF3R	0.54570274	0.20645719	0.0365936010825172
RP11-115C21.2	0.35717957	0.13515911	0.0366315842520139
RNPC3	0.40722014	0.15419856	0.0367626709524857
MUC19	0.2238027	0.084769267	0.0368174738045415
MFSD11	-0.35185802	0.14405607	0.0368264305567421
CEP43	0.23611102	0.08945533300000001	0.0368700223288118
FANCF	0.50083272	0.18978256	0.0369031443303452
SLC39A7	-0.53080308	0.21744773	0.0369336009531756
ID3	0.31998447	0.12127697	0.0369417917869157
TMEM178B	-0.14085033	0.057706269	0.036951810793279
COA1	-0.56510812	0.23165178	0.0370515471967874
SH3BP1	-0.40126852	0.16451051	0.037074302845474
PDXP-DT	-0.37109902	0.15215141	0.037085842743397004
CIB1	-0.37321051	0.15305276	0.0371281298907805
JAG2	-0.22671288	0.092994778	0.0371679048450459
VPS28	0.44104603	0.16736053	0.0371763238472264
RASA3	-0.60036018	0.24628355	0.0371851358862371
EXOC2	-0.46342955	0.19020816	0.0372781094155866
SLC35A2	0.44159455	0.16775985	0.0374007215548125
CICP27	-0.24224381	0.099500768	0.0374159599109286
RP11-566K19.12	-0.37471916	0.15392113	0.0374237812955567
GRM4	0.25117705	0.095455415	0.0374717374324086
STARD3	0.55317241	0.21032723	0.0375692824817223
RPS24	-0.2282637	0.093854266	0.0376026669221242
PRPF4	0.48261149999999997	0.18353317	0.0376065999116655
DAXX	-0.52194389	0.21461567	0.0376112898577361
MEG8	0.20574907	0.07827590400000001	0.0376856392362455
OSER1-DT	0.41282894	0.15709091	0.0377270515866071
TP53I13	0.48227543	0.18353060000000002	0.0377418519202672
NAB2	0.38127071	0.14509963	0.0377507783470746
UMAD1	0.3991283	0.15192844	0.0377936013354453
EOMES	-0.2576957	0.10608281	0.0378226658134092
KIR3DL2	0.18005931	0.068572616	0.0378890391692557
MAZ	-0.57386674	0.23633037	0.0378949375584118
LMO2	-0.41026739	0.16899788	0.0379397926408393
OBSL1	0.24574875	0.093619663	0.0379534806208051
USP12	0.29931519	0.11403892	0.0379757624026868
FOXB1	0.27748944	0.1057645	0.038053387385674
LCK	-0.53281682	0.21991924	0.0383104147321102
RP11-197N18.8	0.34353235	0.13125924	0.0385463736329318
ING1	-0.35032897	0.14482101	0.0385971748514412
RP11-490O6.2	0.40728811	0.15568071	0.0386255464330884
SAMHD1	0.51837684	0.19816764	0.0386506397170698
P2RY1	0.34221772	0.13102615	0.038961605298628
TLCD4-RWDD3	0.18801634	0.07201712099999999	0.0390478113690868
COCH	0.24823232	0.095138478	0.0391683336609189
KRT73-AS1	0.22612142	0.086692289	0.0392343214125453
PMFBP1	-0.20594965	0.085434941	0.0392521908395535
VMP1	0.49330656	0.1891475	0.0392553896304206
MARCO	-0.18605456	0.077193973	0.0392819429748403
LINC00476	0.35091583	0.13469260000000002	0.0394700518477977
ERN1	0.32353129	0.12419387	0.0394903403278733
NANS	-0.44049027	0.18297153	0.0395010035892037
FMO3	0.28223709999999996	0.10846786	0.0397275901642801
SNAP25-AS1	0.31515245	0.12113944	0.039764405051266
SCML4	-0.40613492	0.16895068	0.0397812921992812
PFKFB2	0.20197167	0.077641371	0.0397823167408298
IFI35	0.43502499	0.16727062	0.0398309171851864
AMN	0.25677	0.098730733	0.0398321555651137
NRCAM	0.20399004	0.078438101	0.0398369017346308
MAGED4B	-0.17934227	0.07463188400000001	0.0398478542953369
MAPK3	-0.46045291	0.19163436	0.0398681749687445
SEMA5A	-0.15375729	0.06403110099999999	0.0399852578258763
NMT2	-0.27806622	0.11581369999999999	0.0400100233089003
RABGAP1L	0.45485653	0.17508609	0.0400546072860843
RP6-109B7.2	-0.42198871	0.17583731	0.040097210111547
TTC26	0.27425502	0.10562425	0.0401648642485073
SUMO3	-0.51289439	0.21385188	0.0402181625236506
NOL4L	-0.53611103	0.22378442	0.0404342961612835
GTF2I	-0.39498021	0.16498614	0.040565678610903
KYNU	0.21739904	0.08389496099999999	0.0405799226102111
SLC16A8	0.28773154	0.11104899	0.0406033512372623
POU2AF1	-0.2252379	0.094122817	0.0406460221192449
VNN1	0.15206225	0.058706216	0.0406683528868139
RP11-713M15.1	-0.36092620000000003	0.15086377	0.0406961865876087
NCBP2AS2	-0.34609045	0.14467109	0.0407075336408529
ARL4C	0.53249012	0.20563458	0.0407268746184876
H2BC4	-0.3662837	0.15321115	0.0408321998145305
CLEC10A	0.21432158	0.082815736	0.0408530033742727
NUTM2B-AS1	-0.27043408	0.11318943	0.040953108275592
ETFDH	0.44628327	0.17255787	0.0409865440386482
EGR2	0.30232786	0.11704747	0.0412570597348362
PRPF38A	0.47687422	0.18462663	0.0412602629092897
C13orf46	-0.24679534	0.10346672	0.0412743359571243
PPP1R9B	-0.57108867	0.23944811	0.0412941003540385
ZNF571-AS1	0.23727387	0.091918102	0.0413866346137176
RP11-79P21.2	-0.16836529	0.070639644	0.0414232368009376
ALDH9A1	-0.36236305	0.15203971	0.041430963250668
LRRC26	0.24554443	0.09514576	0.0414391831591129
ZNF394	0.58109482	0.22517947	0.0414500788999096
ZNF219	0.2799013	0.10846438	0.041450282716898
LINC01224	0.27055628	0.10485971	0.0414837388619194
RRM2	-0.17518204	0.073524689	0.0414895446800535
RP11-744A16.4	-0.09526379	0.039986896	0.0415103069176172
HHEX	-0.45588104	0.19150951	0.0416673015936047
ZNF518A	0.34406899	0.13347693	0.0416831594829189
TRIB2	-0.31613691	0.13284141	0.0417211242457611
TNKS2	0.88205855	0.3425259	0.0418957781150534
RPS18P9	-0.26066843	0.10973737	0.0420862939212703
RP11-394B2.1	-0.19793661	0.083353976	0.0421471058709878
PGK1	-0.58115516	0.24482548	0.0422216978667802
HDAC7	-0.41286981	0.17394993	0.042242869364541
RP11-823E8.3	0.33077049999999997	0.12877323	0.0424375486484116
ANKRD34B	-0.17394681	0.07341139999999999	0.042578073960820986
RBM39	0.72657668	0.28306618	0.0425895353852862
LIPN	0.18754261	0.073096772	0.0426844023308616
SLC27A1	-0.45220877	0.19108737	0.0428278358443454
RP11-21K12.2	-0.42958197	0.18157997	0.0428869321349275
SH2D2A	0.3033572	0.11835283	0.0428957223615656
RP11-671J11.5	-0.27226265	0.11509021	0.0428999672112414
DOK4	-0.25556013	0.10803643	0.0429122669469856
NFKB1	-0.36280225	0.15338110000000002	0.0429236298498028
FSCN1	0.31789559999999994	0.12408187	0.042994889460872
PPP1R2	0.37675036	0.14709016	0.0430477172543243
TMCC2	0.26214958	0.10239857	0.0431547504528037
C5orf64	0.25699889	0.10040298	0.0431899878201847
NBN	-0.30328996	0.128397	0.0431972553631957
GPR18	-0.49441964	0.20934972	0.0432340435878179
PRH2	0.28364471	0.11086235	0.0432868752978223
GGT1	-0.27089737	0.11473726	0.0432907789154875
DENND3	-0.53923278	0.22843341	0.0433293939060266
HAS3	0.27654028	0.10818704	0.0434907768641217
CRTAP	-0.32460106	0.13768345	0.0435830887823705
INSIG1-DT	-0.34417312	0.1460236	0.0436360723134848
EPB42	-0.22243678	0.094384547	0.0436584226100261
SH3BP4	0.22582158	0.088431821	0.0437047795659596
ANPEP	-0.23576689999999997	0.10006902	0.0437152876789269
C17orf107	0.21373535	0.083750825	0.0438404816920262
JAM3	-0.19441497	0.082578291	0.0438637261300803
PEDS1	-0.41586299	0.17668351	0.0439147176580871
TSPAN14	-0.55853471	0.23734257	0.0439518510792483
HCLS1	-0.63953781	0.27178461	0.0439672976582948
SLC6A6	-0.58176084	0.24728415	0.0440107244695438
ZNF160	0.41109179999999995	0.16131653	0.0441572805935447
UBAP1L	-0.38966494	0.16579289	0.0442081110907084
SMU1	0.74142046	0.29104991	0.0442397485303741
HSBP1L1	0.3654638	0.1435082	0.0443053833042427
HOXA10	0.27814908	0.10927219	0.0444067335460344
TAGAP-AS1	0.45175522	0.17748466	0.0444197634246111
MXD3	-0.35941872	0.15310722	0.0444518681315442
HDGFL3	-0.32430465	0.13822423	0.0445626943358224
LINC01002	-0.23587446	0.10056766	0.0446315391139971
DSP	-0.099949321	0.042618086	0.0446487790497055
ADPRH	0.33372956	0.13129511	0.0447233720986743
RPL34	-0.15977513	0.068161462	0.0447502945097239
ARPC1B	-0.61164676	0.26105595	0.0448460983018441
CTD-2270P14.5	0.45304406	0.17836017	0.0448784557873628
SNX29P2	-0.20453039999999997	0.087321557	0.0449077821931829
CTIF	-0.22372853	0.09556794	0.0450151707734221
MMP14	-0.18041201	0.07706811200000001	0.0450238813198512
DOCK4	-0.16111129999999999	0.068827162	0.0450355139694727
MGAT3	0.18763285	0.073922326	0.0450368402955595
FCRL2	-0.21612828	0.092331713	0.0450380799899438
CEACAM3	-0.33514947	0.14319825	0.0450664152744458
ZNF776	0.28126261	0.11088178	0.0451812771099409
AFG1L	0.21636539	0.085324281	0.0452514997548359
GATB	0.31474291	0.12411998	0.0452519570455897
RPS5	0.55350989	0.21828536	0.0452588973309231
MYB	0.27982144	0.11039758	0.0453511793414557
ANXA5	-0.34789323	0.14885928	0.0453655242431311
FAM78A	-0.77000234	0.32951113	0.0453883898415189
ARHGEF4	0.27342349	0.10795544	0.0455213842277166
POLR3B	0.41424739	0.16362413	0.0456137726964369
MED15	-0.50620704	0.21689545	0.0456475436182177
CPLANE2	0.25930097	0.10245418	0.0456851132228951
STARD4	-0.30712009	0.13164226	0.0457262118139327
CPNE5	-0.22348432	0.095802775	0.045747196708351
GLYATL1B	-0.29555577	0.12672146	0.0457852850153497
TMX2	0.52349881	0.20709654	0.0459606777766192
ZNF407-AS1	0.34600577	0.13688148	0.0459628572572483
WDR92	0.35766456	0.14159984	0.0461321147815445
RRAS	-0.33821059	0.14526063	0.0461446003064962
CAPN10-DT	0.47095826	0.18650285	0.0461926268344272
RP11-375N15.2	0.11134858	0.04413346	0.0463910230372716
ZMIZ1	0.40348892	0.15996581	0.0464496907780537
ANP32A	-0.52383484	0.22538897	0.0465189805681394
KIAA1614	-0.35418537	0.15240532	0.046534052621015
SNRPD1	0.19454568	0.077168982	0.0465677663583739
ZFAT	0.21977929	0.08719411	0.0466092540927381
ODF3B	0.35632619	0.14140876	0.0466764625348873
RP11-44F14.7	-0.40418738	0.17406836	0.0467117215139198
KLHL5	-0.24760787	0.10665028	0.0467409849544961
EIF2B5	0.44632934	0.17718544	0.0467520383275415
RP11-395I14.3	-0.39015274	0.16807071	0.0467699518328782
PAK4	0.26644356	0.10582957	0.0468724836877601
IL1RAP	0.27561533	0.10947943	0.0468868852057532
RP11-585P4.5	-0.39615961	0.1707533	0.0468870220507613
PGAP6	-0.33389499	0.14395685	0.0469469530881744
ZDHHC5	0.71514241	0.28417006	0.046969308258889016
CEP295NL	-0.32809367	0.1415024	0.0470166614287034
RAN	-0.31810827	0.13720574	0.0470318947005807
NCOA3	0.63188142	0.2511733	0.0470494482241771
RP11-346D14.1	-0.30172184	0.13016017	0.0470679037315921
RILPL2	-0.42534173	0.18356909	0.0471604229405409
CLINT1	0.43251915	0.17205032	0.0472142463846324
AMPD3	-0.35001111	0.15110096	0.0472207333980236
ATCAY	-0.25241918	0.10900097	0.0472804923338299
CRTAM	-0.23822667	0.10289904	0.0473355785867223
LUC7L2	0.42756593	0.17018527	0.0473563722939135
AP4B1	0.36163720000000005	0.14399603	0.0474403449910642
TEDDM1	0.34323043	0.13690012	0.0478338744570005
RP11-268J15.6	-0.32361036	0.14011145	0.0478399276274737
ZNF627	0.3242731	0.12935051	0.047854755204921
AC006946.12	-0.35654206	0.15441842	0.0479072935066727
SLC16A10	0.17951994	0.071632265	0.047928740375249
DDX17	0.77263822	0.30830594	0.0479339274499338
C11orf68	0.60802765	0.24282670000000003	0.0481301745099123
RP11-298J23.10	0.38003041	0.15179352	0.0481632236216959
MYO3B	-0.17745229	0.076952251	0.0481788042247281
CCDC71	0.518193	0.20701493	0.0482034886160845
CSTF2	-0.41753943	0.18113425	0.0482594310369356
GPR75	-0.45548601	0.19759662	0.0482601114374183
GP5	0.30358544	0.12133278	0.0483037134435153
SPSB1	-0.29382662	0.12749576	0.0483095757910305
LUCAT1	0.38715369	0.15474369	0.0483210461650179
ZNF295-AS1	0.34915055	0.13956278	0.0483357076313715
CICP25	-0.15900865	0.069022845	0.0483923794048579
ABRAXAS2	0.52234536	0.20896815	0.048531962327774
TLR2	-0.24921976	0.10826105	0.0485496660584348
EIF2B1	0.63000827	0.25212628	0.0486123946004159
POU5F1P3	-0.34616394	0.15042759	0.0486269668676105
A4GALT	0.15693994	0.06281260799999999	0.0486347272776775
CKLF-CMTM1	-0.35677619	0.1550588	0.048654197324474985
RPL36A	-0.18526886	0.080536733	0.0486993869652743
IFI16	-0.44430752	0.19317342	0.0487352116786408
GNL3L	0.51258913	0.20525008	0.0487428039722857
CDCA4	-0.41439161	0.18017394	0.0487438154406261
L2HGDH	0.23065252	0.092388619	0.0488217343010465
CTC-459F4.1	0.36497574	0.14623593	0.0488918363461265
OSBPL8	-0.28607079	0.12448211	0.0489190962775135
RP11-326C3.15	0.19168791	0.07682435900000001	0.0489535113692812
BST2	0.45006183	0.18050481	0.0491225728526427
RN7SK	0.42549716	0.17067702	0.0491560504091627
PTPN2P1	-0.34327572	0.14957292	0.0492066481386443
LENG1	0.46586181	0.18694173	0.0492486648419204
CDKN2B	-0.22896836	0.099800807	0.0492809850400259
KBTBD7	0.41250124	0.16555541	0.0492861059162085
LINC02188	0.32406265	0.13006896	0.049300539016763
EPPK1	0.17500704	0.070252799	0.0493349793115259
CFAP70	0.29089644	0.11678499999999999	0.0493570134511853
RP11-403P17.6	-0.32987808	0.14392477	0.0494930906884899
RP3-370M22.8	-0.35544062	0.15508512	0.0495036189708746
TBC1D30	0.18939796	0.076091274	0.0495261521737241
ICMT	-0.35745184	0.15599539	0.0495493591035354
RP11-326A19.5	0.15030381	0.060404572	0.0496025830115106
ANXA4	-0.35623338	0.15552532	0.0496358542365687
BTG1	0.46025228	0.18499901	0.0496427304963404
AC000123.2	-0.53771484	0.2349172	0.0497848480654949
TMA16	0.3769105	0.15161068	0.049816422233948
RP11-489E7.4	0.30204398	0.12155639	0.0499346010557829
MFSD4A	0.24179749	0.097348101	0.0500266800386926
SLC9A3R1	-0.47373916	0.20721922	0.0500510137374863
RP11-302M6.4	-0.23433748	0.10251765	0.0500844205470665
PRKAB1	0.41494068	0.16711466	0.0501104869704271
CTB-12A17.2	0.26370642	0.10623113	0.0501667831033391
CFAP298-TCP10L	-0.21569058	0.09439914	0.0501753847801759
THYN1	-0.42972052	0.18807868	0.0501837791509107
ZDHHC11	0.21274183	0.085756038	0.0503210601895405
ZDHHC16	-0.43511065	0.1905932	0.0503631318890291
NCKAP5L	-0.4554356	0.19951764	0.0503867757439105
PRKAR1A	0.55520727	0.22387589	0.0503983028328622
UBB	-0.18547127	0.081260531	0.0504114578418289
KIR2DS4	0.10685448	0.043101273	0.0504782873847069
E2F2	0.20836892	0.08406380599999999	0.0505217083162332
TBL1X	-0.48352868	0.21196735	0.0505351716832652
TEX261	0.45305098	0.18278919	0.0505367690117448
IGHV1-2	-0.15314579	0.06718472	0.05069721299144
TADA3	-0.58281538	0.25570091	0.0507154398438587
PPM1J	0.28963289	0.11694463	0.0507184294216302
HDAC11	-0.20930886	0.091878819	0.0508308396826783
TMC3-AS1	-0.24078513	0.10569757	0.0508346812210002
BZW1	-0.30165397	0.13245036	0.0508901472032482
FYCO1	-0.31731006	0.13934225	0.0509181485766603
MYO7B	-0.18317441	0.080443355	0.0509316176600916
L3MBTL2-AS1	0.33685926	0.13614505	0.0509514836880466
RP11-830F9.5	-0.27844391	0.12229591	0.0509565423166304
BIRC3	-0.36406762	0.15996125	0.0510375112478273
INE2	0.27054638	0.10938427	0.0510401202267323
TMEM161B-AS1	0.42055462	0.17010022	0.0511341529716091
PHF20L1	0.44302853	0.17920294	0.0511513575067647
LTA	0.36336936	0.1470015	0.0511847276956987
LINC00906	0.18126442	0.073345809	0.0512343818678607
TNR	-0.17513912	0.077088641	0.05143421266975
CORO7-PAM16	0.14230608	0.05763528900000001	0.0514585058910614
BEND3P1	-0.15783112	0.069490665	0.0514992460232823
GRAPL	-0.21237533	0.093527183	0.0515506145690097
PCNX2	-0.27482118	0.12106886	0.0516269768827031
TPX2	-0.28210538	0.12431037	0.0516855313833821
MAP3K13	0.2795927	0.11337316	0.0517487698437967
SORCS3	0.19839108	0.080472445	0.0518275464341336
RAD17	0.30051132	0.12190235	0.0518422112667207
C16orf72	-0.7649951	0.33737573	0.0518706973329982
GPR34	0.26029675	0.10564452	0.0519695297554398
RP11-104L21.3	-0.32930724	0.14529842	0.051976268456628
ZNF24	0.62290604	0.25282749	0.0519827495453816
RP11-44F14.9	0.22021036	0.089383176	0.051991882632404986
SLC25A25-AS1	0.50535462	0.20514672	0.052020135068278
RP11-452K12.4	-0.30509897	0.13465335	0.0520366333761153
NUDT1	0.37836273	0.15369263	0.0521755076404919
DNAJB5	0.21134846	0.08585917400000001	0.0521996584123041
LINC01678	-0.27948736	0.12344164	0.0522038584136025
ELOVL5	-0.55982276	0.24732527	0.0522652427068504
TRAPPC3	0.56590694	0.22996182	0.0522689808836017
CLIC5	-0.21938785	0.096926774	0.0522721087859198
KLRK1	-0.27473724	0.12140455	0.0523168426343118
PRPF6	0.61229835	0.2488721	0.0523266885053061
CYP7B1	0.2038108	0.08284309200000001	0.0523356982599002
PEX3	0.26508746	0.1077863	0.0524176557682276
NPEPPSP1	-0.37186964	0.16440074	0.0524183674714548
GMFG	-0.39920173	0.17658726	0.0525503369181579
OVOS	-0.12488705	0.055256477000000005	0.0526017678220177
HDAC5	-0.3729842	0.1650927	0.0526911389306805
BEST1	0.51866095	0.21113936	0.0527066819048001
RP11-506N21.1	-0.30067728	0.13313317	0.0527684053968565
CTSA	-0.40633437	0.17993915	0.0527978383375967
TNS3	-0.26330323	0.11661241	0.0528220932367868
GAN	-0.1665833	0.073777106	0.0528229004848172
ANGEL1	0.41897966	0.17064791	0.0528326985017752
RP11-196G18.23	-0.22173598	0.098209649	0.0528374262061618
FAM177B	-0.22001576	0.097451409	0.052845954586050015
BCAM	0.15122557	0.061637017	0.0530077645599042
NHLRC4	0.35837376	0.14607914	0.0530279983764785
LDHAP2	-0.39860803	0.17674835	0.0530942213169336
PTPDC1	0.39356664	0.16049071	0.053130172224943005
LINC02603	0.27962354	0.11403613	0.0531512886836731
CH507-154B10.1	0.18842011	0.076842042	0.0531529556317098
MLLT3	-0.28405425	0.12600624	0.0531892380528667
PTPRJ	-0.43555556	0.19355809	0.0535972935179507
EEF1A1P4	-0.40332642	0.17925158	0.0536175841838393
TIMP2	-0.54534178	0.24239244	0.0536407504666054
INIP	0.28432498	0.11619056	0.0536577723716783
IGLV1-51	-0.13893005	0.061761562	0.0536785563800623
SCYL3	0.43132435	0.17632102	0.0537404260802012
GTF2B	-0.40043773	0.17811300000000002	0.0538043295651569
NCK1	-0.22345268	0.099418292	0.0538677199634258
LINC02609	0.26257641	0.1074203	0.0539300957643821
CP	-0.28602615	0.12730221	0.053946674258195
MARF1	0.42235740000000005	0.17280974	0.0539631092982026
CCDC112	-0.25432083	0.11320712	0.0539792366333598
YARS1	-0.51047555	0.22731626	0.0540658302699539
RP3-525N10.2	0.18853594	0.077172847	0.054067908402072
ABCG8	0.34728988	0.14217958	0.0541109131720752
RP11-407G23.2	-0.31704456	0.14123333	0.0541512488222438
ABCF1	-0.31569706	0.14064431	0.0541696427742629
TRAF1	-0.41250452	0.18378534	0.0541858206966603
PITPNM2	0.24814026	0.10163897	0.0542364291362648
CBWD3	-0.27675416	0.12337145	0.0543122079603913
SUOX	0.33321384	0.13654497	0.0543458258012323
GMEB2	0.64603208	0.26473467	0.0543481777674432
PGM5	0.10215210000000001	0.04186237	0.0543595924326165
KCTD17	-0.34939947	0.1559135	0.0545464743080277
CUX2	0.20876012	0.085622419	0.0545696431894852
CTD-2201E18.8	0.38720944	0.15882356	0.0545864432835147
FEN1	-0.36569258	0.16330474	0.0547174841836043
GAPDH	-0.43968335	0.19636193	0.0547359342250688
RP11-138A9.2	-0.48132388	0.21499074	0.0547706312308905
PPP1R3E	0.38321109	0.15730908	0.054787339362004014
HSPA12A	0.17303682	0.071040546	0.0548175290895446
TMEM63B	-0.29593224	0.13225484	0.0548970772379356
PNMA8B	0.18323626	0.07527929900000001	0.0549896822482066
RP11-473C18.7	-0.13664965	0.061102611	0.0550210270777517
CAMK2G	-0.55607858	0.24880175	0.0551633841025384
LST1	-0.35594359999999997	0.15933566	0.0552783484692751
MMP28	0.24399279999999998	0.10035998	0.0552921588850294
EPB41L3	0.21920327	0.090179099	0.0553361133829769
BCORL1	-0.37276574	0.16692403	0.0553593852219569
RP1-90J20.15	-0.27423344	0.12288771	0.0555233206497932
ALDH7A1	0.23791739	0.097951992	0.0555278809766512
IGKV1D-39	-0.13644525	0.06115449	0.0555673528055729
ESRG	0.10188181	0.041963099	0.055635457761123004
NCF2	-0.53716239	0.24090368	0.0557115724443484
MRPS9	0.41536737	0.17125973	0.0559005164683816
KCTD9P1	0.32888503	0.13564329	0.0559776771173188
CD226	-0.22088356	0.099175366	0.055982721609610986
PELI3	0.40049745	0.16521493	0.0560337360260753
HNRNPA1P76	-0.36657223	0.16465658	0.0560795413464812
PKP4	-0.17587469	0.079012579	0.0561192300070364
SLF2	0.47207868	0.19483556	0.0561539669054785
ERVK3-1	0.46255571	0.19093413	0.0561926672537597
AKAP11	0.69944667	0.28873484	0.0562074265926344
AP5M1	-0.26140593	0.11750118	0.0562458565916972
CEP19	-0.2987288	0.13431956	0.0563192360168746
ANKK1	-0.24250859	0.10904152	0.0563206589321247
RP11-295P9.3	-0.35475634	0.15956953	0.0564047571391175
ZNF664	-0.34996859999999996	0.15745029	0.056456095350615
POLR2I	-0.36489357	0.16416913	0.0564620239543238
RNF146	-0.44487942	0.20017065	0.0564798326211898
HLA-DOB	-0.19233711	0.08655501300000001	0.056518434359362
ZNF420	0.21322666	0.088132719	0.0565327514374004
F5	-0.19598514	0.088233079	0.0566158207577753
WAKMAR2	0.28209226	0.11665852	0.0566686366511286
RP11-423H2.1	0.25692242	0.10626803	0.0567132671855657
RAP2B	0.7255646	0.30012268	0.05672637183189
RP5-966M1.6	0.26800636	0.11086013	0.0567308583128732
CEP104	-0.27346846	0.12322791	0.0568301233967156
TSC22D1-AS1	-0.32320235	0.14566022	0.0568653522172585
NLRP6	0.19923204	0.082492297	0.0569824299618674
SLC27A5	0.30028859	0.12434702	0.0570075805104361
ZNF253	-0.17755174	0.080072852	0.0570257568965441
MCUR1	-0.23525385	0.10610304	0.0570425484558015
RPS2P46	0.39179123	0.16226847	0.057056863607345
UBOX5	0.47519582	0.19681495	0.0570604633942654
RP11-43N16.4	0.3596048	0.14901903	0.0571978133666262
C7orf25	-0.21968555	0.099173807	0.0572637461307887
SEMA4B	-0.44573305	0.20130220000000001	0.0573613697719714
TRAV12-2	-0.19680176	0.088908648	0.0574388786352584
BPTF	0.59803602	0.24810232	0.0574884741961102
HMGB1P10	-0.31621553	0.14289826	0.0575095237142725
C16orf70	-0.32035175	0.14480733	0.057575256995570985
PPP1R3G	0.29254691	0.12140811	0.0575773608208679
CYP4F35P	-0.22350389	0.10103914	0.057597847586789
NEURL1B	-0.2082177	0.094130778	0.0576030297020931
EIF4ENIF1	0.35903188	0.14902479999999999	0.0576212426188223
TCEA3	0.29052475	0.12060062	0.0576457000092117
GPR132	-0.28202623	0.12753618	0.0576744375719234
SGMS1	-0.41561427	0.18799356	0.0577341907174772
SND1	-0.40057685	0.18124425	0.0578034802263591
PLXNB2	-0.30516328	0.13807537	0.0578065281872305
ZNF414	0.3300111	0.13708806	0.0578282158565057
MCMBP	-0.45212198	0.20460613	0.0578500931916427
RN7SL2	0.3242773	0.13473228	0.0578786201214226
MIAT	-0.19108781	0.08648749900000001	0.0578816729440538
USP6NL	-0.32818871	0.14859352	0.0579676150597607
PTPN4	-0.26442679	0.11972535	0.0579700669653877
SNHG22	-0.33238055	0.1505187	0.0580109956237711
RP11-474L11.5	-0.34997224	0.15850253	0.0580373420069496
FCGR1B	-0.15467785	0.070084681	0.0581435912054444
FILIP1L	0.24882778	0.10349282	0.0581527515850992
INKA2	0.3191191	0.13278692	0.058267829472633
RP5-968J1.1	-0.22188098	0.10059115	0.0582789149141182
B3GNT7	0.22070483	0.091867655	0.0583571929826698
RBM48	0.41151275	0.17135072	0.0584488023870117
RGS10	0.30975697	0.12905096	0.0585922636751412
PUDP	-0.38250462	0.17367336	0.0586430040099426
ATXN7L3	-0.45746311	0.2078524	0.0588111050542516
CEBPA-DT	-0.29715723	0.13503919	0.0588525925598137
RNF8	-0.25376401	0.11532764	0.0588691953509814
MIR600HG	-0.39899746	0.18135171	0.0588960086724995
AIF1	-0.29984623	0.13629326	0.0589095230082125
RAC2	-0.55742417	0.25343136	0.0589645249704774
ADAP1	-0.40754538	0.18533072	0.0590185182168004
MICB	-0.31275973	0.14222966	0.0590229283790531
MVP	-0.49674997	0.22609569	0.059232237091448
CTD-2017C7.1	-0.32593045	0.14835756	0.0592491695277794
RFC4	0.34058464	0.14226099	0.0592719979581837
RP11-439A17.9	-0.1768834	0.080527048	0.0592882691031347
RBM22	0.6461914000000001	0.26997063	0.0593295908736722
CPVL	-0.25296849	0.11530395	0.0595810443159226
ANKRD17	0.63211975	0.26443859	0.0596774536143404
DOCK2	-0.58810117	0.26818528	0.0596961045003368
FAM53C	-0.54229548	0.24730288	0.0597018828365543
CTD-3222D19.9	-0.37285124	0.17014427	0.0598639516042064
DNAJC25	0.35527657	0.14875075	0.0599021165315635
RSL1D1	0.24810541	0.10391314	0.0599889141104306
SLC48A1	0.24599486	0.10305121	0.0600458623661395
RP11-936I5.5	-0.34561621	0.15788061	0.0601188636932601
TC2N	-0.26225896	0.11980230000000001	0.0601189417987418
TAF6	-0.36943217	0.16884645	0.0602443513801121
INPP5F	0.24019459999999998	0.10069996	0.0602540336656672
CD55	0.27680561	0.11608818	0.0603445086200845
SNX27	0.57144489	0.23966729	0.0603576089455058
NAT8L	0.28612007	0.12002306	0.0604080685227614
DPYSL4	0.13913810000000001	0.058378888	0.0604655861783362
SH3BP2	-0.45236618	0.20694365	0.0604729696520224
FAM66D	0.19035271	0.07988155400000001	0.0605134513108998
ME2	-0.49651746	0.22721313	0.0605504076706186
CBFA2T3	-0.32121059	0.14699985	0.0605663357478447
TSHR	-0.19629213	0.089839314	0.0605869955677875
TRABD2A	0.36138091	0.15177809	0.0607334126896789
RP11-7F17.8	0.34575272	0.14522073	0.0607452315066268
H6PD	0.33924629	0.14248948	0.0607481201599668
SLC22A4	-0.30047638	0.13763326	0.0607850355534693
RHOXF2	0.3329408	0.13986231	0.0607888934701243
CLEC2D	-0.34721838	0.15905878	0.0608087967664391
LTO1	0.51000784	0.21430446	0.0608635046605874
ZNF438	-0.30923728	0.14171364	0.06090235884533701
CSNK1A1L	-0.23034052	0.10559039	0.0609786044748205
SS18L1	-0.26250664	0.12038328	0.0610762885030879
FCGRT	0.5704569	0.24002507	0.0612225437228967
ALG1L13P	0.24758014	0.10422455	0.0613594976838392
TBCEL	0.24626824	0.10372456	0.0614956820446844
MNAT1	0.28511655	0.12010358	0.0615332478067375
SF3B6	-0.35195468	0.16171721	0.0615571787148875
RP11-477E3.3	0.34100619	0.1436807	0.0615971784864209
RP11-70L8.4	-0.39266001	0.180491	0.0616539978122743
MAPT	-0.25848632	0.11885704	0.06173892380600901
GTF2IP13	0.29603056	0.12481761	0.0617862203593895
RPL26	-0.1865895	0.085814196	0.0617873564615554
BNIP3L	0.24943262	0.10517577	0.0618006573121168
H2AW	0.28380653	0.11968964	0.0618454608783868
RUNX1T1	0.21684961	0.091497349	0.0619802473229193
MAP7D1	-0.42284195	0.19465089	0.0620202984800872
ZNF683	-0.086818782	0.039984052	0.0621321307552477
ARHGEF2	-0.62824222	0.28937544	0.0621674229910935
POLR2C	-0.44778693	0.20629154	0.0622107906709096
ZNF75CP	0.33550537	0.14170373	0.0622507204023746
FBXO38	-0.35311174	0.16271625	0.0622733399179906
ARFRP1	0.51295243	0.21669942	0.0623127159153375
SPOCD1	-0.17750963	0.08181573	0.0623286318456411
VIPR1-AS1	-0.28053205	0.12930332	0.0623357179665411
TCN1	0.19028291	0.08046677	0.0625866953314683
PDXDC1	0.26978884	0.11409626	0.0626059620655585
SEC16A	0.49362935	0.20882117	0.0626853418902574
BANF1	0.45046817	0.19067033	0.0628400127703706
SELENBP1	-0.17352582	0.08014811200000001	0.0628560717994089
RP11-34P13.7	-0.1656167	0.0765141	0.0629186356297167
INSR	0.16298575	0.069017736	0.0629611771953747
CASP5	-0.18871449	0.08721831599999999	0.0630142169001861
SDC3	0.21555669	0.09129739999999999	0.0630153766749946
CCDC141	0.21847032	0.092603823	0.0632300696297377
RGS19	-0.48731566	0.22544468	0.0632618792060204
FGD3	0.59281086	0.25132295	0.0632804148904259
SLC4A7	-0.29556602	0.13678585	0.0633530735853316
RPL17	-0.18790389	0.08697646199999999	0.0633991599164317
COL19A1	-0.13381959	0.061962186	0.0634811715244633
SLC22A17	0.26343711	0.11177394	0.0635007514478302
HDGF	-0.37615421	0.17425507	0.0636048046129483
TAPT1	-0.26435672	0.12247336	0.0636233074173139
HNRNPA3P11	-0.30114563	0.13952720000000002	0.0636413940876147
CCR9	-0.19110461	0.08855263199999999	0.0636693427410474
APOL6	0.35546854	0.15095893	0.0637510552854594
ADIRF-AS1	0.23700707	0.10068384	0.063840657991383
DEDD	-0.42876329999999996	0.19884213	0.0638795630754594
CSGALNACT1	-0.16865778	0.078224473	0.063906114818835
ZBTB10	0.32400284	0.13767829	0.063915920469065
SLC25A13	0.25027634	0.10635355	0.06392583264207401
ARHGAP18	-0.30681077	0.14231824	0.0639374700466642
PPP1R11	0.59428327	0.25256378	0.0639547287330485
CTB-58E17.1	-0.32824631	0.15230029	0.0640022589016662
ADAMTS7	0.23633484	0.10048430000000001	0.06407770653582799
PVRIG	0.3616267	0.15376729999999997	0.0640987849550323
AATK	0.24109329	0.10253172	0.0641432274057371
SSXP10	-0.33252348	0.15448714	0.064335333530711
RP11-57A19.7	0.32135358	0.13675993	0.0643365593070779
PRKACA	-0.5714831	0.26550809999999997	0.0643378899125783
MTERF1	0.29891577	0.12726595	0.0644566410060515
CXCL10	0.24432296	0.10405179	0.0645346968032827
LEF1	0.35767273	0.15235623	0.0645918019360798
JCHAIN	-0.081521017	0.037916597	0.0646227292896565
PGBD4	0.39044856	0.16643778	0.0647930648966779
RP11-936I5.1	-0.37709932	0.17555556	0.0648574745085145
COX14	-0.3764844	0.17529137	0.0648896855749172
MBNL3	0.18438413	0.078634507	0.0649225659013487
RPL10	0.40404279	0.17233552	0.0649597327483381
CNNM1	0.24601449	0.10493720000000001	0.0649734618869539
MACF1	-0.40119479	0.18692474	0.0650653157136808
MCM5	0.40249364	0.17174707	0.0650774222954075
ZNF385C	0.34662022	0.14800842	0.0652721671910645
MPZL1	0.1863135	0.079562674	0.0652931402228831
CD99	-0.44726277	0.20857473	0.0652940931857352
RP11-974F13.3	0.40738384	0.17398019	0.0653131223229835
AC140134.2	0.40738384	0.17398019	0.0653131223229835
LINC01094	-0.24023795	0.11204972	0.0653356080253846
CRYBG1	-0.45874626	0.21396679999999996	0.0653383720613067
TMEM30BP1	-0.23860839999999997	0.11134634	0.0654663936811034
IRF2-DT	0.41614661	0.17786003	0.0655301225707807
EEF1B2P1	-0.32300609	0.15077729	0.0655463379004962
COPS8	0.28659601	0.12255672	0.065682144878472
STAU2	-0.29586734	0.13823192	0.0657752779593091
NFKBIE	-0.28885708	0.13496569	0.0657925115730757
RP11-1136L8.3	-0.15417298	0.072040316	0.0658085420670809
ARCN1	0.63476201	0.27160459	0.0658500657771957
TTC13	-0.36910040000000005	0.1725121	0.065872494611653
RP11-274B21.2	-0.43254168	0.20216684	0.0658766081655708
MTSS2	0.15505382	0.066351537	0.0658775224929483
ITGA6	0.30059102	0.12864457	0.0659079840814348
IPO5P1	0.20650317	0.088378924	0.0659122045575066
RPS6KA1	-0.63741021	0.29796821	0.065917578310013
AC002480.4	-0.17436187	0.081524103	0.0659672738415159
MAPK7	0.42330982	0.18120964	0.0659777317759669
GNB1L	0.20899087	0.089483316	0.0660373355583979
VNN2	-0.25032462	0.11709445	0.0660851888075944
METTL6	0.33997	0.14564182	0.0661873025943577
RP11-565O12.1	0.4039063	0.17305168	0.0662196072704923
RP4-669L17.4	-0.24436317	0.11437863	0.0662498099467502
TAF9	0.44793819	0.19203335	0.0663910762043137
CACHD1	0.20468486	0.08776963900000001	0.0664562565785031
RP11-347I19.7	0.41441135	0.17774294	0.0665228507382482
GIMAP1-GIMAP5	-0.11525482	0.054008301	0.0665435680025052
PSMA3	-0.45748172	0.21437951	0.0665484181703868
RASSF4	-0.29005704	0.13594515	0.0665907169501507
ZMAT1	0.40194603	0.1724507	0.06661192263213599
H4C1	0.28910131	0.12403587	0.0666119281452785
PTTG1IP	-0.48270292	0.22629298	0.0666569929290304
HVCN1	-0.31531251	0.14783173	0.0666781205093607
HCN3	-0.24997732	0.11720736	0.0666947397348672
ARFGEF2	0.28968857	0.12432425	0.0666950376695421
LINC01725	0.24845484	0.10664805	0.0667479234034717
LONRF1	0.28765015	0.12351736	0.0668512159854998
SASH1	-0.13800829999999997	0.064748365	0.0668560040800743
NLGN3	-0.37133999	0.17425042	0.0669030406256207
CSAD	0.41290035	0.17735851	0.0669450536110588
BACE2	0.16970147	0.072894999	0.0669485521266468
ZFYVE19	-0.31005676	0.14551953	0.0669497779603718
EFNA5	-0.15894856	0.074599899	0.0669507190227571
TSPAN17	-0.28740152	0.13488891	0.0669540341536688
SCAF4	0.68361712	0.29366629	0.0669675644808012
RP6-91H8.6	-0.16441695	0.077178464	0.0669914296559119
DIDO1	0.90294062	0.38800055	0.0670540260054728
SPATA41	0.30074372	0.12924052	0.0670730291261606
DBNDD1	-0.21098975	0.099088302	0.0671183533436301
ARIH2OS	0.37483823	0.16112292	0.0671460133495833
MAP3K11	-0.58724901	0.27597512	0.0672905669150742
RP11-709D24.8	0.36926290000000006	0.15883365	0.0673386073032825
PSMB2	0.33669642	0.14484586	0.0673785083018594
RP11-139H15.6	0.37794064	0.16261637	0.0674265592725859
ALOX15B	0.21861318	0.094068572	0.0674446583419004
RAB24	-0.46854983	0.22045835	0.0676055385371117
CTBP2P8	-0.1707589	0.080365146	0.0676740576454102
CAP1	-0.54563874	0.25680976	0.0676872942506928
SGTB	-0.36166945	0.1702471	0.0677244491825757
RP3-425C14.5	0.32407671	0.13959245	0.0677382595914186
SLC12A3	0.20188659	0.08697642900000001	0.067791008969564
ZNF662	0.26137236	0.11262251	0.0678381379613315
DEGS1	-0.39465673	0.18590025	0.0679011304281307
NAA16	0.33003964	0.14228516	0.067988650584984
MTCL1	0.19170491	0.082655354	0.068017887249755
VMA21	0.44691244	0.19273393	0.0680826525279702
TMBIM4	-0.32259839	0.1521275	0.0681946673631035
INTS1	0.34029939	0.14682087	0.0682089399290751
TMEM161B	0.32420357	0.13992426	0.0683073586098937
LINC01347	-0.31973781	0.15087119	0.06835640612956201
LRCH1	-0.33161906	0.15648810000000002	0.0683743160719413
ATP5MK	-0.29160404	0.13762638	0.0684145588903093
NMRK1	-0.22303649	0.10533435	0.0685882332880398
PPARA	-0.18880231	0.08917768	0.0686215359695138
CHRNE	0.20566275	0.08890180199999999	0.0687585358355753
CCDC50	0.21516619	0.093034129	0.0688339485778467
VSTM4	-0.19376210000000002	0.091604647	0.0688648522870313
CAPN1	-0.42586256	0.20138124	0.0689263220048508
RHOT2	0.55998053	0.24221872	0.0689448099548146
LRPAP1	-0.25269775	0.11953214	0.0690078789328785
DFFA	0.42800932	0.18519252	0.0690350622154043
METTL22	-0.38482331	0.1820941	0.0691001387234133
GRAMD1C	0.17314279	0.074939273	0.0691249912007294
RP11-753B7.2	-0.33221001	0.1572172	0.0691323907850263
RP11-50D16.4	-0.20533633	0.09717813	0.0691417853208512
CNOT9	0.35957943	0.15566129	0.0691788582788249
CD2	-0.30675678	0.14523859	0.06925487731692799
CTD-3194G12.2	0.24878901	0.10774396	0.0692963528158416
RP11-374P20.4	-0.36582606	0.1732749	0.0693607395851562
EPB41L5	-0.19631183	0.093000585	0.0694085699868763
TMTC3	0.23360705	0.10121509	0.0694284380645116
POLR2J3	0.14303252	0.061978275	0.0694587876135116
METTL26	0.38630244	0.16747057	0.0695969148241295
MAP1A	0.25065165	0.10871066	0.0697245976173911
TAF5LP1	-0.33328235	0.15809106	0.0697491400432239
PGAM1	-0.48691367	0.23105848	0.0698565276658671
TAS2R40	-0.24425034	0.11595141	0.0699615221824438
SH3D21	0.23186052	0.10064372	0.0699650835499697
AIM2	0.23172958	0.10059802	0.0699973895509881
KB-431C1.5	-0.35816537	0.1701657	0.0701753409603632
ACSL6	-0.18891363	0.089767135	0.07021576153133399
RAPGEF3	0.17508202	0.076067541	0.0702327582011889
ASB7	-0.29896394	0.14208919	0.0702700702244856
ANO5	-0.16533847	0.07858807599999999	0.0702950291275678
TRPC5	0.33674848	0.14635150000000002	0.0703228112514009
AHSP	-0.1631019	0.077543273	0.0703581401614114
NACC1	-0.30026014	0.14281321	0.0704726292498424
SCPEP1	-0.33174783	0.15780515	0.0704987865567262
UBXN10	0.21870862	0.095113778	0.0705156928860133
RP11-429E11.3	0.21071178	0.09164995	0.0705601773427177
RP11-139E24.1	0.26341946	0.11462769	0.0706941226746707
AHNAK2	-0.16428828	0.078221441	0.0707497310640558
UBXN2B	-0.51735881	0.24653708	0.0709795056973608
KLF13	-0.55347338	0.26375064	0.0709834679149712
MRPL1	-0.30774691	0.14666405	0.0710040306290699
JMJD4	0.43355085	0.18888674	0.0710459290687094
TMX4	0.35566281	0.15495543	0.0710506098445343
STAT6	0.65512105	0.28544533	0.0710730192400234
CBLL1	-0.42156865	0.20096275	0.0710767404455231
WBP1L	0.75330825	0.32828352	0.0711238652545515
RP11-159D12.8	-0.35506028	0.16929383	0.0711336569092635
EEF1G	0.65725715	0.28644354	0.0711424168913671
LINC01232	0.30216078	0.13170375	0.0711806493107039
SRGN	-0.39134016	0.18667163	0.0712483954614193
DPM2	-0.26436786	0.12611908	0.0712783529122169
G0S2	0.21861058	0.095324732	0.0712990301312703
ZNF500	0.313754	0.13681711	0.0713103889569996
GALNT10	0.35809505	0.15615911	0.0713225206085902
ACKR2	0.21848276	0.095279613	0.0713319106210578
TRIM52-AS1	-0.23115941	0.11035337	0.0714659879302566
RP11-16K12.1	0.23250889	0.10148058	0.0715771411014545
RP11-237N2.1	0.18438758	0.080479311	0.0715834074097863
SLC25A44	-0.41291222	0.19725195	0.0716461996557665
GSN-AS1	-0.26534419	0.12677276	0.071679093325138
RPL18P10	-0.32982536	0.15760926	0.0717297533285395
ATG16L2	0.49127406	0.21454833	0.0717528655416462
CRTC2	-0.3838118	0.18347493	0.0718299632874908
SHKBP1	-0.24766511	0.11839303	0.0718317669716054
CDH24	0.28650971	0.12517099	0.0718640627280803
WIZ	-0.29182925	0.13957635	0.0719701446044646
RNF6	-0.33324761	0.15941291	0.0720159937493809
EGF	-0.15367492	0.073546123	0.0721411965455619
RP11-933H2.4	0.32027612	0.14012298	0.0722881801930099
HYI	0.22782794	0.099687289	0.0723210602862122
RP11-423P10.2	0.36033885	0.15775895	0.0724924734012583
AC073343.13	0.23231797	0.10171498	0.0725056610450929
TRIM71	-0.23386212	0.11207869	0.0725208732859851
EVPL	0.16106381	0.070530413	0.0725580166391721
LINC00865	0.25387339	0.11117775	0.0725732875202267
RPS13	0.37990955	0.16639566	0.0726152105265448
CLIP1-AS1	-0.32834858	0.15741904	0.072620588412146
SPNS1	0.3294678	0.14431375	0.0726378324571716
CERS4	-0.23472384	0.11254249999999999	0.0726439560404988
IFT172	0.24614463	0.10782408	0.0726588941950003
IGKV3-15	-0.1269882	0.060890383	0.0726602628115468
TLDC2	0.40063294	0.17551665	0.0726906706145899
CTD-2215E18.4	-0.19663334	0.09429578	0.0726915053513716
RP11-155D18.17	0.33426716	0.14646641	0.0727405843304907
SLC15A4	-0.36546727	0.17532384	0.0727903710570924
CD38	-0.16301796	0.07821041299999999	0.0728133951162779
HCAR3	-0.18865810000000002	0.09052162	0.0728434044830878
CNTNAP3C	0.15490046	0.06791918599999999	0.0729437744152856
SDHC	0.38910699	0.17065789	0.07302470781164701
RP11-574K11.8	-0.32532328	0.15621565	0.0730526007631506
LPP-AS2	-0.32178557	0.15451811	0.073054749289304
LINC01270	-0.14089682	0.06766571099999999	0.0730891499638326
MAPK14	-0.30884899	0.14834817	0.073132335662067
BLK	-0.21018684	0.10096439	0.0731491635273037
GPT2	0.21235772	0.093208781	0.073253186270726
ARF1	-0.56343834	0.27077427	0.0732741415141322
CDS2	-0.34596658	0.16633606	0.0733948263751081
CORO6	0.22862331	0.10041989999999999	0.0734676168241452
ADTRP	0.21911079999999997	0.096280082	0.0735874971386456
MFAP3L	0.1561161	0.068603847	0.0736069344720802
COL8A2	0.33116073	0.14553515	0.0736265270396935
INKA1	-0.29796628	0.14338962	0.07364650280529599
RCCD1	0.13577874	0.059675711	0.0736519542854971
SELENON	-0.50180481	0.24157844	0.0737557981183049
SNRPA	0.53014554	0.23321149	0.073921480083618
CTB-25B13.12	0.37679746	0.16576048	0.0739341061544946
IFNAR1	-0.42691359999999995	0.2056665	0.0739459490517322
STX18-AS1	0.35983436	0.15830812	0.0739531999028375
ROR1	0.17369384	0.076448895	0.0740824661711322
SNORA74B	0.17998742	0.079237225	0.0741521487017272
PARP4	0.56726502	0.24978443	0.0742162635583861
SNORA78	0.26797298	0.11800412	0.0742348854761369
TMEM30A	-0.59246385	0.28575578	0.0742693343936863
RAB39B	-0.34409071	0.16597414	0.0742911303064563
IHO1	0.32286777	0.14224504	0.0743783937765906
UBE2I	0.61841292	0.27246544	0.0743926083538013
PATL2	-0.18867717	0.091066779	0.0744648181777337
DLGAP1-AS2	0.30464576	0.13427885	0.0745176913371867
PDCD2	-0.39488139	0.19078252	0.0747395182650866
CNST	0.43826775	0.19333655	0.0747701423973294
ALDH1L1	0.26843765	0.11842773	0.0747949470545871
ZKSCAN8	0.61888604	0.27305018	0.0748101789013128
FAM89B	-0.43332938	0.20941579999999999	0.0748156641488203
ARHGAP22	-0.17929369	0.08669016	0.0749519204941367
ATP6V0B	0.53206822	0.23488643	0.07499105558251801
CMTM8	-0.20231203	0.097859391	0.0750643412785946
HDAC1	-0.56574788	0.27367132	0.0750806795696007
IL18BP	0.37683187	0.16640536	0.075081337167551
NBPF15	-0.21863479	0.10578119999999999	0.0751336504633947
FDX1	0.42416862	0.18744136	0.0752965046966587
IGF2	0.14597505	0.06451283299999999	0.0753249612029563
WDR97	0.25486502	0.11264241	0.0753419319167505
NIP7	0.36249652	0.16032351	0.0755536356598982
GFRA2	0.19903987	0.088077095	0.0757149145457475
ZNF678	0.19222024	0.08506435400000001	0.0757329133457956
RUSF1	0.47233026	0.20902849	0.075740806070029
CCDC163	0.15539908	0.068774065	0.0757524408859288
THAP9-AS1	0.33321275	0.14747029	0.0757571251324204
PFN1P6	-0.28294991	0.13721387	0.0757740464614336
RP11-37C7.3	0.40043807	0.17725087	0.0758064355396285
FOXP1-IT1	-0.3361465	0.16306028	0.07585830485261
UCP2	0.35685178	0.15799570000000002	0.0758799037430823
H2BU1	-0.17280477	0.08384021700000001	0.0759078688677175
RASSF2	-0.61714384	0.29947938	0.0759617910476999
KLRG1	-0.17666791	0.08574776699999999	0.0760162368728409
GS1-34D21.1	-0.24852399999999997	0.12064428	0.0760633632689718
LDLRAD4-AS1	0.31864049	0.14118312	0.0761084979515858
SUPV3L1	0.31947143	0.14158041	0.0761715061702575
COG5	0.35235968	0.15617313	0.076206051757048
GPR161	-0.30439405	0.14796861	0.0764469216194366
CXCR6	-0.27532191	0.13389668	0.0765732566550624
RP3-510L9.2	-0.45590529	0.22175253	0.0766151968988894
ZC3H12A	-0.35362868	0.1720408	0.0766733831592934
RP11-723P16.4	-0.24086413	0.11720221	0.0767249183064671
GUF1	0.32309791	0.1434521	0.0767382772057768
EIF3M	-0.33709958	0.16408394	0.076818198883937
ZNF818P	0.16120963	0.071598155	0.076836157897881
ZXDC	-0.65838262	0.32063701	0.0769654676000083
PLGLB1	-0.18393724	0.08962143199999999	0.0770995772339619
TOB2	-0.43343208	0.21122706	0.0771555432471803
KRT18P5	-0.34208903	0.16672377	0.0771749256002214
LRRC75A	0.29847783	0.13272946	0.0772227155132065
RMI2	0.26073141	0.11595609	0.0772546932097042
LSM6	0.31364062	0.13949077	0.0772639017567893
EI24	0.42020648	0.18689476	0.0772789829985262
LA16c-306A4.2	-0.31110587	0.15171481	0.077344622523886
CACNB4	0.14163201	0.063015653	0.0773876113629406
CORO1A	-0.61034656	0.29777427	0.0774686843490089
STAT3	0.59762707	0.26598209	0.0774838396851903
RNPS1	0.7368218000000001	0.32796724	0.0775165163183374
EVI2B	-0.50238242	0.24520678	0.0775905536231315
ZNF665	0.22204414	0.098891884	0.0776971642810231
RBM47	0.42162415	0.18778408	0.0777056940438162
ENO1	-0.48809332	0.23839744	0.0777863415678279
ID2-AS1	-0.17421146	0.085101725	0.0778273367779733
FOXN3	0.44396428	0.19784937	0.07788660492479499
RNF144B	0.21404472	0.09539685	0.0779172285150319
LINC00514	-0.27946456	0.13658749	0.0779724544597319
FCGR1A	-0.13403899	0.06551717	0.077998426554807
FAM153A	0.13671689	0.060959023	0.0780504464306095
LAT2	-0.42223817	0.20656146	0.0782386479526641
HOTAIRM1	0.16028834	0.07151485099999999	0.0782498166857068
HLF	-0.17684647	0.086525238	0.0782743494280571
MYO9B	0.61236627	0.2732908	0.0783354064111168
PIGM	0.45940478	0.20515917	0.0785374673900247
GRAMD1B	0.20917046	0.093414378	0.0785503483651768
TBC1D23	-0.24055202	0.11782521	0.0785903359934735
AJ003147.11	0.40813732	0.18229942	0.0785974488824313
HMG20B	-0.42932673	0.21030207	0.0786076516001059
HMGA2	0.23017217	0.10285628	0.0787404669907257
MKKS	-0.25968065	0.12726458	0.0787468679620294
BTK	0.33875248	0.15138609	0.0787587810709095
CD19	-0.20122506	0.098638988	0.0788115329986606
PPBP	-0.11847252	0.058089452	0.078885784204941
USP30	0.22309735	0.099741362	0.0788863969260612
WWC2	-0.1439261	0.070580611	0.0789292460134473
IDH1	-0.3333159	0.16345716	0.0789305973310414
LINC02809	0.39506438	0.17667536	0.0789779889986007
ADAMTSL4-AS1	0.35841741	0.16033537	0.0790731745689969
NSUN7	0.21301495	0.09530177	0.0791096707329162
CCNQ	-0.38634973	0.18960753	0.0791455399997304
GPS2	-0.41733814	0.20485027	0.0791938908779532
CIAPIN1	0.37668119	0.16857312	0.0791987325206937
FYN	-0.43282163	0.21248625	0.0792421958759024
TCL6	-0.14166262	0.06955216	0.0792642302260322
AKAP1	-0.2315187	0.11367865	0.0792889124789806
UBE4B	0.52390462	0.23458196	0.07936327337920199
SRGAP2	0.40088713	0.17950813	0.0793774329097634
MRPL16	-0.46806559999999997	0.22994919	0.0794419356340146
RP11-134G8.7	0.35526886	0.15912117	0.0794560460771332
RARA	0.5954194	0.26668259999999994	0.0794566772679304
ADAMTS15	0.29772257	0.13337417	0.0795204723545947
SREBF1	0.26424341	0.1183799	0.07953048854057003
ERLIN1	0.27266208	0.12216888	0.0795753330950738
AARS2	0.41785404	0.18727566	0.0796627966378036
LMF2	0.5414535	0.24278667	0.0798126251810262
RPS29	-0.2181895	0.10733214	0.0798185719040296
ANK3	-0.18376244	0.090412122	0.0798674517540436
CHMP4B	-0.33799938	0.16630718	0.079884099326399
SAC3D1	-0.29584513	0.14559727	0.0799460503387396
ARL5B	0.43176334	0.19377752	0.0800982903239438
FRG1CP	0.19038166	0.085458826	0.0801521532634317
PTGER4	0.31206656	0.14011300000000002	0.0802243366641825
RP11-213H15.1	0.26486025	0.11892871	0.0802524600996265
PGM5P2	0.31562434	0.14173819	0.0802862321817938
IL1R2	0.25528272	0.11465728	0.08033263286655
CCDC183-AS1	0.39587709	0.17781573	0.0803541602537689
UBQLN4	-0.3759528	0.18529289999999998	0.0803676370182599
SLC43A2	0.47197425	0.21201047	0.0803753844069509
PRDX2P3	-0.29327752	0.14459229	0.0804610924262228
CTDSP2	0.55250969	0.24826148	0.0804702811953004
AC009303.1	-0.32555841	0.16053261	0.08050621721505201
RP13-1056D16.2	-0.33129963	0.16336718	0.0805125319325275
TMEM9B	-0.37747984	0.18614297	0.0805185141886925
CIRBP-AS1	0.43215864	0.19424436	0.0805691222019452
RP11-467H10.1	0.32431424	0.14577673	0.0805814820713315
FAM111B	-0.21991943	0.1085182	0.0807085673936637
FDFT1	-0.29558408	0.14585465	0.0807087204919306
NT5C	0.38120607	0.17146257	0.0807908945457791
CD302	-0.32391156	0.15993294	0.0808897672196926
RP11-226E21.4	0.34422149	0.15493416	0.0810096469435076
ATP6AP2	0.4556327	0.20511379999999999	0.0810613549982122
RRAGA	0.54672632	0.24616420000000003	0.0811161129353644
OR10AC1	-0.21313011	0.10533057	0.0811549358899627
BAIAP2	0.21803595	0.098192618	0.0811861701266979
CCDC144NL-AS1	0.20458902	0.092142056	0.0812043455508936
LSMEM1	-0.19208534	0.094964555	0.0812600899603331
ULK2	0.19798759	0.089186664	0.0812675345939593
GGPS1	-0.37597408	0.18589875	0.0812942868783097
APMAP	-0.27826958	0.13760683	0.0813314416149197
CDH1	0.13631307	0.061429058	0.0813952031712231
RP3-508I15.21	-0.33087545	0.16365806	0.081397259653942
UBE3A	0.38492465	0.17349920000000002	0.0814577728959284
DNAJC14	0.49993329999999997	0.2253476	0.081471780876541
FAM161B	0.38343558	0.17285213	0.0815021567881261
IGKV2-30	-0.15510669	0.076775338	0.081609956176022
RPS17	-0.22590456	0.11182426	0.0816232156028334
LINC00649	-0.1572688	0.077851169	0.0816309183824481
BCAS2P2	-0.30890941	0.15292432	0.0816462134706656
FGFR1	-0.1481225	0.073348111	0.0817281235325667
RP4-737E23.6	-0.16414191	0.08128793599999999	0.0817540291386874
ZFAND2A-DT	0.23337427	0.10529766	0.0817834728623303
PCBP1	-0.56756238	0.28112219	0.0818041759617249
ARMT1	-0.33955912	0.16822441	0.0818658376793307
RITA1	-0.31551249	0.15637124	0.0819775149370641
ABRACL	-0.31440315	0.15582490000000002	0.0819839796694662
ZFP30	0.17886622	0.080759699	0.0820043725256583
ZNF512B	0.44827343	0.20242262	0.0820409180104735
PLEKHO2	-0.47989159	0.23789472	0.0820454517722767
LINC00355	0.24527946	0.11078007	0.08210300872808299
CORO2B	-0.15794235	0.07833757400000001	0.0821996398629994
IGLC3	-0.076556989	0.037987763	0.082325430380633
PSMA2	-0.21005718	0.10424063	0.08235271875662299
BCAS1	-0.21712196	0.10777174	0.0824210280090673
CREM	0.30188425	0.1365193	0.0825106578306854
YJU2	0.41348704	0.18705804	0.0826294261503303
CEBPA	-0.26298845	0.13064028	0.0826492082454806
PPP1R18	-0.49462007	0.24580284	0.0827668639118532
GABPB2	0.3383153	0.15312589	0.0827864720575219
KBTBD4	0.45858637	0.20757758	0.0828103641194595
DANCR	-0.19484487	0.096846797	0.0828215216567807
EPHA4	-0.14113678	0.070160366	0.0828588270084817
GOLGA6L9	-0.25855082	0.12854108	0.0828887462780545
PSME3	0.46447333	0.21031885	0.0829273167507018
SP100	-0.41133164	0.20452678	0.0829305751558111
DNAJC18	-0.20054004	0.099717305	0.0829382299468706
RORC	-0.13086582	0.065073781	0.0829452401856117
RBM5-AS1	0.3526381	0.15969161	0.0829535637387609
RPS15	0.61259736	0.27745646	0.0830030512069706
AC005253.2	0.45589019	0.20650888	0.0830465594093041
KCMF1	-0.24319065	0.12098938	0.0830940411535782
GCSAM	-0.2023314	0.10072180000000001	0.0832695229572407
PPIL2	0.66747561	0.30261982	0.0833308440111958
ENAH	-0.16031841	0.079828854	0.0833481258950048
ABCB4	-0.18898794	0.094109699	0.0833642095055084
FOXRED2	0.17185238	0.077928674	0.0833900402258668
HDAC9	-0.2061518	0.10268588	0.08344760821624901
EFCAB11	0.25502231	0.11566557	0.0834525478960158
ADAM9	-0.32294346	0.16088034	0.0834833916430578
NQO2	-0.15256585	0.076005129	0.0834895417052352
RP4-724E16.2	-0.39714983	0.19791601	0.0835849623105486
OSBPL1A	0.22030727	0.099982599	0.0836529506997803
EBP	-0.30843390000000004	0.15378418	0.0837360283899533
CD28	-0.30086589	0.15001635	0.0837469353432393
TNFRSF1B	-0.3554919	0.177339	0.083888580751288
ZNF3	0.37002811	0.16806559	0.0839123150739825
LMNA	0.16698383	0.075845734	0.0839217302143845
ELMO1	0.37832272	0.17190443	0.084046860984351
RP11-401P9.5	0.35146798	0.15971232	0.0840677360316329
RFC3	0.32141973	0.14606741	0.084088713381155
BCKDHA	-0.35788199	0.17876878	0.0842806921465746
CC2D2B	-0.16036783	0.08011310599999999	0.0843041410893056
ITGB2-AS1	-0.18974034	0.094792398	0.0843228652831258
LAX1	0.37178698	0.16908583	0.0843366910543102
ZNF226	0.23559554	0.10715039	0.0843469107040542
LSM2	0.37532261	0.17071024	0.0843679239247325
DCXR	0.313343	0.14252468	0.0843793024744832
FUNDC2	-0.18420915	0.092047812	0.0843830219499755
RP5-1055C14.9	0.19620315	0.089249371	0.0844010567372442
PAOX	-0.21925966	0.10958859	0.084454044326733
RP11-274B21.4	-0.31488425	0.15738971	0.0844668416950569
VPS33B	0.2835479	0.1290473	0.0845680140988317
TRIM9	-0.14614667	0.073092667	0.08464359635539599
RING1	0.48180135	0.21947245	0.0848596767891267
FBXO3	0.28536335	0.13000196	0.0848894202916485
VAPA	-0.30117264	0.15079064	0.0849669834836222
CYBB	-0.33761436	0.16905693	0.0850033203128051
TMED1	-0.29099083	0.14571707	0.0850163443449466
RP11-557N21.1	0.27145302	0.12373207	0.0850663733896462
ZNF345	0.22359454	0.10192032	0.0850753675510698
GNG11	-0.18811253	0.094237366	0.0851354470444161
TRIM44	0.3165619	0.1443442	0.0851812959744068
IVD	0.3221783	0.1469076	0.0851867792131458
H4C8	-0.27818854	0.13940098	0.0852183091959725
ZNF446	0.37183803	0.16958537	0.0852518215183175
TPPP3	0.18715511	0.08535859300000001	0.0852600803643995
MED1	0.50068267	0.22835386	0.0852602569873221
RP11-276H1.3	-0.30081045	0.15076228	0.0852683798779095
CERS2	-0.45894769	0.23008176	0.0853499765187592
RPSA	0.47790642	0.21803537	0.0853642188736063
ZNF134	0.24333764	0.11102585	0.0853873372771764
EXOG	0.24583742	0.11216738	0.085390151282642
ARHGEF5	-0.13618039	0.068294559	0.0854544354812602
PEX12	-0.31221933	0.15658343	0.0854643430045286
TECR	-0.52174256	0.26176467	0.0855799979900506
TNS1	-0.18441318	0.092543725	0.0856487266913927
RP11-763B22.3	-0.28692286	0.14406124	0.0858044776826661
ALOX5AP	0.21844049	0.099807956	0.0858521843987656
ANKRD33B	-0.20362378	0.10228743	0.0859499161762524
NCBP3	0.2176931	0.099502175	0.0859698111328528
CTC-351M12.1	0.28872142	0.13196946	0.0859747205909435
RAB4A	-0.20090158	0.10093126	0.0859832648059293
TMEM141	0.37179105	0.1699665	0.0860275530611541
HNRNPA1P36	-0.31158309999999995	0.15657867	0.0860632612187345
MINDY1	0.43430374	0.19859393	0.0861091324161948
RP11-670E13.6	-0.28112479	0.14132763	0.086179659225345
EIF4EP1	0.33757568	0.1543971	0.0861813673399004
WASF2	0.55864538	0.25551623	0.0861921701152147
SLC4A2	-0.29588857	0.14876525	0.08621089324399499
TMEM11	-0.42481602	0.21360068	0.0862304512331703
COPS2	-0.21026675	0.10572853	0.0862441130672014
BCL2L1	0.27719704	0.12684093	0.0863347785642297
RP11-977G19.11	0.18765638	0.085898429	0.0864490962911184
DCUN1D4	-0.23402095	0.11775608	0.0864555531361015
P2RY12	0.19893375	0.091071246	0.0864876607817421
EFTUD2	0.19870464	0.091011254	0.0866500239335515
ZNF71	-0.27434093	0.13819484	0.086781594206943
RP11-110G21.1	-0.18505811	0.093238837	0.0868420325580037
SLPI	-0.13419484	0.06761890400000001	0.0868721354302604
NRAS	0.52224422	0.23941332	0.08694412088935001
VWA8	0.24347932	0.11164279	0.0870154863739116
JUNB	0.481411	0.22087565	0.0872156275744083
MOB3B	-0.19525696	0.098513651	0.0872578117029298
LINC00271	0.24327394	0.11166957	0.0873735269541801
CARD16	-0.26985366	0.13627144	0.0875257645465357
CDON	0.26575406	0.12211897	0.0877272517650553
IQCH-AS1	0.21116073	0.097042585	0.08776233962183701
TCERG1	-0.44370905	0.22429023	0.087828110580179
BTBD1	-0.36614987	0.18517603	0.0879767360821098
GIGYF1	0.42011096	0.19319534	0.0879788461335348
VAV3	-0.27556623	0.13936859	0.0879858110995637
HLA-DQB2	0.14298856	0.065783801	0.0881203520533834
SLC2A5	-0.15413974	0.07800383400000001	0.0881683974395132
HIF1A-AS3	0.29793226	0.13708785	0.0881691535578389
TMIGD2	0.19337763	0.088998335	0.088241273179224
SH3GL1P1	-0.40554649	0.2052899	0.0882558637122897
RMRP	0.15544718	0.07154976	0.0882793159415952
MGST3	-0.26900349	0.13618956	0.0882969578165939
RP11-556O5.7	0.25496023	0.11739093	0.0883840913826904
ACSL1	-0.22737695	0.11516961	0.0884402342731443
GTPBP3	0.26904987	0.12390818	0.0884646422056665
MFSD6L	-0.2013387	0.10199222	0.08847392441113999
MFAP4	-0.26664958	0.13508485	0.0884920400719354
ZNF555	0.22887420000000003	0.10541880000000001	0.0885060875016664
TRIM39	-0.33790461	0.17119829	0.0885196344191985
LINC02210	0.26283123	0.12107383	0.0885460374814929
HIF1A	0.28972411	0.13349343	0.0886242487337285
AC011558.5	-0.21363931	0.10830559	0.088704190719941
CYFIP1	-0.19069421	0.096677232	0.0887160483673327
POU2F2	-0.26288561	0.13328611	0.0887379629429848
TRDMT1	0.23088029	0.10642278	0.0887566824338087
CXCR1	0.32134407	0.14815589	0.0888341804795291
GPR179	0.19929116	0.091888385	0.0888525920002704
PRAL	0.23432138	0.10804299	0.0888618824277621
FAM120C	0.33952132	0.15655757	0.0888790678416031
RNPEP	-0.19108925	0.096974894	0.0890210942344567
RP11-1023P17.2	-0.19823325	0.10062683	0.0891010409508749
FARP2	-0.19274381	0.097865743	0.0891801375644561
DNAJC15	0.19792145	0.09134652	0.0891807467577741
PLAGL2	-0.37295964	0.1893933	0.0892169134468179
ARL1	0.34715722	0.16025061	0.0892379977500087
SCIMP	0.33750166	0.15587733	0.0894180053961171
BCL2	0.31036787	0.14334612	0.089419659899059
SMYD5	0.24275676	0.11214268	0.0894894207569479
GRIP2	-0.37029838	0.18822983	0.0895210928615469
USP4	0.57236726	0.26450017	0.0896063849002022
LYST	-0.3213729	0.16343896	0.0896682973541781
THEMIS2	0.41461485	0.19166624	0.089721919975567
HSPG2	0.14267759	0.065972361	0.0898034242576236
RP11-393I2.2	-0.34890684	0.17753924	0.0898358853716631
RP11-371A22.1	0.34312615	0.1586962	0.0898857381941695
TMEM130	0.22994291	0.10635630000000001	0.089909335849229
AARS1	-0.31528805	0.16051805	0.0899986933307249
ATP6V0D1-DT	-0.33005666	0.16804157	0.0900070404140731
SNTB1	-0.31077896	0.15822947	0.0900123452639858
COPS5	-0.42374442	0.21583539999999998	0.09014109783298402
FMNL3	-0.31270119	0.1592927	0.0901746615965625
GNG4	-0.256042	0.13043046	0.0901756920065315
HID1	0.22481557	0.10410883	0.0903104290748089
NIPSNAP3B	0.22313788	0.10333963	0.0903355502045716
TWSG1	-0.22527618	0.11483977	0.0903936232551004
PATZ1	0.55458394	0.25691893	0.0904404491320942
ZKSCAN5	0.38667776	0.17913788	0.0904477471674773
EP400	0.54050375	0.25040604	0.0904538512609497
BST1	-0.3030412	0.15455567	0.0905390977728566
WDR81	-0.34058572	0.17371904	0.0905657254710511
SRCAP	-0.42237514	0.21546626	0.0906080399101561
CICP4	-0.22542236	0.11501678	0.0906668650073537
ZNF786	0.39613623	0.18366146	0.0907080821798488
TXNRD1	-0.33835879	0.17269123	0.0907577042821396
RIPK3	0.42318845	0.19628677	0.0908509392613695
SNAPIN	0.42065494	0.19517022	0.0909523391310535
ATF7IP	0.48599186	0.22549244	0.0909643500057558
SYNE1	-0.32500427	0.16600061	0.0909894943144693
ANKRD50	-0.29499997	0.15069265	0.0910245132240717
RAB9A	-0.26631508	0.13606042	0.0910711784970309
MFSD1	-0.39387294	0.20139435	0.0913227197599454
TMPO-AS1	0.36773647	0.17089738	0.0915067075458089
CYRIA	0.3647837	0.16953965	0.0915357151151469
HERPUD2-AS1	0.36233932	0.16844349	0.0916160968534787
RFLNB	0.24958343	0.11604080000000001	0.0916600246523256
RNF26	0.41689658	0.19385744	0.0917062708991998
HMGXB3	0.39742391	0.18480353	0.0917079274155943
HMGCS1	-0.2352342	0.12044899	0.0917567606400639
PARP10	0.34132723	0.15879596	0.0918739221080192
CTSD	-0.35453717	0.18164415	0.0919394114519488
MTPN	0.44540799	0.20728222	0.0919800156068842
RP11-486I11.2	0.33182484	0.15442788	0.0919899999997717
SLC7A14	0.2366514	0.11014063	0.0920069771898606
SLC35F5	0.35047225	0.1632087	0.0922037871545333
RP11-358B23.6	-0.3043729	0.15613118	0.0923125311784873
FBH1	-0.36039018	0.18488002	0.0923363187601927
CENPN	0.24603216	0.11467643	0.0925118536941616
CCL4	0.23061213	0.10749675	0.0925361234971265
RP11-27J8.3	-0.24922838	0.12794089	0.0925466314407055
CTB-102L5.7	-0.31786093	0.16324568	0.0926841842329799
HECTD1	0.38734773	0.18069957	0.0928056863048346
TRG-AS1	-0.21522997	0.11059003	0.0928332677382519
SLC10A3	0.4433982	0.20686764	0.0928391589045302
MAK	0.22824253	0.10653867	0.0930060829515669
LINC01948	0.20540231	0.095892852	0.0930614014170872
MYO18A	-0.35526794	0.1826929	0.0930853523934474
TEC	0.21147368	0.0987362	0.0930922658924553
BASP1	-0.23545464	0.12108479999999999	0.0930973078059424
HNRNPH2	-0.38016865	0.19553257	0.0931405898488256
NPC1	-0.36291749	0.18668733	0.0931865260707898
ZNF702P	0.18857824	0.088077744	0.0932140764865766
CAMP	-0.12320881	0.063397832	0.0932765498942129
TSC1	0.43298529	0.20233272	0.0933863491385948
CCR4	-0.16070972	0.082746657	0.0934741842096279
UHRF2	0.37133354	0.17360759	0.0935534220335948
BHLHE41	-0.1239548	0.063847481	0.0935976528044984
IL6R	-0.37673806	0.19414525	0.0937461885647005
KCNJ1	-0.22559087	0.11625527	0.0937489670831406
ZNF132	0.25659591	0.1200351	0.0937542004219166
ZNF764	0.43630824	0.20415594	0.0938412882026067
RP11-136H19.1	0.30030816	0.14052017	0.0938436021056363
TEDC1	0.30485265	0.14265278	0.0938584445476038
CD9	0.13519774	0.063264767	0.0938601771739482
PRKCSH	0.45739696	0.21410854	0.0939775382041062
PCDHGB3	0.18679985	0.087466258	0.0940752193071877
GNG10	-0.23415535	0.12081027	0.0941147007067957
SAMD3	-0.22943665	0.11838452	0.0941379815799049
YIPF2	0.31329738	0.14675387	0.0942090100308263
AGAP2	-0.43379504	0.22388317	0.0942133904152551
WBP11P2	-0.26386583	0.13618239999999998	0.0942140763654106
INAFM1	0.34958171	0.16375854	0.0942268168596936
CPPED1	0.28597727	0.13402029	0.0943726402059986
CTU2	0.25903597	0.12142264	0.0944524706441239
CITF22-1A6.3	-0.23809997	0.12298662	0.0944739993341574
TALDO1	-0.48183668	0.2489651	0.0945750520001211
TXN2	0.44543034	0.20892103	0.0946612551723713
VASP	-0.44167539	0.22830689	0.09470295318040302
NFIX	-0.20948012	0.10828405	0.0947071821440202
CES2	0.34892956	0.16369153	0.0947296880305602
RPL35A	-0.2576404	0.13319057	0.0947345016524849
JADE2	0.51783747	0.24298756	0.0948109384057686
RIMKLBP2	-0.29750004	0.15383649	0.0948159969449892
MX2	0.32698526	0.15344029	0.094827395298629
NBPF10	-0.14383298	0.07438124	0.0948395446365642
PER1	0.15885614	0.074562218	0.0949098213590511
CCNL1	0.48755055	0.22884516	0.0949156126846443
MDH2	-0.36660025	0.18972183	0.0950705957448437
WDFY1	0.26371936	0.12386252	0.0951353376499194
ARID3A	-0.29118701	0.15074942	0.0951857208051177
ERCC1	0.38296341	0.17990377	0.0952031706464535
AC114271.2	0.25543017	0.1199933	0.0952046269712417
RP11-10K16.1	-0.30309509	0.15694397	0.0952451457858707
ZDHHC14	-0.18491508	0.095759931	0.0952782841202163
COQ8B	0.56149154	0.26389654	0.0953686960488781
TTC39C	-0.28856741	0.14953562	0.0954854331514664
FASTKD3	-0.2525345	0.13087734	0.0955190541605208
SGSM1	0.20843530000000002	0.098014775	0.0955522103153234
BCL10	0.51347426	0.24146712	0.0955674290002868
NIT2	0.31752665	0.14934036	0.0956135137431234
AGAP1	-0.13738063	0.071220381	0.0956169955734817
RBM26	0.55726176	0.26210511	0.095628896834916
PA2G4	-0.32358579	0.16779494	0.0956972695996059
COPA	-0.33936454	0.17599342	0.0957267067299346
ANGPTL2	-0.23160328	0.12011436	0.0957414042278975
REST	0.3973065	0.18693268	0.0957434825300093
FOXO4	0.24305212	0.11435833	0.0957505333609838
DTX2P1	-0.24227517	0.12566463	0.0957805490602848
LINC01857	0.22440336	0.10559473	0.0957861300413567
SYS1	0.43667253	0.20549429	0.0958109362636961
ADAM1B	-0.29664677	0.15389325	0.0958355838501964
RPAP1	0.22483679	0.10581768	0.0958485405052469
NCKAP1	-0.13426751	0.069658267	0.095851424834093
TTC32	-0.28627536	0.14861839	0.0960598791900112
FAM118B	-0.31931927	0.16585737	0.0962207025719743
ADPGK	0.49131040000000004	0.23150606	0.0962615649576858
IGLV2-14	-0.10379680000000001	0.053936716	0.0963596502269476
AP1B1	-0.38987131	0.20265746	0.0964622122788928
RP11-575A19.3	-0.27642052	0.1437047	0.0965054881704091
TRIB1	0.29704882	0.14010150000000002	0.0965895229395519
AC023590.1	0.21350434	0.10069828	0.0965898489137968
PLBD2	-0.34362169	0.17874082	0.0966822895327036
IL1RN	-0.24653986	0.12826349	0.0967353430848598
KHDRBS2	-0.24969067	0.12991448	0.0967640475270537
DPEP3	0.2019901	0.095330446	0.0968199531395838
RP11-163E9.2	0.21602672	0.10197532	0.0968891984675831
FCRL6	-0.20937875	0.10899600000000001	0.0969266584536685
GRIPAP1	-0.28557688	0.14866698	0.0969365289647142
FAAHP1	-0.18893831	0.098378854	0.0970024655753031
PLA2G6	0.29828338	0.14090211	0.0971314783550577
ADCY6	-0.15558675	0.081051663	0.0971541973352092
CLEC1A	-0.19514569	0.10166257	0.0971635660789558
EVA1B	0.24801052	0.11720492	0.0972824710875139
RP11-622C24.2	-0.20911509999999997	0.10901038	0.0973686546586639
SYNE2	-0.27698456	0.14445945	0.0975209420613143
CMAS	-0.29438141	0.15353468	0.0975251158500834
GLIPR1	-0.34355639	0.17923598	0.0976211628287178
POC1B	-0.21213888	0.11069632	0.0976840064028453
RP5-1086K13.3	-0.27879512	0.1455642	0.0978721669548234
RP11-313P13.5	0.33882341	0.16040379999999999	0.0979008798014893
CITF22-92A6.2	0.26477319	0.12536257	0.0979434880425536
CTD-2583A14.11	-0.25917648	0.13537741	0.0980052117543441
NSUN6	0.30597923	0.14494177	0.0981116865495566
VEZT	-0.28446025	0.14865522	0.0981579907305754
DAPP1	-0.36921023	0.19297359	0.0982061868250869
ELFN2	0.24085733	0.11412917	0.0982212384026634
IGKC	-0.079362167	0.041495152	0.0983236158436071
HLA-DPA1	0.21425417	0.10156577	0.0983682548161355
LINC00632	0.17223381	0.081648816	0.0983791091218025
LINC02731	0.2435317	0.11547278	0.0984542759967057
RP11-640N20.4	-0.3019631	0.15794976	0.0984569919691968
FCRLA	-0.20374759	0.1065807	0.0984724469084467
MARCKS	-0.19048692	0.099651669	0.0984969642368656
CTSC	-0.29358093	0.15360478	0.0985392804238273
DXO	0.41069173	0.1947901	0.0985571980340419
TWF1	-0.23488931	0.12292666	0.0986173040366527
CYB5R1	-0.31447929	0.16467418	0.0988020304856133
ZNF567	0.24204658	0.11488408	0.0988090662111304
MTCO1P12	0.22382458	0.10625741	0.0988827129473313
CNIH3	0.27670218	0.13136788	0.0989031810803181
NXF1	0.46882288	0.22258703	0.0989149418809808
ACO2	0.55790971	0.26490640000000004	0.0989454262479232
RPUSD4	-0.31806387	0.16665887	0.0990090402724426
LIMD2	0.56473958	0.26821911	0.0990373568606773
DCAF5	-0.52600302	0.27566577	0.099068470815685
TTC28-AS1	0.29225631	0.13882394	0.0990853718807629
RTF1	0.2588577	0.12297087	0.0991185095028864
RAMAC	-0.34529301	0.18100504	0.0991484301927977
GOLGA4	0.32236866	0.15315912	0.099158339117905
TACC3	-0.41402269	0.21706917	0.0992009689689048
ARPC5L	-0.34876517	0.18286447	0.0992173809816736
RAD23A	-0.26197638	0.13736646	0.099233896507356
MAP3K20	-0.19507973	0.10228959	0.0992344427336165
PSMC5	-0.38784152	0.20342768	0.0993352825583814
MRPS24	-0.34230325	0.17956573	0.0993771888858075
CCDC107	-0.31763375	0.16665771	0.0994410445469435
CTC-425O23.5	0.41426292	0.19698807	0.0994630830115985
ABHD15	0.41369037	0.19676213	0.0995465111889554
RP11-258F1.1	0.24379495	0.11596340000000001	0.0995711043620149
ABCB10	0.33024189	0.15721536	0.0998705862651486
RP11-704M14.1	0.12238586	0.058277336	0.0999569873461609
SLC24A2	0.22168494	0.10558517	0.100037409194385
SLC39A4	-0.23301316	0.12250760000000001	0.100095796202191
RP5-1184F4.8	0.31734544	0.15121098	0.100188299007116
RP11-158I9.8	-0.27942901	0.14697359	0.10023329531999603
FCGR1CP	-0.14891583	0.078339746	0.10028788118545097
SIPA1L3	-0.28317562	0.14902863	0.100416075116828
RIMS3	0.30235196	0.14416138	0.100421894496521
SLTM	-0.40842821	0.21495160000000002	0.100424330938828
SYNJ2BP	0.39534776	0.18859239	0.100593129281115
NKD1	0.19492873	0.093003828	0.100658863026827
ATG4C	0.21099175	0.10068673	0.100726033131584
FAAP24	0.21243808	0.10138111	0.100740749935523
TAS2R64P	-0.093213631	0.04910654	0.10074784435822802
TATDN3	0.25308641	0.12079677	0.100791510668536
MDM4	-0.47375954	0.24969218	0.100887144230093
ZNF239	0.29733562	0.14197517	0.100938587427076
NPIPB12	-0.16845059	0.088800186	0.10095745358503598
ABCB7	-0.18601235	0.098068998	0.100993678300709
AHCTF1	-0.28927933	0.15251746	0.10100275687010303
TSEN2	0.38621787	0.18450475	0.101111076561605
HNRNPA3P7	-0.30522262	0.16099347	0.101143971544053
LMNB1	-0.18593453	0.098073669	0.1011445900412
DICER1	0.30840625	0.14739013	0.10125105258063
TSPEAR-AS1	0.18737835	0.089561244	0.101296739272653
USP31	-0.21330387	0.11260974	0.101431798683922
OPLAH	-0.1406737	0.074268863	0.101444237789145
ZNF366	-0.20505522	0.10827398	0.101488604136265
NOMO2	-0.23386962	0.12350050000000001	0.101519728114851
MTCH2	-0.28584495	0.15097384	0.101576714253234
RP11-264B17.3	-0.24801823	0.13104424	0.10169867876511
NUTM2A-AS1	-0.13428568	0.07095256900000001	0.101701741196315
HFE	-0.22139649	0.11700533	0.101773902370143
RP11-73O6.3	-0.2491968	0.13171648	0.101820847843455
TUBB2B	-0.12915948	0.068279617	0.101871073612322
RP11-348N5.7	0.41352315	0.19801339	0.10195180120614
TAF1C	0.28450466	0.13624338	0.101977656734678
ADPRS	0.39077403	0.18718633	0.10207886711761302
PCED1A	0.37437913	0.17934265	0.102098296570753
B9D1	0.20932713	0.10029669	0.102172044877294
GTF3A	0.47146035	0.22589628	0.102174352320392
RNF152	0.14946848	0.071630801	0.102245745365645
SLC2A9	0.26223086	0.12568104	0.102275363005165
KIT	0.18659667	0.08943950699999999	0.102308095232128
VENTX	0.23272579999999998	0.11155734	0.102331353148929
ICE1	0.53603913	0.25696867	0.10235625677919198
LLPH	-0.18855956	0.099838789	0.102385074940961
LPL	0.1553729	0.074491052	0.102393644095839
PIGBOS1	0.29094607	0.13950823	0.102442110066504
RP11-465L10.14	0.43012841	0.20625245	0.10245341670283198
ZNF703	-0.19367854	0.10257182	0.10245697855034
NMD3	0.30609916	0.14678517	0.10246920334469
ZFP3	0.41790597	0.20051739999999998	0.102679285006643
SLC23A2	0.30854201	0.14804641	0.102687663841614
TAOK3	-0.372373	0.19737997	0.10274109169241302
SNORA57	0.19757215	0.094821073	0.102766938395355
SMAD4	-0.23851749	0.1264528	0.102803727880824
CTC-344H19.4	-0.2451636	0.12999632	0.102853962489578
GZMA	-0.22370451	0.11862337	0.102869352716452
UHMK1	0.57535716	0.27621434	0.102874460236649
BAG5	0.46342147	0.22257042	0.10302611299657302
SMAD6	-0.18419731	0.097722856	0.103032843046109
SORL1	0.4816897	0.23136894	0.103064652725491
RP11-504I13.2	-0.28490484	0.15116782	0.103067957051447
LRP6	0.13082786	0.062851062	0.103126727008489
WIPF2	0.35953444	0.17274735	0.103175370518266
CAPRIN2	0.28564596	0.13731954	0.103369472079836
EEF1A1P5	0.33823907	0.16262774	0.103424917740791
RP11-792A8.4	0.30662416	0.14745825	0.103501388939297
PARK7	-0.36117748	0.19191079	0.10353449415930198
ZBTB21	0.27542509	0.13248153	0.103575643194467
GMDS-DT	0.3592074	0.17283054	0.103678452705401
MEG3	0.08826226599999999	0.042470987	0.103713505212506
RNU4-2	0.10021338	0.048232489	0.103794115548082
ZNF772	0.16778158	0.080753632	0.103797315044944
RP11-46A10.5	-0.25444274	0.13535317	0.103911694459286
DYNLL1	-0.33745801	0.17951685	0.103917067359554
ADCK2	0.32637825	0.1571606	0.103968069007499
STPG1	0.23156492	0.11150556	0.103969130768415
WDR37	-0.43059949	0.22914921	0.104037522824171
RP11-218F10.3	-0.28887782	0.15376607	0.104114241991442
RAB1A	0.52748608	0.25412208	0.104142551277976
SPEF2	-0.16237076	0.08644129	0.104164996512477
ILF3-DT	0.36441477	0.17562137	0.104267885855197
KCP	0.27618031	0.13310094	0.10427374658116
MRPS31P5	0.20388756	0.098286308	0.10436896992844197
FAR1	-0.28803951	0.15344519	0.10438280795550503
CHAF1A	0.23672105	0.11412501	0.104403821576691
OR7G2	-0.31510828	0.16790811	0.10446661576937198
MTPAP	0.25490865	0.12293734	0.104533738776417
AOC3	0.20872327	0.10066524	0.104541644785776
CAPZA2	-0.2612782	0.13926243	0.104556728721918
TAS2R41	-0.20180035	0.10756334	0.10456549085307598
SPDYE17	0.15124444	0.07295412700000001	0.104593350080643
PLCG2	-0.41034332	0.21879821	0.104682260600919
ZBTB48	0.35028390000000004	0.16904392	0.10476833764383303
ZSCAN16-AS1	0.29686143	0.14333506	0.10495216580915302
TLR7	-0.18582763	0.099190057	0.105032430569083
ALCAM	-0.20587699	0.10990035	0.105057803828164
DOK3	-0.3100468	0.16553826	0.105118497558886
YPEL1	0.31273759999999995	0.15118071	0.105386736774699
NLRC4	-0.2776163	0.14844074	0.105602990919193
RP11-837J7.4	0.31699846	0.1533463	0.105638919662512
PTPRB	0.13990227	0.067681662	0.105664253216446
BSN	0.24497409	0.11851683	0.105675700496695
DNAJC3	-0.35888089	0.19194555	0.10569406515183
XPOT	-0.26963819	0.14424114	0.105755034203957
LIMD1-AS1	0.24194001	0.11712069	0.105899749812567
USP16	0.43691642	0.21151472	0.10591346732452
TATDN2	-0.32195825	0.17232473	0.105938208973188
RP4-671O14.7	-0.23323645	0.12484275	0.105952589162883
RP1-151F17.2	-0.2651646	0.14195487	0.106004338265032
GORASP2	-0.49541071	0.26521914	0.106007938596177
TRAF4	0.24472245	0.11850654	0.106019893003002
PLIN4	-0.23787579999999997	0.12737617	0.10608303391009402
CYBRD1	-0.15767697	0.084433305	0.106088851969212
MT-CO1	0.26438744	0.12806967	0.106135390750414
TNIK	-0.29314914	0.15702931	0.106200734141694
EXOC8	0.55001547	0.26651219	0.106250721663604
SNX18P3	-0.20273604	0.1086172	0.106258404968128
IGFLR1	0.31024309999999994	0.15034295	0.106283435563225
MIS18BP1	0.33674819	0.16319009	0.106289830208177
WDR49	0.19869311	0.096304493	0.106353341522046
DDRGK1	-0.34922638	0.18717364	0.106388261815245
ZNF34	0.26702049	0.12944111	0.106407296864423
RP11-174G6.5	0.29268971	0.14192029	0.106499697266612
EFHD2	-0.48168279999999997	0.25828542	0.10654199441657003
GTDC1	0.26895359	0.13043269	0.10656061116564698
LEAP2	-0.30172482	0.16186256	0.106692374318312
GLRX5	-0.18860342	0.10118544	0.106717707184078
ZBTB7A	-0.51338678	0.2754578	0.106749787261516
OSBPL2	-0.48571058	0.26063751	0.106787269265121
SH2B2	-0.27356435	0.14680243	0.106798275569189
KHK	-0.18899832	0.10144267	0.106866425759206
NOA1	0.49964485	0.24260368	0.107006356206212
IGLL5	-0.099354143	0.053368911	0.107126627967762
ABI2	0.16824579999999997	0.081726994	0.107163355555446
CDKN1B	0.47445167	0.23052038	0.107244793573624
MAN2A2	0.35873888	0.17431255	0.107272656308489
AC110781.3	-0.18185912	0.097740207	0.10730747675282197
SIPA1L2	0.17338795	0.084266408	0.107345043890683
RP11-205M20.8	0.09911553	0.048182115	0.107437178276655
KLHL11	0.46253176	0.22485186	0.10744632504639
ZNF585B	0.24665778	0.11991212	0.107457645853314
TTPAL	0.31017888	0.15082736	0.10754222896472
CTD-2619J13.8	0.25248360000000003	0.12277448	0.107548194498732
SFI1	-0.3752758	0.20196050000000002	0.10775114414066303
SIGLEC6	0.17106144	0.083247873	0.107842253952176
SDCBP	-0.39594446	0.21316929999999998	0.107885324872715
RBCK1	0.47630432	0.23182288	0.107885415942461
USP28	0.25646410000000003	0.12483564	0.107919641763461
CFAP45	0.21693416	0.10562509	0.108027800421309
PCBP4	-0.28962969	0.1560011	0.10803475217278
PPP1R14B	0.30356141	0.14781572	0.108057517965281
HHAT	-0.22537009	0.12140142	0.108067777883577
GOLGA8H	0.25977602	0.12651772	0.108124103180912
SULT1A2	0.18680959	0.090982401	0.10812915487832403
NEB	0.17137019	0.08347221	0.10817036093883198
MTND1P11	-0.27932349	0.15055717	0.10827300353126597
YKT6	0.52957987	0.25804395	0.108302888950536
RLF	0.51130187	0.24914453	0.108312918246857
TMEM208	-0.30965645	0.16693868	0.10833685199295
PRAG1	0.28421316	0.13850865	0.108362965271471
SMG1P2	0.11215187	0.054659173	0.108383269817156
SSTR4	-0.22500921	0.12132223	0.108385592109379
MPO	0.1089335	0.05310005	0.10844885122225
IFIT2	0.19419918	0.094663214	0.108449174414773
ARSG	-0.29068086	0.1567709	0.108469584577032
PLCD1	-0.23062675	0.1244219	0.108576133119848
MKNK1-AS1	-0.24926481	0.13450741	0.1086517975496
DUSP22	-0.36084552	0.19473183	0.108675260428963
GABPB1-IT1	0.52188644	0.25460896	0.108759614163563
TGFBR1	-0.21518937	0.11616701	0.108788248539775
IL32	-0.18639219	0.10062287	0.108793650294887
CTC-301O7.4	-0.27581805	0.14891279999999998	0.108824825359494
FRAT2	-0.32331031	0.17461037	0.10893383851839998
RP11-164J13.1	0.29229518	0.14267041	0.108942902448309
RNVU1-28	0.15307889	0.074726869	0.108984976729709
RP6-91H8.5	-0.16452743	0.088878619	0.109017702105456
SCRN1	0.26343431	0.12862679	0.109068419538402
FBXO27	0.19420546	0.094830792	0.109093102146357
FAM210A	0.22401249	0.10939359	0.109120222383504
DPP3	0.25460853	0.12433484	0.109120420949481
AQP3	-0.23247287	0.12562444	0.109128158983339
NUTM2A	-0.14419386	0.077923699	0.109144349921393
XAB2	0.46279618	0.22605729	0.109213555031208
ZNF853	0.28426294	0.1388522	0.109216777412755
PDLIM2	-0.33992676	0.18377364	0.10927978205683198
RP5-1090P18.1	-0.23360963	0.12631787	0.109338747998547
ATRIP	0.30281353	0.14797221	0.109364313717427
RP11-4B16.1	-0.38309598	0.20731395	0.10960736943928097
TACC1	0.48738712	0.23833223	0.10962461565099
FAM20C	-0.16467221	0.089121964	0.109641095646716
TTC9	0.1821479	0.089090272	0.109708116352636
DUX4L26	-0.26169162	0.14166387	0.10972237379234
ANKRD42	-0.22684313	0.12280948	0.109751029099232
SETBP1	0.30032253	0.14690946	0.109755915376544
RPSAP12	0.25832797	0.12641182	0.109888396447616
FAM160A1	0.11588133	0.056714711	0.10994503150654597
UNCX	0.28353972	0.13878344	0.10998065477449903
ARHGAP35	-0.26140630000000004	0.14163287	0.110016163296955
MID1IP1	0.34562201	0.16921133	0.110070238018211
RCN3	0.24373984	0.1193858	0.110240457924721
NENF	0.33746639	0.16533104	0.110324498952525
GLA	-0.27209639	0.14757905	0.110368778206262
STMN1	0.2622462	0.12849658	0.1103748015502
OR2A1-AS1	-0.14997544	0.08136020299999999	0.110438716484559
MBD6	0.44760637	0.21936357	0.110448682732464
JMY	0.39418087	0.19329179	0.110663550181479
ZER1	0.3540071	0.17361731	0.110717989141521
ZNF48	-0.28984748	0.15737722	0.110734742683807
RAD23B	-0.42922937	0.23309167	0.110785346845258
RP11-848G14.5	-0.07851000799999999	0.042637493	0.110808176544438
COX7C	-0.21128219	0.11475638	0.110845017508435
ADARB2	-0.042962288	0.023335414	0.110856054904094
PRORSD1P	0.27003793	0.13249249	0.11087778925945402
AP1S3	0.17160204	0.084214132	0.110960588003888
PHF19	-0.31769050000000004	0.17263869	0.111016414627553
SIGLEC9	-0.34871022	0.18954104	0.111098026183679
CTD-3126B10.5	-0.18301388	0.099477137	0.111098544871897
ANXA3	-0.14271849	0.077583405	0.111137019576925
PSMB8	-0.4075242	0.22154895	0.111158626733539
RPS15A	-0.18562910000000002	0.10096231	0.111312274335717
EWSR1	-0.51898828	0.28230913	0.111354549481397
IFIT3	0.16192931	0.079553177	0.111365886604173
SLC44A1	-0.23037647	0.1253307	0.11139512127845
RP11-1099M24.6	-0.37434254	0.20372061	0.111509479955428
CTD-2373H9.5	-0.28664365	0.15608066	0.11169777820331503
PLAC9	-0.24146579999999998	0.13152463	0.111810922564408
RP1-117O3.2	0.33069634	0.16268953	0.111883262473654
LINC00943	-0.15185887	0.082758937	0.111985598962966
LARGE2	-0.19037635	0.10376017	0.11201921750866302
ACTR5	0.37940115	0.18676161	0.11210742140298
DGKG	0.16540672	0.081434798	0.112166304926763
PDCD10	-0.25707373	0.14022078	0.112283129327069
RP11-2H3.7	-0.2969645	0.16200066	0.112328244039332
RP11-482G13.1	-0.21959347	0.11980458	0.112360975075061
ZNF823	-0.20252141	0.11049949	0.11238868455208098
TARDBP	0.41595661	0.20491194	0.112393872272068
AKAP5	0.32763845	0.1614244	0.112441677235195
CTD-2287O16.5	0.32036806	0.15786816	0.112503356713269
NTAN1	-0.21276441	0.11613386	0.11252239361953698
PCGF3	-0.31428870000000003	0.17155907	0.11254203388552
IGLC1	-0.071776519	0.039188408	0.112612892801175
MATN1-AS1	0.23709636	0.11696646	0.11293018392418
CTNNB1	0.44361179999999995	0.2188818	0.112991166950531
SS18L2	-0.23298045	0.12737363	0.113072213282967
LEF1-AS1	0.21853279	0.10786259	0.113119710270246
NDUFA4L2	0.23031500000000002	0.11367991	0.113126032130854
H4C6	-0.19812999	0.10834161	0.11313906661656
NHSL2	0.36680159999999995	0.18109869	0.11323278647131098
TRBV6-2	-0.17861843	0.097703784	0.113249192120485
CCNF	-0.24015596	0.13137921	0.113287096900499
RAD21	0.53128492	0.26238159	0.113338877106703
NECTIN3	-0.18150745	0.099338497	0.113436508704297
ZNF174	0.38006757	0.18775454	0.113446770225989
DDX5	-0.34832941	0.19064743	0.113450427604887
SCAMP5	0.15790567	0.078019591	0.11351329887627097
MRPL51	-0.25893582	0.14175806	0.113540839042179
SCARF1	-0.13421489	0.073486991	0.11358348192054303
TSPOAP1	-0.15231486	0.08340267700000001	0.113605513020888
F13A1	-0.14074135	0.077070615	0.113628669008412
RYR1	0.10056693	0.049717295	0.11372823269038003
FCER2	-0.14027461	0.076838237	0.113732055789687
GPN3	-0.22737323	0.12455089	0.113739312496431
KCNIP2	-0.20870584	0.11433016	0.113754037514254
NUDT5	0.34981117	0.17295884	0.113777832679473
MTRNR2L8	-0.25701728	0.14084067	0.113864070383468
AGA	-0.17401701	0.095368649	0.113902054683223
RHBDL1	0.25263009999999997	0.12495146	0.113906337290435
GPR107	0.25695729	0.12715105	0.114083533785631
AC006547.13	-0.29171412	0.15996783	0.11410823777569
LINC00278	0.27345651	0.13533587	0.114140932263993
LNPEP	0.48810304	0.24157035	0.11414747540839
PPP2R5C	-0.47730561	0.26185551	0.114258242422261
KSR2	0.11933778	0.059085024000000014	0.114293853742905
P3H3	0.22159506	0.10972301	0.114327260291229
NT5DC2	-0.17508379	0.096105667	0.11444621458442597
BCDIN3D-AS1	0.30252561	0.14986008	0.114490247731173
GGT5	0.13011322	0.064470905	0.114594090760769
ARMC10	-0.31869931	0.17506311	0.11469174036114
ZBTB32	0.21691439	0.10753696	0.114793093152732
CALD1	-0.13427107	0.073805926	0.11492546794371497
GNA12	0.18664194	0.092561929	0.114927970751283
FXYD6	0.22778396	0.11298433	0.114991080965115
CCL4L2	-0.14838881	0.081593791	0.115042055565479
C9orf40	-0.26537514	0.14592671	0.115056783556539
MIRLET7A1HG	0.24595708	0.12204197	0.11512697133256697
MARCHF1	-0.28235151	0.15536837	0.115292973002653
DDIT4	0.14553529	0.072265001	0.115399181908584
PRF1	0.18966337	0.094180526	0.115414976489926
IL12RB2	0.14556719	0.072298759	0.11549385349166
RP11-73E17.2	0.31315495	0.15554215	0.115512725845952
CYP3A5	0.2777226	0.13796871	0.115583600032119
PDXP	-0.29488378	0.16241072	0.115603518576482
TMEM132D	-0.21168732	0.11661209	0.11567096628699003
LINC00342	-0.38143431	0.21015531	0.115728070874199
GLB1	-0.41525445	0.22881996	0.115774943964018
TATDN2P2	-0.30233671	0.16663369	0.115848295225342
THEMIS	-0.19656203	0.1083448	0.115877335360595
APOBEC2	0.32478278	0.16149572	0.11593459425049303
DDN-AS1	0.31587434	0.15706867	0.115940935220951
P2RY8	-0.36040132	0.19869208	0.115945501006439
ITGB1	-0.23883160000000003	0.1316767	0.115963750304609
PRR4	0.20712017	0.10303597	0.116109530109554
RP11-44F14.10	0.16478089	0.081983174	0.116154850127272
UXT	0.35474584	0.17654529	0.11626153107929
NKAPD1	0.41166799	0.20492449	0.116356800390704
GCHFR	0.25326903	0.12607589	0.11635960387059402
MZT2B	0.32823915	0.16345545	0.116500056602012
IL1R1	0.22107288	0.11008935	0.11650077792464
PLCXD1	-0.16851672	0.093079906	0.116597340057375
URB1	0.24688829	0.12298597	0.116629093823727
KLF16	-0.20834704	0.11509891	0.11665390290817698
ADM2	0.274715	0.13692046	0.116833199405586
MSMO1	-0.22867457	0.12640893	0.116874051073334
USP48	0.42629133	0.21249732	0.11688715839261
VPS4A	0.48600584	0.24230281	0.11694908676742803
MSL1	0.45594757	0.22733058	0.11697209069225
DUS3L	0.25492753	0.12711099	0.116992792167701
SPECC1L	-0.21109669	0.11674982	0.117045609880406
ENDOG	-0.25852672	0.14306035	0.117236579113882
SINHCAF	0.42678151	0.21296099	0.117283334525192
PPM1D	-0.30209936	0.16721143	0.117318358851534
LGALS9B	0.11781327	0.05880238	0.117377475902491
USP7	-0.32848216	0.18184851	0.117383750703415
RP11-561O23.9	-0.26332632	0.14582037	0.117484473504696
RP11-254F7.2	-0.22161186	0.12275301	0.117576657744859
GON4L	0.42075416	0.21012386	0.117595864487159
RP11-34P13.15	-0.17497308	0.096927052	0.11760437651394
NHLRC1	0.28829549	0.14400078	0.117666881552638
TMEM88B	0.30246300000000004	0.15109779999999998	0.11771916065453998
NR2C1	-0.22907989	0.12695771	0.117763143022405
AMBRA1	0.35616085	0.17799458	0.117874297145102
BMS1	0.46747615	0.23362868	0.117879701672603
TRAPPC4	0.34442491	0.17214206	0.117902581355608
MRPL44	0.39186433	0.19585568	0.11790967011905497
AC007952.5	-0.1274217	0.070652239	0.11793166882941697
NEXMIF	0.26020129	0.13006723	0.117961218238101
TMEM159	-0.22805307	0.12647223	0.117993170275234
TRMT10A	-0.14751621	0.081818685	0.118036039280662
P2RX5-TAX1BP3	-0.22924399	0.12716688	0.118086790446639
FAM167A	-0.15176403	0.084191351	0.118104868859621
CLDN9	-0.23639398	0.13117644	0.118201748923155
ANP32B	-0.30915307	0.17160129	0.118304077834671
MEGF11	-0.25998064	0.14431529	0.118323609470358
PHACTR2-AS1	-0.25471766	0.14142414	0.118398382970237
HIBADH	0.34219674	0.17124981	0.118402120198526
MAP3K1	0.45334804	0.22692497	0.118487859614348
RP5-1022I14.2	-0.37482799	0.20816708	0.11849113782516
ZNF562	0.21006289	0.10517732	0.118596722222134
PTOV1-AS2	0.34198351	0.17128797	0.118729428936552
CPEB4	0.32793259999999996	0.1642558	0.118742283381173
ASF1B	-0.21128184	0.11744029	0.118792334303792
STX4	-0.35203629999999997	0.19572679	0.118879050901848
PEX19	0.35463302	0.17770065	0.118897178271387
CHST10	0.24959729	0.12508437	0.118944744948058
RP11-10E18.7	-0.27707207	0.15408419	0.118961506505797
PDZK1IP1	0.11191368	0.056089294000000005	0.118974743547856
OBSCN-AS1	0.22459334	0.11257737	0.119025986637726
BEND3	0.29840702	0.1495767	0.119026580328011
RP3-453I5.3	-0.28293249	0.15737824	0.11903915425152
ZNF223	0.20792422	0.10423973	0.119091994350804
TXNDC16	0.16003256	0.080234922	0.119115990212149
CYP51A1	-0.22409685	0.12469114	0.11915020478356697
TRAFD1	0.41517511	0.20817829	0.11915976995416
SLC24A1	0.25472939	0.12773695	0.119189572452893
LPIN1	-0.20776601	0.11568473	0.119393120390188
TNFAIP3	0.25267895	0.12682934	0.119558769944582
CCDC97	0.47845468	0.24016097	0.11956857386114
LPCAT1	0.37817767	0.18983714	0.119589744551225
HEXB	-0.3374601	0.1880496	0.119674007067483
EPHX2	0.22025267	0.11062539	0.119811939878018
COL4A4	0.16530996	0.08306496299999999	0.119977814540525
GHITM	-0.39546193	0.22067785	0.12016163040830198
SMAD1	0.18659542	0.093806177	0.120167419713974
XYLT2	-0.35980554	0.20084517	0.120274338930751
GMPPA	0.36292406	0.18250235	0.120277021189468
LSM8	0.36662259999999997	0.18436824	0.120289742523178
FIGNL2	0.29080295	0.14624028	0.120290932440498
JAKMIP3	0.17310945	0.087054566	0.120293236662543
AL928654.7	0.19193809	0.09652718	0.120309092873553
MYL6	-0.27687398	0.15460597	0.120396071415467
CTC-453G23.8	-0.34325071	0.19167405	0.12040235082149
KAT6B	0.53686486	0.27006835	0.120416970857411
SMARCA2	-0.44084122	0.24618046	0.120418117133497
LRRC8D	-0.29589093	0.16524108	0.120430230135657
EHMT1	0.37338662	0.18785021	0.120456666331833
RGS2	0.25143511	0.12651305	0.120507357093721
KCNAB2	-0.32979903	0.18422318	0.12051801568722803
MANEAL	0.26074046	0.13120653	0.120541101517461
RNF126	0.53016165	0.26682017	0.120597977971274
RP11-102N12.3	-0.24181309	0.13515855	0.120735576710691
POGK	0.55726686	0.28061620000000004	0.12081282659828098
THAP11	-0.43053632	0.24072770000000002	0.120859113859327
NCK2	-0.35101153	0.19627416	0.120879758111542
CTC-457L16.1	-0.12029164	0.067266342	0.120896470129772
PSMA6	-0.28190886	0.15766048	0.120938397523122
POLR1G	0.20936589	0.10547401	0.12098363479917
FBXO4	0.26277095	0.13240619	0.121065852672651
NOX5	-0.18320334	0.10249671	0.121070013511472
CXCR3	-0.18961355	0.1060849	0.12107624782656
DNAL4	0.33205145	0.16732745	0.121093636153865
MPHOSPH8	0.37375826	0.18835587	0.12111751811698597
RP11-399B17.1	-0.26389477	0.14767467	0.121150027227049
LCP1	-0.48382937	0.27076475	0.121170023197931
DNAH9	-0.20317418	0.11370462	0.121177901791365
TCL1B	-0.17379427	0.097289285	0.121275199810681
PLAC4	0.10910487	0.055013092	0.12132775823767802
NGRN	0.27802505	0.14020255	0.121372867066259
SH3RF3-AS1	0.24556796	0.12385364	0.121431475164059
PTPRO	-0.19737851	0.11054639999999999	0.121449821377447
VKORC1	0.4448589	0.22438519	0.121462855068714
B3GNT5	-0.19673017	0.11018893	0.121467889506529
RP11-196B3.5	-0.30715337	0.17203881	0.121471240288341
RP11-138I1.2	0.33892902	0.17097364	0.12150657584917
DSC1	0.18761125	0.094661719	0.121592281461149
GATAD1	0.31554341	0.15922732	0.121631027660629
CRELD2	-0.28478949	0.15958884	0.121639666010588
LINC01485	0.15064265	0.076033239	0.121718553913227
FAM83G	-0.22433808	0.12580108	0.121885761629182
BSCL2	-0.19557858	0.10971716	0.122025535721209
ARHGEF2-AS2	0.32304415	0.16322502	0.122142162800466
CASP16P	-0.21184883	0.11890715	0.122211587955065
EIF2S3	0.49854742	0.25197702	0.122259281832433
CTDNEP1	0.44578565	0.22532085	0.12227810670099
GLRX3	-0.17636775	0.099011448	0.122280238727901
OSBPL10	-0.14182311	0.079631239	0.12233742275552803
BOK	0.12696433	0.06418352	0.122338213480417
TNFSF9	0.23564078	0.11914344	0.122408656263777
FAM111A	0.37826677	0.19132547	0.122548760335227
KIAA2013	-0.43403224	0.24391882	0.122652614308954
NOD1	0.35021784	0.17724881	0.122793590438113
LIG3	0.28832887	0.14595507	0.122871487283467
RNASEH2C	0.37876074	0.19173821	0.122882943213973
C9orf163	0.28084263	0.14217067	0.122885916845717
LINC01772	-0.30614753	0.172165	0.122889781501113
SLK	0.31982916	0.16192963	0.12294144393917697
RP11-281A20.2	0.20491399999999999	0.10375229	0.122957550691718
RNF207	-0.13698021	0.077052201	0.122982090233532
IGF2BP2	0.19866473	0.10061971	0.123081025082981
SNRPB	-0.39270716	0.22096877	0.123092188751645
LRPPRC	0.34432870000000004	0.17440519	0.123102709273987
RP11-676B18.2	-0.2360449	0.13284549	0.1231657836077
MRPL2	0.28405636	0.14401728	0.123487348462744
RAB2A	-0.31225784	0.17595696	0.123607878645671
RP11-861A13.2	-0.41184272	0.23208649999999997	0.123628653953938
HEIH	0.36750654	0.18641108	0.123665890884436
ARMC5	0.25690845	0.13033669	0.123740104981938
HERPUD1	0.29779638	0.15108427	0.12375059040009198
PRDM2	0.59588675	0.30242313	0.123888266162891
RP11-76P17.4	-0.23125216	0.1304162	0.123896497092687
APTX	0.37073178	0.18816404	0.123911493580362
FAM157B	-0.12794523	0.07216728	0.123954220932634
MYCBP2	0.27193689	0.13803603	0.123954719206901
GNB2	-0.51053253	0.28799098	0.1239863568566
RP1-80N2.2	-0.20992368	0.11843306	0.124032288983644
ITIH4	0.17361013	0.088153454	0.124082034248041
LIMK2	-0.30273984	0.17086649	0.124176329188769
AC131056.3	-0.081892585	0.046228865	0.12424299823710902
NPRL2	-0.33610689	0.18979325	0.124353447247736
PSME4	-0.27780633	0.15687437	0.124358781593768
OR52K2	-0.2133777	0.12051251	0.124418880553192
RPS10-NUDT3	0.06967504599999999	0.035416196000000004	0.124501357578974
DLGAP1-AS1	0.27947818	0.14206318	0.124509536934282
LTF	-0.061517527	0.034753498	0.124514491465947
NEDD8	-0.34179705	0.19309806	0.124522650355581
GPKOW	-0.35145788	0.19857679999999997	0.124560095605041
RP11-518I13.2	0.18726702	0.095203644	0.124563004521491
NAPSB	0.1264129	0.06427754200000001	0.124631941865006
NBPF9	-0.23919379	0.13518005	0.124648323611743
TNIP2	-0.39577595	0.22368403	0.124667089948226
GNAI2	-0.73135984	0.41336019	0.124676912078119
SEM1	-0.25689652	0.14524609	0.124799019095255
RP11-190A12.10	0.16268695	0.08280852400000001	0.125046700743477
BSND	0.12537596	0.06384640400000001	0.12522928641293302
SEPTIN2	0.3489006	0.17772086	0.12533400048363
DACH1	0.18431116	0.093902813	0.125416551034787
RTF2	0.50400357	0.25679911	0.125446668059894
RAB18	-0.28760997	0.16293743	0.125515094029076
SIPA1	-0.41095601	0.23292957	0.125690009539026
PTDSS1	-0.40196042	0.22786624	0.125745552947808
STEEP1	0.23847621	0.12162362	0.12582468655672
GPC1	-0.23913319	0.13559939	0.12584543521005806
DYNC2I2	0.25773275	0.13150843	0.126018151613233
PLEKHM1	0.48244594	0.24620234	0.126072739318752
CFP	0.37970525	0.19378564	0.126101591382221
DLGAP1	-0.15602829999999998	0.088538499	0.126101829897453
HIKESHI	-0.24051128	0.1365242	0.126221827957231
KIAA1841	-0.17873287	0.10148249	0.12631469979316198
UCK2	-0.19046605	0.10817843	0.12642738108151
ENTPD2	0.16652221	0.085082061	0.126552046229669
XXcos-LUCA16.1	0.30924450000000003	0.15806574	0.126708155121201
UBR1	0.2347587	0.12000615	0.126750468905092
ANXA1	0.22744583	0.11628221	0.126799647095344
RORA-AS1	-0.26413852	0.15018679	0.126821537323009
RAB32	-0.28459134	0.16182177	0.126834173581949
PIGP	0.23676308	0.1210702	0.12688052990752802
YIPF4	0.31231152	0.15970302	0.126882235359475
FADS2	-0.060295325	0.034289592	0.126886617850335
RP11-438J1.1	-0.17169553	0.097648392	0.126909316360719
MED9	-0.2961052	0.16842146	0.12694679142147
VPS8	0.34078959	0.17430094	0.126963421090418
TAB2	-0.57186261	0.3253855	0.127075139758745
RP11-463D19.2	-0.11830569	0.067323077	0.127118042601808
CLEC4F	0.11019839	0.056384647	0.127121868442451
CALCOCO1	0.44278928	0.22658972	0.127174811297396
PRMT7	0.29901119	0.15301983	0.12719059432464
EIF3A	-0.46708035	0.26586264	0.127206973231502
RCOR3	-0.28910728	0.16457668	0.127243050007539
CTD-2135J3.3	-0.2272699	0.12944571	0.12743897262782902
ZNF814	0.29189642	0.14948156	0.127465620882951
RP3-405J10.3	-0.26952326	0.15355973	0.127551175513965
H2BC21	0.3255389	0.16679047	0.127658721957535
AC007191.4	0.30422691	0.15587247	0.12766190575408698
NOG	0.18602021	0.0953237	0.12772553101036802
TNFRSF10B	-0.2193371	0.12502973	0.127733704807779
COQ10A	0.30481701	0.15627083	0.12790816749983902
B3GALT6	0.40490003	0.20759172	0.127929870343623
LSM11	-0.32068792	0.18293609	0.127995653988212
SERPING1	0.14348970000000003	0.07358569599999999	0.128031850567308
CTD-2643I7.4	-0.10301472	0.058786911	0.128132321671899
MTMR9LP	0.23164605	0.11887756	0.12831113828119198
YPEL5	0.41674793	0.21392178	0.128409665872434
GBA	-0.3343328	0.19094045	0.12841291151805698
TMEM65	-0.37300676	0.21317346	0.12866034030524098
ZNF813	0.25644967	0.13173511	0.12870372216525694
KIAA1586	0.23967329	0.12311922	0.12871004498644698
CTD-2252P21.1	-0.25639852	0.14660320000000002	0.128836406551765
KIF2A	-0.28206185	0.16129122	0.128868411428786
AC138035.2	-0.10112169	0.057824471	0.128869205969834
DHX30	0.44411894	0.22826564	0.128927680869794
ATP5MJ	-0.26816922	0.15337545	0.128935493109125
NHP2	0.37305345	0.19175001	0.128949068220759
ALMS1	0.28434782	0.14615976	0.128961655060359
NOSIP	0.40137793	0.20636473	0.12905807752796
IL27	-0.25191856	0.14418887	0.12920601073497806
RP1-228H13.5	0.29997809999999997	0.15432803	0.129311460904374
ZW10	0.31924432	0.16427317	0.129393288224695
IGLV2-8	-0.08509360199999999	0.048738309	0.129457860863357
TMEM156	-0.21270375	0.12185113	0.129525327572461
SDHA	-0.40800422	0.23380272	0.12963424324122
GPBP1	0.39802909	0.20493894	0.129640420408876
PIM3	-0.24345445	0.13954877	0.129737271707731
AP001610.5	0.21901433	0.11282197	0.129836887778252
SELENOT	0.24876731	0.12815949	0.129870635068771
EIF1AD	0.39364541	0.20281236	0.129900161656731
CWF19L2	0.2351512	0.12121903	0.130118089749274
SUPT3H	0.2360254	0.12169718	0.13020943863542098
SMYD4	0.32829806	0.16929907	0.13026946525976102
HEBP1	-0.13406689	0.076964632	0.13029006429642598
GFI1	-0.19967616	0.11464495	0.130339489102565
MT-ND1	0.20367212	0.10507544	0.13044020923019
ELOB	-0.28457540000000003	0.16345379999999998	0.130480868818035
LRRC14	0.33752678	0.17419064	0.130577068670809
ZNF20	-0.19298481	0.11088181	0.130597654714794
ZNF652	-0.35120229	0.20181245	0.130642427124391
NPIPB5	-0.19264575	0.11070546	0.13065833633301
HARBI1	-0.19694513	0.11318676	0.130692490309909
INAFM2	0.27902177	0.14405362	0.130735071637321
STK39	-0.24862527	0.14290684	0.130740531208065
KB-1208A12.3	0.26972792	0.13926389	0.13075978123603998
C6orf89	0.49921057	0.25785965	0.130934202487335
RP11-326K13.4	0.20722359	0.10706353	0.131030067452736
PPP1CA	-0.5788633000000001	0.33302307	0.131067909478849
MYL12B	-0.33240915	0.19125948	0.131111265280146
SNX29P1	-0.17660702	0.10163480000000001	0.131182110772982
ULK3	0.2465605	0.1274599	0.131261338002034
TFAP2E	-0.28669372	0.16505593	0.131331908755829
RBM27	-0.17860776	0.1028665	0.131466795066862
ZNF710-AS1	-0.24252676	0.13968397	0.131477932669369
GHRL	-0.20895005	0.12035291	0.13150079869172598
RP11-262H14.14	-0.19093639	0.10999272	0.131552137554248
RP11-170L3.4	0.31513866	0.16302963	0.131555478306442
NUTM2B	-0.12854164	0.07406834	0.13164751752697
SBF2	-0.25987245	0.14977746	0.131729398422639
TAF4B	-0.28212451	0.16263798	0.131809173857339
KLF4	-0.20882576	0.12038367	0.13181115560941498
EEF1E1	-0.22530015	0.12989508	0.13185127488472698
ZNF185	0.17012051	0.088090001	0.131934443641156
WNK1	-0.25147179999999997	0.14502138	0.131945054129041
LINC00944	-0.16202934	0.093442004	0.13194987098849098
IL11RA	-0.26935093	0.15539908	0.132102536483813
RP11-244H3.4	0.12691104	0.06575154799999999	0.132156047085745
CTC-251D13.1	-0.24444093	0.14106326	0.132195127555506
TMEM121B	-0.13268245	0.076572332	0.132210632605886
AC005786.7	-0.15281012	0.08820273599999999	0.13227084841567
TTC28	0.11585929	0.060044963	0.13228643067652
LYN	-0.38066491	0.21974239	0.132305414586305
LRIF1	-0.308276	0.17798163	0.132359700848279
ZFP90	0.1414203	0.073306657	0.13236698640195
CYP1B1-AS1	0.1917299	0.099403636	0.13244272374605198
NABP1	-0.41156394	0.23767338	0.13245044496497302
TUG1	0.53957537	0.27980333	0.132525576402042
CHN1	-0.19150934	0.11062793	0.132561321544931
RAB33A	-0.26150313	0.15113244	0.132734917309454
ASH2L	0.28408032	0.14739749	0.132758464930233
FANCC	0.25365019	0.13161724	0.132785342966628
RNF214	-0.26026433	0.15046537	0.132853912039115
TIGD5	-0.32703104	0.18906646	0.132856961221189
NOL3	-0.21612605	0.1249856	0.132964375313673
CST7	-0.13723092	0.079362411	0.132972806608687
RBM41	-0.27269532	0.15771017	0.13298895914659695
NKAIN3	0.21336255	0.11080866	0.13314039009997802
SPATS2	-0.18313325	0.10600611	0.133311169049381
SIRPG	-0.24599636	0.14242053	0.13337891985918698
MOCS1	0.15982479	0.083062557	0.133427835314931
PPM1H	-0.14908016	0.08632767400000001	0.133451811634449
RP11-46C24.7	0.30834411	0.1602671	0.133472574409499
RP11-16E12.2	-0.20900612	0.12105796	0.133539840309674
BLCAP	-0.48258596	0.27956211	0.133598388786526
GPSM2	-0.25046276	0.14511041	0.13364214683244302
RP3-477J10.1	-0.29558674	0.17127045	0.133677742230878
RGS3	-0.25542914	0.14811193	0.133950202218366
RP11-1275H24.3	-0.26027447	0.15094481	0.134006924234229
PPP5C	-0.20784275	0.12053943	0.13401338796832002
MOK	0.20699359	0.10774208	0.13405634620695805
B4GALT7	0.17792674	0.092620514	0.134091703794093
KRCC1	-0.30831538	0.17886141	0.134121075102611
PIGU	0.27564638	0.14352534	0.13419576388840598
VDR	-0.24410229	0.14164519	0.13421295603255198
SMIM20	-0.26379239	0.15310255	0.134289362952797
RP11-158L12.4	-0.23636991	0.13719113	0.134300936640934
GALNT17	-0.23783919	0.13805332	0.134326026331619
EXOSC7	-0.25066256	0.14552546	0.134398946816083
CDC73	0.44708515	0.23292261	0.134427079624554
PSMD13	-0.38253959	0.22210783	0.134431121447874
HCG25	0.19214548	0.10011695	0.13447998449828802
WAPL	0.41235203	0.21487667	0.134521232270412
LMO7	0.23951564	0.12481575	0.13453481540011
BACE1	-0.18786598	0.10913022	0.134608658496911
SEC61A1	0.56117092	0.29255549	0.134702562294086
IQCC	0.32878426	0.17143427	0.134772062119113
USP3-AS1	-0.27548490000000003	0.16010362	0.134783762193405
DDX27	0.3644315	0.19004599	0.134825157235346
ZNF316	-0.27846068	0.16185216	0.134827246649379
OR8B9P	-0.23858741	0.13870792	0.134911369135756
AC005785.2	0.27296979	0.14238962	0.1349394971137
AC005522.7	-0.11362096	0.066079257	0.13504120583122098
SPIN4	0.30282107	0.15801546	0.13508112966620098
SCART1	-0.13732792	0.07988972400000001	0.135147680475238
PCDHGA9	0.17201351	0.08979230699999999	0.135235470628574
MT-ND5	0.22946792	0.11979918	0.135287815762196
IGFBP3	-0.13794085	0.080281518	0.135309594716311
PPP1R3D	0.39167299	0.20452109	0.13536602455586
PCTP	0.23601459	0.12324092	0.13536757234218302
PCDHGA8	0.17182818	0.089740389	0.135440936752817
CTD-2165H16.3	-0.25374506	0.14775721	0.135503744579642
BAZ2A	0.37830683	0.19770823	0.135712924940641
ORC3	0.27323164	0.14279726	0.135720804839991
CRYZL2P	-0.22317673	0.13003757	0.13573241350317095
ZNF250	0.19026332	0.099443177	0.135750221559587
TSR1	-0.26423404	0.15397043	0.13575675825635194
LYVE1	-0.19853593	0.11570479	0.13581093250434198
LA16c-380H5.5	-0.24379439	0.14215641	0.13600717433655002
HBP1	0.40088539	0.20977509	0.136237756562733
DFFB	-0.20991479999999996	0.12248239	0.136252364628648
CCDC15	0.22271518	0.11657109	0.136339716862761
RP11-686D22.11	-0.2472285	0.14428898	0.136341028643857
ATP9A	-0.12536546	0.07317789400000001	0.136398460888005
TRAP1	-0.23027419	0.13442978	0.136439566231108
CD200	-0.18336083	0.10707152	0.136539516133285
CMTM4	-0.25647919	0.14978438	0.136579566068479
TMEM241	0.20229487	0.10596888	0.136674722577875
RPL28	0.36728017	0.19239823	0.136684340909413
SLC37A3	-0.17330307	0.10125533	0.136747872227768
FER	-0.1460125	0.08533296800000001	0.136846169788469
CTC-523E23.3	0.29110183	0.15256398	0.136877908928399
KLHL14	-0.17014899	0.099456307	0.13691116945708
PLEKHA1	-0.24766716	0.14477706	0.136935411217168
KBTBD6	0.36619699	0.19196717	0.13697795212423
RP11-196G11.4	0.32161105	0.16868181	0.13719232040325902
REX1BD	0.36159085	0.18966213	0.13721699641919
ZBTB6	0.40546711	0.21277398	0.137407305813768
LAMP3	0.17957686	0.094247894	0.13746296902326
RP11-351I21.11	0.17770795	0.093271761	0.137483985161635
MIR4280HG	-0.21376839999999997	0.12519179	0.13762003581395002
RIOX1	0.44825115	0.23537973	0.137678877355309
ZNF443	-0.24200435	0.14175433	0.137689204711735
SMURF1	-0.41623888	0.24389086	0.13780878326234305
ZNF77	0.25331426	0.13307412	0.13785670068685096
SETMAR	-0.23644275	0.13856233	0.137865545080512
RP11-329J18.4	0.30594801	0.16075872	0.137945428112405
GIMAP6	-0.37610301	0.22057164	0.138142783537807
RFC5	0.26999646	0.14195829999999998	0.138208916238801
PEX16	0.22120404	0.11630611	0.138215359873309
BCORP1	-0.22032416	0.12923921	0.138219329339195
S1PR2	-0.26286884	0.15421852	0.13827526547466598
CCDC59	0.24107758	0.12679129	0.138333069835824
RP11-1114A5.4	-0.25040736	0.14693172	0.138336166520582
ZNF816	0.21110374	0.11105107	0.138423148375862
NIT1	0.33326739	0.17532159	0.138438236856853
ARHGAP9	0.40817549	0.21483222	0.13863906449928
UBE2E3	-0.2392629	0.14055158	0.13875815351722198
SLC19A2	0.31861511	0.1677545	0.13878775456699402
TMEM198B	0.27744572	0.14608273	0.138800220637533
IGLC7	-0.12558796	0.07382528599999999	0.13901298653320598
EMP1	0.14341859	0.075562641	0.139069253016542
ITGB1P1	-0.18848053	0.11082054	0.13909601731968602
SBDS	-0.26618031	0.15653785	0.139173067338154
MRM3	0.28555344	0.15055208	0.13935463957614402
CDK9	-0.40200234	0.23657303	0.139425158029116
RUVBL1	-0.3105982	0.18279687	0.139453675275297
SUPT16H	0.42610531	0.22472492	0.13948407500438
TTC39A	0.23314125	0.12296529	0.139512053500819
RP11-483P21.2	0.14655553	0.077299258	0.139521357763711
NKX6-1	-0.22933521	0.13499729	0.139526378907711
CCDC88C	-0.47439423	0.27938323	0.13970416693089902
NFKB2	-0.24291543	0.14306241	0.139712357555233
IPP	0.21387105	0.11287823	0.139795039375507
AC010886.2	-0.20470552	0.12059978	0.13983847863143695
MCTP1	-0.21958818	0.1293742	0.139857220071133
RP11-206M19.1	-0.19993913	0.1178392	0.13998922892549898
TCF7L2	-0.18067313	0.10649557	0.140028838677933
EPN3	0.20096001	0.10613511	0.14007491805622502
SERAC1	-0.24805193	0.14627067	0.140181079611762
ALS2	0.28588345	0.15103346	0.140204456031963
RP11-568J23.5	-0.27092842	0.15977464	0.140214406374258
VSIR	-0.45766149	0.26990075	0.140219932879135
CCNDBP1	-0.32230083	0.19010518	0.140282715223266
FOXI3	-0.24662144	0.14548989	0.140342592025542
IDS	0.40412024	0.21357152	0.140347355996758
SHISAL2A	-0.28138348	0.16600444	0.140359087082111
STUM	0.21628925	0.11431171	0.140369556602927
DHX57	0.22036567	0.11647167	0.14038935085837806
C1orf50	0.20967801	0.11083339999999998	0.14042919544130406
LHFPL2	0.22390879	0.11837957	0.140513736406501
PLD5P1	0.23740412	0.12554227	0.140606283053946
NUDT16L2P	0.21267956	0.1124762	0.14063821488072598
KIAA0319	-0.17996687	0.10625802	0.140659334165066
RPL23	-0.14069103	0.083085929	0.14073867655631
ADAR	0.47874763	0.25327501	0.140783484238531
ABCB8	0.32272601	0.17074054	0.14079984594103198
CTD-2653D5.1	0.23035694	0.12187282	0.140802591503955
LGALS12	0.14952344	0.079110732	0.140822444955267
TMEM237	-0.16338169	0.096512579	0.140841821235462
IL18R1	0.19158586	0.10137932	0.140880064206741
AC007326.10	0.25322208	0.13399962	0.140895542000528
HEXIM2	0.37726606	0.19965473	0.140924344656512
C5AR2	0.32358057	0.17124774	0.14093449057454002
SAMD9	0.24480894	0.12956151	0.14094060327267902
CUTALP	0.08137333599999999	0.043065718	0.140941407344684
ARAP1-AS1	0.21276938	0.11260925	0.140956216269489
GALNT16	0.18742820000000002	0.099206247	0.14099394636424
IP6K1	0.41044677	0.21726589	0.141023474174396
C1orf147	-0.27635133	0.16332692	0.141028107018922
METTL3	0.43992093	0.23288072	0.141046817648856
CERKL	-0.17741254	0.10486482	0.14107069382722598
DUSP23	0.31661943	0.16764555	0.141138966866609
PPP1R35	0.41169658	0.21800311	0.141168817236989
FABP5	-0.25403539999999997	0.15020351	0.141191966145733
CA6	0.18657520000000002	0.098812756	0.141239899061331
TLNRD1	0.52457266	0.27786009999999994	0.141299183383669
CCT3	0.43743942	0.23170994	0.141305179473691
ZFP36L1	-0.32158335	0.19020125	0.141307778849758
SNRPC	0.35098733	0.18592341	0.141320513732839
BCKDHB	0.2020652	0.10706349	0.141423986703657
RP11-415J8.3	0.28326994	0.15014837	0.141588414159219
PWWP3A	-0.26275804	0.15554067	0.141626228796673
NR4A3	0.22517169	0.11936973	0.141646641607904
RP13-20L14.10	-0.26230052	0.15528059	0.14165225705942
PNMA3	-0.12505775	0.074040095	0.141685447098387
ADIPOR2	0.35784019	0.18972298	0.141695334582098
AC024560.3	0.39797995	0.21102188	0.141729617142588
RHOQ	-0.26884832	0.15920016	0.14175453251405998
GOLGA4-AS1	0.32002815	0.16973536	0.14184348438610098
MICAL3	-0.18734431	0.11098627	0.141921286560637
DLG4	-0.20083351	0.11901894	0.14205222370285595
NME4	0.21625405	0.11477939	0.142148609360651
MROH1	-0.31932523	0.18929981	0.142170967768111
CYTH1	0.59928019	0.31814187	0.14223689894223698
LACTBL1	0.22888424	0.12151228	0.14224982755561802
RTTN	0.28322724	0.15038748	0.142319904319012
POLR1E	0.33549813	0.17815982	0.142361526484513
IPPK	0.22674187	0.12041453	0.14238815857990195
C11orf49	-0.2638481	0.1565065	0.14239763791581198
SEC22C	-0.25873479	0.15348622	0.142429001466841
RHBDF2	-0.28356341	0.16824882	0.142504695015324
AP5Z1	0.3936052	0.20909324	0.142515971012134
C1QL2	-0.22022260000000002	0.13067095	0.142517995507584
SLC25A39	0.2220531	0.11797337	0.142562462757312
KCNH2	0.14181375	0.075354538	0.142624367392413
RPSAP36	0.27372337	0.14549634	0.14276887237858302
SHLD1	-0.19001625	0.11282446	0.142774321554363
U2AF1L4	0.23023867	0.12238592	0.142781488453939
GLI3	-0.13145611	0.078057038	0.142790616570499
QSOX2	0.36817536	0.19572564	0.142820068224211
CORO7	0.42531086	0.22614662	0.142907959551326
RP11-902B17.1	-0.21914357	0.13017796	0.14294469579558802
PRKAR2A	-0.17660587	0.10492642	0.14300638304552402
ZFYVE28	-0.23787217	0.14133579999999998	0.14303141110810502
TMSB4X	-0.41064554	0.2440644	0.143143303903583
TRIM27	0.33338038	0.17746013	0.143370940464852
TIMM13	0.27606532	0.14699851	0.14350722992822698
OR52B5P	0.21848711	0.11640041	0.143728405955281
LINC02631	-0.24047808	0.14317399	0.143796765661449
GRAP	-0.27942877	0.16636629	0.143801629379154
AC005154.7	-0.28115671	0.1674062	0.143826753034873
LCMT2	0.20652724	0.11005486	0.143828731021429
MTND6P18	-0.25444138	0.1515108	0.143855272141096
FDXR	-0.22219235	0.13231816	0.14388534318388502
LPCAT4	-0.27778193	0.16543679	0.143918210759433
AZU1	0.10311902	0.054964281	0.143935610911186
SMAP2	0.27049151	0.144209	0.144029942576146
CCL3L1	-0.091625991	0.054586163	0.144036462935078
CTD-2201E18.3	0.31222683	0.16649417	0.144117585595807
ATP1B1	0.24356676	0.12994144	0.144313111982802
SNHG16	0.31841188	0.1698819	0.14434056012874402
CA1	-0.099833129	0.059534819	0.144413379526676
SPRY2	-0.20283969	0.12101298	0.14457268454150302
TSG101	-0.347599	0.20738811	0.144595651354109
PFN2	0.21983087	0.11735997	0.144606996573088
CTD-2562G15.3	0.29427861	0.15714028	0.144702047133477
FOXG1	0.27413187	0.14640714	0.14477408675824
RP11-96K19.4	-0.24865762	0.14849789	0.14495629156205894
CCDC43	0.28592146	0.15277053	0.144959497973298
PSMD12	-0.19018049	0.11361019999999998	0.14507231158194
CICP16	-0.24376156	0.14563022	0.14510281987326
SHCBP1	-0.14607704	0.08727831300000001	0.14513611879585
ELFN1	0.21437820000000002	0.11461796	0.14523202532693802
APPBP2	0.26413709999999996	0.14123668	0.145276985702017
UQCR10	-0.30804283	0.18412079999999997	0.145282351123784
CEACAM1	0.14749936	0.078875863	0.14531203194327
TAS2R14	0.24602464	0.13156536	0.145320803014969
TSPO	-0.2532536	0.15140787	0.145370703353394
EEF2	0.51212513	0.27396045	0.145466175400512
DCAF16	0.30991161	0.16578723	0.145467598944654
RP3-337H4.6	0.29690136	0.15884763	0.145521660824623
NELFA	-0.36408071	0.21779738	0.145599954160092
ZFAND5	-0.31338583	0.18754404	0.145747761538051
RP11-16G12.1	-0.25736796	0.15403675	0.14578796308357905
AC137932.6	-0.24300176	0.14545987	0.14584390651715198
C4orf19	0.21595365	0.11564558	0.1459126982938
ESR2	-0.25882712	0.15497704	0.145952301118349
FOXO6	0.21292629	0.11407817	0.14611309078179502
DRAIC	0.17462518	0.093570722	0.14617170607707902
AIRE	0.12875574	0.069001096	0.14622678229095
PTCH1	-0.13079806	0.078389793	0.146303237181319
HIVEP3	-0.21123558	0.12659809	0.146304856254979
HEXD	-0.34860328	0.20894685	0.146343663995281
GATM	0.18301616	0.098110199	0.14635934434954598
ERVK13-1	0.31284578	0.16779602	0.14658143161084802
CTB-107A22.1	-0.18835116	0.11297373	0.146610923254562
TUT7	0.30910041	0.16583273	0.146698395405546
AC008993.2	0.29601164	0.15881615	0.146713319412731
TRPV6	0.19563958	0.10496679	0.146722446362095
SCRT2	-0.16713868	0.10028738	0.146751379632069
SCYL2	0.29322109999999996	0.15733426	0.146754702244572
DYSF	-0.2062955	0.12379033	0.146775638842827
AAMP	0.33175587	0.17802876	0.146797345194231
RP11-5A19.5	-0.18534073	0.11123832	0.146851635909988
DRAM1	0.17331308	0.093042518	0.146972527918158
FLT4	-0.11295357	0.067816142	0.146982929635012
ST3GAL1	0.33986114	0.18245808	0.14698379275786302
FAM66B	0.21144118	0.11352122	0.147009185646784
RBM3	0.38034035	0.20421798	0.147042661755865
MAPKBP1	-0.20203622	0.12133137	0.147080153688204
RP11-404F10.2	-0.24460018	0.14691314	0.147132849463734
ADAMTS4	-0.13185512	0.07920610900000001	0.147183614083647
ZNF155	-0.15425251	0.092695379	0.14732784789481304
PHLDB1	0.18791699	0.10097536	0.147364549520567
PFN1P2	-0.15431178	0.092760245	0.147448210987453
CDK5R2	0.24675484	0.13263407	0.147502151626435
ITPRIP-AS1	-0.25432088	0.15292285	0.14756036037710402
RNF25	-0.23748149	0.14280874	0.147590821073488
MAP1B	0.12965139	0.069722302	0.147703830208194
RP11-109I13.2	0.19445516	0.10458793	0.14777028512277202
INF2	-0.19611968	0.1179932	0.147776215227511
SPICE1	-0.19580244	0.11781955	0.147832030577039
THAP7	0.34599668	0.18613243	0.14785685443092098
CIAO2A	-0.24416914	0.14697019	0.147954542549672
RP11-552M6.1	-0.25648197	0.15438164	0.14795481299205
CHD2	0.43887650000000006	0.23617284	0.14799215633599302
PICK1	0.24160968	0.13004112	0.148069683784263
NUDT3	0.41792619	0.22494742	0.148084496711163
HERC6	0.20904077	0.11251782	0.148093250713203
CHCHD3	0.29215532	0.15729581	0.148204553974153
ADORA2A-AS1	-0.2343989	0.14118965	0.148226420099341
HDAC4	-0.21606269	0.13014877	0.14823787763448198
DLD	-0.19262469	0.11603310000000001	0.148246362727033
CTD-3022L24.1	-0.26705206	0.16089498	0.148313855048773
LONRF2P3	0.18613146	0.10024391	0.148337348558441
EXOC4	0.27753491	0.14948861	0.148388877521525
SOX6	0.17325141	0.093338491	0.14848102837900198
ZNF516-AS1	-0.19338797	0.11657056	0.14850142501425
ATP5F1E	-0.17776736	0.10716296	0.148530735462445
PCDHGA6	0.16546008	0.08915381800000001	0.148542849793893
SLIRP	0.26117965	0.14075215	0.148610852301465
MTHFD1P1	-0.21330993	0.12862363	0.148633885648125
XPNPEP1	-0.19577997	0.1180612	0.14865964857040898
CTB-181H17.1	-0.26358853	0.1589722	0.148708819767156
CMKLR1	0.15900236	0.085712736	0.148735188012718
PWWP2A	0.27876207	0.15027621	0.148749727950417
RAB13	-0.17119613	0.10326210000000001	0.148754955406082
C9orf16	0.31906379	0.17201698	0.14878647449461702
LINC01480	0.17863975	0.096318889	0.14882552113037698
LILRA2	-0.28247692	0.17045907	0.14892266863119194
ZC3H6	0.26348887	0.14211179	0.148958203838758
UGT8	-0.16370926	0.098823356	0.14905433506297902
APOOL	0.32691119	0.17637529999999998	0.149096512676976
KCNJ9	0.27976417	0.15093918	0.149098419392707
RP11-82O19.2	-0.25028208	0.15110203	0.149102159011766
TRIM24	-0.24454215	0.14766064	0.14916438034437698
CHROMR	0.25914593	0.1398412	0.14917825708964094
ECD	0.33501873	0.18082785	0.149282438081357
RP11-54H7.4	0.18711027	0.10099767	0.14929970257651198
SDHD	0.27995990000000004	0.15112617	0.149329475982422
MMD	0.16793542	0.090654597	0.149333104752823
CUL4A	-0.31856367	0.19244299	0.14933640163347306
CD40LG	-0.2594671	0.156752	0.14935843715135
MRGBP	-0.29898176	0.18065123	0.149416229474115
YWHAE	-0.35376679	0.21379320000000002	0.149487448865069
CFAP58	-0.1871273	0.11310095	0.149533643545615
RP5-1086K13.1	-0.24936260000000002	0.15074721	0.149612179741359
ABCC5	0.21731596	0.11739663	0.149645895081431
EHBP1L1	-0.32020592	0.19361113	0.149685514150845
RIN1	-0.15378725	0.092999991	0.149739992626171
FAM157A	-0.14996753	0.090695637	0.149763502545715
TTC21B	0.25469264	0.13762717	0.14976830554854198
RPL31	-0.10861174	0.065704249	0.149876253444498
ZNF621	0.34873622	0.18851222	0.149921319173526
PGLS-DT	0.25796907	0.13945018	0.149930226198052
PPP6C	0.47551784	0.25707479	0.149971008285426
ARHGEF35-AS1	-0.11182730000000002	0.067667191	0.149976751665594
RPGR	0.18516754	0.10011644	0.150018377835642
HS2ST1	-0.22454261	0.13591998	0.150113208304766
BUB1	-0.14664145	0.08878431	0.150197223527762
SPC24	-0.17774535	0.10767381	0.150402935665494
LHX4	0.31397428	0.1699211	0.15042710976957
FANCA	0.18366202	0.099423013	0.150540401899078
EPHA1	-0.18837644	0.11421001	0.150726941669142
PRRC2C	0.43853685	0.23752589	0.15077570337912302
PID1	0.15553184	0.084249023	0.150816082790659
FAM83A	-0.10146457	0.061538288	0.150862960390805
EFCAB14	0.56349831	0.30529282	0.150893857448091
RP11-727A23.5	0.30993955	0.16792677	0.150912679859475
MYNN	0.22641239	0.12268081	0.150945910935483
DHTKD1	0.22349426	0.12112083	0.151021374511087
PIK3CD-AS1	-0.31948882	0.19390362	0.15112834369057998
SNRPE	-0.20104546	0.12204036	0.151198404772199
NEAT1	0.18378640000000002	0.099655418	0.15125476226947798
FMR1	0.34231916	0.18563494	0.151295455958462
RP11-887P2.5	-0.20560925	0.12485345	0.15133035719479598
RP11-106D4.2	-0.268572	0.16310077	0.151363518533999
MARCHF6	0.28421783	0.15418056	0.151444267525066
RFT1	0.24278528	0.13171174	0.151467946618899
SSBP3-AS1	-0.25699891	0.15611692	0.151473083418362
AK3P5	-0.23060345	0.14010435	0.15153268359574898
LINC00886	0.15038068	0.081603961	0.151584307470136
PLIN5	-0.15842029	0.096290647	0.15169920055755898
EIF1AY	0.16996469	0.092292372	0.151870609994739
LINC01116	0.23320128	0.12664724	0.15192799396967802
GLI1	-0.17920243	0.10899562	0.151958568997835
MIER2	0.282864	0.15363249	0.151968390944771
MFHAS1	-0.20539879	0.12498441	0.15212999163094298
PAQR8	0.2524852	0.13718526	0.15213374756672302
PRCD	-0.1674997	0.10192955	0.15215496675142098
DDX18P5	-0.26286884	0.16001110000000002	0.15226611375424498
TUSC2	-0.29572514	0.18002607	0.152298269836526
SYMPK	-0.3372491	0.20530610000000002	0.152301751727959
AC002310.7	-0.13950778	0.084942622	0.15236952401172302
TUBD1	-0.22119413	0.13472505	0.152500804709082
VEGFA	-0.13492171	0.082185323	0.152534353974519
SBNO1	0.58691964	0.31921396	0.15256378124660502
ARHGEF12	0.26053431	0.14171268	0.152604219618019
SKIDA1	0.18504061	0.10068684	0.15276560441533998
MYL6B	0.23295876	0.12676436	0.15277803817696806
SREBF2-AS1	-0.24958702	0.15215084	0.152837059347219
ZFPM2	0.19580785	0.10656371	0.15283898145431
CTD-3203P2.1	0.2859578	0.15564446	0.152891336473692
EXOC1	0.24419186	0.13291877	0.15291467888629698
AGFG1	-0.23239804	0.14170289	0.152920712540208
AKIRIN1	0.41880397	0.22798635	0.152957504912252
THAP5	-0.221835	0.13528016	0.152972181477703
NREP	-0.21596331	0.13171208	0.153009251694466
YY1AP1	0.43078604	0.23459605	0.153118202323992
ZGRF1	0.22207515	0.12098291	0.153282933680922
SAT1	0.35529608	0.19359773	0.15336859903636402
CHMP2B	0.28680627	0.15630329999999998	0.153438189585189
EVI2A	-0.16517587	0.10086049	0.15348082755969
RP11-20B24.4	-0.15471235	0.09452977	0.153721020118677
LINC00671	0.19817547	0.10809093	0.153797853074389
GYPB	-0.14045988	0.08584049699999999	0.15380700291325194
TARS3	0.17796003	0.097085492	0.15389037668448302
MRPL18	-0.22278351	0.13619	0.15391617089596
DENND5A	-0.33827056	0.20680226	0.153941984072696
ARVCF	-0.1538566	0.094080951	0.154026384526086
PPP2R2B	-0.14958486	0.091496426	0.154143374163893
PLXNA1	-0.14008351	0.08569732099999999	0.15420031411436
NAMPTP1	-0.055244147	0.033798052	0.15422281626018802
SOX8	0.22636275	0.12359947	0.154270404742822
SLC39A6	-0.24363644	0.14907517	0.15427434838611906
PARD6A	-0.2535183	0.15514784	0.154339942411766
RAB40C	-0.33352437	0.20412652	0.154371621274175
RP5-908M14.9	0.31702624	0.17315826	0.15440697461756
NGDN	-0.18408014	0.11271535	0.15455428731566298
INSYN2B	-0.38658006	0.23674532	0.15461317466731198
LINC00869	-0.19769683	0.12108982	0.15467221476090898
SUN2	-0.42098396	0.25785676	0.154676717494724
ARPC1A	0.36120878	0.19747893	0.154822319681342
HAAO	0.25554221	0.13972448	0.154869847791195
TTC38	0.12769114	0.069827742	0.154927382487642
ITPRIPL1	-0.23634172	0.14485648	0.15493138054433406
DCTN5	-0.14801669	0.090728097	0.154961447826527
PDSS1	0.23746253	0.12986626	0.15496148098241
TCP11L2	0.26877034	0.14701118	0.15502949233595598
AGT	0.20505841	0.11216631	0.15504534294864702
BTF3L4	0.28009664	0.15328375	0.155249449440698
ZNF714	0.15575902	0.085256396	0.155335332582866
VPS13B	0.46998229	0.25728604	0.155396545863947
LAMC1	-0.11249022	0.06903543200000001	0.15543280112454502
SPCS2P4	-0.2037214	0.12503367	0.155462427326466
FBXW5	-0.50377803	0.30922712	0.155505468637452
ESYT1	0.32340386	0.17709335	0.15551940056270094
SYNE3	-0.35049541	0.21516424	0.15554976282807
RP11-119F19.5	-0.16922406	0.1038915	0.155576795156687
ALG5	0.31401191	0.17200073	0.155647120483226
DEPDC5	0.26893977	0.1473236	0.15568039174489098
SSR2	0.49909288	0.27350705	0.155851130349798
ANKZF1	0.35912762	0.19681736	0.155878718698126
GAS6-AS1	-0.090698953	0.055726273	0.155881579856277
CARMIL1	-0.12859883	0.079016028	0.155899919902292
RP11-109G23.3	0.15945020000000001	0.087393441	0.15591810258474498
TRAV8-2	-0.18814332	0.11560802	0.15591873309553
DDX11L9	0.08400588699999999	0.046047568	0.155961561204143
MKNK1	-0.20831528	0.12801872	0.15596648219907
FBLN5	0.18420072	0.10097116	0.155970674871415
CTBP1	-0.43246914	0.26577425	0.155971355002126
BCAR1	0.16437239	0.090107142	0.155995116727846
FOXP3	-0.12497469	0.076815562	0.156033620242196
NIPAL4	-0.21697916	0.13346213	0.15631452765956302
TRPC3	-0.13054644	0.080311847	0.156381481374042
L3HYPDH	-0.26821118	0.16505256	0.156499013232992
RP11-159D12.6	0.22889362	0.12564212	0.156570034246023
AIMP2	0.30189295	0.16572467	0.15660290620332698
ARNTL2	-0.16008837	0.098551266	0.156640124463789
CD96	-0.28959616	0.17829674	0.15668344869165
TSPAN13	-0.17342776	0.10678689999999999	0.15672728634023098
MOCS3	0.37583242	0.20640349	0.156792944517029
TGFB1I1	-0.16596511	0.10222426	0.15685118885789498
ABCB1	-0.1362001	0.08389983699999999	0.15689301505928
RP13-143G15.4	0.18853258	0.10356455	0.15689567879802302
PIM2	0.33193362	0.18237432	0.156984123687272
LENG8	0.44253356	0.24321648	0.157119588450029
C6orf226	0.28959549	0.15926324	0.15739906610094198
RAD9A	0.3438097	0.18908670000000002	0.15741834727399898
SFMBT1	0.17036963	0.093702553	0.15743488038064402
ABCD3	-0.24990247	0.15416554	0.157462709147958
C2orf49	0.26040755	0.14325434	0.157530758872845
HIRIP3	0.25361515	0.13953245	0.15757702912447302
H3C4	-0.21570379	0.13312186	0.15762017216716198
ABHD17AP5	-0.11717561	0.072339615	0.157752934115757
SNU13	0.43040621	0.23690381	0.15777247000684302
LRSAM1	-0.35271048	0.21777584	0.15780012611059802
MACROD2	-0.11568392	0.07144847900000001	0.157916094118233
TNPO1P1	-0.25383027	0.15677647	0.15793183727218202
LRRN2	0.26938055	0.14836357	0.158042833176973
TMEM265	0.17020436	0.093743385	0.158051838879953
MARK2	-0.50877366	0.31437347	0.15809755992221802
RNPEPL1	-0.43617673	0.26952116	0.15810576083689
KIAA0040	0.38712634	0.21327104	0.15816227816202
RBP7	-0.21105934	0.13044572	0.158191320293482
RP11-419K12.2	0.22453581	0.12379283	0.15849687395218
CH17-264L24.1	-0.12006365	0.074267149	0.158516115968844
SEC13P1	-0.24361026	0.15071791	0.158591999851847
ZNF696	0.18012105	0.099339894	0.158648065647116
LMAN1	-0.20498021	0.12683674	0.15864966124860902
ACSS1	-0.4212873	0.26070283	0.15868057970291502
NCKIPSD	0.24327329999999997	0.13420391	0.158760976456965
NFATC3	0.45454866	0.25079914	0.15883690164977898
RNF14	0.20343027	0.11225894	0.158897379573913
TRBV19	0.18498788	0.10209343	0.15894719145053
ASB6	0.51054884	0.28176942	0.15894926093756798
SNORA9	0.21564517	0.11901357	0.158949450985515
PUM3	0.20891924	0.11531059	0.15898393963248
ROR1-AS1	0.2095757	0.11567905	0.159007232546184
ATG2B	0.21278883	0.11745984	0.159034413315662
TAFA2	0.16403556	0.09055058	0.159047229463561
GCNT1	-0.13566522	0.084035747	0.15906733632688094
NT5C3AP2	-0.19447596	0.12048164	0.159121044515847
STK38	-0.51892431	0.32149474	0.15913451417051802
CAVIN1	0.21167289999999997	0.11690503	0.15926492730206798
PLCD3	-0.10254771	0.06355662200000001	0.159283661285316
CTC-458I2.2	-0.23713313	0.14699633	0.15935547900060298
LANCL2	0.20731008	0.11453072	0.15940045186191798
BCAP31	-0.39274852	0.24349341	0.15940828647840302
RP13-516M14.1	0.28360608	0.15669029999999998	0.15942582118336
CDKN1A	0.19352634	0.10695958	0.15958109805139198
CERS1	0.30492363	0.16854983	0.15963960158565602
FLRT1	-0.21926528	0.13603716	0.15969330842912602
TRIM58	-0.14214807	0.088196669	0.159714584992222
CASS4	0.27591754	0.15255739	0.15975809936984806
EVL	-0.46255303	0.28703352	0.159768778412424
SERTAD3	-0.24572879	0.15253046	0.159885966431127
COMMD3	-0.24254278	0.15056447	0.15991639950403602
ZNF408	0.30761726	0.17020765	0.160077472870642
SCARNA7	-0.13984658	0.086850515	0.160085199619521
PTPN14	-0.20674139999999996	0.12847353	0.160325879431178
ERGIC1	0.32205841	0.17832586	0.160393933770072
IGHEP2	0.25425292	0.14078839	0.160415493701406
RP11-57H14.5	0.28048047	0.15532075	0.16044189742857198
RP11-468E2.2	0.11865463	0.06573842	0.160653225620833
COL27A1	0.15102603	0.08367861900000001	0.16068184656474
TRBV6-5	-0.14916665	0.092793833	0.160743977357879
EIF5B	-0.21042366	0.13090994	0.160771824712081
MAX	0.45646908	0.25299555	0.16082314530305095
RP11-96D1.8	-0.31776105	0.1977632	0.16092311627387804
RP13-122B23.13	0.17295083	0.0959062	0.16104974041082
C10orf88	0.16409720000000003	0.091016649	0.16114716511148802
GK5	0.16174498	0.089717953	0.161176586437658
NCOA4	-0.19785315	0.12323525	0.161238241055433
CYCSP38	-0.25137077	0.15659295	0.16129766066901802
SMARCA4	-0.32227346	0.20107085	0.16190393623908098
ALDH1A1	-0.15099424	0.094232004	0.16200712388981
NID1	-0.14478211	0.090376194	0.162099096330315
LINC01970	0.2602677	0.14467907	0.16213228655559198
RUVBL2	0.28023284	0.15578966	0.162167180467663
UBXN1	0.41192299	0.22901204	0.16219034371833
AMPH	-0.20230259	0.12631942	0.162216949509743
SNORA23	0.19599099	0.1089789	0.162255749559608
ANKS1A	0.40532788	0.22540575	0.162309092693638
RP11-574K11.24	0.29778042	0.16560102	0.16231760753262
MAGED2	-0.25116689999999997	0.15687834	0.162336982166364
DENND1B	-0.24069386	0.15042437	0.162566934644281
PHRF1	0.36065392	0.20068432	0.162579174959849
SEC14L1	0.31412745	0.17480455	0.16260376429246898
TAF12	0.37935089	0.21111195	0.16262920147588
THRAP3	0.38812367	0.21599765	0.16263654823629198
PRKDC	-0.19025016	0.11893004	0.162670167138886
TAPBP	-0.40767505	0.25486221	0.162692741306906
IVNS1ABP	0.33806967	0.18816901	0.162700967006815
HSPE1P18	-0.21686873	0.13558132	0.162703305677501
HSF1	0.44376648	0.24706315	0.162815099194944
PLPP3	-0.1627402	0.10177398	0.16282995319344698
DAP3	0.34707641	0.19329966	0.16297113272758498
RP11-283I3.6	0.38041987	0.21187044	0.162972344580431
SRP9	0.33807131	0.18829442	0.162994823462051
MTMR7	-0.23089996	0.14447556	0.16303826302052
ACP6	-0.20725937	0.12975979	0.16327116696330202
KIF16B	-0.14064407	0.08808209800000001	0.163399081668527
RP11-355B11.3	0.27548707	0.15359149	0.16344206882688506
CEBPZOS	0.21190084	0.11814256	0.16345002556512395
SMIM24	0.11625419	0.064816554	0.16345372581227
RP11-166P13.4	-0.27270399	0.17086026	0.16356636673298
RP11-192P3.5	-0.24201943	0.15165409	0.163615948233185
KLHDC8A	0.15139963	0.08445086199999999	0.16366067122255898
R3HCC1	-0.27182697	0.17036123	0.163683773503509
FCSK	-0.26103388	0.16360474	0.16370275273095902
PDZD2	-0.18927655	0.11863926	0.163732523981746
ZNF608	-0.11627375	0.07288539	0.163757348444164
PP2D1	-0.26342361	0.16512860000000001	0.163765368794206
OS9	-0.37247317	0.23352096	0.16382312768137305
KLHL15	0.33754044	0.18835061	0.163826695940544
PPP6R2	0.45637714	0.25471256	0.16391415297166598
CCDC177	0.20800789	0.11614012	0.164094655777828
FBXO10	-0.18179337	0.11412701	0.16435254568187
STIMATE-MUSTN1	0.12264349	0.068522128	0.16438604999088402
RP11-398J13.1	-0.28270491	0.17750101	0.16440473123011998
CIPC	0.24612539	0.13752554	0.164427732945714
RPS28	0.21310256	0.11908194	0.16445883106615694
DNAJA2	-0.34134392	0.21442914	0.164609667030071
RP11-206L10.2	-0.17260553	0.10844587	0.164670635073439
RPL11	-0.18616945	0.11697922	0.16470906400261098
TSC22D1	0.2065558	0.11549274	0.164726002597625
TMEM80	0.30859837	0.17256831	0.16477749013098095
TMEM252	0.20127682	0.1125662	0.16482565197290694
SIGLEC16	0.28434042	0.159148	0.165183809361184
REXO1L1P	0.13946608	0.078062438	0.165195050330554
TAGLN2	0.23796381	0.13320696	0.165238776995394
OGA	0.49359446	0.27630723	0.16524490494013
HELLPAR	-0.25842121	0.16260074	0.165252741088378
KXD1	0.48991254	0.27427791	0.165296661095364
GNA15	-0.26714306	0.16820836	0.165536079403046
LINC02887	-0.089049259	0.056075659000000014	0.16557309268815196
RNF11	0.24413248	0.13679585	0.16568276328498
CDH23	0.22159439	0.1241796	0.16572824194877894
ATP5PB	-0.27442867	0.17289604	0.16576691861088502
H2AC7	-0.17492336	0.11021249	0.16579208942791698
AP003068.23	0.12337667	0.069151811	0.165809624378554
RPL7P32	0.24651111	0.13818938	0.16587934275048
LNPK	0.140963	0.079033275	0.16594802516706306
STX6	-0.30937187	0.19502007	0.16598964609557598
STX5	0.43881934	0.24605689	0.16599431987662802
FBXL4	0.33669115	0.18880968	0.16603843253713402
BTBD3	-0.14279452	0.09002677699999999	0.16604621498431
PDCD6	-0.40896006	0.25784709	0.166065642450214
MISP3	0.24627303	0.13814262	0.16616036026566
ZNF540	-0.16636863	0.10492472	0.16618035009185
CCP110	-0.24605667	0.15521036	0.166252984790715
CUX1	-0.30735804	0.19388967	0.16627551195027898
EXPH5	0.16613024	0.093241157	0.166416254112419
HNF1A-AS1	-0.22497087	0.1420165	0.16655309477200694
AC018442.1	0.28627056	0.16074222	0.166616750711196
LRP12	0.179739	0.10093152	0.166648945195357
H2AC15	0.20545492	0.11538679	0.166705791180466
AC145124.2	0.19631001	0.11027957	0.166822537562845
MSTO2P	0.19923967	0.11192632	0.16682647118687302
ERG	-0.13510606	0.085347113	0.166829993329176
DOCK6	-0.1025236	0.064770962	0.166869015013142
HOPX	-0.17664318	0.11160088	0.16688209019400102
RP5-1041C10.3	0.26724068	0.15014679	0.166885372985239
SRPK1	-0.20603573	0.13017501	0.166895287794768
RP1-120G22.12	-0.090527905	0.057201964	0.16693514297674306
SCFD2	0.26995731	0.15169939999999998	0.166963146844447
ILRUN	0.41868041	0.23528116	0.166979397071746
PABPC1L2B	-0.21939556	0.13866868	0.167047344911383
RAB1B	-0.46044618	0.29108458	0.167129848181059
RHCE	0.18540457	0.10423768	0.16718581498176302
PLEKHA8P1	0.15941912	0.08965293199999999	0.16730963673641
LINC01410	-0.12522235	0.079203034	0.167331790342988
PKD1P6-NPIPP1	-0.15572023	0.098512811	0.167412451967356
RP11-862L9.4	-0.25329718	0.16028802	0.167525606910837
CDIPT	0.40426321	0.2274683	0.167550115687827
TMEM109	0.34695698	0.19526741	0.16765092474128498
UROD	-0.28109057	0.17803373	0.16788019378954702
LYPLAL1	-0.21629155	0.13700953	0.16793102393592402
MCM2	0.19441067	0.1095138	0.16805935569746
CCNB1IP1	0.2541456	0.14321264	0.168214700177452
NIPA1	-0.1650369	0.10462685	0.168254144690631
RABAC1	-0.34170433	0.21663932	0.16827691826065194
RP5-1184F4.5	-0.25190728	0.15978168	0.16846071605376906
BTRC	0.19008669	0.10717798	0.168479021883667
ZNF451-AS1	-0.22434384	0.14230537	0.168479946732925
TNNI2	0.22579168	0.12732175	0.16852133172371694
SLC7A6	-0.23573065	0.14954974	0.16853753679724
GPR88	-0.1932096	0.12257452	0.16853929184928
YPEL4	-0.15639521	0.099221459	0.16854910549010596
RPL3P1	-0.24798716	0.15733095	0.16855168620070302
RETREG3	0.36448396	0.20555575	0.168579931174443
SCN1B	-0.18237574	0.11571623	0.168590606013971
CTB-131B5.5	-0.14841763	0.094211969	0.168768926001652
RP11-186N15.3	-0.25464335	0.16164829	0.168785712194156
RP11-594N15.3	0.24968128	0.14088292	0.168809259610557
TMEM70	-0.17463247	0.11088210000000001	0.168875771638801
MTF1	-0.31939729	0.20288731	0.169048498468788
TRAPPC2B	0.22562611	0.1273789	0.169053872313557
PLEK	-0.33981309	0.21587012	0.16907505038102694
IGHG1	-0.048405795	0.030750553	0.169077940431301
PRKD2	-0.31032302	0.19714758	0.16909813623652406
MIR4435-2HG	0.25377354	0.143289	0.16911446781561
DCUN1D5	-0.14335413	0.091078204	0.16912287532852602
GMPS	-0.2248757	0.14287638	0.169135459777349
FARSA	0.30006583	0.16944485	0.16916149295741506
IRF8	0.26884301	0.15183970000000002	0.16923909966759498
AGBL5	-0.2080248	0.13224112	0.169350999307958
COMMD8	-0.20326619	0.12922098	0.16936621861260098
CRKL	0.41527544	0.2346276	0.169401367216952
COL5A2	0.13351079	0.075437281	0.169429209984163
RP11-574K11.31	0.23614992	0.13347894	0.169590520527325
AC009950.2	-0.32865623	0.20905987	0.16960717745080806
ZNF490	0.22198734	0.12549021	0.16964944407644195
LIN52	0.22390976	0.12659047	0.169697594958022
RHOT1	-0.22338671	0.14214451	0.169740153230263
FLJ46284	-0.22640012	0.14407121	0.16976583188345998
INO80B	0.42821933	0.24216832	0.169825522321326
USP36	0.27449649	0.15524016	0.16984237777121694
PHC2	0.29486908	0.16678895	0.16991594533816598
MTDH	0.23674587	0.13391459	0.16992369022854298
SYNPO2	0.1731753	0.097957683	0.169931040911475
AC068580.6	-0.22304005	0.14200716	0.16997546504151698
PCLO	-0.12232394	0.077884985	0.169989240618421
ARRB1	0.26869162	0.15201079	0.170001498351868
SNORA79B	0.21765465	0.12315792	0.170078550902979
VWA5B1	-0.12137899	0.077309193	0.170123591192599
FAM219B	0.29853738	0.16898977	0.17025261595832694
HTD2	0.14773673	0.08363960299999999	0.17031691136777494
SEC11C	-0.22520252	0.14355133	0.170443940846292
NRXN2	0.13052464	0.073921863	0.170480234340617
ARHGEF7	-0.28366169	0.18087175	0.170569858493792
SH3GLB1	-0.29992445	0.19128202	0.17065520398417
CENPT	0.30424233	0.17237277	0.170655810949593
TIMM17A	-0.24235662	0.15457422	0.170673618405976
RLIM	0.45691663	0.25892173	0.17074175734771
DSTYK	0.38821461	0.21999655	0.170754740405748
LLNLF-173C4.1	-0.15688103	0.10007864	0.170755823237807
OR51R1P	-0.1475618	0.094149732	0.17082449596039298
GRK5	0.31194729	0.17683056	0.170892373803978
SYP	0.22318400000000002	0.12654595	0.17100603365286102
RBX1	-0.26029435	0.16617803	0.17106871272571306
SLC15A3	-0.33941859999999996	0.21670770000000003	0.17109634920492905
TSR3	0.32381906	0.18366102	0.171140916370942
RP11-661A12.15	0.079129431	0.044882596	0.17116734443953702
LINC01619	0.18633422	0.10569402	0.17118597033309998
CSTF1	-0.24668171	0.15754427	0.17121397543737
LZTS1	-0.14648277	0.09355259	0.171217317969155
SYT15	-0.10396139	0.066396706	0.171222101289951
RP11-171I2.2	0.20516104	0.11638319	0.171225167557878
RP11-288L9.4	0.20662020000000003	0.11723097	0.171302565254853
INPP4B	-0.19325187	0.12345222	0.17131546096356698
ZCCHC3	0.44432361	0.25211268	0.171329356002112
SMARCA5-AS1	0.2709988	0.15377922	0.17136586575238094
CDKN2B-AS1	-0.18183408	0.11617392	0.17136936328287306
RP11-572B2.1	0.14559948	0.082625306	0.17138982826251406
IGKV4-1	-0.094905982	0.060646969	0.171445518714929
WFIKKN1	-0.19808848	0.12662001	0.17156381200788598
ZNF550	0.24347616	0.13823399	0.17160387146142594
CLPP	-0.29557618	0.18897084	0.171640066168007
N6AMT1	0.2279638	0.12948895	0.17182142155736302
CSGALNACT2-DT	0.26784652	0.15220275	0.17199861252286594
CTD-2017D11.1	-0.23964435	0.15339583	0.17212339657184306
LMOD3	-0.26218378	0.16782636	0.17213083496161
RP11-331G2.11	-0.20264509	0.12976928	0.172299258905418
NCDN	-0.27621849	0.17690221	0.17234077280069798
RP11-348F1.2	0.11157925	0.063457507	0.17237797275492098
NPIPB2	-0.20919947	0.13399939	0.17239810126048494
GOLGA1	0.28788492	0.16373742	0.17240878323276698
LINC00892	-0.1667689	0.10683053	0.17243344511025
CCRL2	0.23396932	0.13309481	0.17248528713480402
SEPTIN11	-0.22997494	0.14734611	0.172505738250327
CCM2	-0.37411722	0.2397228	0.172546127459828
KIAA0232	0.31272347	0.17792326	0.17255853222870302
NUP54	0.25194213	0.14334498	0.17256842713275802
MPL	-0.13924136	0.089268606	0.172758739662327
SLC22A15	0.23154767	0.13181301	0.17281545648307506
AC015849.16	0.15226259	0.086685554	0.172852769752636
HSD11B2	-0.19730174	0.12653038	0.172882746040668
CXCR2	0.25909208	0.14751815	0.172892318862825
ADAMTS7P4	0.14605857	0.083164236	0.17291139254152202
PMEPA1	-0.10836627	0.069508955	0.172959635523647
PCYT1A	-0.26898887	0.17253991	0.172967655327393
IL10RB-DT	0.27136928	0.15453605	0.172973758376951
TRPS1	-0.17965494	0.11524808	0.173004179623761
PTMAP12	-0.13009008	0.083452713	0.17300576596845998
P4HTM	0.33689149	0.1918832	0.173055172006609
CCDC136	-0.17478945	0.11216782	0.173151559229633
PSMB4	-0.38887228	0.24956992	0.173181494718995
SIT1	-0.21526197	0.13815393	0.17319141673812502
RP5-934G17.7	0.20316287	0.11576175	0.173237201781504
IGKV1-9	-0.10729837	0.06888019599999999	0.173289356085009
NOP56	-0.31210597	0.20037179	0.17332029718215305
TUBB3	0.14698213	0.083779433	0.173396540777449
PHACTR2	-0.1861299	0.11952997	0.173437668693384
ECI1	0.32867108	0.18743711	0.17362834067481198
CC2D1A	-0.28886972	0.18560496	0.17364880729861
BTN2A3P	-0.17373985	0.11163849	0.173673887654709
PPP2R2D	-0.31274421	0.20098224	0.173724079081118
NFKBIL1	-0.23707074	0.15240138	0.17385677193489202
SYTL1	0.36656658	0.20915562	0.173861696899242
ACER3	-0.23641513	0.15198537	0.17387127537207506
PLK1	-0.14948939	0.096117408	0.17393194106698004
RP11-400F19.12	0.28123017	0.16051445	0.174003872734958
NCBP1	0.26619294	0.15193365	0.17400931629671398
RP11-39E3.6	-0.15342031	0.098668779	0.174029947927519
ZNF84	-0.18370942	0.11818606	0.174158437887456
HJURP	-0.14495336	0.093260606	0.17419114758642598
CNR2	0.1858476	0.10612778	0.17423459373206798
UHRF1	0.28585969	0.16326079	0.174294254384953
CAPN12	0.16397663	0.093654164	0.174311210018547
DIP2C	0.14423162	0.082389852	0.17438270515968396
GATAD2A	-0.25668763	0.16526782	0.17448322286204
ZNRD2-AS1	0.31144498	0.17797095	0.174544972589106
UVRAG	0.33198540000000004	0.18972636	0.17458793376322398
C19orf53	-0.29373824	0.18918867	0.17462425706448
C12orf66	0.25089795	0.14343641	0.174749299626734
CCDC134	-0.31371977	0.20215608	0.174820364745113
RPL37A	0.29879433	0.17089377	0.17495061000330198
C5orf58	-0.27662987	0.17834435	0.175021293361138
NEDD1	-0.18516406	0.1193865	0.17505697951646002
NLRC5	-0.24291977	0.15664466	0.17510756017878498
FBXO7	0.20937108	0.1197906	0.175110569487803
SLC35G2	-0.23053821	0.14866326	0.175115034514549
AP3M1	0.25822671	0.14779401	0.17526789213238805
TRBC2	-0.23562508	0.15200472	0.17527819747638002
SELP	-0.12621066	0.081437037	0.175362565234243
SMCR8	0.58702089	0.33608983	0.175421635703506
RABEP1	0.27864076	0.15955455	0.17548763843445994
SLC2A3P1	0.14947268	0.085598605	0.175530067342737
H2BC13	-0.16388662	0.10580088	0.17556788883066798
PNKD	-0.23190884	0.14981675	0.175845616620325
LL21NC02-1C16.2	-0.20176493	0.13034537	0.175852041986057
UHRF1BP1	0.27724139	0.15888484	0.175866433435923
CCDC187	-0.14943195	0.096559552	0.17594720151279394
OAS3	0.12794995	0.073346979	0.17599040644565
EXOC3L4	0.18601026	0.10665714	0.176107235317804
LMLN	0.14620027	0.083839475	0.176157124221665
ZFP62	0.21204643	0.12161179	0.176203837946233
CACNA2D3	0.17772807	0.10193929	0.17624693104154698
ZNF329	0.22754862	0.13052279	0.17627490228772602
ALAD	0.27692975	0.15885510000000003	0.17629536106289004
FURIN	0.27326940000000005	0.15675622	0.17629772581232506
NPAS2	0.12382132	0.07103424400000001	0.17633836641624998
ZBTB14	-0.26879250000000005	0.17385537	0.176339139517315
MDC1	0.17997214	0.10324869	0.176345673781279
AC087294.2	-0.18541746	0.11997115	0.17648435582721395
CYP26C1	-0.21821287	0.14121184	0.176544730139591
CCDC102A	-0.18458402	0.11945923	0.17657734574668502
ATP1B2	0.16457212	0.094478032	0.176657037527388
AC010240.2	-0.26101955	0.16899691	0.176745906769883
UGGT1	0.31905281	0.18319967	0.176749391587939
R3HDM1	-0.26652761	0.17266422	0.176984084642602
MINDY3	-0.31347731	0.20308196	0.176988840601779
LINC01278	0.32389113	0.18608249	0.17700721733309602
MEMO1	-0.20031108	0.12979202	0.177061700184536
ZNF687	-0.3130908	0.20288216	0.17709028066236202
ZBTB4	0.52743543	0.30309888	0.177121842475546
SMG9	-0.22973466	0.14898565	0.17741289942081398
PGM1	-0.23718078	0.15382295	0.17743512438005302
SLC19A1	-0.26430175	0.171425	0.177465549894659
ZNF623	0.43975425	0.25290533	0.17747342199071198
HEATR6	0.16529304	0.095108964	0.177704811176117
NUAK2	0.37657193	0.21667952	0.177708002650773
OLA1	-0.17321623	0.11241699	0.177717932499786
PAX6	0.14299565	0.082281954	0.17772053414654002
TBC1D16	-0.12267087	0.079626007	0.177783686148903
LYSMD1	-0.24608348	0.15974336	0.177808860761731
ARID3B	-0.33857869	0.21985523	0.177937189250677
LINC02362	-0.22362372	0.14522020000000002	0.17796719602585606
NETO2	-0.13101128	0.08509327800000001	0.17803979523813698
CASP8	0.36748881	0.21166297	0.178163633236713
C1orf56	-0.24708508	0.16053988	0.178180382919227
MBOAT7	0.41013202	0.23625137	0.17821642222627
PITPNB	-0.25756332	0.16737767	0.17825273034025896
HAUS5	0.26335632	0.15171799	0.17826155518757
TRPV2	-0.26157406	0.1699955	0.17828016007326394
RPS9	0.323513	0.18640449	0.17833704200484
ZNF22	-0.28210683	0.18340598	0.178427657356613
CLCN6	-0.22730123	0.14779070000000002	0.178470303937665
CTD-2313J17.6	-0.20557404	0.13368117	0.178523483080082
PRUNE2	-0.11284959	0.073395093	0.17858457202804998
RP11-131L23.1	-0.16557502	0.10769586	0.17861945762227902
MARS2	0.31418287	0.18117906	0.178719099627957
OR2A7	-0.11703723	0.076153521	0.178771369070828
KCTD18	0.30078254	0.17350333	0.17885647988804798
FHL3	0.12706743	0.073306358	0.17891180352697306
RP11-326C3.2	0.19885364	0.11472730000000002	0.178939143933136
PAQR9	-0.1443023	0.093941327	0.17897568799245
LINC01136	0.15364818	0.088671376	0.179069298452375
IL7	-0.17374037	0.11320105	0.179319950123893
MITF	-0.12900141	0.08406046	0.1793647071186
KDELR1	-0.33336423	0.21726499	0.179433745601254
SMIM8	-0.160066	0.10433283	0.179481843481355
GGCX	0.22074564	0.12751353	0.17950201110418
GALNT5	0.20308616	0.11731331	0.179505028560595
TRIM37	-0.12299123	0.080183223	0.17956410125772898
CTSS	-0.30403639	0.19828439	0.179708593751997
AFG3L1P	-0.25901721	0.16893156	0.17972667229836106
TMCO3	-0.1970418	0.12851565	0.179741236031964
LDLR	-0.11935388	0.077854678	0.17978875623160898
CCDC149	-0.15028032	0.098041195	0.179843642147226
VPS51	0.20879741	0.12070593	0.17986215700678698
RP11-147G7.3	-0.2443919	0.15946365	0.179908001152305
TMEM123	-0.18557753	0.12108882	0.179911553441904
CLN8	-0.20687225	0.13499258	0.17993883314058104
TMEM154	0.35237313	0.20374703	0.17995240615712502
GREM2	-0.15788187	0.10304993	0.180040295151443
PPCDC	-0.20783367	0.13565481	0.18004391914638002
PRNP	0.38739357	0.22412314	0.1802134415887
ANKRD39	-0.22010326	0.14372737	0.180226279200026
ADAM15	0.21517469	0.12449468	0.180240322970385
WRAP53	0.25382788	0.14688458	0.180322426360666
TAS2R31	0.24420523	0.14132324	0.18034555803802105
RASEF	-0.19185673	0.1253222	0.180356212131594
KLK2	0.19237603	0.11136423	0.180490179522168
SLC9A7	0.16730854	0.096854057	0.180495461789815
UBR2	0.46203299	0.26752262	0.18058880188635895
CYC1	0.38668358	0.22390583	0.180612361442216
BMP8B	-0.23275573	0.15214609	0.180647695314359
RP11-334C17.5	-0.15110062	0.098776057	0.18067128801913496
CRACR2A	0.32443737	0.18792635	0.180768807406809
RP11-265D17.2	-0.075473525	0.049353596	0.180802028484184
TMEM51	-0.15373893	0.10053798	0.180822867570438
ZNF17	0.22425869	0.12991853	0.18083796239479105
LIMA1	-0.15830379999999997	0.10352958	0.180848165613649
AC010878.3	-0.16152367	0.10565329	0.180917660322012
RP11-951I11.5	0.30715497	0.17797593	0.18092507644892306
NBAS	0.31832951	0.18445451	0.18093427344106
EPB41L2	-0.1370789	0.08966900800000001	0.180941145691709
ZNF211	0.23225774	0.13458394	0.180945629305761
RP11-384K6.6	-0.12064218	0.07891819900000001	0.18094700420810506
RBM38-AS1	0.22980672	0.13319268	0.181046268030822
LRIG1	-0.20520066	0.13428757	0.181115862602776
CEP290	-0.1988328	0.13012862	0.181142012515368
METAP2	-0.1460168	0.095576779	0.181203087362197
CEACAM22P	0.095896057	0.055604069000000006	0.181246538582518
KLF3-AS1	-0.18485666	0.12101644	0.18125940707598295
ORC6	-0.21616384	0.14153583	0.181329290231418
HLA-DMB	0.26007353	0.15087388	0.181472326693784
CALM1	-0.32703895	0.21420854	0.18147452544127105
RP11-203H19.2	-0.24761885	0.16222505	0.181565993314143
LINC00235	0.29103321	0.16889621	0.181642160468052
NDRG2	0.20756376	0.12047449999999998	0.181712744444156
SGPP2	-0.19969558	0.13092722	0.181874911917459
IFNGR1	-0.33356419	0.21872245	0.18192444897069
OPTN	-0.16346529999999998	0.10718933	0.181935824229273
AFF4	0.37810525	0.21956644	0.181936146799261
GASAL1	0.23175659	0.13458755	0.181956988136161
CEBPB	0.24612288	0.14295229	0.18202768449932505
TCF7L1	-0.20940826	0.13735101	0.182041651776969
MAP4K3-DT	-0.17954262	0.11776555	0.182053614603178
GLI4	0.35439946	0.20586783	0.182087710761129
AC007278.3	-0.11756065	0.077117907	0.182093776870053
MPP7	0.18297427	0.10629498	0.182116801272202
UBR3	-0.21116467	0.13855616	0.182198941071795
RP11-360N9.3	-0.25190798	0.16529470000000002	0.182210679990843
ACAT2	-0.23792914	0.15613468	0.182243478189145
NANOGP4	0.21457155	0.12469823	0.18229321883057
RP11-274A11.4	-0.26234867	0.17222986	0.182411528202814
LDB1	-0.46248042	0.30363354	0.18243687580294
TENM4	0.081721602	0.047512594000000005	0.182489208316146
DHODH	0.24956968	0.14513969	0.18261992735823496
PLB1	-0.11822493	0.077654842	0.18262884346457295
ZNRF2P1	-0.17593257	0.11557819999999999	0.182695180066695
PSMB9	-0.21511323	0.14133074	0.18273286268031
HAUS7	-0.21362726	0.14040159	0.182870758016832
GNG12-AS1	-0.12480233	0.08202718099999999	0.18288942753394705
AXL	0.19174615	0.11158171	0.18291029105088
RNF130	-0.42157957	0.27712453	0.182946483466525
MARK1	0.18365379	0.10693678	0.18318890086468495
MIA2	0.27436534	0.15975999	0.18320127990968896
RN7SL1	0.22818226	0.13290635	0.183334914100744
ZMYND15	0.19711939	0.11482209	0.18336940089379694
ZFHX3	-0.17766613	0.11692165	0.18341472863533
RP11-298I3.5	-0.10094613	0.066454419	0.183550967806616
RP11-530C5.4	0.29261529	0.17054779999999997	0.183639879518756
CACNB3	-0.15409118	0.10148498	0.183730704835635
DHRS4L2	-0.23046127	0.1517895	0.183749426647592
CENPV	0.25435028	0.14829572	0.183797410760464
LATS1	0.46515488	0.27121285	0.18381481631434696
HCAR2	-0.1250755	0.082414581	0.183927529066356
KLHDC7B-DT	0.22166729	0.12929377	0.183989522137827
HYAL1	-0.21067016	0.13884714	0.184024272117564
RP1-153P14.7	0.10459533	0.061040027	0.184231878317654
NECAP2	-0.33337876	0.21983519	0.184237844524198
ZNF383	0.18300494	0.10683044	0.184370843788415
GTF2H4	0.21536061	0.12572655	0.18440135621072
STT3B	-0.29854242	0.19695252	0.184423839895152
RP4-566L20.1	-0.10443239	0.068901382	0.184459116147522
RP11-799O21.2	-0.12800201	0.084464891	0.184522395049588
CTNNBL1	0.29386721	0.17160436	0.18452611211246106
FNIP2	0.22980301	0.13419641	0.184534660807679
NECTIN2	0.054514155	0.031834902000000005	0.184544345667548
CTB-31N19.7	-0.21589453	0.14248057	0.18457411302025306
ARHGEF34P	-0.11621582	0.07671120299999999	0.18464954725959806
VPS13B-DT	0.19547681	0.11419732	0.18472268520377105
ITM2B	0.37144802	0.21702231	0.184771596185087
HOMER3	-0.18565924	0.12259499	0.18480380479021105
AHCYL1	0.39644968	0.23166879	0.184849961342008
MSH2	0.24880633	0.14544005	0.18500339688061
RP11-399B17.2	-0.27388374	0.18096776	0.18506835090987805
MSTO1	-0.24653339999999999	0.16294805	0.18519976917468306
MORF4L1P3	0.22339566	0.13064563	0.18521522437075
UNC119	-0.29132925	0.1926121	0.18531944025385294
HMOX1	0.20615528	0.12065097	0.185554444596904
UQCRQ	-0.19891074	0.13158525	0.185556384213682
IGLV2-11	-0.091280628	0.06039747	0.18564295357454105
KIAA1614-AS1	-0.19681429999999997	0.13023979	0.185687509512529
LRFN4	0.17770176	0.10402853	0.18568797364889894
SNRPB2	0.22490826	0.13167679999999998	0.18573422816086105
MROH6	-0.15174167	0.10042914	0.185751990952538
FAM225A	0.080667056	0.047247719	0.18592834102982606
SPATA20	0.095746447	0.056080554000000005	0.18593370027661896
NBPF19	-0.12791615	0.08470839	0.185985890670922
GDF11	-0.32604202	0.21596765	0.186094324206728
RTL10	-0.24654718	0.16332937	0.186141015139754
SNRPD3	-0.23409202	0.15508766	0.186166103692852
LINC01359	0.19686272	0.11543615	0.186458806307203
CHTOP	0.55708615	0.32678576	0.186633401585754
RPA2	0.31095078	0.18241778	0.186670779144288
MIR646HG	0.17976299	0.10546252	0.186694836188989
GRINA	-0.17423673	0.11560385	0.18677670619021106
MPPED2	-0.1293522	0.085827125	0.186793967177108
HNRNPA1P34	-0.14123937	0.093736207	0.186889952642856
RPL23AP18	-0.19136436	0.12701115	0.186917731058735
SKAP2	-0.14294033	0.094873186	0.18692527060409805
LINC00941	-0.1084847	0.072007246	0.186943349324827
TRBV11-2	-0.15647966	0.10387127	0.186971750245982
LMBRD1	0.33449886	0.19636128	0.18697809701872894
KDM3B	-0.39994524	0.26549878	0.186995033225522
ETF1	-0.16057441	0.10661384	0.18706668171355806
LINC00513	-0.29879127	0.19843856	0.18718178704674804
ZNHIT6	0.33868136	0.19897227	0.187344098138992
RP11-577H5.1	-0.17592547	0.11689385	0.18737680789430106
ZSWIM9	-0.23948917	0.1592127	0.187594844437471
SH3BGRL	-0.27199632	0.18084348	0.187640583083455
FTOP1	0.25849686	0.15200207	0.187767362377531
GDF10	-0.17916755	0.11917007	0.18780068818816606
ERCC3	-0.28718049	0.19107342	0.187931764842445
RAB26	0.20380255	0.11992383	0.18809248220512195
PPCS	0.3849554	0.22652363	0.188100259350599
AREL1	-0.30442685	0.20264326	0.188126127824151
KPNA1	-0.36157608	0.24070845	0.18816659920193896
RP11-455F5.3	0.15975914	0.094030928	0.188210133777752
UBE2A	0.34005295	0.20020532	0.188343933330644
GNL3	-0.19257315	0.12825709	0.18835163088026
RNF167	-0.30350991	0.20215013	0.188366410167082
MPHOSPH9	0.19030017	0.11204508	0.188370436798882
CTD-2516F10.2	0.16068251	0.094611183	0.188392247796603
ADAMTS2	0.09803866	0.057730294	0.188427359127055
AC006277.3	0.2796597	0.16468124	0.188435812387382
ZNF646	0.35284717	0.20778018	0.188439299974247
GPR37L1	-0.28112792	0.18732215	0.18854195565754506
RPL18AP3	0.25729095	0.15155354	0.18857320730375896
FUT8	-0.16837342	0.11221381	0.18862557689758105
RP11-424G14.1	0.31135649	0.18343755	0.188668974334522
VKORC1L1	0.26599829	0.15672061	0.18868727164227694
PLXNA2	0.11473634	0.067603394	0.18870911038581095
OTUD1	0.32135144	0.18935644	0.18874398519916896
FN3KRP	0.24035513	0.14163133	0.188750576804685
PWP2	-0.073596711	0.049069103	0.18879443280883104
RP11-717F1.2	0.10085922	0.059438326	0.188799167218328
CFAP251	-0.15684768	0.10458487	0.188833611977864
RNF32	0.20664651	0.12184569	0.189048750495099
CKS1B	-0.22072317	0.14725777	0.189062328401502
FOSL2	0.30356301	0.17899678	0.189064150486867
TMEM184C	-0.20205122	0.13480566	0.189077924705512
AMDHD2	-0.23419498	0.15625383	0.18908409274274304
ZNF667-AS1	-0.13275866	0.08858304199999999	0.189117151123923
NKX1-1	0.22416583	0.13221627	0.189192818814668
MLYCD	-0.30443467	0.20317452	0.18920063165121695
DUSP16	-0.25908351	0.17296307	0.18933288969945605
RP11-930P14.2	0.2468205	0.14563620000000002	0.189379330016125
PABPN1	0.32958578	0.19453371	0.18952879359718106
SLC52A1	-0.21137598	0.14118278	0.189535926044408
PLPP1	0.20812842	0.12288077	0.18966514764076106
RBSN	0.26793064	0.15820581	0.189716506651153
KCTD21-AS1	-0.15575042	0.10408436	0.189755866975525
ATP5MF	-0.23282398	0.15560501	0.189793732560066
STBD1	-0.1760098	0.11766289999999999	0.189895880626308
DNAJB12	0.41835768	0.24714389	0.18993505838888705
DLSTP1	0.13024860000000002	0.07694451599999999	0.189937753957874
ATXN1L	0.39396812	0.23275214	0.189968017329577
FKBP14	-0.14843032	0.099247854	0.189987477638219
FFAR2	-0.19292635	0.12900868	0.190015085808988
PGF	-0.14680655	0.098178576	0.190057107675585
SNURF	-0.21066625	0.14091259	0.19013698581322305
SLC44A4	0.10711318	0.06331590200000001	0.190224770458353
TJP3	-0.13568943	0.090796486	0.190297870546154
BHLHB9	0.15752341	0.09313666	0.19033910976560894
FKBP11	-0.20179113	0.13506274	0.19040355383782606
PAK1	-0.29521148	0.19766353	0.19055648368341
VDAC3	-0.30047739	0.20119059	0.190558942679922
MIR223HG	0.27458704	0.16243224	0.190573666593698
NELFB	-0.46520987	0.31151381	0.190590057623974
ERCC8	0.28597644	0.16918773	0.19062391109687696
TACSTD2	0.10466603	0.061927069	0.190663091748128
ATP5F1B	-0.28999896	0.19424758	0.190715239119661
GOLPH3	0.38882648	0.23009791	0.19075198656874895
ZNHIT2	0.29395624	0.17398828	0.19083915326183695
SH3GL1	-0.33489451	0.22441581	0.190893538630002
RPS3AP38	-0.23798561	0.15948154	0.190907225839788
RP5-1112D6.7	0.25201602	0.14918641	0.19090828019389894
PSMF1	-0.18282022	0.12251564	0.190914519190235
MRTFA	0.41216926	0.24400285	0.190927982074153
IMPACT	0.29140194	0.17251393	0.190941464105519
INKA2-AS1	0.18736844	0.11094091	0.191010327723165
ACRBP	0.19479755	0.11534497	0.19103186216018495
KLRB1	-0.13693347	0.091812382	0.191129328092242
PHLDB3	-0.18539437	0.12430569	0.191132022072132
RP13-580F15.2	0.22071016	0.13071826	0.19113889996472305
TOE1	0.31277069	0.18526086	0.19118627436066504
MT-ND6	0.18140545	0.10745199999999999	0.191193373819948
GGNBP2	0.39103601	0.23167949	0.191309023800634
RGS1	0.17718884	0.10498383	0.19132549148341
AC092171.4	-0.17862753	0.11986674	0.19147295960463695
AEBP1	0.14646671	0.086812259	0.191494756806924
RP11-53B2.1	-0.20384685	0.13680291	0.19151228717700305
NUDT6	-0.1602781	0.10756675	0.19152429792956896
CYP27A1	-0.079999629	0.053696887	0.19157917342802
FKRP	-0.17583552	0.11802627	0.19158965843427
CRYBB2P1	0.20407619	0.12099059999999999	0.19162186087410896
RP11-190A12.7	0.10369778	0.061487523	0.191685032787727
IGFBP4	0.14713042	0.087244105	0.19170250835928695
LGALS2	-0.07904338	0.053086228	0.19182383571485395
RNASEH1-AS1	0.16475864	0.097723183	0.191828153708886
CNN2P9	-0.24350718	0.16356533	0.191884346041878
RP11-107E5.3	-0.24003339	0.16124916	0.19192878494501006
RP11-535M15.1	0.24418252	0.14487601	0.191971965202997
TMEM128	0.29823078	0.17695778	0.19201027303989496
NDUFA5	0.27161234	0.16116619	0.192018114754223
SCO1	-0.15772117	0.10597646	0.192018566033911
MLX	-0.33647674	0.22611247	0.19206654633503695
FRG1HP	0.25471187	0.15120735	0.19223448571102694
RP11-680G24.4	0.21806274	0.12946442	0.192283642297213
C12orf42	-0.15239969	0.10247423	0.192317024546542
RACK1	0.45461281	0.26994897	0.19236079686075105
NR1H2	0.37956379	0.2253976	0.19238741463273495
RHBDD2	0.33570373	0.19935306	0.192389834933472
RP4-614O4.13	-0.27941555	0.18792638	0.19241929561397106
NEK9	0.29611427	0.17586647	0.192451710724442
CADM1	0.12878453	0.0764912	0.192477882215856
CERS6-AS1	0.11763285	0.069893219	0.192650266628123
OR2A9P	-0.110622	0.074443877	0.19265954668659305
SIKE1	0.1713285	0.10181651	0.192739581829626
PXDNL	0.17750448	0.10551204	0.192852734569438
UBN2	0.40605856	0.24140167	0.19291676240678304
SAP30BP	0.33756863	0.20069375	0.19293869637477692
SLC26A8	-0.12575029	0.084681386	0.192939381982101
GRTP1	-0.2260593	0.1522375	0.19295889543848105
PAX1	0.19756676	0.11748005	0.193024036412799
PRDX2	-0.14931971	0.10057585	0.193033157883525
CTA-212A2.3	0.21173685	0.12598884	0.193334456914898
TPTEP2	0.28462174	0.16936143	0.19334621330987
FGD6	-0.14986528	0.10102042	0.193351645674967
GMFB	0.23846076	0.14189992	0.193366669297627
NRARP	0.20679850000000002	0.12307117	0.19341424069670105
PCIF1	0.51066767	0.30392702	0.193438168710556
DCHS1	0.10518231	0.062605904	0.193483481851376
PPP3CA	0.45297412	0.26961664	0.193484268876163
JPT1	-0.20422827	0.13772204	0.193524085425626
CYP4F3	0.15589126	0.092815251	0.19361953240822305
VPS16	0.31862577	0.18972072	0.193659024071135
PIP5K1C	-0.23444421	0.15816738	0.19370655497894895
LINC02724	-0.20927075	0.14123417	0.19385446684169896
SIRPG-AS1	-0.17383595	0.11733933	0.193924449951686
WASH9P	0.15223946	0.090701245	0.19393357721017496
ZNF565	0.22682358	0.13513745	0.193935238697773
SLC12A4	-0.22798385	0.15390095	0.193956363775578
STAU1	-0.31605989	0.21336242	0.19396726959253896
BICD1	0.24179476	0.14411626	0.19412975081199504
PRR14L	0.310675	0.18517797	0.194148174607341
PDZRN3	0.17241828	0.10277838	0.194186809787522
SCAMP4	0.31780985	0.1894731	0.194254090802797
CTB-102L5.9	0.11519459	0.068678465	0.194263126633311
TULP4	-0.19156029	0.12940893	0.19426566559959305
DLL1	0.16131044	0.096194926	0.194373394306413
RAPGEF2	0.24194557	0.14429039	0.19440614091442496
TAB1	-0.24195549	0.16351483	0.194422409961732
MDS2	0.20993812	0.12523543	0.194532791956302
TMEM25	0.21454627	0.12799725	0.1945804991646
PIK3R3	-0.17264548	0.11672418	0.19459943480732694
PSMC2	-0.28593447	0.19334983	0.19466842093043105
RP11-4O1.2	0.24685737	0.14730179999999998	0.194670211624283
SLC30A1	-0.29825271	0.20169936	0.19470967667170894
PAICS	0.22182849999999998	0.13238661	0.19474083434725306
DDI2	0.2652545	0.15831629999999997	0.19478025595844894
RNVU1-18	0.054539452	0.032554602	0.194822523690757
RNU1-1	0.054539452	0.032554602	0.194822523690757
RNU1-28P	0.054539452	0.032554602	0.194822523690757
RNU1-3	0.054539452	0.032554602	0.194822523690757
ZFPL1	0.28667381	0.17112406	0.19484590593125306
JARID2	0.31421602	0.18761575	0.194974546687852
NET1	0.14254207	0.08511277699999999	0.194986257779776
CAPNS1	-0.39678281	0.26853177	0.19502039508693805
PRSS33	-0.06864936599999999	0.046462399	0.195041846236604
WDR24	0.26139883	0.15612284	0.195107483449206
RP11-162A12.3	-0.25808478	0.17471241	0.195134577562399
AGPAT4	0.18344715	0.10958168	0.19517754886770106
TNFSF10	-0.28983496	0.19622627	0.19517792021294
RP11-47G11.2	-0.23125381	0.15660410000000002	0.195281834278927
RP11-576N17.3	0.23658531	0.1414403	0.195568814636561
ZNF677	-0.13867153	0.093984929	0.19562556360225
ARL8A	-0.20160196	0.13664954	0.195666540501541
RP11-275G7.2	-0.22434518	0.15207402	0.19569049141815495
ALKBH7	0.30874097	0.18469506	0.195869901151284
CCDC18-AS1	0.2519949	0.15076724	0.195929129463966
TONSL	0.25743928	0.15402667	0.195935543539147
UBIAD1	0.36837151	0.22041746	0.19597799709717
CTD-3234P18.6	0.27234528	0.16298606	0.19605521790045
LINC01003	0.28153711	0.1685067	0.196110870086939
AC074117.10	0.29799848	0.17836035	0.196113864791258
PAICSP1	0.26869619	0.16082457	0.196121093433183
CYP1B1	0.12002891	0.071859055	0.196235602084352
EIF5	0.26335655	0.15766695	0.196236596176046
ARL6IP6	0.26946047	0.16132729999999998	0.19625437406680105
ASGR2	-0.12919932	0.087716055	0.196346852196046
D2HGDH	-0.19782295	0.13431757	0.19638282489645
ICOSLG	-0.15423598	0.10476237	0.196540590785346
LOXL3	-0.20878584	0.14182333	0.19656667173889306
PITPNC1	0.28004086	0.16786044	0.196816754127621
GLMN	-0.19417116	0.13199349	0.19687667748105306
MED25	0.27705477	0.16609368	0.196882981613282
CD63	-0.29776427	0.20243453	0.19691937088553105
ANKRD55	0.15114588	0.090678838	0.197235685811765
PITHD1	-0.12978105	0.088319859	0.197339599118663
SLC35D2	0.26775390000000004	0.16068122	0.197366749580037
TMEM179B	0.41806748	0.25092270000000005	0.19743712105316105
TMEM43	0.41588531	0.24962286	0.19745596728373
ARMC6	0.28141898	0.16893051	0.19750410475843105
WDR27	-0.24919306	0.16966161	0.197533394788082
ERMARD	0.21548379	0.12937798	0.19760388638991105
RP1-29C18.8	-0.10650599999999999	0.072537929	0.19767200445965305
C11orf95	-0.20242636	0.1379032	0.19778432784521804
RP11-352G9.2	-0.2512049	0.1711461	0.19781490459103604
RAB43	0.34225211	0.20559469	0.19784496957029105
RP4-734G22.3	-0.22126579999999998	0.15075946	0.197845228385558
RANBP9	-0.25321245	0.17253587	0.19786851202885605
ENG	-0.21376405	0.14566607	0.19789693122146104
PPP1R26	0.1794056	0.10779223	0.197938911008328
CTC-277H1.6	0.28032017	0.16843175	0.197958813264849
WDR44	-0.23642779	0.16120526	0.198145392131267
GRAMD4	0.16242438	0.097633847	0.19815571251984693
C19orf38	-0.28746965	0.19601277	0.19815668181438506
KIAA1671	-0.11319586	0.077196371	0.198228255757474
TTC30A	0.22974032	0.13812084	0.198235574321666
RP1-240K6.5	-0.18392352	0.12545183	0.198299238504102
NUPR1	-0.15544377	0.10602951	0.19831246477766296
LLNLR-470E3.2	-0.20118058	0.13728194	0.19848074224267
ODC1-DT	0.17027849	0.1024353	0.19852944437694894
ZNF100	-0.094319173	0.064372109	0.198548869324128
ZNF787	-0.28761669	0.19631619	0.198591707420686
RP11-205M5.3	0.20094517	0.12090777	0.198624693226336
IGSF6	-0.22164959	0.15131844	0.198671933919232
TMED2	0.38474429	0.23154839	0.198726670954962
SRP14	-0.16116548	0.11006752	0.198828949068672
RP11-265N6.1	-0.15532869	0.10613123	0.199026816594065
RP11-629B4.1	-0.23543797	0.16088017	0.199060221458812
AC004067.5	0.27109419	0.1632863	0.1991219309701
TOX4P1	0.21958101	0.13226179999999998	0.19913301874967804
EIF2S2	-0.34094725	0.23301808	0.199134218830136
LRRC20	-0.2138364	0.14616356	0.19918752767686695
DARS2	0.31838982	0.19180428	0.199198350747926
TMSB15B	-0.18798203	0.12851013	0.19924906184539296
TMEM69	0.28656819	0.17269996	0.19937977292670606
TARS2	0.24203807	0.14587009	0.19939991520003894
C6orf47	-0.38903143	0.26604929	0.19940056967579894
TDRD12	0.15214139	0.091707978	0.199484692990526
LPXN	-0.28233238	0.19315518	0.19956358556870304
LINC01806	0.18723148	0.11290953	0.19969574183096
CLC	0.071686547	0.043242556	0.199829837844608
LRCH3	0.24018752	0.14489432	0.199859778613475
ST3GAL2	-0.24517318	0.16792586	0.20004718060191395
FER1L4	0.15950655	0.096285489	0.200169292251998
ARMC1	0.23643684	0.14273531	0.20020664358957604
C1QTNF6	-0.20510082	0.1405421	0.200235711132335
MTMR11	0.19391702	0.11708886	0.200298350318254
TUBG2	0.24103013	0.14555868	0.200372256991281
RP11-165M1.1	0.26049432	0.15732145	0.20039745053328895
PDE12	0.30418114	0.18371091	0.200411742600125
CTD-2012K14.7	-0.22483697	0.15414735	0.20045810615663895
ITPK1-AS1	-0.20221525	0.13864108	0.200467511978198
UBXN4	0.25850766	0.15614579999999997	0.20047145252470006
TMEM168	0.20515924	0.12397319999999999	0.20066940513019305
ERVFRD-1	-0.23577802	0.1617401	0.200696826003335
UBL5	-0.23181129999999997	0.1590585	0.20080153207018495
TMPRSS3	-0.13788592	0.094616984	0.200827631499369
PYGM	-0.1707494	0.11720708	0.200968867940066
FXR1	0.24946300000000002	0.15083998	0.20097069642487
UBE2E2	-0.1309055	0.08986194	0.20099140067924
STON2	0.14911970000000002	0.090178475	0.201034095722254
AP000580.1	-0.22496176	0.15447748	0.20112591995556306
SPX	0.16631273	0.10061654	0.2012280427069
DDIT3	0.25836532	0.15635174	0.201365398249633
RP11-55J15.2	-0.11032809	0.07581141200000001	0.20140947560341704
MKRN2	0.46504224	0.28146535	0.201435966833265
TIMM22	0.36197687	0.21910188	0.201472049909644
ATF7	-0.27757745	0.19077767	0.201501635681172
PNPT1	0.08413928	0.050932597	0.201507068239965
DHRS9	0.12742312	0.07720588	0.201953827950452
PNPLA1	0.15751228	0.095517893	0.2023601242613
FIBCD1	-0.11432218	0.078736192	0.202376868018812
FSD1L	-0.15027731	0.10350751	0.20241046233878696
RASSF3	-0.27684159999999997	0.19070891	0.202469929871001
CD81	-0.27061192	0.18644833	0.202539923942462
MRFAP1L1	-0.28741061	0.19803284	0.20256212738068
TUBB1	0.13158523	0.079850382	0.202690865309668
CEBPG	-0.29439468	0.20291449	0.20270677248939895
RASA4	0.12698588	0.07709187	0.202893330989725
H4C5	-0.24039509	0.16578891	0.20294685888644895
DNTTIP1	-0.27707859	0.19113668	0.2030550645758
CARD8	-0.35104508	0.24217925	0.203087144493803
CFAP36	0.24894927	0.15119923	0.203098384231767
NSA2	0.19732065	0.11984597	0.20311186248344495
CLCN4	-0.095138844	0.065646757	0.20316634533824895
RP11-362F19.2	-0.17209959	0.11876518	0.203218824149553
RP11-134O21.1	0.13348615	0.08110589	0.203294569536409
SUZ12P1	0.22787909	0.13846529	0.203316945944622
CTD-2319I12.4	0.25474276	0.15481804	0.20340901392792896
SBNO1-AS1	0.24138041	0.14669828	0.203412621474417
TXNDC11	-0.26807014	0.18507908	0.20341311645356894
HCG4P7	0.12148853	0.073855398	0.20354972392333295
CHST13	-0.086632955	0.059833640999999986	0.203562496196406
SERF1B	0.14460789999999998	0.08792519300000001	0.203631925359136
HIC2	0.36126634	0.2196638	0.203642652421332
CAPN2	-0.34768164	0.24021762	0.203719089193063
CYHR1	-0.39093509	0.27013407	0.20376936895104605
PDE9A	0.13136144	0.079894388	0.20377247936613105
N4BP2L1	0.29008958	0.17643371	0.203773674861649
PHF7	0.23421877	0.14246777	0.203824007529401
MMP17	0.14652195	0.08913353	0.203872091636
AGAP12P	-0.084490575	0.058400529000000014	0.203899711409514
FGFR1OP2	-0.23073716	0.15949014	0.203907301005242
TLK2	-0.22788259	0.15758225	0.20408253404854504
ARMC8	-0.20678102	0.14302933	0.20419778347378
NAF1	0.24534354	0.14937413	0.20427313423933896
RHBDD1	0.17487129	0.10648139999999999	0.20433346773363106
SOS1-IT1	-0.22771784	0.15757662	0.2043735156478
PCDHGB4	0.1539815	0.093773419	0.204395393338941
TRBV5-4	-0.17884027	0.12376276	0.204402707400951
CRISP3	-0.10363102	0.071716814	0.20440909519163
NFE2L1	-0.21562409	0.14923455	0.204448958422994
BAP1	0.40544048	0.24695813	0.204489557657317
ATRAID	-0.20822118	0.14412997	0.204504809415327
FAM126B	-0.18541958	0.12836439	0.204562877800311
BOD1	0.24048776	0.14657104	0.204776408451995
CMPK2	0.12652623	0.07711618099999999	0.204787220683125
PTCD3	-0.22829446	0.15820792	0.204995791232812
INPP4A	-0.31820113	0.22051745	0.205003984517944
BHLHE40-AS1	-0.18591628	0.12885307	0.205039203139754
PHB	0.24102379999999998	0.14698619	0.205066090930985
UBTD1	-0.23972094	0.1661707	0.205108576409196
FCN1	-0.22693544	0.15731184	0.205118944628623
LHFPL5	-0.19206717	0.13319451	0.205288821751036
PDE11A	0.20862465	0.12730323	0.205351223263546
RP11-186B7.4	0.19760437	0.12058741	0.205386281068094
RP11-686D22.10	-0.20096964	0.13941789999999998	0.205439995462782
NOTCH4	0.2027237	0.1237407	0.205500083346302
SEC24AP1	0.16683589	0.10187234	0.20567622497489704
METTL18	-0.202004	0.14022333	0.205705715360232
FIP1L1	0.31411001	0.19182466	0.205738168349942
NDUFAF7	0.25296449	0.15455288	0.205954404245406
PFN1	-0.36204913	0.25146918	0.20595662158418696
TMEM59	-0.28583534	0.19861614	0.20613375234567494
TMEM119	0.14806593	0.090506255	0.206182984808512
TG	-0.094750755	0.065859956	0.206270668006665
MDGA1	-0.034220385	0.023786469	0.20627684609977692
LPCAT3	0.24995446	0.15281689	0.20627959072912694
RP11-67A1.4	-0.079158226	0.055032058	0.206349748295226
DGUOK	0.32279889	0.19738606	0.206361729839126
RP11-666A8.9	0.17530337	0.10721313	0.206443096921041
AKNA	-0.45059935	0.31340552	0.206541654530888
KLF2	0.26604204	0.1627711	0.206631179990688
SCAT8	0.23061191	0.1410991	0.206648393974705
GPHN	-0.15515751	0.10796134	0.206716982907624
TLK1	-0.26135358	0.18186126	0.20673289664025105
EPHA7	-0.22148347	0.15415387	0.20683198738570105
NIBAN1	-0.22220121	0.15470838	0.20698285113523496
FUBP3	0.18571037	0.11370628	0.20698816328205
PER2	-0.17712033	0.12332963	0.207013715697907
C8orf82	0.28884128	0.17687872	0.20706380087869894
SEMA6C	-0.12131487	0.084485995	0.207083831695446
ALOX15P1	0.18489299	0.11323198	0.207099731571271
ZNF614	0.2209587	0.13532197	0.207109252412838
BCL11A	0.2695772	0.16513239	0.20721139294224694
OAS2	0.19964547	0.12230478	0.20725017054797
PDXK	-0.20355139	0.14182597	0.207290182956876
GABARAP	-0.28908497	0.20143462	0.207316515554378
LSM12	0.28202955	0.17280266	0.20733005408129696
PKNOX1	-0.14417178	0.10046307	0.207333701905972
RGMB	0.14211232	0.08707823099999999	0.207354563316245
VDAC1	0.33524474	0.20541985	0.207357431474121
SNAP29	0.30469106	0.18672105	0.20741651439257505
ZNF32	-0.23568939	0.16428778	0.20746973541091
ST14	0.13279173	0.081401504	0.207558706401017
EEF1D	-0.39220592	0.27345153	0.20756854350235895
FNDC10	-0.21112779	0.14720548	0.207580627797241
CELF6	0.17751029999999998	0.10883852	0.20766736663997892
SMAD7	-0.21679156	0.15118568	0.20766841045429105
MED26	-0.21049145	0.14679343	0.20767220053038896
EPB41L4A	0.11036710000000001	0.067682914	0.20775675945072405
RAB11FIP4	-0.20315187	0.14170754	0.207770047238424
SMTN	0.16848309	0.10333219	0.207801179730868
RP4-647C14.2	0.19673432	0.12066407	0.207821783048913
ALPL	-0.083063137	0.057959569	0.20791165313317805
KCNC4	0.20874202	0.12808399	0.208030051839632
TRIM14	-0.30189385	0.21073497	0.208073701894561
UBE2Q2	0.27162621	0.16668712	0.208080589717264
LIPE	-0.20581171	0.14367452	0.208100457484885
RAB37	0.25071215	0.15386670000000002	0.208123863576352
FGR	-0.28822148	0.20125458	0.20820791558327
RP11-867G23.4	0.14101846	0.086572151	0.20827195801979695
VPS37A	-0.19086283	0.13332927	0.208388787283034
YEATS2	-0.23280913	0.16263163	0.208389629868903
MAP7	0.16029806	0.09843317	0.208395508171795
IER5L	-0.15064869	0.10524575	0.20842311670491606
FTCDNL1	0.19759641	0.12137301	0.208540177746463
HOXA-AS2	0.16055239	0.098674201	0.208811773990398
PRDX6-AS1	-0.24122068	0.16867717	0.208817483566878
UTY	0.24532416	0.15085636	0.209075340339046
PCAT1	-0.17798584	0.12454778	0.209120080514735
RP11-460N20.8	0.14942226	0.091903873	0.209181464720636
TCF19	0.1542218	0.094865395	0.20923001754860696
UTRN	-0.29864807	0.20908195	0.209322297941305
MALT1	-0.26253445	0.1838109	0.209349880822093
RP11-359E3.4	-0.17971435	0.12583202	0.20937287908758495
EXOSC6	0.26483507	0.16297577	0.20943689443520105
PLLP	-0.072766395	0.050962886	0.2094853814423
SNAPC2	-0.23938454	0.16767362	0.20952998792443694
KCNMA1	0.10710506	0.065924335	0.209535287499354
RP11-761I4.6	-0.18833512	0.13192252	0.20954860642434
SNORA14B	0.16251175	0.10003205	0.20955607166604395
LZIC	0.21262061	0.13089565	0.209629091968236
TCAF1P1	0.14496931	0.08924810000000001	0.209632506474516
TRIP11	0.14071607	0.086637915	0.209678692328776
CCDC91	-0.16943912	0.11875544	0.209795956996549
CSNK2A1	-0.27200017	0.19066302	0.209852330084957
UQCRB	-0.14003759	0.098171934	0.209896902564358
WRN	0.17195739	0.10593157	0.209946799653504
SPTY2D1	0.33081843	0.20381784	0.210000316065742
LRRC28	0.20322157	0.12520976	0.210018050688913
AFF1	0.27039472	0.16670611	0.210336155578212
ZBP1	0.21174872	0.13055731	0.210366405446668
RP11-20B24.7	-0.21255721	0.14919542	0.210423787324206
KRT18P31	-0.28022358	0.19669482	0.210432223639753
EPN2	0.13394377	0.082613752	0.210533351189602
SWI5	-0.22145245	0.15550411	0.21060219881427
ITGB3BP	-0.21010971	0.14757501	0.21070558755575305
RP11-573D15.9	0.27696432	0.17097973	0.21097019947773696
NEFL	-0.10932378	0.076838557	0.21099808817358706
TMEM255A	-0.13803889	0.097027651	0.211027077698678
NDUFA6-DT	0.20561875	0.12696706	0.211090425383749
NTPCR	-0.16328428	0.11480358	0.21114200434483105
PXDN	0.11099433	0.068551332	0.21118740562325
MCTP2	-0.20204994	0.14210042	0.21126537703468
RP11-383F6.1	0.20690198	0.12782804	0.21135107519399804
RPL4P6	-0.223169	0.15702633	0.21146382171277106
RP11-364L4.4	0.25011519	0.15461556	0.211632571353659
KDM6A	0.41791147	0.25836287	0.211669138032442
LRRC47	0.33729391	0.20856048	0.211756073668444
MASP1	0.15112762	0.093453652	0.211788453171956
UBXN6	0.19563457	0.12102184	0.21197389095816505
RBM23	-0.1800309	0.12682773	0.21198340639272
RP11-38L15.3	-0.10885848	0.076689628	0.211990469517906
HTR7P1	0.16084426	0.099520344	0.21207256141620606
GPRC5A	-0.16190628	0.1140866	0.212085429671715
MBNL1	0.43926722	0.27181823	0.212121249467152
ZIK1	0.14229504	0.088061468	0.212173177362514
ZBTB46	0.19132738	0.11841205	0.212198486860962
CRISPLD2	0.14150047	0.08757478199999999	0.212201194146481
MIGA1	0.31342441	0.19397912	0.212202268153013
LINC02328	-0.17323724	0.12212187	0.212263688041938
DDX11L10	0.047828863	0.029608483	0.212318671839486
JAK1	0.46874514	0.29023916	0.212422957990957
RPS2P36	-0.21375171	0.15075648	0.212474390762986
PSTPIP2	0.17031356	0.10547397	0.212509001127492
LINC01303	0.11045625	0.068411243	0.212555063319849
MPLKIP	0.38086448	0.23589122	0.21255968307515305
CLASP1	0.32136384	0.19908445	0.212670622577256
RP11-452F19.4	-0.16132013	0.11383002	0.212673003617468
PSME3IP1	-0.27417286	0.19349933	0.21275835377554606
PCNT	-0.17146641	0.1210358	0.21283689297587305
ENAM	-0.13602913	0.096029287	0.21287327579251605
SAP30	0.21061937	0.13054899	0.212933817657918
RP11-705C15.3	0.23196497	0.1437854	0.21295307325907
SLAMF6	-0.28348251	0.20016269	0.21295701537893694
CETN2	0.25444491	0.15772152	0.212958420134292
PPFIA3	-0.14890905	0.10516371	0.213043556362213
ELOVL6	-0.07354438599999999	0.05195226	0.21315198066197305
GNG7	0.20004478	0.12405476	0.21317031811308895
MGAT5	-0.19400399	0.13707106	0.21323094702685505
RP1-45C12.1	0.13633148	0.084564716	0.21329009845514305
ITGAX	-0.17651339	0.12473699	0.213312141593018
FMNL1-DT	0.30589626	0.18976407	0.213342556677333
CPAMD8	0.13511763	0.083829667	0.213394021324453
FCGR2A	-0.28175575	0.19918335	0.213472301409739
PRPF18	-0.23852836	0.16865428	0.213548246187209
RP11-190D6.1	-0.22224174	0.15716274	0.21361386008195496
LEMD2	0.37453339	0.23247634	0.213621130686516
LIPG	0.1682014	0.10442115	0.213700379389739
ARMC7	-0.30651196	0.21680537	0.213711013877364
MGST1	-0.13987331	0.098945009	0.21374690747119
SLC45A4	0.19582413	0.12158967	0.213780743522893
TOPBP1	0.24653171	0.15309444	0.21384373586219105
ARMCX5	-0.23009516	0.16281788	0.213880475040604
MRPS34	-0.2754862	0.19493843	0.213883412270032
PNOC	0.24140291	0.14993077	0.213912906121183
ZNF782	0.12932585	0.08033566	0.213996789100342
VPS37C	0.27708775	0.1721488	0.214068257966922
FOXN3-AS1	0.24424845	0.15175734	0.2141032630905
CBFA2T2	-0.18311468	0.12966776	0.214190106836089
RP11-415F23.2	-0.2174174	0.15396358	0.214204766440005
TACO1	-0.25672408	0.18188865	0.214416956394129
PMAIP1	0.19050058	0.11846188	0.214512455185037
OTULIN-DT	0.24261292	0.15090272	0.21462570521108895
ZNF891	0.32587177	0.20269028	0.21462912951122695
RPL9P32	-0.22032901	0.15618055	0.21463016839065
ZYG11B	0.25023043	0.15565055	0.214656467715459
ZNF841	-0.19835339999999999	0.14061705	0.214672656017514
LILRB3	0.15815796	0.098404172	0.214782214059121
PTPRF	-0.10578445	0.075014778	0.214797520114195
KYAT1	-0.16833802	0.11938929	0.214854896106128
PYHIN1	-0.23815532	0.16890792	0.214861361047352
TMEM205	0.25740436	0.16021601	0.214970475572096
SDHAP1	-0.15340685	0.10885009	0.21505305219425305
HEATR9	-0.19562415	0.13880658	0.21505654462872606
TTC4	0.22377501	0.13930955	0.21505957659497305
TENT5C	0.16524593	0.10287938	0.215091375916057
RP11-552M11.8	-0.22165836	0.15735039	0.215250023827554
SNHG8	-0.12015803	0.085357634	0.215551823209649
GUCY1A1	-0.11971637	0.085057856	0.21562220744237806
PHYH	0.22682174	0.14137224	0.215633157364728
AC007292.3	-0.25500156	0.18121577	0.21571328526480105
TAF1	-0.21506365	0.15284447	0.215742460913466
CBARP	-0.16677575	0.11852674	0.215743154677616
RP11-266K4.14	0.19652728	0.12252212	0.215759346509103
CPEB1-AS1	0.18420412	0.11486509	0.215868522771485
TIRAP	-0.27968428	0.19882963	0.215871114415733
CXXC5	0.19484747	0.12151696	0.215928647976662
EFNB2	-0.17491255	0.12437471	0.215967929831043
ZNF432	0.167731	0.10464164	0.216096411670894
GPATCH3	0.32025457	0.19983420000000002	0.216190127658092
FOXD3	0.19486864	0.12161446	0.21626755032171
ODF2L	-0.15360963	0.10930742	0.2162840225842
TP53TG5	-0.18143978	0.12911388	0.21629312976917495
ADA2	-0.26639098	0.18957696	0.21631844076230705
EDEM2	-0.33305244	0.23703058	0.216343842348782
TRAV38-2DV8	0.16584524	0.10355034	0.216498615537962
IRAK2	-0.1985588	0.14143182	0.216705622359222
HSFX2	-0.05996381200000001	0.042717692	0.216765467726187
U73166.2	0.22958061	0.14342781	0.216779751312514
CEP170	-0.19171693	0.13665624	0.217012973205893
DALRD3	0.26447679	0.16534474	0.217123026627562
TUBB	0.49087307	0.30688931	0.217133983604139
CPNE2	-0.19884385	0.14179075	0.21717779442921806
CPT2	0.26189315	0.16377226	0.21725079468242606
H2AC19	-0.055889849000000005	0.039863156	0.217279611928993
RP13-554M15.2	-0.23450384	0.16726927	0.21730674806524206
NDRG3	0.36021078	0.22528088	0.217308760001733
PPARD	0.42680928	0.26693546	0.217314151864016
SH2D3A	0.26450485	0.16544679999999998	0.217373130878338
CDH7	0.26112862	0.16335456	0.217431812683719
SLC9A8	0.27288996	0.17071593	0.217442731557428
TBC1D3G	0.080760428	0.050529263	0.21750797840439004
FBXL19	-0.18506217	0.13211326	0.217665285029404
CCDC125	0.20173025	0.12625871	0.217672567612823
UTP14C	0.060421666	0.037819397000000005	0.217708181458338
VDAC2	0.32561823	0.20386082	0.21782451299364305
NAA40	-0.21793402	0.1556597	0.21788524944143306
CYSTM1	-0.16938822	0.12098952	0.21789850902883
PHF21A	-0.22512885	0.16082391	0.21795281712075695
KAT14	0.31040673	0.1944091	0.218005442851227
PCF11	0.5385350999999999	0.33736142	0.21811370362997
RP4-744I24.5	-0.25843495	0.18470332	0.218154634329725
RNF170	-0.21311055	0.15232897	0.21820818215780605
AIG1	0.17106523	0.10719111	0.218244177517495
TCF23	-0.21864692	0.15631171	0.218278044074587
SUMF2	0.31900028	0.19991759	0.21831517315655105
KRT18P15	-0.15306301	0.10945455	0.218392269759812
GPCPD1	0.24139539	0.15130919	0.218401408129546
CHCHD1	-0.23350494	0.1669984	0.21844437481570605
TUT1	0.27299985	0.17117295	0.218555371978283
MUC5B	-0.088244542	0.06313131	0.21858365700532
RALGAPB	0.42507669	0.26657084	0.21863735890475305
AC093323.3	0.30561249	0.19173867	0.21885557115122695
COG3	0.21772291	0.13660097	0.21886807181402895
AGBL2	-0.13835418	0.099059379	0.218926582345828
CSNK1G3	-0.15782537	0.11300673	0.21895054246322893
PVT1	-0.23804921	0.17045218	0.21895877161475896
PLIN3	-0.27161101	0.19449463	0.21898296517960394
PEX26	0.18579087	0.11661605	0.21907623373156
TMUB2	0.43070462	0.27040215	0.219185412575737
XRCC6	0.31540645	0.19804388	0.219253494706134
MT-RNR2	-0.042992908	0.030814687	0.21937982703097694
DPYD-AS2	-0.20093244	0.14401693	0.219382332628718
LINC01451	0.16473878	0.10346827	0.219389664379689
SETP11	0.16920701	0.10627951	0.21941207716619104
MRPL37P1	-0.22666364	0.16248482	0.219449166492146
NAPA	0.26347032	0.16549987	0.219451377534469
TPT1	-0.17350703	0.12438143	0.219456630440599
CALCOCO2	-0.24658686	0.17680406	0.21953968061264806
RP11-65L3.2	0.19615428	0.12323988	0.219550309191035
FSBP	0.1616884	0.10159432	0.219592206891619
HIPK2	0.25591896	0.16084289999999998	0.219715284271824
WI2-87327B8.2	0.18781544	0.11806698	0.219825764862185
PRKG1-AS1	-0.18237356	0.13085253	0.219834940338967
ZSWIM8	0.31081405	0.19539479999999998	0.21984297414459306
CCT2	-0.21742871	0.15601597	0.21986658920200305
YJEFN3	0.18898988	0.11883371	0.21994333685118306
BISPR	0.22891820000000002	0.14394110000000002	0.21994717222104104
RALGAPA2	0.40056063	0.25188843	0.219987258273508
ITPR3	-0.22966985	0.16484741	0.21999144654330605
ADGRG3	0.16939382	0.10652658	0.220010406614311
SPON1	-0.13381632	0.096060194	0.2200471905634
RP11-196G11.6	-0.17767977	0.12756297	0.220098994254351
VSIG4	0.22662471	0.14254532	0.220106854309649
YOD1	0.14518920000000002	0.09134528	0.220226878414337
ELOA	0.35733965	0.22482055	0.220230269230743
OPA3	-0.27530152	0.19773993	0.220296416255862
PPA1	-0.17169709	0.12333651	0.22033899470108606
ALS2CL	0.16730183	0.10528587	0.22035992749815095
ATP6V1H	0.205877	0.12959298	0.220477884530312
RN7SL600P	0.22715024	0.14298636	0.22048665949713
ZNF212	0.24586759	0.15479432	0.220568512542685
RP11-20I23.10	0.15661046	0.098604117	0.22059178632207105
POLR3A	0.30561654	0.19245097	0.220669828723851
LINC00570	-0.13349935	0.095981312	0.220714656919388
AC009505.2	-0.19868924	0.14287304	0.220782518440864
UBE2R2	-0.33134134	0.23827018	0.220800503994474
GPR137	-0.21544261	0.15496085	0.22089605667080106
U2SURP	0.31087155	0.19586807	0.220940867469489
RP11-632K20.7	-0.12514016	0.09002273699999999	0.220960646703537
DDX3Y	0.22990237	0.14486289	0.220976012762454
SLC26A2	0.24614377	0.15511961	0.221048654756154
POU5F1P4	-0.25029912	0.18009995	0.221058636024725
PRIM2	0.18242264	0.11496687	0.221066891687031
PDK3	-0.2421232	0.17424053	0.221116693582446
UNC13B	-0.15537445	0.11181355	0.22111872928903895
CSNK1A1	0.41120183	0.25919158	0.22114831013479505
FZD10-AS1	0.14953777	0.094280297	0.22126633852629105
HSPA8	0.26674901	0.16818015	0.22126846479055495
TRIM46	-0.19330772	0.13918124	0.221333753496125
RP11-371H1.1	0.20261946	0.12777465	0.221372265477
CBWD5	-0.17802463	0.12821559	0.22146202417427696
PGA3	-0.090569237	0.06522960900000001	0.221465326454471
HEXD-IT1	0.2292857	0.14462415	0.221485890020247
CHCHD10	0.25665943	0.16190648	0.221534802063988
GABBR1	0.22538599	0.14217910000000003	0.22153685209861604
CRADD	-0.20090014	0.14477002	0.221697946383536
RP11-135N5.3	-0.27431846	0.19774073	0.22183963628312495
TRMT112	0.30102227	0.19001634	0.221858124453894
LINC00539	-0.17213949	0.12409891	0.221885650780156
ASMTL	-0.27896578	0.20112041	0.22190329681977305
ZRSR2P1	-0.078098763	0.056316571	0.221989522446835
TMEM179	0.19064305	0.12039064	0.22206155721305
PIGN	-0.20105833	0.14501002	0.222072848073935
RPS2	0.36873752	0.23286851	0.22208613169864005
RPL3P6	-0.19320025	0.139434	0.222355956152782
SLC1A5	-0.14329289	0.10341849	0.22236841987046696
IL1B	-0.15243314	0.11002703	0.22241458504366
LRTOMT	-0.142518	0.1028918	0.22250503127459895
ZNF674	-0.16807308	0.12134313	0.222510956780537
MT-ND2	0.16763792	0.10596142	0.22251944125859
RPS3AP6	-0.18347256	0.13248813	0.222599237058858
DNAJC5	-0.45895156	0.33142005	0.222605267866095
C22orf34	-0.11656416	0.08417794199999999	0.222626471131219
CEACAM21	-0.15989471	0.11551009	0.222778063558088
CLBA1	-0.19091152	0.13792535	0.22280404161654896
PARP2	-0.18473577	0.13354201	0.22305742570877896
LGALS3	-0.13530942	0.097815789	0.22307137696375695
CNTNAP2	-0.087127765	0.062988196	0.223092912437745
OASL	0.11046259	0.069909165	0.223136113970247
RBM34	0.2017804	0.12770385	0.22314307295527305
SCLY	-0.21613352	0.15627884	0.223167917075456
OR52K1	-0.139087	0.10057716	0.223202479499034
RP11-434P11.1	0.24044977	0.15220039999999999	0.223218470086975
RNASEK	-0.26165193	0.18922792	0.223250652656503
ANXA6	-0.25990726	0.18799827	0.22332439363351106
MPV17L	0.1631684	0.1033118	0.223357465954595
AHRR	0.11560836	0.073199053	0.22336016152279894
SNORD3B-1	0.093730387	0.059347305	0.223365122205041
LRRC6	-0.098885858	0.071540191	0.223404407476548
SMG1P3	-0.1725389	0.12485978	0.223523344861497
KANSL1-AS1	0.10174257	0.06445317099999999	0.22361610462023
NASPP1	-0.19794944	0.1432829	0.223627320979794
RP11-875O11.1	-0.21257505	0.15388339999999998	0.22366650608877495
RPS2P44	-0.2505565	0.18145953	0.22386010316497892
PPAT	0.21640410000000002	0.13717958	0.223936949201538
CTA-29F11.1	-0.18618017	0.13489231	0.224038827067774
SOWAHD	-0.19545623	0.14162829999999998	0.224085334040064
TTN-AS1	0.18915727	0.11995012	0.22411158356495295
MICU1	-0.25951528	0.18808889	0.22418453739945696
BRWD1	0.2587842	0.16417782	0.22433789860954695
DPCD	-0.19426303	0.14085876	0.224377062504054
GLMP	-0.13547642	0.098249131	0.224448047194703
SV2C	0.13415227	0.085132653	0.22447592781454
CACNA1E	-0.11150918	0.080877064	0.224497551886008
IPMK	-0.22147067	0.16064404	0.224531033923807
RP11-225N10.3	-0.20886133	0.15153777	0.224644975786864
RP11-196G18.3	-0.11689828	0.084817759	0.224660701544734
RP11-474G23.3	0.23433256	0.14877842	0.224713782196368
IDUA	0.20175781	0.12810141	0.22473227244805705
SGSH	-0.1733014	0.1258242	0.22494287696071
LINC00294	-0.19159321	0.13911972	0.224989144278695
SILC1	0.19250413	0.12232717	0.225141062606352
SLC44A5	-0.089315724	0.064879212	0.225157508691843
NRP1	0.11411429	0.072526044	0.225221932623794
NEXN	0.20438928	0.12990798	0.225248977587205
RPS27	-0.14253803	0.10356279	0.225252439585778
GPBP1L1	0.32093567	0.20399468	0.225275311344238
FAM41C	-0.11223585	0.081554875	0.225297609967115
TMEM186	0.24477262	0.15559569	0.2253138738101
AJM1	-0.21520929	0.15640766	0.22537598420097
CABLES2	-0.28293474	0.20571302	0.225553794272723
MAP2	0.13146573	0.083647485	0.225775628219815
ZNF337-AS1	-0.15737674	0.11450117	0.225846597837716
GCNA	-0.16856844	0.12265526	0.225886970535924
RP3-424M6.4	0.2791444	0.17770992	0.22605170902319896
GALNT7	-0.21403884	0.15580977	0.226078487440779
CLN6	0.14618682	0.093105497	0.22626175834991
SLIT2	-0.11646076	0.08482055	0.22629713418035105
RP13-395E19.2	-0.12503265	0.091067393	0.226315098286137
SSBP2	0.15701679999999998	0.1000191	0.22634121451639205
F2R	0.19186040000000001	0.12228156	0.22661333709521495
AIFM3	0.15367325	0.097946142	0.22662864259055
WDR89	0.2528478	0.16116	0.226638921839122
PTBP3	0.36876429	0.23505957	0.226674281695592
PRMT9	-0.14254235	0.10392812	0.22676345036372894
MIF4GD	0.27763281	0.17700929999999998	0.22678395906051305
ARL6	0.18506422	0.11799680000000001	0.226809579208276
ACTG1P20	-0.21997268	0.1604474	0.226937787034368
RP11-452L6.5	0.32033953	0.20431509	0.226971651074394
C1orf162	0.26465467	0.16883017	0.227063543936134
LINC02693	0.1363335	0.086983152	0.227134322022424
SRRM2-AS1	0.22188921	0.1415921	0.227214469611224
KCNC1	-0.15252724	0.11132727	0.227227251139888
SHOC1	-0.13050393	0.09525593	0.22724148333419
STON1	0.21018666	0.13413533	0.227254631693412
CHCHD5	0.20043746	0.12792294	0.227290593184161
MARVELD3	0.18895972	0.12060019999999999	0.227301152227374
TAF4	-0.18574007	0.13559528	0.227311861468989
MTHFD2	0.15904489	0.10151826	0.22735321694091296
GPR135	-0.16551308	0.12084177	0.227357583689922
AC074141.3	0.21012482	0.13413402	0.227395570168107
MIR133A1HG	-0.20436372	0.14925856	0.22750791058831
UXS1	-0.24956678	0.18236235	0.227720416180202
MMP24OS	0.30072702	0.19210728	0.227749075640722
TCF4	0.14435648	0.092232227	0.22783469652536
RBFOX3	-0.11454602	0.083740343	0.227926377811119
UCK1	-0.19581529999999997	0.14315899999999998	0.227943646009995
ZNF484	0.26492774	0.16931173	0.227963948631768
HLA-DRB5	0.027217174	0.01739416	0.227964869813636
PSMB8-AS1	0.39024268	0.24944819	0.22806209993627696
PPRC1	0.29584885	0.18912271	0.228094298235286
CCDC189	-0.14696903	0.10753193	0.228282641567335
H2BC15	-0.18022949	0.13187039	0.228292486641205
TMEM60	0.24983491	0.15978555	0.22833476970268304
METAP1	0.19564089999999998	0.12515685	0.228461050038055
RP11-708J19.1	0.24070619	0.15399408	0.22848597475312696
TRMT2B	0.27386220000000006	0.17524406	0.22859386282421895
MTHFD2L	0.2493235	0.15955491	0.22863469691542
DMAC2	-0.29450239	0.21568642	0.228704447213243
GLS	0.32004605	0.20487401	0.228780285412722
CLN5	0.3810874	0.24401184	0.228908169205674
WHAMMP3	-0.14141175	0.10365655	0.22908136423630496
LGMN	-0.15231311	0.1116722	0.22917780343635705
GAS7	0.17459452	0.11190092	0.22938451976890695
PHF24	0.10722098	0.068727009	0.22943555870212
KLC1	-0.32541409	0.23875083	0.229478353563977
FUCA2	-0.16297571	0.11959873	0.229573455336879
RAPGEF6	-0.15059484	0.11051508	0.229581205677972
SRC	-0.15305897	0.11232727	0.22959617963508
GSEC	-0.14028703	0.10295843	0.229614151675316
NPAP1	0.22493358	0.1442469	0.22966945507715605
RP11-324E6.6	-0.11484773	0.08430143699999999	0.22968227606099695
GORASP1	0.25228186	0.16185839	0.229894788596826
SHISA6	-0.15825142	0.11623411	0.229955628503526
DPY30	-0.21907945	0.16091863	0.22997433948649695
PTGIR	-0.15882769	0.11666792	0.22999488341841695
WNT6	0.18471046	0.11853566	0.230018726421384
RP11-996F15.2	0.15963697	0.10244746	0.230030368326923
MTSS1	-0.15612309	0.11470933	0.230101249833268
PTPRN2-AS1	0.14588993	0.093639515	0.230106051643278
NDUFA4	-0.18515344	0.13607308	0.23021005903220804
BHLHA15	-0.13616023	0.10006972	0.230222022757882
RP11-16N10.2	0.14371999	0.09229375	0.230359254964557
GAPDHP43	-0.21163063	0.15560416	0.23041233636119896
MAPK12	0.21339104	0.1370629	0.230460705773644
MRPS27	0.21350529999999998	0.13714210000000002	0.230481769861304
RPL11P3	-0.22146111	0.16288731	0.230559470076845
RPUSD3	-0.29377789	0.21607998	0.23056512398142
MARCHF7	0.35733179	0.22959708	0.230633534362564
WDR12	0.098530081	0.06331677200000001	0.23069676801647496
LMNTD2-AS1	0.15519847	0.099740852	0.230737650634459
TMLHE-AS1	0.10624077	0.06828221599999999	0.230772877706422
ZBED6CL	-0.1374332	0.10114662	0.2308295026893
TRPM3	-0.15751171	0.11593773	0.23088178624815606
ASB9P1	0.2150904	0.13829229	0.230956715938772
NUDT14	-0.19918117	0.14664749	0.23099625569316296
BRMS1	0.3021322	0.19429234	0.231050343376804
ZNF880	0.17686473	0.1137421	0.23107479988300894
FAM214A	0.26581456	0.17100347	0.23124221256400895
RN7SL5P	0.11148536	0.071733388	0.23133083841393304
C15orf54	0.12403497	0.07982476299999999	0.23143392255838
OTOA	-0.14661294	0.10809611	0.231608210846476
RBP5	-0.12155486	0.089628945	0.231646454866156
CTC-281F24.1	0.21301284	0.13719089	0.231807585511159
LINC02754	-0.13953523	0.10293582	0.231853374557032
SAV1	-0.11778169	0.086901079	0.23191821969710294
CRIP1	0.16010254	0.10313709	0.23191899087727
CDIN1	0.15197311	0.097975281	0.23230096677455
NUTM2G	-0.28687914	0.21185449	0.232310126284456
SUCO	0.19131035	0.12334772	0.232350152625097
CASP6	-0.18555560000000001	0.13704994	0.23237634048787306
FAM131B	0.15280257	0.098530817	0.232406101555125
EMC8	-0.19660921	0.14526119	0.232517544328928
PPM1F-AS1	-0.14264485	0.10540335	0.23257020937639106
ZNRD2	-0.1478089	0.10924551	0.232675100928512
PLEKHD1	0.14579298	0.094063423	0.23268458081744894
PREP	-0.23711904	0.17531513	0.232825354839707
GRK2	-0.42356655	0.31322464	0.232906827983425
AC159540.1	-0.1494527	0.11058968	0.233184005745526
PIGW	0.21251581	0.13725294	0.23319674006376104
ZCCHC17	0.28311082	0.18285025	0.233206700181788
ZNF264	0.20424575	0.13193353	0.23327908144272305
ATAT1	0.23318586	0.15062964	0.233286052402147
NPIPA3	0.098967969	0.063934323	0.23332188660439604
SIGMAR1	-0.31477005	0.23303538	0.233402155629512
RP11-826N14.7	0.10021469999999999	0.06476778	0.233537955904533
MAP1LC3A	0.15550529	0.10051277	0.233593673148119
LINC02009	-0.12357047	0.091525295	0.23360066008948
RN7SL648P	-0.19967807	0.14790342	0.233622130054922
MIR29B2CHG	0.28473527	0.18407737	0.233689059063784
UBASH3B	0.14824361	0.095852836	0.233769294711017
PLPP5	-0.17527847	0.12991415	0.23390294237693696
RP11-350A18.2	-0.085869711	0.063659117	0.233995924208857
PRELID3B	-0.21042857	0.15601584	0.234039430390169
STAG3	0.24026203	0.15546466	0.23413414094454896
DLGAP4-AS1	0.21308284	0.1378988	0.234209359587685
OLFML2A	-0.15794689	0.11715588	0.23422902622669894
RP13-188A5.1	-0.11969048	0.088801059	0.23433487067574105
BAD	-0.21335951	0.15834501	0.234469161106884
YWHAZ	-0.36805374	0.27317391	0.234504894263043
DDX20	-0.23616518	0.17531289	0.234575117304933
ZMAT2	-0.19265417	0.14302720000000002	0.234617501635416
CTLA4	0.13467217	0.087230525	0.234644594729179
AC009133.12	0.20528814	0.13298183	0.234688082586559
BLOC1S3	-0.24592441	0.18262363	0.23473298990539895
OIP5-AS1	0.31416197	0.20353534	0.23475450195361106
ONECUT3	0.21071947	0.13652704	0.23478647302535105
CTB-163K11.1	-0.095978763	0.07128396099999999	0.23479456372528695
NDST1	-0.12279209	0.091207512	0.234838255390307
JMJD1C	0.33416284	0.21653426	0.23484908216341704
SPOCK2	0.22298508	0.14450602	0.234896982837441
CARS2	0.26116804	0.16943881	0.235452315075647
HSPA9	0.25480752	0.16532873	0.235502046137561
SAP30L	0.21738916	0.14106876	0.23556751462203
IK	-0.26088209	0.19415462	0.23568475734705605
PGRMC2	0.26305609999999996	0.17075805	0.235728476046414
CCNK	-0.29570802	0.22014247	0.235822615134373
LUNAR1	0.14937392	0.096987617	0.23585357725970896
ERCC5	0.36839296	0.23925973	0.23598801992477894
ZNF213-AS1	0.26787475	0.17398196	0.236004302376603
NINJ2-AS1	-0.15110223	0.11254156	0.23602481684566695
FAM153B	0.11351967	0.073739793	0.236071510071387
RP11-1H8.5	-0.14384835	0.10718329	0.23620573737505896
WDR43	-0.16514821	0.12305961	0.23622530360215696
C20orf204	0.12483499	0.08112586599999999	0.236292839897412
BRI3	-0.22606972	0.16850092	0.23634408177742
FBXO11	-0.27839803	0.20751359	0.236364670786068
METTL1	0.19269451	0.12525263	0.236401673202312
SPPL2A	-0.21852561	0.16290537	0.23641759113360605
RP11-640L9.2	-0.22797479	0.16996695	0.236462389872243
TM6SF1	-0.18286168	0.13635666	0.236538744765876
TCHH	0.19705093	0.12813701	0.236607375242494
RP11-272L13.4	-0.20893803	0.15587911	0.236756572251053
ZNF324	0.26301998	0.17112722	0.236877309803014
RASAL2	-0.094452026	0.07048673400000001	0.236882887096972
RIMBP3B	-0.07859163200000001	0.058665635	0.236994811677464
KCTD20	-0.29086999	0.21712331	0.236994883825444
FBL	0.32407126	0.21091204	0.237027701972793
ZNF799	-0.19076876	0.14244001	0.237112681668935
MORN1	0.21518768	0.14014297	0.237365507137325
EXD3	-0.19897420000000002	0.14865793	0.237380676863714
GTF2H5	-0.1230165	0.091916064	0.237417583879638
PGAP2	-0.26808973	0.20032734	0.237449768101728
LINC00954	-0.13898187	0.10386209	0.237488847528385
SRI	-0.17829641	0.13324216	0.23748899274603105
CTD-2651B20.1	0.22516897	0.14668094	0.237493763026325
UBAC2	-0.31784087	0.23754376	0.23752400653614006
RPL9P9	-0.044020103	0.032901954	0.237560960711767
KIF5C	-0.13461896	0.10062627	0.23759562720978894
GGA3	0.32685543	0.21296819	0.237602005979788
SCAMP1-AS1	0.23510192	0.15318698	0.237609688377284
MSC-AS1	-0.10322636	0.077179054	0.237699926035416
EIF2AK3-DT	0.21102691	0.13753368	0.237731396686564
SPATA2	0.38070025	0.24819648	0.237894285244205
POLD2	-0.20462339999999998	0.15308006	0.23795583780569105
WDFY3-AS2	-0.14314116	0.10708962	0.237975465786342
RP11-774O3.3	0.22824576	0.1488327	0.23799023385138895
GIMAP4	0.28240158	0.18415283	0.23800829154678896
PSMD4	-0.27138068	0.20306878	0.23805733933075895
MERTK	0.13214537	0.086182976	0.23807547978586896
BTBD10	-0.2261683	0.16926893	0.238139095318667
PAN2	0.1984129	0.12943134	0.23819089803538696
CHERP	0.33448742	0.21821164	0.238223864418656
LINC02175	0.18400439999999998	0.12005685	0.238293805353294
GINS4	-0.11962926	0.089570019	0.238319912048954
MSN	-0.3722317	0.27870167	0.23832088660648496
BMI1	-0.14136157	0.10586014	0.2383962355143289
ATAD2	0.15611124	0.10190798	0.238542264941046
KDM7A-DT	0.12646335	0.082572012	0.238650956315402
RP11-1145F21.2	-0.20589505	0.15428067	0.238662380957226
HCST	0.26569711	0.17348753	0.23866624965067004
CIZ1	0.24195127	0.15798538	0.238674957274579
ANP32E	0.24593747	0.16059278	0.23868921475108296
ARL4A	0.13580331	0.088678933	0.23869933103896496
KLF12	-0.23130830000000002	0.17336638	0.23877108326383106
RUNX2	-0.17999755	0.13491183	0.23878092591152
DHPS	-0.30380121	0.22772369	0.23881642435416894
H2BC6	-0.14998914	0.11243639	0.23884499349947105
PIP4K2C	0.27421989	0.17913774	0.23890488362161
CCPG1	-0.24750503	0.18557316	0.238929583618893
KANK1	0.10830322	0.070758519	0.238961728719532
MMP8	-0.070248282	0.052677221	0.23898593796174
SUV39H2	0.25135096	0.16423464	0.23901582335781896
TNK2	-0.30437496	0.22830588	0.23910775137688506
SUSD6	0.37382691	0.24432361	0.23914360575555
CTA-363E6.6	0.14431271	0.094321843	0.239158414715303
CD4	-0.22679322	0.17014027	0.239177075765112
RP11-416A14.2	-0.19777528	0.14837815	0.239198098552416
RPL36	0.29258537	0.19126782	0.239252671508445
DGKH	-0.11875132	0.08911237	0.239300379609952
MEX3C	0.23432384	0.15320166	0.23931929582028305
C9orf72	-0.18123059	0.13602456	0.23938725463876
MKRN2OS	-0.18336265	0.13763770000000003	0.239428239634918
ADGRB1	0.15517078	0.1014765	0.2394446583488
HEXA	0.35427091	0.23171052	0.23950789874699696
AQP9	-0.22234439	0.16695405	0.23957345853592896
RP11-702N8.3	0.20345599	0.13318947	0.239957598146835
FOXN3-AS2	0.24531921	0.16062841	0.240063205456797
TIAF1	-0.23149946	0.17402318	0.24006321844210105
RAD51-AS1	0.29057692	0.19027856	0.24010708434058894
DCUN1D2	-0.17218512	0.12945271	0.240122056575017
RPS8	0.25338235	0.16593062	0.240131857498986
RP11-449L23.2	0.17375114	0.11378830000000001	0.240154704474644
CROT	-0.14732945	0.1107751	0.240159350706309
ETF1P2	-0.23138289999999997	0.17403214	0.24030605192140805
SPATC1L	0.12045427	0.078917108	0.240361654065256
INTS13	-0.15677714	0.11794815	0.24041705255809304
SHROOM3	0.13465537	0.088242675	0.240484263956964
PCDH9	-0.077644123	0.058428330999999986	0.240524341557232
GFUS	-0.11544017	0.086871456	0.24052963865053695
PTPRN2	0.11339473	0.07431845	0.240540668392327
RP11-1275H24.1	-0.22559771	0.16977747	0.240555072653154
RBM17	-0.21466239999999998	0.16163414	0.240788556763779
ZBTB5	0.32572132	0.21364651	0.240940700360615
GATA3	-0.17475013	0.13164185	0.24098944304234896
LRP5	0.11409965	0.07485148	0.24101760909103695
PART1	-0.15320273	0.11542292	0.24103892099056695
SMYD2	-0.19856107	0.1496315	0.241143097532203
SCARNA9	-0.15032901	0.11328825	0.24115632473616294
POMGNT2	-0.20476871	0.15433528	0.241216372894906
AKR1B1	0.28609912	0.1877664	0.241231953498114
PPP2R5E	0.26921211	0.17683841	0.24167255471849505
TTYH2	-0.14354926	0.10834228	0.24181658581890605
TUBGCP4	-0.13886353	0.10480788	0.24182540579136
CRBN	-0.2289152	0.17278929	0.241862142968934
SRD5A1	-0.12219519	0.092236586	0.24186913063024496
TRAPPC1	-0.22024120000000003	0.16628107	0.24196505583915806
ASCL2	0.16880541	0.11096016	0.242018374057879
BAX	-0.29625143	0.22370414	0.24203496904956304
MED17	0.27783221	0.1826642	0.242122766512099
TMEM45B	-0.094732553	0.07155379099999999	0.24215582501289
DDX3X	0.3834258	0.25210606	0.242158801233963
HINT3	-0.24711395	0.18666216	0.24218166513956305
NRBF2	-0.24390976	0.18425174	0.242205273821061
NUDC	0.29659301	0.1950357	0.24221816118608
RP1-292L20.4	-0.23492598	0.17751351	0.242324213649057
TVP23C-CDRT4	0.12803274	0.084265342	0.24265228547035
LINC01355	0.2897269	0.19072262	0.242751289202331
SNRNP40	0.30293722	0.19949732	0.242949514484097
ZNF426	0.18786223	0.12374779	0.243081130740442
HOXB3	-0.12124021	0.091830171	0.243371881546177
GXYLT1	-0.17676972	0.13392722	0.24349528930653
RP3-465N24.7	0.29216056	0.19261152	0.243501607220056
CELF1	0.37232003	0.24547696	0.24354066530484
PPM1M	-0.30190263	0.22881014	0.243644065947651
RP5-1000K24.2	0.13158535	0.086775346	0.243650217588754
NPTXR	0.15956364	0.10522634	0.243652195831543
TFAM	0.17292179	0.11405106	0.24372075071965504
CTD-2083E4.5	-0.21628909	0.16397291	0.24377441959789
OSTM1	0.21124776	0.13934872	0.24379176965595895
ITPKB-IT1	-0.20203001	0.15317239	0.243801787844017
ACSL3	0.18472619	0.12186643	0.243843692954532
KDM6B	0.38696144	0.25538435	0.24404201868070896
BTG1P1	-0.13702914	0.10401291	0.244316447289316
ARHGAP29	0.16634276	0.1098672	0.24443371087424495
ISG15	0.10883583	0.07188723	0.24445193788492706
TEX41	0.14859389999999997	0.098152133	0.24447387388715
CTD-3220F14.1	0.13561692	0.089582145	0.244484129490792
KATNB1	0.25238468	0.16678651	0.244705074036245
DEPP1	-0.12081211	0.09183093	0.24492669953184
CTD-2561J22.5	0.10944926	0.07236288	0.244943178917895
DNM1	0.14464977	0.095667324	0.245109070785773
EEFSEC	0.33425140000000003	0.22108586	0.24515765752957694
C15orf39	-0.23683344	0.18011770000000002	0.245164004864882
HSD11B1L	0.20035899999999998	0.13253443	0.245194973107538
MTX1	0.26728712	0.17684153	0.245295280129749
KHDC1	-0.19475156	0.14817991	0.245361048651005
RPL39	-0.12675809	0.096456356	0.245408302238377
BMP2	-0.13712428	0.10436034	0.24547496374320105
GEMIN2	-0.19004795	0.14464373	0.24549044424296
NR4A1	0.11304346	0.074832139	0.24556997910316605
RUSC1-AS1	0.31057957	0.20560453	0.24558984489559504
PRPF4B	-0.2028974	0.15447155	0.245627469202038
LATS2	0.29442764	0.1949338	0.245646495893718
POMZP3	0.1655915	0.10964942	0.245715884814661
LMOD1	0.10802966	0.071557451	0.245882716778426
RPRD1B	-0.17314592	0.13189837	0.245885329319997
ZNF326	0.2254289	0.14932506	0.245895773140466
MAPK4	-0.15711228	0.11970526	0.245962107923186
LINC00565	-0.11329729	0.086324211	0.245972219172827
AC005523.2	-0.12218324	0.093104992	0.24602096498003695
TSR2	-0.31119268	0.23716494	0.246081408763752
RHOBTB3	0.12547402	0.083150621	0.246114939124728
CCDC66	-0.18878559	0.14389646	0.246142199853282
TCTN2	0.1848942	0.12254663	0.246192113418657
GTF2IRD2B	0.18585515	0.1232239	0.24635748725099105
COMMD1	0.23984209	0.15903331	0.246406747000249
RP4-680D5.2	0.20794168	0.13788699999999998	0.246428919515552
BBS12	-0.20136672	0.15360221	0.24647434234973606
RN7SKP23	0.24890392	0.16511264	0.246622875473393
FADS3	-0.14970324	0.11424338	0.24666654199353505
TUBB4A	0.14050956	0.093224597	0.246711284511814
USP11	0.22584587	0.14987068	0.246804207560413
ENTPD1-AS1	0.2552177	0.16938243	0.246865871613621
SLC2A8	0.17672805	0.11729824	0.246898978106562
ELMOD1	-0.20487873	0.15643310000000002	0.246901103666918
UBR5-AS1	-0.18736926	0.14313478	0.247118619416636
PSMC3IP	0.24119075	0.16020407	0.247279204742554
PCBP2	-0.31796254	0.24301922	0.247338986194575
MRPS25	0.25327416	0.16827693	0.24741979993504695
UNC45A	0.23679464	0.15733051	0.247428355912072
CCDC86	0.26142014	0.17369788	0.247445126584476
PF4V1	0.062005205999999986	0.041203986	0.247509828915045
CCDC127	-0.10884019	0.083221721	0.247523861367286
NDUFB4	0.25955902	0.17249193	0.247534924573412
PRDM11	0.22850377	0.15187449	0.247603366534955
SCARB1	0.16338851	0.1086048	0.247645312297878
RP11-287D1.3	-0.073663929	0.056352048	0.24773372255346696
PPWD1	-0.21147983	0.16178016	0.24773522104797
AFG3L2	0.23952092	0.15929821	0.247924587672934
CCDC186	0.1976217	0.13147184	0.24807672573505105
ARMH3	0.28546184	0.18991627	0.248095335344358
TRIM26	0.36341715	0.24178331	0.24810326337193694
KIAA0753	-0.12586803	0.096383572	0.248171675322815
ZNF618	0.15738449	0.10472438	0.2481789215362
WLS	-0.07067219	0.054118388	0.248180489851834
RBBP5	0.31408711	0.20900151	0.248194553535727
TSHZ1	-0.2611108	0.19995881	0.248200131187116
HK2	0.17067496	0.11357402	0.24820603135917704
ZNF137P	0.12285411	0.081774864	0.248346894363898
RCSD1	0.32056593	0.21347946	0.248589839008803
TSC22D4	-0.36045217	0.27629522	0.24861517314753
CEND1	-0.19618786	0.15040131	0.248669601698717
STK11IP	0.20873189	0.13905627	0.248779749689564
LGI4	0.16665016	0.11104102	0.248868232289137
RBBP9	0.24014612	0.16002487	0.248908066335924
EXTL3	0.24107964	0.16071033	0.249107697980194
PRELP	0.20966073	0.13978525	0.249178811415271
PTPN22	0.26513392	0.17678537	0.249221639105165
AFDN	0.08053028200000001	0.053698917	0.249251104362708
MYDGF	-0.22332188	0.17145996	0.249329757456654
RP11-571F15.3	0.23960088	0.15981906	0.24940710444460895
CTD-2213F21.2	0.20541297	0.13705956	0.249571812264488
S100A11	-0.21298889	0.1636859	0.249758053647788
RP11-681H18.2	0.19879972	0.13270628	0.249798274328853
SLC39A13	0.25113062	0.16764221	0.24980759605004504
SLC8A3	-0.15060949	0.11578136	0.249891771622292
BAIAP2L2	-0.16505474	0.1268887	0.24990050603995495
IFT140	-0.12549177	0.09648019	0.249928843187972
DOCK5	0.27584396	0.18421378	0.250011574203017
LUC7L	0.32198011	0.21503044	0.250025875768046
DMAC2L	0.17189241	0.11479706	0.250029542482359
HSPA13	0.27019261	0.18044697	0.250031978708642
CTA-228A9.4	0.25849691	0.17266142	0.250106418792286
SSPOP	-0.089940166	0.069179053	0.250129462882826
USP30-AS1	0.20584963	0.13750591	0.2501429358092
SULT2B1	-0.15554472	0.11965544	0.250186429054539
TEKT4P2	-0.06496419	0.049975836	0.250195430475176
IKZF3	-0.23159142	0.17816989	0.250221569877294
PDGFD	0.18181357	0.12149045	0.250311560474047
IMMP1L	-0.12988764	0.099960422	0.250371958623712
EBNA1BP2	0.25608548	0.17114611	0.250388818916376
HRH3	0.18177989	0.12149419	0.25042101271204603
FRRS1L	0.19564479999999998	0.13076784	0.250447805363488
ATP5IF1	-0.22717407	0.17486691	0.250461775861223
PRDM16	0.10757091	0.07190489900000001	0.25048397593781696
CDKN2A	-0.17461498	0.13444837	0.250588594273384
TPRKB	0.22794748	0.15240112	0.250588619247939
GPR65	-0.23272999	0.17919831	0.250596222338632
FITM2	-0.25996627	0.20017748	0.25061309273805105
RP11-102M11.1	0.24117088	0.16126117	0.250648787263325
ZEB2-AS1	-0.19192626	0.14780441	0.2506686212695789
PCSK4	0.14914361	0.099736385	0.250700183120259
CTD-3099C6.13	-0.18907111	0.14562494	0.250726974268386
NINL	0.11479981	0.076798413	0.250889350102793
RP11-192M23.1	-0.20580534	0.15859600000000001	0.25095504043808803
PSKH1	0.37191688	0.24888298	0.251050666755585
RP11-182J1.18	0.20700009	0.13852886	0.251074513080215
CTC-490E21.14	0.15663088	0.10484856	0.25120916316944897
ELK1	0.30073648	0.20131276	0.251209265729543
TXN	-0.17015247	0.13122604	0.251305926013357
C1GALT1	0.19422397	0.13006566	0.25141314629749
ARHGAP23	-0.090672129	0.06997944	0.251625194986781
DUBR	0.15203949	0.10186019	0.251632931620111
NFIL3	-0.21627705	0.1669636	0.25174152247409803
RP11-259G18.3	0.030347297	0.020337107	0.251774324501202
GRM2	0.13873728	0.092975958	0.251784039304141
DOCK9	-0.14104728	0.10892835	0.251908651392036
GOLGA6L2	-0.17004470000000002	0.13133458	0.25194900400679
MRGPRE	-0.06976925	0.05389568	0.25202397561606305
NLK	0.27281084	0.18293679	0.252090014159546
RP1-34B21.7	0.21842438	0.14650239	0.25221166436741604
CHST2	0.1259462	0.08448782199999999	0.252288140662877
DDX52	0.20577929	0.13804222	0.25228957919345896
JADE1	0.28345395	0.19015931	0.25231856293237803
RP11-7O11.9	0.24381607	0.16359376	0.25239957287422304
IGHV1-69	-0.058883918	0.045526279	0.25240487823545704
CDCA7	-0.14373724	0.11113168	0.252408028215795
RP11-319G9.3	-0.17230719	0.13325907	0.25253465468727304
BNIP3P25	0.20252753	0.13593406	0.252562925212495
SUGP1	0.25830931	0.17337423	0.25256323351840304
RP11-486B10.4	-0.18062058	0.13974214	0.25270384137839297
ZBTB12	0.28804396	0.19343434	0.252832396345074
WASH7P	0.14396096	0.096681287	0.252859143355525
COTL1	-0.33570915	0.25985211	0.252909687107272
SLC25A53	0.22417739	0.15058335	0.25296137921570605
COILP1	-0.19191547	0.14858027	0.252999084961806
PINK1	-0.23013012	0.17817332	0.253017406790975
RP11-494O16.4	-0.16894829	0.13081672	0.253058233455262
CBR1	0.18130927	0.12182132	0.253099473194318
INTS4P1	0.10444658	0.07019834900000001	0.253250756053589
ATRN	-0.24260554	0.18794408	0.253279934266946
XYLB	0.14061524	0.094512904	0.25328119222597195
TPST1	0.10294815	0.06920212099999999	0.25333050261569195
CTD-2619J13.14	-0.15843305	0.12275774	0.253356206509314
PLEKHF2	-0.22181335	0.17188558	0.253405588917717
CHIC2	0.28871726	0.19411146	0.253421171519167
RP11-707P17.2	0.17878796	0.12021617	0.253475206439865
ACAD9	0.26598806	0.17885324	0.25348694495205104
IPO9	-0.14468595	0.11215555	0.253550348468557
ZFP82	0.20108675	0.13524226	0.253597225768543
PGRMC1	0.17627213	0.11857046	0.25367196267965103
UBE2D3	-0.30284746	0.2348535	0.25373172152012097
HTATIP2	-0.24065261	0.18668481	0.253879215899505
BCL6-AS1	-0.17524485	0.13595114	0.25389869525984804
TUBGCP5	-0.16654975	0.12921926	0.253945029269897
RMRP	0.16373502	0.11021325	0.254022133496157
RP11-894P9.1	-0.28158553	0.21851627	0.25403658573605803
DUS4L	0.16027199	0.10788775	0.254048209372247
RBMXL1	0.27680453	0.18633956	0.2540685167107169
FIG4	0.2474538	0.16660537	0.254142208969098
C9orf139	0.17450658	0.11749924	0.25417541856974
HLA-A	0.17560636	0.11824002	0.25417658530572
SLC35E2B	-0.24629224	0.19127458	0.254374753474252
ALAS1	-0.2133114	0.16568215	0.254430716736311
RP11-800A18.3	-0.19785512	0.15371317	0.25453440416336204
LAMTOR2	-0.23516527	0.18278605	0.254743697967116
ABLIM2	-0.12783872	0.099373678	0.25478339285233
AFF3	-0.1183963	0.092043418	0.254829743149173
PLEKHO1	-0.25277557	0.19652212	0.254851812922208
RP11-747H7.3	-0.16185139	0.12584203	0.254885269589653
NLRC3	-0.30787769	0.23944827	0.255011392120151
SHANK1	0.098228806	0.06625833099999999	0.255086473163718
TOB1	0.27409115	0.18489579	0.255122042900772
MAPK6	-0.1933724	0.15043307	0.255128551542947
RP1-221C16.8	0.16148610000000002	0.10893779	0.255135373616613
RP11-139D23.7	-0.1968609	0.15315158	0.255141940024065
GABARAPL2	-0.21239409	0.16524987	0.255179223755112
EFHC1	0.17200976	0.11605243	0.255202985277795
MPRIP	-0.20395907	0.15873108	0.255301345504501
POLR2G	-0.28225312	0.21968304	0.255340781120487
PPP2R3C	0.22162809	0.14958507	0.255393069484643
KLHDC10	0.23344249	0.15757904	0.255457594992022
ZEB2	-0.24560371	0.19122989	0.255506433598332
KNDC1	0.08787764099999999	0.05932827	0.255533421022644
UBAP1	-0.26307724	0.20488596	0.255616218540556
SUFU	-0.31228618	0.24321268	0.25562080918520896
RP11-326C3.11	0.13788434	0.093105212	0.25562213812962
ZC3H12B	0.19904568	0.13442876	0.255716328405356
CTC-378H22.2	-0.21078583	0.1642029	0.255728477415813
G3BP2	0.17106696	0.11560165	0.25601909569719
NELFE	0.30434633	0.20568332	0.256057922381422
AZIN1	0.22991471	0.15539239999999999	0.256095419903227
SEC24B-AS1	0.20751676	0.14025861	0.256111031944186
ZSCAN12	0.26762246	0.18089459	0.25614229608857003
RP11-709D24.6	-0.20117724	0.15690018	0.256241781284397
NR2F1-AS1	0.17746457	0.11998351	0.25626754456734696
PCDH8	0.094309286	0.063769431	0.256324007692417
NRP2	0.11199979	0.075740813	0.256388086800237
SNHG1	0.27929266	0.18890641	0.25647528995748603
PLAC8	0.20384521	0.13788011	0.256491653455474
SETX	0.36596538	0.24761509	0.256651054141174
DPPA4	0.14720962	0.099615906	0.25671596757292603
RPL7AP65	-0.19577518	0.15287325	0.256779662734574
RP11-426D19.1	-0.21891714	0.17097714	0.256865492847448
PDCL	0.16947012	0.11472523	0.256919134347151
ACAD10	0.22541468	0.15268567	0.257212649713574
SEMA4D	-0.29415404	0.22995191	0.257276105591055
KIF26A	0.14326108	0.097071322	0.257384613186303
CYP2E1	-0.13410147	0.10486564	0.257415869635107
ASTN2	-0.17948757	0.14037485	0.257472033933364
VAMP5	0.19067061	0.12921801	0.25747443290587896
TM9SF3	-0.20981518	0.16409771	0.25748291499028103
LINC01521	0.18860959	0.12782829	0.257502495195063
CICP19	-0.092756569	0.072558491	0.257562162613099
ITPK1P1	-0.20795847	0.16269165	0.257607996959776
NRG2	-0.14469501	0.11321153	0.257657262445298
MED13L	0.45095156	0.30580426	0.25779627877865
ACVR1B	0.19271518	0.13069407	0.257827135115497
IFT43	0.22654837	0.15368078	0.257966393361296
NUP85	-0.18867817	0.14773821	0.257997000872561
USP51	0.17749414	0.12042167	0.2580391439196281
FUCA1	-0.17396719	0.13623845	0.25805918094297
BICDL2	0.10304577	0.069920085	0.258099146906927
DBP	0.23658647	0.16058036	0.258252592076149
RP11-81A22.4	0.20553845	0.1395185	0.258295081112043
PCDHB7	0.20627372	0.14006905	0.25848236353805
TAF3	0.3616723	0.24559243	0.258484063929078
RP11-34P1.1	-0.16039361	0.12573883	0.25851690196096
ATP6V1D	-0.20451378	0.16036844	0.258632831653623
KLHL7	0.17392251	0.11814134	0.25865589562082
ZNF70	0.30005759	0.20383588	0.258691022314953
MUC12	-0.080314311	0.062998926	0.258779207579988
RP11-154H23.3	-0.21291074	0.1670124	0.25879031926961
OR7A17	0.26605120000000004	0.18084491	0.259002218680126
TBC1D20	0.3938828	0.26783005	0.259179785271261
CPB2-AS1	-0.25418473	0.19959844	0.259254818576932
RP11-32B5.1	-0.12435047	0.097657844	0.259307740215911
HYPK	0.24958964	0.169766	0.259334676310965
NLGN2	0.14618297	0.099456807	0.259468063998126
GCFC2	0.14968075	0.1018421	0.259495905723824
RNF111	-0.24872829	0.19542183	0.259499252454562
TRUB2	-0.14561833	0.11441906	0.259534291441322
TMEM234	0.26137057	0.17785744	0.259559254640918
STARD7	0.22348339	0.15208279	0.259582112734624
TRIM40	0.16916356	0.11511818	0.259584809479994
SNX14	-0.28699377	0.22560045	0.259722734684461
FBXL6	0.24594263	0.16742291	0.259753938792992
PCYOX1L	-0.23804293	0.18720168	0.25991300230517
AF131215.2	0.24932915	0.16980309	0.259978926439607
PRDM16-DT	0.12861009	0.087592164	0.259999668683615
ZNF365	-0.11250549	0.08851960099999999	0.260128057044941
SRGAP1	-0.081650403	0.064248106	0.260164961652529
RAP1GAP2	-0.18633077	0.1466191	0.260169014163406
PCSK6	-0.08916722699999999	0.070168389	0.260199819170554
ZNF141	0.1664413	0.11340408	0.260208120533836
UTP15	0.16058407	0.10941659	0.260223563280267
PSMC6	-0.20231107	0.15923236	0.260276615895341
SLC6A9	-0.10652886	0.08385556200000001	0.26033045892281
EXT1	0.18565352	0.12652536	0.26033368419367603
POC1B-AS1	-0.17377366	0.13681256	0.260409284238317
CTD-3099C6.7	0.1470493	0.10023678	0.26043914461401
LMF1-AS1	-0.17900213	0.14097991	0.260569109116063
DGKD	-0.15344831	0.12085751	0.260581851203918
RBM12B	0.26404619	0.18005461	0.260627472359946
NUDCD3	-0.20925847	0.16487686	0.260749976076764
TXNDC15	-0.1865851	0.14704394	0.26084520077864604
RP13-516M14.8	-0.24357399999999998	0.19199721	0.26094068919783703
THBS4-AS1	-0.16191129	0.12763981	0.260986538318016
SVOP	-0.15211236	0.11992033	0.261006210759417
RP11-314L11.1	-0.21737405	0.17137129	0.261008284194808
FCHO2	0.16128233	0.11008344	0.261110601325386
FANCL	0.18327355	0.12510592	0.261160998073255
SDHAF4	0.15794541	0.107831	0.261229871415755
PRKCI	-0.099114795	0.07818365099999999	0.26125989970505104
CTA-243E7.4	-0.1786313	0.14091719	0.26128939200337803
ADAMTSL4	0.19949092	0.13621573	0.261309256761046
ACTN4	-0.28872384	0.22778876	0.261333400768172
CEP85L	-0.21841706	0.17239031	0.261513326292317
NSMAF	-0.18355271	0.14487516	0.26152028670151395
GDI2	0.33299697	0.2275598	0.261722296380372
POLR2E	-0.22660396	0.17894984	0.26175522126919
KAT7	0.26330157	0.17997735	0.261850715970323
PARM1	-0.11060504	0.087399343	0.262029658543133
DPM1	0.30547027	0.20888619	0.262058269873613
RP11-678G14.3	-0.054246785	0.042871065	0.262087743788144
DUSP28	0.24507694	0.16762478	0.26217002508226
NPIPB4	-0.12985373	0.10265977	0.2622462557088661
LYRM9	0.18150301	0.12421212	0.262457666045552
RP11-61L23.2	-0.10849967	0.085819285	0.262460820524515
FLJ42393	-0.20967728	0.16585586	0.262484201551441
SMARCD1	0.23893517	0.16353917	0.26253015262532603
RPLP1	0.24341925	0.16661537	0.262551847546094
ANK1	-0.12841928	0.10160434	0.262588711536222
PUS1	-0.20578632	0.16281926	0.262596116337824
NPRL3	-0.093112724	0.073680751	0.262652891537973
RP11-88I18.2	0.13654341	0.093483407	0.26267384825014
FBXW11	0.20036074	0.13720115	0.262769589485221
RP11-620J15.1	-0.1992345	0.15770306	0.262785911762983
MAD2L2	-0.24124769	0.19097666	0.26282825271951804
CUEDC2	-0.24266009	0.19211309	0.262870519757073
CITED2	-0.26706295	0.21148001	0.262969447190182
AFAP1	0.07533040099999999	0.051605373	0.262980983545731
AGTRAP	-0.25640971	0.20305067	0.262983996719466
MAP1LC3B2	0.18206522	0.124778	0.263200493253161
P4HB	0.4536878	0.31095066	0.263227981397891
CTSB	-0.19551899	0.15492755	0.263258875803384
C10orf105	-0.14777248	0.11710472	0.26330080050792803
UTP11	0.2032349	0.13934318	0.263408248055437
HLA-B	0.13637363	0.093504339	0.26342464134077603
EPS15	-0.25696435	0.20381005	0.263679816948062
RP11-373N22.3	-0.1504854	0.11936031	0.263692890718727
RP11-609N14.4	0.22205576	0.15234734	0.263744462518119
DHRS12	-0.13375951	0.10612495	0.26382263709375303
DHX36	0.18203165	0.12491332	0.263849297169389
ZNF415P1	0.19515222	0.13391924	0.26385832068770004
LRP11	-0.11844142	0.093979373	0.263859422335465
RP1-47M23.3	-0.17405483	0.13811461	0.263884527455164
LRRTM2	-0.12838872	0.10188402	0.263910638471271
ACTR3B	0.15702342	0.10776604	0.263914878388921
RP11-715J22.6	-0.19924111	0.15811976	0.26393919633552304
LINC01551	-0.16847212	0.13370398	0.26394848843262403
RO60	0.14974484	0.10278211	0.2639716424396969
RNF217-AS1	-0.14798272	0.11745206	0.263982452543938
UBAP2	0.1634173	0.11217065	0.263989965920237
SFT2D3	0.1282032	0.08800601599999999	0.26402800586588504
FAM30A	-0.06881462299999999	0.054653593	0.264276411812097
CTR9	0.27515808	0.18897895	0.26428450411083104
SLC43A1	0.20506092	0.14083873	0.26429395915932896
KIAA1522	-0.15409137	0.12239955	0.264341161820074
CST3	0.17950624	0.12330022	0.264347116787636
TRAF3IP1	-0.12729671	0.10114255	0.264458638470545
BLMH	-0.16478991	0.13099249	0.264661619680276
RP11-392A14.13	0.21775029	0.14968053	0.264727004248184
KCTD5	0.24369392	0.16752529	0.264761323382648
PREPL	0.21015833	0.14449489999999998	0.264844135924912
MED23	0.28781088	0.19789692	0.264874658362507
ZBTB43	-0.13467004	0.10710221	0.26487740294795603
ZNF570	0.13216335	0.090880017	0.26490477149754105
UNC5B	-0.11303439	0.089924083	0.265018128056488
ITFG2-AS1	-0.16715397	0.13299358	0.265067628544673
RP13-554M15.7	-0.27549586	0.21919464	0.265068530761403
TXLNB	0.141531	0.09738656	0.26524683333099897
PURA	-0.20005506	0.15924287	0.265267994885745
CBX6	0.3332657	0.2293488	0.265315719130501
GARS1-DT	0.26351904	0.18136807	0.265366413402795
RP11-523H20.5	0.14268728	0.098226109	0.26547590541701604
RNF122	0.21767809	0.1498505	0.265478026870617
RP11-564A8.8	0.22600834	0.15559502	0.26551076190095
RP11-676B18.1	-0.14017556	0.11166374	0.265603980587542
ARL6IP1	0.28023935	0.19299408	0.265680192566077
RP11-138C9.1	-0.15242652	0.12145153	0.265708590324897
B3GNT8	-0.18244858	0.14538107	0.265734023310284
PIK3C2A	0.17905421	0.1233431	0.26581637806563696
PTGES2	0.33102577	0.22812529999999998	0.26603033257703
BOLA2B	-0.17229256	0.13741284	0.266135311342773
NBPF26	-0.053578823	0.042733488	0.266149993485698
CCNH	0.2696963	0.18590404	0.266150903395784
PI4K2A	0.28957537	0.19966607	0.26630290789617395
TTC7A	-0.23838482	0.19027718	0.266489652442286
TXNIP	0.23370589999999997	0.16120917	0.26651227620061
ANAPC1P2	0.068458287	0.047224364000000005	0.26653592256419
MT-CO3	0.17232187	0.11887905	0.266565229954678
XRCC5	-0.25187458	0.20111056	0.26663494557639106
MAPK8IP1P2	0.028777595	0.019861242	0.266785941848636
RP11-345P4.9	0.23804936	0.16429328	0.266786968167335
PDLIM5	0.18799388	0.12975345	0.26681345550981195
MED7	0.28606808	0.19745018	0.266828712651246
CTD-2224J9.11	-0.18968589	0.15157664	0.26698873414008395
CLTC	0.27486378	0.18983016	0.267135162214774
DDX11L1	0.092774684	0.06407971900000001	0.267186413761062
ZNF417	0.22257196	0.15373294	0.267192746481833
RP11-768B22.2	-0.23992489	0.19187003	0.26733015732431303
RP11-399O19.9	0.11383639	0.078654806	0.26736711508934
DAZAP1	0.41763803	0.28858905	0.267409233267683
ZNF431	-0.094877726	0.075894001	0.267443795750277
DZANK1	0.18980001	0.13116878	0.26747354534316
LINC02772	0.15518117	0.1072538	0.26752006762788394
MLLT10	0.19620674	0.13563349	0.26761377820863297
HSPB1	0.15912889	0.11001502	0.267672740795892
KCNB1	-0.14920013	0.11942406	0.267729017234944
LINC02449	-0.13611955	0.10895781	0.26774456926861395
SNRNP27	0.22071329	0.15262454	0.2677825254828769
AR	-0.12030513	0.096320555	0.267843532885185
CTA-217C2.2	-0.16770868	0.13429093	0.267901020460024
RP11-946P6.6	0.2266955	0.15680849	0.267937029479644
FOXP1	0.43081075	0.29799894	0.26793880788362
ENO3	0.19621917	0.13575853	0.268054000661471
ZNF184	-0.22148829	0.17746324	0.268173035729256
MCM4	0.11710189	0.081063455	0.268332249801963
DHX8	0.20831461	0.14421731	0.268375329629147
RP11-305E6.4	-0.18981407	0.15218206	0.26845621420778404
TRBV15	0.12948125	0.08966188900000001	0.26849746504481603
ERV3-1	0.1460019	0.10110242	0.26849983847117304
RAB11FIP3	-0.17725631	0.14214057	0.26853922093021804
ARMCX6	-0.15948191	0.12790684	0.2686065879302589
PPP1R12B	-0.14046	0.11267265	0.26869186119992605
CTD-2031P19.5	-0.096265519	0.07722499299999999	0.268713573434385
HSD17B11	-0.28544857	0.22901368	0.268760985566367
AC012314.8	-0.20879031	0.16758593	0.26895870094251
AP1AR	0.14506634	0.10054980000000001	0.268986194112646
UACA	-0.10336345	0.08298849999999999	0.269085029583383
RP11-323N12.5	0.079645059	0.055226125	0.26918858116022004
PSAP	-0.28810159	0.23138825	0.269232807310811
ZC3H8	-0.095620272	0.076800568	0.269252009374252
TMOD2	-0.13815072	0.11097344	0.269304505006744
NECAB2	0.13003554	0.090213209	0.269451458447467
TCF7	-0.29963576	0.24079076	0.269488625412922
FEM1A	0.23803941	0.16516106	0.269511433954735
TBXAS1	-0.28286987	0.22737898	0.26960856501784497
ZDHHC7	-0.27527745	0.22135056	0.269758035484346
ZNF552	-0.21126729	0.16989504	0.269797310749876
PARP6	0.23194314	0.1610251	0.269810899403638
IRAG1-AS1	-0.14979981	0.12047922	0.26985088110083
NDUFB8	-0.25515281	0.20521708	0.269863410270365
KIAA0930	-0.19657291	0.15810461	0.269871301478926
GIPC1	-0.18230561	0.14663278	0.26988166023647603
TCTN3	0.18522	0.12860885	0.26989480556467604
SRP72P2	-0.18956155	0.15248748	0.26993571364772
RBM7	-0.15073033	0.12125448	0.269949194119036
TFDP1	0.15527535	0.10783035	0.26996048308481896
TBC1D3	-0.04892073	0.039360923	0.27002600194680704
TM2D1	-0.21100326	0.16977548	0.270039750572238
CYB561	-0.12773961	0.10278123	0.27004223911942
ANOS2P	0.21635161	0.15028258	0.270090599681343
AP3S1	-0.23535486	0.18939869	0.270109207824314
ZC2HC1A	-0.10405869	0.08378362	0.270341025101678
AFTPH	0.32568445	0.22633826	0.270341903594994
FAM3C	0.18613496	0.12939967	0.270512597135166
SEC63P1	-0.19457769	0.15675384	0.270590647563457
SMARCAL1	0.23129763	0.16084383	0.270664049365868
CDK16	-0.24149682	0.19461422	0.27073165158136303
ZSCAN16	0.25542606	0.17766526	0.270787213711254
SLC46A1	0.1133517	0.078868358	0.270949849055751
NKX3-1	0.045042529000000005	0.031344654	0.271027909976142
BTD	0.21889274	0.15233081	0.2710464707181669
ETNK1	0.27727659	0.19296379	0.271053843504662
RP11-147L13.11	0.30832133	0.21456938	0.271055689206718
QDPR	-0.1710997	0.13800016	0.271106787799959
CA4	-0.12766587	0.10297259	0.271123598891134
LL0XNC01-7P3.1	0.30166678	0.20999129	0.271185422123649
ZCCHC4	0.20635926	0.14365201	0.271201954501989
OSTF1	-0.30518027	0.24620292	0.271215483324885
RNF185	0.25964556	0.18079479	0.271340740547445
KLHL21	0.26649402	0.18557194	0.271364219467895
CENPO	-0.13972871	0.11276773	0.271381428250731
NSD1	0.28363918	0.19752351	0.271397063671512
SNORA73B	0.13287979999999996	0.09253882	0.271411765025698
NOS1AP	0.10833971	0.075449246	0.271414393694318
CYB5R2	-0.084769552	0.06843342	0.27151343559532104
HTRA2	-0.21700559	0.17519229	0.271529470326377
LGALS8	0.22358193	0.15579948	0.271724655854785
ZFR2	0.11975861	0.083455292	0.271745756951491
RPS10	-0.19383723	0.15657092	0.271764342669719
RP1-60N8.1	-0.16652496	0.13453631	0.27185249085059804
RP11-300B2.2	0.20025348	0.13962596	0.27202874899179
DEPDC4	0.14894478	0.10385833	0.272064211020018
RIMS1	-0.18753794	0.15158841	0.27207393972293803
CYP46A1	0.12832676	0.089518081	0.272274396866776
CPEB3	-0.23946078	0.19368118	0.27235617190420697
KAZN	-0.06965397599999999	0.056338256	0.272360727469822
RP11-123K3.4	-0.048340659	0.039109159	0.27247153885563297
NES	-0.16882999	0.13661779	0.272565318594259
RAB34	-0.14782481	0.11963621	0.272624228427669
VANGL2	-0.10509541	0.08505648800000001	0.272632806755481
PKD1P3	-0.081570142	0.066017093	0.27263432392477804
ACVR2A	-0.12625574	0.10222258	0.272808603536213
TMEM147-AS1	0.23146596	0.16164833	0.272855493562845
RNF144A	0.18683533	0.13048301	0.27286840294228604
NARF	-0.21342423	0.17283327	0.2728985021952
GDAP2	0.25134173	0.17562652	0.273141530681608
TRAM2	0.27207544	0.19015618	0.273254836433773
RAP2A	-0.13221666	0.10716752	0.27330058206518804
PRKCA-AS1	0.17478381	0.12218095	0.273351023797237
TAS2R20	0.18081626	0.12641564	0.273423367761989
SEPTIN9	-0.37261724	0.30219402	0.27355201543242896
RNFT1	-0.21727835	0.17624512	0.273631477755096
WASHC2A	0.22317922	0.15610007	0.273643846641993
MINK1	-0.21744566	0.17639147	0.273658258364762
HNRNPC	0.39757013	0.27809312	0.273676044081586
RP11-532F6.2	-0.18939124	0.15369135	0.273824600246393
EIF4EBP2	0.4368933	0.30569107	0.27383115923483
POLR2J3	0.099175814	0.06939803900000001	0.273871527666029
EDF1	0.35836791	0.25081162	0.273962955930384
SLC25A1	-0.16560017	0.13448175	0.27414466184652897
RP11-298I3.1	-0.14192413	0.11525914	0.274161601446228
H3C2	-0.087857806	0.071358029	0.27420592648472897
KPNA2	-0.20290177	0.16483765	0.27431644657316
RADX	-0.12326624	0.10014871	0.274347769177222
ITPR1	-0.21657620000000002	0.17595989	0.274349552176694
RP11-274A11.3	-0.20294491	0.16490413	0.274401099671208
RP11-496H1.1	0.19969389999999998	0.13989036	0.274442497761569
CDCP1	0.14744044	0.10329792	0.274504132842468
MRPS10	0.28262509	0.19808158	0.274691990314331
NDC1	0.21307247	0.14933517	0.274693640837257
CDIP1	0.21353994	0.14967455	0.274734047354992
NXPH3	0.21933592	0.15378927	0.27490889234989
PAQR6	-0.10388511	0.08453369300000001	0.275038358719625
KCNA5	0.16134959	0.11316337	0.275053298764491
CDH2	0.11990904	0.084110919	0.27512739662568203
PRAM1	-0.17155171	0.13962641	0.275136524298431
STAC3	-0.17021206	0.13853988	0.275148773528647
NEU4	0.13828705	0.097010594	0.275171514374102
DNAJB7	0.21856123	0.15334774	0.275250525783428
YWHAQP5	-0.17054944	0.13890295	0.275431761600244
ZNFX1	0.34940721	0.24523914	0.27543284517218103
SOX4	-0.16496704	0.13436891	0.275473125420667
FBXO30	0.28963872	0.2033171	0.275503262271854
PRPF31	-0.17949386	0.14621514	0.275515187402159
PCDH1	0.10890201	0.076459649	0.27559714094781296
RP1-80B9.4	0.20983131	0.14732393	0.275604981205963
ZNF8-ERVK3-1	0.21737881	0.15266618	0.275750490648275
IGLV8-61	-0.080633349	0.065734481	0.275858664665919
MEPCE	0.34434619	0.24190062	0.275888243674073
RP3-329E20.2	-0.18383389	0.14988102	0.275902189852161
PAIP2B	0.22680019	0.15936593	0.276019218601965
GSDMB	-0.11527548	0.094021144	0.276073542412008
TBCB	-0.23213874	0.18934599	0.27609388445329097
RP13-93L13.1	-0.12359221	0.10082439	0.276161415950716
RNH1	0.27133378	0.19078269	0.276355173443125
F8A2	-0.027055665	0.022082873	0.27638941003723105
UBTD2	0.23594872	0.16591807	0.27640378466459603
MCM6	0.1957559	0.13766366	0.27643749308195903
LINC02068	0.12942602	0.091049059	0.27661486832128995
MAP3K8	-0.21277923	0.17377841	0.276664838264755
FTX	-0.24271337	0.19822692	0.276667225029799
SSBP3	-0.16888712	0.13795886	0.276753303024937
LINC00672	-0.16948755	0.13845734	0.27677902942479404
LY6G5C	0.17101962	0.12035117	0.276793533938388
SCN9A	-0.092430367	0.07551218400000001	0.276803739606018
POLRMT	0.20842397	0.14672898	0.276988097215948
EID2	0.25878692	0.1821863	0.276994255458785
HLA-C	0.11996040000000001	0.084460436	0.277044130964152
KIF1C	-0.14589772	0.11925758	0.277044316380118
TP53RK	0.31222094	0.21983786	0.277073890809084
ATP6V1F	0.28857999	0.20320866	0.277116111003716
UAP1L1	0.12161597	0.08564278300000001	0.277144782130455
COX4I1	0.29765611	0.20961274	0.277148014046741
FAM117A	0.247666	0.17441118	0.277153999915196
NLRP3	0.17451879999999997	0.12291888	0.277235315005716
ZNF727	0.099569865	0.070135289	0.277273650285013
MAGT1	0.19828073	0.13970915	0.27743479971385304
ZMYND8	0.26898353	0.18953085	0.27744653320214896
GFOD1	0.12624036	0.08897917400000001	0.277607966703396
RP11-214O1.2	-0.18427511	0.15083776	0.277664287618712
RP4-565E6.1	0.14194012	0.10008925	0.277836181377907
MCPH1	-0.16156167	0.13230762	0.277872176077576
FAM210B	0.14310366	0.10092971	0.27793840039217305
MAPK8IP1P1	0.052358225	0.036928027	0.27794182305549
PLEKHA8	-0.16369931	0.1340809	0.277947410007002
ZMYM5	0.23770817	0.16768593	0.278038433428123
SEC24B	0.46766309999999994	0.32991544	0.278058678327723
ARL2BP	0.28646468	0.20211801	0.278135183647712
RP5-864K19.6	-0.13226232	0.10838501	0.27816545474451193
CH17-55D9.1	-0.14247546	0.11676683	0.278212853427183
ZNF576	0.20912381	0.14758666	0.278265515162715
RP11-197N18.2	0.25493086	0.17992897	0.278307173388893
ACTG1	-0.33199455	0.27217064	0.27834681028939096
RPP38	0.24504555	0.17296983	0.27836049113539
LRFN3	-0.17012846	0.13948863	0.27839951721298906
MORF4L1	0.28103401	0.19841149	0.27846076492697497
OTUD3	0.081640093	0.057639016	0.27846686777978
RP11-219B17.4	-0.1573885	0.12906828	0.27848623385000104
SYNJ2	-0.13764942	0.11288375	0.278496971548284
ADARB1	-0.15777178	0.12943982	0.278682768985014
FHDC1	0.1455524	0.10280837	0.278699824774326
RPS3A	-0.10469331	0.08591391300000001	0.278791265956301
IRF1	0.18743529	0.13245437	0.27894448441758696
METAP1D	0.1706328	0.12059326	0.278998666932366
LINC01191	-0.16646572	0.13667953	0.279030867601283
OR2A20P	-0.079937112	0.065643655	0.279098054538761
H2BC10	-0.14033225	0.11524839	0.279131893384898
ANKRD18EP	0.20097763	0.14209562	0.279203686082423
KRT8P46	-0.18042271	0.1482415	0.279337909388081
CNTF	-0.18364725	0.15089528	0.27935082110853804
NPAT	0.23331938	0.16503597	0.27943530037055897
UFC1	0.29193091	0.20652326	0.279507943920614
TMEM30B	0.140897	0.099677988	0.2795181987267281
LIMS1	-0.15764721	0.12958422	0.279529553869477
SRSF2	0.3119612	0.22072215	0.27957505383864195
RP11-196B3.1	-0.17926481	0.14741949	0.279728181453263
ALG11	0.2283195	0.16159248	0.279732941829901
PGAP1	-0.092352306	0.075955545	0.279781286121156
RP3-403A15.5	-0.09888957	0.081332211	0.27978164328019106
DCTN3	0.2561232	0.18129054	0.27979014000970004
RP11-216B9.6	-0.16621658	0.13672704	0.279851225678916
TMEM147	0.27043227	0.19146355	0.279910684704785
TXNDC5	-0.079731579	0.06559487900000001	0.279912152342465
LBX1	0.18269903	0.12936483	0.279972984975707
LRRC37A4P	-0.025308158	0.020825583	0.280011523571541
EMC4	-0.23297820000000002	0.19174908	0.280094818457612
CTB-41I6.2	0.21131824	0.14966787	0.28010574623330203
IL10RB	-0.26596532	0.21890593	0.280109677600798
KCTD6	0.19756023	0.13994112	0.280170237002596
OR7E25P	-0.17710907	0.14579204	0.280171635453944
SPRY1	-0.1242866	0.10231169	0.280179754134103
SPATA1	-0.16162520000000002	0.13311941	0.28041660973999394
MYL12A	-0.25128121	0.20697837	0.28045004425701503
SLC11A2	-0.1887822	0.15551428	0.280495364080545
PEF1	0.32573015	0.23087921	0.280504526355148
PIK3CD-AS2	-0.1970873	0.16236693	0.280525793124211
RP11-507K2.6	-0.22185364	0.18279475	0.28058540054401504
GPAA1	0.26006265	0.18436374	0.280588578589462
BMP7	-0.14364777	0.11835907	0.280591015051925
B3GNTL1	-0.14468476	0.11921353	0.280591138816395
PLXNB3	-0.091301038	0.07525395	0.280745558473607
GPR89B	0.18251956	0.12944244	0.280790532573841
TSN	0.21331212	0.15129876	0.280853057695456
CTD-2530H12.2	-0.17651387	0.14556521	0.280976135082926
ENTPD5	0.18229186	0.12934868	0.281061171174754
RP11-97O12.7	0.068231868	0.048415609000000005	0.281065211435648
EXO5	0.19184452	0.13613956	0.281109006326597
RDH5	-0.16702635	0.13778743	0.2811254618239
LINC00612	-0.091891587	0.075824127	0.281235087764978
RP11-394O2.3	0.25436888	0.18055399	0.281237706226471
RNF2	-0.17336131	0.14307454	0.28131548596380496
RAE1	0.30044685	0.21332044	0.281382552654233
THOC7	0.2307626	0.16384743	0.281393731426278
REXO1L6P	0.09704918	0.0689088	0.281403979821919
CARNMT1	-0.17047333	0.14072127	0.281410850863295
PTPRC	-0.26560274	0.21926782	0.281450811475721
TREML2	-0.17201333	0.14200987	0.28146523000612395
RP11-685N10.1	0.16474503	0.11698988	0.28146724297262105
SMPDL3A	0.15072541	0.10704166	0.281503414890053
C12orf73	-0.18314499	0.15122988	0.28155345226871803
RP11-1072C15.6	0.16879269	0.11988475	0.281555693972122
WDPCP	0.17909445	0.12721465	0.281608909030364
E2F4	0.22699581	0.16124309	0.281618740177673
ZNF398	-0.24537409	0.20265453	0.281640546191255
SLC4A8	0.10090781	0.071682101	0.281645749399965
EMSLR	-0.14709651	0.12149284	0.281661751430386
MTMR10	-0.27943826	0.23080474	0.281672542246012
RP11-561O23.8	-0.13032792	0.10765812	0.281724215583312
RP11-438D8.6	-0.17998844	0.14868324	0.28173248700928605
BIRC5	-0.11415115	0.094297511	0.281735080563341
LRG1	0.15654820000000003	0.11123257	0.281762300989614
FARS2	0.24941945	0.17723859	0.281814792696857
RP11-81A1.6	0.23523523	0.16716074	0.28181946824370296
RCE1	0.26529997	0.18852651	0.281823402521339
AP4B1-AS1	0.19916985	0.14153938	0.281845410025033
LINC00426	-0.14027996	0.11593277	0.281930320975948
XRCC3	-0.26452556	0.21861693	0.281936039016755
POR	-0.18423919	0.15231376	0.28208038916821004
M6PR	-0.20742370000000002	0.17152831	0.28220361535592897
AC073115.6	-0.12212329999999999	0.1010152	0.28231704848350603
ZNF596	0.19341535	0.13758216	0.282342429759199
PRPF40B	0.15039161	0.10700384	0.282466934802177
RNU2-2P	0.076705944	0.054578295	0.282485016482053
TLR3	0.14206551	0.10108339	0.282485261679388
RP11-572M11.4	-0.14225636	0.11772437	0.282528557472064
RP4-635E18.7	-0.1183299	0.097941996	0.282610238451437
MRPS33	-0.12525132	0.10367513	0.282628482625965
PLEKHA5	-0.10392235	0.086028102	0.282668537380933
ATXN2L	-0.25213797	0.20876605	0.282760980202288
ELK4	0.24847402	0.1769027	0.282797616277633
SLC9A3-AS1	-0.093241816	0.077215924	0.282837308303216
NCF4	-0.22383885	0.1853694	0.282843886421911
PDIA3	0.18868809	0.13439613	0.283022495815656
RINT1	0.1651133	0.11761151	0.28305284319202
RP11-875O11.2	-0.11461113	0.094971845	0.283115854131737
XXbac-B461K10.9	-0.17379623	0.14403189	0.283167286821567
MIIP	-0.21253284	0.17615392	0.283216409393159
NAALADL1	0.20450023	0.14571962	0.28323920765471505
ATF6B	0.37038788	0.26398525	0.283356726786352
TMEM106C	-0.15715918	0.13031248	0.283400766288257
ZNF7	0.30046835	0.21421673	0.283513676867151
TPCN2	-0.14736541	0.12224298	0.28358731346397603
CARNS1	-0.11196722	0.09288517	0.283615120300375
RP11-577H5.6	0.12029377	0.085793397	0.283699605321058
PI16	0.1030884	0.073526547	0.283727765393624
LA16c-390E6.5	0.089483045	0.063823038	0.283730582699431
LINC00910	0.17766604	0.12672085	0.28373884788591697
ZNF839	-0.18082907	0.15013388	0.283978725880151
RP11-7O11.7	0.088074921	0.06285794900000001	0.28405374110604803
SLBP	-0.20082748	0.16678934	0.28411672742452504
PSMD6-AS2	-0.24936287	0.20709945	0.284118779957153
RP11-521B24.4	0.22172277	0.15826510000000002	0.284133479877133
SRP54	-0.21680514	0.18010483	0.284230057888734
CNPY4	0.26348295	0.18812322	0.28427054186864303
PLIN2	0.17334836	0.12380884	0.284439824587647
HPGD	0.12376151	0.088397875	0.28446876801471194
UTP3	-0.25571579	0.21254517	0.284473792846839
BCL9L	-0.16890969	0.14041438	0.28453867628021
DPP8	-0.17229133	0.14323261	0.28456067009338104
TSPAN10	0.18282704	0.13063104	0.284647243644309
TWSG1-DT	-0.16198005	0.13469108	0.28466188077065
AVEN	0.18731983	0.1338541	0.284697249867128
TREML1	-0.088613989	0.073718282	0.284862311222273
PKD1P6	-0.13352745	0.11109442	0.284912279817498
COX16	-0.18134565	0.15089853	0.284969849166589
EARS2	0.1317267	0.094207812	0.285132569203392
NBL1	-0.11816433	0.098387395	0.28525178413694896
CUL7	-0.19423879	0.16173263	0.285260638762029
MARK4	-0.14551104	0.12116611	0.285284761944064
ANTXRLP1	-0.15683384	0.13059646	0.2852913088545431
ANAPC4	0.18219229999999997	0.13036291	0.28538404609041496
CALM3	-0.318637	0.26541179	0.285426950161692
TGFBR3	-0.12132529	0.10105923	0.285427604582782
PSMB5	-0.22840095	0.19035288	0.285670332004256
PRR34	-0.19459677	0.16221831	0.285775582823005
SNHG17	0.27928499	0.20004276	0.285922051163275
HKDC1	0.11112327	0.079600775	0.285966265236195
CEP89	0.15575474	0.11157428	0.2859788226852429
RP11-115D10.1	-0.15439889	0.12877065	0.285989164915354
GINS2	0.19858517	0.14227579999999998	0.286052027381126
DBF4B	0.18752914	0.13435566	0.28605559211040105
BLOC1S2	-0.14016781	0.11692006	0.286058904576158
FZD1	-0.14649958	0.12222491	0.286143553623507
RPL10P9	-0.040158715	0.033507217	0.286179607987318
TACR1	0.15675713	0.11234681	0.28623002045156104
PRLR	0.092023237	0.065963782	0.28631899061259897
THAP6	0.22037545	0.15805325	0.286595936462089
SPACA6	0.15056629	0.10800596	0.286691061255927
KDM1B	-0.25864558	0.21607373	0.286731282593838
PPP2R5B	-0.13301488	0.11114771	0.286837206348156
LINC00484	-0.092488507	0.07729129400000001	0.286880807648275
XPR1	0.15483485	0.11111033	0.28688881533098
MDH1	0.27266994	0.19567784	0.286911079484607
ADNP-AS1	0.22937876	0.16463253	0.2869803721100529
RP11-458J1.1	0.20884861	0.14991947	0.28705674196568104
AGPS	0.21933339999999998	0.15748420000000002	0.28718293964352304
KCNN1	0.17310382	0.12429595	0.287204519330112
SIK1B	0.088422654	0.063491434	0.287206043576384
AF131217.1	-0.092953832	0.077743724	0.287244852741415
STARD9	-0.1599774	0.13380063	0.28724636175511103
SLC25A6	0.33040041	0.23726142	0.287247746886933
APOBR	-0.21505410000000003	0.17987966	0.28728205288931896
ZNF554	0.21524316	0.15458219	0.287299722570799
SCARNA6	0.16383709	0.11766787	0.28731832210019
MIR194-2HG	0.18518689	0.13302208	0.28739924987798904
RP11-135F9.4	-0.17572483	0.14703482	0.287438554277728
CDK4	0.19746452	0.14186208	0.2874753221118789
TSFM	0.2114127	0.15192401	0.2876162515293689
GDPD5	-0.10687405	0.089481116	0.28771737821778903
EPB41L4A-AS1	0.10803972	0.07766026200000001	0.28775954444088697
HNRNPLL	-0.14875844	0.12460489	0.28791659076514897
ACTB	-0.29669266	0.24855471	0.287979835921408
FSTL1	-0.07274293	0.060950666	0.28805412345438697
MAP2K2	0.33816938	0.24322336	0.28806462306804104
SAMD14	-0.10935906	0.091652447	0.28815829651125
GCC2	0.16712211	0.12023258	0.288204581521016
CH17-264B6.6	0.13772453	0.099087061	0.288225335920979
ZNF430	0.14627171	0.10525066	0.288295549299456
GIGYF2	0.21513019	0.15479846	0.288296535680385
EXTL3-AS1	0.14824458	0.10667205	0.288304327182702
CRIM1	-0.091104647	0.076382283	0.288325155037162
LDLRAP1	0.18819779	0.13542666	0.28832562901507297
HPS3	0.26884248	0.19346382	0.28834022007751303
PDGFA	0.1374606	0.098924056	0.28836624103916
TMEM203	0.32206991	0.23187127	0.28857290534562297
SORCS2	0.12501074	0.09000034	0.288572969196478
MRPL23	-0.21771818	0.18273108	0.288802407101724
SYNJ1	0.16171455	0.11650849	0.288945078895013
RP11-61F12.1	-0.24106526	0.20241141	0.28898961286366104
CNIH1	0.15232968	0.10975859	0.28899941556969605
NEK3	-0.07528115	0.063214743	0.289022166063683
PYROXD1	-0.13996381	0.11753206	0.28903081495440097
DFFBP1	-0.16201187	0.13605603	0.289061955577784
LAMA5	-0.093447581	0.07849911	0.289190823687995
BRK1	-0.26779479	0.22496384	0.289205106897485
NONO	-0.29774503	0.25025147	0.28943217325252
PDE7A	0.34972544	0.25223706	0.28951017043158195
GDAP1	0.13435166	0.096909437	0.28955956614338896
USP24	0.26715975	0.1927204	0.289599736548482
RP11-464D20.6	0.21280137	0.15350935	0.289604219408756
ICAM4	0.15022189	0.10839241	0.28972991832892103
FASTKD1	0.15727596	0.11350015	0.289811682168651
LINC00630	-0.15731415	0.13234976	0.289866017278261
ZNF777	0.2840739	0.20504217	0.289904554862565
TINF2	0.25037945	0.18074047	0.289958165569954
CLIC4	-0.13579904	0.11428068	0.28998979296659005
TDP2	-0.20819551	0.17523146	0.290056026135865
CNKSR2	-0.10173367	0.08563199	0.290087388081411
DEFA1B	0.03529380000000001	0.025483984	0.29009217144122496
APBA2	-0.13128589	0.11056515	0.29032200537279496
TNFRSF9	-0.078156133	0.06582513	0.29035120166738104
STARD8	0.17101007	0.12354069999999999	0.290354349990539
GUSB	0.25313472	0.18287538	0.290372469744963
LRRC37B	-0.21326632	0.17962848	0.290376050630384
CTB-189B5.4	0.22011989	0.15906074	0.290492181374734
CD244	0.23008379	0.16627793	0.290545788177291
KDM5D	-0.22174204	0.18687634	0.290635802424347
HCP5	-0.16054878	0.13533077	0.290721159544235
RP4-669H2.1	0.17407228	0.12584413	0.29073069379607697
TRIM10	-0.1307759	0.11025912	0.290820884556856
MRNIP	0.224331	0.16222959	0.29089492253926
UICLM	0.095140157	0.068808992	0.29094341450786604
CCDC157	0.17306088	0.12516929	0.290964387248008
COMMD6	-0.11965136	0.10092104	0.291002596656788
ETFBKMT	-0.16736811	0.14117367	0.29101993009952803
PKN3	0.14363479	0.10390109	0.291037971900677
CDV3	-0.3143238	0.2651752	0.291096470915019
CTD-2007L18.5	-0.17143157	0.14465748	0.291193316231549
CENPBD1	-0.19146507	0.16157332	0.291224040673674
CKAP5	-0.11604827	0.097935642	0.291246635499769
PHETA1	-0.14542884	0.12277639	0.291412897912971
BRWD3	0.17728124	0.12833261	0.291413015663469
SH3TC2	0.093698279	0.06783331599999999	0.291457449540628
LAMP1	-0.21543893	0.18191916	0.291505126953646
CBX3	-0.25544073	0.21573448	0.291582189700572
SRSF5	0.39672792	0.28735335	0.29171095216902504
DDX60	0.18911532	0.13697784	0.291711042644209
CLDN23	0.17242127	0.12489136	0.291732525294632
RAB29	-0.20330065	0.17175925	0.291737975531218
ZNF148	-0.19801912	0.16732397	0.291809396267917
SLC8A1-AS1	-0.10457604	0.088375205	0.291857804256616
SLC8A1	-0.11800349	0.099722831	0.29185933113771195
DLG1	0.1671062	0.12108021	0.291898737563993
GPAT4	-0.16045879999999998	0.13561765	0.291913595433316
DENND6B	-0.15763829999999998	0.13324408	0.291947933454955
METTL2B	0.1480908	0.10733154	0.292040638317593
ANAPC16	-0.22330022	0.18880885	0.292098673884778
CD69	0.16991854	0.12316827	0.2921109246808161
NBPF12	0.26483001	0.19196713	0.29211284073223404
FAHD2B	0.2003345	0.14522874	0.29215723967274104
FAM214B	-0.20070807	0.16974952	0.292211993145037
PAPSS2	-0.12875122	0.10889607	0.292229534134197
AC079584.3	-0.18656167	0.15782794	0.292332709877471
TMEM182	0.15559707	0.11283924	0.292350868899301
KNTC1	-0.085334429	0.07220058900000001	0.29238908292347804
RASGRF2	-0.16523210000000002	0.13981442	0.29243121091531
DNAJB1	-0.27812317	0.23537783	0.29250383997199497
ILF2	0.33527968	0.24325879	0.292593052813354
RP11-142C4.6	-0.13352369	0.11305121	0.292697083863186
ZNF717	0.17054281	0.12377462	0.292756739136195
Telomerase-vert	0.14357061	0.10422313	0.292876790548596
CBR3-AS1	-0.11895987	0.10076501	0.29289438155771
CTD-2335I23.3	-0.21468718	0.18194203	0.293117505632958
UPK3B	0.15416367	0.11198278	0.293200448076829
SPACA9	0.17632064	0.12808998	0.293251639762627
CH17-195P21.2	-0.17799565	0.15099437	0.29355268803979
EEF1AKMT3	-0.13799337	0.11707297	0.293600950756389
CD24	0.091378023	0.066431972	0.293638485136324
LINC01422	0.16817913	0.12228665	0.293724092767497
NNAT	-0.20045624	0.17011835	0.293737482557633
TES	-0.1957266	0.16610641	0.29374256450219705
NUP35	-0.16285079	0.13822598	0.293807439234559
TBXA2R	0.15428719	0.11222538	0.29390865339717703
MPZL2	-0.12495532	0.10609577	0.293954584026123
EMG1	0.25285825	0.18394639999999998	0.29397199743880104
ZNF304	0.20995343	0.15273819	0.293984581251528
SERPINE1	-0.12342081	0.10480495	0.294005948203086
KCNK7	-0.10999945	0.09341334	0.294031546484644
NCKAP1L	-0.25020934	0.21248986	0.294048278495216
STX17	0.22135839	0.16106375	0.294076876335132
FHL1	-0.1275296	0.10831202	0.294080050846781
ZNF589	-0.15156384	0.12873178	0.294105146819095
RP11-589M4.1	-0.15518155	0.13181618	0.29414456982951803
WBP11	0.30248282	0.22013400000000002	0.29417806767562704
INTS9	-0.19311105	0.16410549	0.294336687621011
TFCP2	0.23296170000000002	0.16959779	0.294356655577129
MMP15	0.11688991	0.08509775900000001	0.294363148917813
HAUS4	-0.12299508	0.10452987	0.294374341404917
TMTC1	-0.035824089	0.030462915	0.294624120765662
CANT1	-0.27799529	0.23640489	0.29464740056719
C16orf86	0.19445234	0.14167008	0.294750722957184
WFS1	0.15334933	0.11173322	0.294793158327079
IGIP	-0.21621396	0.18393181	0.294805398096907
HES6	-0.1373199	0.11682861	0.294849116412515
ARMC2	-0.11118030000000001	0.094602219	0.294908342993019
NFAM1	-0.25798146	0.21956556	0.295013155511147
AXIN2	0.13141189	0.095792137	0.29502626984249497
MEF2C-AS2	-0.13554670000000002	0.11537581	0.295064499413105
VAMP3	0.24623457	0.17952613	0.295126138187175
RP11-182L21.6	-0.12321249	0.10489365	0.295134902442286
AGPAT5	0.13560032	0.098880615	0.295212068652896
NDEL1	-0.30677577	0.26122156	0.295230797578432
THBS1	0.068962462	0.050300927	0.295347069195203
WDR33	0.47793388	0.3486155	0.29536581264004497
CTD-2192J16.22	-0.17392	0.14816635	0.29544828318114
MBTPS1	-0.24512355	0.20882643	0.29544863747773303
RP5-940J5.10	-0.036079662	0.03074144	0.295511519698533
DISP2	0.072376047	0.052809154	0.295527968911266
ASB16-AS1	0.25652366	0.18718734	0.29556948553681395
ADAM12	-0.070530814	0.060111034	0.295627956093086
RBMS3	0.1242165	0.090654251	0.295641123744122
ZBTB39	0.32537431	0.23747972	0.29568228019179904
SULT1B1	-0.14801672	0.12618465	0.295751460799805
PIP4K2A	-0.20225356	0.17244031	0.295799532745721
ARID4A	-0.18036052	0.15378387	0.295826883064065
CDK5R1	0.11962648	0.08738747	0.296135543092475
AC009403.2	0.14361097	0.10492512	0.296219357219468
PLCE1	0.11282134	0.082436728	0.296264418957498
SIM2	0.17108393	0.12502031	0.29631453999696994
ZNF843	-0.14026482	0.11972889	0.296319986036343
TET1	0.23311455	0.17035285	0.29632490814937
LRRC37BP1	0.15936654	0.11649638	0.296486902667945
MPZL3	-0.16696219	0.14258662	0.296535797985804
DLEC1	-0.12190938	0.10412551	0.29659665370691496
MTF2	0.23122070000000003	0.16908795	0.296691252973633
NUDT19	-0.22268558	0.19025944	0.29673417483495096
ZNF561-AS1	-0.13644597	0.11661310000000001	0.296870070999412
HMGXB4	0.20245359	0.14810202	0.296870357571774
RP11-562I5.4	-0.11553786	0.098751754	0.296904776688391
CLK2	0.29436267	0.21537054	0.29695187635338394
GHRLOS	-0.13015445	0.11126739	0.296995413329312
CHRM5	-0.12422085	0.10620063	0.29701972545928995
ZC3H3	0.29722695	0.21752531	0.29709324418305705
MAP4K3	0.11835066	0.086624063	0.297148645391582
EDRF1-AS1	-0.17778239	0.15204604	0.297177419498557
ATAD2B	0.26689357	0.19536269	0.297191361152088
CENATAC-DT	0.18997265	0.1390606	0.297202739070415
CRIP2	0.10610236	0.077674792	0.29725310325253496
PANK2	-0.18728723	0.160215	0.29728880602602004
RP11-701H24.4	0.098558636	0.072174924	0.297416705298657
TPST2	-0.19650629	0.16815849	0.297439906550914
CDK10	0.10775697	0.078930698	0.297547160263163
GTPBP1	0.25660045	0.18797258	0.297590925685117
TMC5	0.13418406	0.098297462	0.297596031222354
FRY	0.19465054	0.14260597	0.297644855342086
DIPK1A	-0.18238622	0.15617986	0.29773794723971503
RP11-440L14.1	0.22934632	0.16809648	0.297866160449328
IL5RA	0.06792501299999999	0.049789801	0.2979186469427461
SLFNL1-AS1	-0.20526206	0.17587032	0.29799519082317105
TRAV19	-0.10029798	0.08595482	0.298091757096123
MFSD13A	0.14760698	0.10825083	0.298174617613822
PI4KAP1	-0.041667078	0.035718449	0.298216342523919
B3GNT4	0.15828345	0.11612932	0.298392734303667
SRL	-0.18305073	0.15698174	0.298398994013106
ABCA2	-0.15512596	0.13307201	0.298526751756801
C1orf116	0.15134183	0.11107263	0.2985625569897169
TTC19	-0.20498491	0.17591529999999997	0.298710771679385
LMBR1L	0.25611447	0.18802818	0.29873120904824
SPIB	-0.11916315	0.10227245	0.298746624391255
RP11-148O21.2	-0.13557588	0.11636326	0.29876381344578995
RASA4B	0.080067967	0.058788549	0.29878526795272903
SMPD4BP	0.2565849	0.18839716	0.29879645227975
KLF11	0.17244698	0.12664692	0.298911233756578
TMEM184B	0.21323148	0.15661246	0.298954271108105
PLEK2	-0.11911548	0.10228574	0.2989827021572169
BCL9	0.1754704	0.12888823	0.29899549957015303
KRT18P7	0.22084855	0.16223123	0.29903211426578497
CNOT6L	0.22338551	0.16410605	0.2990676678828
MED6	0.23678055	0.17394943	0.299076521220628
SNRNP48	0.22989725	0.16890008	0.299099417387153
WDR82	0.47764424	0.35092017	0.299108651683707
CTSK	-0.14666272	0.12600109	0.299195640987214
PHC1	-0.11167485	0.095952967	0.29924532544373805
TIA1	-0.20786366	0.17862329999999998	0.299303276635334
STUB1	0.29135384	0.21415734	0.299358476071083
CTD-2369P2.8	0.14860497	0.10924396	0.299420631599379
RNF20	0.21370956	0.15712185	0.299478810885405
FAM111A-DT	-0.14858588	0.1277478	0.299525137654795
ZNF579	0.16827525	0.12373615	0.29955517977174
LINC00211	-0.096636179	0.083114171	0.2996886178762489
RECQL	-0.19822219	0.1705014	0.299730008264258
C19orf44	0.12984506	0.09551523	0.299759973850589
SALL3	-0.12031969999999999	0.1035136	0.299817119554754
FAM53B	0.31863524	0.23445659	0.299905565712219
GTF2E2	0.24090053	0.17727015	0.29994059710290005
MFSD6	-0.16710738	0.14381267	0.299961579809387
RPL23AP42	-0.096857745	0.083374984	0.30006400176339304
SNORC	-0.11172518	0.096184602	0.30011843712853803
SLC46A3	-0.22569522	0.19431497	0.300148574685868
FOXA2	0.17893449	0.13175202	0.30025872362409
SYNGAP1	-0.12533426	0.10794101	0.300284722045265
UQCRFS1P1	0.15127482	0.11140136	0.300331395494673
RP11-326C3.12	0.10574003	0.077878886	0.30039909585992
GPSM3	-0.30617739	0.26378403	0.30044745899013003
LINC02447	0.17770963	0.1309112	0.300501655565036
RGS14	-0.30793055	0.265352	0.30054407019401
FKBP1A	-0.21061681	0.18151909	0.300605252254705
AF001548.6	-0.10507348	0.090565583	0.300647088550942
RPLP2	0.2014321	0.14843181	0.300660480423714
AE000661.37	0.1258517	0.092746267	0.300707304917046
ABR	-0.23879953	0.20587198	0.300743180595798
CTD-3104H21.1	-0.13281308	0.11451417	0.300799169956453
RP11-195F19.30	-0.16139485	0.13916196	0.300811983422063
NAT10	0.21471104	0.15826349	0.30081404336942
CD1C	0.12642739	0.093202527	0.30088616827571696
SNX3	-0.17957448	0.15490266	0.301000022061473
ACTA2	-0.11342118	0.097842723	0.301020656045663
NDUFB2	-0.18281566	0.15772198	0.301066237270921
ZNF638	0.23781785	0.17539571	0.3011116033731
RP11-43F13.1	0.11242569	0.082920397	0.30113712584631297
C20orf194	-0.19777947	0.17069759	0.30123782505002195
SFMBT2	0.20241728	0.14934862	0.301326418742752
GLUL	0.22469824	0.16580132	0.30136799305532896
PSMD6	-0.31022365	0.26783553	0.301388658966174
PTGER1	0.16794977	0.12393413	0.301395813411725
DNHD1	-0.19438386	0.16783958	0.3014306076301
GRN	-0.19338157	0.16702229999999998	0.301558951672928
SLC2A3P2	0.17780766	0.13125781	0.301591536276563
BATF2	0.10950139999999998	0.08083420200000001	0.301592466584411
RP11-493E3.1	-0.18227305	0.15750932	0.30178907114603304
PRDM10	0.1349658	0.099674187	0.301812564178515
ZNF107	-0.091375963	0.078985792	0.301925667561385
NSD2	0.17015893	0.12569355	0.30193166148055
SH3TC1	-0.15902843	0.13751569	0.302090230186124
MTND5P32	-0.18590574	0.1607586	0.30209424129526696
ZC3H13	0.23676518	0.17495398	0.302108890226245
H2BC7	-0.14109531	0.12201423	0.302111124183706
RP11-242C24.4	-0.17792078	0.15387092	0.30214391316161304
INO80D	0.29487357	0.2179837	0.30232739641989
PRSS21	-0.08033071900000001	0.069501384	0.302330459575934
AC092667.2	-0.16416209	0.14205173	0.302393893467166
AGER	-0.15995828	0.13847079999999998	0.30257619076116804
SEMA6A	-0.12696387	0.10992151	0.302628555155584
CTD-2013N17.6	-0.24181451	0.2093847	0.302690143190649
TM7SF3	0.16241529	0.12015565	0.302722253600419
TRMT1	0.16345884	0.12092839999999999	0.302725383782618
SLC2A1	-0.16315698	0.14129396	0.30274688857990506
GALK1	-0.1834578	0.158901	0.3028212402538369
ADRM1	-0.30980786	0.26833928	0.30282262830844897
DUOX2	0.10281063	0.076075512	0.302829699020491
CENPE	-0.07943789	0.068807125	0.302836878851327
ERP44	0.3657747	0.27067743	0.30286753939784994
CMBL	0.08293540099999999	0.061380867	0.3029331545195061
MTFMT	-0.12401404	0.10746021	0.303012326350754
CTB-50L17.8	0.22468872	0.16635576	0.30312933526299296
HDHD5	0.23475473	0.17382072	0.30316607474428403
RP11-849H4.2	0.15510883	0.11485230000000002	0.303185269852994
ZC3H12D	-0.15196383	0.13174938	0.303249714062203
GOT1	0.17316427	0.128271	0.303385648969312
TK1	-0.14353998	0.12448519999999999	0.303389650877615
BRD3OS	-0.11692586	0.10141311	0.30342930121878103
RNF123	0.16459648	0.12193951	0.303450106462382
PNPLA2	-0.20191648	0.17514065	0.303461758509921
H2BC9	-0.14053266	0.12191771	0.30353799749059496
BCAS4	0.17751594	0.13153712	0.30355460263369205
AC012358.8	0.18471595	0.13687245	0.303555440298232
ZNF252P	-0.17995451	0.15613297	0.30358141992903603
SFT2D2	0.31673556	0.23477921	0.30373682857344103
ACTG1P14	-0.19546267	0.16967185	0.303800897012271
TBC1D17	0.32634832	0.2419538	0.303842744004697
LUC7L3	-0.16224316	0.14087089	0.303912536460896
IL2RG	-0.22307159999999998	0.19369270000000002	0.303927013706771
RP11-212P7.2	0.22441683	0.16643009	0.303993183150159
CCDC124	0.24901101	0.18472203	0.304141681988578
CNNM4	0.1553864	0.11527561	0.30417081744394103
CCL28	-0.15812075	0.13737771	0.3041919848242069
RP11-737O24.5	0.21036525	0.15608638	0.30425074879716496
P2RY11	-0.16434234	0.14281379	0.3042875931399
RP3-340B19.7	0.12154454	0.090193438	0.304308947853405
CLDN5	0.11784601	0.08745156300000001	0.304324790050042
CD3G	-0.15646412	0.13600414	0.30440722085507
UBP1	0.23648988	0.17552698	0.30441915115657003
HSPA4L	0.15063543	0.11182103	0.304497223655675
AC004156.3	0.19232558	0.14278798	0.30456713900118204
HES4	0.10853531	0.080589429	0.304630074832781
POGLUT3	-0.10864589999999999	0.094499574	0.30469340866202
IGLV3-21	-0.08856020699999999	0.077032957	0.304715388978799
KATNAL1	-0.07985892	0.06947004799999999	0.304752516572778
KMT5A	-0.15172136	0.13202437	0.304889091217936
MAP3K10	-0.16908808	0.14714363	0.304910720304797
TBC1D22A-AS1	-0.19414334	0.1689743	0.304982144639397
CYTIP	-0.26326961	0.22924081	0.30518006316635804
LBR	-0.21923134	0.19089773	0.305187143739169
KLLN	0.20169510000000002	0.14995545	0.30530222523894
PRICKLE1	-0.07911750099999999	0.068911764	0.305312918167419
RALGPS2	-0.12275744	0.10692517	0.305324535543498
NRXN3	-0.11003289	0.095862056	0.30541893584517604
PPP2R1B	-0.1408296	0.12269279	0.305419837081762
APH1A	0.33782456	0.25123394	0.305446495407423
RASIP1	0.13267756	0.098691933	0.305563090001075
FUT10	0.097161318	0.072276399	0.305585802784724
LINC02348	0.12259029	0.091201666	0.305638143730753
SNHG32	0.21504252	0.16000223	0.305704195955712
SIGLEC17P	0.11583863	0.086200149	0.305767691148795
ZFHX2	0.12055062	0.08971799300000001	0.305834356354431
CAMSAP1	-0.11448881	0.099838499	0.305840037309142
RSL24D1	-0.16209697	0.14136998	0.30588855093508804
TUBB6	0.1286734	0.095785991	0.30595815998636605
PFKFB3	-0.11789258	0.10285895	0.306066190884362
RBM19	0.30637259999999994	0.22811658	0.306070710605734
TBPL1	-0.11197593	0.097755407	0.306333239475102
RP11-66D17.3	0.22717574	0.16925403	0.30639512476360903
TP53I11	-0.1273692	0.11123911	0.30651463941559304
OLIG1	-0.07722404	0.067452264	0.30656684567368003
ECPAS	0.19660871	0.14654501	0.306624756221901
GNPDA2	-0.13697591	0.11968216	0.306711574765969
FAM186B	0.1755569	0.13094285	0.30697978646955
LPAR1	-0.08716306900000001	0.076213074	0.307031138405949
CHRNB1	0.22750239	0.16971429999999998	0.307062167938422
NLRX1	-0.17366491	0.15185911	0.307063761384147
MAGED1	0.2589918	0.19321165	0.307079974017837
FAM114A1	-0.09681162	0.08466817900000001	0.307129299554846
AMZ2	-0.24083753	0.21063055	0.307133884192509
PIPOX	-0.17368412	0.15195289	0.30728931674973
RPL3L	-0.10175079	0.08902516	0.307316097425282
RHOA	0.42365843	0.3162236	0.30735761460634303
DERA	-0.1763669	0.15432957	0.307374623731515
PDZD7	-0.10818505	0.094668171	0.307379416744808
RP11-713M15.2	-0.16021294	0.14020313	0.30740337122259603
IGHV4-39	-0.083611586	0.07317992	0.30747035676205103
ZSCAN9	0.19997615	0.14931533	0.307535113244781
DDX28	0.27418438	0.20484911	0.30785369947678803
ABCC4	0.13997169	0.10458869999999999	0.307917542862134
PLCL2	0.31851402	0.23803982	0.30800948623818
C11orf1	0.13890374	0.10381479	0.30803860036769504
ZNF527	0.13593622	0.10160656	0.308088182841446
TMC4	0.11271198	0.084263343	0.308186762915146
CTB-129P6.7	0.19002578	0.14207878	0.308244534290516
LRRC41	0.34977599	0.26154748	0.3082972222838269
BCAP29	0.16199032	0.12113776	0.308333192928467
GOLGA7	-0.19085107	0.1673697	0.308348480481917
POLR2J4	0.26875533	0.20100099	0.308394019050117
RORA	-0.12628321	0.11075739999999998	0.30839451728212297
PAXX	0.29153014	0.21804947	0.30843062631964
RPRD2	0.35535081	0.26582239	0.308505921386451
LIN7C	0.27777368	0.20779409	0.308515364153778
CYP2D6	0.14673351	0.10976895	0.30852506272381897
CAPRIN1	-0.25666133	0.22522029999999998	0.308619922109869
SP2	0.25018425	0.18720148	0.30864418391572995
ALKBH6	0.2072502	0.15508522	0.308675595235078
EPSTI1	0.10226921	0.076561647	0.308905019626781
STARD10	-0.12937613	0.11364824	0.30909286861552304
ZNF343	0.16791	0.12575053	0.309105567643384
FLAD1	0.23987686	0.17966300000000002	0.309150060539763
TRABD	-0.25976936	0.22830563	0.309318475539465
SRP14-AS1	0.17417326	0.13051577	0.30940388266644003
CR2	-0.055565251	0.048844585	0.309405012173331
ADAM17	-0.15044799	0.13226275	0.30944396466415097
ROPN1L	-0.16700939	0.14682336	0.309447128366948
RP11-157K17.5	-0.18811044	0.16537903	0.309460755528427
SMARCA5	0.24971834	0.18714667	0.309464181645077
ZC3H18	0.23975792	0.17968371	0.30946905256801
GOLGA3	0.16920347	0.12680877	0.309474217290073
C11orf58	0.2837769	0.21267611	0.30947620123189
PTK2	-0.11261510000000001	0.099024897	0.309542963279615
NDUFB3	-0.15043284	0.13228093	0.309549944994437
LAMP2	0.29710611	0.22271684	0.30959612786317403
FIZ1	0.16962967	0.12715828	0.30959775203173195
CDK3	0.18037097	0.13521361	0.309610902896794
ZBTB8A	0.1787011	0.13404312	0.30992766950767
BACH1-IT1	-0.17434901	0.15345778	0.30997506502308697
RP11-471B22.3	0.19330738	0.14502245	0.31001118277214595
DAAM1	0.12259929	0.092007449	0.31018935019869
GABPA	0.30826815	0.23135573	0.31020927403671505
PLD4	0.12182836	0.091432647	0.310210816991462
RABGGTB	-0.16353712	0.14403278	0.310257466492367
PGS1	-0.17389728	0.15317465	0.31030777335123
HDAC10	0.2608474	0.19580554	0.310313686968512
RP11-867O8.11	-0.16650215	0.1466809	0.310368844343453
SP140L	-0.20130717	0.17735345	0.310396166353868
ZNF117	0.1130118	0.084864132	0.310508326603645
L3MBTL3	-0.097457428	0.08589563900000001	0.310576288244192
RRP8	-0.19970634	0.17602752	0.31060964222851195
PDLIM7	-0.24919714	0.21974955	0.310810684168878
SPAST	-0.16085901	0.14190637	0.3109864699943129
TBC1D2	-0.20035435	0.17675427	0.311001470674142
GYG1	-0.12807448	0.11299875	0.31104236024761306
RP11-667M19.9	0.20919357	0.15728896	0.311168935324891
NME9	0.20633721	0.15514572	0.311183776332618
ITGA4	-0.16267237	0.14357148	0.311189222467761
NUP43	0.21745572	0.16356049	0.311358507950612
RNF149	-0.28359276	0.25049353	0.311544736160325
GSDME	-0.10692004	0.094445469	0.31156587555258697
AEN	-0.13669525	0.12074859	0.3115726800057589
AFAP1-AS1	0.08529064	0.064203248	0.311776992577248
STRAP	-0.24262032	0.21447175	0.3118946461776489
RP11-368N21.5	-0.19167833	0.16944069	0.311896459314013
VAMP7	0.26879323	0.20239229999999997	0.31192130781050803
MYBPH	0.10998363	0.082814819	0.31192656490743104
CENPX	-0.1840051	0.16267159	0.311934514965353
PPIP5K2	0.13149542	0.099014293	0.311935294112076
RP5-991G20.1	0.19239591	0.14489888	0.31203378185782
RNGTT	-0.19643672	0.17372917	0.312106864385717
ASXL1	-0.22462623	0.19868487	0.312162451858065
AK2	0.18900256	0.14239607	0.3122275248719489
SNRNP70	0.29846582	0.22488639	0.312273536235584
MYO1C	-0.12238591	0.10829009	0.31231915316758896
TMEM67	0.13019678	0.098109282	0.31232318915053303
FAM228B	0.1623648	0.12236544	0.312391780988641
RFXAP	-0.19497929	0.17255512	0.31240322815333
ERICH6-AS1	0.11979844	0.090293597	0.312438553958892
LOXL2	-0.1042806	0.092299621	0.312461653954042
LRP8	-0.11615154	0.10281184	0.312483955408877
RELA	0.36025076	0.27157616	0.312535910992264
TDRD9	-0.075035083	0.06642810099999999	0.31255495023040103
FBXL16	-0.11503007	0.10183824	0.31256728250381394
DPYD	-0.19424083	0.17197054	0.312581646489964
STK11	-0.20547777	0.18191978	0.31258323064051
H2AC4	-0.11651738	0.10316946	0.31262970101623105
RP11-449P15.2	-0.21527791	0.19063722	0.31267866496817603
TTYH1	-0.13066074	0.1157488	0.312845768745318
DTL	0.11854073	0.089423385	0.31289282352461
RP11-57A19.2	0.16826329999999998	0.12693358	0.312897160844862
PHB2	0.38425463	0.28990663	0.31295959328565603
TNFRSF6B	0.18360976	0.13858270000000003	0.313169132837971
SRRM1	0.36020821	0.27188365	0.313188647999923
RBM8A	-0.18623851	0.16512184	0.31321828399144297
TMED2-DT	0.22300449	0.16833261	0.31321891309351696
FOXD4L5	-0.14996939	0.13302391	0.31341500309598697
ZNF763	0.12693912	0.095871485	0.313506755793323
TIMM23B-AGAP6	0.10117035	0.076409687	0.313508193724443
MGAT1	0.3321037	0.25082794	0.31351665845168
VHL	-0.30033119	0.26648352	0.313561297309664
DNAJC13	0.20680269	0.15620663	0.31356608434771804
ZNF354B	-0.15639029	0.13877005	0.31357773780069204
CRAMP1	0.11772144	0.088943627	0.313705593564781
PIGL	0.21785473	0.16460043	0.313711273748197
ASNS	0.13520089	0.10215373	0.313724089358003
GAPDHP42	0.22580036	0.17060934	0.31372832118482696
CD101	-0.079298263	0.070390829	0.31374820018655897
ECH1	-0.24752052	0.21974605	0.313807042966278
NUCB2	-0.12932212	0.11481325	0.31381658295121195
CENPB	-0.28479918	0.25286319	0.31384495412797603
HSF4	-0.11617751	0.10317491	0.31395265731813204
SHH	-0.11511448	0.10224138	0.31399847666311104
B3GLCT	-0.12009093	0.10668194	0.314084449618292
TRIM28	-0.25754673	0.22883951	0.31418099336958194
RCL1	0.1789043	0.1353001	0.314208483529024
LCN2	-0.048533779000000006	0.043133052000000005	0.314274303326662
MYO1D	-0.099257989	0.08821369	0.31427884250288
RP11-73M18.8	-0.17942674	0.15946705	0.314292447804641
HOMEZ	0.16006791	0.12108076	0.31432100985913697
DTNB	0.17403362	0.13166170000000002	0.314387699716343
AC025442.4	-0.17523362	0.15577743	0.314398236985532
PPOX	0.22779447	0.17233701	0.31439860879371
POLR1D	-0.15012655	0.13346629	0.314425868736301
TRBC1	-0.13779059999999999	0.12250007	0.314428611720537
RP11-327E2.5	-0.15132796	0.13457341	0.314554903287571
RP1-56K13.3	-0.11486091	0.10215688	0.314611515638732
RP11-712B9.2	-0.16970256	0.15097623	0.31473934630292
TPBGL	-0.14000777	0.12456705	0.314770963589174
TRAPPC6A	-0.18203377	0.16197472	0.31481622394693703
LCN8	-0.060632571	0.05395766	0.314869340492263
MCC	-0.16636733	0.14805901	0.31488947253912297
CTC-457L16.2	-0.068464475	0.0609394	0.31495716523412604
PEAK1	0.13731049	0.10399469	0.314966588864008
TIMM23	-0.22978331	0.20456658	0.315042489704202
BLNK	-0.14113163	0.1256881	0.315199767984509
CBX5P1	-0.18156742	0.16171074	0.315231660746829
PTGDR	-0.10743742	0.095694136	0.31526113699835
PSEN1	0.24615118	0.18657488	0.31538019899719605
BTF3P12	-0.18098012	0.16127164	0.31546325599441605
PADI2	-0.064359298	0.057351077	0.31546648645757297
HNRNPA1P54	-0.14380312	0.12814686	0.315476073352081
CTPS1	-0.16794247	0.14965953	0.315480380904258
UBE2K	0.21199622	0.16072641	0.315510006117103
RP11-234B24.4	-0.14184333	0.12642203	0.31555204706823403
C4B	0.077429074	0.058711192	0.315579450473231
TRIL	0.15698527	0.11907799	0.315766842735022
CADM4	0.12372009	0.093849206	0.315788263127567
SGK1	-0.11688747	0.10423701	0.31579792291506203
TMEM236	0.17457458	0.13243528	0.315827170566502
NUP50-DT	-0.12327398	0.10995475	0.31588866644678804
RPS7	-0.10010002	0.08928541599999999	0.315892536366348
RMND1	-0.22603661	0.20161767	0.315896045481558
SHTN1	-0.092831571	0.08280430700000001	0.31590364262866305
PPIL6	0.134733	0.10223844	0.315968573125306
FAM114A2	0.14258007	0.10820921	0.316046997776759
ZNF57	0.15672421	0.11896645	0.316146919261826
CCDC71L	-0.11185964	0.099838878	0.316179102280454
CCDC26	0.15308447	0.11622004	0.316220873383856
SNORA48	0.14671794	0.11138773	0.3162259697021261
BOLA2	0.088045259	0.066845552	0.316240931586729
POLD1	0.19029056	0.14447433	0.31624924204601096
RP11-274B21.1	0.14406595	0.10939126	0.316306773377409
ZNF525	0.11373031	0.086359516	0.316322070084221
GAB1	0.13805807	0.10483629	0.31634118197519395
ABCF2-H2BE1	-0.068484962	0.061149149000000014	0.316352051870961
DYNC1LI2	0.20516909	0.15581072	0.316383955020917
AC074391.1	0.17156628	0.13029206	0.316384717599462
RP11-379H18.2	-0.16837897	0.15036828	0.31642696684089194
BTNL9	-0.076713127	0.068509195	0.316438027689927
ANKRD36C	-0.196794	0.17575564	0.31645669924832104
RP11-841O20.2	-0.13286069	0.11866034	0.31646863303060496
INTS6-AS1	0.1706063	0.12959258	0.3165039125711649
NCAPD3	-0.13218653	0.11807372	0.31652696036412703
SCP2	0.232006	0.17624596	0.316545894456989
ALDH5A1	0.12629159	0.095966158	0.31669479774132203
SEMA4F	-0.096778948	0.086507206	0.31683955270512
AK5	0.10036798	0.076290942	0.316856196867947
LYRM2	-0.11467885	0.10253152	0.316944632709345
CTD-2377O17.1	0.17412564	0.13238124	0.31695961917323
RFESD	-0.11852176	0.10599405	0.31705659564677696
ZMYND19	-0.20225045	0.18094006	0.31722225199894
RGMA	-0.066472378	0.05949269	0.31740359074457697
DNAAF1	0.10145211	0.077196574	0.317408820559592
EIF3H	-0.26204476	0.23453844	0.317420135071772
TFRC	0.12554429	0.09554739999999999	0.317511104617213
PCGF6	-0.14872478	0.13314568	0.317527775355042
LINC00624	-0.17513128	0.15683063	0.317654124492414
MEI1	0.16831541	0.12814555	0.317700957128124
RP11-325P15.1	0.083752007	0.063778034	0.317816825124388
KLF3	0.31992059	0.24365747	0.317891002844524
ZNF445	0.20524578	0.15631968	0.317893255598598
PIK3R5	-0.30425872	0.27270826	0.31805135804856605
AP003419.11	-0.055591404	0.049832898	0.318105851355275
C1orf43	-0.19311899	0.17314508	0.318184320445878
AGK	-0.17361417	0.15568466	0.318261586326331
CRY1	-0.12065682	0.10822961	0.318398262499386
GPR26	0.16507092	0.12584522	0.318406955771708
ZSCAN30	0.20545539	0.15665373	0.318475624321431
CD163	0.11552658	0.088087137	0.31848450127375605
AF131216.7	0.15723669	0.11989349	0.31849788620272995
NDUFB1	-0.14771156	0.13252947	0.318504454653289
RP11-473M20.5	0.16987464	0.12953714	0.318526853256482
AC008277.1	0.05982080400000001	0.04562177	0.31859202920052904
PCCA	-0.12863887	0.11545507	0.31865062618148104
DCLRE1B	-0.17482398	0.15692404	0.318699400808578
TBCD	-0.17252487	0.15490818	0.31883670933575603
SATB1	0.22592314	0.17238863	0.31886653079055
CAPN7	0.24633955	0.18797316	0.31888314635950504
NUCKS1	0.19741397	0.15068797	0.31905048375736
MBP	-0.28887189	0.25954136	0.319121834683803
TIFAB	0.13293677	0.10148738	0.3191301867483089
LYRM4	0.17741107	0.13544677	0.319155500208553
RP11-1334A24.5	-0.1453857	0.13064021	0.319176991994153
XPO6	-0.26205252	0.23550853	0.31924157434963696
HP	-0.10894355	0.097917905	0.319284855085645
CTD-2313J17.5	0.17343088	0.13246984	0.319399480567234
TTLL4	0.15343532	0.11723289	0.319560296900695
CTD-3014M21.1	0.098127175	0.07497477599999999	0.3195623893524339
GNG5	-0.22750445	0.20461817	0.3195853608040169
PEDS1-UBE2V1	-0.076450263	0.06876007	0.31958846430412
BRIP1	-0.115264	0.10367207	0.31959949478196503
CHTF8	0.14949688	0.11429534	0.3198881131705349
SERPINB1	0.22312786	0.17060522	0.31993880559309995
RP11-23P13.6	-0.076913149	0.069248607	0.320052074975011
RP11-1035L22.1	0.15188027	0.11616434	0.32009887241593105
RGPD1	0.046677523	0.035701237000000004	0.320103705221027
AC006160.5	0.16761658	0.12822927	0.320217770007805
SLFN12L	-0.13472532	0.12138321	0.32035791997110497
MECP2	0.31755212	0.24299926	0.320361970135196
H2AC13	-0.11421284	0.10295898	0.320603340905031
TMEM150A	0.21437931	0.16415643	0.320705253074225
JPH4	-0.13159561	0.11872046	0.32094589177795696
NT5C3A	0.1757322	0.13465621	0.321066548687149
KDSR	-0.11340611	0.10237651	0.32123198951214305
ZNF230	-0.13276917	0.11986357	0.321258663382458
RIC8B	-0.12250917	0.11060316	0.321267831593701
CTBP1-AS	-0.23000953	0.20771424	0.321392126207593
WDR62	-0.14447672	0.13047789	0.321411144182777
OGDH	-0.26585031	0.24009545	0.32141902725258803
EIF2AK4	-0.14604372	0.13191516	0.32148560164930395
COPZ1	0.28165837	0.21602652	0.321559543777253
RP11-553D4.3	0.1397503	0.10720082	0.321632972447491
RP11-20B24.5	-0.12703159	0.11479903	0.321705135515949
RPF2	0.16610117	0.12744015	0.321739191712512
ACTR3	-0.20639795	0.18656274	0.32180028755824
SLC12A1	-0.020840956	0.018838604	0.321812085609858
RP11-138I1.4	-0.035956138	0.032509382	0.32191906920107105
ZIC1	-0.12739625	0.11518435	0.321920253550318
NUP205	0.16226777	0.12454596	0.321936442283328
ADGRG5	-0.11732936	0.10609818	0.321986142054359
RP11-29H23.8	0.19313455	0.14825359	0.32199413999552
NT5C3B	-0.098974169	0.08951532	0.322062066476981
GPT	-0.14906726	0.13483087	0.322094340009845
NSUN5P1	0.19094703	0.14660905	0.32211770608150897
RP1-29C18.10	-0.046273659	0.041858551	0.322138599234146
CTC-559E9.5	-0.18828653	0.17033057	0.32216211801289
THEM4	-0.14596994	0.13205955	0.3221959296757461
SGCB	-0.11989751	0.10849492	0.322290880031671
H4C13	-0.11874043	0.10745277	0.32231107245233304
CICP15	-0.067827982	0.061392418	0.322399876268599
CTAGE8	-0.058411385	0.052873045	0.322431552763134
CTB-31O20.2	-0.18647729	0.16881972	0.322493318919136
REEP3	-0.17591294	0.15926312	0.32251397970247
HMGCR	-0.13717563	0.12419255	0.322515166326649
TMEM185A	-0.16910555	0.15310147	0.32251812870768104
RAB3B	-0.14305698	0.12953579	0.32257867475365504
A2M-AS1	-0.076869456	0.069610493	0.32261978288253995
PTCRA	0.13469427	0.10351934	0.322628977850956
RP11-57K17.1	-0.17781561	0.16109153	0.322805799323756
CLK3	-0.27057802	0.24514221	0.322829061917845
XIAP	0.14327107	0.11016875	0.32290305972765504
UPK3BL1	0.078207633	0.06014488	0.322962837271969
FAM3B	0.06753788599999999	0.051952346	0.32309313168270504
CD40	-0.13994001	0.12687486	0.32314406992829103
RAB33B	0.1455081	0.11194401	0.323160594691181
TMEM272	-0.089933925	0.081547667	0.32319959975300105
MTRR	-0.12991367	0.11781241	0.323248887676217
ST20-MTHFS	-0.11000368	0.09975854	0.32325571247689
RASA4CP	0.13885844	0.10686108	0.323321514146115
HERC2P2	-0.099405575	0.090176262	0.32339742060834803
KLHL26	0.13592229	0.10463977	0.323512807270747
ZFYVE1	0.25124904	0.19342573	0.32351730903875897
SH2B1	0.26166809	0.2014997	0.323654410515133
ADAT3	-0.1729646	0.15706504	0.323848059439104
INPP5A	0.17921769	0.13810186	0.324009795920794
OLIG2	-0.069279183	0.062944395	0.324085209204375
RP1-225E12.2	-0.19814824	0.18008471	0.324220461587664
PRMT3	-0.16452047	0.14954953	0.324300686826042
RP4-671O14.6	-0.14273732	0.1297764	0.324395814383419
USP17L2	0.10773834	0.083100983	0.324512389834554
RP11-1277A3.1	0.22555204	0.17399108	0.32456583807274497
RP11-490F3.3	0.20256261	0.15627298	0.324619300466761
ATRX	-0.16168127	0.14709109	0.324670205267426
MRPL38	-0.23045169	0.20966338	0.32468660883850897
LDHD	-0.11735708	0.10677932	0.324722534286095
RP4-613B23.1	0.18044437	0.1392452	0.324754575965614
MTARC1	-0.098656224	0.089771459	0.324759268385205
SIGLEC8	-0.052934268	0.048171341	0.324798136547785
RP11-811I7.3	-0.15134297	0.13772761	0.3248052168435
ZNF672	0.37626206	0.29048632	0.32499354788134305
GOLGA6L10	-0.08176353	0.074470182	0.325177230400948
EMILIN2	0.19848748	0.15333748	0.325330823520178
C17orf97	-0.10386717	0.094636343	0.325337544661485
LBX2	-0.088573606	0.080704888	0.325353739520622
STX16	0.29179459	0.22553024	0.32558667039726696
SLC9A1	-0.19088557	0.17404944	0.32566439085550203
MS4A4A	-0.11440284	0.10431552	0.325677281914341
RP11-392O17.2	-0.15759961	0.14371139	0.325701677961984
MT1L	0.08153526400000001	0.063038124	0.325743607254461
SNHG9	0.14752296	0.11407541	0.32583353194963394
XX-FW83563B9.5	0.22051114	0.17055214	0.32594705634697
RP11-323P17.2	0.15121055	0.11696721	0.326013786563857
ARF3	-0.27059607	0.24699351	0.32613900419420505
TMEM94	0.20765391	0.16066978	0.326148779176846
RP11-101O6.2	-0.17714611	0.16172347	0.326218053113929
CARD9	-0.14697394	0.13418321	0.326234787494949
TAMALIN	0.13731332	0.10626885	0.32626837995728103
TKTL1	0.081578891	0.0631366	0.32628049283194205
ENKD1	-0.15238410000000002	0.13918781	0.326442916651741
PITPNM2-AS1	0.16377753	0.12679471	0.32645331828019103
KIF26B	-0.14502189	0.13250438	0.326580981406346
RPS18	-0.14354366	0.13116533	0.32662013976400706
SLC5A4-AS1	0.065702628	0.050883384	0.326629752272797
SLC25A43	-0.14627685	0.13367717	0.326667732407295
VWA5B2	-0.12442438	0.11371789999999998	0.326710346950146
C22orf46	0.19876558	0.15397832	0.326780532960745
LINC01145	-0.051059195	0.046676733	0.326815702569329
RPL41	-0.1111481	0.10161396	0.326841085273807
GLDC	-0.10146584	0.092763635	0.326847782576649
SLC35B1	-0.17512085	0.16011171	0.3268757396125529
AC013271.3	-0.13669346	0.12498222	0.326891323984678
RP11-98J23.1	-0.053047071	0.048528811	0.32713414428744897
RP3-465N24.8	0.20247343	0.15696975	0.3271776229823869
RP11-345P4.6	-0.10621484	0.097184292	0.32720831547114504
CTA-373H7.7	-0.074584492	0.06824480200000001	0.327218709724184
CMC4	0.15635626	0.12124901	0.327316193626873
UTP23	-0.12776126	0.11692765	0.327317780028916
KIF18B	0.12729142	0.098717409	0.327354403907985
RELA-DT	0.17386309	0.13485157	0.32741946256030297
MACO1	0.23055225	0.17882543	0.327433076568791
ZNF561	0.13412698	0.10403943	0.327459497772671
RP11-617F9.2	-0.19519039	0.17872606	0.32753367470288897
GNPAT	0.17964009	0.13936813	0.327553926879189
KIAA2026	0.29807838	0.23128379999999998	0.327619644120636
PHKB	0.255726	0.19842851	0.32763705703958
RAB5B	0.35037967	0.27190256	0.327691530390625
KCTD21	-0.16416183	0.15039361	0.327766272308415
SMC6	-0.12849918	0.11772780000000001	0.327788189466174
HERC5	0.099054053	0.07688427	0.327801013090706
MAP6D1	-0.10478165	0.096005407	0.327820656038889
DIXDC1	-0.08551232	0.078354019	0.327843271102612
WDFY3	-0.15864735	0.14538298	0.327892442930323
DPP7	0.32034703	0.24880147	0.328122763689747
UBL7	0.19998870000000002	0.15532958	0.3281426387605481
EEF1A1P3	-0.18345367	0.16822247	0.328175149384197
NAV1	-0.094382049	0.086546939	0.32817995997193605
RPS3	0.26937136	0.20923727	0.3281894977137669
NPIPA7	-0.088066065	0.080757088	0.32818991467676395
AJUBA	0.12453053	0.096748177	0.328285106845303
SVIP	-0.11774462	0.10802317	0.32839802814428104
ADORA2A	-0.16164327	0.14832527	0.32848139418678496
ADAMTS13	0.1505437	0.11700796	0.3285091119175481
KCNMB4	-0.11688448	0.10727542	0.32856906024489696
ZNF480	0.19241225	0.14956726	0.32857056834181
C11orf24	-0.20503436	0.18820789999999998	0.32863828302016
AC127904.2	0.20115386	0.15639188	0.328669375360849
RP11-644F5.11	0.20557754	0.15986758	0.32878858015336
FAM174B	0.15043496	0.11699103	0.328811561043068
ZNF622	-0.24794309	0.22771467	0.328870855669622
VEPH1	0.11124907	0.086532264	0.32890542031616304
RP11-61K9.3	0.19182282	0.14924765	0.329056718181263
CCDC159	-0.18413156	0.16918025	0.329057088989033
LY6G5B	-0.14168682	0.13018926	0.329081857380489
SELENOM	0.17754826	0.13814855	0.32908404599151
APBB2	-0.075867748	0.069730367	0.32920340753903304
SPRING1	0.16723482	0.13016166	0.329236481330681
BOD1L1	0.29429078	0.22912813	0.329411679013558
RP11-331G2.8	0.16222224	0.12631043	0.329444297694491
RTN2	-0.10140224	0.093259133	0.329488246808182
RAP1B	-0.22300185	0.20511983	0.329544755707549
MKRN3	0.092266796	0.07185524900000001	0.32954582090439194
LY96	-0.14326711	0.13179106	0.32958586360798703
ANKDD1A	-0.10856479	0.099877897	0.32962766912587704
CTC-265F19.1	0.16228001	0.1264066	0.329656292045521
KLHL29	0.18296979	0.14252449	0.32966277111824
NOTCH3	0.08481748199999999	0.066080217	0.32975435614336496
KIAA0895L	0.13155951	0.10250904	0.329819214056752
RALBP1	0.18782109	0.14639244	0.32998119040075896
ZNF93	-0.13280367	0.12229344	0.330048890106526
SLC2A11	0.14834214	0.11566089	0.330159196072031
COA8	-0.14135121	0.13024497	0.3303226863779519
L3MBTL1	0.1514726	0.11814657	0.330358101959632
RIMKLBP1	0.21033244	0.16407021	0.330402029167432
SH3RF1	-0.099703724	0.091897039	0.33045404935650896
FBXO6	0.19847706	0.15484094	0.330464732818149
KLHL18	-0.18142222	0.1672631	0.330576007473933
RP11-240G22.5	0.1838982	0.14350024	0.330584840406032
RP1-102G20.8	-0.16372144	0.15096584	0.330640765681298
PDHA1	-0.14798065	0.13645868	0.33066435189060306
PPIB	-0.23614381	0.21775966	0.33066908771952896
ZNHIT1	0.24772809	0.19334331	0.33067977365490603
TP53INP1	0.26589733	0.20755728	0.33076425488299394
LINC01012	0.15760923	0.12305081	0.330859262398408
MARCHF8	0.15655989	0.12224877	0.330932961832347
ARHGAP15-AS1	-0.17537061	0.16182236	0.330955653009897
CEBPZ	0.21675155	0.16928977	0.331058927419342
CTC-444N24.11	0.2334513	0.1823537	0.33111893972538503
BTAF1	0.22844911	0.17847139	0.331192294516168
LINC01550	0.15229449	0.11898696	0.331235760012526
FAM219A	-0.21425746	0.1978317	0.331239483748854
SH2D1A	-0.11259461	0.10396619	0.331254355877995
METTL23	-0.22023792	0.20340355	0.33134814109781296
TRMT2A	-0.19052711	0.1759655	0.33135252063557896
DNMBP-AS1	0.13098605	0.10236287	0.33135894442705105
WDR41	0.13848503	0.10822782	0.331381475642901
CISD3	-0.20549507	0.1899455	0.33171655405704303
MRPS31	0.20928164	0.16369257	0.33181749940575106
ZNF556	0.13997746	0.10948792	0.331829850479116
CTC-479C5.12	0.26443238	0.20686878	0.33191690851531297
ANKRD54	0.21782472	0.17041629999999997	0.33194539167728604
MAT2B	0.26003438	0.203475	0.332037389486474
NAGLU	-0.16183402	0.14971168	0.332081965953265
GOLGA2P5	-0.16389301	0.1516201	0.33209266963299106
ACO1	0.19287087	0.15096731	0.332201331512859
HPCAL1	0.22742586	0.17802559	0.332233025697827
CTD-2349P21.3	0.21429667	0.16775616	0.332257697089578
ZCCHC2	0.15195976	0.11900329	0.332459378476502
NUGGC	-0.10503815	0.097286155	0.33261038019050704
EXOC7	0.33633035	0.26346859	0.332618988408015
KDELR2	0.15849649999999998	0.12416412	0.332635443386359
PYROXD2	-0.11996714	0.11113729	0.33270573867047804
DDX51	0.19281506	0.15107006	0.332708982946875
WASL	-0.23135636	0.21438098	0.332815170580607
CDH22	-0.12849301	0.11909348	0.332920899179948
MRTO4	0.16274739	0.12759744	0.333059097462032
AC093627.9	-0.12574401	0.11658804	0.333082204522509
FBXL2	0.18945276	0.14855369	0.33312491888954
NEIL2	0.14885024	0.11676377	0.333337151462813
HSF5	-0.15715568	0.14579818	0.33334253907395395
HSPA4	-0.16167109	0.14999084	0.333353066840944
RP5-973N23.5	0.12266148	0.096235088	0.33341751671165804
ANTKMT	0.19523192	0.15320902	0.33354799185955
CTD-3064M3.7	-0.1309355	0.12153586	0.333571890769459
DNAJC11	-0.17617478	0.16358618	0.333730799985816
FAU	-0.23230361	0.2157344	0.333792533013144
ZNF274	0.21256198	0.16691007	0.333865580195935
PIAS1	0.28620504	0.22477127	0.333945819607362
TRIM17	0.25439076	0.19984562	0.334102258021987
SP1	0.4292072	0.33727204	0.334246952258599
SLC9B2	-0.10314144	0.095909959	0.334370523651636
DMD	0.10452269	0.08218838099999999	0.33459232201291
POLE	0.15539116	0.1221938	0.3346200528175169
MIF	-0.21910734	0.2038603	0.334620453852466
ELANE	0.064726625	0.05090434	0.33467911351021995
FBLN2	-0.082573359	0.07683864	0.334685659802879
IGFALS	0.18695474	0.14707142	0.334823706483177
KCTD15	-0.10252445	0.095461118	0.334949966257686
ITPR2	-0.14128414	0.13156939	0.335013484676795
RP1-47A17.1	-0.15766248	0.14682228	0.33501571310147
TBRG1	0.21934121	0.17261396	0.335021253384784
AC058791.1	0.15121231	0.11902252	0.3351253229273889
LINC00989	0.11566549	0.091060558	0.335227169803267
DTNBP1	0.20050599	0.15789145	0.335353448664264
C14orf132	0.089112218	0.070175348	0.33537281604580604
RTN4RL1	-0.14211176	0.13246159999999998	0.335419573441683
CD99P1	-0.14585442	0.13596570000000002	0.335470301965312
GMIP	0.39539751	0.31157338	0.33570925854670897
POLG	-0.23199693	0.21638477	0.335709396905029
C5orf63	0.14746731	0.11621322	0.335749488100153
STOM	-0.15906084	0.14838989	0.335807779631769
P3H1	-0.16446743	0.15345639	0.33587302867778995
TMEM245	-0.20118752	0.18772222	0.335882770839606
RP11-439L18.1	0.18145811	0.14306846	0.335999898496553
RP11-645C24.5	-0.12832475	0.11977814	0.336038098132907
LINC01727	-0.093733569	0.08753805199999999	0.336277044304268
AC002456.2	-0.09906583	0.092521231	0.336293135262365
TBC1D7	0.14360829	0.11329874	0.336335051559335
MYRF	0.18378082	0.14500611	0.33638395152539496
RPL7A	0.33764231	0.26643274	0.33643772998714
RP11-1149O23.3	0.14515209	0.11454545	0.33646645502194605
SAMD12	-0.079359073	0.074160302	0.336555276293813
SURF2	0.20332201	0.16047796	0.336558604347094
APTR	0.20725063	0.16359216	0.33660155724849106
SEC63	-0.11716011	0.10951697	0.336684354320515
TTC27	-0.08666214300000001	0.081009321	0.33668834404823994
SULT1A1	-0.06642049900000001	0.062096263	0.33674717084726
FADD	-0.18128192	0.16948005	0.336747962697011
MON1A	-0.17260786	0.16137328	0.33675501491798304
RASGRP2	-0.32155064	0.30063337	0.336772086353413
MRM1	0.21816186	0.17230032	0.336891607804626
AC007405.4	0.13761137	0.10869681	0.33695820939114
DAPK2	0.13081583	0.10332933	0.33695922272108003
PHBP6	-0.10085663	0.094338501	0.33697240017423
TMEM92	-0.095408545	0.08925715099999999	0.33704494639659194
TAPT1-AS1	-0.15973006	0.14944498	0.337084579108547
KPTN	0.14303933	0.11303294	0.33718373463821905
TAS2R13	0.17188016	0.13583983	0.3372461960915349
CTD-2010I16.1	-0.16723606	0.15655274	0.337324949136643
RP11-81F8.1	0.19491031	0.15412033	0.33751586308046805
ZNF436	0.25057274	0.19814071	0.337533697429818
TMEM216	0.19338969	0.15295770000000003	0.3376519976650301
RP11-430C7.5	0.1820309	0.14397838	0.337669030313456
NRXN1	-0.085387571	0.08000171	0.3377055790711649
IMPG2	-0.15584591	0.14603569	0.33776562606997496
MAP1LC3B	0.26585904	0.2103529	0.33784373288375297
CD247	0.15302839	0.12108072	0.33785082589875604
MAPKAPK2	0.30695024	0.24287707	0.33786960681635103
TRIM6	0.13257285	0.10491219	0.3379332887943269
ADRB2	-0.14660201	0.13743338	0.337957732692139
RNU4-1	0.057723681	0.045685479	0.337996922278444
ENSA	0.30210963	0.23913403	0.33806038611075395
MBD5	-0.18483242	0.1733142	0.338063271487159
TDG	-0.17097584	0.16034101	0.33811811684860804
ASGR1	-0.14015114	0.13144929	0.338170770466365
TMEM44	0.16533688	0.13090362	0.33818708765772304
MESD	0.22632362	0.17920473	0.338232506828433
SYT12	-0.13900586	0.1304161	0.33830971289116
RP3-475N16.1	0.20249534	0.16037195	0.338345543197036
RP11-10L12.2	-0.16234438	0.15233626	0.338378851215678
FOXD1	-0.12144843	0.11397492	0.33843111852703994
RMC1	-0.19035978	0.17865671	0.33845833468455605
TYMS	-0.10412902	0.097728807	0.338465154933313
ECE1-AS1	-0.16786375	0.15755146	0.33848009367444604
LINC01534	0.15432981	0.12226452	0.338510998901212
BCLAF3	0.16547141	0.13109174	0.3385131199991889
SFXN1	0.17006819	0.13476275	0.338626903207742
MRPS35	0.20107245	0.15933265	0.3386334547755089
ZNF571	0.12316236	0.097612187	0.33872245598731504
RP11-752G15.11	0.16705761	0.13242977	0.338834924154397
AP000648.5	0.21456831	0.17011848	0.338915189285716
CTD-2550O8.5	0.068966453	0.054686192	0.33898013250037395
DLC1	0.10724829	0.08504677699999999	0.33901351988497697
FAM71F2	-0.11580826	0.10883707	0.33906196105235303
RP11-44M6.7	0.22456627	0.17810412	0.339088206057128
FAM131A	-0.16473706	0.15485556	0.339161883479833
STRN	0.1946431	0.15442348	0.33926285050774896
SLC25A22	-0.17999564	0.16923855	0.339265466632556
RP5-1153D9.5	-0.17245839999999998	0.16215985	0.33928751470878105
ZNF778	0.076099342	0.060378486	0.339295387066134
RP11-723J4.3	0.19355516	0.15358144	0.33933476259530104
BMS1P4-AGAP5	-0.045838230999999986	0.043120092	0.339483725770868
RBFA	0.16085858	0.12771152	0.33963838810874897
ERC1	0.10685947	0.08484539699999999	0.339673856109192
LAT	-0.21050498	0.19814326	0.339753415403794
DDX12P	-0.11532287	0.10856029	0.339792698667088
S100P	0.064746968	0.051434067	0.33993440894230104
RNF157-AS1	-0.10053324	0.094674112	0.339961580276899
DACT1	0.089572855	0.071162903	0.33998962311279
CDHR5	0.13102439999999999	0.10410317	0.340031261173767
TMEM91	-0.13428537	0.12648369	0.340047289886618
GRB10	0.095054135	0.075530362	0.340078004638643
SMIM3	-0.15944963	0.15019722	0.340080386868208
MUCL3	0.16016226	0.12732607	0.34032704523322405
ARHGAP28	-0.15271172	0.1439862	0.340497514886143
PRRG4	-0.097331237	0.091792015	0.340603438922758
H4C14	-0.11329956	0.10685976	0.34063732542378
THOC1-DT	-0.16583095	0.15643637	0.340724928918188
PDZD11	0.21291918	0.16940846	0.34076480787879304
NAV2	-0.069549427	0.06563394	0.34089046519486704
RP11-274B21.3	-0.17588374	0.16600518	0.34095251029495394
LINC02245	0.1578257	0.12562022	0.340959502971252
ATP13A1	0.21655823	0.17237333	0.34097582521117203
VEZF1	-0.23688073	0.22361294	0.341024954098932
MTND3P12	-0.16052929	0.15156451	0.34110226366794505
NCOA6	-0.3553627	0.33552514	0.341112433492536
USP37	0.10987452	0.087495491	0.341208830819106
ZBTB26	0.24544088	0.19550753	0.34136301477698805
WDR61	0.22093055	0.1760165	0.341460673711809
ZBTB49	0.18736714	0.14928355	0.34148588509595096
GPR68	-0.17042881	0.16108334	0.34157440391213106
ZNF45	0.13745166	0.1095517	0.341667432531729
RP11-378A13.1	-0.1938096	0.18325824	0.341757969268709
MIEF1	0.19591855	0.1561874	0.34178951829021503
LRIG2	-0.12357171	0.11685516	0.341799236672045
CNN2	-0.16507945	0.15612778	0.341858561293843
RTN4R	-0.13862646	0.13111973	0.34189389093205297
BTBD17	0.13966567	0.11136899	0.34191510992380497
LINC00665	-0.093333553	0.08828670599999999	0.341930054646307
IPO5	0.18383671	0.14661855	0.342014039500024
PLN	-0.16441202	0.15557166	0.3420717524995431
PSMC1	-0.15548538	0.14716661	0.342196555530537
PHF13	0.17200374	0.13723075	0.342203101940249
RP11-439E19.9	0.19747533	0.15756710000000002	0.34225027052324297
SEC22B	0.3038828	0.24247472	0.342259518340497
RASSF8-AS1	-0.12737577	0.12062706	0.34243860382451
FN1	-0.10126244	0.095923054	0.34255720644604
MIR1302-9HG	0.19046134	0.15206136	0.342562892562684
CDHR1	-0.090717265	0.08594480800000001	0.342613187259941
RABGGTA	0.22231836	0.17760303	0.34287988299912603
RP11-454F8.2	0.19027428	0.15204606	0.343024599030603
CYB5A	-0.10634622	0.10086385	0.343104708541099
PTK6	0.17729938	0.14171148	0.343148399536664
POPDC2	0.10891551	0.087058522	0.34317702680623
STK38L	-0.15794833	0.14983284	0.34318448838191395
EEF1DP2	-0.12504488	0.11862573	0.34320581913640097
RSPH3	-0.10527952	0.099877546	0.34321697650266497
IP6K2	0.24253096	0.19388718	0.343249773172647
BICRAL	-0.33432022	0.31720079	0.343265382687883
ALG2	0.25993694	0.20781369	0.343279010930445
CD34	-0.10335771	0.098083305	0.343347259580289
TTI2	0.23606660000000002	0.18876468	0.343375464864294
FANCB	0.14797614	0.11833768	0.34342992243157106
ZNF407	-0.16938207	0.16077585	0.343450034177882
TCN2	0.12163882	0.097292196	0.34351965654509203
RP11-421K1.1	0.19979701	0.15981847	0.343558429420861
LY86	-0.14019404	0.13311515	0.34359684372680205
SPART	0.13649866	0.10921437	0.343695099308021
RPL7L1	0.25454077	0.2037046	0.343806106892784
BDNF-AS	0.16112582	0.12897802	0.34393516268059904
CTD-2373H9.3	-0.16438836	0.15621585	0.343958546040684
HLA-DRB1	0.064400151	0.051566072	0.34408775465743296
RP2	0.33162084	0.26553556	0.344092208585686
RFX5	0.20318961	0.16272563	0.34418090659003603
CCDC92	-0.20785164	0.19762351	0.344193270835412
RP11-527D7.1	0.12954732	0.10379399	0.3444090819559261
AC007040.11	0.13738679	0.11007645	0.344415908237656
CD83	-0.15435320000000002	0.14683612	0.34442895967359105
PPP1R10	0.26108849	0.20919553	0.34443429013099897
COQ7	-0.12909286	0.12281854	0.34447407678486697
MYO1B	-0.089903234	0.085541534	0.34451470527312705
GNS	-0.20661267	0.19660558	0.344552449370753
KIF5A	0.10812672	0.086669471	0.34463726097156605
CMTM3	0.19121025	0.15327192	0.344659352914825
CARHSP1	-0.13448891	0.12801166	0.34467853719527103
RTN4RL2	0.14967557	0.12000362	0.34477021331712104
DCAF15	0.26679882	0.21390828	0.34477054201122603
TBKBP1	-0.096283981	0.091673457	0.34480696484022
POGZ	-0.17895468	0.17040935	0.34486868481503496
RP11-848P1.4	0.19890018	0.15951494	0.344918198214499
SLC10A4	-0.13311119	0.12677178	0.344927209969719
PADI4	0.098760538	0.079206264	0.344930109326339
TTC39B	-0.12621452	0.12023501	0.345042553412339
HMGN2	0.25800308	0.20698049	0.345084883274878
MOSMO	0.15711070000000002	0.12604507	0.3451036887721389
COA7	-0.18025312	0.17174935	0.345134620432641
RPS2P32	-0.16107273	0.15349029	0.345181898378055
TAMM41	-0.15898120000000002	0.15153402	0.345288935970753
RP11-45M22.3	-0.18476377	0.17615138	0.345395389800447
SMIM1	0.046633023	0.037438674	0.345473413863973
WDR6	0.22506452	0.18069092	0.345476324012141
AIDA	0.24355053	0.19553616	0.3454868064181
SIK2	-0.24998395	0.23845522	0.345624241999302
RPL15P3	0.19191731	0.15415219	0.345724883144216
HBB	-0.029293851	0.027950245	0.34574036717720896
NFASC	-0.10847645	0.10352448	0.345840243753986
IFRD2	0.20126409	0.16170159	0.34586038996114193
ZNF568	-0.10858386	0.10366125	0.345985974842948
CTD-2012J19.3	0.17000268	0.13662182	0.34600055869883
RP11-162P23.2	0.13364662	0.10743256	0.3461374694001921
IQCE	0.13399153	0.10771589999999999	0.346167058961144
SOS1	-0.14150487	0.135149	0.346179047461806
TLR4	0.16444776	0.13221239	0.34621736218333
NUTM2E	-0.11873072	0.11341013	0.34622705579378804
CSF2RA	0.17386642	0.13980048	0.3462761051768711
OSBPL5	-0.11339201	0.10834327	0.34635971185238
NDFIP1	0.19684786	0.15830807	0.34637179101560994
PHPT1	0.21071633	0.1694901	0.34646071429084496
RP4-734G22.4	-0.17781524	0.16994442	0.3464798738415381
COL4A3	0.092880914	0.074715822	0.346508862444337
RANBP6	0.19110516	0.15378211	0.3466863874545289
SORBS2	0.092544	0.074487343	0.346807855848839
MZB1	-0.071888723	0.06877883	0.3469425188941401
MICB-DT	-0.11070705	0.10594660000000002	0.3470619707263089
UBN1	-0.1813621	0.17358566	0.347118277271921
DTWD2	0.14125915	0.11378789	0.347223898315368
HECTD3	-0.20500562	0.19629173	0.347289607715448
CHST12	-0.15949857	0.15276158	0.347412426362431
ZKSCAN7	-0.11140254	0.10670184	0.347432218349697
C1orf220	-0.12985155	0.12437696	0.347448394192724
VCPIP1	0.36623137	0.29516579	0.3475022774143761
TOMM22	0.20911892	0.16854818	0.347526692262576
FAM168A	-0.29523233	0.28287022	0.347580740098906
GRPEL2	0.15413832	0.12428001	0.347719361806176
PISD	-0.15128687	0.14504087	0.347850320078156
SMIM14	-0.097828635	0.093796786	0.347883570311217
SLC38A10	0.26945427	0.21732680000000001	0.34788511720054605
CD300LD	0.088534806	0.071412522	0.347923824242563
HEATR1	-0.13906115	0.13335954	0.347981217639467
ABAT	0.15617748	0.12598879999999998	0.347987951144284
HEG1	0.12457155	0.10050049	0.34803102206992304
TCEAL8	0.19724106	0.15915787	0.3481292320504881
RP11-571I18.5	-0.16682664	0.16006120000000001	0.34818639843050003
ZNF669	0.18173298	0.14666472	0.348202865435546
HEMK1	0.20672356	0.16685977	0.348286914232437
KLRK1-AS1	-0.11531919	0.11070029	0.348415998539075
RP11-360N9.2	-0.15525284	0.14903851	0.34842793068787603
TTTY10	0.13620255	0.10997227	0.348451158300348
RP11-118E18.4	0.18492714	0.14931854	0.348469347381712
RP11-170K4.2	-0.12411735	0.11918347	0.34855424235395
RPL27	-0.12893669	0.12381597	0.348571090250937
COA6	-0.14448386	0.13876571	0.34863461257014
NOMO3	-0.091708731	0.088079529	0.348636101037456
AC008132.13	0.1287184	0.10398045	0.348707869245369
CNTROB	-0.13327805	0.12806352	0.3488413428835441
CTD-2666L21.2	-0.17866802	0.17168892	0.348870372578912
RAB31	0.15140896	0.12239279	0.349061173560095
EVC	-0.074637501	0.071755973	0.349078654692569
RP5-1120P11.6	-0.16581605	0.15944068	0.349151201026152
STS	-0.14990422	0.14414726	0.349171428477945
JSRP1	0.18192042	0.14711417	0.349264542920078
SLC39A8	-0.13416571	0.12906843	0.349359878721787
ARMCX3	-0.14316863	0.13772992	0.34936183206020804
ZMYND10	0.16315446	0.13196529999999998	0.349370245931827
LINC02298	0.1256488	0.10162992	0.349373198251748
PCDHGB2	0.10469707	0.084683417	0.34937393775454306
KDM3A	0.24770037	0.20037882	0.349447780178271
AP001055.8	-0.13492643	0.12984021	0.34949532479336304
LINC02714	0.14549532	0.11771985	0.349538785161335
XXbac-BPGBPG55C20.2	0.19902774	0.16105743	0.34961886015335203
NXPE3	-0.12189386	0.11733314	0.349623641310512
NOC4L	0.1738306	0.14067112	0.349632792899647
CCDC170	0.076784457	0.062140379	0.349659135926849
IGSF8	-0.20627729999999997	0.19858620000000002	0.349683215271012
TRBV2	-0.10907424	0.10500902	0.349690085155959
HNRNPR	-0.16399133	0.15788784	0.349713782476961
RP11-141B14.1	-0.17484997	0.16834729	0.349726699443789
LINC00173	-0.11192529999999999	0.10777688	0.34978423290354105
MYLK-AS1	0.1655065	0.13399179	0.349854965832164
ATP6V1FNB	-0.15631897	0.15056617	0.349904145147133
PHACTR4	0.19006418	0.15389946	0.34994376313038
PFDN5	-0.12158168	0.1171586	0.350096935420871
PCBD1	0.19161729	0.15522019	0.35015660228941403
WDR1	-0.32751303	0.31565298	0.3501731674870869
AC096921.2	-0.18601574	0.17928156	0.350177852533096
MFSD1P1	-0.17676908	0.17037177	0.350183320679052
COL6A2	0.083963619	0.068019753	0.35019321932599795
MTR	0.21665973	0.17556166	0.350322825500428
SLAMF1	-0.11257979	0.10856456	0.35042267217584605
RP11-499F3.2	-0.065256868	0.062933931	0.35045403810431897
RP11-66B24.4	0.14022409	0.11365527	0.3504619266185769
SERINC5	-0.23497936	0.22667345	0.35056778274946804
RGPD8	0.083779108	0.067920553	0.35058062510004306
FUZ	0.15814476	0.12821045	0.350584409887475
POT1	0.16490265	0.13370457	0.350644611617055
SNORA7A	0.12894115	0.1045569	0.3506958890839509
LINC02884	0.11577071	0.093881752	0.35072158590246
NIPA2	-0.17871781	0.17247439	0.350755964504161
TTC3P1	0.17628623	0.14297801	0.350803933735504
KRTCAP2	-0.18108741	0.17484119	0.35095718466167
ARHGEF17	-0.054246469000000005	0.052378706	0.350985309032146
CHKA	0.17031951	0.13821313	0.35108588306301897
ANXA7	-0.20434388	0.19738673	0.3511604787565949
MRPL48	-0.1381945	0.13350302	0.35120503712716
ZNF204P	-0.14192809	0.13711147	0.351210207797411
RP11-480A16.2	-0.07411747	0.07160675	0.351238504224328
SEPTIN6	0.33233002	0.26978277	0.351278300825893
MRPL14	-0.18410232	0.17788779	0.351292665974568
FOXA1	-0.13557127	0.13101071	0.35134555925696903
RP11-477D19.2	-0.15000968	0.14498021	0.35139647902566096
KCNQ1OT1	-0.22571886	0.21825477	0.351605462206121
POLR2B	-0.20730546	0.20054533	0.35181388852266104
CUL4B	0.27682988	0.22496188	0.351821932893995
NICN1	0.12505506	0.10162529	0.351827446691759
ASB13	-0.14026856	0.13570324	0.351842278822871
FBXL18	-0.17508156	0.16938525	0.35184767483296403
RP11-244H3.5	-0.20812208	0.20139439	0.351942810621226
BLM	0.11194615	0.091034875	0.352186505209216
RP11-271K21.12	0.17596464	0.14312901	0.352311312553041
SNRNP35	0.18348428	0.14927244	0.3524058705627129
GSDMA	-0.086785951	0.08407385199999999	0.35243087569248704
FLVCR2	-0.11566258	0.11206519	0.3524980232097289
NUMA1	0.27532694	0.22403969999999998	0.35252090300975203
PPFIBP1	-0.096185797	0.093201306	0.35253158318069505
TOR1AIP1	0.28844832	0.23477512	0.352650711730323
UEVLD	0.14844777	0.12085989999999999	0.35280067016138106
TRANK1	-0.1542241	0.1495386	0.3528249685656679
KBTBD13	-0.12823877	0.12434687	0.35283956842356
COP1	-0.23391319	0.22682003	0.352850902766859
TNPO2	0.16630181	0.13543029999999998	0.352933491525902
PRPH2	-0.16302299	0.15811989999999998	0.352963148250392
NID2	-0.11607251	0.11264891	0.353226115333803
SERPINB6	-0.14313358	0.13892619	0.35327157216025
ADGRG2	0.19625594	0.15993482	0.35329641531828204
RGL1	0.16801772	0.13692861	0.35331918606148704
ELOVL7	-0.080697166	0.078349022	0.353405797515904
RP11-327P2.5	0.16970815	0.13833867	0.35344176174059994
INO80C	-0.1387793	0.13475266	0.353443595900175
HGF	0.12356752	0.10074644	0.3535435017296121
RP11-386G11.10	-0.11474309	0.11144197	0.3535544132626729
RTP4	0.1825652	0.14885364	0.353562903322851
RP11-411B10.7	0.17868718	0.14570871	0.353623902542055
JRK	0.23779962	0.19392495	0.35366050286096795
FOXJ1	0.14858166	0.12116849	0.3536628754633421
ITGB1-DT	-0.12691968	0.12332367	0.353751837523008
FFAR3	0.11700374	0.095433491	0.353755093748983
ZNF106	-0.20687776	0.20105404	0.35383423916723
SERF2	-0.14185768	0.13787313	0.3538623383642701
RP11-407G23.8	0.26517339	0.21637469	0.3539663776763611
RUNX3	0.25774511	0.21032505	0.353995320909868
SDC4	-0.12547137	0.12201183	0.35409541313395704
MAL	0.17756354	0.14492804	0.35411342675614
NPIPB6	-0.039445784	0.038361944	0.3541385863279249
MREG	-0.11563026	0.11246249	0.354175168502002
RB1CC1	0.14624528	0.11943835	0.354430500739105
PDSS2	0.19012851	0.15528112	0.354441892612632
KLRC2	-0.077897979	0.075810163	0.354443088485128
SPHK1	-0.10997396	0.10706517	0.35460187526768394
PIP5K1B	-0.11259831	0.10964401	0.35469759330603
ADAM1A	-0.14287655	0.13913286	0.354713473724444
QRSL1	-0.15869808	0.15457929	0.35482553932850897
RIN3	0.37075401	0.30305576	0.35488171711848
OSBPL7	0.17761511	0.14518773	0.354897770972267
RP11-852E15.3	0.17668326	0.14443315	0.35492358861970497
C5	0.097843547	0.080012348	0.355108253036364
CEP152	-0.089262558	0.087005239	0.355125102461238
PCBD2	-0.16704541	0.16282781	0.35514324267734604
RP11-167N5.5	0.15604524	0.12762264	0.355171331277966
LINC00663	0.13289137	0.10868629	0.35517222691351297
ADAMTS17	-0.07842938099999999	0.07645516299999999	0.355177603499951
RSKR	-0.15017775	0.14640204	0.35519126883193103
SAMD8	-0.29065605	0.28344572	0.3553417895394501
LARP4	0.15873275	0.12986482	0.355349238940234
SMN1	0.11030230000000002	0.090242545	0.355351384203211
RP11-102L12.3	-0.23923921	0.23335915	0.355444791828811
B4GALT2	-0.14053908	0.13710341	0.35550406391629497
GPR20	0.10620752	0.08692689599999999	0.355558617022903
SPOUT1	-0.14906005	0.14547041	0.355667965496704
LLGL2	0.18762636	0.15365266	0.355856411069567
ACOT11	-0.083913516	0.08192811	0.3558575031780711
TRIP12	0.25410006	0.20812481	0.3559441315430949
DNAJB6P7	-0.16532778	0.16145909	0.355974308373088
CERS5	-0.17885136	0.17466729	0.35597701216054795
TMCC1	0.14869753	0.12185397	0.35620516341793
AC007620.3	0.14548424	0.11923058	0.35624827143165505
MIR9-3HG	0.10852673	0.088953781	0.35631564555011497
UPF1	0.29091678	0.23850463	0.3564364428573929
RP11-770G2.2	-0.12477605	0.12200547	0.356510980082036
ZNF319	-0.12518523	0.12241238	0.35653538760691394
CTAGE4	-0.054064418	0.052878967	0.35663553535202297
GALE	-0.14250627	0.13939359	0.356673290052174
PIK3C3	-0.17679242	0.17294519	0.3567096617594729
ZFAND4	0.14743606	0.12096849	0.356846340226195
RP1-34B20.21	0.093440847	0.076670687	0.3568752786305029
TGM2	-0.095955639	0.093905673	0.356887841015189
SMDT1	-0.11291989	0.11050821	0.356890646660615
EHD4	-0.18358616	0.17969745	0.356969262619136
SNORD17	0.10584241	0.086866714	0.35699696065925896
LINC01115	-0.07540149	0.07381543	0.35703513178329105
SNX16	0.13080128	0.10737955	0.35713649066595793
CTD-2301A4.6	-0.16661421	0.16320821	0.357300348777002
SYNGR2	0.30541712	0.25081462	0.357316898472214
TRMT5	0.13523692	0.11106331	0.3573359853195689
IMMT	-0.16586917	0.16250432	0.3573702749337371
COG2	-0.13164008	0.12897162	0.357377108379311
HSBP1	-0.15381362	0.15070688	0.35740965796021795
RP11-83B20.3	-0.15304713	0.15002378	0.35760811787925706
STK32C	0.13398895	0.11010824	0.357667594395373
HSPA6	-0.12583903	0.12339088	0.35774214039502794
DDT	-0.13172665	0.1291882	0.35782436229345704
COPG1	-0.2048239	0.20087947	0.35783012624516203
ZSCAN10	0.12536143	0.10306174	0.357887481899274
WNT4	-0.14214402	0.13943588	0.3579219960035829
RP11-888D10.4	-0.14761634	0.14482311	0.357980012682515
PIGCP1	0.17624525	0.14494537	0.35807209866743395
CAB39L	0.15939715	0.13114283	0.35828519810711
INO80	0.14016831	0.11533567	0.3583451381651
SORBS1	0.12057449	0.09921317	0.358345241981443
MIPOL1	-0.092732129	0.091063376	0.358393713838793
EPRS1	0.14031981	0.11547626	0.358417253902682
ACSM3	0.10195351	0.083910795	0.35846772259531795
ZNF805	0.21949899999999997	0.18069171	0.35857608080966
DTX3L	0.27866706	0.22941984	0.35862379516429604
CTC-343N3.1	-0.19062586	0.18730963	0.358660797983011
AC068831.15	0.13475606	0.11095082	0.3586681342301861
USPL1	0.24783413	0.20411115	0.358816684459757
PTBP1	-0.23659384	0.23258889	0.358869812973919
RP11-117L5.1	-0.10988251	0.10802422	0.358876915508185
RP11-369E15.3	0.12037662	0.099158082	0.358913351652747
C20orf197	0.14236704	0.11728221	0.358957536094345
MYO18B	-0.073230622	0.072014784	0.3590144388755561
BBS9	0.14323888	0.11803599999999999	0.359115033691372
RIPOR3	0.19771219	0.16294377	0.35917610689474
C12orf65	0.24450352	0.20152654	0.359227650955359
BCL7B	-0.18530886	0.18232926	0.35924761856708604
FOXD2	0.17420433	0.14360333	0.35929793816778705
DDX31	0.18984543	0.15650004	0.359308471553211
PLBD1	-0.13910377	0.13689914	0.35935009157515
EMBP1	-0.093904927	0.092423569	0.35938290991474703
RP11-358F13.1	0.06876146	0.056693302	0.359395528672387
TICAM2	-0.090091798	0.088681209	0.359435333155155
RTN4	-0.23529527	0.23162918	0.35946932588436603
LIN37	0.21301709	0.17566284	0.35949034663133794
RP11-34A14.3	0.18067924	0.14900686	0.35952949215399804
RP11-472I20.4	0.20025088	0.16515694	0.3595588595260429
CHADL	-0.11973168	0.11789451	0.35957462058596096
UNC50	-0.16551876	0.16298975	0.359603420350511
WAC-AS1	-0.17212409	0.16951728	0.35966314213937395
ARHGEF26	-0.15911696	0.15671555	0.35968661926329204
RP11-417L19.5	-0.19108305	0.18820795	0.359706981102636
GPALPP1	0.17544467	0.14477141	0.359823848016086
CNIH4	-0.14273292	0.14063553	0.359863323389421
LYPLA2	0.31621975	0.26097944	0.35991367393218504
RP4-576H24.4	0.062269734000000014	0.05139186	0.359913711108616
CRELD1	0.23289234	0.19222423	0.35995654526943394
C22orf24	-0.10209724	0.10063696	0.36003731968341296
HADH	0.17262195	0.14250355	0.36004890759024605
CLPX	-0.14932075	0.14722139	0.36014540364282305
IGF1R	0.15003243	0.12390319	0.360250629376748
MBLAC1	0.1963307	0.1621475	0.36028033128381604
SFRP1	0.10150195	0.08383222900000001	0.36029785919368496
IL2RA	0.11457971	0.094636462	0.3603149217074461
C2orf49-DT	0.19101959	0.15780066	0.3604113339830409
NTMT1	-0.17056398	0.16827364	0.3604255790816189
ZNF91	0.16819528	0.13896873	0.3604983794360279
CTD-2035E11.4	-0.15397333	0.15193556	0.360511375993544
GOLGA6L22	-0.094417995	0.093184256	0.360585776593549
NR2F1	0.14008773	0.11578666	0.36068503327221
RP11-582E3.6	0.18786365	0.15529129	0.360740254372897
TMEM199	0.16390777	0.13551451	0.36083881904683895
ASPSCR1	0.18429112	0.15236972	0.3608484483975391
CMTM5	-0.080428921	0.079432328	0.3608852932517521
DYNC1LI1	0.17134466	0.14176124	0.361200518687321
PITPNA	0.22138491	0.18318579999999998	0.361268908791849
PTS	-0.15934398	0.15751507	0.361289632386809
RP11-15H20.6	-0.16270144	0.16083429999999999	0.36129046080151295
DBNDD2	-0.14692115	0.14524428	0.3613181012185821
TSPEAR-AS2	0.096730874	0.08005047700000001	0.361335080226475
SUMO4	-0.14910002	0.147411	0.36135583914718894
SRRT	0.22881564	0.18937103	0.36136998642897294
IGHG3	-0.038440215	0.038008717	0.361401384158058
RP11-382A20.8	0.14162537	0.11722454	0.36142968574412704
SHLD2	0.14972071	0.12393798	0.36148391757417103
TLE4	0.26382361	0.21840352	0.361512108622512
ZC3H7B	-0.34008717	0.33639938	0.361570111315174
HCG18	-0.23853138	0.23597451	0.361625114765926
GSTCD	0.13036322	0.10794318	0.3616253536037629
INTS6L	-0.19705648	0.19496217	0.36166546605285294
PARP8	-0.21888082	0.21657933	0.361715479062812
RP11-152P23.2	-0.11375138	0.11257699	0.361799714962491
CHN2	0.12634659	0.10467556	0.36191597999017
SLC7A14-AS1	-0.10643054	0.10536625	0.361943016884582
SOX17	0.15621072	0.12942848	0.361960796517786
CEP85	-0.14472558	0.14329058	0.361980346521348
PMPCA	0.26679838	0.22106869	0.361990910210735
SPIRE1	0.11804442	0.097811429	0.3619910237437
AC093627.10	-0.097250262	0.096316962	0.362120941935073
RP11-802E16.3	-0.11285584	0.11178186	0.362156489599024
FLI1	-0.31966301	0.31671946	0.362292461520055
CTC-490E21.11	-0.14352081	0.14221963	0.3623551723473309
COX11	0.13201258	0.10946964	0.362393025223115
RRAS2	-0.11793885	0.11690609	0.362491674872136
LRATD1	0.16366379	0.13574964	0.362522518465575
RP11-396M20.3	-0.13887439999999998	0.13766856	0.362524189022981
RNF220	0.25538685	0.21189337	0.36268219373286703
RP11-45M22.2	-0.18075969	0.17926853	0.362715298337774
MTMR9	0.25984109	0.21569172	0.362930870519912
LINC02680	-0.13797589	0.13690879	0.3629423983993039
EME2	0.20770482	0.17245359	0.36305116202099896
B2M	-0.18224113	0.18088523	0.36307178203847296
ZFP1	-0.080549229	0.079956453	0.363107429674289
RP11-705O3.3	-0.17091126	0.16965382	0.363108267125801
ACAD8	0.19393356	0.16104322	0.3631278879974421
ATF4	0.26529417	0.22030393	0.363133964282696
SMCHD1	0.23100484	0.1918443	0.3631739891039579
COL17A1	0.1296453	0.10767347	0.3632030147495109
C4A	0.06575486700000001	0.054632653	0.363410370747326
SATB1-AS1	-0.14444266	0.14349935	0.363471958945451
GPX3	-0.15219626	0.15122484	0.363537047975548
GFPT1	-0.097189792	0.096577151	0.363571831359818
XRCC2	0.15337879	0.12748616	0.3636188173378169
MIA3	0.17883131	0.1486854	0.3637715480553549
GUSBP17	-0.063032013	0.06266994599999999	0.3638176752730471
REL	-0.25846944	0.25713254	0.3640688030941
ZNF528-AS1	0.15065463	0.12533566	0.36409300912671705
SNRPD2	-0.1650152	0.16422706	0.36424269313681495
NRIR	0.11008944	0.091634432	0.364358589179011
IARS2	-0.15162613	0.15094548	0.364368673763184
MYEOV	0.11164185	0.092954488	0.364515243459957
SVBP	-0.10961617	0.10916383	0.36452764666581
MOB2	-0.18157099	0.1808496	0.3645949297834321
TMEM87B	-0.17644158	0.17574441	0.3646044522104821
LBHD1	0.15596379999999999	0.1298983	0.364679103247879
ZNF667	-0.090218817	0.089878896	0.364684917735823
OTUB2	0.18291838	0.15235942	0.364717914530819
POP4	0.15138970000000002	0.1261329	0.364862264141145
MIR3945HG	-0.098719252	0.098397079	0.364905810670163
EFL1	-0.085538185	0.08526150199999999	0.364918471804574
NLRP12	0.22510626	0.1875726	0.364922140795734
CITF22-49E9.3	-0.11300112	0.11264211	0.364943674670292
CACNA2D4	-0.099055312	0.098800418	0.3652080051135039
POFUT1	-0.15362498	0.15324753	0.365258913427988
RP11-881M11.4	-0.15601543	0.15570416	0.365460871461776
SGSM3	-0.14556559	0.14529488	0.36552010228256093
TIGAR	-0.12237325	0.12215551	0.365555266136786
ZNF791	-0.11234073	0.11214627	0.365576360491298
RP5-1171I10.5	-0.2327461	0.23238028	0.365645958094443
NINJ1	0.16498845	0.13769061	0.365726184086818
KIAA1109	0.25294434	0.21115271	0.3658715308865589
SNX24	-0.10620928	0.10610158	0.365889618341187
FAM221A	-0.10234047	0.10224536	0.365926617115459
GLE1	0.30899942	0.25799256	0.365965047835538
RP11-95D17.1	-0.15444118	0.15436906	0.3661284651062229
ARHGAP45	-0.31668825	0.31659823	0.36620819197310106
AK1	0.11288846	0.094313028	0.366292698572341
NOMO1	0.11045617	0.092287092	0.36632733465073
FAM155B	0.13373066	0.11173931	0.36635623253261296
RIOK2	-0.092378569	0.092411856	0.366489341593584
ITFG1	-0.18010768	0.18028756	0.366767557511058
RP11-849H4.4	0.18268337	0.15276315	0.366770290775972
DUSP4	0.13359368	0.11171352	0.366770529014651
RP5-1107A17.4	-0.15383463	0.15400498	0.366814865759682
CCND3	0.20184013	0.16879849	0.366820079145
RP11-867G23.8	-0.12881869	0.12896482	0.366826628391012
YME1L1	0.23752427	0.19865991	0.3668695920623321
LINC00482	0.10920398	0.091349211	0.3669466294750901
ARHGAP42	0.1026	0.085827646	0.366962828849234
RP11-44F14.6	-0.1721731	0.17242898	0.366979842580671
JPX	0.2124701	0.17778768	0.367111838940761
TNFAIP2	0.19030575	0.15925819	0.367167130563753
PPP3CB	-0.13761521	0.13787981	0.367169880545137
H3C3	-0.071858276	0.072002359	0.367205690780331
ZKSCAN4	-0.19161789999999998	0.19200479	0.367211780293224
RPP25L	-0.17558369	0.17594272	0.367222938185625
RP11-490B18.9	0.20190866	0.16901101	0.3672995244469711
STK24	0.26278975	0.21998429	0.367327397239586
PCSK1N	0.098847243	0.082750672	0.367355890733443
LERFS	-0.04324386	0.043346783	0.367368792478993
RP5-832C2.5	0.15245568	0.1276326	0.3673691266762079
PRDM4	0.20120798	0.16844704	0.3673693647672621
BMS1P2	0.095216148	0.079720419	0.367418361094046
MRPL36	-0.17003823	0.17049053	0.367490494024641
MYH9	-0.18518476	0.18569318	0.367527654529295
SCOC	0.11661026	0.097678844	0.36766441067920497
TMEM256	-0.14714693	0.14773444	0.368069369702795
RP11-142E9.1	0.19539159	0.16381729999999997	0.3681330673089601
CEBPE	-0.068362513	0.068681468	0.368361309180445
DENND2C	0.13859779	0.11626384	0.368414721801572
YTHDC1	-0.17499479	0.17592229	0.368636327144614
TMEM250	-0.24733089999999996	0.24866313	0.368673722187358
ORAI2	0.15405152	0.12930322	0.3687210095675
VPS18	0.28147068	0.23626798	0.3687550621200229
PPP4R1L	-0.10499758	0.10561074	0.3688700623266479
SGO1-AS1	-0.11882736	0.11956036	0.3690124178959411
GOLGB1	0.14980917	0.1258144	0.369019589283926
TMEM74B	0.16261814	0.13660281	0.36913814283466495
LINC00467	-0.12511605	0.12593664	0.3691811642333621
ACOT2	0.17817005	0.14971742	0.369314643661669
PRC1	0.1145768	0.096292777	0.369385994448138
PDE4DIPP6	-0.18176949	0.18306050000000001	0.369416349383255
ELF3-AS1	-0.09903808	0.099747967	0.369444612795186
RPP25	-0.14512979999999998	0.14617021	0.369445070017462
OSBPL11	-0.31427347	0.31655941	0.369490389325165
ANKRD46	-0.13429589	0.13531647	0.3696311836393689
PRPF3	0.30059657	0.25276946	0.369678464422868
EML6	-0.083984542	0.084644119	0.3697409061755589
MRPL30	0.12107696	0.10182622	0.36974756178521095
IGHA1	-0.028673799	0.028904622	0.369825732202512
DYRK1B	0.23025741	0.19368725	0.36985478040015296
F8	-0.13614126	0.13725645	0.369886823443733
SLC29A2	-0.15138273	0.152625	0.3698931644204629
BMT2	-0.19622765	0.19784936	0.369918313043559
XRN1	0.12195471	0.10260472	0.369952448794169
TRAPPC5	-0.14333921	0.14459533	0.370133564523544
ZNF43	0.17908224	0.15074002	0.370201370677974
RP11-338I21.1	0.21046086	0.17720479	0.370355135676181
TMPRSS4	0.10524258	0.088617407	0.37038323521144895
GBP1	0.10978239999999999	0.092442315	0.3703958906589621
CAMKK2	-0.17566959	0.17732334	0.37041418437659296
TTC33	0.11939721	0.10054871	0.370449063587782
ADPGK-AS1	0.21226342	0.17880413	0.37059316050348495
FGD5	-0.13256438	0.13387998	0.37063405224746704
RP5-940J5.6	0.17026542	0.14345453	0.3706957479482049
ENO2	-0.1481453	0.149652	0.37074006978116497
PMS1	0.13091208	0.11033599999999999	0.37087543775537296
CEP63	-0.18274175	0.18472549	0.371034946850244
PALLD	0.10036116	0.08462566699999999	0.371114224568766
TXLNA	0.34203543	0.28842847	0.37115095840192
RAB22A	0.23467101	0.19789160000000003	0.371152042914276
INPP1	0.15282951	0.12888624	0.371189721735414
DSTNP1	0.17399634	0.14676445	0.3712874616791421
CCNT2	0.19985348	0.16858212	0.3713103621536
CATSPER1	0.14848938	0.12527411	0.37138974149772497
GART	0.21427201	0.18077939999999998	0.37141081398875897
MYORG	0.18557462	0.15660529999999998	0.37153608855508097
PCMT1	-0.15919909	0.1611431	0.3716178048442079
SAYSD1	0.17152457	0.14477416	0.371628356250407
MT-CYB	0.1425185	0.12029389	0.371637455448164
RTN3	-0.23803846	0.24097357	0.371668986698035
B3GALT9	0.14308815	0.12079117	0.371708485496546
SLC25A15	-0.11746947	0.11893192	0.371720183230662
UBALD1	0.22830898	0.19273951	0.3717279887583571
LTBP2	0.10763189	0.090869178	0.3717614558795279
EYA3	0.15214823	0.1284662	0.371817093902832
ZBTB11	-0.20953055	0.21219158	0.3718276608629911
RP11-104F15.9	-0.13991507	0.14169672	0.37184219905671095
LSG1	0.13586337	0.1147267	0.371865278482339
SLC25A11	-0.19980031	0.20241978	0.372003836746477
SLC16A5	0.23084218	0.19504843	0.3721834976929089
NTHL1	-0.14028923	0.14218866	0.37218783809302897
ATP8B3	-0.13120201	0.13300132	0.37226271262071103
MTHFD1L	-0.094725135	0.09602505	0.372266557668274
ZNF444	-0.14979181	0.15186022	0.37230321953442497
CD177	-0.033690373	0.034157658	0.372329571573554
PBX2	-0.26028118	0.26390231	0.372347730321086
RXYLT1	-0.12320123	0.12491993	0.372364004654365
NCAPH2	0.21559972	0.18224845	0.372409561641809
IGSF9B	0.077715512	0.06571712	0.372595749966434
XPO5	-0.14549358	0.14763401	0.3726900785496369
EEF2KMT	-0.13257597	0.13462812	0.373018575346808
PHLPP2	0.1213198	0.10269727	0.373143378417486
SELENOW	0.21676629	0.18349323	0.373144698530848
NPIPB3	-0.092118339	0.09359487	0.37325358422955
WDR75	0.173785	0.14715488	0.373305571335459
RPP14	0.12367384	0.10474353	0.373409912126868
ZNF317	0.21015086	0.1780045	0.37347045470027
FOXD2-AS1	-0.15747501	0.16010482	0.3735403929366721
MCM9	-0.14771026	0.15019441	0.373590726732115
FRMD8	0.17887378	0.15154931	0.37359937245597
PLAUR	-0.14814551	0.15064476	0.373613155408765
DENND2A	0.14049260000000002	0.11905104	0.373686295964641
CTB-31O20.3	0.18194614	0.15421797	0.373821143095014
PAPLN	0.19979661	0.16937692	0.373909879160211
RP11-296A18.5	-0.16113455	0.16397615	0.373939541647221
CCT4	0.20839966	0.17668325	0.37394857280280897
BEGAIN	0.05736841400000001	0.048656864	0.374155979727272
NSRP1	0.15676213	0.13298201	0.374252492124059
MAFG	-0.16654705	0.16962649	0.374304091611018
IFT74	0.11174434	0.094808863	0.3743384459099179
FAM185A	-0.12892047	0.13133631	0.374410224786818
KCTD11	-0.17975198	0.18313754	0.374450959594035
PGGHG	0.13333105	0.11314845	0.37445110063714
C3orf38	0.18140783	0.15395678	0.37448166676765693
CTD-2542L18.1	-0.15384509	0.1567723	0.37453289305527
ZNF395	0.13519244	0.11476088	0.374599995093259
SMIM11A	-0.071594755	0.07297859599999999	0.37466140093673295
ZNF507	0.24938760000000001	0.21174035	0.374704704154113
VARS2	0.13218576	0.11223673	0.3747305651685511
ERH	-0.17864787	0.18217141	0.374829342445873
ABHD14A	-0.16547976	0.16875598	0.37486120268573
ACVR1C	0.10955263	0.093045063	0.374874701057133
TNNT1	0.098620216	0.08378835400000001	0.375051230066736
MRPL13	0.17081935	0.14514488	0.375107524627742
MARVELD2	0.11961274	0.10165345	0.375203496384275
STYK1	0.09726846	0.082696059	0.375405058647263
PRG4	0.14543809	0.12365617	0.3754348736637121
RP11-752G15.7	0.17445002	0.14834907	0.3755261856607221
AGFG2	-0.13083324	0.13365120000000003	0.37560081161368897
RP1-278C19.8	-0.15358274	0.15690217	0.375632509121396
DST	-0.075468997	0.077106244	0.375666908286756
ITGAE	0.1690853	0.14382650000000002	0.375669199646048
ST8SIA4	-0.14480604	0.14798022	0.375762779386979
SLAIN2	0.14494193	0.1233519	0.375931455429527
TOP2A	-0.081144991	0.082970757	0.37600872207619707
JAK2	0.20923153	0.17809502	0.376018789594957
FAM234A	0.18792959	0.16000496	0.376155050332008
WWC2-AS2	-0.12433373	0.12717444	0.376155983390834
PARP16	-0.14425331	0.14756782	0.376210906029174
RP11-364L4.1	0.15929311	0.13564068	0.376220580995014
NDUFB7	-0.17129357	0.17524847	0.376258113919375
PEAK3	0.23641381	0.20133063	0.376273387679447
PCDHA10	0.15264926	0.13000119999999998	0.37629215309017705
RP11-16C1.2	-0.21880029999999998	0.2238743	0.376301188436853
RP11-118B23.9	-0.16936808	0.17330016	0.376312248947904
GS1-114I9.3	-0.068896912	0.070505989	0.3763709768977889
ZNF418	0.084365445	0.071863226	0.376399384188985
UBE2M	-0.19613688	0.20076396	0.37647100280074497
MED10	0.23202319	0.19769838	0.376554737604691
DSEL	0.10435347	0.088919141	0.376574726896214
ZNF330	-0.13607633	0.13935556	0.376685779972187
DLK1	0.08988614800000001	0.076644755	0.37693586596019896
RP11-59C5.3	-0.17945923	0.18390324	0.376967017162585
RP11-343L5.2	0.1804771	0.15392	0.37703570161231
EXD2	0.14044084	0.11980260000000001	0.377155400910264
BEAN1-AS1	0.12544026	0.10700803	0.3771632763222029
RP11-686D22.8	0.1428776	0.12189961	0.3772337184342539
MBLAC2	0.21534633	0.18376294	0.377332313777772
PIP4P1	-0.11571855	0.11868597	0.377338915022216
TPP2	-0.14918743	0.15304037	0.377416068226788
XXyac-YX65C7_A.2	-0.12676452	0.13004137	0.377426103122864
CDC37L1	-0.12433376	0.12756784	0.377494234997436
POLR3F	0.13409419	0.11446499	0.377502817311021
RP11-517B11.7	0.18714019	0.15976110000000002	0.37755226278698
MRPL47	-0.15161254	0.15561546	0.3776592499097299
CROCC2	0.10145243	0.08662949199999999	0.377671295172679
EDC4	0.18592311	0.15878724	0.377765867829439
PKD1L3	0.15230246	0.13007401	0.377767514733171
ARFGAP3	0.16860329	0.14399589999999998	0.37776811199779
INPPL1	-0.20374579999999998	0.20921207	0.377839200007536
FBXO33	0.14983029	0.12798099	0.377842095948956
SPECC1	0.1470932	0.12565497	0.377891530191287
AP1M1	-0.16158426	0.16595369	0.377928704309511
AVIL	0.11996118	0.10249521	0.37798233446528
RFWD3	0.15562626	0.13297233	0.3780009472629579
RFX2	0.095672654	0.081752506	0.37804269984428
SEMA4G	0.13403925	0.11453836	0.3780495554210471
DAPK1	0.097740869	0.083528251	0.378095347259052
CXorf38	0.32077312	0.27416715	0.3781675391802921
IFIT1	0.064351998	0.055011458	0.37825581226007104
GTF2IP1	-0.12432442	0.12784494	0.378466241862845
ZNF749	0.10718308	0.091684214	0.378587956519553
AOC2	0.13545955	0.11587391	0.3785971755615321
BEND7	-0.082150526	0.084510481	0.37863877280681296
PTPMT1	-0.150997	0.15536638	0.378726951654938
MT-ND4	0.14048673	0.12025872	0.378962853036892
RP4-564F22.5	-0.13084696	0.13472367	0.379017436997341
KANK2	-0.063920487	0.065830231	0.379122082948006
RP5-1021I20.1	0.11032224	0.094480115	0.379197687502659
GKAP1	-0.12237621	0.12610017	0.37935456086223496
LRRC37A9P	0.15542544	0.13319687	0.379550511554226
MEN1	-0.20699195	0.21342308	0.379622702347256
RBPJ	-0.18524693	0.19104723	0.379724093681867
FAM107B	0.21292907	0.18257429	0.379829266032622
NELFCD	-0.13290858	0.13716766	0.3800317228780911
ADSL	-0.17080454	0.17630159	0.380089580663756
HDLBP	0.21945785	0.1883265	0.380255167852941
TCAIM	0.20045327	0.17203921	0.380319810987956
AC008984.2	0.13230344	0.11356458	0.380388587963765
RP11-1348G14.8	-0.1294465	0.13374737	0.3805256779390471
RUNDC3A-AS1	0.10181531	0.087427337	0.380583045137624
ZNF587B	0.20234664	0.173763	0.380615575104568
NNT-AS1	0.15338277	0.13174247	0.380720841974181
GALM	-0.10676353	0.11036696	0.380745792569858
CD6	-0.13340742	0.13793136	0.380812374705635
RP11-293M10.6	0.12466327	0.10713937	0.381033679551381
GAR1	0.18502025	0.15901564	0.381045677565401
AGAP4	-0.11289317	0.1167897	0.3810649087664
SVIL	0.22367095	0.19226151	0.381120137478192
DDX10	0.10469315	0.089999132	0.38116479778826096
DEFA4	0.062354595	0.053605397	0.381188721120017
DAP	-0.16306963	0.16875374	0.381207621294562
USP45	0.12628807	0.10857435	0.381218485880277
USP18	0.10597398	0.091110744	0.3812249858857051
FITM1	-0.13073392	0.13529759	0.3812289758000621
RP1-29C18.9	-0.053339929	0.05520257	0.38123402559799
RP11-190A12.11	-0.11754202	0.12165263	0.381255398569803
JMJD6	-0.14087237	0.14580955	0.3812870002467921
PLSCR1	-0.10795989	0.11176052	0.3813525210648661
RP11-489G11.6	-0.12811921	0.13265568	0.38143766886374
HELLS	-0.07714580000000001	0.079878907	0.38144584523213104
OR5BA1P	-0.11858834	0.12279308	0.381457857615076
ZDHHC4P1	0.12712568	0.10935485	0.3815055750424871
ASB14	0.1321739	0.11370003	0.3815176831677921
PITX2	0.15890894	0.13672514	0.381619615768697
CINP	0.14496998	0.12474397	0.381669243982533
UBTF	-0.17035651	0.17648873	0.381682944881888
RP11-121C2.2	-0.063902408	0.066203966	0.38169144462357496
B4GALT3	-0.11983915	0.12418018	0.38177774394771097
AC092535.3	-0.096373878	0.099881977	0.381851544161326
RNA5-8SN2	-0.08107260200000001	0.084057015	0.38202260791167697
5_8S_rRNA	-0.08107260200000001	0.084057015	0.38202260791167697
RNA5-8SN3	-0.08107260200000001	0.084057015	0.38202260791167697
RNA5-8SN1	-0.08107260200000001	0.084057015	0.38202260791167697
CRYZ	-0.10554376	0.10945507	0.382125492102982
YBX3	0.13255357	0.11418179	0.382224467481606
MAPRE3	0.1464955	0.12619522	0.382240273503413
MRPL37	0.23595661	0.20326082	0.3822437454216029
SMIM35	0.15223223	0.1311423	0.38226131074519104
CD320	-0.12517245	0.12988528	0.382371863397477
GTF2H2C	0.11307376	0.097443327	0.38244568536878704
RP4-740C4.5	0.092337658	0.079585239	0.382521537493111
PSMB6	-0.19895999	0.20662743	0.38274058641077896
ETV6	0.23320542	0.20109659	0.38277567863406897
RNMT	0.17192916	0.14830085	0.38292889058147295
CDHR3	-0.10956554	0.11383796	0.3829302533382271
MTMR4	-0.15544456	0.16150997	0.382940875021827
RIMKLA	0.097842404	0.084400084	0.3829547871542701
HLA-L	-0.090488748	0.094036945	0.383020491477981
DHX15	0.37593225	0.3243261	0.38302244261027096
RP11-474P2.7	-0.11728959	0.12190217	0.38306822593384093
ARNT	-0.20186488	0.20987993	0.38322533305177
RP11-629N8.4	-0.15285969	0.15893381	0.383238422473166
TNFSF4	-0.10572868	0.10993484	0.3832575071757
RP13-104F24.3	-0.172677	0.1795486	0.383262489760713
FAT2	-0.12163831	0.12651549	0.3833874170397121
SAT2	0.16896947	0.14588088	0.3834026813219579
RIPK2	0.13344395	0.11524443	0.3835592631186
RP11-448A19.1	0.25808606	0.22290233	0.383593953293095
RP11-531H8.2	-0.06783112599999999	0.070590445	0.383629317980441
STAT5A	-0.20082154	0.20899576	0.38363953560548497
VAX1	0.16131837	0.13935775	0.383710267012826
RP11-426C22.1	-0.13817833	0.14384774	0.383774487234186
ARHGEF1	-0.23436628	0.24399707	0.38380070996606
SPTAN1	-0.17430737	0.18148127	0.38382709214025296
PROSER1	0.25462736	0.22002251	0.38384754117979497
ELMO2	-0.18662443	0.19432852	0.38387870097124505
GPR162	0.076527754	0.066131349	0.38387907074082106
ZIC2	-0.11725326	0.12209681	0.3838899832077871
PAXIP1-DT	0.20340258	0.17580297	0.3839763501037161
PNPLA7	0.11900142	0.10291072	0.384261853137728
RP11-1023L17.2	-0.073106351	0.076212315	0.384377025844684
DENR	-0.15376633	0.16037910000000002	0.384591858703432
CD47	0.30771652	0.266297	0.384628973922008
ATXN1	-0.13496445	0.14080459	0.384701923350141
INO80E	-0.16810749	0.17543553	0.384833944643303
FMN1	0.035164995	0.030443783	0.38483534844825296
CASP7	0.14728023	0.127526	0.3849145232892
H1-10	0.18072192	0.15649625	0.384960928358585
NSUN5	-0.20504281	0.21405604	0.384985190249776
LINC00852	-0.13389267	0.13979598	0.385039683508038
ARHGAP19-SLIT1	0.073549326	0.063705822	0.385089264429926
RP11-386I23.1	-0.14097721	0.14723148	0.385152667557042
OSGIN1	-0.12184907	0.12726268	0.385179530970821
ZNF529	0.14095526	0.12212855	0.385251210519303
RPL3	0.27193683	0.23567868	0.38539032869943896
DPH1	0.20007623	0.17340777	0.3854151783024191
STAG3L1	-0.11259995	0.11769375	0.385513097412199
MED11	0.21003485	0.18210861	0.38561372518096
UBE2L3	-0.2490788	0.26042367	0.385640528152733
ZNF131	0.19296282	0.16732535	0.38567224532044
OR52N4	-0.11682527	0.12215730000000001	0.385679178536306
H4C12	0.074880177	0.06493633900000001	0.385711513688395
RP13-270P17.2	0.14442055	0.12525268	0.38575585588136896
AP000350.6	-0.042697277	0.044658467	0.385799125812564
BMP1	0.11612926	0.10074171	0.385886876222084
RGS12	-0.072072068	0.07539947799999999	0.385896018053427
MEX3B	0.15096621	0.13096737	0.3859056276304461
MED22	-0.15894911	0.16629468	0.385914765025632
SH3BP5L	0.22997949	0.19952395	0.38593264266232297
PABPN1P2	0.1603777	0.13914407	0.385950325701859
MACIR	0.16454215	0.14276739	0.385987508793975
KIR3DX1	0.091108478	0.079055186	0.386011088876452
CD48	-0.21283435	0.22273152	0.386033431720609
YES1P1	-0.134812	0.1410856	0.38604747421004704
PLAAT3	0.11536647	0.10011129	0.3860492285943271
FOXC2	-0.11309609	0.11837228	0.386095334877744
PACS2	0.20867705	0.18112367	0.386165189219997
THOC5	-0.16417123	0.17193517	0.386358236761096
GCAT	0.085459866	0.074206005	0.386375931416411
VIM2P	-0.10642365	0.11146631	0.386395699824939
RMDN2	-0.13344591	0.13977279999999997	0.386407515985418
CRYL1	-0.15739716	0.16487406	0.386445215216032
VCP	-0.16998898	0.17809462	0.3865191225430711
MGAM2	-0.070111206	0.07347192799999999	0.38662216514879705
PPP1CB	0.17806702	0.1546916	0.386622586674921
THNSL1	0.17610926	0.15299766	0.386645708158802
GZF1	0.10173836	0.088399227	0.386718774030632
PITPNM3	0.13017908	0.1131272	0.386792969349944
XKR4	0.13037599	0.11333071	0.38694132861965
CCT8	-0.18411023	0.19309210000000002	0.3869714877953029
NSF	-0.08494497	0.089096187	0.38700602225234
CTSG	0.07465551	0.064904822	0.387019096293139
NHLRC2	0.10191682	0.0886196	0.38710135143163504
RAD51C	0.14243249	0.12386419	0.387164367765761
PAM	-0.052884593	0.055519637	0.387398235017264
JAM2	-0.098755006	0.10368195	0.387424552845779
ANXA2	-0.18268795	0.191833	0.38749325245390703
PAFAH1B1	0.30814356	0.26820424	0.387613386106555
NTRK3	-0.069612126	0.073128898	0.38768210571638895
RP11-473O4.3	-0.17441408	0.18326323	0.387770858904052
PPFIA4	-0.059443195	0.062460546	0.387780617257823
H1-0	0.075829382	0.066026645	0.3878154676518039
GNA11	0.11067554	0.096382067	0.387890551149658
RP11-153M7.3	-0.064095949	0.067366772	0.387891020416854
CUL2	0.14484271	0.12614977	0.38794459702979295
RGS6	0.09824513	0.085570491	0.3879722715357429
RP11-166O4.6	0.17331708	0.15097788	0.388042705523688
KLK1	-0.094405966	0.099264347	0.388067899801378
RAB3A	-0.11874872	0.12486816	0.388096543868109
INMT	-0.10619971	0.11169363	0.388177971661121
CRYGS	0.16265266	0.14174418	0.388248246809228
NANP	-0.15236403	0.16036619	0.388499903591418
BDP1	0.22693809	0.19790351	0.388608938878488
TAOK2	-0.25903699	0.27272738	0.388635043529483
POLR2J2	0.079068391	0.068968073	0.388727262551527
CTB-36H16.2	-0.067720556	0.071320515	0.3887606805729461
ASF1A	-0.12140853	0.12786923	0.388783350753473
CTNS	0.14466091	0.12620693	0.3888309348553071
ASL	0.16636251	0.14514988	0.38886578903126
SEC31B	0.16251515	0.14181869	0.38895939728269896
ISOC1	-0.13644714	0.14377149	0.388972745958498
C1R	-0.10633321	0.11205386	0.389021750941981
CHMP1B	0.28208318	0.24621391	0.38907378253195
VCPKMT	-0.1542862	0.16261389999999998	0.389093657933738
ATP5MC2P3	-0.14764676	0.15562217	0.3891104134322021
GNB1	-0.36044333	0.37991771	0.389115374170831
RP5-1148A21.4	0.023676049	0.020670403	0.389198302699738
LYL1	0.15214301	0.13283133	0.389208830730971
LINC01226	0.10159949	0.088704533	0.3892157199385971
H4C11	-0.023106207	0.024366651	0.389327650782174
RP11-435O5.5	0.16270644	0.14216396	0.389610216280536
TLE2	0.11433584	0.099905227	0.3896353701594871
GPR22	0.14799638	0.12932104	0.38965000106709896
AC104534.3	-0.12539337	0.1323455	0.389690908692799
RAB5A	-0.15374169	0.16231096	0.3898111108692721
ZNF341	0.23395885	0.20454734	0.38993202808600297
MYO5A	0.16025712	0.14012071	0.389968592902282
DVL1	0.18909064	0.16539781	0.390177107815368
PODNL1	-0.1081442	0.11426960000000001	0.3901780960392979
RP11-55K13.1	0.18243798	0.15960207	0.3902529679541021
C5orf17	-0.068253972	0.072142515	0.390312331438003
IDE	0.20367511	0.17826457	0.390496184029097
ARID1B	-0.3056581	0.32325024	0.39054905542151896
ABCF3	-0.19569046	0.20696802	0.390579322841902
FPR3	0.11088292	0.097069436	0.3906045220481421
SCARNA16	0.12667922	0.1108981	0.390605550934489
PSIP1	-0.19711202	0.20848964	0.390616644257721
RP11-388M20.1	0.17666666	0.15467884	0.390674248100848
SALL2	-0.13500991	0.14282323	0.3906777315542371
CCR1	0.10100967	0.08844839199999999	0.3907347270903821
NEK5	0.18133677	0.15879049	0.390748594487527
ZNF774	0.097443434	0.08534990099999999	0.390882030101084
LINC00882	-0.11455166	0.12124351	0.390898925536038
ZNF37A	-0.082771829	0.087615803	0.390941149514884
AARSD1	-0.13703845	0.14509129	0.3910389329647661
HNRNPL	0.39531239	0.34636563	0.3910537408956621
DNM2	0.39412568	0.34539146	0.391152164480191
ZNF410	0.21980006	0.19263339999999998	0.391184290559974
EPS8L2	0.12552695	0.11002983	0.3912674236284001
LINC00824	-0.097713154	0.10351604	0.391291420738937
FAM204A	-0.093377251	0.098945163	0.39138905284971104
SOAT1	0.22163646	0.19441747	0.391649866516102
KCNT1	-0.10158626	0.10771267	0.391663823400799
AKR1E2	0.08776288199999999	0.076989765	0.39168331173865295
HNRNPA1P49	-0.17706776	0.18777649	0.391732812150796
RP11-506K6.4	-0.12837455	0.13614159	0.391742840851374
RPAIN	0.1906496	0.16727546	0.3917718428013789
KCNQ3	0.11499981	0.10090432	0.39179131291370295
CASZ1	-0.12668549	0.13440353	0.391912526851239
RP1-167O5.3	0.1417521	0.12443859	0.3920452356684061
TNPO1	-0.12777256	0.13560245	0.39205670905494505
SSC5D	-0.093938189	0.099699703	0.392078179934145
HPS4	0.15209739	0.13353086	0.392086174422189
CHST11	0.20771589	0.18236288	0.39209430003034
FNDC1	0.14288842	0.1254534	0.392116596593644
ATP5MG	-0.15485993	0.16437476	0.3921219778614229
RP11-158M2.3	0.16680308	0.14645269	0.3921259696685421
ZBTB12BP	-0.14277121	0.151553	0.3921494488340701
GDF6	0.13724333	0.12053305	0.392271006066479
IAH1	-0.18412105	0.19555714	0.39239248023556
DENND2D	-0.19123862	0.2031187	0.392396494784466
RP11-360L9.4	-0.10754944	0.1142317	0.392400630196548
MUC20-OT1	-0.07792163	0.082763539	0.392403118727353
IYD	0.14552951	0.12785727	0.392461158525178
TRIM16	0.11510515	0.10112927	0.3924704489298661
TYK2	-0.27497979	0.29217978	0.392569203087021
TRIM47	-0.095271727	0.10126193	0.392700138138507
ZNF846	0.16220764	0.14261941	0.392858167409541
SYDE1	0.13269088	0.11667193	0.392879605282968
SSNA1	-0.19669105	0.20921737	0.393026565587641
TLE3	0.19350118	0.17019384	0.393040447314834
ZNF569	0.12240131	0.10769587	0.393222598652201
FRA10AC1	0.11977776	0.10538965	0.3932330611645479
MTCO2P11	-0.13981429999999997	0.14880138	0.39326536049718297
RP11-260M2.1	-0.13463523	0.14329918	0.393294572276169
KIAA1143	0.25287457	0.22253091	0.393308640273781
DNAH1	0.21611477	0.19019565	0.393345519792364
ABCG2	-0.082815567	0.08817283599999999	0.393430440358348
TAZ	-0.17102365	0.1820981	0.393456488271016
IMPDH2	0.22731649	0.20010398	0.3934750437809689
RASAL3	-0.18794857	0.20015374	0.3935308371185511
KLRC4-KLRK1	-0.07179001900000001	0.07647046	0.3936342751511621
CTD-2376I20.1	-0.13981381	0.14893901	0.393662623359034
PPIAP51	-0.13445797	0.14327035	0.3937723902422439
MSRB2	-0.079602778	0.08482078300000001	0.393776593748332
RP11-340F14.7	-0.08905357	0.094922489	0.393918225149997
AC009133.17	-0.15104424	0.16101422	0.39395988187073
ZNF731P	0.22836885	0.20122391	0.393973165721636
HERC2	-0.098937547	0.10547983	0.39400740129881895
ARIH2	-0.18882799	0.20132145	0.39402256862264
PRDM8	0.12129821	0.10690175	0.394077662650776
YPEL2	0.21981384	0.19375273	0.394151987050481
GADD45A	-0.11888317	0.12679452	0.394176670941948
ZNF217	-0.22358908	0.23847221	0.39418364038881
ZNF546	0.076216612	0.06719192	0.39424091450197707
AMIGO3	0.1667517	0.14701283	0.394261827915214
ZBED1	0.18991114	0.16743647	0.3942792699552261
CASP8AP2	0.25992158	0.22919022	0.394343778509133
RP11-35G9.3	-0.14492243	0.15462747	0.39434505921253693
GSK3B	-0.13247688	0.14136507	0.394395254899869
TMCC3	0.1662308	0.14659165	0.394396217238271
PDZD3	-0.092399547	0.098612124	0.39445282971075296
GTF3C3	-0.11797003	0.12590610000000002	0.394467208719038
CDR2L	-0.10965835	0.11704432	0.3945002908639461
RP11-147L13.8	-0.11389042	0.12156871	0.394525824534596
CDC42EP2	0.10541836	0.092991303	0.394549144577305
NAIP	-0.047262705	0.050454501	0.394571868808334
TRPT1	0.17396663	0.15347397	0.394600016057985
LINC00540	-0.086001001	0.091818588	0.394616931034758
ZNF619	-0.14061089999999998	0.15014644	0.3946848277814421
RP11-139H15.5	0.16148718	0.14250067	0.3947311082954579
RP11-56B16.1	0.18620503	0.16431739	0.3947469487619621
RETREG2	0.22432644	0.19798645	0.39482187552070297
ZCWPW1	0.17445238	0.15401276	0.39497054709004
IKBKG	-0.23693649999999997	0.25324782	0.395096069653562
HSF2	0.12913428	0.11405042	0.395179625926848
RMI1	0.19161542	0.16924502	0.39521547119816
AGMAT	0.17322339	0.15302341	0.395293980302972
RPL12P29	-0.13625256	0.14571845	0.395348161657216
LINC00896	0.17543066	0.15499732	0.395374194984258
FAM230B	0.11578862	0.1023173	0.3954510386735861
RP11-394J1.3	-0.16054602	0.17178169	0.395552311107336
RP11-14H3.7	-0.12373956	0.13240082	0.3955570245073429
KIZ-AS1	-0.15215042	0.16281609	0.3955984286448101
COG6	-0.057356473	0.061407551	0.395810126730692
HAS1	0.11400544	0.10081611	0.395833500937563
ZNF83	0.13982731	0.12366278	0.3958842933425429
CIDECP1	-0.16172528	0.1732136	0.3959721892844621
RNF41	0.15601922	0.13801154	0.3959918072855301
PLXDC2	-0.14429542	0.15458516	0.39608153725575
ZC3HAV1	0.21799829999999998	0.19291176	0.396192197416025
CD59	-0.07552310000000001	0.080948596	0.396292273731443
UBE2O	-0.093233591	0.099934958	0.396307522563382
TRBV29-1	-0.073629125	0.078921777	0.396309677897052
RP11-28G8.1	0.17683659	0.15653421	0.39634880346127294
MTERF2	0.15397586	0.13630979	0.39639321777567
NRM	-0.17886658	0.19176864	0.39640915238345503
MARCKSL1P1	0.16726108	0.14808396	0.396439310586174
MCAT	0.15102885	0.13374105	0.396548442013719
RALY-AS1	0.13382913	0.11856438	0.39678506784149
ENTPD7	0.14613889	0.12947415	0.396801386908051
BCAT1	-0.060332005	0.06475045900000001	0.396848351611259
C9orf106	-0.10467855	0.11236324	0.3969185833031121
AC006014.8	-0.1410058	0.15136496	0.396940016302432
CTC-429P9.3	0.19762243	0.17513954	0.396956944593882
SLC22A16	-0.10619100000000001	0.11401293	0.3970167136969361
SLC4A4	-0.092616854	0.099470128	0.397150637219432
RHOG	-0.25506963	0.27397166	0.39719411584363296
CDK11A	0.11866859	0.10521761	0.39720056309934093
RP11-473O4.1	-0.15561826	0.16715924	0.397216663777521
TOMM70	0.21148379999999997	0.18753452	0.397261826956131
SKOR1	0.16452267	0.14589953	0.3972904084594849
GPR35	-0.10813286	0.11618457	0.3973355093477271
RP11-235E17.2	-0.047506956	0.05104471	0.397338214953851
HSD17B8	0.16111493	0.14290251	0.397380771500006
SCYL1	-0.21500062	0.23104175	0.397394449405379
HERC1	0.1960294	0.17391564	0.397515690785129
MAK16	0.13936343	0.12364647	0.397534054895435
MAP3K14-AS1	-0.14686029999999997	0.15786979	0.397535766422856
ZNF473	0.18627449999999998	0.16528106	0.39757787400477707
LTBR	-0.14803923	0.15918708	0.3976697723984911
OXR1	0.13947251	0.12379372	0.3977448419046921
NSMCE4A	-0.17828663	0.19179984	0.397864700856818
CCDC61	-0.099713823	0.10729202	0.39794581364892495
SEC61A2	-0.12646765	0.13613086	0.3981079140000661
EDA	0.10122452	0.08991412300000001	0.398140077639382
ARHGDIB	-0.22402531	0.24119047	0.39819228654100297
TNFSF13B	0.11057024	0.09822662	0.398198100496812
CASTOR3	0.13624856	0.12107812	0.398367939003483
ARSB	0.17557118	0.15602708	0.398383433712014
ITGA3	-0.079890289	0.086054584	0.398405312584659
MAPK8IP2	0.14629839	0.13002069	0.39841455906324
BTBD19	0.12071163	0.10728281	0.398424201796841
C1orf226	0.10580118	0.094032359	0.398431096070374
SNHG12	-0.16684289	0.17972734	0.398431248908921
JPH3	0.16947341	0.15062917	0.398455726011784
RRS1	0.20989349999999998	0.18658905	0.398550456773262
PINLYP	-0.095815045	0.10324665	0.398564581729514
RBM33	-0.29817879	0.32138552	0.398669905025122
LARS2	0.1235835	0.10988875	0.398675999886678
SUPT6H	-0.21680987	0.23372138	0.39873843191517705
NSFP1	-0.020759352	0.022380345	0.398771409090503
PCDHB11	0.14062473	0.1250965	0.398902882333296
SYVN1	-0.17896031	0.192994	0.398903010227661
RPS6KB2	0.26318705	0.23417378	0.399010267808698
FLVCR1-DT	0.093620042	0.083322222	0.3991509015013111
CTBP2	-0.13925158	0.15029397	0.399250664077559
COX10-AS1	0.16104143	0.14337827	0.39933365958715705
ZNF518B	0.14991268	0.13347853	0.3993661709407049
GUSBP13	0.08063555900000001	0.071797027	0.399374279939585
ALOX15	-0.032494599	0.035088456000000004	0.3994582963521301
RP11-566K19.6	-0.098989619	0.10690128	0.3994976966912129
RP11-164H13.1	-0.074548371	0.080508365	0.399507111638354
B4GALNT3	-0.057880491	0.06251280299999999	0.39954037972888
SH3GL1P3	0.10156832	0.090472487	0.399586423409303
ZNF815P	-0.11461081	0.12379933	0.399595232913838
C7orf26	0.21829071	0.19445398	0.399614129532545
ALDH1A3	0.11832774	0.10541877	0.3996733330946179
NFS1	0.18267493	0.16274760000000002	0.39967842170437895
ANK2	-0.067044628	0.072439462	0.3997114781109841
SCGB2B2	0.12313433	0.10971787	0.39975281401370505
FOXM1	-0.11130362	0.12028315	0.399794130939324
CELSR3	0.087123886	0.077638473	0.399802177194509
PDC-AS1	-0.11356381	0.12274293	0.3998539413924771
RPL30	-0.15746891	0.17021478	0.39989897179944106
PDLIM1P4	-0.13303479	0.14380498	0.399905093114807
RPUSD1	-0.21162768	0.22876435	0.3999121298595609
CFL1P5	0.15271183	0.13613158	0.39997626315755896
ABHD13	-0.20994169	0.22698618	0.3999953294182511
GADD45B	0.17737896	0.15812681	0.399996762191738
LTV1	-0.17513969	0.18937453	0.400030891969334
HHIPL1	0.12467442	0.11116632	0.4001066740827941
RPL13AP6	-0.14183037	0.15338932	0.400118063118525
H3C11	0.15721886	0.1401883	0.40012003936956303
FBXO24	-0.11139743	0.12049248	0.400175749002627
MEF2D	0.21463696	0.19141904	0.40020740162446
TENT5A	-0.15384321	0.16646371	0.400329132866421
TXNL4A	-0.13033475	0.14103851	0.400364680592075
ZNF592	-0.25905674	0.28040015	0.4004684141807879
SH2D4A	-0.098196546	0.10634228	0.40069029245512
DNAJA1	-0.11981582	0.12977595	0.40075914159482
SUCLG2	-0.17560534	0.19024733	0.4008579105605321
MRPL50	0.20211466	0.18048749	0.4008832619309439
PMPCB	0.23991495	0.21426367	0.4009331011105
STAG1-DT	-0.13918569	0.15081978	0.400939087534254
KRT8P26	0.10838635	0.09680123	0.400950962220887
FBXL17	0.17027874	0.15215535	0.4012130029222501
RP11-112J3.16	0.12555684	0.11224159	0.401434701580499
TRIO	-0.096660518	0.10486362	0.401440582421466
ZFP69	-0.12479072	0.13539246	0.401476252761705
C1orf52	0.14805455	0.13236849	0.4014934634762261
BORCS6	0.21281863	0.19028107	0.401520893536452
GCM1	-0.11808917	0.12814199	0.401544026512079
TIMM50	0.1117155	0.099914766	0.40167567388648495
ZNF135	0.093743667	0.083845962	0.401704145607353
ZNF180	-0.079997696	0.086881228	0.40190339725587504
MGA	-0.22251196	0.24169776	0.401972692798057
NUDCD2	0.100375	0.08983691	0.40204744744013293
RP11-448G15.3	-0.16956838	0.18431302	0.4022583253241861
KPNA5	0.096513717	0.08641868400000001	0.402272354169808
RP11-416N2.4	0.15569209	0.13942549	0.402340067905966
SLC16A3	0.25334137	0.22694811	0.4025120673762521
RP11-144G6.12	-0.06293591	0.068461224	0.402586088580489
AC006116.28	0.15695207	0.14062527	0.4026021489159439
FASLG	-0.11513839	0.12526742	0.402656370219788
PIP4K2B	0.25340455	0.22709141	0.402708982714526
HDDC3	0.17410575	0.15603339	0.40273049355833
CDC123	-0.1527351	0.16627823	0.402928815106858
CLDND2	0.14934308	0.13389693	0.40294550186851097
SLC40A1	0.15558754	0.13953518	0.403091992210512
CX3CL1	0.14519222	0.13021552	0.4031044764521289
ECHDC2	0.16784048	0.15054033	0.4031480649217861
SLC25A5-AS1	0.15510256	0.13913352	0.403215351589302
TRNP1	0.11845218	0.10627206	0.403290375887347
RNF181	0.24014599	0.21545929	0.403306846863704
NEO1	0.084120394	0.075544601	0.403796133884916
RPGRIP1L	-0.075294681	0.082146969	0.403838658753183
RP11-731C17.2	-0.13216982	0.14420067	0.4038461994814829
RP11-544M22.13	0.049196304	0.044194615	0.403956036779661
AC137932.4	0.21598711	0.19402867	0.40395745949547707
FDPS	-0.18827649	0.20555028	0.404126621432081
SPATA5	-0.1363647	0.14888710000000002	0.404158985910163
RP11-166B2.3	-0.14104496	0.15400394	0.4041776818521189
CCDC150	0.11446248	0.1028771	0.40421550226116704
RP11-681B3.4	0.12960917	0.11649641	0.40424071008102297
SLC35A3	0.1689331	0.15186167	0.40430789357625
CCDC137P	-0.11600943	0.12675348	0.4044632563153621
MICAL2	-0.13367262	0.14608916	0.4045696605291629
RILPL1	-0.11323703	0.12375795	0.40457854908258
FRMD4A	-0.09433204	0.10310438	0.404611010564703
IPO4	-0.10161641	0.11109406	0.404717526258448
ZNF580	0.23741425	0.21359969	0.404735502489636
ARHGAP42P5	0.19722379999999998	0.17745608	0.4047802489831129
POLR2M	-0.06578247200000001	0.071932445	0.4048031189737569
ST6GAL1	-0.19419445	0.21249464	0.405092607410748
ACTR1A	-0.19997779	0.21882657	0.40509956241829104
IKZF5	0.17910007	0.16124924	0.40510093218986
USP38	-0.21315852	0.23329207	0.4051766619742971
PHF11	0.21996132	0.19812134	0.4053180043165711
CTD-2369P2.12	-0.14673609	0.16065371	0.405329443106241
ZDHHC11B	0.068754558	0.06193999	0.40541845018021
TMC2	0.14123645	0.12728615	0.40561376447966
FNDC3A	0.22725483	0.20483433	0.405679324574158
EIF4G2	0.26481948	0.23870334	0.40570178157036496
CD300LF	0.17962907	0.1619259	0.40573868551332304
ZNF532	0.10575866	0.095344764	0.405787571171289
NAB1	-0.15843059	0.17365421	0.40580992523669707
LINC00987	-0.069728906	0.076437894	0.40585830309621
XXbac-BPG254B15.11	-0.083884889	0.0919725	0.405934766621079
ORMDL3	0.12799382	0.11542514	0.405942259962319
KTN1	-0.14317376	0.15704405	0.406114020036548
RP11-1275H24.2	-0.13906494	0.15254179999999998	0.40612686126493297
NIF3L1	0.17863892	0.16116332	0.406154149947272
CCNG2	0.17351712	0.15654711	0.406169082543115
SP3	-0.23561528	0.25860834	0.406388053157442
ATP6V1G1	-0.20035587	0.22006094	0.4066822878269721
POLR2K	-0.13521385	0.14856607	0.406835868550947
AC110769.3	-0.1225731	0.13468908	0.406873625797785
TAF7	0.20205163	0.18256604	0.406945350099524
PARN	0.18017406	0.16280619	0.40697023368348
RIC8A	0.15926886	0.14392797	0.407012515013552
RP5-998C11.1	-0.17554788	0.19297181	0.407030599335044
XXYLT1	0.14431407	0.13041902	0.4070337357382561
ITPKC	-0.15242624	0.16758299	0.4071006778084471
MOSPD1	0.11993081	0.10840388	0.407130689303902
WDR53	0.14926727	0.13492434	0.407144499782588
SETD1A	-0.16872874	0.18552745	0.4071483423289311
DCBLD2	-0.077324673	0.085023907	0.407152084515887
ZNF260	-0.056576855	0.062213799000000014	0.4071764023894969
FAM104B	0.16037611	0.14499326	0.40724216409133895
PPIL3	0.14554461	0.13158453	0.4072428362138571
MRPL20	0.26699847	0.24141048	0.407288614855489
MT-RNR1	-0.028902216	0.031803618	0.40746618863573103
PLEKHM3	-0.2003499	0.22046434	0.40746992495085904
LINC02495	-0.11388801	0.12532945	0.407495169596923
RP11-142L16.2	-0.15776676	0.17363132	0.407531605803519
WARS1	0.10981928	0.099357401	0.407613571219265
C12orf57	0.17744019	0.16054098	0.4076281345981961
PLXND1	-0.10286983	0.11325065	0.4076681119087461
AP1S2	-0.13668615	0.15051423	0.4077658343462941
MANEA	-0.1172652	0.12914454	0.4078182703241721
SLC39A9	-0.15919572	0.17539083	0.407982409629207
RP4-673D20.3	-0.12086392	0.13316861	0.4080113330518971
RP11-1000B6.8	0.14341289999999998	0.12985211	0.40801531307906
CTB-161A2.8	-0.14044844	0.15478108	0.408104562469979
KRBA2	0.15470299	0.14010074	0.4081111926825321
U82671.16	0.11570767	0.10478706	0.408115662791364
ASB18	0.13311266	0.12055844	0.40815445741676
RP11-730K11.1	0.13229814	0.11982815	0.4081862709133
RBMS1	-0.20546002	0.22648318	0.408209385854142
GATD1	0.13233689999999998	0.11987224	0.408224835273228
RPL26L1	-0.12576586	0.13871801	0.408463869999068
RPL7	-0.080942416	0.089291391	0.4085254990357821
LSM5	0.15299448	0.13867322	0.408555426451918
RPL23A	0.23039561	0.20883342	0.408566020395594
PACS1	0.28400273	0.25743956	0.4085979648756711
FRG1	-0.12684635	0.13995544	0.408601775048621
HSPBP1	0.18206307	0.16503575	0.408601993717745
GIT1	-0.16479678	0.18184841	0.408649426841692
VRK2	0.17334361	0.15716871	0.40872284784736
MID2	0.093452315	0.084737486	0.408755138961924
ELOA3B	-0.054571087	0.060251471	0.40888707699320703
SIRPB1	-0.094140915	0.10394228	0.4088956171620129
CLK1	-0.16921795	0.18685972	0.408949540430932
EEF1A1P19	-0.14180747	0.1565989	0.408969333156038
SDHAF3	-0.11661656	0.1287902	0.409001417487182
RMDN3	-0.12174472	0.13447902	0.409080972176756
RP11-146F11.1	0.16264374	0.14759592	0.4091712821024749
RP11-121A8.1	0.11275323	0.10232739	0.40920188869829693
DIRC3-AS1	-0.10874841	0.12015905	0.409206600184284
PPP1R14BP3	-0.13113547	0.14489982	0.409220314851454
PAK1IP1	-0.14831292	0.16389328	0.409253882001666
RP11-461F11.2	0.15810134	0.14352315	0.409348137263596
CASKIN1	0.098793104	0.08969342599999999	0.409404431678209
LARP4B	-0.24958035	0.27591795	0.409436114573046
DYRK3	-0.088511538	0.097854874	0.409448758834729
COPS6	-0.18270329	0.20201943	0.40951116567031504
CHD1L	-0.13724097	0.15177596	0.409581594261836
ACBD4	0.18967418	0.17226731	0.409594600164657
ESAM	-0.086709408	0.095911443	0.4096642263799501
DET1	0.15786525	0.14340058	0.4096771146122501
TEN1	0.14795385	0.13441914	0.409760512383805
ZNF512	0.17572112	0.15965435	0.40978648056161104
ACTBP8	-0.026234881	0.029029096	0.40981024335829497
ARAP2	-0.11557897	0.12790092	0.40984954434435705
VSTM1	0.072935112	0.066280992	0.40989956910069897
ZDHHC23	0.11916253	0.10830662	0.4099740475130729
MLKL	0.16459419	0.1496003	0.409977216376669
AC004980.7	0.12697504	0.11541001	0.409985681295901
RP11-574K11.32	0.15743376	0.14309565	0.409989759795563
MAGI1	0.098618356	0.08964796400000001	0.410053779117589
NINJ2	-0.071021953	0.078633584	0.4100639457528061
ABCA13	0.063858125	0.058055362	0.4101052581359
HP1BP3	0.23630929	0.21492389	0.410315525750445
ASH1L-AS1	0.17834036	0.16220359	0.4103237467980021
ABHD17AP1	0.15787577	0.1436134	0.4104049470148179
RUFY2	0.13466113	0.12254135	0.41059532027777
MAP3K5	0.29672127	0.27003756	0.4106368455318011
CTC-563A5.5	-0.1648946	0.18282815	0.410667401432202
MRPS7	0.18233267	0.16595395	0.41069314851785693
RP13-487P22.1	0.17406388	0.15843018	0.41070043624291
RP11-445F6.2	0.10580304	0.096308452	0.410744180885241
RP11-378A13.2	-0.057511803	0.06378194400000001	0.4107685480499539
PDP1	-0.11690154	0.12965749	0.410804085670883
NUS1	-0.20529931	0.22770565	0.410812765899216
TMLHE	-0.12926356	0.14337718	0.410829870871565
TIMM23B	0.18212485	0.16581331	0.410843479527009
LINC02427	0.10839182	0.098685595	0.410851827437814
GEMIN7-AS1	-0.13058849	0.14488626	0.410944827369277
TMEM64	-0.11013096	0.12219613	0.410969806009605
CD68	-0.18080108	0.20060963	0.4109724485309639
VAT1	0.14601068	0.13298166	0.41102912213013104
LAMB1	-0.12491611	0.13863150000000002	0.4110624754117089
RPL13	0.26312698	0.23966571	0.411068568195328
POLE3	-0.17930722	0.19899862	0.4110710180866321
CIT	0.084220293	0.076714919	0.411095261307464
MRPS16	0.20613422	0.1877743	0.411122441370416
ACBD6	0.16679313	0.1519524	0.411173703714376
NALCN	0.15855227	0.14445256	0.411201359773734
PTAR1	-0.13012066	0.14448748	0.411295922996234
RSU1	-0.10398704	0.11547874	0.411333642940147
RPH3A	-0.042398043	0.04708576	0.411353989628405
ST6GALNAC4P1	-0.14075704	0.15632487	0.41136774032423706
NIPBL	-0.14555847	0.16169823	0.4114743269382671
DNAAF5	-0.1141029	0.12675618	0.4114788985119779
DOK6	-0.07097270900000001	0.07884407	0.4114839208051029
CBX7	0.25349174	0.23108259	0.4114977269196421
ELOF1	0.1907784	0.17391813	0.4115121803725871
HAR1A	-0.12156866	0.13506701	0.411532449356545
AFF2	-0.080258188	0.08919086300000001	0.411632747752805
MBD3	-0.2038389	0.22662821	0.41182280750216105
ATF3	0.11326042	0.10333423	0.411926448333231
CHD7	-0.10347926	0.11509421	0.4119908639017271
TNFSF8	-0.11544386	0.12841175	0.412023635705606
FANCG	0.12811242	0.11692614	0.412108864422138
TAL1	0.082633948	0.07541880200000001	0.41210977450041897
ZNF829	0.18199006	0.16611668	0.412162301890341
PRMT1P1	-0.14568869	0.1621118	0.4121738508534221
EIF4A2	-0.21989011	0.24473108	0.412265648543524
MEIS1	0.090338594	0.08250343	0.4124378222224461
GUSBP9	-0.048482723	0.053982291	0.4124410388782
KATNAL2	0.1562771	0.14274005	0.412499054002828
RP11-517H2.6	-0.10372473	0.11552404	0.412562972352818
PPP4R3B	0.32869794	0.30026924	0.4125739494103
ZHX1	-0.11338248	0.12628434	0.412576018259422
NPM1	0.14365870000000003	0.13123444	0.412576349944586
ANKRD11	-0.27541273	0.30675707	0.4125828478168641
PLPPR3	0.14720636	0.13449612	0.412655852555292
SLC2A3P4	0.17207976	0.15723438	0.41269668041875707
ZNF460	0.25485444	0.23287507	0.412712140297461
H3C10	0.11860806	0.10838116	0.412722504192788
CCDC17	-0.13800405	0.15378561	0.412789632473109
WAS	0.32296036	0.29515846	0.4128010184136141
EIF3E	-0.15236956	0.16979863	0.412801340591021
WDR5B-DT	-0.12581857	0.14021237	0.412806796087187
LRRC1	-0.10548831	0.11757567	0.4128761089533951
SHISA5	0.22531072	0.20601223	0.413043389634729
MORF4L2	0.16082608	0.14705582	0.4130606515632551
RP11-106M3.2	0.12685252	0.11599148	0.413062107518153
PARVB	-0.077929305	0.08691496	0.413148069480744
POLR2D	0.17086996	0.15627327	0.413170785299206
MTRF1L	-0.097714466	0.10900869	0.413253226992852
DENND4B	-0.18320706	0.20438666	0.41326106235887
RP11-890B15.3	0.11624548	0.10633884	0.41328518963615707
NOP9	-0.22638087	0.25260915	0.413356986058867
TMEM106A	0.15600177	0.14273270000000002	0.41337752154975305
RP11-343J18.1	0.16987984	0.15544197	0.413415888001542
LETMD1	0.23575745	0.21574591	0.41347574987528296
GP1BB	0.07879279900000001	0.07210718099999999	0.413493296004863
CTA-113A6.1	-0.13685143	0.15278452	0.41357072951404494
AFMID	-0.11290111	0.12605376	0.413597456037429
TINCR	0.10108687	0.092536814	0.413644274615516
RDH13	0.09850545	0.09017904	0.413674439884931
SEC14L5	0.07788148	0.071310428	0.413761241364841
PLA2G4C	-0.073356491	0.081943637	0.413809639790084
ACER2	-0.12921008	0.14435185	0.41385733911116
RP11-714M23.2	-0.11049761	0.1234522	0.413876710827299
ACSF3	0.19936853	0.18258871	0.413877529935681
GNRHR	0.12584503	0.11526011	0.413907822552055
ZCCHC10	0.11191244	0.10250035	0.413912599727112
IGFN1	-0.10213628	0.11414058	0.413987160512035
TP53TG1	-0.10730818	0.1199249	0.4140031343950179
PNMA1	-0.15998968	0.17881423	0.414035657716632
ATP2C1	0.16147869	0.14798842	0.4142261139013061
MDM1	0.13311943	0.12201518	0.4142968664240739
DUS2	-0.13935565	0.1558507	0.4143009728643111
LILRA6	-0.042809819000000006	0.047883396	0.4143565056020169
RP11-157L14.5	0.16261499	0.14907455	0.4143801140031829
SETD3	-0.16989147	0.19007873	0.41447303284800296
TAS2R15P	0.14677284	0.13459092	0.41453019880444
CBX8	0.096731707	0.088705146	0.4145418952410971
NOTCH2NLC	-0.10843784	0.12134923	0.4145642074867261
CNBP	-0.23551999999999998	0.26361571	0.41464870741711696
GBP1P1	0.11447656	0.10500996	0.414700055484132
RPS12	0.13920268	0.12769383	0.414709976947398
RP11-22B23.1	0.088358221	0.081058657	0.4147455099799929
AC010894.5	-0.1455515	0.16295775	0.4147598182653189
ST8SIA5-DT	-0.10776695	0.12065483	0.414760581204958
PPP3CC	-0.15834958	0.17729365	0.414777170679472
RP4-591C20.9	0.23321006	0.21397478	0.414819732102841
MFSD3	0.17740288	0.16278138	0.4148536510338379
RP11-1212A22.9	0.026456666	0.024276302000000003	0.414857607125595
RP11-178H8.7	0.19386882	0.17792527	0.414954712855532
MFGE8	-0.11054709	0.12382745	0.414964215636762
AC000120.7	-0.14413952	0.16148766	0.4150480369977321
PSPH	-0.11234206	0.12592996	0.415270875444901
CLN3	-0.15091146	0.16917501	0.41529726330958894
P3H4	0.11933972	0.10960777	0.4153402133021439
LIMS2	-0.08829517	0.09900622	0.415405140041576
AP000350.5	-0.02262658	0.025372657000000003	0.415425927252252
GBA2	-0.20526298	0.23017619	0.4154285826440921
ZNF582	0.13454624	0.12361159	0.41549513380601294
GOLGA6L5P	-0.090700764	0.10174842	0.415589993846416
CTD-3113P16.11	0.16175202	0.14863766	0.415603147412172
BTN3A2	0.07533552	0.069229017	0.4156140332708351
ZNF639	-0.12054288	0.13523949999999998	0.41563376711179
MORF4L1P1	0.20109671	0.18480856	0.41564793363147295
CH17-3B23.3	0.066698407	0.061296107	0.415648321064376
FAM156B	0.046205306	0.042463693	0.41565833450442896
NAA35	0.14928779	0.1372155	0.415720850855788
FAM8A1	-0.17395193	0.19520129	0.415722126253665
PRAF2	-0.13682596	0.15354702	0.415740952067361
ST7	-0.11235678	0.12611704	0.415839143544669
CDC42BPA	0.065758768	0.06046013	0.415881894337299
FOXC1	-0.11549432	0.12965710000000003	0.41589829854925103
CHSY3	0.10114055	0.093005804	0.415963697477708
PRNCR1	-0.11835014	0.13289614	0.41600257044899
AP1G1	-0.20584867	0.23116362	0.41602945347795
TBC1D10C	-0.25303399	0.28417411	0.416062543129024
TESMIN	-0.089485433	0.10053128	0.4162009459354629
RBBP8	-0.080849323	0.090850234	0.41629831082705
RP11-53B2.3	-0.14968178	0.16821714	0.41634821772709296
RP11-322D14.1	-0.13949837	0.15680559	0.416436210043651
NDUFS2	-0.17876572	0.20096647	0.416481552084399
DDX47	0.19275279	0.17744004	0.41651359013167
NDUFAF8	0.16044847	0.14770803	0.41653431612294
DRD5P2	0.12828261	0.11810648	0.416578445840447
RPAP3	-0.094297257	0.10603836	0.4166018886623479
ARHGAP27P1-BPTFP1-KPNA2P3	-0.18217398	0.20486566	0.4166201060373139
TRIM34	0.18087322	0.16656311	0.41669472334782703
RP11-326C3.17	-0.084962665	0.095585509	0.41679501445446493
ATG9A	-0.14046278	0.15806374	0.416898370696771
CCZ1B	0.12050216	0.11102421	0.4169521485055301
MTFR1	0.14118208	0.13008919	0.41699786951629897
ATP6V1A	-0.18218351	0.20510032	0.41707821363835
ZNF860	-0.096189639	0.1083011	0.417123886261522
RPL10P16	0.17082618	0.15747159	0.417217313851193
ZDHHC18	-0.19059476	0.21472127	0.417374405069572
CTD-2583A14.10	-0.1135555	0.12794667	0.4174291134156121
DERPC	-0.063111023	0.07111279200000001	0.417450059164875
IFI27L2	-0.13710351	0.15448856	0.417455128778016
CTBP1-DT	-0.10051286	0.11326069999999999	0.4174646288935789
SHFL	0.21526282	0.19855658	0.41753263040172295
MGMT	0.13133117	0.12114006	0.4175381615633839
HGS	0.086166655	0.079492055	0.4176142301483179
SERPINH1	0.14731814	0.13591186	0.417633823698251
KMT2E	0.27507978	0.25382347	0.417718671904734
UGGT2	-0.08508661099999999	0.095944686	0.417756105423026
ZSCAN20	0.14401274	0.1329784	0.41808056609168703
CDADC1	0.11423026	0.10548471	0.41811374410179
ACYP2	0.17090327	0.15781967	0.418116603587062
CCNA2	-0.11146552	0.12580413	0.418136746400553
ZNF529-AS1	0.15271845	0.14105771	0.418228009284233
RP11-147I3.4	0.087290967	0.080633229	0.41827446157335
LINC00960	0.13655255	0.12615828	0.41835833667545
ZDHHC4	0.14915486	0.13780594	0.41837553024880697
CHRM3-AS2	0.064087726	0.059219289	0.418443615226548
HELZ2	0.14017853	0.12956612	0.41858690010141
TRAM1	-0.16613206	0.18776885	0.4187303922460779
AURKA	0.14012134	0.1296078	0.418960210519006
RRP7BP	0.16553416	0.15314668	0.4190698407068929
RP11-1336O20.2	-0.14411716	0.16302573	0.41908729583506704
RP5-1180E21.5	-0.10463468	0.11837386	0.419125539218276
TLE1	0.083041451	0.076839287	0.419150440719559
MRPS5	-0.17070804	0.19313697	0.419155654157033
LRRK2	0.18179365	0.16830043	0.41940729210789
PAPOLA	0.31046048	0.28745112	0.419467541808573
TPPP	0.13029451	0.12065399	0.419535696651427
PPA2	-0.14063192	0.15934594	0.4197774842586369
RPS4Y1	0.16841174	0.15604907	0.419857413117116
HM13	0.21307649	0.19749077	0.420001531593926
ICA1L	0.10737547	0.099522271	0.420006140660976
EXOSC1	0.22234223	0.20611066	0.420080675253909
DNAJC8	0.24698034	0.22895421	0.420089803427356
GRPEL1	-0.19899529	0.22579572	0.420370225618997
NATD1	-0.09606194	0.10901049	0.4204125868486249
TCTA	0.22703850000000003	0.21067905	0.420602439795128
CTD-2353F22.1	0.1318911	0.12240013	0.420654853522621
RAVER2	-0.07235171900000001	0.082155911	0.4206752745258979
CACNA1C-AS1	0.13819048	0.12826981	0.4207488912797879
RPRD1A	-0.16187399	0.18386789	0.420808842431719
USP20	-0.175858	0.19975855	0.420822718180054
TOR4A	-0.17471943	0.19853345	0.420966246491672
PIGS	-0.21486896	0.24418313	0.421013830083555
RP11-213H15.5	0.12944511	0.12022447	0.42105584905987503
FJX1	0.12006609	0.11153210000000001	0.42114091157873
EZH2	-0.13557707	0.15416114	0.4212510270560539
ZDHHC20	0.17034715	0.15827653	0.421261051201706
LRRC10B	0.14672903	0.13635085	0.42133182439008093
PPP1R3F	-0.16705358	0.19000803	0.421373610798401
ISY1	0.13355152	0.1241193	0.421389038731168
SLC2A1-AS1	-0.089503145	0.1018081	0.421400391148288
RP11-111F5.4	0.10691842	0.099378359	0.421446461535516
CLIC3	0.083992901	0.078071155	0.4214567426487471
CPTP	-0.17684248	0.20122627	0.421548443885725
POLR3C	0.18034733	0.16767619	0.421590404670761
POLR3K	0.17172495	0.15966927	0.42162131288048
GGN	0.12506039	0.11628558	0.421642655421124
PAXIP1-AS2	0.1522044	0.14156347	0.421781293715629
TKFC	0.13092632	0.12178398	0.421827392718329
ZNF793	0.12755727	0.11865569	0.42185108586302295
MAPK8IP1	-0.084570474	0.096302771	0.421857826058684
LINC02604	0.12567485	0.11690856	0.4218682386731871
WASHC2C	0.18734045	0.17428404	0.4219013292121261
EDEM3	0.14550686	0.13536621	0.4219021709523621
RP1-197B17.3	0.11519351	0.10717116	0.421929340892267
CCNB1	0.11850407	0.11026616	0.421998810947576
PFDN2	-0.13783004	0.1570506	0.4221226850700179
OCIAD1	0.19594065	0.18238674	0.42218661096287896
SHPK	0.17974874	0.16733799	0.422257141474998
PTER	-0.092309822	0.10523847	0.422344430612503
RPL37	-0.14021416	0.15985703	0.422357173757544
CHIC1	0.13805471	0.12855975	0.422404185259195
NR2F6	-0.099586214	0.1136092	0.422620668511026
RP11-295G20.2	-0.074604002	0.08511205300000001	0.422634744720062
ZNF337	0.19357561	0.1803506	0.422654766116936
MYO5C	0.10569141	0.098476982	0.422687740706164
CTD-2267D19.1	0.21608119	0.20140427	0.4228718967183671
GUSBP15	-0.047906159	0.054688992	0.422903165950307
GSN	-0.12315158	0.14063037	0.42302849878056
RP11-546D6.3	0.15771296	0.14705677	0.4230669135773379
RP11-20I23.2	-0.16285942	0.18601149	0.42311268074503294
PRH1	-0.12087233	0.13806721	0.42314796173604496
ZSCAN5A	0.1536197	0.14326570000000002	0.423158173473143
LINCR-0001	0.12961404	0.12088812	0.42320076199424
NOTCH2NLR	-0.02700334	0.030851667000000006	0.42324150813287
AC069368.3	-0.060698845	0.069357552	0.423291578742507
SLU7	0.13101504	0.12222333	0.42331988636130496
SENP6	-0.13602167	0.1554539	0.4233684982574871
TRNAU1AP	-0.13845	0.15824654	0.42341431740729496
IL27RA	-0.19583912	0.22388458	0.423494379791983
ZBTB17	-0.16865222	0.1928069	0.4234999290912511
TPRA1	-0.1296126	0.14817959	0.423510125093478
LIAS	0.17368569	0.16210755	0.423562158853076
CSPG4P11	0.11266911	0.10518028	0.423668212143956
ITIH5	0.12126209	0.11321603	0.4237309189229621
HLA-DOA	-0.08657886699999999	0.099040079	0.42375751626262703
SUSD4	-0.062465137	0.071470075	0.4238413772063101
VPS45	-0.13669979999999998	0.15643237	0.4239106050788421
CTD-2616J11.14	-0.099512062	0.11387928	0.42392042020142295
PIH1D1	0.20371767	0.19030282	0.4240053959261661
TERF2	0.12383615	0.11569248	0.4240537401544191
CEP295	0.1639727	0.15319869	0.424084036776648
TARBP1	0.14706609	0.13741319	0.42412204946109705
ZNF530	-0.10734043	0.12290379	0.424143763302927
RAB30	-0.071418948	0.081794042	0.42424563989642
CYP4V2	-0.099524475	0.11403174	0.424425472667552
LINC01134	-0.08924062199999999	0.10226026	0.424471883329105
CCL5	-0.099218243	0.1137067	0.424520006303924
NADK	0.24939436	0.23321138	0.4245298032026521
DPF3	-0.068812659	0.078896347	0.424705927444597
PPP4R1	-0.14676582	0.16830222	0.42477907068400106
MAST4	0.10299145	0.096359204	0.424798539629581
TAF1A	-0.12287474	0.14093297	0.42486059640943297
SNX2	-0.1225433	0.14058242	0.424948163480127
RTN4IP1	-0.10656688	0.12234664	0.42526261256782105
RP11-53I6.2	0.14671457	0.13739215	0.4252641143720429
LRP5L	0.14010311	0.13120338	0.42527415834444
ITPRID2	0.19544707	0.18306515	0.42536718214568703
ARHGAP17	-0.19423842	0.22307494	0.425402264140234
GDPGP1	0.18403334	0.17239393	0.4254246424254871
OLFM1	0.06776117799999999	0.06347985099999999	0.42545923130358
TESK1	-0.17207476	0.19766185	0.42548844283606896
CCDC47	0.16167479	0.15150112	0.425598369020874
CSRNP1	0.14365756	0.13462575	0.425629042196052
JMJD8	-0.17327024	0.19912436	0.425674847124308
CFH	-0.062195237	0.071481532	0.425709602863
ANGPT2	-0.14946707	0.17183561	0.425834888166207
RP11-159D12.5	0.050689265	0.047527391	0.42589690451041
GINM1	-0.14776446	0.16991113	0.425915443054858
BBIP1	0.15225751	0.14285134	0.426222563886296
ZNF804A	-0.12820833	0.14754639	0.42626035235312093
ZNF587	0.12758522	0.11972428	0.426312014977535
RETSAT	-0.10659541	0.12269679	0.4263391118203379
TSPAN33	-0.07900848	0.090961689	0.426425288449075
RP11-513I15.6	0.18955946	0.1779486	0.426508146746635
RP11-427L15.2	0.17509527	0.16437597	0.426525524601866
LINC00623	0.11697527	0.10983229	0.426610016595192
ANKRD36BP1	0.064096393	0.060185229000000014	0.426633887981326
ZNF433	-0.12853595	0.14806739	0.426664334109927
RNF222	0.1634256	0.15347822	0.426716355256873
RP11-311C24.1	0.16420909	0.15421952	0.42673452384912297
ESD	-0.15958821	0.18388519	0.426770590288253
HHLA3	-0.12621367	0.14546866	0.42688251952869
DR1	-0.16042372	0.18494271	0.4269834555077941
RP11-363N22.3	0.16033571	0.15066443	0.427013940784228
CLTCL1	-0.078618038	0.090643593	0.427027695183115
HCN2	0.12259287	0.11520189	0.427030268070959
PCDHB9	0.10054419	0.094489551	0.427068280702989
RTRAF	-0.11987971	0.13823205	0.427073729216061
POM121B	-0.047127932	0.054355347000000005	0.4271700725787321
LINC00997	-0.076193594	0.08788030599999999	0.427178870905141
RSAD2	0.06236632900000001	0.058631848	0.42725184112766296
H2BC14	-0.069720567	0.080440823	0.427315031251496
SELPLG	0.23188587	0.21804449	0.427354308509629
MFF-DT	0.13955964	0.13124089	0.42739943737250297
RPS4X	0.24780497	0.2330475	0.427428872618444
GET3	0.20008593	0.18818577	0.4274708220829289
ARL13B	0.11295726	0.10625164	0.427530889278423
CCR8	-0.086258374	0.099580177	0.427559627039494
RP11-36B6.2	0.12922117	0.12155936	0.427569848963354
TUBA1C	-0.1432421	0.16538164	0.4276025874687929
TPI1	-0.18413438	0.21261939	0.427651664499622
ZMYM4	-0.08577816099999999	0.099061544	0.427709328752041
SLC25A35	0.16090563	0.15141444	0.4277354778367821
STX3	0.2310422	0.21742247	0.42775546929316105
TRIM5	0.18297544	0.17219384	0.42776918609255
NOL12	0.19641677	0.18489599	0.4279146040617271
ZNF784	0.20406087	0.19209896	0.427933780426943
ACSL5	0.17102321	0.16100297	0.42794966404845497
DNAJC10	-0.083819135	0.096857696	0.42796009086558
PCMTD1	0.20616679	0.19409231	0.427962313136588
HS3ST3B1	-0.11898331	0.13749629	0.42797345450859
COPB1	0.18431755	0.17354579	0.42802998486261
ZNF207	0.28389687	0.26732657	0.428069964767674
PLEKHF1	-0.12942941	0.1496145	0.4281030557178661
RP11-20D14.6	0.022768487	0.021443798	0.42817074101584895
SF3A2	0.28323014	0.26678548	0.4282353919987871
NUDT22	0.16922138	0.15939841	0.428242466134189
RP5-867C24.4	-0.14104597	0.16311066	0.428275816331761
SLC26A6	-0.10307290000000001	0.11920072	0.428287953394097
HCN1	-0.13172454	0.15235784	0.4283487748693
PGD	0.1682489	0.15853022	0.42839603328403497
DNAJC19	0.19151487	0.18045739	0.428410478288049
SIRPD	-0.11951510000000001	0.13827167	0.428455971709986
PARGP1	0.15598741	0.14700765	0.42850209568569
SAP25	0.16409689	0.15467295	0.42857661734594105
SLC17A5	-0.15559582	0.1801067	0.42866734651325705
KIAA1549L	0.12230045	0.11529968	0.428677400706226
DYRK1A	0.24848554	0.23428595	0.428730176626406
CWC15	0.17334778	0.16346105	0.42878976037546096
SPG11	-0.16556364	0.19173406	0.428860367945867
DNAJC17	0.11407591	0.10758855	0.4288789161416911
SLC52A2	0.19899076	0.18769394	0.4289318528674629
MTA2	-0.23758081	0.27530848	0.42912163985687896
DDHD2	-0.10004738	0.11593936	0.429137784811007
N4BP1	0.22155268	0.20906427	0.429149012701326
RP11-423H2.5	0.13185034	0.12443309	0.4292097133466
OLFML1	-0.12045946	0.13963527	0.4292608621811911
NT5C1B	0.13923836	0.13143686	0.42933106199056
CD86	0.15220173	0.14367463	0.42933363229590105
MYBL1	0.14093339	0.13307009	0.42945782714280895
MAST2	-0.083735553	0.09712632	0.429520960777224
CHCHD7	0.16456033	0.15540508	0.429543840417881
DGCR8	-0.12200928	0.14154886	0.4296033682378579
SFRP2	0.08067655900000001	0.076207889	0.4296755498987169
SLC38A6	0.14714554	0.13902347	0.42977907091466
PCNP	0.16869344	0.15940716	0.429859364733498
ZFYVE27	0.18526512	0.17508529999999997	0.429913666781014
AP5S1	-0.10701	0.12424979	0.4299443613704221
APOA1-AS	-0.13730132	0.15942825	0.429962706288122
PSMD9	0.14677910000000002	0.13879237	0.430200798767476
PLD6	0.13790559	0.13040202	0.4302020308026141
RP11-689B22.2	-0.097453105	0.11324012	0.430261894534941
DYNLT1	-0.14075865	0.16357233	0.4302905749133
CEMIP	-0.08531986800000001	0.099166517	0.430366907244187
PPM1F	-0.094375793	0.10970617	0.430419828944849
NOL9	0.13166201	0.12459378	0.43059214705845295
KCNQ1	-0.17217865	0.20023284	0.430596512840303
CEP83	-0.094039279	0.10936216	0.430598207537494
C18orf32	0.2026302	0.19175879	0.430609966007271
BMF	-0.10729986	0.12481998	0.4307192782626621
SLC35F6	-0.22680468	0.26387059999999996	0.430770724961337
TGDS	0.16739684	0.15847252	0.430791950838132
PNMA6A	0.087065813	0.082425263	0.430798962213664
ESF1	-0.12792796	0.14884744	0.43080585251748
CUL9	0.17971593	0.17014317	0.430816804375482
CASTOR1	0.14617887	0.13841612	0.430903499034754
PRR13	0.26520972	0.2511276	0.4309069454122689
GABPB1-AS1	0.092494114	0.087595923	0.430982726311132
RP11-72O13.2	-0.11648239999999999	0.13560524	0.4310345335932769
RP11-342K6.1	0.11895342	0.11268919	0.4311412396982229
RPL8	0.22248686	0.21077281	0.431146932653955
MAST3	-0.21141020000000002	0.24621977	0.43120662807691
RP11-72M17.1	0.11426049	0.10826708	0.4312523400531501
NEURL1	-0.065644543	0.076469712	0.431295915312278
CSKMT	0.11842557	0.11224123	0.4313769710555129
TRAV21	-0.096877915	0.11288334	0.4314046001468061
SNHG5	0.078418017	0.07433469	0.431457345748498
FAT3	-0.090174159	0.10510479	0.431533345381977
SUGT1	0.12948518	0.12277822	0.4316042172621261
CH17-264B6.5	0.16303741	0.15463827	0.431754340794924
RP11-319G6.1	-0.090831794	0.10594143	0.431806808489908
PTP4A1	0.038234728	0.036271069	0.43183925651344895
ANKMY2	-0.093078452	0.10859713	0.431941132905596
KLB	-0.12902442	0.15054349	0.4319609670950879
USP5	-0.17095259	0.19947039	0.431973022591335
TMEM41B	0.15663248	0.14863677	0.432005320300214
GEMIN7	0.12314497	0.11690015	0.43218528091731706
MSRA	-0.11856521	0.13841535	0.432186186759223
DAGLB	-0.15574806	0.18187971	0.4323141512764779
SOCS2	0.11638112	0.11052129	0.432378081116267
YAF2	-0.066260766	0.077394025	0.432399080885906
OAZ2	-0.17762003	0.20749773	0.43246600266332297
SMG1P7	-0.12299384	0.14371034	0.432545090080332
RP4-800G7.2	-0.10840801	0.12669399	0.4326306101425129
CDKN1C	0.068199602	0.064803387	0.432673071335009
KIDINS220	-0.15471315	0.18088419	0.432800388804146
ROBO1	-0.064303046	0.075203747	0.4329282014683
ZNF575	-0.11985983	0.14018469	0.432946268801096
HACD2	0.15043125	0.14302218	0.43296447745761896
C16orf74	0.13342738	0.12685837	0.432974792283711
OPHN1	0.096305162	0.091584386	0.43308893705005
SIPA1L1	0.17773706	0.16903542	0.433121476037123
AKT3	-0.10856194	0.12703458	0.433152727603664
OSGIN2	-0.13399845	0.15681788	0.433201569265656
AXIN1	0.27799668	0.26444654	0.43323656544086897
NDUFAB1	-0.15463908	0.181016	0.433298309000596
RGL4	-0.09122954	0.10680350000000001	0.433347972995853
SFPQ	0.35179424	0.334775	0.433430444818409
OGFOD2	-0.10233306	0.11983851	0.4334717679187409
TACR2	-0.13530322	0.15847794	0.433547941284756
CYTH3	-0.090710233	0.10624776	0.43355063606768
RP13-1032I1.7	0.15069742	0.14344379999999998	0.433560853389868
TP53BP2	0.17154405	0.16329116	0.4335737399210279
ACTR3C	0.12572039999999998	0.11970872	0.4337290567373379
CTD-2015H6.3	-0.16687153	0.19559526	0.4338472565100879
LINC02574	0.093880131	0.089417375	0.433878722845712
TMEM42	-0.1264889	0.14828011	0.433898871979931
QPCTL	-0.10070525	0.11805568	0.43390294926716
CTD-2574D22.6	-0.075841405	0.08890872	0.4339059921962261
UIMC1	-0.15491106	0.18160371	0.433910068599513
RP11-454P7.5	-0.10877092	0.12753212	0.433971239057154
YEATS2-AS1	-0.12431028	0.14577081	0.434025109443289
ITPK1	0.16201010000000002	0.15436002	0.43404738452394703
SPATA6	0.0942531	0.089807731	0.434077000102922
STRIP1	0.19404032	0.18489319	0.434089652050701
APC	-0.16051598	0.18826019	0.434097848988294
MSR1	-0.062799933	0.073682573	0.43425469914740505
POC1B-GALNT4	-0.090635052	0.10635399	0.434304006310839
ZNF282	-0.083104756	0.097528937	0.434351441891392
NXT2	0.15069056	0.14368886	0.434449258332636
ZNF271P	-0.15370856	0.1804498	0.43449436570473104
ATAD3B	0.096507784	0.092034132	0.434507074272572
AMH	0.11384816	0.10858616	0.43457925625771904
LNX2	-0.14504082	0.17040223	0.43480403412008295
ARFGAP1	0.25627846	0.24454511	0.434810800360808
ZNF700	-0.16770705	0.19707193	0.4348878723360539
ASB1	-0.11630391	0.13667045	0.434894361505639
DPP6	0.11090035	0.10584369999999999	0.434910214768616
RP11-474G23.2	-0.049829211	0.058557408	0.4349109728262151
TTL	0.13924887	0.13290494	0.434930444329428
ZNF649	-0.10941033	0.12861778	0.4350482479439601
MAGI2-AS3	0.058265466	0.05562744	0.4350802611240371
GFM1	0.17480387	0.16689968	0.435111294265775
SF3B1	0.18605881	0.1776568	0.4351429552804649
TUFT1	0.12309055	0.11754044	0.43517910108846
ACOXL	-0.099142014	0.116584	0.4351795029981551
DNLZ	-0.11213479999999999	0.13187841	0.435228807954536
LARP1	0.18327614	0.17505773	0.435310629448286
HAGHL	-0.10212233	0.12015088	0.435392679144374
ZCRB1	0.1659734	0.15858979	0.435498848434089
OTX1	0.085979204	0.082173236	0.435615737854183
SUZ12	-0.21352615	0.25144518	0.43575820286685496
LINC00894	-0.08221642400000001	0.096820743	0.4357748576579621
DGLUCY	-0.12874095	0.15162071	0.43580514037493295
PPP1R37	-0.12158544	0.14323005	0.4359099818882871
FYB1	-0.20868831	0.24584842	0.435925831993554
LINC00115	-0.10421265	0.12278623	0.43598256499885707
DIMT1	-0.13881307	0.16356985	0.436023899135678
RANGRF	-0.13016253	0.15337869	0.436029712166135
C16orf87	-0.10858276	0.12796438	0.43607626290089896
ACAT1	-0.10908310000000002	0.12858172	0.436164765069886
ATG10	-0.10813289999999999	0.12752288	0.436362097350014
FNIP1	0.22178816	0.21231334	0.436434087258158
LINC01237	0.12712164	0.12170430000000002	0.436489469590633
ZNF442	0.10134386	0.097031417	0.436522669878563
RP5-994D16.13	0.18062086	0.17296575	0.436612726110744
RP11-51F16.1	0.2321837	0.2224342	0.436819700817115
RP3-466P17.3	0.16310744	0.15628434	0.4369034300071839
DDAH2	0.15477369	0.14830576	0.436925781678831
CTXN2	-0.031733234	0.037476427	0.43694247476452097
PHBP12	-0.12577181	0.14855234	0.436991984473129
RP5-1163L11.2	-0.12019729	0.1419768	0.437017036121733
N4BP3	-0.11367806	0.13428647	0.43704816342556
TCEA1P2	-0.07414585900000001	0.087602418	0.437117718652618
RP11-577H5.5	0.031409814	0.030109184	0.43712703386445
ARHGEF6	-0.21393388	0.25281908	0.437213289877738
ZNF503	0.12933277	0.12406395	0.43748043397292896
MAPKAPK3	-0.18660268	0.22066982	0.437491896508854
VASN	0.20716653	0.19874477	0.4375259796356571
ETFA	-0.13560622	0.16040821	0.437607092405278
OSGEPL1	-0.14388284	0.1702031	0.43761794586266
SOX10	-0.10837502	0.12822852	0.43770954617939895
CCR5	-0.070209977	0.083087407	0.437786032776003
RP11-56L13.3	0.16843374	0.16169415	0.437862645293215
RP11-1017G21.5	0.14487242	0.13907947	0.437876712918942
RP11-147L13.13	-0.14567914	0.17245041	0.43790930965041
CTSF	0.1406314	0.13502251	0.437930959808307
PAIP1	0.12734236	0.12226400000000001	0.43793308963350497
RACGAP1	-0.073736853	0.087292569	0.4379336790988129
RP13-516M14.11	0.123715	0.11878983	0.43796936624085503
UAP1	0.11499323	0.11042686	0.438022397547024
LGR6	0.07993859	0.07677534400000001	0.4380955819056761
SFXN3	0.1601515	0.15382999	0.4381476298381861
RP11-592G13.1	-0.13853709	0.16409546	0.4381582838913429
SYNCRIP	0.28530012	0.27405437	0.438176470172915
TRBV7-9	-0.095765656	0.11343869	0.43817802339361495
TMEM51-AS1	-0.085898344	0.10175327	0.438189527444399
RMND5B	0.2419131	0.23239381	0.438211870563836
SARS2	-0.095068941	0.11263128	0.438243130223599
CACNA1D	0.085051523	0.081721202	0.4383136962547021
POLG2	0.17252419	0.16577798	0.438341878400459
MEFV	0.20991886	0.20171604	0.43835598126428
GNL2	0.14628095	0.14059354	0.438459125104391
OR7C1	-0.092853757	0.11007595	0.438500500898887
TMEM9B-AS1	0.08536486	0.082059932	0.438545752552757
CTD-2313J23.1	-0.13387714	0.15873724	0.438575447776303
CTD-3162L10.1	-0.075621164	0.08967339699999999	0.438620641913363
RP11-273B20.1	-0.092790869	0.11010105	0.43887159854502095
PRDX6	-0.064871836	0.076978731	0.438898356267244
PPL	0.12626949	0.12146938	0.43891391457016105
TMEM181	-0.22020529	0.26134241	0.438962108547758
SLC36A1	0.10856526	0.10447841	0.439108590280458
NUAK1	-0.06292083700000001	0.07470312400000001	0.439115060763904
SMAD5	0.10727258	0.10327651	0.439314635209286
RP13-516M14.10	-0.13934223	0.16552682	0.4393427100870279
NAP1L4P1	-0.11116600000000001	0.13206242	0.439363077828544
TP73	0.12026473	0.11580555	0.439405700618226
TMCO4	-0.12431681	0.14771097	0.439434417446317
SPG21	-0.19483102	0.23154641	0.439525930882176
DCAF12	-0.10853356	0.12899545	0.43955459716257
ZHX2	0.25756754	0.24813961	0.439654442867108
ELP1	0.14485352	0.13956983	0.439721335694786
DGAT2	-0.1400021	0.16649363	0.4397928148594471
MUL1	0.20020205	0.19294169	0.439831914697039
PDE4C	-0.1067434	0.12696721	0.439875282807123
SKP1	-0.13507074	0.16068177	0.439926895310835
TRIM38	0.32514404	0.31349714	0.44006473175488
SPSB2	-0.12825292	0.1526265	0.4400751799621
SOX2-OT	0.12209389	0.11773231	0.440115800374818
AGO3	0.16062493	0.15491011	0.440191477447628
WDCP	-0.090486247	0.10772356	0.440231030069384
URI1	0.17638911	0.17013698	0.4402613934155461
RP11-1023L17.1	0.08429301199999999	0.081321933	0.440365061719474
LTB4R2	-0.12558802	0.14961829	0.440521494830948
ZNF738	-0.10936869	0.13030315	0.440545429910462
TRPC1	-0.069735185	0.08310541099999999	0.440654148369084
NUMBL	-0.10925492	0.13020388	0.440659407818978
ZNF75D	0.20932212	0.20208187	0.440709228608292
EID1	-0.16459461	0.19626405	0.440887452434609
MRPL34	-0.13593929999999999	0.16209685	0.440891587994018
ST7L	-0.14677829	0.17508033	0.44102900265463
ZNF780A	0.10275734	0.099285056	0.4411261660465229
IFFO2	-0.076566469	0.09135217	0.441127569749979
CH507-528H12.1	0.07842315799999999	0.07577903700000001	0.441165349639296
ZDHHC19	-0.076132954	0.090871594	0.4412924504684821
ARG1	0.094004937	0.090863482	0.44132097605238496
AP000295.9	0.066667825	0.064444799	0.441359164563969
NPM1P27	0.17341338	0.16764058	0.441388160427889
CCNJL	0.11338675	0.10963303	0.441484046518038
RP11-275F13.3	0.16374524	0.15833472	0.441516999387998
ZFR	0.18589634	0.17975571	0.441522114034558
ADGRE4P	0.059301388	0.057345747	0.441550560014694
SOX12	0.16879809	0.16323165	0.44155111646226897
CCDC13	-0.08555583300000001	0.10220434	0.44163512786902703
RP11-443B7.1	0.1221974	0.11819367	0.441661918593373
RP3-395M20.7	-0.11611897	0.13872897	0.44167676639049
ATP5MC3	-0.13406634	0.16020141	0.441754454202971
MILR1	-0.072882483	0.08710205900000001	0.44180962683711
EIF2B4	-0.14825917	0.17721312	0.441874536237278
ZBTB3	0.16650394	0.16113339	0.44192761353771
SBK2	0.15100542	0.1461363	0.441932898667605
AC003099.2	0.15258916	0.14767137	0.441941090364987
SRRD	-0.12079842	0.14444781	0.442039435909616
SLC30A5	-0.08625952699999999	0.10316821	0.442123225298284
ZNF202	0.12921469	0.12509917	0.442138368534881
RP11-1277A3.2	0.13491691	0.13062336	0.442152239557546
BFSP1	-0.090091264	0.10779306	0.44228236403255
FASTK	0.20589911	0.19940782	0.442306929448027
DNAJC6	-0.049166823	0.058832526	0.442317361018646
TRAV8-4	-0.1001849	0.1199027	0.44239380645335896
SRGAP2-AS1	0.065786184	0.063737509	0.4425073750948009
TMEM131L	-0.14487192	0.17344748	0.44254141649261
ZNF542P	0.10391537	0.10068899	0.442555889030469
TRAPPC12-AS1	0.15147856	0.1467891	0.442602848920601
SOWAHC	0.1335323	0.12942478	0.442705520394308
BATF	-0.12991052	0.15561888	0.442761435110271
AIP	0.26625189	0.25809187	0.442764144220981
TTC24	0.099596168	0.096553259	0.4428136877587271
LIX1L	-0.19255554	0.23075783	0.442932806268261
SLC13A4	-0.076901712	0.092172617	0.442994295618705
ZNF655	0.30889348	0.29956395	0.44299529548231
HLA-E	0.28728623	0.27861166	0.442999555142115
TOX2	-0.090462401	0.10842926	0.443006016916028
ATP6V0E2	-0.11600947	0.13906073	0.443036686636658
APOBEC3G	0.18390034	0.17838603	0.443108425349196
DRAXIN	0.081462329	0.079034047	0.443200188668178
CBX1	0.2120016	0.20569275	0.443226236304048
PPP1R32	0.13559218	0.13156208	0.44324503875821897
PRPSAP1	-0.11579268	0.13891696	0.443377603656248
NQO1	-0.10719986	0.12860972	0.443382658391538
CTB-30L5.2	-0.10218561	0.12263376	0.443514769487489
DNM3	0.08987441800000001	0.08725368800000001	0.443536955334901
SHROOM1	0.061424618	0.059638943	0.4435830886330661
CTD-2267D19.8	0.15258114	0.14816065	0.4436347554085
BCL3	0.13944986	0.13541411	0.4436507856012461
RP11-227G15.12	0.1500088	0.14569971	0.44376224702294
BHLHA9	0.14205566	0.13799204	0.4438243455884721
ISLR2	0.12306967	0.11956231	0.443879734678673
CH507-513H4.1	0.059174384	0.057491742	0.44391274603386105
RP11-949J7.8	0.14637947	0.14221871	0.443918378955091
RP11-354M20.3	0.16854073	0.16376562	0.4439662587840921
NSA2P1	-0.12678101	0.15234958	0.44404651351852
NECAB3	0.12015452	0.11677679	0.4440805587012801
TRPV1	0.13066248	0.12699288	0.444094519221951
PKIG	-0.10029578	0.12053802	0.444097459430268
CRYZL1	0.17998318	0.17494922	0.444154342423725
MFSD12	0.22423358	0.217994	0.44422831859863
WDR86-AS1	-0.08441159300000001	0.10152005	0.444386598589243
VSIG10	-0.053188237	0.063970143	0.444397862017294
ZFX	0.14479235	0.14082838	0.444460942838625
AKIP1	-0.10199866	0.12270342	0.444492073518664
RP11-46D6.1	-0.11475229	0.13807149	0.44456749161681897
OXNAD1	0.1922132	0.18702715	0.44466600598444
C1QA	0.079729935	0.077589237	0.4447339317464421
HINFP	0.17816011	0.17337888	0.444740498055271
RGPD5	0.069795233	0.067924707	0.444759361680673
EMC6	0.16578831	0.16135135	0.444778688370838
XYLT1	0.12925484	0.12580550000000001	0.444818246694711
FBLN7	-0.10840246	0.13052341	0.44485487473358093
PABIR3	0.11958633	0.11641606	0.4449092659954221
ALMS1P1	0.10793667	0.10507739	0.444919542986491
DOCK7	-0.050784826	0.061158177	0.444921640920281
MCUB	-0.10081781	0.12146986	0.44511905168171
GYS1	0.18410899	0.17931534	0.445153865514285
UBE2B	0.15856131	0.15444502	0.445193509633712
EVX2	-0.11423310000000002	0.13766825	0.4452226241758209
SOBP	0.097803375	0.095283883	0.445296531956447
FAM181B	0.12386506	0.12070105	0.445408468769745
DBH-AS1	0.11966392	0.11660757	0.445409942417512
PLA2R1	-0.10009392	0.12070123	0.445468142339596
LINC01128	-0.10687381	0.12887775	0.445470604229664
FKBP2	-0.13927281	0.16795546	0.445490401585697
CWC27	0.13781989	0.13433583	0.44554486947205896
MTCO3P11	0.15490709	0.1510326	0.445683197673064
SEC23IP	-0.058602931	0.07072605400000001	0.445801507692217
CLSTN3	-0.07209709	0.08702375400000001	0.4458576615433621
RERE	-0.16277214	0.19648569	0.4458864563110589
RP11-561B11.2	0.040835112	0.039830385	0.445893207055211
ZNF461	-0.087219997	0.10530419	0.4459601319509161
ELP4	-0.10535044	0.12722131	0.446048046139316
RPIA	0.11883019	0.11594480000000001	0.446059648575738
ZBTB1	-0.12165234	0.14692541	0.446097563940503
RP11-382B18.1	0.11559809	0.11280219999999999	0.446108794279746
CLK4	-0.14256279	0.1721975	0.44613894114347896
NKG7	0.10948029	0.1068491	0.446187504049141
WDSUB1	0.1553475	0.15163236	0.446248502856875
SH3PXD2B	-0.064739353	0.078221422	0.446266826503884
SLC11A1	-0.092261255	0.11147629	0.446272234993887
TPGS1	0.18689604	0.1824427	0.4462934146344539
SIK1	0.070268921	0.068595074	0.44629716994849294
CCNI	-0.18366987	0.22198533	0.4463875052015179
SLC6A1	-0.10495987	0.12688596	0.4464847014390701
TCEAL3	-0.1296954	0.15680455	0.446525649971692
GS1-72M22.1	0.13473562	0.13162019	0.446656534332671
AD000671.6	0.10445485	0.10208593	0.446884744977685
MTCYBP3	-0.13879462	0.16797687	0.446939630262212
C19orf47	0.14077803	0.13760542	0.446958073246008
CPQ	-0.18168294	0.21990229	0.44697586364796105
RNF166	-0.13564358	0.16420592	0.44704499930234
HMGB1P8	0.15346991	0.15005313	0.4470982388805661
SRR	-0.076961834	0.093190184	0.44714331510930105
RP11-47I22.4	0.053521837	0.052342188	0.447212856953851
CFAP92	0.12699621	0.12420187	0.447231972791418
TSPAN15	0.10153556	0.099311053	0.44728059084770894
HSPB11	0.17628835	0.17244967	0.44734922504181496
GMPR2	0.17128686	0.16759656	0.4474675685670561
PRKRA	0.15835264	0.15497112	0.447565202983246
PUF60	0.26356707	0.25795144	0.4475898921828979
HMGN1	0.1685555	0.164965	0.4475923148458351
YRDC	-0.14444601	0.17510307	0.44760432724810295
ATP2B1-AS1	0.16823193	0.16465345	0.44760793841487495
FAM200B	-0.11880535	0.14405176	0.447692475394284
ZNF248	0.13667886	0.13384153	0.447870615350159
CCDC9B	-0.092329795	0.11201621	0.4479319057526071
NARF-IT1	0.1337443	0.13099402	0.447970798900794
ZNF268	-0.067324755	0.081695251	0.44800942779540703
ARHGEF3	-0.19328872	0.23456469	0.448041259570128
IFFO1	-0.18490411	0.22439995	0.448059988028171
LACTB2-AS1	0.12340923	0.1208932	0.448061073500074
CHMP2A	-0.19114754	0.23199166	0.448085633311053
PI4K2B	-0.12663473	0.15370428	0.448113143330444
CTC-281F24.5	-0.12928715	0.15695271	0.4481881190941671
ZCCHC7	-0.11846592	0.14384070000000002	0.44825802541391707
AC006129.3	0.16009037	0.15689489999999998	0.448280000023949
RP11-500G22.5	0.15864125	0.15547519	0.448281552284204
BRD7	-0.16130583	0.19589847	0.448344462940799
GIMAP8	-0.15739671	0.19117734	0.448400267687964
NUP58	-0.11591945	0.14081426	0.448446501463406
ZNF200	0.15701101	0.15393446	0.448467418070968
PMS2P1	0.12661369	0.12414569999999998	0.44851973119380295
SCARNA10	-0.06675300299999999	0.08112227799999999	0.44861350663062
MMP25	0.073772234	0.07236463900000001	0.448730604737454
JADE3	0.079242307	0.077732804	0.448746507736582
TMED8	-0.13723695	0.16687376	0.448844511851552
NDOR1	0.15969088	0.1567023	0.448917573053686
THAP12	-0.16785181	0.20416827	0.448979947979865
CYB5RL	0.1094098	0.10738514	0.449024720285804
ADAM29	0.078486335	0.077046527	0.449106779463352
CROCCP3	0.095902424	0.094161967	0.4492072038628751
CPSF6	0.21654112	0.21262929	0.449249677501021
RP11-394B2.5	-0.15260244	0.18576174	0.4492900045207841
ZNF263	0.2070797	0.20338470000000003	0.4493629251656071
ZNF534	0.10684621	0.10497421	0.449527814098907
ZBTB7C	0.094871436	0.093212786	0.449546897506091
FTO	0.1356486	0.13327724	0.44954767544073104
LINC02254	0.15865471	0.15588125	0.449547943050135
RSF1	0.1324001	0.13008648	0.44955130890770295
RP11-498C9.3	-0.049990514000000014	0.06089671400000001	0.449580277039148
ZMYM2	0.18744705	0.18422803	0.449705210699964
FCGR2C	0.05498608	0.054050038	0.449781603290399
RBM12	0.14160169	0.13923714	0.449947192854472
MCOLN3	-0.08923360699999999	0.10881193	0.449991863996557
UBL7-AS1	-0.094132251	0.11478789	0.45000076558499
DUSP19	0.11258810000000001	0.11072846	0.450039708090712
KRBOX4	-0.13286839	0.16203995	0.450040620663421
GABRB2	0.092383611	0.090870624	0.450111059126851
RTCA-AS1	0.074494512	0.073291378	0.450226541550635
NFAT5	-0.21089259999999999	0.25740693	0.4503743863542629
IFRD1	0.13730977	0.13518	0.4505524952741671
CYP2U1-AS1	0.13109709	0.12907898	0.450611915532036
RP11-175B9.2	0.13246911	0.13046463	0.4507454375933711
NEBL	-0.024029197	0.029378162000000006	0.4510503667479661
UTP6	0.1217607	0.12003212	0.451220964550194
CDAN1	-0.093847866	0.11478721	0.451221245276424
TERT	0.094403981	0.093080838	0.451312817076043
KDF1	0.1466835	0.14463281	0.45133076708069
LINGO2	0.07308408	0.072069035	0.45137734371098
GPA33	-0.098779187	0.12089889	0.451488832854954
E2F3P1	-0.12385788	0.15160391	0.451516610627466
FAHD2A	-0.11728076	0.14361551	0.451691186334805
PLEC	-0.13597534	0.16651242	0.451702254719008
GALNT4	-0.09967605	0.12207107	0.4517352130609621
TRA2B	-0.18558438	0.22733664	0.4518337870857271
EEA1	0.06871152400000001	0.067818986	0.451833790020583
PIGO	0.18198335	0.17962103	0.4518381861263661
LPAL2	-0.09632267	0.11800905	0.451888410084741
SEMA3F-AS1	0.17118415	0.1690034	0.451960801877035
RBM14-RBM4	-0.07037652700000001	0.086238282	0.451967819027609
HECW1	-0.066579144	0.081585879	0.451972027600399
RPE	-0.10867237	0.13316987	0.451981355453928
RBAK	0.16220149	0.16017594	0.4520882832780711
SIDT1	0.14861036	0.1467602	0.452107590644832
CMB9-55F22.1	-0.10316989	0.12648467	0.452165372179036
RP11-274B21.14	-0.18845853	0.23107033	0.4522057471429421
EEF1B2P7	0.16529270000000001	0.16327557	0.452232475814324
AIRN	-0.15243016	0.18692446	0.452267839919318
RNF139	0.22449316	0.22184518	0.452439204202129
RP11-153I24.5	0.10833137	0.1070775	0.4525510888726629
CCSER2	-0.10707056	0.13140788	0.452598518685748
LAS1L	0.22742979	0.22486124	0.452693136342641
PCDHGA5	0.089650934	0.088658671	0.45280738206991
DGKQ	0.12637839	0.12498066	0.45281150475805
ASB16	-0.14136855	0.17359370000000002	0.452811832552344
SHISA2	0.11463402	0.11336976	0.452827353963013
CFL1	-0.23028186	0.28283524	0.452897795252899
AC002310.12	0.14965869	0.1480548	0.452984986837425
LINC02878	0.16841714	0.16661501	0.452993356200921
STAMBPL1	0.12501178	0.12368245	0.453027138239389
SLC44A2	0.23347883	0.23099897	0.453033349633604
PI4KB	-0.22107964	0.27164887	0.453069800914283
GVINP1	0.18049432	0.17860878	0.4531217529201661
TK2	-0.067214803	0.082612151	0.453180999443544
DLG3	-0.073115577	0.08987060300000001	0.4532076667214461
PUS7	0.11040575	0.10928413	0.453267051668901
DYNLRB1	0.2118228	0.20968731	0.453306239099558
TASP1	0.13526731	0.13390428	0.453308759306199
RNASEH2A	-0.13748159	0.16905553	0.453371946783949
AKAP8L	-0.16263274	0.1999957	0.453397760609623
WASF3	-0.067064132	0.082492762	0.453502427384336
RP11-115J16.1	0.082812494	0.082010043	0.453504019172519
BPNT2	0.20348196	0.20153859	0.453574417947115
SAPCD2	0.070974131	0.070299927	0.453600306115444
EBLN3P	-0.11405454	0.14034456	0.453648450389227
MTMR2	-0.15907158	0.19577498	0.4537240805656121
ATPAF1	-0.10461433	0.12875634	0.453735973201873
RP11-325F22.2	0.12600688	0.1248637	0.453815803827786
CTD-2653M23.3	-0.13339439	0.16423317	0.453871220354083
IST1	-0.14254592	0.17552233	0.453921509247989
CDK2AP2	-0.18099285	0.22287611	0.453944256415099
CTD-3065J16.9	0.15210235	0.15078329	0.454017666299483
RP11-490B18.6	-0.12886076	0.15871579	0.454034439349323
HOXB4	-0.097850885	0.12053324	0.45407396434483
LINC02312	-0.081644065	0.10057772	0.4541064933421421
NONOP2	-0.12515753	0.15419868	0.4541495818255579
OR6D1P	-0.10107551	0.12454068	0.454188118186168
LRRC61	0.11897725	0.11802599	0.454358837287059
HTR7	-0.1035191	0.12761189	0.454378414160613
FRRS1	0.075128747	0.074531499	0.4543818575928549
ELAC1	0.15107244	0.14993814	0.454604145936607
OARD1	0.14682234	0.14572547	0.454623065676956
SLAMF8	-0.066595407	0.082160452	0.454700593162872
SHF	0.12425279	0.12336015	0.454767373894885
MAGEH1	0.16115554	0.15999984	0.454773792629235
CLIP3	0.073327647	0.072804227	0.454790497300121
THAP9	0.11583113	0.11500493	0.454793188082626
MARCHF2	0.15983245	0.15872902	0.454908431879489
CTD-2562J17.6	0.096570874	0.095927001	0.455027310772078
RP11-96K19.5	0.13587001	0.13497458	0.455066030631048
CYTOR	-0.096422962	0.11907057	0.455075898231091
APBB1IP	-0.17013391	0.21015598	0.455193356035193
FAM153CP	0.069365415	0.068944073	0.455325479890571
ANKLE1	0.10450618	0.10388895	0.455409952759052
HDHD2	0.12949921	0.12875627	0.455494872180301
REPS2	0.13031309	0.12956694	0.4555005026466621
RBM15	0.32490897	0.32305744	0.455514166798957
RP11-57H14.4	0.22165251	0.22041295	0.4555675295008579
PSMG1	0.1304086	0.12969981	0.4556464751825021
FLT1	0.06952153400000001	0.069165437	0.45580359116923
SLC14A1	-0.066026646	0.081697428	0.45587626740826
CPT1C	0.10306028	0.10254901	0.455884485131394
HRK	0.060793136	0.060495607	0.455917985779089
SIRT5	-0.10505827	0.13002317	0.455969996698697
METTL5	-0.089185086	0.11038359	0.455990101331033
PPIAL4H	-0.08409796800000001	0.10408873	0.455995580381565
NPIPB14P	-0.074039957	0.091655733	0.456065171506134
METTL7A	-0.11474297	0.14205245	0.456092117687247
RP11-21K20.4	-0.1296695	0.16056343	0.456171747409218
C17orf49	0.14010544	0.13950632	0.456227825718512
BLOC1S1	-0.13172125	0.16315596	0.456299574617437
CPED1	-0.068502233	0.084850189	0.45630049415863
CYSLTR1	0.14439815	0.14380453	0.4563106292002229
RRN3P1	-0.11472204	0.14214072	0.4564146588944
VAPB	0.19075719	0.19002703	0.456452588780691
RPL7AP2	-0.131427	0.16286291	0.456475590375335
HILPDA	-0.10371827	0.12856626	0.456599523549229
CAMK1D	0.11923986	0.11882061	0.456608652191476
TMEM259	0.28417279	0.28317478	0.456610705814974
AP3B2	0.074144917	0.073886172	0.456621849578592
ISG20	0.12761128	0.12717556	0.456659541058565
ASNSD1	-0.1085129	0.13454217	0.456696816794803
NR1H3	0.12202392	0.12166844	0.456910395187004
SCN3B	0.13002474	0.12965973	0.456963409620445
CDKAL1	0.21470367	0.21412806	0.457026566010113
TOMM20P2	-0.12510233	0.15525081	0.457058261911522
NAIF1	0.15311999	0.15271949999999998	0.457059275684739
RP11-426C22.8	0.095394097	0.095149708	0.457086105384995
TAS2R62P	-0.086526416	0.10739921	0.457135713311521
RP11-75C10.9	-0.11942177	0.14824081	0.457165156505734
KRR1	-0.10667376	0.13244242	0.4572438354709771
SERF1A	-0.087563316	0.10872452	0.457276881697064
CAPN5	0.096822888	0.096616131	0.4572992938603351
DUSP18	-0.10505406	0.13046828	0.457356995111851
CEP76	0.10772360000000002	0.10751292	0.457389039453248
SGF29	0.17076293	0.17044641	0.457440115722406
BTBD2	-0.23236319	0.28872346	0.457562440975398
YWHAB	-0.22718711	0.28230794	0.457585184243909
TRAF5	-0.11056696	0.13741373	0.457645477874827
ASIC3	-0.097981634	0.12179752	0.4577275878919661
AMPD2	-0.10506187	0.13060271	0.457739873534863
SLC66A2	-0.098535182	0.12250169	0.457780177488522
SPG7	0.24829645	0.24803334	0.457836511529473
LINC01881	-0.10333007	0.12848207	0.457840130892521
RHOU	-0.094002228	0.11690621	0.4579172800845821
DGKZP1	0.16759587	0.16744724	0.4579227438881671
CIAO2B	-0.15857935	0.19726725	0.458017731594231
RNASEH1	0.1425362	0.14245633	0.4580855798907461
PDPR2P	-0.12534365	0.15598549	0.458177715792656
TBC1D8	0.11641136	0.11636938	0.458185159045053
UBL3	-0.21986115	0.2736436	0.45822835412351
MRPL49	0.17816875	0.17813368	0.458266780810573
DDX58	0.17409937	0.17407535	0.458296150104571
STKLD1	-0.086227297	0.10734006	0.458302352186505
RRP9	0.17211663	0.17209801	0.4583109678943139
CAMKMT	-0.11602016	0.14446734	0.458412156064588
RP11-177H13.2	-0.099500657	0.12391263	0.458461388790001
RCAN3	-0.10709760000000002	0.13344912	0.458688392616077
PRKY	-0.12160989999999999	0.15154937	0.458733758214983
EVX1	0.12804287	0.12817866	0.458892942251847
CTD-2515O10.6	0.11155397	0.11168954	0.458969926126461
GAK	-0.21141989	0.26365862	0.4590201501809821
CSMD2	-0.10177972	0.12702081	0.459312457736941
UBQLN1	0.2047392	0.20516385	0.459396870512138
DNM1P47	-0.070619652	0.08816529699999999	0.459458362462343
RN7SKP255	0.086798786	0.08700229400000001	0.459531225598099
SPATA32	0.1373854	0.13770902	0.459536648947067
H2BC3	-0.084552871	0.10560768	0.459637866638479
RP1-55C23.7	0.13364643	0.13400047	0.45968240805516
PEMT	-0.10019812	0.12516478	0.459688879158118
RPP30	0.13701312	0.13737852	0.4596912418145779
C11orf98	-0.12208805	0.15252854	0.459739819109546
TJAP1	0.23232746	0.23300927	0.45982418024816
ZNF697	-0.09954968	0.12441424	0.45987989969957
KCNK12	0.11016398	0.11052435	0.4599911368925879
HSD17B1-AS1	0.19458811	0.19523631	0.460020845317873
FAM214BP1	0.136768	0.13725339	0.460128888127677
AUP1	0.28975933	0.29079308	0.460138117923942
SPRY3	0.11634376	0.11676534	0.460165890231649
RP11-356K23.1	0.12547225	0.12594942	0.4602547977023521
RP11-461O7.1	0.11555122	0.11600358	0.460310189612496
WASH8P	0.049513182	0.049721385	0.460454004920135
RP11-613D13.5	0.10043513	0.10087282	0.4605297385276661
SOD1	-0.15028052	0.18813959	0.460567051262045
DNASE1	0.15378796	0.15447246	0.460575807705161
ADGRA1-AS1	0.12584964	0.12642012	0.460616473938524
XPO1	0.14231509	0.14299026	0.460720988569928
FSCN2	-0.10873361	0.136196	0.4607720207992021
RP11-288K12.1	0.17387684	0.1747406	0.4608315983452621
EOLA1	0.11707269	0.11765843	0.4608491791062629
CYP26B1	-0.029563691	0.037044639	0.460924686350687
RP11-732A19.10	-0.047987029	0.06015578200000001	0.461096280744985
TOMM40	-0.13673046	0.17143573	0.461172082931592
TMEM62	0.13877311	0.13956649	0.461202269230629
BTF3	-0.15820858	0.19838192	0.4612051326431121
RGS9BP	-0.089309408	0.11199274	0.461224084978052
KCNK6	-0.11693271	0.14665855	0.461296344237638
VPS11	0.1627335	0.16371192	0.46134820071204
IDI1	-0.095097534	0.11930369	0.461400332890983
H2AC17	0.11372741	0.11442835	0.461422750467352
TP73-AS1	0.16562929	0.16667223	0.461488748885177
HDAC2	0.12269622	0.12347579	0.461516789074549
TLR6	-0.13353413	0.16757435	0.4615202542926301
RP11-925D8.3	-0.12054614	0.15130425	0.461596058012534
RP11-10L12.8	-0.13137266	0.16490679	0.461628843027165
SLFN12L	-0.11662339	0.14639512	0.4616356078097221
RBM38	0.10474619	0.10544345	0.461666406271467
GPR25	-0.078557932	0.098643863	0.461763278934822
PWP1	-0.1429074	0.17954207	0.461975678752877
PKD1P2	0.024111997000000003	0.024290644	0.46203765223504
NIPSNAP3A	0.16350514	0.16472618	0.462066685008766
METTL8	0.089894196	0.09057717	0.462130604732229
DDX56	0.16589603	0.16715702	0.462132357868678
KCNN3	0.073615587	0.07417836	0.46215387801568
IMPA2	-0.11441714	0.14384649	0.4622477998142829
ADD1	-0.18498927	0.23257301	0.462252022610875
CCT7	-0.12289219	0.1545806	0.4624518740951401
TNFRSF14	-0.17330391	0.21806979999999998	0.462595294729891
TREX1	0.12733051	0.12841864	0.462597784528299
SPRED1	0.08313667200000001	0.08385139900000001	0.462623044179278
HIPK1	0.1983421	0.20007507	0.46269210942059
SLC35A1	-0.1496787	0.1883941	0.462705404952689
SUCLG2-AS1	-0.11223554	0.14128064	0.462746615863806
RP3-487J7.4	-0.13205295	0.16622864	0.462751629377704
MASTL	0.11149714	0.11249485	0.462795948285281
BMP8A	-0.07684088	0.096739675	0.462801641693589
PLOD1	-0.091970642	0.11583765	0.4629741135280101
B9D2	-0.13052207	0.16442009	0.463038640407937
RP11-66N24.3	-0.17677606	0.22272787	0.463112096840688
ADPRHL1	-0.08890038	0.112045	0.4632382730364621
TAX1BP3	-0.14196127	0.17892633	0.463252472885343
TMEM129	-0.16653534	0.2099012	0.463256265239607
PEG10	-0.059887798	0.07548392	0.463263217013861
CREBBP	0.25248137	0.25506875	0.463434895776493
MGAT2	-0.18473885	0.23298020000000003	0.463487288932581
TRIB3	-0.094770367	0.11952614	0.463514354728701
OR1I1	0.12957689	0.13093178	0.463537285130084
RNF213-AS1	-0.12723953	0.16048775	0.463541332423969
ACADM	0.15045011	0.1520479	0.463617724659076
CTD-2366F13.1	0.12302202	0.12434225	0.46367247732047
PNO1	0.12042045	0.12172181	0.463709390519175
LAMC3	0.078653384	0.079507217	0.463733356610209
RP11-673E1.1	0.074064934	0.074879577	0.46380373111375
MIR762HG	0.16180415	0.16359334	0.4638325592611911
ZNF273	0.13118923	0.13268392	0.463997191374429
ERVH48-1	0.13912872	0.14072831	0.46404811931875
PTPN18	0.26209467	0.26525792	0.464328444755619
LINC00707	-0.065697467	0.083039515	0.464379863368927
GOLGA6L1	-0.079767665	0.10083001	0.464404330951854
IMMP2L	-0.062366084	0.078859134	0.4645328969737271
GJC1	-0.08429698699999999	0.10660308	0.464582422972737
ZNF292	0.23502133	0.23810112	0.46483532215948
RAB27B	0.080493905	0.081556822	0.4648845458221029
RAB2B	-0.091910599	0.11634406	0.464967188523504
ZNF468	0.10819654	0.10964515	0.464974424510991
MSH5-SAPCD1	0.08725343099999999	0.08843133800000001	0.465028788162348
PIK3R2	0.068773234	0.069714721	0.465121638707264
DOCK3	-0.11594091	0.14683422	0.465160858433271
PBX4	-0.11664466	0.14774531	0.465214064232315
CD1D	0.12165322	0.12334264	0.4652181558189911
TMOD1	0.10397260000000001	0.10542067	0.465237804282636
CLEC11A	-0.082529034	0.10455955	0.465312850800672
HERC4	-0.15144438	0.19195410000000002	0.465483875110869
H3C6	0.072736391	0.07379224599999999	0.465525451333963
KIF21B	-0.19290073	0.24452869	0.465531100011458
MGAT4B	-0.14107493	0.17883405	0.4655351584162
UTS2R	-0.11952082	0.15153924	0.465609289252916
CNPY2	-0.11445499	0.14514464	0.465686631365653
GET4	-0.13471029999999998	0.1708326	0.465689987506916
FAM102B	0.18527703	0.18803645	0.465709651603731
ZWILCH	-0.060996683	0.0773594	0.465723694941923
KLHL35	0.11217856	0.11385694	0.4657429553286
TST	-0.11708223	0.14851592	0.4657922750985379
RPL38	0.17632186	0.17898433	0.4658104502024
SLC31A1	0.11486157	0.11662264	0.4659236545040429
BOLA1	-0.11842562	0.15028705	0.465969225055024
ZBTB47	-0.10145848	0.12877648	0.4660352053709871
COLGALT1	-0.18523875	0.23517971	0.466144560805994
SNX10	-0.13723501	0.17423871	0.466155233921759
UGDH	0.099622075	0.10120359	0.466188459763283
PPM1G	-0.18750266	0.23810586	0.4662308984538261
C1QBP	0.20516268	0.20846825	0.466303826288986
AC006946.16	0.098316868	0.099902527	0.46631168860767
SEC13	-0.16820246	0.21372423	0.4664669479304071
RP5-1139B12.2	-0.14085073	0.17898587	0.4665018041076189
ANKRD36	-0.10374308	0.13184796	0.466551647990449
SLC8A2	0.095166871	0.096775219	0.466687754353543
RPS16	0.24535125	0.24949818	0.46668858641217
TSPAN18	-0.10837735	0.13780865	0.46675557994587
RPL7P21	-0.12386664	0.15750621	0.466760462082893
NEFH	-0.10585117	0.13460011	0.466766336631298
ELOA3CP	0.069515285	0.070711568	0.466837935967562
FOLR3	-0.032423161	0.041240421	0.466873896819465
SH3BP5-AS1	0.22867186	0.23264639	0.466921611649464
RABL6	-0.18721594	0.23820302	0.4669984849691121
RBFADN	-0.060296991	0.076727478	0.467044833639171
POU3F3	0.12246858	0.12464045	0.467093322929855
TATDN1P1	-0.12063783	0.1535809	0.467225609905701
PDE8A	0.11198565	0.11401014	0.467260546386734
PARD6B	0.11901998	0.12118581	0.467318378154903
PROCR	-0.10589439	0.13486975	0.467396815871906
MAML2	0.17163756	0.17481001	0.4674574369087561
DNAJC21	-0.11476355	0.14622375	0.4675537721358579
DOP1B	0.14456871	0.14730355	0.467668041796911
NDUFA1	-0.12426135	0.15837423	0.4676762656007721
CGAS	-0.10940611	0.13944218	0.467680036208802
PYURF	0.25201886	0.25680209	0.467698355699728
PIGY	0.25201886	0.25680209	0.467698355699728
ITGAM	0.14288275	0.14559607	0.467703281821909
TPRG1	-0.077635186	0.098975548	0.467786309138116
CTC-523E23.11	0.1506136	0.15350011	0.4677882972187439
RP5-1126H10.2	-0.12586305	0.16047239	0.467816136503714
TGFBI	0.11770346	0.11996712	0.4678207240295551
CD8B	-0.043884587	0.055958941	0.467866566413739
FAM184A	0.09400591	0.095862767	0.46807325788933
POLK	-0.13142215	0.16766929	0.468073628309053
ARPC3	-0.18591398	0.23720013	0.468089923051925
REXO2	-0.11973609	0.15279757	0.4681704386317249
RP11-793H13.3	0.090937441	0.092753689	0.46817986468773
CTD-2517M22.14	-0.075146737	0.095915339	0.468249221622693
PEA15	-0.13207062	0.16858982	0.468292151237815
LINC01234	0.12493873	0.12750519	0.468455649390325
CCDC200	-0.13524786	0.17273929999999998	0.4685064960424911
MCOLN2	0.081415342	0.08313106	0.4687131290349221
LRRC29	0.14897971	0.15212059	0.468717470944529
FAM222B	0.21061098	0.21506243	0.468743261531723
XKR6	0.13428046	0.13712021	0.4687490829673901
SDK1	0.052843754000000014	0.053962333	0.468758622831699
RPPH1	0.10069437	0.10283900000000001	0.468821901367839
ZNF23	0.10888847	0.11122904	0.468917028041821
CTNND1	-0.094262853	0.12055733	0.469045023260852
RP11-236P2.2	-0.1579237	0.20201159	0.469114015649966
ZNF8	0.21488763	0.21959747	0.469121322563005
RP4-657D16.3	-0.10267093	0.13134146	0.469137104088504
LRRC17	-0.077988075	0.099774192	0.469169496826044
CLMP	-0.12808401	0.16394035	0.4693520652178
SKAP1	-0.17361108	0.22221741	0.469360863871562
RP11-697N18.3	0.14520196	0.14845673	0.469361837325125
RPL10A	0.21645802	0.22131107	0.469364163994737
TMCO1	-0.094277804	0.12068161	0.469389032946986
RP1-278C19.9	-0.15330498	0.1962636	0.469436140557163
TMEM176B	0.021946942	0.022448915	0.469582334908221
SLC41A3	0.15119101	0.15465472	0.469600375226901
RNF217	-0.047279873	0.0605576	0.469625842869468
WWTR1	0.08891456800000001	0.090989217	0.4698047663082861
DHX58	0.11749548	0.12025186	0.469865719010975
ZDHHC1	0.11746505	0.12024855	0.469980014480051
EFEMP2	-0.092183039	0.11819488	0.470039190515132
TAF1D	0.16026903	0.16410261	0.470087633216723
RP11-4F5.3	-0.11357351	0.14573103	0.4703362274099671
LLNLR-245B6.1	0.15223491	0.15600411	0.4704920259582821
LY6G6F	-0.071892432	0.092287063	0.470501960883938
EAF1	-0.12050001	0.15468648	0.4705088767834501
PITRM1	-0.12466600000000001	0.16005692	0.4705643278732079
CACNA1I	0.1078847	0.1105723	0.470565496447769
AP2M1	-0.16136571	0.20721147	0.470633368573177
LILRB1	-0.086305564	0.11086188	0.470761135004714
ZNF347	0.08335031	0.085462904	0.470774428898817
JAKMIP1	-0.075250915	0.096677261	0.470823813808281
PZP	-0.058721	0.075441226	0.470826301455341
TCAF1	-0.064523876	0.082901285	0.470849436378949
NUSAP1	-0.05623511	0.072252592	0.470854032083966
RP11-712P20.2	-0.12767979	0.16404953	0.470860340861539
RPL29	-0.074199301	0.095340617	0.470883283153572
SCARNA13	-0.082188876	0.10563023	0.470971238848411
AQP10	-0.063186174	0.081207765	0.47097154023519
EMC10	-0.15717654	0.20204392	0.471046369854893
SLITRK5	-0.067365495	0.086627494	0.471191559201335
CORIN	-0.060363509	0.077639304	0.47127212485982
ARHGAP30	-0.25951866	0.33384999	0.471340639482806
EPHB4	0.07981610900000001	0.08193392099999999	0.471345294982685
MCHR1	0.084780958	0.087059456	0.47150925348223
RP11-127I20.8	0.16825302	0.17279181	0.4715576593831071
ZNF586	0.1609201	0.16529494	0.4716586523761079
MRPL45P2	-0.087080795	0.11212577	0.471703235512881
ST8SIA5	-0.060845422	0.078348481	0.471720985067886
SCAF11	0.22190277	0.22797943	0.4717536225158521
LINC02218	0.10642998	0.10934871	0.471772595747928
TIAM2	-0.061627854	0.07943036	0.472089290189177
MEF2C	-0.092569513	0.11931848	0.472116669049078
RP4-563E14.1	0.14920897	0.15344882	0.472247913885579
SYTL4	0.06167726	0.063430737	0.472254788014185
RP11-19D22.1	0.11079697	0.11395501	0.4722897767282079
MUC20P1	0.058184111	0.059846726	0.472324329372854
TAF10	-0.069648687	0.089830971	0.472364097273039
SELENOK	0.13483116	0.13870627	0.472403537713601
CDK2AP1	-0.084467045	0.10897806	0.472489498824192
CCDC88B	-0.15435128	0.19916131	0.472528374019183
ZNF28	-0.052579731	0.067863567	0.472640147883276
STAG3L2	-0.10186847	0.13149879999999997	0.472697767367226
HDHD3	0.11897594	0.12247296	0.472715667151194
CORO1B	0.12692617	0.13065710000000003	0.472716506633478
PDE8B	0.10945052	0.11267406	0.4727440411558679
F2RL3	0.1087359	0.11194819	0.472787166938971
ALDH3A2	0.14167382	0.14586162	0.472795453303008
SPPL2B	-0.12732773	0.16442923	0.47285510913885
RP11-934B9.9	-0.12331675	0.15926618	0.4728961972558471
TNFSF15	-0.082426102	0.10649089	0.4730283684023711
ANGPTL1	-0.10886664	0.14066660000000003	0.473072217557144
FCHO1	-0.14595939	0.18859435	0.4730726311117879
CCDC167	-0.10088024	0.13038227	0.473177274753327
RP11-417B4.2	-0.11564608	0.14948298	0.473221014306265
ZNF436-AS1	0.11400742	0.11748261	0.4732364227104779
RP11-17G11.2	0.14553563	0.14998507	0.473279731174846
SPTLC1	-0.12567669	0.16247936	0.47329566277229
EMX2OS	0.07440472	0.076710328	0.473477669256367
VILL	-0.13960905	0.18062643	0.473588621996689
PLPBP	0.12885131	0.13293134	0.473800744425668
KRT17P8	-0.056050892000000005	0.072571117	0.473871789976826
CLUH	0.12031381	0.12414165	0.473872689031351
C3orf18	0.11556607	0.11925436	0.4739201389821161
RP11-43F13.3	0.12682361	0.13088278	0.473963689952665
NOCT	0.16512545	0.17046158	0.474111063861375
APAF1	0.16259473	0.16785348	0.474123943130171
CISD2	0.08873664	0.091621343	0.474202988902136
RABL2B	0.131044	0.13530464	0.474205094432432
PSMD2	-0.1508465	0.19549260000000002	0.4742453072608139
ATAD1	0.17462763	0.18034675	0.47431813080604
C12orf29	0.10821013	0.11175696	0.474330917521863
SEPTIN1	-0.20040525	0.25983251	0.474416129137721
LINC02280	0.11907377	0.12300023	0.474425049679358
MIR99AHG	0.10321282	0.10663519	0.474512343256937
SPTSSB	-0.046529330999999986	0.060344505	0.474530274410701
BPI	0.048257521	0.049861178	0.474547009428014
ATN1	0.18005173	0.18603923	0.474557996238971
SERINC2	0.061866831	0.06392451	0.474560611939288
LRRC37A	0.047533050999999986	0.049122103	0.474641797851558
ABCD1	0.19669892	0.20329672	0.474695133042861
TSHZ2	0.073303968	0.07576883200000001	0.47473444843356
PRICKLE3	-0.10853305	0.14083612	0.474747753567084
LINC02021	0.089951636	0.09297967	0.474752358079831
KRAS	0.19009922	0.19652882	0.474828166763994
ELAC2	0.16357105	0.16911385	0.4748585191467
CTBS	-0.082826633	0.10751019	0.4748627915857779
PRDM1	-0.10326469	0.13404758	0.474887556195798
ICA1	-0.072791566	0.094495525	0.474908363545925
ZNF701	0.17614375	0.18216226	0.474992541530021
RP11-1250I15.3	0.14163379	0.14647586	0.475001608571218
GLYR1	0.2107084	0.21792289	0.475026306413099
PCDHGA10	0.079170376	0.081884515	0.475046756744874
STK26	0.15307625	0.15832457	0.4750483666816821
TRAPPC13	-0.08218173200000001	0.10675273	0.475154929174818
RP11-218L14.4	-0.11287218	0.14662135	0.475160887786414
GVQW3	0.18323119	0.18958163	0.475225277115669
LAMTOR5-AS1	-0.13345564	0.17344444	0.475352928324597
EPC1	0.18206233	0.1884339	0.47538602125721
MRPL33	-0.10671389	0.13870996	0.4754099138176429
RP11-343H5.4	-0.10216991	0.13285697	0.475567265149316
RSPRY1	0.12566192	0.130117	0.475602501554549
ATP8A2P2	-0.11750060000000001	0.15280678	0.475604370907547
MT-ATP6	0.11992942	0.12419356	0.47565116718175
LINC02432	0.04233478	0.043848196	0.4757428384309699
ENSG00000279413	-0.093345011	0.12144151	0.475760619281363
GAA	0.11383029	0.11791456	0.47580523323524
SLC38A5	0.07130832299999999	0.073869934	0.475825464371426
MTND5P24	-0.07541935799999999	0.098143389	0.4758526374996129
NKIRAS1	-0.12754813	0.16598146	0.475859174052853
COX8A	0.1995471	0.2067712	0.4759579126620101
FICD	0.12119351	0.12558422	0.475970459173568
VPS13C	0.17193832	0.17816947	0.4759759859027679
RP11-523H20.7	-0.10889405	0.14178212	0.4760678883215661
VAMP1	0.15932539999999998	0.16517	0.4761857378833421
CHCHD6	0.14267172	0.14792273	0.476243262272983
NKAP	-0.096223295	0.12540654	0.476448216488266
ATF6	-0.14140515	0.18444881	0.476781620899885
RP11-822I2.1	-0.042088441	0.054901180999999986	0.4767889924411901
FCER1G	-0.086203512	0.11244898	0.476799509471371
CEP120	0.21579887	0.22401246	0.476837648684223
HNRNPUL2	0.22220334	0.23070178	0.47692503368137
MARK3	-0.20157692	0.26304622	0.476944015693786
UROS	0.17550715	0.18225552	0.477021621851087
RP11-575L7.8	-0.068845188	0.089857014	0.477022336354701
VDAC2P2	-0.089778625	0.11718039	0.477025560434788
RP11-511P7.5	-0.14199187	0.18534195	0.4770509691070161
QRICH1	-0.08433014800000001	0.11008684	0.477088980587873
CTA-204B4.2	0.16088466	0.16709432	0.4770907276922821
RP5-1021I20.5	0.094614583	0.098284971	0.477183326678298
CCDC153	0.11825277	0.12285082	0.477225886715736
MAD1L1	-0.074901415	0.097814596	0.4772337735411111
TBC1D15	0.14725523	0.15299583	0.477273472357819
RP11-967K21.1	0.13706015	0.14242307	0.477341541911577
RXRB	0.23629522	0.2455967	0.477452730480199
SPEG	-0.05984143400000001	0.078195655	0.477473659732182
TBL3	0.13845893	0.14394466	0.477573547415799
IBTK	0.13143052	0.13665339	0.477629522585764
ATP13A2	-0.13942198	0.18227617	0.4776694869651721
USP47	-0.08502754900000001	0.11117566	0.477715663569832
PMS2P3	-0.12151265	0.15888728	0.477731433922266
ANAPC13	-0.11594389999999999	0.15164322	0.4778279231633301
PCDH7	0.12741462	0.13255036	0.477897570981541
SEC14L2	0.10576768	0.11003154	0.477900464370273
XPO4	0.14528353	0.15114187	0.477905222058121
SEMA6B	0.0752136	0.078250801	0.477932313564805
ZBED6	-0.17030491	0.22283141	0.4779842794922961
SPTBN1	-0.12645737	0.16546846	0.4780038725673471
ZNF283	-0.09242498	0.12094199	0.478018831081452
RP11-118B23.6	-0.05493705	0.071914141	0.478163542169932
SUPT20H	-0.14621152	0.19142044	0.478215361406855
HNRNPA1P50	-0.11778407	0.15428169	0.4784137655366379
MUC6	-0.05049905	0.066158048	0.478478040038997
DHRS1	-0.11228610000000001	0.1471701	0.478652157747561
MOV10	0.14732926	0.15351697	0.47869386914019
STRBP	-0.063431407	0.083147148	0.478696475638073
PIK3CD	-0.20319181	0.26635129	0.478701497706455
C1QTNF7	-0.055454758	0.072702734	0.478758277715919
LINC01476	0.12778658	0.13318236	0.478799929558701
GPR174	-0.13326512	0.17474432	0.478825202192591
MIDEAS	-0.19415988	0.25459871	0.4788343014365129
TRIM4	0.20208427	0.21063779999999996	0.478847717529622
PPIL4	0.18810896	0.19607384	0.478854894707541
NOS1	0.084772081	0.08836366400000001	0.478866961043229
AC083843.1	-0.13764745	0.18064332	0.4791543379317321
RP5-1142A6.2	-0.11061704	0.14517526	0.47916941623989
CLDN15	0.17187446	0.17926895	0.479174605231144
ANKS6	0.10624181	0.11081704	0.4791941837702899
PODXL	-0.11403907	0.14972707	0.479327194321141
RNASEL	0.22895591	0.23903358	0.4796405243284079
FOXF2	-0.099156507	0.13033017	0.4797545337393379
ACP5	0.078216076	0.081709098	0.4799417432789529
RP11-514P8.10	0.089050129	0.093034045	0.4799788767050021
ABCF2	-0.08518891099999999	0.11206178	0.480068499888257
HAUS6	0.22367123	0.23372091	0.480069106356634
LINC00893	-0.086466895	0.11382328	0.480343018698714
RP11-22E12.2	-0.075816046	0.099807128	0.480360187391601
MRPS30	0.21409740000000002	0.22386825	0.480399868262111
RP11-632C17__A.1	0.031461729	0.032903177	0.480483343130687
YWHAQ	-0.14513685	0.19113792	0.480511149702818
MAB21L3	-0.093032033	0.12252369	0.480527577182502
RAD50	-0.13257686	0.17461171	0.480543756407984
SLC13A5	0.10147835	0.10614298	0.480553891547427
REXO1	0.19313569	0.202014	0.480555080676679
INTS6	-0.1173986	0.15465595	0.48063146081957
DHDDS	0.21518183	0.22512423	0.480665072676211
AGAP7P	0.050924663	0.053279785	0.480684968069242
PRCC	0.15758451	0.16490509	0.480782056747815
PDZK1	-0.098819708	0.13029545	0.4809729966830621
CTD-3126B10.1	0.071614316	0.074972806	0.48098847560829
B3GALT2	0.15777911	0.16518538	0.481008940404668
TM9SF2	0.25179695	0.2636697	0.481107595639729
EBPL	-0.10853949	0.14318681	0.481178154508322
RP11-46H11.11	0.21102769	0.22101089999999998	0.481180177148955
A2M	-0.055152416	0.072761647	0.48119846142068
ARFGEF1	0.2126239	0.22272119	0.481264793843365
ZBTB20	0.16243529	0.17016812	0.481319196996059
CH17-112A12.2	0.054522395	0.057125169	0.481380831714646
MRPL22	-0.08369918400000001	0.11050955	0.481502764752743
TGFB3	-0.08127276	0.10732193	0.481560704743611
PHLDB2	-0.07558988	0.099824946	0.481589241462946
MTND5P2	-0.11779400000000001	0.15558516	0.481651366018175
UFM1	0.13936555	0.14610642	0.481674793915467
RNASEK-C17orf49	0.059840736	0.06274959599999999	0.481787427144646
GS1-124K5.4	0.12851324	0.13476112	0.481790469133397
SRSF1	-0.12826814	0.16949484	0.48182341579968
EEF1A2	0.092301051	0.096798288	0.481840312866489
THSD4	0.086576579	0.090811775	0.481931080367675
AGGF1	0.13990802	0.14676424	0.481971446193187
GLIS2	-0.098276916	0.1299494	0.482077879531256
OR52P2P	-0.093578684	0.12376073	0.482152073937807
KBTBD12	-0.079054289	0.10457315	0.482231325084441
PRR14	-0.20598981	0.2724885	0.482238203631799
HTT	0.12234305	0.12841064	0.482245902873375
TM9SF1	-0.14396027	0.19045372	0.4822777795485561
C21orf58	-0.10042036	0.13285404	0.4822832999165461
ARHGAP27	-0.22925666	0.30333730000000003	0.48232868284265
EIF4G1	0.14736032	0.15470289	0.482353990773989
TOLLIP	0.15170012	0.15926504	0.482372722621417
PPIAP41	-0.11597417	0.15350991	0.482481476282345
RIPOR2	-0.17900408	0.23694712	0.482493391898594
TRIT1	-0.088504285	0.11715398	0.48249718703002
HLCS	-0.07420402599999999	0.098237515	0.482548142044944
RP11-447D11.3	0.18021182	0.18926898	0.48255440765725
AC002543.2	-0.13261396	0.17561911	0.48266641421729
POU3F1	-0.092906722	0.12304767	0.482705402818953
MED14	0.14535905	0.15272389	0.482744053623961
BZW2	0.17072122	0.17940833	0.482845401123933
MAF	0.099150464	0.10420262	0.482877726552977
HMG20A	0.14291543	0.15019896	0.482882131197793
RBM20	0.065041738	0.068371978	0.482992467187532
MICF	0.059707912	0.062771529	0.4830428172593211
DPM3	-0.12008251	0.15919153	0.483074384163219
MYC	-0.14185729	0.18808191	0.4831235498568279
ZNF830	0.16281506	0.17121926	0.483185731484973
NTN5	0.12530856	0.13178845	0.483229068884127
RP1-80N2.4	-0.074816745	0.099237609	0.483285802874834
ONECUT2	-0.076117561	0.10096425	0.483290498043805
LINC02649	-0.082656905	0.10964145	0.483301978606161
AMMECR1	-0.096879731	0.12850895	0.483306277927867
CYB561D2	0.20193077	0.21240941	0.483312886971184
LINC02073	-0.06475732099999999	0.085901035	0.483314344802639
RP11-158G18.1	-0.10894054	0.14451419	0.483324542066274
SP2-AS1	0.16796098	0.17677733	0.483590164129468
ELF2	0.25485578	0.26823899	0.483600562615808
BCL11B	-0.1533577	0.20362622	0.483687130351986
PIGF	-0.10592393	0.14064486	0.483688615982227
VAMP4	0.071527533	0.075298071	0.483693968607186
CCDC24	-0.086638779	0.11504028	0.4836955885186239
RP11-96K19.2	-0.11067346	0.14697808	0.4837592064783621
ABHD17C	-0.092204257	0.12246156	0.483794599809155
GET1	-0.093537281	0.12424966	0.483849470715878
YIPF5	-0.074722083	0.099271227	0.4839063919381779
LINC00299	-0.071179803	0.094581267	0.483972192493048
MAN1A1	0.11250829	0.11851887	0.484022165222384
SH3PXD2A	-0.079503877	0.10567151	0.484080109535441
SLC5A10	-0.11708461	0.15567066	0.484202311376299
PRKAA1	0.12078611	0.12731269	0.484304671402911
HBM	0.064051453	0.06753158	0.48444294494437
ALX4	0.14456225	0.15242222	0.484460289898837
GBP3	0.10238303	0.10796614	0.484534572882676
RP13-228J13.1	-0.066167095	0.08808499	0.48469401301463
RPL35	-0.12153399999999999	0.16181394	0.4847458378629699
HAT1	0.14025907	0.14797992	0.484772667788276
HDAC8	-0.13048339	0.17376256	0.484819473709904
RP11-393I2.4	-0.11661558	0.15534542	0.4849447094353039
CTA-150C2.22	-0.07670476400000001	0.10218218	0.48495443021024
TCAF2C	-0.048432373	0.06453210000000001	0.485031941490668
PANK4	-0.16636333	0.22168169	0.485060523572354
FAIM	0.10928974	0.11537613	0.4850695641394029
PCDHGB5	0.080239927	0.08472278800000001	0.485151565317614
CHKB	0.16565669	0.1749154	0.485162038851726
RP11-823P9.3	-0.053750778	0.071658809	0.485249422475348
FAM171A2	0.10618686	0.11214625	0.485268436373847
OGFRL1	-0.10880205	0.14506119	0.485275453120124
LINC01535	0.06679126099999999	0.07054407	0.485298608490038
TEPSIN	0.18303403	0.19331918	0.4853010936150801
GAS6	-0.10204235	0.1360892	0.485390106007878
SNX13	0.18251999	0.19281229	0.485392123634228
PTPN11	-0.12693239999999997	0.16934556	0.485530517117368
ASRGL1	-0.077381295	0.10323892	0.485535930519921
TRPM7	0.18161497	0.19198109	0.485708777367229
MTATP6P1	0.049542137	0.052381348	0.485815376014508
OR2W3	-0.051798419000000005	0.069185824	0.485973687724065
ADGRL1	-0.075216747	0.1004688	0.485987926809108
KHDRBS1	0.27920112	0.29532968	0.48602602249921
ZNF551	0.12610094	0.13340172	0.486085580468826
IRAK1	-0.14644865	0.19569016	0.486136044736335
CDC14A	-0.11608259	0.15511483	0.486138360994824
WBP2	-0.13687795	0.18291312	0.4861606830738909
LAMB2	-0.058045118	0.077572458	0.486187725393338
APOLD1	0.06679167400000001	0.070695204	0.4863370675366061
ELOC	-0.10393861	0.13898476	0.486408055140725
PHF10	-0.13908212	0.18603958	0.4865355399222671
TMEM163	-0.10219022	0.13672435	0.48662639069638
WDR25	-0.10672123	0.14280393	0.486673224432789
SV2A	-0.08424638400000001	0.1127863	0.486864431064212
PSTK	0.14502853	0.15367806	0.486886633448527
DNAL1	0.07104442700000001	0.075284184	0.486903751197502
FKBP4	-0.10664881	0.14282615	0.4869943517398079
FBXO22	-0.072647697	0.097292241	0.486998463779035
CISH	0.098718839	0.10463127	0.487001961943334
XXbac-BPG283O16.9	0.14501591	0.15370365	0.487009867861924
YBX1P3	0.14854131	0.15744162	0.487014081913891
DCK	0.16671257	0.17670172	0.487014219021587
ADD2	-0.057852049	0.077485738	0.487039815240718
RPL7P57	-0.12360733	0.16560517	0.487152006267258
MGAT4C	-0.078533383	0.10522158	0.4871704761142621
RARA-AS1	0.19406046	0.20577508	0.48721937645717
TMX2-CTNND1	-0.028110854	0.037679799	0.487333451954005
MUC4	-0.059837655	0.08022078099999999	0.487402326787775
RP11-397E7.5	-0.08619816	0.11558252	0.487474787229118
EXOC3	0.19208795	0.20380472	0.487508481963016
FAM177A1	0.11936121	0.12664875	0.487534858505369
GRIK2	0.13801002	0.14646279	0.487623244947711
IDO1	0.059554877	0.06320350799999999	0.487631246088354
RP11-30L15.4	-0.12573379	0.16874116	0.487806587102433
JUP	-0.030924253	0.041503159	0.487818031229279
NHLH2	0.095068475	0.10093291	0.48782407578706
ANAPC15	0.12930699	0.13729122	0.487851461947207
RP11-67C2.2	0.12762657	0.13552593	0.4879191940579721
ZZEF1	0.24797139	0.26337545	0.488022531394082
ZNF845	0.14203592	0.1508905	0.488123161392122
MGAT5B	-0.077645386	0.10432615	0.488256454787194
RPL13AP5	-0.12846719	0.17263063	0.488298989506842
DYNC2I1	-0.047475773	0.063797809	0.488306137171269
ZKSCAN3	0.14886517	0.15820896	0.488318001866077
EPS8L1	-0.087714475	0.11788268	0.488345929078451
SAMD4B	0.22055771	0.23442141	0.4883594143214821
NPIPA9	-0.031998932	0.043011124000000005	0.488404804762084
CHIT1	-0.053669277	0.07217609900000001	0.4886013646547879
C19orf48	0.13113887	0.13949518	0.4887536427933689
GFOD2	-0.11121837	0.14975493	0.48907579707068
SNHG3	-0.13758966	0.18526589999999998	0.489080266290693
GM2A	0.080158816	0.085329715	0.48911253346882
CASP3	0.14138208	0.15052594	0.489188468361506
STMP1	0.13301767	0.14163498	0.489237859007714
EYS	0.11006502	0.11719981	0.4892561537080061
TAS2R4	0.15397661	0.16396738	0.489284210283457
ANXA9	0.14725912	0.15683477	0.489348374435747
RP11-1102P22.1	-0.11300069	0.15226499	0.48935340330439
RPS21	-0.09999194	0.13479249999999998	0.489513857177911
MAT2A	0.18279365	0.19477713	0.48959036931591
COMMD4	-0.099747504	0.13451498	0.489662031146816
CRLF3	0.21844594	0.23280374	0.489667530012995
OR1X5P	-0.091886447	0.12393443	0.4897254523305361
PGLS	0.24574407	0.26193474	0.489739065964695
SRGAP2B	-0.050980407	0.068775148	0.4898028720214079
ZNF79	0.18214774	0.19420867	0.4898894893297
FAM215B	-0.058737344	0.07928092099999999	0.49000236279062
OR10H5	0.11342957	0.1209703	0.490009646980336
FKBPL	-0.11878596	0.160349	0.490043615378019
IFI27	-0.034523713	0.046616355	0.490149153022812
SIGLEC7	-0.08695117599999999	0.11742121	0.490193466399111
ZFP14	0.09451645	0.10084289	0.490216580333762
NPHP3	0.11769621	0.12558053	0.4902410389757679
RP11-677M14.7	0.14523286	0.15498618	0.490317232498872
RP11-767N6.2	0.14915012	0.15917389	0.490339695999068
ZNF497	0.12458819	0.13299447	0.490460729199223
MAGED4	-0.054575165	0.07375967900000001	0.490504553376807
DHCR7	-0.090241548	0.12197153	0.4905291973224221
TRMO	0.1640456	0.17513901	0.4905294119781789
DRC3	-0.07050145	0.095307454	0.4905969664908
AHSA1	-0.12055674	0.16300498	0.490667964452946
TREML4	0.038309212	0.04091747	0.4907382835849121
CDKL1	0.081551956	0.08712857	0.4908728418052871
RASGRP1	-0.13453224	0.18203666	0.490952595261394
GALNT3	0.12455235	0.13310965	0.491019392982374
LINC02694	0.056212128	0.060075440999999986	0.491029766203915
AIFM1	0.18137098	0.19383981	0.4910389431087
TKT	-0.13998053	0.18945445	0.491044785703646
OGT	0.23948608	0.25599791	0.4911292402929621
HCG4P3	0.13951613	0.14916976	0.491240934432004
PARS2	0.15835584	0.16934326	0.491327301006181
SETD1B	-0.20359862	0.27577944	0.491352826168059
SLC5A3	-0.13727154	0.18595751	0.491393456606496
RP11-235G8.1	0.13892520000000003	0.14860533	0.491460540622137
RP11-1100L3.7	0.087310993	0.09340214	0.4914990243794
EGLN2	-0.18056482	0.24479320000000002	0.491686474738306
HIPK1-AS1	0.13991846	0.14975908	0.491755619159951
LINC02207	-0.047677769	0.064649012	0.491756655940041
TMBIM6	0.35323385	0.37808778	0.491769167906305
BCL2L13	-0.12698288	0.17222912	0.491858206342297
RP13-198D9.5	-0.1245463	0.16895957	0.491937843707644
ZNF780B	-0.070759677	0.09601232	0.492016238739549
STAM2	0.13577256	0.14540751	0.49204153485587
ZNF699	0.06402250599999999	0.06857078700000001	0.492076786317702
C17orf67	-0.11128435	0.15104656	0.492135472112116
MALL	-0.083757965	0.11368873	0.492148266046193
DCLRE1A	-0.1169256	0.15872395	0.492184827760245
KIF13A	-0.11736522	0.15933935	0.492229437652678
FGL2	-0.11404188	0.15484815	0.4922804555014021
RP1-20N2.8	0.15137177	0.16220928	0.492326639288355
PRKCH	-0.13555863	0.18414355	0.492445405087593
DNAJA4	-0.10130209	0.13762564	0.492490755168394
SH2D1B	0.049848257	0.053441159	0.492543855007654
FAHD2CP	0.12887321	0.13818714	0.492631881834156
DOT1L	-0.14603199	0.19850643	0.492706534398968
COPS3	-0.086711051	0.11787773	0.492733538852783
RP11-286N22.14	0.10756246	0.11537252	0.492784052146811
RAMP2-AS1	-0.11083977	0.15070461	0.4927982069300499
HINT2	0.14189729	0.15226685	0.492995054932385
AC008985.1	-0.10984635	0.14944884	0.493040554458775
CTD-2521M24.4	0.13741525	0.14749598	0.4931219096780779
MEGF9	-0.15337239	0.20876119	0.493212306498247
FAM126A	-0.077563714	0.10558721	0.493256303153255
PAGR1	0.23116036	0.24822628	0.493332363215384
FBXO32	0.091511559	0.098278659	0.493386722685903
ANKRD13A	0.21507298	0.23097889	0.4933902562551311
ARRDC1	0.19222983	0.20646122	0.4934250204454079
INPP5B	0.12164681	0.13065581	0.49343648086988
SLAIN1	-0.092650355	0.12618877	0.4934501608445471
MSH6	0.17513275	0.18815465	0.493569507324151
LSM3	-0.1254405	0.17091447	0.4935970512019529
TGM1	-0.076493481	0.10422366	0.493597795808256
RP11-989E6.10	-0.090810473	0.12374391	0.493638149108476
GPR55	0.08197404400000001	0.088087998	0.493672697469444
RN7SL3	0.048954875	0.052606972	0.493680455490869
PDIA5	-0.096658903	0.1317394	0.493713493831373
PGGT1B	-0.10306421	0.14047282	0.493722803597332
CKAP4	0.11908331	0.12797914	0.4937259552497461
FAM76A	-0.093718964	0.12775437	0.493778812382844
SLC8B1	0.20865066	0.22428061	0.493819042187515
ENDOV	0.13064549	0.1404403	0.493847234640545
VPS72	-0.14742201	0.2010265	0.4939039447919121
THUMPD3	-0.091201052	0.12438602	0.493974743461673
WDR18	0.10266537	0.11041513	0.4940777143054221
RPP21	-0.1233395	0.16827604	0.494104804937715
C6orf132	0.10833847	0.11653007	0.494134036194886
PNPLA4	0.07829519	0.084227052	0.494202075869134
EIF3K	0.25965543	0.27937236	0.494279347364437
NFE2L3	-0.12082858	0.16494614	0.494325975528195
HRAS	-0.10032523	0.13697177	0.4943684272554579
SUB1	0.12546927	0.13502489	0.4943798472636421
EHMT2	0.2000813	0.21533206	0.49440844674712
TNRC18	-0.14843028	0.20269456	0.4944548424371721
GOLM1	-0.091302323	0.12470352	0.494522582690373
USP32P2	-0.020223677	0.027626112	0.494577549693207
NUDT16	0.14681517	0.1581049	0.4947108942590371
TRPM4	0.08631365	0.092958235	0.494748656939529
AD000684.2	0.15050173	0.16214226	0.494911209277102
PPM1N	0.119104	0.12832923	0.494960661340851
BCR	0.14560248	0.15688345	0.494970785117786
KCTD2	0.20136451	0.2169786	0.494999250397943
EIF2S1	0.091472269	0.098583805	0.495090471582365
IRF2BP2	-0.15884034	0.21728923	0.495118375177405
ARL14EPP1	0.10686860000000001	0.11518662	0.495130249895104
OTP	-0.092290484	0.12630285	0.495274868547325
TOR1B	-0.098768139	0.13516786	0.4952751776364901
RBBP8P1	0.15727143	0.16956803	0.495288161367656
SUN1	0.15151558	0.16339409	0.495382439639276
APIP	-0.092326367	0.12638901	0.495386271464349
COX7B	-0.088773311	0.12153145	0.495406113695394
P2RX4	-0.12464811	0.17066745	0.495457518646228
FGD2	-0.12160333	0.16650249	0.495466490201007
DERL1	-0.12453113	0.17055235	0.495557912232034
USB1	-0.11757135	0.16103214	0.4955852533417971
SHC1	0.23796858	0.25673999	0.495598736304556
DDX11L2	0.052599972	0.056749772	0.4956039487357921
H3C7	-0.07162366099999999	0.098106668	0.4956123158034361
RNASEH2B	0.16044937	0.1731335	0.495675520038482
CNKSR3	-0.038266335	0.052438663	0.495780825484163
CTD-2083E4.4	-0.10696728	0.1466448	0.495939043089555
RP11-493P1.2	-0.088999756	0.12203025	0.49599405029995
RPS2P45	-0.092700591	0.12715331	0.496139546177865
DRAP1	0.15837671	0.17111453	0.496288514159991
KDM5A	0.14113636	0.15249518	0.496312531452672
PUSL1	-0.1309794	0.17975876	0.4963508684699999
RHOBTB1	0.076140805	0.08227844599999999	0.4963695529999179
GPR183	-0.11942669	0.16393670000000002	0.496427494859281
CTPS2	0.11970005	0.12938201	0.4964925746510539
TBC1D14	-0.15477954	0.21253874	0.496558261100802
DCPS	-0.099970754	0.13729164	0.496598920201004
LINC01126	-0.11529696	0.15839788	0.496738956838699
RP11-475G3.1	-0.10828168	0.14881734	0.496884751242671
ZFP36	0.22725873	0.24584103	0.4968853513525061
RP11-511H9.3	0.12191378	0.13189179999999998	0.496919946046596
MEF2A	-0.10121903	0.13912582	0.49692577114348
ANAPC7	0.12574883	0.13604817	0.496946286185161
STXBP3	0.13289143	0.14377752	0.496952136368909
MC1R	-0.080615435	0.11081706	0.496963172819599
GTF2F1	0.21252292	0.22997988	0.4970519471822429
GFAP	-0.073133954	0.1005814	0.497146576531101
MIER3	0.091534141	0.099081365	0.497190259752716
WASH3P	0.10344252	0.11198016	0.497226946876372
RP11-322D14.2	-0.10513417	0.14470349	0.4974400601439311
CTD-2542C24.5	-0.090311723	0.12440875	0.497764081987865
RAI1	0.13973233	0.15145549	0.497832013993865
CLPTM1	0.25692676	0.27852458	0.497905154309865
GPD2	0.12546079999999998	0.13601617	0.497936515164605
ZCCHC24	0.12642563	0.13706675	0.4979525619649241
HPRT1	-0.093281974	0.12859120000000002	0.498031335618941
RP11-307E17.8	-0.077786471	0.10724503	0.498083249075832
PIEZO1	-0.12868865	0.17745627	0.4981512040930711
NTRK2	-0.090375001	0.12462960000000001	0.498170171105475
PRKAR1B	0.10454596	0.11342434	0.498286918937396
PHYKPL	-0.15891282	0.21921559	0.498291756813907
ASAH1	-0.11268861	0.15549441	0.498398192411914
CTA-384D8.34	0.11056822	0.12002013	0.49853574983386
SAXO2	0.046806428	0.050811135999999986	0.498568522787668
RP5-1086D14.6	-0.092024906	0.12705817	0.498626680163774
ERFL	-0.11424439	0.15773887	0.498632454638278
CPD	0.10426098	0.1132079	0.498680861091372
FRK	-0.088800083	0.12262493	0.498686018355405
CTB-31O20.4	-0.079722534	0.11011134	0.498760489745371
LYPLA1	-0.11295374	0.156013	0.49876850085525
PCNA	-0.13401645	0.18511764	0.4987941806658521
KIZ	-0.098023347	0.13541368	0.4988318703152561
FAM91A1	0.15862613	0.17230901	0.4988781894942561
GALNT14	-0.056388498	0.077916168	0.498922398801729
RP11-423H2.3	0.095493994	0.10375649	0.49899541074973
TRAV14DV4	-0.06564539	0.090743467	0.499073816085467
CTF1	0.13514061	0.14685925	0.499079712968529
KTN1-AS1	-0.096152996	0.13291871	0.49908440322517
APEX1	0.18610004	0.20224262	0.49909163978958
BFAR	0.18291911	0.1988425	0.499228717154993
HAUS8	-0.098964151	0.13685896	0.499233995365161
HSPD1	-0.14805074	0.20482732	0.499392199576107
MOBP	-0.08337103	0.11534961	0.499412769618258
KBTBD8	0.078509075	0.085385541	0.499465716086518
PHF12	-0.17496834	0.24216119	0.499538030521883
TNRC6C	-0.10416589	0.14424179	0.499729624750627
LYZ	0.068721154	0.074795729	0.499821548383695
S100A10	0.12574275	0.13686001	0.4998295787618139
SCAMP1	-0.11111147	0.15392095	0.499880180858304
RP11-156P1.3	-0.07872063900000001	0.10906824	0.49994169223435
BEND3P3	-0.069823105	0.096757326	0.500006846319359
FLJ16779	-0.091762724	0.1271766	0.500055649358654
RP11-172H24.4	-0.08781889400000001	0.12177644	0.500259163883711
NOTCH2NLB	-0.036625513	0.050792265	0.500292644874914
CAMK1	-0.074732728	0.10364567	0.500315601217006
TRMT6	0.14324179	0.15607246	0.5003410889044679
RHPN1	0.12350339999999999	0.13458199	0.50039799737577
ISG20L2	-0.1282636	0.17795736	0.500465075179235
SLC4A10	-0.043453239000000005	0.06029382	0.50049815275345
FGF2	0.10360107	0.11295943	0.500674324661504
ALG10B	0.073410857	0.080069264	0.500836979181686
GTF2IRD2P1	-0.062624906	0.086984391	0.5008829753569779
VPS36	0.12740894	0.13899911	0.500954665990339
RP11-33B1.3	0.099596297	0.10866317	0.500984535904891
SLC6A4	-0.066586507	0.092556195	0.5011647833191379
XPC-AS1	0.12906351	0.1408814	0.501217430572693
ARMC9	-0.073035718	0.10154357	0.501249625392391
NOM1	0.13731521	0.14989887	0.501250003806594
BAZ2B	0.13450704	0.14684297	0.501281392626755
SLC22A5	-0.10511751	0.14616347	0.501290046744266
SOCS4	-0.040681402	0.056568645999999986	0.501303993490706
CDH4	-0.085635664	0.11907973	0.501306842151354
TOR3A	-0.10621788	0.14776389999999998	0.501469356031618
PORCN	-0.10286944	0.14312217	0.50151254317081
RP11-547D13.1	0.13525885	0.14774043	0.5015302753534571
EMILIN1	0.11728284	0.12811921	0.5015811629393401
ABCB9	0.082260686	0.08987261099999999	0.501642094569024
PUS3	0.10410273	0.1137493	0.501698983725309
AC116366.7	0.05704195400000001	0.06233819700000001	0.501779781719877
AMY2B	0.14597443	0.15952937	0.501784210503265
ZBTB2	-0.17567774	0.24462202	0.501822851032444
RP5-1111F22.1	-0.13339592	0.18579322	0.501916817982774
HOXA3	-0.066594535	0.092785154	0.502048905706682
ABCE1	0.12772997	0.13968903	0.502121315985656
UBA6-AS1	0.14276422	0.15613617	0.502137431932408
RAB11FIP1P1	-0.099385685	0.13854667	0.502249993738044
SAMD9L	0.10792586	0.11808335	0.502334781634265
MEX3D	-0.11342204	0.15815320000000002	0.5023436906235421
NFYA	0.16583953	0.1814581	0.5023625177718979
AC005077.14	-0.069755261	0.097301806	0.502485052684877
PALM2AKAP2	0.082656218	0.090479524	0.502568075368618
E4F1	0.17232468	0.18865856	0.502627889610338
DEDD2	-0.21001514	0.2930871	0.502659911980149
ZNF81	0.06896714799999999	0.075542537	0.502870592305021
HS3ST3A1	-0.045289721	0.06324128700000001	0.502880345129393
MICALL1	-0.11836598	0.16531426	0.502951537405551
CHST8	-0.06875737700000001	0.09604497	0.503013694927709
ABHD3	-0.11990267	0.16749094	0.5030198631328959
GPATCH2	0.10322063	0.11310614	0.5030582788218421
TUBG1	0.14568237	0.15963918	0.503072419648728
C2orf42	0.14187439999999998	0.15547955	0.503112924490882
TXNDC9	0.14213768	0.1557682	0.503113278348805
KRBA1	0.10678088	0.1170211	0.5031144695037171
UHRF1BP1L	-0.12093645	0.16898062	0.503121157760257
OST4	0.14739913	0.1615453	0.503146142901449
DCTN4	0.16226293	0.17784246	0.503164556932855
GTF2H2B	0.047168545	0.051698950999999986	0.503179001726899
PYCR2	0.21298428	0.23345047	0.503198776867574
CLEC4E	0.092482083	0.10137608	0.503232556451273
YEATS4	0.092156555	0.10102069	0.5032394326746811
RP11-37B2.1	-0.085742229	0.11988222	0.503363344192339
KIAA1328	0.14020475	0.15374228	0.50340076092815
SMARCD3	0.13679408	0.15003110000000003	0.5034926073398379
EFR3B	0.07978367	0.087504811	0.503496911314662
GYPC	-0.07982652700000001	0.11166237	0.503535734120652
FBXO21	-0.070302845	0.098358894	0.503605802689043
SIK3	0.21252736	0.23326096	0.503837414115294
SSU72	0.29739507	0.32641599	0.50384892715594
DHFR	-0.087966042	0.12317777	0.5039308454621639
HSD17B10	0.16816851	0.18463376	0.503990638891203
CCDC6	0.17809353	0.19555778	0.5040572321075101
HMBOX1	-0.17294947	0.24242668	0.504313809297259
DPH3	-0.11579868	0.16233129	0.5043461149755399
PSMA5	0.09760847	0.10724977	0.504367433690275
STAMBP	-0.13450165	0.18856661	0.504379380569331
IER2	-0.14006458	0.19638803	0.504422060480707
EXT2	-0.093943411	0.13172675	0.504440124771119
EIF3I	0.21907727	0.24078021	0.504493492294469
ARNILA	0.11370781	0.12497955	0.504521211177405
OCIAD2	-0.086420201	0.12121736	0.504562474827157
ZNF286A	0.080148387	0.088109373	0.504607724362557
CNOT8	-0.16423826	0.23041959	0.504644809504002
EEPD1	0.09488676	0.10433244	0.504702758577315
ANKRD13D	-0.17172595	0.24099141	0.5047487421030671
ABCD4	0.1664763	0.18308037	0.5047859345727
LINC02080	-0.086614909	0.12156306	0.504786102923247
KIRREL3	0.081606104	0.089757879	0.504852530297311
MANBA	-0.083949198	0.11786407	0.504920427657083
ANAPC1	0.12587636	0.13848728	0.50497979137403
GLCE	-0.096839643	0.13600035	0.505025527851699
HIP1	0.062987917	0.069317759	0.505113445872335
ACTL10	0.15162482	0.16686409	0.505119304872518
CTU1	-0.12783143	0.17964999	0.505286224133849
NUP155	0.10836016	0.11932055	0.5053973902314679
HUS1	0.13275164	0.14618171	0.505405673436101
HIGD2A	0.16567186	0.18244297	0.505433381971985
PANO1	0.12462563	0.13726117	0.505501467780501
DISP1	-0.069651137	0.097953832	0.505547666561057
GUCD1	-0.10246966	0.14416693	0.505700108422173
SPRTN	-0.091791587	0.12919531	0.505849423517752
BCS1L	-0.10199005	0.14355402	0.505861172801398
SLC2A14	0.051065654	0.056289146	0.5058919326529311
INE1	0.13632803	0.15027606	0.505901692442349
DCAF10	-0.088296671	0.12432692	0.5060016466270539
YBX2P1	-0.092904513	0.1308181	0.506010406627002
ITPRIP	0.21134165	0.23302038	0.506016090031728
SNORD15A	-0.082246661	0.11581295	0.506017131690778
DCTN1-AS1	-0.087311396	0.12296918	0.506091535844811
RP11-330H6.5	-0.024850291	0.035006197999999995	0.506167300207664
TUB	0.11173901	0.12324355	0.506181418554038
PDCD4-AS1	0.13918769	0.15354246	0.506256432049213
VPS52	-0.16101102	0.22697021	0.506425016103992
NBPF8	-0.063254897	0.089171689	0.506441860098647
TTN	0.08013292799999999	0.08846452099999999	0.506619156289137
SMIM27	-0.11690641	0.1648866	0.506625938585499
CH17-172B3.1	-0.10805235	0.15241261	0.506659988371248
EP400P1	0.097896746	0.10808624	0.506667488877156
RBBP4	0.17239413	0.19034341	0.506681980587076
SCARF2	0.11622896	0.12833157	0.506686158834473
TM2D2	-0.08531788	0.12036341	0.506718203827882
AKR7A2	-0.12422131	0.17533411	0.5069036214581409
ATP2B1	-0.10735159	0.15153288	0.5069277553856211
C21orf62-AS1	0.11089039	0.12250791	0.5069616373829471
CRTC3	-0.12729519	0.17983761	0.507245529757792
ZNF583	0.080773446	0.089297067	0.507288904975972
NME2	0.15861389	0.1753536	0.507294248375497
CAPS2	0.11054803	0.12225675	0.50745697719208
CPS1	0.080670058	0.089251113	0.507653703429951
TMEM138	0.1674527	0.1852855	0.507706341287147
FAM13A-AS1	-0.17588042	0.24883468	0.507781673012088
FCHSD1	0.15736468	0.17416741	0.507827283075407
GAREM2	-0.040393254	0.057157215	0.507840668167069
SNX20	0.20230124	0.22393419	0.507895516172441
RP11-31L22.8	0.14750593	0.16330229	0.507962283700331
TMEM176A	0.023077172000000003	0.025549366	0.507978440621351
MTX3	0.16472779999999998	0.18237831	0.5079880454756579
RPS20	-0.11060811	0.15657608	0.5079917785936761
KRT8P12	0.14219732	0.15747736	0.508119987656876
CYB561D1	-0.18076735	0.2559831	0.508122801395978
CHD4	-0.11306897	0.16013998	0.508178522105277
ACTA2-AS1	0.11236056	0.12445745	0.508207965390068
SF3A1	-0.14674820000000002	0.20792752	0.508335215289134
RFTN2	-0.09053612	0.12828207	0.508339426369407
RPL10P12	0.14232647	0.15769479	0.508344550077323
ZNF416	0.14585785	0.16166422	0.508511537479192
TCTN1	0.11136643	0.12344971	0.508568125922879
STN1	0.11874875	0.13163613	0.508579368473766
RHD	-0.022875397	0.032437444	0.5086254347324329
RP11-88E10.5	0.14282777	0.15834847	0.508639816197424
KCNG4	-0.10059137	0.14265007	0.50865392430639
TMEM120B	-0.08993110800000001	0.12756483	0.508747918641141
NDRG4	0.088651911	0.098325395	0.5088329341996021
AOC1	0.052541159	0.05827748	0.5088586857253429
AP000892.6	-0.14407768	0.20446707	0.5089239736616761
GUK1	-0.092298912	0.1309888	0.508933320978855
LPAR5	0.13512553	0.14990207	0.508934343125909
SIAH1	0.12421919	0.13782095	0.508995989492966
TEX52	0.13938611	0.15465818	0.509025395530331
RP11-278A23.1	0.14371878	0.15947137	0.509042703320488
DMRT2	-0.084809101	0.120403	0.509067913458219
N4BP2L2	0.23660587	0.26255739	0.5090750270657779
TBX19	-0.11414013	0.16209043	0.5091741402308909
ETFRF1	0.13770623	0.15285039	0.509200037652847
HACL1	0.13515479999999996	0.15003536	0.509253876967243
RP1-197B17.7	0.083394176	0.092588978	0.509321104119401
RP11-553L6.2	-0.075041571	0.10661425	0.5093403964589011
TMED4	0.27026819	0.30012072	0.509405892781206
RDX	-0.060443595	0.08590284699999999	0.5094635080995751
GTF2IP4	0.1067827	0.11859256	0.5094666391500721
RP11-216B13.1	-0.06971015	0.099074879	0.509472285081833
RBM4B	0.16701222	0.1854958	0.5094986479468461
PAFAH2	0.12100342	0.13439878	0.509511614230114
MMAB	-0.081671292	0.11611897	0.5096144258702879
RP1-317E23.3	0.13207232	0.14673475	0.509646719807915
FTH1	-0.096814402	0.13771768	0.509799037654162
PEX11A	0.095800214	0.10648384	0.5098611588527171
SYDE2	0.1177711	0.13090653	0.50986705055609
SLFN14	0.11869279	0.13193967	0.509898153757271
RP11-513H8.2	0.11347032	0.12614748	0.509947675633984
PRR7	0.13903379999999999	0.15465357	0.510213658335019
ZACN	0.13926537	0.15492024	0.510241486774145
ARMH1	0.09981146	0.11105357	0.5103367089721971
SYT17	-0.059720359	0.085078936	0.510354290624863
AC000078.5	-0.10212539	0.14549177	0.510358621152784
NIPAL2	0.061650123	0.068600224	0.510379845496175
CLTA	0.22218978	0.24726831	0.510437565537199
ZNF773	0.093968246	0.10459436	0.5105280295789261
MAN2B1	-0.13559186	0.19330127	0.5106116556524399
WDR70	0.084776348	0.094390266	0.5106650138801571
ASCC1	-0.10753551	0.15337465	0.510782854867841
UQCRC1	-0.11061004	0.15778759	0.5108482087967511
ARHGDIA	0.27719646	0.30878186	0.510896196087225
TMEM223	-0.12642646	0.18039637	0.510943375902701
DCTN1	-0.11969809	0.17080061	0.510953923213598
MOCS2	-0.079480306	0.11341716	0.5109684570615021
DDHD1	0.13757788	0.15328204	0.510982002071656
KRT18P39	0.075291597	0.08388778599999999	0.510992475767023
ZNF630	-0.077832401	0.11108216	0.511023620368912
NUBPL	0.094008978	0.10475145	0.5110345095997001
RP11-345J4.11	-0.088267215	0.1259846	0.511052746699149
PUM2	-0.21841027	0.31180505	0.511131252474954
RP11-33O4.2	-0.090434867	0.12914373	0.511239827447832
ADAT2	0.080054838	0.089245802	0.511263333534146
CCDC144CP	0.080425419	0.089717127	0.511571037636841
GCSH	-0.072313088	0.1033585	0.511573862777142
RP11-159D12.2	0.17822120000000002	0.19883028	0.5116159558562721
VWA7	0.087035685	0.097116248	0.5116938628162471
COL10A1	-0.071453552	0.10217739	0.5117457289644161
HPS6	0.19299621	0.21537505	0.511750693455166
PEX5	0.12189152	0.13604599	0.511822307135264
SMURF2	-0.11169228	0.1597578	0.511837675983334
NRDE2	-0.10521772	0.1505261	0.511909227444797
KRT8	0.088197589	0.098461709	0.5119297251554771
C17orf75	-0.068232191	0.097650168	0.512046126347661
RP4-751H13.7	-0.08407659	0.12033746	0.512081954662732
PKP4-AS1	-0.07155510400000001	0.10242625	0.512120188950925
MRPL28	-0.10609958	0.1518836	0.51214277865306
SLC35F3	-0.076503187	0.10952767	0.5121828959601721
KCTD12	-0.12537828	0.17952132	0.5122249489906161
ARHGAP20	0.09812546	0.10961510000000001	0.512233090221982
CALHM6	-0.05054909	0.072381633	0.512243103200304
CTD-2555O16.4	0.11837169	0.13230886	0.512508397054266
DNAH6	-0.053736653	0.077023674	0.512616322496248
MED19	0.1354771	0.15147775	0.512663075665811
TMEM258	0.14889267	0.16651577	0.512771126259841
ZNF266	0.10110585	0.11307912	0.512797411587375
HIF1AN	-0.11308310000000002	0.16220455	0.512881433497754
ABHD1	0.096580364	0.10805956	0.5129807681747189
RPS6	-0.10630829	0.1525339	0.512995282798647
SAMSN1	0.11794707	0.13199018	0.51306810450525
RP11-1E4.1	-0.10458907	0.15012662	0.513141624173275
LLNLR-271E8.1	-0.051145189	0.073413905	0.513143453156518
ALDH1L2	0.06866616	0.076854055	0.5131439001003629
HGH1	0.17150255	0.19196352	0.513170159062898
RP11-305L7.3	-0.052589832	0.075496303	0.51318625954649
RP11-805I24.1	0.12457131	0.13945944	0.513259259278363
MCAM	-0.039345363	0.056496591	0.5132752982004369
TRIM13	0.14947471	0.16737367	0.513356840402711
CHCHD2	0.15081691	0.16889748	0.513415339891484
TTLL12	0.16555957	0.18546524	0.5135625124134849
SPDYE2B	0.083764171	0.093844488	0.513608533577025
POLR3H	0.1372547	0.1538017	0.513699434548755
CHST7	-0.064539191	0.092783387	0.5137153247073429
SAFB2	0.1998112	0.22393043	0.513764091823928
NOL6	0.19154982	0.21471648	0.5138624692329411
CACFD1	0.12132749	0.1360035	0.51387033704835
SLC3A1	-0.088766309	0.12767494	0.513894285843672
FTH1P4	-0.11085135	0.15946089	0.513941549050173
MSANTD3	-0.083679116	0.12038784	0.513985986693803
TMEM115	0.21949546	0.24611765	0.514007925597463
GOLT1B	0.050657684	0.056803263	0.514019615835691
LINC01572	0.10088169	0.11312098	0.514022723652596
DCAF4L1	-0.10302721	0.14824596	0.514041509854295
CHRNA4	0.073785404	0.082761896	0.5141633404217689
CEP41	0.091044693	0.10212231	0.514169898752417
FUT8-AS1	0.13000929	0.14583463	0.514191979606516
CPLX2	0.065288264	0.073238119	0.514209160084358
NDUFB10	-0.13764704	0.19818541	0.514273864364315
PKP2	-0.062223684	0.08960616800000001	0.514339503786285
NDUFB5	0.08832449199999999	0.09910799	0.514345715416201
KIF11	-0.094936211	0.13673641	0.514398962961056
POLR1H	0.14585501	0.16368662	0.514415713041192
LINC02860	-0.090906799	0.13093931	0.514417106239324
GATD3A	-0.034619962000000004	0.049868	0.514435494036826
ZNF582-DT	-0.094801185	0.1365647	0.5144603610794529
SEH1L	0.099652998	0.1118515	0.514480569853119
MSX2P1	0.113718	0.12763847	0.514481590637017
KLHDC7B	0.10210222	0.11460131	0.514483829039582
RP11-1396O13.23	-0.07383737	0.10637368	0.514488599199769
MAPRE1	0.23355637	0.26216064	0.514507060552742
PIF1	-0.07179671	0.10348139	0.514657959474879
DVL3	0.19603519	0.22015666	0.514748637255508
MAP1S	-0.11646072	0.16790339	0.514761601766059
SLC6A15	0.11282219	0.12674433	0.514896810031339
RP11-334C17.3	0.12518897	0.14064445	0.514921305808375
AURKAIP1	0.18459520000000001	0.20738996	0.514933054186041
FZD9	0.10387451	0.11672426	0.515025294690522
PDE5A	-0.06789993700000001	0.097986913	0.515116399133667
AMZ1	0.070306338	0.079023129	0.515142299523934
MCM3AP-AS1	0.16446268	0.18486503	0.515172385233019
SNORD10	0.10083660000000001	0.11336671	0.515259324897158
MTND4P14	-0.10090418	0.14568037	0.515279999898288
MRI1	0.10023689	0.11269831	0.515283741602205
AURKAP1	-0.089375698	0.1290503	0.515320396207759
KMT5C	0.11025621	0.12399502	0.515404770351175
VBP1	-0.095544325	0.13800651	0.515451737998982
UPF3B	-0.10845365	0.15670538	0.515574539689723
JPT2	0.130145	0.14642339	0.5156024273367921
BEAN1	-0.059917686	0.08659220699999999	0.5156456553248521
TRMT9B	-0.068372245	0.098813604	0.515656759815972
ITGA11	-0.098330168	0.14211263	0.5156643621915651
WWOX	-0.078352709	0.11327524	0.51577867498842
ARL16	0.098911528	0.11132851	0.515794242394784
TF	0.051800315	0.058310765999999986	0.5158560246022871
ABL2	-0.090147161	0.13036726	0.515893324893414
NRSN2-AS1	-0.085240471	0.12327884	0.5159154932983789
INHBA	0.084538843	0.095182812	0.515949332004475
TMEM134	0.13943666	0.15700824	0.515996307643529
CMTM2	-0.08642747	0.12502995	0.51601664020157
MYH10	-0.073051374	0.10568440000000001	0.5160337418040529
LINC02055	0.06918559099999999	0.077911233	0.516038627842678
TOX4	0.1390689	0.156656	0.516182651275969
FASTKD5	-0.16273289999999999	0.23554104	0.516210255359802
CRIP3	-0.084707072	0.12263523	0.516298490087143
UBE3C	-0.13326616	0.19298292	0.51638588419971
LINC02018	0.08889806300000001	0.1002008	0.516467072994128
PWAR5	-0.05597201	0.08107585	0.516488692005781
PRKCE	0.12577166	0.14181567	0.5166435396031049
ATP5PD	-0.12521498	0.18147837	0.516698200254803
RP11-426C22.4	-0.07644443299999999	0.11080005	0.5167197620082891
KIF19	-0.056900867	0.082480622	0.516752671522808
ZNF235	0.11530817	0.1300695	0.516832331416533
PER3	-0.061149238	0.08869045800000001	0.516966182748946
TEX10	-0.15643269	0.22689114	0.516969713935652
S100Z	-0.08575259199999999	0.12438435	0.516993730983005
RP11-521C22.2	-0.11658396	0.16910758	0.516998632314155
LINC-PINT	0.19094379	0.21547645	0.517026481259159
SMIM10L1	0.18024299	0.2034398	0.517116832016465
SF3B2	0.17474753	0.19725159	0.517151500206444
NAMPT	-0.11698163	0.16979063	0.517228061708963
ITPKB	-0.18627944	0.27040663	0.517275621779745
SNX18P13	0.05507365	0.062200965	0.517415962742579
NUDT9	0.08636245099999999	0.097539966	0.5174207101992809
SIAH2	-0.059803315	0.08685935	0.5174772144604389
RBMS1P1	0.10826169	0.12229308	0.517496057417892
PARP9	-0.13347577	0.19390447	0.517556570092216
STYXL1	0.11183657	0.12637482	0.517658287088942
CAMK2A	0.12150562	0.13733999	0.5177926673908559
FAM20A	0.17387397	0.19653610000000002	0.517800377487002
ATP5PF	-0.10263888	0.14922685	0.517851453254294
MED12	-0.10311092	0.14993134	0.517895887910629
PLA2G4A	-0.10396358	0.15119405	0.5179512777987709
TNS2	0.099048655	0.11202107	0.518064199570753
SNCA	0.084725884	0.095825906	0.518081227365052
KCNMB1	-0.078623531	0.11439761	0.518129077121095
DAZAP2	-0.15159879	0.22066415	0.5182737105715829
CDH13	-0.069818825	0.10168431	0.5184803846741629
NABP2	0.14711202	0.16653076	0.518492461075251
CDK17	0.16983573	0.19225539	0.518495842799513
ZNF136	0.12825438	0.14519081	0.518514787418592
TCIRG1	0.21118435	0.23910309	0.518576012511054
GANC	0.14924707	0.16898433	0.518594610875484
RELL2	0.12265641	0.13889421	0.5186523359671961
SRGAP2C	0.03943554	0.044665958	0.51875517627357
HNRNPH1	0.17354360000000002	0.19656587	0.518766705450025
LFNG	0.15657320000000002	0.17737326	0.518843822132099
NAIPP3	0.021928846	0.024843383	0.518870056769608
SACS	0.11032677	0.12499617	0.518892632988509
KLHL36	-0.15962459	0.23280254	0.5189909641126229
RHPN2	-0.062070352	0.090555837	0.519112393538136
TASOR	0.16326471	0.18506179	0.519118541376799
OXTR	0.079669458	0.090307429	0.519126311781599
TSBP1	0.11019896	0.12494128	0.519231137359264
CASTOR2	0.096739005	0.10968768	0.519261208740653
KBTBD3	-0.07250197	0.10582012	0.519269008998878
RAB8A	-0.15211896	0.22203675	0.5192884187114161
DMAC1	0.09698263	0.10997387	0.519303755109079
MIR663A	-0.075449676	0.11014613	0.519347585373187
VASH2	0.082180337	0.093207279	0.519397236388337
LINC00506	0.07260828400000001	0.08236635099999999	0.519485695886375
PHC3	0.17113707	0.19414284	0.519500434363207
RP5-882C2.2	-0.08771357699999999	0.12811254	0.519526638597491
SGMS1-AS1	0.11520211	0.13070243	0.5195501655622861
CSNK2B	-0.20027878	0.29264206	0.519675416159141
RP11-380B4.3	-0.11544589999999999	0.1686976	0.519699426116265
FDPSP2	-0.032831900000000004	0.047977082	0.519705673241436
SLC20A2	0.12585314	0.14284318	0.5197365045742111
STK40	-0.16557926	0.24200448	0.5197726009462439
PON2	-0.083869213	0.12267202	0.520046060273164
GPR171	0.057897517	0.065768937	0.5201317448316529
LA16c-361A3.3	-0.11276034	0.16498583	0.5201697713075589
ATAD5	0.14674093	0.16675429	0.520310005903063
ALG3	0.12869399	0.14627576	0.520405513110164
PRRT2	0.11328858	0.12880433	0.520546277604556
PSENEN	-0.099182436	0.14529648	0.520614703284591
CAPS	-0.14042421	0.205719	0.520624830207942
TAP2	0.091488415	0.10404069999999999	0.520646605881926
FAM110B	-0.059084163	0.086577764	0.52071113935935
RPS26	-0.019358198	0.028369757	0.520757636675478
TRAV4	-0.078940868	0.11570141	0.5207962559682879
OR7E38P	0.14062732	0.15998947	0.520846026180254
ATG13	0.14570191	0.16578177	0.5208998531427239
ELMOD3	0.15149601	0.17238673	0.5209334766702279
CHKB-DT	0.12386553	0.14095905	0.520976540650352
TFCP2L1	0.055511679	0.063179261	0.5210280505624679
PDE6D	0.18268355	0.20791821	0.521031177482451
ADGRD2	-0.08883922	0.13030547	0.52106558468978
TMEM145	0.10034051	0.11422187	0.521117445446083
FUT1	0.093391459	0.10637302	0.521388942470637
GTPBP6	-0.14278666	0.20963074	0.5214087424714721
RNLS	0.085516291	0.097410251	0.521422932326336
GMPPB	0.17111378	0.19492706	0.521456779645823
CALML4	-0.076398912	0.11217947	0.521458082994086
FDX1P1	0.13400588	0.15267938	0.52153167390904
CICP6	-0.048578035	0.071361106	0.521621786454401
RNASE4	-0.060600429	0.089035252	0.521675948548012
ACVR2B	0.092778533	0.10577082	0.5218143091079
YWHAG	-0.18007198	0.26467870000000004	0.521832159467674
TMEM165	0.1810418	0.20643604	0.5219096001488139
ATP6V0A1	0.14752708	0.16822716	0.5219287149292821
IFI6	0.063396918	0.072295826	0.521951068682783
PLEKHG4B	0.082004937	0.093515831	0.521951132659857
A1BG-AS1	0.10503704	0.11978491	0.521966766607974
ZBED5-AS1	0.13423816	0.15309563	0.521996090164388
ELL2	0.081380542	0.092812844	0.521996848024167
RP11-12J10.4	-0.10695057	0.15727508	0.5220029202772001
UFSP2	0.10568475	0.12055765	0.5220992924466741
PAXBP1-AS1	0.18145406	0.20707972	0.522302589210354
ITK	-0.11997911	0.17658375	0.522311091079116
UBA3	-0.060751543	0.08941693	0.5223256035441189
SOWAHA	0.10283056	0.1173742	0.522388372164146
GGTA1	0.090691104	0.10353477	0.522465060773568
TRAF2	-0.066128307	0.097387932	0.5225391363037151
SGMS2	0.07796357200000001	0.089026169	0.522577672589498
PI4KA	0.18864522	0.21542115	0.522595550202075
APOL4	-0.060227675	0.08872299800000001	0.522641456228359
MAP3K4-AS1	0.11398085	0.13019576	0.522727550399491
TM9SF4	-0.13323398	0.19631728	0.5227279198608571
CLIP1	-0.1279407	0.18854592	0.522782170380905
C11orf96	-0.079637769	0.11740032	0.522900648223082
RP11-304M2.5	0.08688617800000001	0.09929611	0.522961026937214
RP11-284N8.3	-0.11243653	0.16580777	0.523023697411106
RASL11A	-0.051044979	0.07529342900000001	0.52311275627511
CPNE8	-0.068016852	0.10037358	0.523278848464517
PARP15	-0.11150665	0.16455441	0.523283736687841
NUDT16L1	0.19790074	0.22632758	0.523293507437593
RASSF7	-0.094783346	0.13989258	0.5233287510800271
CTD-2026K11.4	-0.093073779	0.13737408	0.523341108218875
TMEM18	0.13187465	0.1508435	0.523374542426729
MAML3	-0.090933287	0.13423023	0.523382845428314
ANGPTL7	0.12260918	0.1402484	0.52338492458728
CSPG5	0.097230816	0.11122458	0.523408533465214
OGG1	-0.12348441	0.18231127	0.523444601035694
B3GAT1	-0.040748825	0.060182611	0.523573605478245
DEFA3	0.018004763	0.020606216	0.52363905814496
PIANP	0.10580931	0.12109881	0.523644632761749
ZNF224	0.14575372	0.16683676	0.523705044776174
TMEM50A	-0.12710194	0.18779668	0.5237236599660271
CCR2	-0.08282529599999999	0.12237737	0.523725656372364
RP11-6N17.2	-0.08512728800000001	0.12584107	0.523905450709446
XACT	0.022909112	0.026239574	0.524002671535407
ARID2	-0.16138459	0.23863887	0.5240101348320789
ZDHHC13	-0.090509799	0.13389179999999998	0.524159629722219
TMEM167B-DT	0.13950929	0.15985922	0.524202926042183
ERBIN	-0.095666139	0.14156222	0.52426863780537
SEPTIN10	-0.06816745	0.10089621	0.524359222389616
RP5-1166H10.4	0.086388912	0.099033373	0.5244063305426679
TIMM9	0.11321733	0.12979175	0.5244177375536421
RANBP1	0.15106598	0.17320911	0.524492934448624
POP1	0.091638754	0.10509703	0.524608288372839
LRRC4B	0.11154415	0.12794028	0.524661234677328
ZNF598	-0.095197407	0.14105432	0.5247454293441429
MLLT1	-0.10018777	0.14847483	0.524809413466449
RP11-770J1.8	-0.048375318	0.07170499	0.524882242734854
CTD-2587H24.16	0.1184358	0.13591653	0.5249073309837751
RP11-20I23.6	-0.095308405	0.14129298	0.52493540108879
ACAP2	-0.16729698	0.2480467	0.524982001121999
TFPT	0.13574566	0.15583041	0.525054603717981
GARNL3	0.081255964	0.093279182	0.525058083916426
DAB2	0.086621275	0.099462498	0.5251713083752271
PSRC1	-0.080725367	0.11975219	0.5251718614717721
YBX1P10	0.13616915	0.15639777	0.525297137958021
RP11-596C23.2	0.11710935	0.13452339	0.5253556064515279
C12orf75	-0.079996386	0.11873793	0.525376311995583
ACSS3	-0.098167179	0.14581552	0.525641109685406
CD300H	0.060325277	0.069340884	0.525660617487703
RP11-505K9.5	-0.10649901	0.15822947	0.525727887188735
LRRC8C-DT	-0.098633352	0.14654881	0.5257417705830539
RGL3	0.077005835	0.08853859	0.525788383582481
DVL2	-0.11936981	0.17740493	0.525835463518848
NUDT4B	-0.062515376	0.092918257	0.525871228773679
KPNA4	0.19442291	0.22364566	0.526007603970232
MR1	0.15890586	0.18279343	0.526015793035825
RP5-906C1.1	-0.11120166	0.16535937	0.526040221792233
WEE1	0.085409418	0.098258816	0.5260642226875061
SMG5	-0.083409792	0.12404632	0.52608119076329
TBC1D22B	0.15685513	0.18049636	0.526175852975692
ZNRF2	-0.10667368	0.15869169	0.526189266785293
OR7E122P	-0.078828731	0.11727133	0.526197916639742
SCN4A	-0.060282856	0.089686338	0.526218814885013
CLASRP	0.16441866	0.18923987	0.5262744389778429
BBS2	-0.087485874	0.13019443	0.5263201494785901
WARS2-AS1	0.10661482	0.12272221	0.5263217279161551
TFPI	-0.06456717599999999	0.096095309	0.526349994258362
RFFL	-0.12395546	0.18448953	0.526363000501785
RABL3	-0.075823454	0.11286665	0.526409524490251
RP4-761J14.8	-0.070107082	0.10436688	0.5264417033332489
SLC4A5	-0.058379555	0.086911096	0.526453016343173
PTMAP9	0.049172305	0.056625524	0.526521509965998
SSRP1	-0.16733122	0.24918924	0.526567495713238
NTNG2	0.095836385	0.11037953	0.5265928294273571
RHOBTB2	0.10487445	0.12079426	0.52661267605898
PAAF1	-0.08073367099999999	0.12027912	0.526719589654773
GLCCI1	-0.086824894	0.12936769	0.526757779338983
EZR	0.17372693	0.20017346	0.526787345869008
RNF141	-0.1070989	0.15960718	0.5268290438992429
DUS4L-BCAP29	-0.12526667	0.18677016	0.526998753184597
HDX	-0.058065805	0.08661402	0.5271611596270159
TRIM65	-0.077058251	0.11496898	0.527238942566857
ETS1	0.19608047	0.22623723	0.527420613126147
DGCR12	-0.11013405	0.16440043	0.5274211912894529
ARHGAP33	0.061503585	0.070971908	0.5274810070652051
AC007192.4	-0.015242907	0.022758929	0.527506277047461
NUTF2	0.15614672	0.18020626	0.527535635080625
RP11-296I10.3	0.097483749	0.11258412	0.527865680712439
RP11-248B24.1	-0.07225429900000001	0.10804495	0.52805035968854
POLI	0.10092957	0.11661016	0.52805115646005
PDF	0.10714201	0.12381116	0.528139016298742
PKD1L1	0.057498908	0.06645061099999999	0.5281812107067501
CTA-390C10.10	0.08547370300000001	0.098783686	0.528195486669948
MTX2	-0.084060604	0.12575308	0.528203812262978
MS4A7	-0.058523935	0.087577204	0.5283125991145871
RP5-1074L1.4	-0.11419382	0.17088519	0.528316152614671
ZNF709	0.093234097	0.10778071	0.528317145145129
RSAD1	0.14292433	0.16524621	0.528380413398286
ZNF33B	0.083839316	0.09693734	0.5283997196668461
CCND2	0.15542184	0.17971106	0.528420487090886
CDR2	-0.069418725	0.10391552	0.528433607522084
ABI1	0.26352829	0.30483693	0.5286106498228139
ANKRA2	0.11794426	0.13645053	0.528672831104556
AC011288.2	-0.071124458	0.10654715	0.528697570786205
MYSM1	0.10642218	0.12314288	0.528757119282713
HLA-DQB1	-0.014033742	0.021027333	0.528770213084891
RP11-603J24.5	-0.090286125	0.13529059999999998	0.5287998950624421
SFTPB	0.061519242	0.071219684	0.5289839756058221
SOX1	-0.08553508	0.12826336	0.529057596747579
AC005562.1	-0.066729709	0.10009093	0.529154411153868
MDM2	0.10214703	0.11830118	0.529170473198739
PSMG2	0.17258953	0.19988656	0.5291766872457271
H2BC19P	0.074851045	0.086699372	0.529229048645687
FZD3	0.048628099	0.056348905	0.529421735883511
FRMD4B	-0.06937307200000001	0.10414819	0.529472720155309
NLN	0.069753685	0.08083979599999999	0.529485776187066
SIAE	-0.090925482	0.13651359999999998	0.52949709441947
RPF1	0.13833402	0.16034014	0.5295448109070701
NBPF1	0.072081566	0.083566415	0.52964567790163
TFB2M	-0.10369011	0.15575163	0.5296663629773629
FERP1	-0.076458557	0.11485651	0.529694604958137
FAM98B	0.17205972	0.19951207	0.529733798479334
MYO10	-0.045324307	0.068112918	0.529833940759714
NARS1	0.1808585	0.20976926	0.529854574129082
CAMK2D	-0.08732042699999999	0.13123413	0.529860864297114
CROCCP1	0.10529163	0.12213555	0.5299030360985061
BIRC6	0.18039132	0.20928522	0.5299828702189879
TRIM21	0.16511319	0.19157029	0.530007974759507
RP11-728K20.2	-0.076638204	0.11524387	0.530060221540359
ZNF510	-0.058739548	0.088341821	0.5301123696695589
RP11-379B18.8	0.10163598	0.11795789	0.530150286255869
OBI1	0.1067806	0.12393033	0.5301563955623321
PDK4	0.060730541	0.070517951	0.530377902502423
SEMA6A-AS1	-0.091570769	0.13784054	0.530429346072267
JPH2	0.098180288	0.11401984	0.530445851430005
RBM14	-0.12191219	0.18361409	0.53062615642262
PTPN23	-0.11796864	0.17771794	0.530713335489734
SEZ6	-0.088415566	0.13320116	0.530725357149096
ETV7	-0.046610804000000006	0.070228989	0.530767016875871
FBXW7	-0.08417398599999999	0.12683168	0.530783529659797
RP5-900K19.2	0.042044313	0.048868571	0.5308370686239879
CFAP74	0.10725441	0.12467734	0.53089045773668
RP11-102L12.2	-0.11929487	0.17981819	0.530916978858625
ENOPH1	-0.13210094	0.19916973	0.531003917628681
RP11-429O22.1	-0.10516129	0.15855268	0.5310041627776221
SLC17A9	0.084305651	0.098051032	0.5311286755301239
PSD3	0.054882804	0.063834449	0.531153594389334
POMP	-0.11269982	0.16999208	0.531158759187139
TBCE	-0.11264289999999999	0.16996334	0.531278932395303
KIF6	0.086474379	0.10061397	0.53131584984226
IL15	-0.071616551	0.10808859999999999	0.53137363662992
ACKR3	-0.06975774	0.10529613	0.5314176711125901
C15orf62	-0.1349499	0.20371391	0.53144082362407
NOP2	-0.088721299	0.13396370000000002	0.5315322588628271
MED24	0.11779323	0.1371182	0.5315334826194961
NRSN2	-0.084281399	0.12727101	0.5315639356531471
SECTM1	-0.095241339	0.14387108	0.531687537965386
MTRF1	0.10655714	0.12408349	0.531700650864698
CEP78	0.07993734	0.093089921	0.531723609383025
LCORL	-0.069243422	0.10462071	0.531762482341383
DESI1	-0.1100045	0.16628324	0.5319260450914199
DHX29	0.12845641	0.14967342	0.53197527232425
GP1BA	-0.08303125	0.12556017	0.532067660684184
SLC66A3	-0.096420612	0.14581036	0.532074382210638
WBP4	0.15354517	0.17894445	0.53207461588705
RRM2B	-0.078886295	0.11931216	0.5321275358211
MAST3-AS1	-0.11674712	0.17661019	0.532198539167775
DDX23	-0.10531145	0.15940998	0.532420669478445
ALDH16A1	-0.08934249699999999	0.13525701	0.5324714012613561
ADORA2B	0.08439668300000001	0.09844349999999999	0.532479296574214
IQSEC3	0.039447135	0.046024804	0.532601652731572
MRPL12	-0.10784466	0.16336628	0.532686617042805
ZNF19	-0.075981855	0.11510774	0.5327119340361239
RP11-475E11.2	-0.11071643	0.16778071	0.532823008963786
PPP1R3B	-0.11509008	0.17441092	0.532827822783387
RP11-521H5.1	-0.080084121	0.12136635	0.532841037388988
DNAJC2	-0.10825950000000001	0.16407678	0.532864996845338
RP11-982M15.2	-0.043164676	0.06542213599999999	0.532877428251736
CARD11-AS1	-0.10283636	0.15587803	0.532911857741034
TBRG4	0.15088924	0.17621716	0.533042126148694
RP11-46H11.3	-0.091565667	0.13886133	0.533084565325622
KLHL8	-0.097660247	0.14813694	0.533164054695552
TTC14	0.11228478	0.13119409	0.53325883227509
BORCS7	-0.08077310000000001	0.12255954	0.5332746083469211
CTD-2047H16.3	0.12559869	0.14676649	0.533310389220095
HSPA7	0.046673875	0.054552081	0.533412211310997
SLC20A1	-0.13047116	0.19811700000000002	0.533542606620339
WDR76	0.11897448	0.13911463	0.533605440552274
TNK2-AS1	0.096741342	0.1131381	0.53368824095725
DIPK1B	-0.10111671	0.15364701	0.533783509928308
LINC01882	0.096437442	0.11282400000000001	0.533857457371146
LMTK3	-0.079913044	0.12145704	0.5338685905538
NCAM1-AS1	-0.066703446	0.10138125	0.533872147076899
PTMAP4	-0.042989702000000005	0.06534424	0.533899603320425
PFKM	0.099060138	0.11590917	0.533924545020781
KIAA1958	0.11377203	0.13312783	0.5339399906191921
ABCC2	0.093196587	0.10905504	0.533953146704116
RP11-1086F11.1	-0.11283263	0.17155167	0.5339957494983879
CTC-523E23.5	0.15265358	0.17867460000000002	0.534070264238498
RN7SL798P	-0.090339299	0.13740588	0.5341335947982829
AC113189.5	0.12969751	0.15185218	0.534212344163854
RALGPS2-AS1	-0.095830908	0.14581014	0.534259285170999
ZSCAN2	-0.083113689	0.1265622	0.534545178576793
WDR83	0.13001763	0.15234234	0.534562138906117
GCNT3	-0.064737247	0.098588715	0.534579160823757
AL133243.4	-0.10998617	0.16754067	0.534668494351079
ABHD12B	-0.071905681	0.10957106	0.5347915544113039
PRKACB	-0.13503062	0.20579774	0.5348534574103679
ZC3H7A	-0.098097444	0.14952743	0.534898282729928
NDUFA7	-0.082365284	0.1255643	0.5349463735172519
RP11-97C16.1	-0.10523510000000001	0.16045091	0.5349950620094029
CR1L	0.10047678	0.11786452	0.535092478098696
CD99L2	0.15188557	0.17818202	0.535124355499836
SOX5	-0.051100960999999986	0.077979142	0.535295685090514
RP11-449P15.1	-0.046695125	0.07126131599999999	0.5353225737936981
CH507-528H12.3	0.13315894	0.15628642	0.535340596805715
CH507-528H12.4	0.13315894	0.15628642	0.535340596805715
CH507-513H4.7	0.13315894	0.15628642	0.535340596805715
MTCYBP23	-0.10447459	0.15949202	0.535441826709688
UBQLN2	0.20295301	0.23829003	0.535509917631506
NDUFC1	0.13604191	0.15979367	0.5356972898700589
PIAS2	0.091779197	0.10780376	0.535700281105532
TMSB15B	-0.08215113	0.12551246	0.535723567388225
SETD5	-0.1134414	0.17334170000000002	0.5357710762757001
KLHDC4	-0.10371767	0.15850564	0.535820430461312
ARID5B	0.11823241	0.13891361	0.535826180080046
NDUFS4	-0.1002497	0.15322947	0.535875311525051
EMX1	0.11249419	0.13220768	0.5359517539979871
MGRN1	-0.13723396	0.20981602	0.5359714799616561
ELP5	-0.1169925	0.1789302	0.5360926993068621
TGFBR3L	-0.056925264	0.08711926	0.536323932050924
EPS15L1	-0.15721107	0.24062223	0.53635940980298
VWCE	0.05478491	0.064442894	0.536362928181461
CBWD6	-0.059586704	0.091205608	0.536375345828351
HNRNPA1P35	0.13219961	0.1555201	0.536407747094741
TUBA1A	-0.10214921	0.15644711	0.536587592872472
CLOCK	0.1003965	0.11815452	0.53659380341394
CALU	0.12570917	0.14794789	0.53660447937116
SGCD	-0.045911492000000005	0.070324557	0.536630833719224
ITPRIPL2	0.12040833	0.14171956	0.536637791914408
AMMECR1L	0.21857145	0.25736487	0.536831381857204
CCDC146	0.076638337	0.090242654	0.5368419460555229
CCNG1	-0.08875697	0.13605564	0.536898477495346
ADGRE1	-0.04636213	0.071073608	0.536923648132662
EIF4A3	-0.083817491	0.12850513	0.536956893033242
POLHP1	-0.10747481	0.16482143	0.537055575486302
CD8A	-0.037945639	0.05822237	0.537235541156235
HLA-DQA1	-0.018257052	0.028018183	0.537301714830853
NUDT21	0.099908672	0.11776551	0.537317975889824
PHKG1	-0.082208856	0.12618009	0.537352910893406
RP11-147L13.15	-0.10625824	0.16310289	0.53737475657804
SVEP1	0.086421275	0.10188483	0.5373963150766371
RP11-701P16.6	-0.071507006	0.10976789999999999	0.537397317816661
SYNGR1	-0.058823261	0.090306745	0.537433385074554
LSR	-0.091866193	0.14104942	0.537469590748211
RP11-449K6.5	0.068073313	0.080283172	0.537564489480517
STX7	0.15263861	0.18007156	0.537705437645759
DHDDS-AS1	-0.10385496	0.15958571	0.5377552369057371
AC079305.10	0.12403634	0.14636932	0.53783291335785
STK35	0.25181483	0.29716	0.537841322585214
SLC25A14	0.12640509	0.1491787	0.537876474059476
COX7A2	-0.086902185	0.13359996	0.537925089745999
RP4-569M23.5	-0.10338549	0.15894732	0.537939711607509
ANKRD44-IT1	-0.10447263	0.16062621	0.53795619256146
UMPS	-0.029906739	0.045983153	0.537969039247132
ACBD3	-0.08326025299999999	0.12802303	0.537985847166639
HCFC1	0.16054057	0.18952361	0.5380207420069489
MRFAP1	0.19086836	0.22538151	0.538132783917088
MAGI2	0.078991117	0.093305517	0.538285953790498
OR4D9	0.12722939	0.15032236	0.538399231569271
S1PR1	-0.10874051	0.16740404	0.538411810416491
RIN2	-0.072129632	0.11105419999999999	0.538449718508457
RP11-840I19.3	0.12898667	0.15242342	0.538474077847047
RP11-131M11.3	-0.11577964	0.17833183	0.538592161371743
SLC25A37	-0.10104447	0.15563981	0.538601481606104
DDX50	0.13383879	0.1582854	0.538846409616098
DNAJB2	-0.090325427	0.13922757	0.538850740211809
B3GNT9	-0.1089425	0.16795169	0.538909020544693
APPL1	-0.090117231	0.13893491	0.5389224188338739
DTWD1	-0.062675656	0.09663397	0.538944644690895
ROMO1	0.12431455	0.14707631	0.539017610227516
TBX2	0.088423843	0.10462031	0.5390449551024721
GAPDHP14	-0.038573601	0.059532935	0.5392984461493661
LINC00639	-0.055653874000000006	0.085923031	0.539417688674132
SC5D	-0.073099304	0.11289782	0.539545852874051
PLA2G4B	0.079977517	0.094745656	0.539620712050465
IL15RA	0.10588208	0.12544359	0.539657278414215
FKBP8	0.10583105	0.12538896	0.539678578644881
CTD-2587M2.1	0.10271731	0.12171778	0.539746440284527
ATP5MC1	0.10599489	0.12561922	0.539810625588957
LEMD3	0.13068709	0.15490581	0.539878063226889
DNM1L	0.13100653	0.1552895	0.5398929977362921
RYBP	0.15671931	0.18578203	0.539926848971086
RP11-599B13.10	-0.035896434	0.055506829	0.5399694052029109
ERI1	0.090747898	0.10760896	0.540064830930579
MMGT1	0.11738375	0.13922379999999998	0.5401636952068489
SATB2	-0.055152	0.08536932400000001	0.54033002436159
RP11-467L13.7	0.10800995	0.12816592	0.540378291744789
ALPK2	-0.045006383	0.069688203	0.540447014607234
BET1L	-0.10076439	0.1560376	0.540476961586641
VWA1	0.0961803	0.11415335	0.540477242759112
ZNF790	0.10027361	0.11901437	0.540487983283269
CCL3	0.084037012	0.099745614	0.5404990466679199
AQP1	0.085672249	0.10168861	0.5405085011617271
POP7	-0.10229877	0.15845179999999998	0.540561577051736
LARP1B	-0.090048277	0.13950008	0.540620043880607
AC006129.2	-0.0898018	0.13917372	0.540760074112626
MDN1	-0.088579459	0.13736568	0.540980794265882
RP11-472N13.2	-0.06680776299999999	0.10362052	0.541040270496413
ZNF467	-0.10373981	0.16090354	0.541041330808215
KCNE5	-0.086681428	0.13451315	0.541217929138567
TCEANC	0.10104123	0.12014991	0.5413445625338429
TMEM117	-0.068049788	0.10564531	0.541367163723125
HERC2P7	-0.06566685	0.1019564	0.541403407683556
ICE2	0.1112058	0.13225875	0.541420650078879
RFX1	-0.07851515	0.12191739	0.5414388380894221
C22orf39	0.16010172	0.19046237	0.541543118332482
PIK3R4	0.099803202	0.11873689999999999	0.541572673447976
TNIP3	0.090313857	0.10746825	0.541661801124997
IRF4	0.07400552	0.088065907	0.541680675023791
TNFRSF4	-0.059675244	0.092728675	0.541687226552871
ZKSCAN1	0.13764192	0.16379895	0.541698258906973
RTEL1P1	-0.096392469	0.14979189	0.541707694138976
RP11-65F13.4	0.12495593	0.14871965	0.5417521067165599
CBLB	0.14095806	0.16778377	0.541803239186067
MIOS	-0.095239613	0.14805970000000002	0.541848134217948
PGM3	-0.043330762	0.067362781	0.541851726089135
RBM17P2	0.087809367	0.10455313	0.541946715375846
KLHL3	0.10373591	0.12351877	0.54195478043664
NME3	0.14801718	0.17626769	0.542014537792743
RAP2C-AS1	0.12652726	0.15072912	0.542175146346928
ZNF707	0.13557149	0.16151755	0.5422154577694721
BRCA2	0.055977563	0.066707748	0.542332269414923
HADHB	0.20210291	0.24086346	0.5423702306038289
RP11-317B3.2	-0.10697654	0.16656693	0.542397361940758
STEAP3	-0.065634759	0.1022077	0.5424372421559389
CHMP6	0.17801820000000002	0.21219828	0.542453511444012
RP11-91A18.6	0.041086867	0.048976053	0.542456991384299
ARPIN-AP3S2	0.050251944000000014	0.059902692	0.54247037868941
SLC9A7P1	0.10233967	0.12203855	0.542638333314455
LZTS2	-0.08794442300000001	0.13704491	0.542682898354248
CTC-453G23.7	-0.089743053	0.13985353	0.542697393732766
CSTB	-0.08827929	0.13758520000000002	0.542729862008326
PLA2G15	-0.088496745	0.13796424	0.542831623739668
MYPOP	-0.13195519	0.20572523	0.5428491997551871
AC010976.2	-0.10276788	0.16022271	0.542853721184695
H3P37	0.11347879	0.13540006	0.54290260763385
SELENOH	-0.10437644	0.16280007	0.543003035412928
GREB1	0.078573392	0.093778502	0.543032667804467
VNN3	0.077411912	0.092416459	0.543152314281233
RNF103	0.18570039	0.22182706	0.5434259159013
PSTPIP1	-0.14449877	0.22568365	0.5434728637995629
LINC01206	-0.076130433	0.11893923	0.54357813758288
HAL	0.11151613	0.13331535	0.543784123375499
LINGO1	-0.06881053599999999	0.10757361	0.543806460725616
THADA	0.13232586	0.1582058	0.543821147792699
PSAT1	-0.079312927	0.12402696	0.543903949476493
RP11-77P6.2	-0.10699341	0.16734734	0.543976037884949
RP3-472M2.2	-0.10374102	0.16227785	0.544013740100344
ORC5	0.1007247	0.12049637	0.544094664708884
CLDN20	-0.097499606	0.1525568	0.544110128942902
NBEAL2	-0.11737199	0.18370936	0.544221070595443
TTC31	0.15434295	0.18469735	0.544237392534668
C21orf62	-0.08100539999999999	0.12680059	0.5442535815755629
ENTPD1	0.14009309	0.16765832	0.544273647745973
MRPL43	0.14448270000000002	0.17291256	0.5442760669955851
RP1-101K10.6	0.076578042	0.091693678	0.5445117717728329
BBS1	-0.0898159	0.14070429999999998	0.544532089374999
MUC5AC	0.10538532	0.12619522	0.544540805067076
HBA1	-0.019056554	0.02985598	0.544558434736265
METTL2A	0.10838422	0.12980186	0.5445954558794861
SLC39A14	0.08476510599999999	0.10153639999999998	0.544689753244621
ZNF10	0.08541073	0.10233188	0.544788292289673
CTD-2035E11.5	0.12709043	0.15228471	0.544835432183863
CTD-2561B21.5	0.13210465	0.15830339999999998	0.5448655306500271
CSDE1	0.16163995	0.1937451	0.544980872066378
WHAMMP2	-0.07359771400000001	0.11545368	0.545004896409441
RCHY1	-0.069133835	0.10845512	0.5450177003193309
RP11-720N19.1	0.12158459	0.14576322	0.545072562197639
HLA-F-AS1	0.10218491	0.12251272	0.545098818287369
CH507-513H4.4	-0.017885914	0.02806615	0.545107752046842
C12orf45	-0.044647768	0.070060915	0.5451112334817729
KDM5C	0.14136786	0.16950326	0.5451333569609099
RP11-384O8.2	0.10335155	0.12393743	0.54519435409576
GNE	-0.10779569	0.16919763	0.545204897862675
SLC25A5	-0.14686533	0.23053393	0.545223092660159
YTHDF2	0.29044309999999995	0.3484014	0.545334214746647
RP11-810P12.7	0.131712	0.15800759	0.5453696347913879
TMA7	-0.07845061	0.1231993	0.545380464617508
TNFSF13	-0.10011459	0.15722748	0.545395821960975
CMC2	0.079862371	0.095822487	0.545445813789073
PCDH8P1	-0.065012739	0.10211704	0.545450824744218
EXOC6	-0.0395509	0.062124205	0.54545461555145
LINC00528	-0.10434308	0.1639714	0.545614826480128
DBN1	-0.059605364	0.093704839	0.5457527586155689
DUSP3	-0.094241286	0.14816425	0.545773218298504
TBC1D8B	-0.068862358	0.10826438	0.545774389769689
NFRKB	-0.10430935	0.16400911	0.545807236135904
ERVW-1	0.12116957	0.14550853	0.545833397198791
RP3-412A9.17	-0.081575116	0.12828219	0.545858459540495
AC016999.2	-0.090587479	0.14245807	0.5458666252492721
GCOM1	0.057415722	0.068956331	0.545884150078084
SCAP	0.15513118	0.18633163	0.545930444912742
ATG14	0.18283439	0.21961236	0.545942398914774
NEK11	0.086474825	0.10388201	0.545996643060857
RP11-574K11.29	0.11112882	0.13350472	0.546016825657177
RENO1	-0.07964903799999999	0.12531609	0.5460326747223591
P2RY10	0.07507472	0.090196743	0.546045351324635
MAPKAPK5	-0.091126722	0.14339312	0.54607769678647
DDX19B	0.12804295	0.15384736	0.546084384160867
ZNF41	-0.125567	0.19764975	0.546188255639844
IRF2	0.22976327	0.27614049	0.546204995512205
HAND2-AS1	0.10033608	0.12059641	0.54623403934741
RP11-87H9.4	0.12556365	0.15092475	0.5462542800700859
SRSF4	-0.14181288	0.22329981	0.5463098096643729
RP11-122G18.7	0.11499769999999998	0.13824260000000002	0.546313149555719
S100PBP	-0.10469293	0.16488453	0.5463817029032431
MYLK4	0.10976426	0.13200784	0.5465080417526771
RP5-965G21.3	0.14338209	0.17243895	0.546509814212582
MMAA	-0.062980839	0.099240087	0.546554532474658
RDH14	-0.11918806	0.18782165	0.546581896261552
SLC16A4	0.11663888	0.14031888	0.5466483411724989
PRPF8	0.16682218	0.20069084	0.5466493644406121
NVL	0.11910488	0.14328653	0.5466515030301421
RP5-1140G11.1	0.057328885	0.068987868	0.546780747326051
KCNC3	0.095319497	0.11471439	0.546819429289478
EXOSC5	0.14490598	0.17439575	0.546833491884005
RP11-361L15.5	-0.09231151	0.14561243	0.5469253055644829
RP11-96H19.1	-0.068208094	0.10764379	0.54709342374037
SLC30A6	0.13059706	0.1572807	0.547139570909619
SLC9A3R2	0.10070935	0.12129788	0.547182868909244
RPS19BP1	-0.12640739	0.19956136	0.54721393244599
ZMIZ1-AS1	0.11396745	0.13727725	0.5472187932609779
MFF	0.15486078	0.18660312	0.5473859096915179
ZNF132-DT	-0.09004922300000001	0.14224811	0.547423532174253
TICAM1	-0.13203922	0.20859783	0.547455704715872
MED4	-0.095850117	0.15146685	0.5475499627664261
NR6A1	-0.08397084099999999	0.13269903	0.547561379470421
NTAQ1	-0.054351622	0.085904311	0.547611802644714
PDIA6	-0.13053472	0.20632143	0.547624441260164
NIPSNAP2	-0.08708263599999999	0.13766872	0.5476925798838039
TRIP6	0.10759715	0.12978706	0.547859840579848
ZMYM1	0.077159114	0.093081891	0.547909298011871
WDR4	-0.11049058	0.17484143	0.5480238278484161
FAM243B	0.094816713	0.1144137	0.548029671311366
PGM2	-0.11491289	0.18186860000000002	0.5480795581758859
RWDD4P1	0.11562604	0.13954334	0.548092741673687
FAM156A	-0.074690583	0.11822831	0.548132680320259
DNAJB6	-0.13084669	0.20716169	0.5482052567687129
RP11-65L3.3	-0.07584503	0.12008665	0.548221909773976
AP000704.5	0.11103127	0.13405907	0.548299055945135
ACTN2	-0.066835412	0.10586451	0.5483622603904179
FAM182A	0.06293565	0.07600243799999999	0.5483825530195491
ATXN7L2	-0.10383454	0.16451006	0.54844739319795
KLHL42	-0.074943035	0.11874299	0.548468166042135
RP11-734K23.9	0.07686027299999999	0.092847646	0.548526894584383
USP27X	-0.10312255	0.16345395	0.548599618383574
RP11-73M18.10	0.1009795	0.12200605	0.54860959128161
IMP3	0.18508309	0.2236692	0.5487049454468079
TBR1	0.07436616900000001	0.089874039	0.548725210820783
BAG6	0.13333989999999998	0.1611589	0.548762100127955
PSMC3	-0.11245413	0.17832993	0.5487644786487321
MT1E	-0.063452164	0.10062539	0.548774268485998
RAB21	0.10492453	0.12686565	0.5489425668903389
ZBTB25	0.19101916	0.23100824	0.549029761363146
ZNF821	-0.080218946	0.12731051	0.549033848504394
RP5-892K4.1	0.13266070000000002	0.16048442	0.54917594629626
SPSB3	0.18462074	0.22336489	0.5492216780031219
MAGOH	-0.10273859	0.16315332	0.549252582109985
LSM14B	0.16864614	0.20405765	0.5492655780076621
MAN1B1-DT	0.12345991	0.1493948	0.549300056917323
NOP10	-0.10018188	0.15912457	0.549320781009769
UQCC1	0.11256371	0.13622214	0.549341575961144
FLCN	-0.080923655	0.12857904	0.549437365897285
SLC35B4	0.066279591	0.0802275	0.549439790736997
NAV3	0.056385748	0.068252895	0.549448446621112
GSK3A	-0.12088036	0.1920895	0.5494796549173729
MUC20	-0.035224902999999995	0.055989455	0.549565925954873
SLC5A9	0.088053398	0.10667405	0.54982492388652
MS4A14	-0.055098805999999986	0.087651238	0.5498515043128679
KRT18P34	0.12026499	0.14575338	0.5499987709266569
CEP131	-0.081390587	0.12955447	0.5500598484568481
ANKHD1-EIF4EBP3	0.11420432	0.13849784	0.550291743896564
AMZ2P1	0.091783599	0.11131922	0.5503382432496601
TRIM68	0.11085973	0.13449138	0.550458631369147
SCAF1	0.19789702	0.24008953	0.550472534271641
ITM2A	0.08458075	0.10262057	0.550502685021807
CSTF3	0.10892997	0.13217791	0.550553333330545
BEX3	0.094225828	0.11433847	0.550564684324529
RP4-681L3.3	-0.024790702	0.039529289	0.550656521747812
RP11-426C22.6	0.11048324	0.13409682	0.550668511074548
THAP8	0.12579524	0.15269533	0.550709597432289
TAF2	-0.083035414	0.13244973	0.5507814516183139
RNF19B	-0.13003216	0.20742945	0.5508067532626221
CTD-2017F17.2	0.10414359	0.12646079	0.550878089626809
ADCY7	-0.13660705	0.21797129	0.550891198209301
CLCN5	0.082216106	0.099838451	0.550896436851314
FZD7	0.10224950000000001	0.12419853	0.5510154892786441
ATP1B3	-0.10267387	0.16390561	0.5510558053922321
ILKAP	0.15463672	0.18786212	0.5510897570356379
ZP3	-0.07087436700000001	0.11316728	0.551133314577068
LACTB	-0.082823697	0.1322725	0.551199271808134
GSDMD	0.1639371	0.19921401	0.551210534921061
RP11-486N10.1	-0.08925885800000001	0.14257447	0.551259064393506
KIF13B	-0.097736752	0.15616234	0.551360416468275
DICER1-AS1	0.10544211	0.1281774	0.5513715632173579
NBPF14	-0.072892754	0.11649578	0.551445464110447
PTP4A3	0.073748676	0.08968782900000001	0.5515608871137561
SNORD3A	0.054865148	0.066725566	0.551577983390994
AQP4-AS1	-0.074932443	0.11981263	0.5516092477208989
RP11-578F21.4	0.07108822	0.08646464599999999	0.55162502525953
CSF1	0.067790259	0.082463413	0.5516802443494929
RP11-805J14.5	0.08979536099999999	0.10924358	0.551730202616252
MX1	0.048964101	0.059576102	0.5517845623383381
HACD4	0.15439423	0.18788361	0.551850653660782
ZNF852	0.14067675	0.1711933	0.551857521520432
RABL2A	0.13461023	0.16385497	0.551979282690897
CTD-3222D19.8	-0.12058496	0.19302336	0.5519921965318461
RP11-392A14.12	0.11687786	0.14230234	0.5520814445191711
RP11-467D6.1	-0.095173052	0.15241085	0.552138626795992
BCLAF1	0.1576364	0.19198416	0.55221566366592
LILRB5	0.057290825	0.069779007	0.552247697687444
APOE	0.10206914	0.12433882	0.552323154962716
COA5	0.14804038	0.18037017	0.5523982322119639
RP11-154J22.1	-0.024984608	0.04004163	0.5524052408644301
CTD-2006K23.1	-0.034193678	0.054803214	0.552421846382134
CH507-513H4.6	-0.017515106000000003	0.028078175	0.552497618827999
PLP2	0.077417843	0.094381392	0.552669194903082
BIN3	0.14880964	0.18144392	0.552737794898781
KPNA3	-0.14097845	0.22616384	0.5527458938799129
IFIT1B	-0.060342827	0.096820837	0.5528033433372521
DOK2	-0.12234514	0.19632201	0.5528342147571321
SEC24C	0.16882925	0.20589895	0.552836571791698
RBBP6	0.11787276	0.14376029	0.55285633090619
RP11-749I16.3	0.11957112	0.14584134	0.55288635237855
PAFAH1B3	-0.087831109	0.14099599	0.552973240901336
DUX4L8	-0.062406704	0.10018510000000001	0.552983885860359
TSPYL1	0.21745318	0.26530037	0.5530086143606401
ZNF254	-0.056111568	0.090089344	0.553022672546301
SH3YL1	-0.079510407	0.12767086	0.553059600976167
KRTAP5-AS1	-0.060181707	0.096640936	0.553082338691578
FGD1	0.10953740000000001	0.13366427	0.553092495342703
CEP350	0.11205609	0.13676643	0.553187147266791
PSMB10	0.17445298	0.21295481	0.5532546497683549
GGA1	0.18520756	0.22608595	0.553260679884261
HAGH	-0.083822721	0.13468770000000002	0.553295002463826
RP13-452N2.1	-0.086348262	0.13876465	0.5533416017051701
CLIP4	0.113142	0.13819271	0.5535164050109921
CTB-152G17.6	0.18957758	0.23157044	0.5535526047762371
KBTBD11	0.11147131	0.13617186	0.553581812783019
DNAJC9	0.12517176	0.15294931	0.553703093527882
RP11-43D4.3	0.11879428	0.14516572	0.553731480699974
MPV17	-0.15352353	0.24703452	0.553781081849958
CASD1	-0.08810072599999999	0.14177137	0.553801856676875
RP11-864I4.1	0.077329643	0.094527328	0.553879642673679
RNVU1-7	0.027380945	0.033470578	0.5538831785404029
RC3H1	0.098722761	0.12069511	0.5539429243881321
EIF4A1	-0.16992312	0.27355691	0.553948519478187
RP11-122G18.14	0.12822741	0.15677378	0.55396382706628
RRAGC	0.16210839	0.19820158	0.553973241723611
RP11-459O1.2	-0.01858542	0.029925609	0.5540079267876109
LINC00216	-0.086244092	0.13888440000000002	0.5540500627637671
AC008746.12	-0.10197173	0.16437804	0.5543963829587459
RBMS2	0.060059508	0.073509965	0.5544530834398579
SNED1	0.079102739	0.096822253	0.554472994083304
E2F5	0.092791035	0.11360471	0.554583540367055
TMED5	0.14335188	0.17553251	0.5546496873807671
RP11-295B17.6	-0.09096191	0.14675118	0.5546780994068511
MED21	0.10477984	0.12833668	0.554772856584292
ADAMTS7P1	-0.035698176	0.05760971400000001	0.5547784935361179
ZNF470	0.072498946	0.08881023800000001	0.5548332455273841
CRY2	0.13144804	0.16104814	0.554906013284649
MED30	0.11980068	0.1467892	0.554940434887354
RP11-707O23.1	0.037226678	0.045616437	0.55497383765534
MFSD2B	-0.07750325799999999	0.12516131	0.555014715144053
ATP11B	-0.10480138	0.16931462	0.5551540795120511
DNMT1	0.13455897	0.16496645	0.5551974285893639
SLC30A9	0.099884733	0.12245992	0.5552097080446171
NCR3	-0.066121318	0.10684273	0.555213809368968
TOMM34	0.12353035	0.15145496	0.555225190749391
ZNF154	0.058122946	0.07126972200000001	0.555274520249161
HLA-DPB1	0.069521586	0.085252563	0.55530591712553
TRAPPC11	0.084673842	0.10383387	0.5553079905652529
MIEN1	0.13066185	0.16025972	0.555396812535675
CFDP1	0.11261009	0.13813945	0.555463934591268
UBE3D	0.094367554	0.11576249	0.5554688348064539
LACTB2	0.084940905	0.10420551	0.5554984825371639
RP11-228B15.4	0.083236715	0.10213371	0.55558166494216
VIRMA	0.10668288	0.13090362	0.555584506174835
MNDA	-0.093862823	0.15188999	0.555710191740918
PKDREJ	0.10366295	0.12723802	0.555725661563094
CAPN3	-0.11438465	0.18514169	0.555789409385943
MTERF3	-0.096620296	0.15640402	0.555823206635189
CTD-2619J13.5	0.10932511	0.13421993	0.5558329980359771
MANEA-DT	0.11063426	0.13582844	0.555837107952421
ZMIZ2	-0.13231321	0.21419380000000002	0.5558421472049151
RP11-1094M14.5	-0.090375665	0.14632648	0.5558953037241171
HEATR5A	0.080677017	0.099072531	0.5559429957737421
PDCD5	-0.071701533	0.11610876	0.5559463836664239
RP11-542K23.7	-0.036934623	0.059831116	0.556069466647193
NPL	-0.08863943699999999	0.14360279999999997	0.556102787863261
CCDC18	-0.057802408	0.093659772	0.5561586638522861
POLM	0.16034405	0.19705596	0.5562876748134
RP11-356C4.5	-0.05683047400000001	0.09212922	0.556322493290334
BMP6	0.08639915699999999	0.10619479	0.5563465727730451
CAPZB	-0.21501906	0.34861576	0.55636478230997
ANKRD37	0.10957958	0.13469311	0.5563693797870921
XXbac-BPG300A18.17	-0.11276637	0.1828487	0.5563978550941071
KIF27	0.07581227	0.093217209	0.5565149539612659
HNRNPA0	0.22019437	0.27101462	0.556959174682901
E2F1	0.096141936	0.11834164	0.556998636686302
RP11-325I22.3	0.12105181	0.14901142	0.557022958238754
RP4-808A1.2	0.13797225	0.16984734	0.557042308725508
RP3-368A4.6	0.11852661	0.14592547	0.5570921317125369
MYO7A	-0.052292069	0.08497437199999999	0.55713399499422
UST	-0.062397136	0.10139994	0.557150364774376
MAGEL2	-0.07783242900000001	0.12648929	0.557166101024973
TSC22D2	-0.092937861	0.15106718	0.557232062090612
TTC12	0.080857624	0.099580612	0.557235220748936
PPT2-EGFL8	0.098933804	0.12185601	0.557285217099179
CENPBD1P1	0.079198095	0.097555515	0.557321203499223
PEAR1	-0.047076401	0.076554781	0.5573819607603571
CH507-513H4.10	0.12730522	0.15683594	0.557385527860156
ABO	-0.029414166	0.047850185	0.557505553652404
SPTBN2	0.048810113	0.06014877900000001	0.557506926022508
PICALM	0.18245561	0.22485762	0.5575413780142621
ZNF644	0.116369	0.14343848	0.5576218957711421
SLC22A1	-0.061108358	0.099446256	0.55763123636658
TMEM14EP	-0.065742751	0.10699925	0.557666441108847
DYNC1I2	0.14650449	0.18060517	0.557674375645157
TRIM69	-0.074398973	0.12109639	0.5576909901232
SHPRH	0.13197279	0.16271164	0.557731110286024
INTS14	0.1136231	0.14011612	0.557821109232442
CHCHD4	0.13602928	0.16775126	0.5578334301366011
CCND1	-0.050402278	0.082091861	0.557914265766959
ALDH18A1	-0.073792733	0.12021176	0.5579794495266179
RP11-941F15.2	-0.095006035	0.15477528	0.5579927505371259
ACP1	-0.094101656	0.15341669	0.5582465426192429
ADSS2	-0.11158295	0.18192371	0.558259142556817
ST20-AS1	-0.052759707	0.086045334	0.5583633430375781
RELN	-0.063087451	0.10289088	0.558370345137058
PBX1	0.073376362	0.090596892	0.558373571950203
DTX4	-0.062035128	0.101176	0.55837495129077
RP11-44F14.1	0.10549037	0.13025029	0.558382602017204
CNTD1	-0.088793415	0.14482512	0.558393151655589
SAMD10	0.096098302	0.11865959	0.5584044914301629
LMNTD2	-0.077035717	0.12565698	0.5584176194609061
SYCP3	0.10407129999999999	0.12851563	0.558443530853647
ATP6AP1	0.21830916	0.26959053	0.5584514665943721
MVB12B	-0.054474573	0.08887621	0.558493494854057
HK3	-0.07949397400000001	0.12972534	0.5585706730316761
CH507-513H4.3	-0.017175436999999998	0.028030228	0.5585927155536451
MFN2	-0.061549467	0.10044901	0.558594695610601
EFR3A	-0.092013899	0.15018587	0.558637037822647
CLEC16A	0.11603044	0.14335789999999998	0.558675135599218
RP11-589F5.3	0.06360186400000001	0.078581948	0.5586784901295729
MT-ND3	0.08668271300000001	0.10710657	0.5587100754908779
C8orf33	0.14013604	0.17317444	0.55876198375189
SNX8	0.066205647	0.08186053900000001	0.5590150127067671
RP11-242D8.1	0.16346058	0.20213564	0.5590668048347429
ZNF674-AS1	0.13142258	0.16252613	0.5590908734134941
MYCBP	-0.11968576	0.19565181	0.55915617699873
PARVA	-0.060069481	0.098300574	0.559515138315972
LMX1B	0.11845201	0.14668598	0.559701352430662
MARVELD1	0.085687833	0.10612733	0.5597650284838199
ZNF564	0.10007408	0.12396597	0.559839978796745
MALSU1	0.1239961	0.15361284	0.5598796695277521
KY	-0.06459778599999999	0.10583651	0.5599165934630009
RP11-834C11.11	0.067692268	0.08388703	0.560019850046071
ZNF439	0.10784465	0.13372764	0.560294237709559
RP11-362K14.5	0.12731239	0.15790488	0.5603994565751329
H1-5	-0.043055743	0.070651561	0.560439801794229
CSMD1	-0.027241131	0.044703957	0.5604632443500861
TFIP11	0.10785244	0.1337915	0.5604751831681689
RP11-266L9.4	0.099784889	0.12381794	0.5605987742270999
RP11-823P9.4	-0.066944957	0.10990982	0.560616953947296
NTN3	-0.091906303	0.15091726	0.560675215685828
CCR10	0.084682256	0.10511843	0.560771070577469
RP11-1079K10.3	-0.067547915	0.11095525	0.560785752856602
ESYT3	0.065360904	0.081165819	0.560944400464293
PRSS30P	0.06853661400000001	0.085135898	0.561083030881803
HNRNPA2B1	-0.15873829	0.26110658	0.561251695687364
MAS1	0.11734675	0.14587908	0.5614238369917579
PARP14	0.11801669	0.14672088	0.561451082853547
C18orf21	-0.085185215	0.14020467	0.5614550559158641
SENP3-EIF4A1	-0.04064766	0.066901385	0.561456059906672
GLG1	-0.12817984	0.21109351	0.561654259465156
RP1-101A2.1	0.1283618	0.15968007	0.561724552643332
RAB10	-0.14012907	0.23083938	0.5617523171937271
TIMM10	-0.078978704	0.13012317	0.561801142094162
GNRH1	-0.095684071	0.15767656	0.561865358404702
FIS1	-0.10204739	0.16832608	0.5621922570520159
RP11-23I22.1	0.12929054	0.16102152	0.5622398019517679
HNRNPA3P2	0.11383262	0.1417826	0.562279794696583
CTD-3060P21.1	-0.10272991	0.16951522	0.562317927248692
COX5A	-0.10740771	0.17728044	0.562405847731133
NDUFC2	0.13335741	0.16616495	0.562450092224528
EHBP1	0.080401393	0.1002	0.5625340233085239
ALK	0.11206342	0.13965951	0.5625366052358189
STIL	0.085136387	0.10610471	0.562549710616147
MAP3K4	-0.069858719	0.11536139	0.5625718591342029
CFLAR-AS1	0.19137754	0.23855482	0.5626294397210581
RNF24	-0.12688495	0.20960627	0.562691221918446
GPR160	0.094525505	0.11784733	0.5627047762635511
LRRC37A3	0.047274028	0.058938213	0.5627084894505601
B3GALT5	0.07253693900000001	0.090455028	0.562810075425884
HMGCL	0.14282457	0.17811082	0.562824294791638
RP11-256P1.1	-0.04981171	0.082328743	0.562865925182782
NADK2	0.093449037	0.11655175	0.562882296714749
DUSP8	-0.059889071	0.099000309	0.562919230878559
ZC3H14	-0.075185944	0.12432187	0.5630134817456091
PMM1	-0.11222981	0.18557920000000003	0.563021357827604
RP11-549J18.1	0.14216765	0.17740214	0.563101641335428
USP3	-0.10840268	0.17929972	0.563112984226245
MAN1B1	-0.12344260000000001	0.20418378	0.5631257820348671
RP6-109B7.5	0.11665887	0.14557925	0.563125867722792
DENND10	-0.11445060000000001	0.18931893	0.5631410917239661
ZFP37	-0.06747210099999999	0.11161165	0.563148290710255
NDUFS1	0.10516713	0.13125602	0.5631846998849621
RP11-642A1.1	-0.095510701	0.15802293	0.563212269659052
UBE2J2	-0.13854839	0.22932613	0.563354413948355
MALINC1	-0.078214429	0.12948147	0.563407467952333
CLIC2	0.079733039	0.099594668	0.5635518645773671
OXA1L	-0.0904828	0.14986193	0.563565426206061
IRF3	-0.12048469	0.19955963	0.563577427231423
PPP6R1	-0.16539312	0.27400265	0.563651935115605
GJC2	0.10847693	0.13553941	0.5636853806439599
PRR18	-0.068029443	0.11272799	0.56372720371321
C14orf119	-0.081806032	0.13562164	0.563888355244557
NPAS3	-0.06932185099999999	0.11493447	0.5639165128475151
TNFRSF13B	-0.048027441	0.07964460200000001	0.563983446366859
RP11-876N24.3	-0.050546055	0.083824468	0.5639962867168371
CTB-50E14.5	-0.091290513	0.15143197	0.5640798980292391
ATP2C2-AS1	-0.070599936	0.11717042	0.564250906126734
OR2B11	0.10409805	0.13024092	0.564275273111116
IKBKB	-0.12278433	0.20380869	0.564301830556231
ZMYM3	0.13161168	0.16468163	0.5643221869509051
TMEM218	0.086882264	0.10873666	0.564418432623437
GUCY1B1	-0.060566089	0.10058213	0.5644649021750021
RP4-706A16.3	-0.06888094	0.11443510000000001	0.5645950531700731
RPN1	-0.15213063	0.25279144	0.564660911176085
IRF5	-0.10936275	0.18172531	0.5646611425657421
ARSA	0.126548	0.15847397	0.5646819717071279
KIAA1191	0.12990965	0.16271571	0.564769260443065
LINC01719	-0.087647133	0.14570550000000002	0.564809221906454
DNAH2	0.084368552	0.10569526	0.564857995937875
FRG1-DT	-0.062819209	0.10447809	0.564959006877619
GOLGA2P7	-0.052472489	0.087272275	0.564968134022808
EIF6	0.15752819	0.19741171	0.565000728210199
YTHDF3	0.14301972	0.17924079	0.565027612287266
RAD1	-0.07847084900000001	0.13056573	0.565103786858861
TAF1B	-0.054908672	0.091418319	0.565312633666891
CCDC7	-0.056548805	0.094185842	0.56544331643346
SLC26A1	-0.053778889	0.08960464900000001	0.565563675123105
LINC01465	-0.10774974	0.17954531	0.5655937502890479
TBC1D3H	0.038663733	0.048529961	0.5657068461617409
CTD-2547L24.3	0.098757466	0.12395921	0.5657096101269821
HDAC6	0.11090529	0.13921465	0.5657338983403111
ATPAF2	0.11846856	0.14873911	0.5658251494791661
CTD-2284J15.1	-0.08869863800000001	0.14791067	0.5658433433924489
PPP2CB	0.096825047	0.12161117	0.565992120462647
SLMAP	0.12841403	0.1613154	0.5660712958075861
MAP3K2	0.14722597	0.1849561	0.566092603887786
SLC25A29	-0.036896168	0.061573505	0.5660968821687541
ID2	0.11941964	0.15004002	0.5661406605613921
ZNF519	0.08326868700000001	0.1046274	0.566173663367803
MKS1	0.10963294	0.13775674	0.566181881166455
MED16	-0.069527939	0.11612219	0.5663604206666091
RP1-274L7.5	0.11048849	0.13891113	0.5664349787752011
CH17-159N18.5	-0.057109636	0.095420996	0.566497545885296
DNAH14	-0.048979625	0.08184672	0.5665368913267421
ZFYVE9	0.099644073	0.12530793	0.566544152285859
CLIC1	-0.13693074	0.22882408	0.56654837066723
ZNF501	-0.057283253	0.095740388	0.5665995564046179
TRRAP	-0.17540045	0.29317515	0.566621764927763
ASPRV1	0.07765998	0.097721594	0.5668154387036789
RP11-111F5.8	0.047484303	0.059759865	0.566882965940835
RP11-34P13.16	-0.059840054	0.10010035	0.56688799296227
PDPK1	0.17288877	0.21759581	0.5669076234319269
MTCO3P23	0.12038929	0.15154402	0.5669760795104699
ALPK3	-0.043560792	0.072896942	0.567018255633682
PSPN	-0.08358858799999999	0.13996318	0.567212348817627
DDI1	0.10875205	0.13697355	0.5672289954407901
THUMPD3-AS1	0.12807964	0.16132735	0.567258186007894
PIGHP1	0.12956616	0.16320474	0.567271680352286
LINC02384	0.047255943	0.059530107	0.567311464029028
DGAT1	-0.10784379	0.18063801	0.567325095470566
RP11-181K12.1	-0.090628491	0.15185717	0.567444977725979
PIEZO2	0.078059281	0.098376474	0.5675013197752541
LRRC25	-0.1024962	0.17177708	0.5675115158913578
PTGDR2	0.044810257	0.056479224	0.567546704424893
RP11-290L1.4	-0.07994529	0.13400855	0.567574441767176
SEPHS2	0.17990501	0.22683433	0.5677036724104201
GALK2	0.08518794800000001	0.10741698	0.5677334578168179
TSC2	0.13768804	0.17364229	0.567799100452729
SPINT2	0.12134088	0.15303229	0.567816059251522
ZNF441	0.070722365	0.08920069	0.5678521608539561
PRKN	-0.061409011	0.10302756	0.567866544219377
FAAH	0.074971487	0.094569586	0.567896849285761
GZMH	-0.041161335	0.069085465	0.568001108512714
SDHAP3	0.10529019	0.1328499	0.5680168824906711
TMEM175	0.14754588	0.18617472	0.568037508307516
BTN2A1	-0.13224462	0.22209732	0.56820608940463
RP11-245J9.5	-0.098388819	0.16524104	0.5682113352913979
IFT122	0.08561680699999999	0.10808324	0.568246720444731
RP11-445J14.1	0.12053412	0.15218404	0.5683075031929621
OXCT1	0.08940938400000001	0.11288726	0.5683102658639899
CWC22	0.15917413	0.20097751	0.5683236352927851
ZNF483	-0.048697703	0.081833965	0.5684046717340561
PSMD10P1	-0.11280464	0.18958138	0.5684379742171279
SCNM1	0.13071512	0.1650943	0.5684570991196329
CTA-315H11.2	0.13258087	0.16748571	0.568549236485681
TRMT1L	0.092026315	0.11626333	0.5685836384842371
ITGA9-AS1	0.084899115	0.10730248	0.568762371925314
ITSN2	0.14356607	0.18146713	0.568802578455739
DNAH17	0.067728281	0.085616481	0.568844394476588
PIGG	0.16773933	0.21204376	0.568847726249887
FBXO8	0.1464064	0.18510485	0.568915930564449
DIPK2A	0.096670167	0.12222448	0.5689240664766729
RNF40	-0.091749495	0.15442296	0.568926350551886
AATBC	-0.07405788599999999	0.12466181	0.568967514538814
FMO4	0.095861273	0.12121989999999998	0.568990070378695
SLC23A1	-0.07327969599999999	0.12336771	0.569010044250656
ZFYVE16	0.11711861	0.14810911	0.569015619632577
EIF5A	0.18891739	0.23892052	0.569041674339397
NFE2L1-DT	-0.08082495599999999	0.13610086	0.569084491758464
LINC02555	0.07902977900000001	0.099959137	0.569092681070235
MAGOHB	-0.072803467	0.1225993	0.5691001645400029
MATR3	0.15808264	0.20006718	0.5693566569046179
BRCC3	-0.094154494	0.15869743	0.5693998594901729
ACTN1	-0.13966313	0.23543688	0.5694485515631059
NFE2	-0.09050843	0.15260393	0.5695125656490191
OTUD6B-AS1	-0.06894647599999999	0.11627283	0.569580772568244
ATP5F1D	-0.11480889999999999	0.19362576	0.569597093611627
LINC01135	-0.079097183	0.13341664	0.569643909476495
SRPRB	-0.095617882	0.16130068	0.569680557795446
SLIT1	0.070464968	0.089268225	0.569795084529697
CTD-2260A17.2	0.14183307	0.17969168	0.569822304092526
RPL23AP30	0.11766211	0.14910065	0.569916058694283
CCDC106	0.10847929	0.13747196	0.5699408555661291
RP11-536K7.3	0.070760179	0.089675688	0.569959595864094
BORA	-0.07750923	0.13087374	0.5699868109306679
RP11-417N10.4	-0.071533252	0.12079205	0.570010631966172
COASY	0.13500137	0.17111662	0.5700288058212359
ACOT9	-0.07683565	0.12977349999999999	0.570081334249999
CTD-2012K14.6	-0.096095086	0.16231519	0.5701077903771441
RP11-231C14.10	-0.026728334	0.04514725	0.570108879989125
APOBEC3D	0.069616135	0.088270455	0.570182391053562
SLITRK2	-0.097195534	0.16424962	0.5702600915367291
RNF4	-0.16243493	0.27474896	0.570563330243725
SRRM5	0.11944141	0.15158433	0.5705817825851519
NOXA1	0.10378210000000002	0.13173622	0.570666232694896
ATP11A	-0.13220481	0.22372191	0.57071892856348
FLG	-0.059510051	0.10074616	0.5708534294607421
ZNF397	0.14269813	0.18121515	0.570862296230263
RRM1	0.083803454	0.10643942	0.5709275016100749
KB-1995A5.6	0.057610745	0.07319189400000001	0.5710479329191199
SYAP1	0.083874622	0.10660697	0.571245948496375
PLCB1	0.076432282	0.097185731	0.571418720180782
AJ006998.2	-0.062227538	0.10553549	0.571444189514514
RCN1	-0.091406215	0.15504504	0.571494481673324
ERCC6	-0.09542439	0.16193187	0.571639254709331
LSP1	-0.11203688	0.19016211	0.571707573661921
SEC24D	-0.094680249	0.1607075	0.5717180322129211
PDE1B	-0.07029276599999999	0.11931742	0.5717305265634051
SLX4IP	0.11740154	0.1493971	0.571765552655854
CELF3	0.10027908	0.12762431	0.5718208864066079
SLC41A1	-0.11532414	0.19584227	0.5718769058058759
ATP8B1	-0.051274253	0.08708025400000001	0.571902794293978
TRAPPC9	0.12689647	0.16153381	0.571912768448087
CREBL2	-0.12719393	0.21605721	0.5719649846062521
FUOM	-0.08529895	0.14489768	0.571976653482292
GGT7	-0.083639723	0.14213042	0.5720954463010209
RP5-964C11.1	0.076403397	0.097316905	0.572177468299035
RP11-284E5.1	0.08540995	0.10881854	0.572297611089904
BRF1	0.15120985	0.19267287	0.572344144793058
MIEF2	0.10532392	0.13422759	0.572419271630422
JMJD7-PLA2G4B	0.092744658	0.11820729	0.572460288974422
ZNF146	-0.10608687	0.18059023	0.572669792747488
LINC00862	-0.07558445400000001	0.12867192	0.572683918796854
RP11-553K8.5	-0.083086833	0.14145934	0.57272036565271
ZNF462	-0.040685337	0.069269515	0.572723992811818
SLFN11	-0.073631701	0.12536959	0.572741511532678
AKT2	-0.12076882	0.20565513	0.572784908640823
ZNF611	0.1260886	0.16084513	0.572840977209793
MPV17L2	-0.094883919	0.16160604	0.572845652723964
MBD1	-0.11706359999999999	0.19946584	0.572983127922136
IDH3B	0.15479112	0.19755758	0.573058707475159
DHX9	0.13779811	0.17587956	0.5730834110890051
KIF3A	-0.053911695	0.091899273	0.573121119236015
TIGIT	-0.046485854000000014	0.079248027	0.5731502839499771
KLHL6	-0.11992101	0.20447323	0.5732058831506429
TIMMDC1	0.13517394	0.17258534	0.573223561136425
MEOX1	-0.060616699	0.10338372	0.5732956194946129
C4orf33	0.075600865	0.096542261	0.573304108288328
AC084219.4	0.098012625	0.12517029	0.573332907139562
RP11-75C10.7	-0.06988853099999999	0.11921135	0.573334806056751
ZNF792	0.15671799	0.20015571	0.573363094299013
AC141586.5	0.11574894	0.14784384	0.5734005070368361
HEY1	-0.048858763	0.08336044599999999	0.573414831405144
PIGA	-0.07400348400000001	0.12626336	0.573420580617214
CFD	0.027005462	0.034498209	0.5734597902469301
MTATP6P5	-0.06261852400000001	0.10689610000000001	0.5735972894923571
GNAZ	0.068430323	0.08745649400000001	0.573660158490207
MLLT11	0.12178242	0.15566605	0.573726568043499
SON	0.23193954	0.29649063	0.573753704478226
COL13A1	0.050588183	0.064675767	0.5738105193150339
MICALL2	-0.057783764	0.098720374	0.5738555513986751
RP11-556H2.1	-0.075918238	0.12977296	0.574034560019222
EBF4	0.068815323	0.088045636	0.57414351463279
ZNF574	-0.13720217	0.23470929999999998	0.574284507676183
FDX2	-0.079003255	0.13515373	0.5742948494522729
TMEM87A	0.11375799	0.14561936	0.574359774519164
PMF1	-0.12425345	0.21261348	0.574369740153338
GAPVD1	0.13533543	0.17328316	0.57446827578313
MAPKAPK5-AS1	0.11172886	0.14310620000000002	0.574617643891903
PLEKHB2	-0.15443459	0.26445771	0.574618039263203
RP11-1143G9.5	0.08951676800000001	0.11468057	0.574710739592906
GOLGA5	0.16143219	0.20684578	0.5747823417955961
DNAJC16	-0.059555567	0.10205618	0.5748481217835311
MZF1	0.2127496	0.27274316	0.575012565743428
TDRKH	-0.07088115099999999	0.12152668	0.5750167715928721
LINC01579	0.060390222	0.07742895799999999	0.57506460111785
AC016907.3	0.08796844	0.11279069	0.5750742588347071
DHX34	-0.1317793	0.22615408	0.575330240467856
PFKP	0.090389908	0.11599236	0.57543972188187
BRD2	-0.18070060000000002	0.31024036	0.575466787030741
ALDH3B1	0.13835273	0.17758202	0.575542195912402
CLSPN	-0.046033677	0.079052575	0.575543262808954
TSNAX-DISC1	-0.044862276	0.077073828	0.575682612935934
TEX45	0.090478599	0.1161859	0.5757397162852679
SLC6A12	0.072753515	0.093438782	0.5758057169166271
KDM4A-AS1	0.087306194	0.11214334	0.57586127402862
SOCS7	0.076074309	0.097716756	0.5758638923934661
POM121C	0.15111884	0.1941838	0.576028179641745
WTIP	-0.048188005	0.082875844	0.5760309407268891
CARS1-AS1	0.12663101	0.16272654	0.576052245413648
HOXC4	-0.065030134	0.11193645	0.5763072695321141
PRKAR2A-AS1	0.090332523	0.11618939	0.5764583521908321
TERC	0.040828924	0.052517989	0.5764762621911079
STT3A	0.12375045	0.15922235	0.5765939000103679
OMA1	0.10911758	0.14041596	0.5766587377135439
HDAC3	0.16862733	0.2170647	0.576798831098738
APCDD1	-0.0448418	0.077302877	0.576799417451612
AKAP13	0.16066501	0.20683054	0.576831091324215
PDSS1P1	0.11353981	0.14618767	0.576900621877313
CHM	0.06593692400000001	0.08490155099999999	0.5769250831962239
PTK2B	0.14764872	0.19013234	0.5769646278202829
MYL9	-0.030529696	0.052666782	0.577025653653305
GTPBP4	-0.058213723	0.10044809	0.577102136230261
GALNT12	0.071914856	0.092637759	0.577108307215811
SLC35C2	-0.13391028	0.23112481	0.577189328552465
BROX	-0.10611984	0.18316736	0.577203454073334
HNF4A	0.085697866	0.11042077	0.5772200926289499
IFIT5	-0.037639228	0.06498356	0.5772868526690821
PFN1P8	0.074754515	0.096356451	0.5773832699775601
RIMS2	0.084446335	0.10885211	0.577396000296826
BCL2L2	0.09198399	0.11860363	0.5775261227659589
OTUD4	-0.092892686	0.16050959	0.5775540301872321
PTGFRN	-0.044159871	0.076309197	0.577576203429337
NPIPA1	0.08967886300000001	0.11564934	0.5775936668161751
CLEC1B	-0.042245327	0.073071948	0.5778927762152309
FGF22	0.10935946	0.1411488	0.577962494070124
PRANCR	0.066562099	0.085912117	0.577969126870102
EIF1B	-0.06419716	0.1111086	0.57808716425391
GNB5	-0.07827665	0.13549579	0.5781333303633249
CD93	-0.049350716	0.085427672	0.578141954549597
GPC4	0.075622621	0.09765709	0.578194327693819
UCP3	-0.074065286	0.12824548	0.578233359122015
PSD4	-0.10510229	0.18199875	0.578254944499427
PRSS53	0.11379085	0.14699307	0.5783320864895439
PRRT4	0.08395647	0.10845471	0.578336823220676
ZNF391	0.07208004700000001	0.093153315	0.578526209836255
SRSF7	0.20134337	0.26021024	0.5785300149761611
FHAD1	0.064139501	0.08290247	0.5785849579682
UTP4	0.12121233	0.15671429999999997	0.578705087305751
EIF3J	-0.08930064199999999	0.15486965	0.578744773801826
EEF1A1P25	-0.098803041	0.17138209	0.578807046871021
GSTM4	-0.038980505	0.067634632	0.5789015253875289
NUTM2D	-0.057219688	0.099312839	0.579004717873717
TRAPPC2	-0.089956221	0.15618827	0.5791221119417901
MMS19	-0.12487742	0.21689651	0.579235090833646
KIAA2012	-0.073965926	0.12850668	0.579328587411323
RP11-449H3.3	-0.045321526	0.07875515799999999	0.5793886138223511
MYCBP2-AS1	-0.069745385	0.12124838	0.5795272864684999
MMP9	0.043672898	0.056571190999999986	0.579527349635885
LAMTOR5	-0.10233916	0.17798258	0.579657844023302
TDRD3	-0.095107532	0.16541492	0.5796758352857061
TRAV23DV6	-0.060656585	0.10550444	0.5797004329747659
SRFBP1	0.08940595300000001	0.11588847	0.5798178865658901
MINAR1	-0.055210961	0.096129034	0.580025591850102
PAX8-AS1	-0.012900392	0.022462323	0.58004233210863
RAD54L2	0.15022117	0.19482226	0.5800514742117939
ZNF181	0.069955644	0.090731838	0.580080953089517
BACH1-IT2	-0.08676288300000001	0.15109328	0.5800865684650149
TSNARE1	0.096406085	0.12506024	0.580158761001554
C2orf68	0.16802914	0.21799979	0.5802154125229431
SNHG6	0.12164747	0.15791623	0.580467373774005
OPA1	-0.077071207	0.1343811	0.5804846213334711
CLEC4D	-0.055361651	0.096531413	0.5804947354475091
RP11-48B3.3	0.1073971	0.13942898	0.5805041769043751
RP11-379K17.4	0.075692555	0.098268825	0.580506264039061
CLUAP1	0.091258243	0.11848477	0.5805340748523949
RP11-567P19.2	0.11813773	0.15338372	0.5805342838474761
VPS9D1	-0.066566168	0.11612187	0.5806440946810739
CARMIL2	-0.083893276	0.14637954	0.580713076856567
OLR1	-0.050791164000000014	0.088623411	0.580718324292228
NAIPP2	-0.034879825	0.060865896	0.580747641235837
KATNIP	0.099632708	0.12942201	0.580749549106958
FANCM	-0.060397868	0.10540386	0.580773784105825
RP11-357L2.2	-0.090916153	0.15870621	0.5808614861550949
PLEKHA6	0.062483909	0.081211464	0.580992088784611
SKA1	0.091981101	0.11955253	0.5810030999719571
OTOF	0.051007152	0.066311612	0.58110124413477
SKA3	-0.043091133	0.075290441	0.581157962942184
CCDC14	0.08929343199999999	0.11610612	0.5811781738783941
ZFAS1	0.12184892	0.15844544	0.581200587040507
DDX25	-0.062461141	0.10915515	0.581219142267525
TMEM191A	0.10871225	0.14137679	0.5812420746757679
HOOK1	-0.031701299999999995	0.055414255	0.581300917670626
RP11-44D5.1	-0.077522761	0.13552642	0.581338271781015
RP11-188C12.2	0.13043095	0.16968841	0.581413570254452
OAS1	0.071762508	0.093376945	0.58148390484502
TRIR	0.17594802	0.22895279999999998	0.58150337464593
FAM155A	0.12459446	0.16213816	0.5815282494631939
TIE1	-0.048915579	0.08556977199999999	0.581544932167162
DCLK2	0.07337404900000001	0.095488648	0.581550934532191
BLOC1S6	0.10376938	0.13507137	0.5816354923464511
RP11-4B12.1	-0.067986745	0.11901632	0.5817742431690219
NCL	-0.13047819	0.22842969	0.581798230819718
PPIA	-0.081654085	0.14295545	0.58180429262582
SMYD3	0.13293171	0.17312427	0.581870100575293
CHSY1	0.073296094	0.095457587	0.58187036067502
RP11-100G15.12	-0.08459522400000001	0.14813953	0.581880174404068
KCNJ14	0.11081436	0.14440734	0.5821330715725601
RP11-1246C19.1	0.11335762	0.14782627	0.5824396020673829
FDXACB1	0.11728289	0.15294725	0.5824456963297321
EXOC6B	-0.080842413	0.14182865	0.582472639606474
NDUFA3	0.095867404	0.12503909	0.582513215805109
AHCYL2	0.095866752	0.12504234	0.5825274183715239
SEMA4C	-0.097184221	0.17052896	0.582530170927978
RP4-583P15.15	-0.088619801	0.15561782	0.58277159843214
ARRDC1-AS1	0.19210057	0.25081821	0.5829667656900129
CTC-273B12.13	0.08858212	0.11565933	0.582970928535974
CLIP2	-0.056648007	0.099592387	0.583150987144672
MTA3	-0.049309944	0.086725894	0.583278701048627
ISM1	0.088331794	0.11544146	0.583378992488941
GDPD3	-0.052687649	0.092695616	0.583379282239673
COQ9	0.14791414	0.19336616	0.5835043117013481
CACNA2D2	-0.059097809	0.10404377	0.583596713614849
XXbac-B461K10.4	-0.060135079	0.10588044	0.5836285776929351
RECQL4	0.075008777	0.098140321	0.583866774245014
SLX1B-SULT1A4	-0.067544473	0.11901731	0.58387404626333
CTB-39G8.3	-0.081005837	0.14275815	0.583921483950232
CLEC18C	0.056243225	0.07359743	0.5839234605406429
COG7	-0.092226943	0.1625365	0.5839277377344639
KHSRP	0.15305552	0.20033555	0.5840392995509319
DHX33	-0.10607522	0.18705897	0.5841280533702629
AD000864.6	0.13881345	0.18176086	0.5841980447416041
PRRT1	0.092238459	0.12077794	0.584204775825208
NARF-AS1	-0.078379689	0.13825501	0.584211228322384
GSTK1	-0.12962064	0.22865683	0.5842353169675439
SMC3	-0.10919652	0.19263441	0.5842464071865239
CTD-3185P2.1	-0.10152666	0.17915293	0.5843339602193721
SLC12A5	0.064189355	0.084097865	0.58444946401053
SOCS2-AS1	-0.065379859	0.11542079	0.584478642180345
CLMN	0.090904635	0.11912141	0.584530713209984
UQCRHL	-0.081468319	0.14390033	0.58465032409983
RP11-482M8.4	0.10410775	0.13646899	0.584676783095436
ACBD5	-0.12066505	0.21321295	0.584767475867161
RP11-582J16.4	-0.088395377	0.15621351	0.584809429814407
SLC9A3	0.106977	0.14031417	0.584935000573619
ICAM5	-0.061865147	0.10937265	0.5849373154311279
SLIT3	0.062636818	0.082161951	0.5849647055242769
AL133243.1	0.12081377	0.15849093	0.5850112548709859
PCID2	-0.098713154	0.17456376	0.585022969837537
CYREN	0.14210129999999999	0.1864314	0.5850440373173521
LRRC27	-0.054325969	0.096076426	0.585045276395745
PABPC4	-0.11471402	0.20287437	0.585046254415646
FAM110D	-0.07675502299999999	0.13574314	0.585046553809454
CTD-2506P8.7	-0.087717696	0.15513199	0.585048791777588
GOLPH3L	0.087189221	0.11439018	0.585048915544751
SUPT7L	-0.14654283	0.25921847	0.5851129838509979
PRR34-AS1	-0.077305312	0.13675779999999998	0.585143473272127
ZNF396	0.072848438	0.095619948	0.585249599421053
DKK3	0.048533055	0.063706903	0.585270028142774
YY2	-0.080961713	0.14334531	0.585409065479629
AGPAT2	-0.10501093	0.18594939	0.585450571506838
H2BC20P	-0.055688522	0.09864159	0.585549195139295
ZNF233	0.08502365	0.11167973	0.5855533667795021
U2AF2	-0.16227312	0.28745575	0.585571291403198
RP11-1415C14.4	0.042384375	0.055677188	0.5855899296082889
MPC2	0.12952321	0.17017464	0.585665002540521
NCR1	0.065826487	0.086499156	0.585728366410777
CDPF1	0.10715379	0.14081488	0.5857579418365689
ORAI1	-0.10131769	0.17960882	0.585804997439046
LINC01630	-0.07052992799999999	0.12507147	0.585909621537202
FBN2	-0.03661643	0.064986695	0.586176652980282
GOSR2	0.21953077	0.28881619	0.5862384760749979
CLEC12B	0.045871122	0.0603484	0.586238744068425
POLRMTP1	-0.043353018	0.07696213	0.5862568854589909
RP11-212I21.4	-0.07648883599999999	0.13581628	0.5863273797386229
MYH11	-0.058758481	0.10438182	0.586474498554861
DDTL	0.13259822	0.17455582	0.586506295402869
ACTR1B	-0.13315439999999998	0.23656982	0.586510817598285
LINC00667	0.096618853	0.12720225	0.586542216967088
CNRIP1	0.080215583	0.10560864	0.5865499259172989
PDPR	0.065910224	0.086779155	0.58657161438366
SESN3	0.10001431	0.13170269	0.586640770145038
TAS2R3	-0.08818988400000001	0.15675813	0.586662993169479
RP1-77N19.1	0.061123206	0.080497187	0.58668240832557
SNAPC5	-0.093336556	0.16594391	0.58673502962324
TIMM29	-0.09712581	0.17268336	0.5867396478415999
CDC42BPB	0.067905902	0.08944259199999999	0.586744034489415
RP11-455O6.5	0.12232151	0.16112709	0.5867726021755211
CD274	-0.044583135	0.079284112	0.586812751458075
ABCA11P	0.098613421	0.1299461	0.586932354629925
IFITM1	-0.06647501	0.11829163	0.587017984148032
SERPINE2	0.068762936	0.090637516	0.5870573532284761
ZNF766	-0.058428162	0.10399805	0.587096646710194
ADORA3	-0.03507484	0.06243911200000001	0.5871391626273239
MZF1-AS1	-0.09051892	0.16118656	0.5872332318653709
PNMA2	0.063365289	0.083581045	0.5873567486845721
DMAP1	0.11760608	0.15514165	0.5873985218902951
REPS1	-0.086652029	0.15438123	0.58739891043463
SEPTIN7	0.13571156	0.17907682	0.5875209788617081
RP11-96D1.11	0.033864577	0.044693846	0.5875995848536639
THEM5	-0.058282666	0.10390661	0.587609696212743
DCP2	-0.07674091	0.13681882	0.587620758016091
CDYL2	-0.043298669000000005	0.077216742	0.58770710456577
MMADHC	-0.11446448	0.20414659	0.587732331394977
GLB1L2	-0.051560855	0.091986873	0.5878305776563829
POT1-AS1	0.079068561	0.10443371	0.587930322507585
USP21	0.13691581	0.18093784	0.5881662769367071
RP1-283E3.8	0.068233353	0.090181131	0.5882088999646
CH507-9B2.5	-0.030099026	0.053772192	0.588268783802197
ALOX5	0.15428482	0.20397694	0.588346000530564
TMEM160	0.13187321	0.17435942	0.588376580478092
TRAF3IP2	-0.064974531	0.116125	0.588398263281911
FAM53B-AS1	0.12486238	0.16509941	0.588401306067114
TSBP1-AS1	0.076089157	0.10062338	0.588462744503554
B3GNT6	0.086327634	0.11417732	0.588515878755104
LTN1	0.12664429	0.16750889	0.5885378379511479
ZNF354A	-0.055585702	0.099423107	0.588647714158487
HMX1	0.08751017	0.11577748	0.588649658539066
CAT	-0.046722958	0.08360967	0.588795078926146
TPM3P9	-0.08465919699999999	0.1515124	0.588829982349984
OPRM1	-0.05345243	0.095678895	0.588884458160642
B3GAT3	-0.1118317	0.20021009	0.588937216543938
H2AC14	-0.045839868	0.082067908	0.58894376310504
NBPF3	0.06291547	0.083299456	0.588964444460923
RP5-1142A6.9	0.10570918	0.13997371	0.589012811882435
PRORP	0.072073344	0.095437071	0.5890213509589921
TMEM202-AS1	0.10647104	0.14099942	0.589064128002319
LINC01569	-0.070266194	0.12586996	0.589122893559453
MTG1	-0.075408272	0.13509189	0.589148133978222
ATP1A3	-0.06612000900000001	0.11847904	0.5892198169025661
RIC1	-0.098231848	0.17606081	0.589293982459982
ZNHIT3	0.11268286	0.14932698	0.5893545092758941
PRSS57	-0.047985909000000014	0.08603045	0.589387313747761
PRICKLE2	0.053354855	0.070714519	0.589407967373884
SLC26A11	-0.078929033	0.14152166	0.589422037706988
CICP3	-0.047422566	0.085039363	0.589457600640884
TRBV9	0.077364596	0.10255449	0.5894845798258461
AC009237.8	-0.06621763	0.11875545	0.58949035570724
ERCC6L2	-0.11503737	0.20630936	0.589490403899513
RPL13A	0.20062594	0.2659782	0.589530455957312
TXK	-0.051503989000000014	0.09241917	0.589666074946147
RAPGEFL1	-0.055981588	0.10046716	0.589708100280327
PELI2	0.08600318400000001	0.11407711	0.589752117360813
CMYA5	-0.049989121	0.089727024	0.5897582178136539
TLR9	-0.070650928	0.12684228	0.589829831342537
LGALS1	0.11286126	0.14985867	0.590198106586953
ITGB7	0.11739848	0.15589138	0.590220417892757
CTD-2260A17.1	-0.077168081	0.13871797	0.5902291170279921
PTGDS	-0.030948481	0.055652421	0.5903379545191529
TNFAIP1	-0.064407116	0.11590519999999999	0.59057365411396
PPP2CA	0.10995358	0.14621626	0.590836854557475
PA2G4P4	0.096109602	0.12781454	0.5908635919474079
MIF-AS1	-0.046811242	0.08431971699999999	0.5908713735425439
USP22	0.17268063	0.22965771	0.590887090037996
NIPAL1	-0.043825693	0.078958764	0.5909385753534511
RNF145	-0.12141804	0.21890211	0.5911527918161711
CTD-2349P21.9	-0.088032481	0.15872609	0.5911808303648929
LINC00499	0.080239075	0.10681101	0.5912730723715971
TTC1	-0.13701413	0.24714171	0.5913079961377329
NDUFA6	-0.090187067	0.16269459	0.5913429086663199
SPRYD7	0.11109204	0.14795037	0.591472484372451
LINC00534	-0.064292157	0.11602964	0.591474943339054
ARPIN	0.035942467	0.047873278	0.5915237496435711
MFNG	0.15716886	0.20938077	0.591607237252556
RBM25	0.14312977	0.19070245	0.5916622376731121
TRBV12-4	-0.056891984000000013	0.1027372	0.591667531400432
LIPA	-0.056068124	0.10128406	0.59177507713174
LTK	-0.039399028	0.071207032	0.591928847202122
XBP1	0.11698415	0.15600129	0.5920302370692879
DPH6	-0.056017292	0.10133003	0.592202984229928
TSTD2	0.10024182	0.13373635	0.592225833090223
ARAP3	0.10184555	0.13591852	0.592359319007761
RP11-800A3.4	0.051975805	0.069370908	0.592398127100668
ZNF230-DT	0.06471531400000001	0.08637910900000001	0.592423150568288
TMEM102	0.14809005	0.19767986	0.59245737348471
PCNX4	-0.057576877	0.10425805	0.592525221826807
UCHL3	-0.08001428099999999	0.14489256	0.5925375590890201
VRK3	0.17511758	0.23382172	0.592573636244224
UBAC1	0.12743417	0.17021962	0.592738951828955
TESK2	0.11318435	0.15119656	0.5927701040796209
C11orf21	0.12208586	0.16311199999999998	0.592833864814789
WDR86	-0.066248108	0.1200857	0.592855068268741
GNLY	0.041295633	0.055175661	0.59285626778348
RINL	-0.077060378	0.13968856	0.592863651567618
RP11-927P21.1	-0.031883088	0.057813711	0.5929653555435171
C1orf74	-0.11131945	0.20186314	0.5929765566820749
FN3K	0.076381803	0.10209425	0.5930208627199399
RP11-2C24.9	-0.046416734	0.08418575800000001	0.593032943952901
C1QTNF3	0.095477446	0.12767431	0.593208336022203
SLC1A3	0.043601950999999986	0.058314285	0.593273281561961
AP000437.3	-0.07819636099999999	0.14194620000000002	0.593302390289348
GUCY1A2	0.098368873	0.13160915	0.5934293396321519
RDH10	-0.053594419	0.097334411	0.59345365173276
CSGALNACT2	0.16591159	0.2219966	0.593469696683395
MRPL54	0.11157376	0.14930903	0.5935229928637441
AKT1S1	-0.1056394	0.19201788	0.5937197484425529
NPIPB11	-0.038906428	0.07071936200000001	0.5937206243113721
RAP1GAP	-0.013023854	0.023676916	0.5937701035998559
RALGDS	0.12409485	0.16624014	0.593971352304666
THOP1	-0.062682801	0.11404	0.594003074656681
OR7E7P	0.12275054	0.16455316	0.5942654831623578
RP11-144C15.1	0.08864434300000001	0.11885896	0.5943614105325961
TYW1	0.10593453	0.14208564	0.594490221982272
WARS2	0.098676333	0.13237446	0.594567007008174
UCKL1	-0.10883998	0.19846616	0.594715226817508
TMEM86A	-0.07508318900000001	0.13691906	0.594731900769646
FOXN2	0.09717989	0.13042173	0.594745203288869
C12orf60	-0.078161865	0.1425845	0.594844232729973
H2BC11	-0.067922513	0.12391851	0.594876617752436
TOMM40P4	0.054552642	0.073240807	0.5949052344870239
KL	-0.065945032	0.12032739999999999	0.594919771182533
ABCB6	-0.060141515	0.10975317	0.5949630968933549
WIPI1	-0.083988009	0.1533204	0.595063675317594
BCAS3	0.10610174	0.14250789	0.5950801554187031
LINC00598	0.08477253	0.11386189	0.5950868437798311
TMEM248	-0.10069289	0.18384261	0.5951101819781861
NDUFV2-AS1	0.1188427	0.15963998	0.5951316543298399
SCN1A-AS1	-0.062506304	0.11414289999999999	0.5951660270993551
ACAN	-0.044159894000000005	0.080690342	0.5953588713483691
RP1-267D11.6	0.1301423	0.17491718	0.595370717388453
DHRSX	0.12652145	0.1700684	0.595415098962393
RP11-34F20.7	0.10877187	0.14622182	0.595450384106209
MAILR	-0.051672817	0.094458047	0.595490487900179
EFCAB13	-0.05267183	0.096310902	0.595576789135969
F12	0.09021146	0.12132885	0.595652185713647
EDARADD	-0.047748555	0.087375243	0.595814398092006
FKBP1B	0.091911993	0.12369367	0.5959184443999979
ZNF322	-0.044113314	0.080752587	0.5959281637788821
HSPA1A	-0.08195242	0.15006727	0.5960267127740471
TPP1	0.14141535	0.19037279999999998	0.5960482047690301
CCDC51	0.10521139	0.14163986	0.5960622310259771
PLAG1	-0.050970717	0.093393653	0.5962220011624411
PIK3CA	-0.08436799099999999	0.15459048	0.596228032183929
MIDN	0.18789588	0.25305865	0.5962389183395711
CTNND2	0.06518184	0.08779777400000001	0.596290540572788
ARSK	-0.073423043	0.13456531	0.5962966134016279
JAG1	-0.054167197	0.099274848	0.5962981369021071
SYT11	-0.087389768	0.16025756	0.5964808674278741
CENPUP2	0.11792609	0.15891704	0.5964890841454871
ZNF33A	0.15420146	0.20780899	0.5965039395473171
TANC1	0.091709187	0.12359418	0.5965130373041999
RP11-566E18.1	0.12171861	0.16404233	0.5965264554963969
CELF4	0.079759814	0.10752193	0.5966374897079361
TIMM44	0.12312460000000001	0.16599029999999998	0.596661807250726
ABCC6	-0.060257715	0.11059371	0.596738506118693
CHRNB2	-0.073863733	0.13558052	0.596773040737473
GNAI1	0.07639282	0.10301977	0.5967885904391931
LINC00511	0.06863978400000001	0.092590112	0.5969061279912261
ATP10D	0.068184156	0.091977593	0.5969157416077371
CNTN2	0.093313817	0.1259058	0.597014293619761
TMEM39B	-0.10987842	0.20195592	0.597186633592415
KRT5	0.072191452	0.097448524	0.5971989778954979
PRMT5	-0.056363061	0.10360879	0.5972279841095479
RP11-147H23.3	-0.024659768	0.045330747000000005	0.59722930573442
ZNF225	0.10360207	0.13987182	0.597269340659202
CTB-50L17.14	-0.062288391	0.1145288	0.597303446447123
SLC38A1	0.12102861	0.16342258	0.5973298926099591
PLCXD2	0.099928962	0.13493366	0.597334695980164
EIF1AX	0.089240816	0.12051987	0.5973991228247221
FSD2	0.11553054	0.15605579	0.597484705896325
PSD	0.08776217800000001	0.11855732	0.597521566956239
GLB1L3	-0.065538239	0.1205917	0.597528580051347
ARL11	-0.090147902	0.16588442	0.597548090494723
LMTK2	0.10282487	0.13892319	0.597575639320922
STYX	-0.12828233	0.23610707	0.597613920076559
IMP4	0.12408051	0.16767001	0.597648835744235
SERTAD1	0.12582881	0.17004391	0.5976772104222321
RP1-80N2.3	0.079776406	0.10781726	0.597709132596579
LINC01293	-0.026308483	0.048444046	0.5977584980263579
ZNF382	-0.054419747	0.10022298	0.597805742164391
AC092620.2	0.11857830000000001	0.16035288	0.597959737553933
EPHX1	-0.06707292299999999	0.12359109	0.597969296958664
LPGAT1	-0.08249635799999999	0.15201696	0.597981669355745
LMBRD2	0.068617472	0.09281459	0.598066673596412
SNRPA1	-0.082353252	0.15184088	0.598160512152683
SLC37A4	-0.08926194400000001	0.16464107	0.598277388774778
AMER1	0.15448672	0.20907325	0.5982861157350561
HNRNPA1	0.11741625	0.15891754	0.5983213880129611
MLLT6	-0.12279942	0.22654185	0.59833462503989
B4GALT5	0.097473258	0.13194875	0.598395376541627
ZMPSTE24	0.14217712	0.19249766	0.5984691467247021
SMC1A	-0.07965198799999999	0.1470672	0.5985962576027081
GOLGA7B	-0.051101196	0.094363578	0.598634830903479
OSBP	0.16455633	0.22291314	0.5986880234434809
NHSL1	0.055172626	0.07473991599999999	0.598695657352422
KANSL1L-AS1	-0.093986408	0.17359308	0.598701808897959
TMEM220	0.07838252	0.10623398	0.5989046550445849
AP2A2	0.091265338	0.12370789	0.598950578763568
EPHA1-AS1	0.048139631	0.065258779	0.598993924531357
C9orf50	-0.06365562599999999	0.11771311	0.599072517690683
ATP8A2	0.089899079	0.12189929	0.599100431051795
RPSAP16	0.1183549	0.16050193	0.599147108858851
TMEM169	-0.07180750799999999	0.1328348	0.599182083422777
PCK2	-0.069051583	0.12775368	0.599223186885364
DDX10P1	-0.071143724	0.13162982	0.599235924564894
RPL10P19	-0.066332297	0.12273032	0.599242419036364
PECR	-0.072323069	0.13381488	0.599242948976923
ACTG1P3	-0.090881538	0.16815496	0.599247541792881
ANKRD16	-0.070664758	0.13076116	0.599277329483066
WIPF1	-0.18160205	0.33607162	0.5993023666709301
GRIN2D	-0.076214529	0.14104873	0.5993168108934019
STAG1	-0.095129069	0.17608187	0.5993665862267089
TIMM21	-0.062779613	0.11625087	0.599491860926718
ABCC1	0.1290183	0.17514843	0.599594180704583
MON2	0.12860873	0.17460893	0.599633988019636
LRRC73	-0.063685055	0.1179954	0.599669533113393
POMK	0.059329168	0.080582952	0.5998074354839991
ACP2	-0.087526875	0.16224439	0.599812129298042
CCT6A	-0.07003746	0.12993409	0.600070935110365
RN7SL473P	-0.078422094	0.14550906	0.6001127381646839
HECTD4	0.13219649	0.17969518	0.6001384653180489
TRMT61B	0.097211264	0.13216533	0.600220247760463
RP11-420L9.5	0.093284886	0.12687588	0.6003818266227869
RP11-723O4.10	-0.070265142	0.13050299	0.6004170960380489
SLC33A1	-0.10300511	0.19131199	0.600419133246292
NLRP2	0.042739012	0.058136908	0.600439624373869
LSM1	-0.08428414199999999	0.15655919	0.60045408986075
LILRB4	0.071945593	0.097877752	0.600490296498725
SMG1P5	-0.028183418	0.052361957	0.6005175642188441
GALNT2	-0.094835052	0.17620704	0.600540369366882
AC009404.2	0.10495260000000001	0.1428376	0.60065442862577
CCDC174	-0.068207111	0.12679071	0.600684566455022
AC006042.8	-0.075630603	0.14059327	0.600691079056716
MTM1	-0.067499164	0.12548501	0.600709861504781
PTPN21	-0.045169249	0.08397540099999999	0.600721031947686
RSBN1L	-0.07992198	0.14861566	0.6007841905673461
CD300A	-0.0928903	0.17276758	0.600850474063867
CCDC22	0.1409663	0.19194685	0.6008638268636489
KDM1A	-0.11254774	0.20933795	0.6008641513374361
ZFAND3	-0.11848724	0.22039952	0.600883910653804
IRAK4	0.14025576	0.19101999	0.60095324765964
CMTM7	0.15749755	0.21454433	0.601035608183572
SKOR2	-0.063565285	0.11834329	0.601156275526809
RGS17	0.10668918	0.14541852	0.601283298453964
LIN54	0.13943638	0.19009251	0.60136988815986
KPNA2P3	-0.05274162	0.098270037	0.6013997470229411
CABP4	-0.05179203	0.096562176	0.60159530775896
C1orf167	0.044906388	0.061259306	0.6016357603415989
C1orf229	0.095865167	0.13078182	0.601657608123321
PTPN9	-0.086419853	0.16120551	0.6017524576432521
PPP2R1A	0.14554046	0.19860558	0.6017746919253579
XPC	0.14069065	0.19200479999999998	0.601812497180406
RP4-814D15.1	0.11984524	0.16356062	0.601823242603202
PARP1	-0.08499019599999999	0.15859693	0.601865237626327
TRGV4	-0.03507735	0.065467659	0.6019176036056129
AC020951.1	0.099583938	0.13595736	0.6019734148327671
ENDOD1	-0.07334165299999999	0.13691785	0.6019948701390999
ZNF624	-0.05121882	0.095632142	0.602040735506465
PIWIL4	0.08237789400000001	0.11252183	0.602178796852815
SLC7A7	0.11267962	0.1539244	0.602213535282204
RPS6KA3	-0.13183144	0.24631762	0.602254129121823
RP11-307C12.12	-0.074620185	0.13944615	0.602306188790648
PRRT3	-0.097087717	0.18143471	0.6023103380263389
CDPF1P1	0.095083729	0.12992872	0.602345677440086
RADIL	-0.052363812	0.097867421	0.602346196539777
N4BP2	-0.059319479	0.11087342	0.602362582813942
UBA7	0.13603558	0.1859037	0.602380972306422
ZNF324B	0.11567133	0.15814218	0.602560920174979
DPY19L4	0.059376887	0.081184783	0.6025949213192451
RP11-423E7.2	-0.084867237	0.15876048	0.602625229685526
RPAP2	0.054378482	0.07436401599999999	0.602670708548658
VWA5A	-0.060948245	0.11403842	0.6026870572721329
COX17	0.12050349	0.16480361	0.602700937366349
CHPT1	-0.052362136	0.097996969	0.602761312596332
SLAMF7	-0.063153165	0.11819736	0.6027735553652359
PDE4DIPP2	-0.063361787	0.11862961	0.602881443361586
ZC3H10	0.10479386	0.14339307	0.6029182100471779
TRDC	-0.039793661	0.074516898	0.602934438456152
PRPS1	0.10034445	0.13732477	0.6029791576276021
NEU3	-0.065629881	0.12292115	0.6029937248864351
PP7080	0.10619303	0.14534013	0.6030119219020601
LINC02762	0.10774296	0.14748502	0.603078904232278
PPIF	-0.07369092099999999	0.13808336	0.6031363023787261
NR2F2	0.071761111	0.098258421	0.603196165707467
PFDN6	-0.082363646	0.15436999	0.60320672702682
RPL7AP10	0.097424776	0.13347720000000002	0.603443898859431
NT5DC1	-0.053508735	0.1003743	0.6034676292073311
ELAVL1	-0.075390322	0.14145181	0.603534522761474
HADHA	0.20187991	0.27665861	0.603553168902348
ZADH2	0.08312757	0.11392444	0.603573152010664
INTS5	0.16642741	0.22810681	0.603613197339
PDCL3	-0.081196981	0.15240402	0.6036496562387299
SNHG20	0.11857659	0.16256823	0.603731987725876
H2AC11	0.087307811	0.1197138	0.603784371863788
METTL15	0.082091131	0.11259123	0.6038972177097379
NT5DC3	0.053329017	0.073154611	0.603964436128946
PPIE	0.091907715	0.12608315	0.603990395373215
DNAJC4	0.13550536	0.18589365	0.6039932655381589
HELZ	-0.11915634	0.22390609	0.6039958184504071
RBM4	0.17035795	0.23389871	0.604337196234141
XCL2	-0.048585106	0.091398627	0.604338526859269
PRKXP1	0.065628863	0.090115544	0.6043751032865841
EMC1	0.11527016	0.15830396	0.6044425214322839
SLC16A13	0.12483862	0.17144537	0.604444353775619
CTDSPL	0.054825734	0.07531181599999999	0.6045423309366279
PCSK5	0.088593843	0.12170298	0.60456060550784
ZFPM1	0.080122136	0.11009010000000001	0.6046549405380071
STIMATE	0.069483165	0.095474553	0.604666749082638
SLC26A4-AS1	-0.052291784	0.098479766	0.604673417666152
RNF165	0.0427322	0.058730243	0.604761470763519
AC129492.6	0.10765229	0.14795557	0.6047628949516011
KCNH3	0.05876152	0.080765183	0.6047851323993121
RP11-146E13.4	0.070868517	0.097437058	0.6049193916386301
TBC1D9B	-0.082868142	0.15626208	0.605060889609688
GANAB	0.16930472	0.23287055	0.60508728112761
GPR153	-0.052582565	0.09921037	0.6052356324049261
HES1	-0.057316135	0.1081468	0.6052506853665279
AP002884.2	-0.026837702	0.050642358	0.605272970234937
ALDOC	-0.08647742900000001	0.16320674	0.605319721691465
DMTN	0.07719488	0.10623716	0.605320228621987
REV1	-0.076533235	0.14445651	0.605355957193102
GSPT2	-0.08288214	0.15648643	0.605446091781041
STX10	-0.10479533	0.19791815	0.605535701367223
CXXC1	-0.10964833	0.20714789999999997	0.605630087404673
PDP2	0.063537541	0.08751233800000001	0.6056572258165971
GDF7	0.07315859599999999	0.10077623	0.605708937583847
IRF2BP1	0.16153973	0.22252277	0.6057111969721949
HMGB1P3	0.090524702	0.12474005	0.605849146729641
SPATS2L	0.060146824	0.082883581	0.605865444743584
RASA1	-0.13729992	0.25961393	0.605895436339323
FBXL8	-0.071571238	0.13534025	0.605916956557593
DEFA1	0.019707559	0.027165458	0.605988651280488
ZDHHC8	0.13404142	0.18488902	0.606264840845018
NME6	0.10817752	0.14921694	0.606273479469626
GRIK3	0.049426007	0.06819183599999999	0.606365304484479
CD7	0.090288152	0.12457102	0.606374328613141
SCLT1	0.10919823	0.15072296	0.606544536894755
ZNF485	0.085859561	0.11855345	0.606699579140688
TMEM255B	-0.042697584	0.080964455	0.606757319267306
EIF3C	-0.059347202	0.11255556	0.606810080613505
LZTR1	0.12726069	0.17585244	0.607014396389367
KCNN4	0.062288796	0.08608323400000001	0.6070666174223349
SCNN1A	-0.044984514	0.085400548	0.6071107265699219
CYLD	-0.12139636	0.23048963	0.607144253969462
SP2-DT	-0.049391874	0.093798381	0.6072098846391321
NUP98	0.15113847	0.208952	0.6072225987278941
SARNP	-0.07239288599999999	0.13750361	0.607264518166802
RP11-350N15.5	-0.081167249	0.15422004	0.607363344742621
ZNF286B	0.08978597	0.12421952	0.6075192374817929
TMEM116	-0.077583633	0.14752602	0.6075991999592839
SLC25A33	-0.08297171099999999	0.15778934	0.607633404243626
UFL1	0.14081779	0.19487837	0.6076386023012851
CALR	-0.11371846	0.21627267	0.6076494501349841
GTF2IP12	-0.038225069	0.072697897	0.6076514763622779
DDX60L	0.08422339400000001	0.11657045	0.607686091891559
CSNK1D	-0.13982862	0.26596294	0.6076873289537601
CCDC85C	0.14249252	0.19722337	0.607696206026401
CIBAR1	0.10054614	0.13916786	0.6077031512719461
ZNF284	-0.081700605	0.15542755	0.607741407156354
RP11-539G18.3	-0.048017643	0.091374385	0.6078255842521291
LINC02446	-0.037899324	0.07213802400000001	0.607901553694854
CAND2	-0.04914079	0.093591619	0.6080838847521031
RP11-555K12.4	-0.080974098	0.15422621	0.608095873906913
TSPAN31	-0.062701038	0.11943275	0.608121377270731
DCP1A	0.11819272	0.16375864	0.60812391007499
CYP2R1	0.1257971	0.17433202	0.608212856591448
RP11-421E14.2	-0.075366045	0.14364873	0.608314252526353
RP11-48B3.5	0.09794019	0.13578114	0.6083772400926359
TCHP	-0.10557227	0.20129947	0.608430130802516
SUSD2	0.08924407300000001	0.12374126	0.6084313779784271
TRERF1	-0.10066323	0.19198976	0.6085096512550721
NPR2	0.068842356	0.09547613	0.608530696990558
STK10	-0.13335937	0.25438255	0.6085489474272789
IZUMO4	0.08650212800000001	0.11998525	0.608589929243456
RP4-576H24.2	-0.074366204	0.14188485	0.6086160932051129
OCLN	0.048463528	0.06723826	0.60868580057539
RP11-676J12.4	0.1162505	0.16130205	0.6087274492815079
ZSCAN29	-0.063212242	0.12067637	0.608797097090765
RBFOX2	0.063836107	0.08860721199999999	0.6088780013722789
RP11-152L20.3	-0.08728558300000001	0.16668835	0.6088954851267451
DENND2B	-0.050958638	0.097315511	0.6088965356826149
TUBB4B	0.17493982	0.24291697	0.6090369798459649
GAMT	0.10296637	0.14297652	0.6090371285891999
HYDIN	0.059769408	0.083002824	0.6090796780374991
TSNAX	0.090077965	0.12509782	0.6090961385207929
RPS20P31	-0.08416293400000001	0.16083595	0.609103349800368
NAP1L3	0.10767192	0.14954145	0.609122826169563
RP11-330H6.6	-0.080982688	0.15479816	0.6091805924945141
KEL	-0.055424508	0.10594555	0.6091856239780179
NSMCE1	0.10601946	0.14729576	0.609261729930204
HIPK3	0.15247024	0.21184823	0.60929520231778
ENPP7P12	0.080795935	0.11227194	0.609335244014236
MAFIP	-0.035590184	0.068076585	0.6093844252363821
GRIN2B	0.050570707	0.07028299	0.609401559928761
CCDC12	-0.10808497	0.20677586	0.6094308780995911
LINC02669	-0.052322116	0.10010942	0.609469091722401
TNFRSF11A	-0.034059358	0.065202077	0.6096321663827601
AF131215.4	-0.080769957	0.15467684	0.609736402697595
ADCK1	-0.046601557	0.08926660900000001	0.609814789741257
CMTR2	-0.066197011	0.12680664	0.609825182661992
TIMP1	0.083005065	0.11550918	0.609936283978109
BCKDK	-0.11347279	0.21748763	0.609990815394676
RP11-1036E20.9	0.088481646	0.12315486	0.6100186765331961
PXN	-0.15220582	0.29176596	0.610032690260193
VIPR2	0.068489087	0.095332165	0.6100374646514611
SMIM4	-0.05066891	0.097179243	0.610190879469056
ATE1	0.085430807	0.11896304	0.610208467020277
GTF2E1	0.11255791	0.15678767	0.61034029335366
FAM227B	0.0951654	0.13256569	0.6103556810917371
COLCA1	-0.03738995	0.071751408	0.610359380883294
LINC02361	0.10809973	0.15061519	0.610443407555369
NKAPP1	0.092022027	0.12823414	0.6105078728715121
EXOSC9	0.094295542	0.13144083	0.6106290697355771
TBC1D31	-0.052152444000000006	0.10017153	0.610631828969047
FASTKD2	0.089879515	0.12528675	0.610634103199326
CANX	0.080389947	0.11212203	0.610867104115283
RP11-678G14.4	-0.032698314	0.062856233	0.61087592966962
PTGIS	-0.074073732	0.14244821	0.610993166347221
DLAT	0.12345491	0.17225905	0.611042660871382
PKHD1L1	-0.024630963	0.04737971	0.61107478412556
NRBP2	0.10516001	0.14676736	0.61114269780203
CTC-463A16.1	0.11003082	0.15357931	0.6111802884622879
LINC00900	-0.043440068	0.083594415	0.611196091441667
NLE1	0.07996788	0.11163725	0.6112517943928809
NRADDP	-0.079329089	0.15269918	0.611277146914031
YPEL3	-0.11489412	0.22121505	0.611354834958212
EMC9	0.11098866	0.15501978	0.611456229997509
SLC25A26	0.11143582	0.15566444	0.611509541635229
LINC01036	0.043046749	0.060133531	0.6115207139093001
H3-3B	0.12296622	0.17179066	0.611556221282036
KLRD1	-0.045719349000000006	0.088091288	0.611572779850922
LA16c-390H2.4	-0.06257373299999999	0.12063973	0.6117556817451121
PAPOLG	0.07569073400000001	0.10580402	0.61178978201728
CD74	0.13865002	0.19384067	0.6118520316074599
BTBD6	-0.10626561	0.20495074	0.611864823829024
KSR1	0.073831653	0.10324912	0.611964896515959
SZRD1	0.21195867	0.29646087	0.6120336984156279
TLE5	0.2003572	0.28023599	0.61203632774515
NFKBIA	0.095821292	0.13402667	0.612046049228131
YY1	-0.12561933	0.24246435	0.612095302527085
ABT1	0.17610931	0.24636798	0.612115141528322
AF131215.9	-0.073129347	0.14120905	0.6122187981074351
SLC5A6	0.08941628	0.12514785	0.612309666115672
RAB19	-0.049715752	0.096033598	0.612327759278319
C17orf80	0.12909991	0.18071437	0.6123665936536861
CDKN2AIPNL	0.11693656	0.16383287	0.61273095595262
DNMT3A	-0.094682829	0.18315448	0.6127521144441579
SCN8A	-0.034640884	0.06702197900000001	0.612808435920422
HNRNPU	-0.094075948	0.18203207	0.612836624993344
ULBP3	0.085214002	0.11943239	0.612883145316776
CEACAM4	-0.07201544	0.13943691	0.613030911907174
RTCA	-0.07378505099999999	0.1429672	0.613247784763125
RP11-574F21.2	-0.082004728	0.15891557	0.613288628212774
PRPF38B	-0.14301158	0.27717057	0.61332180968381
KIF1A	-0.038341612	0.074327202	0.6133914659980501
CCDC142	0.14191302	0.19919257	0.613489591347971
MZT2A	0.07828560799999999	0.10988578	0.613497833691466
CTC-448F2.6	0.116495	0.16353276	0.613533758552449
CTD-2236F14.1	0.10034077	0.14085820000000002	0.6135405801972099
SECISBP2	0.18092461	0.25400405	0.613576851458502
SCARB2	0.10418125	0.14628854	0.613650488544734
TMEM187	0.077974555	0.10953737	0.613829165510954
DUS1L	0.15197088	0.21349962	0.613855044326035
EIF4G3	0.11981144	0.16835252	0.6139351851014201
RP1-68D18.2	-0.078595335	0.15266696	0.61398849008697
RP1-197B17.4	0.07961607700000001	0.1118922	0.6140087312086179
TAGLN	0.062181826	0.087408681	0.6140958626533779
ZNF256	0.10637051	0.14954708	0.61415796572774
TMEM151A	0.091349905	0.1284378	0.6141844979546129
LYPD5	0.07305097	0.10276954	0.614424512522884
ATIC	0.10371286	0.14593535	0.614509121626807
NUP214	-0.07615444099999999	0.14819186	0.61452298538931
IFITM5	0.07433178900000001	0.10461668	0.6146022669773249
PDHX	0.091336522	0.12855698	0.6146257419796349
ERAP2	-0.03268226	0.063633802	0.614691676510052
CNP	-0.079011418	0.15384937	0.61471224453201
CPEB2	0.093979843	0.13232723	0.6147801731524101
FAM86C1P	0.083284636	0.11727878	0.6148180153838779
RP11-331G2.7	0.095814506	0.13493972	0.614869040423398
ZNF750	-0.069050149	0.13461753	0.6150751982235699
MN1	-0.037702435	0.07350451	0.615080378351789
GALNS	-0.10141476	0.19776649	0.615153421474631
ANXA2R	0.10959687	0.15448937	0.615239400504815
CEACAM6	0.039057931	0.055061900000000004	0.6152785952876939
ERO1A	-0.059996	0.11707115	0.615341882854698
HSD17B4	0.078749843	0.11106579	0.6154567681677329
PDK2	-0.053607614000000005	0.10465035	0.615469242860836
MKI67	0.052425925	0.073942878	0.615475308942282
POU5F1P5	0.10901827	0.15376947	0.615494729714218
HMGA1	0.15786521	0.22267832	0.615514267773078
SCIN	-0.041226062	0.080518637	0.6156127476752379
ARHGAP31	0.094242203	0.13297313	0.6156341295686291
HLA-DQA2	0.027177016	0.038350336	0.615680323616019
LINC02656	-0.059406830999999986	0.11606159	0.615699746868837
VTA1	-0.055718469000000014	0.10888184	0.6157707597385871
RALB	-0.082827917	0.16186153	0.6157779981558721
DDX18P1	-0.08960382300000001	0.17518994	0.61592504590186
ESRRA	0.14370998	0.20295043	0.615997061192901
MYEF2	-0.044354557	0.086742029	0.6159991203081011
DYNLT4	0.090780007	0.12822829	0.616082506486426
MRPL27	0.10442271	0.14751198	0.616119027022192
TBC1D3D	-0.021860129	0.042770565	0.616135999270232
FCRLB	-0.067934353	0.13296812	0.616248919307227
AKR1C3	0.067648282	0.095639523	0.6164474398871639
CTD-2093G19.1	0.10265039999999999	0.14520639	0.616677825482595
CENPC	-0.07488244	0.14689396	0.616906017346193
LINC02256	0.086892956	0.12299465	0.6169383648704929
TANGO6	-0.074365615	0.14593462	0.617016243318318
ARHGAP1	-0.15850416	0.31115944	0.617122342927953
PPP4C	-0.14636153	0.28734696	0.6171477211388491
PPP2R5A	-0.076100423	0.14941861	0.617173507617573
H2AC20	-0.10581575	0.20778714	0.617207944250129
ROCK2	-0.041482335	0.08145967	0.6172154966893161
ATG5	0.10236375	0.14499526	0.6172265001158339
C6orf3	-0.07947674099999999	0.15612972	0.6173282580240589
RAD9B	0.11933169	0.16907559	0.6173370997475389
UTP18	0.11836213	0.16775554	0.617467892687674
PRR29	0.12932936	0.18331005	0.61749147871862
RPS6KL1	0.07926562	0.11235182	0.617497218235251
MMP25-AS1	-0.09610305	0.18893859	0.617557660197679
LL22NC03-2H8.4	-0.058317388	0.11467439	0.617615244732444
VTI1B	-0.080188258	0.15774212	0.6177295475069949
KANSL3	0.12605499	0.17878439	0.617755259379517
RP11-428G5.7	0.09131864	0.1295241	0.6177755479483139
PPIAL4C	-0.048226387	0.094905674	0.617845211112197
CTD-2135D7.2	0.086038247	0.12205566	0.617846296003599
ZNF543	0.10875445	0.15430196	0.6179008779643249
RP11-21M24.6	-0.075215237	0.14806387	0.617937274026815
NDUFA2	0.12407376	0.17607672	0.6179926314052441
SPATA2L	0.1084566	0.15394406	0.618072515719603
TTTY14	0.084795136	0.12038752	0.618169843232879
WWC1	-0.038522003	0.075909851	0.6182394815536899
RBM10	0.19826024	0.28155554	0.6182806766836079
LINC02863	0.1163963	0.16531919	0.6183329692956421
EEF1A1P6	0.089623812	0.12733149	0.618453527976406
MRPL20-AS1	0.14317769	0.20345126	0.618521717662615
GSTM3	-0.030071281	0.059329513	0.618597975174807
VIM-AS1	0.044721059	0.063570928	0.6186733471586839
MAP4K5	0.11924878	0.16956654	0.618804548541737
NIPBL-DT	0.14897792	0.21186646	0.618855341730978
AP003068.9	0.078768678	0.11202823	0.6188868730807789
NRAV	-0.080472625	0.15895669	0.61894410294615
PRSS23	0.058488954	0.083199099	0.618953385489328
CCDC138	0.08445717	0.12014062	0.618961430863145
SMAP1	-0.094909295	0.18748939	0.618969323807735
RP11-121C2.3	-0.050552288	0.099870835	0.6189895480223739
TELO2	0.091724579	0.13050206	0.6190349285461839
PDE6B	0.089244214	0.12701199999999999	0.6191597672668331
KATNBL1	-0.062197278	0.12294962	0.6191638592118871
KLRC1	0.049006989	0.069750644	0.619183700682542
ZNF257	-0.044757417	0.08848163699999999	0.6191856967179511
SLC25A23	0.086412879	0.12300385	0.6192306183453922
ARHGAP11B	-0.049760411	0.098393471	0.619249317989446
ACY1	0.08654812099999999	0.12321073	0.619278141643559
CCDC80	0.065275079	0.092933348	0.619309377769905
RP11-191L9.4	0.077881872	0.11090133	0.619380834858664
C9orf64	0.11480914	0.16349483	0.619406321455037
GCC1	0.16750401	0.23868987	0.619670006432743
CHP1	0.13903559	0.19812986	0.61968423051051
KARS1	0.14822875	0.21123221	0.619687750228267
HSD17B2	0.049952156	0.071186796	0.619704165260716
PACC1	-0.085256684	0.16887339999999998	0.61975587418838
KDM5B	-0.087539456	0.17345957	0.619864875816562
PARD3	0.06771840700000001	0.096554719	0.619911812093553
ADHFE1	0.08549924199999999	0.12193649	0.620009851888384
CDX2	0.092425432	0.13181500000000002	0.620011663087674
GRB2	-0.13147164	0.26101454	0.620429650739182
CH17-302M23.1	0.1007335	0.14381265	0.6204329122033221
PUM1	0.12708609	0.18151666	0.620615709468194
SSH1	-0.074868712	0.1487535	0.6206545991051539
ZDHHC21	0.087769178	0.12538375	0.620691288353394
RP11-289H16.1	0.06855302	0.097954092	0.620781826343519
WDR55	-0.15318977	0.30451558	0.620797839398
JAGN1	-0.10125795	0.20129197	0.6208096710123799
LINC01934	0.050160755	0.071684241	0.620841363501877
L3MBTL2	0.13788555	0.19706447	0.620869387481118
CCDC126	0.083312173	0.11907151	0.620878563207348
ALG13	0.10900935	0.15580229	0.620888577606826
CCNY	-0.094192191	0.18730511	0.6209020594207321
KLK3	-0.069954983	0.13924381	0.6211860705262909
RP11-158L12.6	0.10181546	0.14563778	0.621216049477594
NDUFA13	-0.10672979	0.21249952	0.621263354414569
C2CD4D	-0.062670397	0.12478495	0.6212818179402839
TRAV12-1	-0.059472291	0.11842217	0.6212942995823361
LONRF3	0.095625757	0.13684943	0.621410290549542
NUP210L	-0.044034469000000014	0.087751186	0.621523863381764
AC093642.1	-0.061576499000000014	0.12274825	0.621617886444664
NR2C2AP	-0.082379273	0.16422801	0.621637314557645
NDUFV3	0.11293099	0.16172352	0.621683057057861
ANKRD49P1	-0.082146282	0.16382736	0.6217508718324639
BRD1	-0.10053939	0.20062919	0.6219248209222261
MAP2K7	-0.11187066	0.22326354	0.6219541429121751
KNOP1P2	-0.08531382	0.17031597	0.62204424408358
FPR1	-0.074338232	0.14844419	0.622121314718461
THOC6	0.12989539	0.18622349	0.622131891296978
MFSD5	0.16120731	0.23111939	0.622142068513167
CFAP44	-0.039969002	0.079821525	0.622151965608125
TXLNG	0.15365408	0.22044444	0.622425167949803
PAK2	-0.097530471	0.19499897	0.62248371358236
EID2B	0.085001954	0.12197095	0.622492737207215
RAB3IP	0.070120962	0.10070282	0.622834278831316
RP11-798G7.6	0.050758304	0.072905641	0.622890458892445
RBM5	0.21195622	0.30447203	0.622934456941552
NF2	-0.11921595	0.23873303	0.622942818332917
RP11-545M17.4	-0.036768521	0.073635634	0.622965362413358
CYP4F8	0.086455597	0.12420940000000001	0.622990479993331
LINS1	0.10081936	0.14484754	0.622995937960677
HAUS2	-0.063153502	0.1265203	0.623066256834664
RNF7	-0.064661628	0.12954555	0.623074992840893
AC079922.3	-0.067503041	0.13529429	0.623195477932335
ANKRD52	-0.12039004	0.24131056	0.6232152908397429
H3P6	-0.077483568	0.15535214	0.6232966890037399
HPR	-0.070464836	0.14137706	0.6234962992352889
RP11-120M18.2	0.093423772	0.13441927	0.623589184734759
ZNF197	-0.070613619	0.14172515	0.6235977390662409
TBL2	0.093635696	0.13472962	0.623605504473287
COL9A3	0.043092882	0.06200609	0.6236121679026371
SMARCE1	-0.095545476	0.19185838	0.623739347232993
MYL4	-0.049279516	0.098961722	0.6237594680578261
ICAM2	0.15132557	0.217831	0.623778378740066
CSPG4P10	0.07144161	0.10286649	0.6238856529999449
RP11-527B17.3	-0.077282666	0.15527616	0.623907467981235
MIR22HG	0.08793643400000001	0.12664507	0.623975684886042
BCDIN3D	-0.076251228	0.15329692	0.6240834112584239
RPL21P16	-0.03589322	0.072163987	0.6240977599526291
CCNYL1	0.098075744	0.14129139	0.624100944588209
TCEA2	0.12736686	0.18350066	0.624126150805509
RP11-582J16.5	-0.10395873	0.20904949	0.624151111668197
INTS4	0.11976396	0.17256187	0.624161006567531
RP11-400F19.18	0.10198672	0.14698997	0.624277606087935
DYNC2H1	0.05122483	0.07383145	0.624293228666092
TRIM35	0.1176124	0.16954209	0.624352292606829
EBLN2	0.12375623	0.17840889	0.624375558476138
CSNK2A2	-0.090191656	0.1815443	0.624436321526793
TSTD3	0.086180774	0.12427561	0.624492761813021
NCLN	-0.10386368	0.2091172	0.624509417988211
SEL1L3	-0.070320127	0.14160704	0.624562120490849
CHD6	0.12054567	0.17389518	0.62464182183138
NUDT10	-0.071133049	0.14329395	0.6246627683955649
ZC3HC1	0.10888237	0.15708904	0.6246905126978679
SRF	-0.12555087	0.25295461	0.624706997638799
CH507-528H12.10	-0.055672376	0.11217991	0.624741885256245
RP3-329A5.8	0.11528742	0.16635507	0.6247516706642761
XXbac-BPG32J3.22	0.096912832	0.13984614	0.6247656719837851
RNF125	-0.081927079	0.16509958	0.6247706233248029
MIR193BHG	-0.049016807	0.098807096	0.624853518537384
ZNF85	-0.055754662	0.11239894	0.624878733152587
LINC01220	0.054673593	0.078922138	0.624906875031198
RP1-40E16.12	0.11290064	0.16298201	0.6249273385242491
LY86-AS1	-0.05832112	0.11759358	0.624929767254148
MATN2	0.087315335	0.12605419	0.624949148265412
FTL	0.11253028	0.16248584	0.62502287444154
FAM241A	0.099100795	0.14312912	0.625120114952746
PRKCZ-AS1	0.096456878	0.13935269	0.625241993679687
EIF3D	0.21628371	0.31247863	0.6252553189182459
IL10RA	-0.11055903	0.22325878	0.625366146945592
KCNN2	-0.06397947400000001	0.12921589	0.6254065992386171
ATP2A3	-0.12241432	0.24724006	0.625414153881688
ESPNL	-0.053512418	0.10808208	0.625422455640434
GPANK1	-0.08790042599999999	0.17755066	0.6254438324533039
ST3GAL3	0.10866925	0.15707589	0.625446794747836
PLEKHB1	0.10646393	0.15390033	0.625478547593083
OGFRP1	0.080135611	0.11586584	0.6255646331587621
UNKL	0.11629856	0.16819318	0.6256612537763699
RAB6B	-0.04254859	0.086023468	0.625709661963897
TNRC6B	0.13481704	0.19507739	0.625872796061845
RP11-483E23.2	-0.047021454	0.095153389	0.6259726372306441
SP140	0.096096888	0.13909212	0.6259942850754889
NODAL	-0.074950303	0.15168492	0.6259996972203511
NIBAN2	-0.061923351	0.1253218	0.626001789801859
DHX35	-0.08127687	0.16453917	0.6260880745428821
PPAN	-0.066352443	0.13434693	0.6261334699703339
GRK6	-0.1451272	0.29387175	0.6261587842542521
LINC02614	-0.067264712	0.13630236	0.626362251522974
RP11-981G7.1	0.09911213	0.14359497	0.626382750102658
PPIL1	-0.08488269400000001	0.17208236	0.626495434635457
GABRD	0.072774936	0.10548882	0.626579255371219
AKAP6	-0.029891552	0.060623899	0.626613401257678
ZNF346	-0.063331529	0.12845802	0.626643751800331
LONP2	0.11443275	0.1659319	0.6267227120357339
SPAG9	0.12387694	0.17964841	0.626772118341289
RNF34	-0.10243438	0.20789359	0.626811897479501
SH3RF2	-0.03597684	0.073029568	0.626865051046961
PROS1	-0.043838825	0.08899535	0.6268866771574539
TACC2	-0.051363372	0.10427735	0.626905227913548
PRLHR	-0.049953248	0.10142645	0.626938977505227
LINC01819	0.081118122	0.11768901	0.62694343638707
TRMT10B	0.1168502	0.16962591	0.627169845547713
EPOR	0.099488796	0.14446423	0.627283999921562
CCDC57	0.12739584	0.18499139	0.6272933529957441
KLHL17	-0.069572435	0.14145631	0.627333974048994
ATP7B	-0.041801584	0.08499313	0.627337918162177
GPR157	0.040831156	0.059307283	0.627404388129818
ALYREF	0.12351258	0.17942465	0.6274548472754029
CABP5	0.071646526	0.10409608	0.6275180084048609
GREB1L	-0.046117746	0.093869464	0.6276450752436601
TUSC1	0.08081031400000001	0.11744756	0.627645517416466
TUBGCP3	0.16011274	0.23271036	0.6276571818712571
RP5-1061H20.4	0.086389003	0.12555951	0.6276584069733521
RUFY4	-0.044790955	0.091174784	0.6276636592609589
LINC02696	0.076694249	0.11147422	0.627677339432505
DGKK	-0.027108861	0.055194113	0.6277277113548649
ZFAND2A	-0.067736214	0.13800401	0.627918556600066
GATA1	-0.063839881	0.1300903	0.6279726688534389
CTD-2095E4.3	-0.08149234	0.16606582	0.6279796716499111
DOC2B	-0.032315086	0.065853405	0.62798590863796
HMGB2	-0.066012371	0.13455681	0.628056739861245
CDK12	0.20011553	0.29122451	0.6281719753825229
SHLD2P2	0.10412589	0.15157049	0.628272427036477
AC005037.3	0.080361922	0.11702882	0.628444661021943
PIK3IP1	0.13722002	0.1998316	0.628448496079329
WDR3	0.055054547	0.080196168	0.628553460819039
APBA1	0.050801982	0.07402618700000001	0.628686585198817
OXER1	-0.047999044000000005	0.098074138	0.6287427190403
CPOX	-0.060774608	0.12419722	0.628787313227027
ACTR2	-0.14930797	0.30514802	0.628812229101083
C4orf50	-0.040033975	0.081829675	0.628848115478986
NPTX1	0.05983625400000001	0.087229276	0.62886472432565
SLC36A4	0.079925283	0.11653234	0.6289241332796421
TMEM38A	-0.051849896	0.10601707	0.628943987796301
TPM4	-0.087527638	0.17896806	0.6289455926006
RP1-78B3.1	-0.063107379	0.12904377	0.628963069677178
PRDX4	-0.075254666	0.15388971	0.628975727367672
DOK1	0.14735052	0.2148905	0.629019335678371
DDX39A	0.13198991	0.19255248	0.629150976549653
FCGR3A	-0.01753692	0.03588484	0.629160799398461
RAB12	0.10033096	0.14641122	0.62927174270588
BRAP	0.16060898	0.23438449	0.629289833212462
TRGV10	-0.042546301	0.08710175099999999	0.629297067224205
RP11-286N22.6	0.10962019	0.1599936	0.629338669460084
SMG1P4	0.035521594	0.051859854	0.6294554820508891
FAM89A	-0.067282614	0.13785737	0.6295348412988729
FUS	-0.10865261	0.22264437	0.62956398493001
FAM50B	0.093462113	0.13649121	0.629575450550379
AGPAT1	0.13856444	0.20243156	0.629720320642725
CA2	0.055724581	0.081435618	0.629850289624173
VPS26A	0.1073788	0.15693071	0.629870371699288
RRP1B	-0.10449845	0.21444454	0.629979668862864
RP4-545L17.11	0.03816227	0.055798836	0.630055847974744
USP19	0.12505149	0.18288682	0.630150265224805
PROCA1	-0.07764552400000001	0.15950522	0.6302767858894449
RP11-106M3.3	0.074400967	0.10888872	0.6304360791354909
CLHC1	0.055606468	0.08138804200000001	0.630464571237192
DDX54	0.096784745	0.14168852	0.630549571353913
CTD-2537I9.18	-0.072880943	0.14987129	0.6305688491962641
MTND4P22	-0.051698472	0.10631372	0.630573531234965
PSME2P4	0.10308989999999998	0.15093226	0.630584682884648
ADCY5	0.056507749	0.082737085	0.630608835764775
PHF20	-0.08092249900000001	0.16650304	0.630731416900224
TMEM262	0.094776356	0.13884093	0.63081589972778
H3-3A	-0.07863416	0.16185708	0.630841046046555
TAX1BP1	0.10927239	0.1601287	0.630945658143147
AHDC1	-0.061057027	0.12574656	0.6309979791093531
RCC1	-0.067282619	0.13857014	0.6310021016039671
ADNP2	0.13060263	0.19145055	0.631079737048801
IBA57	-0.056728816	0.11702264	0.631459061178438
H2AC12	-0.046334064	0.095592396	0.631496137808205
MMRN1	-0.034525829	0.071235025	0.6315134487956391
WASH4P	0.044724758	0.065633598	0.6315144524285999
CTTN	-0.043740539	0.090277073	0.631607363130895
SCFD1	0.13691099	0.20099026	0.631659898694375
ALKBH8	-0.060029632	0.12395955	0.6317515586574439
RP11-122G18.13	0.095798495	0.14069165	0.63181852056188
CSPP1	-0.10030755	0.20725673	0.631921583498533
CABP1	0.08268070599999999	0.12145987	0.631927641320821
MT-ND4L	0.083097324	0.12212242	0.632092440576984
EMP2	0.081284179	0.11951681	0.6322891345878311
CD84	0.08927332800000001	0.13130579	0.6324166776217011
FLICR	-0.05813034	0.12032915	0.632438273168313
ANKRD24	-0.055004287	0.11387533	0.632480676369593
MOB1B	0.06927766	0.10192013	0.632512517584322
MCEE	0.11271758	0.16585119	0.632567614864068
SEPSECS	0.10727281	0.15788602	0.6326840013523941
SPN	-0.095119318	0.19708245	0.632705924138357
CDK5RAP2	0.094561654	0.13921221	0.63278314360465
CCDC93	0.095326364	0.14038509	0.632916508622615
GBP4	0.063407059	0.093384554	0.6329434983589171
FMC1-LUC7L2	-0.021312501	0.044206912	0.6330158270502709
MFSD9	0.043285463	0.063762105	0.633019589939797
SMG8	-0.06735758900000001	0.13972985	0.6330463090143621
RFTN1	-0.11003310000000001	0.22830578	0.633105399936375
SRSF11	-0.11706869999999998	0.24292361	0.6331283689225339
DDR1	-0.038608818	0.08012226900000001	0.633152938293863
RP11-419I17.1	0.068768206	0.10136914	0.6332917884328659
ANKRD61	-0.080457168	0.16704965	0.633292026400208
SLC35F1	0.088556436	0.13056365	0.633368685850142
IRX4	-0.061607237	0.12797807	0.633436829628184
LGR4	-0.035815983	0.07441460400000001	0.6334871277199661
SLC25A30	-0.05372966	0.11168051	0.6336052483571379
GPATCH4	-0.054590931	0.11348375	0.633637613217484
DHRS4-AS1	-0.06895525	0.14334446	0.6336378721093431
AP3B1	0.12877625	0.19003706	0.633734733162701
SLC7A5P2	-0.022264197000000003	0.046315729000000014	0.6338375992078321
SLC50A1	-0.087610492	0.18228383	0.633883348144378
CEP170B	-0.04168983	0.086757222	0.633937484815314
CRAT	0.061276904000000014	0.090481194	0.6339713904312471
SETD6	0.098982406	0.14616618	0.633996413329863
SNX5	-0.10123007	0.21072008	0.634015841756374
TCEA1	-0.055883079	0.11632679	0.634017803945198
SLCO4C1	-0.05634561	0.11730170000000001	0.634046849218459
AVPR1A	0.044513868	0.06577261200000001	0.634234658820246
GNAS	-0.099680573	0.20769344	0.634285279467996
TRGV8	0.072989644	0.10787580000000001	0.6343378771820439
CDC26	-0.075258595	0.15686758	0.634392025599938
PAQR7	-0.059578386	0.12420624	0.6344422562488571
CEP97	0.093510941	0.13824255	0.6344442279193471
HCG4P11	0.062661839	0.092643644	0.634474517042813
SFR1	0.085275188	0.12610169	0.6345527648060629
M1AP	0.078973078	0.11679181	0.634584775698502
DROSHA	-0.054827464000000006	0.11439169999999999	0.634663373758588
RP11-867G23.3	0.12169835	0.18003870000000002	0.6347196990015821
CYB5R4	-0.07770756599999999	0.16217073	0.634736351424803
SLCO4A1	0.067941554	0.10052903	0.6347879547540811
AP000347.2	-0.045772833	0.095549542	0.634808556698143
GNA13	0.21742472	0.32188192	0.6349992330221039
RARS2	-0.07634827200000001	0.15953066	0.6350827268139929
DUT	0.092754958	0.13734857	0.635089818802369
RBM44	-0.047907139	0.10011915	0.635129228012079
SOX30	0.091804397	0.13596685	0.6351650526190921
SDHB	-0.099548969	0.20810949	0.635218500303458
TFEC	-0.051145813	0.10692637	0.635231173904523
OR7E128P	0.0935684	0.13863834	0.635333286039806
PDXDC2P-NPIPB14P	0.08754433800000001	0.12971952	0.635354369645245
RPS26P19	0.07872483599999999	0.11665879	0.63538026293887
TRIM3	0.06780096299999999	0.10047464	0.6353938617039151
TGS1	0.073041039	0.10824646	0.635417693023362
ATPSCKMT	-0.047960013	0.10034673	0.635456651999736
PPM1K	0.10058007	0.14912887	0.6356026279609029
APLF	-0.062514412	0.13086883	0.635606435136396
RP11-457M11.7	-0.06902926	0.14452755	0.635646015609629
USP8	-0.072352834	0.15150236	0.635675968690152
DOLPP1	-0.077139328	0.16158198	0.635774790651051
BNIPL	0.06897400000000001	0.10232104	0.6358118429122701
FAM104A	0.079396587	0.11778296	0.6358128517640811
PPP1R16A	0.08171245	0.12128994	0.6360458076483609
LINC00891	-0.054715103	0.11473699999999999	0.636083672521208
GSTO1	0.1244094	0.18470951	0.63613634564811
PHLPP1	-0.065014867	0.13641387	0.636244443552861
MAN1A2	-0.047683618	0.10014738	0.6365177397978671
CCNL2P1	-0.07253216900000001	0.15233804	0.636522435747726
IRX3	0.07213931	0.10723428	0.636614391743971
RENBP	0.10491303	0.15595723	0.6366274896930899
RPS23	-0.063712282	0.133876	0.6366523098528879
STK16	-0.06727133	0.14139391	0.6367302072376179
ABCA9	0.049471211	0.073573107	0.636800611768193
AC018890.6	-0.065081612	0.13683075	0.636810385668537
FGGY	0.07285411	0.10836624	0.636867327307449
ABCA7	0.05444552	0.081005827	0.6369710376751371
GP6-AS1	0.06161996400000001	0.091703837	0.637072736522856
POLD4	-0.091908071	0.1934249	0.63708888110944
BNIP1	-0.075972522	0.15989089	0.6370943026674929
SPATA13	-0.07957908799999999	0.16750928	0.637141017380699
PRPS1P2	-0.08013677599999999	0.16870171	0.6371716626110849
RP11-717D12.1	0.10979401	0.16343981	0.637175492987015
RFX7	0.13842543	0.20606097	0.6371760999284929
FLJ13224	0.11148374	0.16598038	0.6372354455863111
SPCS3	0.12604002	0.18765314	0.6372373834992929
RFC1	0.072725391	0.10828638	0.63727406791477
RP11-298I3.3	-0.07672181	0.16163785	0.63738777890952
MTHFD1	-0.065756053	0.13862865	0.637575810187388
RP11-798G7.5	-0.035943458	0.075778172	0.637580309287706
RPL22	0.098964964	0.14755157	0.6377955174386889
APBB3	-0.074587446	0.15743179	0.637902442066299
MYH7B	-0.055855552	0.11799848	0.638148052060597
RP11-213G2.2	-0.044114002	0.093259386	0.638343981819029
TNFRSF12A	0.08711504	0.13008589	0.638407178013341
ABHD18	0.10992029	0.16415531	0.638443414025518
AP1G2	-0.092836575	0.1963529	0.6384733192850051
SKIV2L	0.10694522	0.15972719	0.6384800070738239
ABCC8	0.06466556400000001	0.096590693	0.638520558638772
ATP9B	0.10578231	0.15802597	0.6385687593179189
LINC00957	0.098529038	0.147224	0.6386583723712039
ERBB3	-0.040936998	0.086643774	0.638667226144759
CD53	-0.13432045	0.28433298	0.6387079685017011
SMPD4	0.11279399	0.16858291	0.638760904752973
DPYD-AS1	-0.059656708	0.12632192	0.6387938486273871
RP1-230G1.7	0.037917738	0.056692768	0.6389036231864009
RP11-218E20.3	0.083314556	0.12457048	0.638911766748927
RP11-108K14.8	-0.05232277	0.11086564	0.63897713450045
EIF3J-DT	-0.049139649	0.10415633	0.6390712775722339
ZNF547	-0.045651647	0.096773639	0.639101288833824
EIF2AK3	-0.069593356	0.14761178	0.6392625692089909
C1orf35	0.10906319	0.16327156	0.63939861299674
SNORA22	-0.047364927	0.10051709	0.6394092301271129
CPSF1	-0.046876912	0.099489118	0.6394306313369871
INTS3	-0.10614837	0.22528661	0.639434110190897
UNC5A	0.090654822	0.13578339	0.639600609206827
AC024028.1	0.030184378	0.04521043	0.639601215440568
ARF6	0.24879374	0.37270093	0.6396596286437111
C10orf95	-0.063153569	0.13416283	0.6396970308312011
KCTD9	-0.06202113400000001	0.13176718	0.639718219441349
LTB4R	-0.069329877	0.14731509	0.6397559941842471
ADCK5	0.097545915	0.14619929	0.639854053905068
SNORA54	0.063397866	0.095047873	0.6399729454266241
NFATC1	-0.077327377	0.1644857	0.640054200377808
GOLGA8B	-0.024794937000000003	0.052751377	0.6401025463944671
GLTP	-0.10495914	0.22345953	0.6402984936775339
RP11-173A16.2	-0.078573724	0.16735659	0.640417381536977
CTB-139P11.2	0.049802815	0.074755002	0.640441226291075
DEGS2	-0.08631830300000001	0.18387271	0.640448485706255
CACNA1C	0.079288805	0.11902529	0.640478248436426
ADD3	-0.080463733	0.17142059	0.640479294864687
RUSC2	-0.065269518	0.13914136	0.6406592586306751
MICOS10	-0.064723574	0.13801048	0.640725187480881
SAMM50	-0.096824574	0.20646873	0.6407373352351611
USP44	-0.042066682	0.08971625	0.6407781197088139
OR52U1P	0.091235269	0.13706377	0.640778278603803
GTF3C6	-0.08257503599999999	0.17613884	0.6408248307241611
CCDC69	-0.10272077	0.21917428	0.640904206772861
PBDC1	0.1087488	0.16343101	0.640913621115495
FOXK1	-0.098286744	0.20975787	0.640962646731725
RP11-374F3.5	-0.06068974200000001	0.12952114	0.64096394638022
RBM43	0.06768308099999999	0.10178419	0.6411752355913729
RPS27L	-0.042449846	0.090701072	0.6412882908588461
HERC2P3	-0.029624643	0.063298334	0.6412900961161689
DLEU7	0.076340447	0.11483756	0.6412915682646
NPHP1	0.055646076	0.08374839099999999	0.641483157632766
MPZ	0.097269158	0.14641402	0.641542219671232
SENP5	0.11139078	0.16767855	0.641560910705206
CHORDC1P4	-0.064433371	0.13784435	0.641631880059659
C2orf27A	-0.028676168	0.061351565	0.641648636319582
METTL4	-0.041525892	0.088885314	0.6417794946810079
GPR137B	0.082661547	0.12451531	0.641822901769662
ADGRE2	-0.037193798	0.079629327	0.6418374480228449
SLC25A32	0.10241946	0.15433537	0.641970290547951
TRAV12-3	-0.055013181	0.11783759	0.641973353289235
RP11-214C8.6	0.091885191	0.13846532	0.6419815649259599
AC005306.3	0.040153389	0.06050889900000001	0.6419829591493801
OTUD5	-0.12415633	0.2659574	0.641989874861397
NLRP7	0.06261947400000001	0.094382074	0.64205769369053
PRTN3	0.039606636	0.059705682	0.64211851649502
RP11-358B23.7	-0.079326627	0.17004357	0.6421785258390661
SIN3B	-0.093080288	0.19952589	0.642178725940204
UPK3A	0.066941399	0.10098767	0.642411610864298
ZNF594	0.084849269	0.12800846	0.6424268981252951
JOSD1	0.093656185	0.14130243	0.6424472318961839
ZNF783	0.14980016	0.22601762	0.642462372606966
RP4-695O20.1	-0.068713258	0.14744797	0.64246761003437
TMPO	0.12176569999999999	0.18372875	0.6424822506046519
UBXN2A	0.05914515	0.089262854	0.6425716988068211
IQCN	-0.037413368	0.080323931	0.642606608171935
ABHD12	-0.08542832800000001	0.18342644	0.642633075854055
RAPH1	-0.04152405	0.089228986	0.642851804248199
MIR3936HG	-0.055735883	0.11978374	0.6428876245930419
MAN2B2	0.17223876	0.26022735	0.6429943876327551
ICAM3	0.13407253	0.20256737	0.6430012468402571
SEC62	-0.052507844000000005	0.11299342	0.6432448300291379
NFYB	0.094219176	0.14246298	0.6433002716500129
GTF2IRD2	0.072001311	0.10887151	0.643310258676064
DTHD1	-0.036103754	0.07773615099999999	0.6433972691759661
NSDHL	0.11009871	0.16654853	0.6434760636100489
ALG14	0.040015325	0.06053699200000001	0.643508289808696
GATC	0.073423578	0.11109273	0.643558191945451
CARD19	-0.079809908	0.17200258	0.6436540840413051
CAVIN2	0.054280422	0.082150498	0.643663048332734
GLTPD2	-0.061598348	0.13277896	0.643705774880605
IFT88	-0.048586643	0.10474275	0.643735307629328
SMAD9	-0.070271763	0.15155078	0.64384252499587
DGKE	0.083153588	0.12592252	0.6438921375437421
BEX4	-0.068578803	0.1479335	0.6439050469239761
ERAL1	0.10119299	0.15329027	0.644019212855714
CD151	-0.036204729	0.07814039099999999	0.6440520969144029
DCAF6	-0.080800438	0.17445582	0.644153695886105
PLXDC1	0.055327936	0.083848939	0.644188545523282
ARHGEF11	-0.070745034	0.15276706	0.6441926971767621
C1orf174	0.13756079999999998	0.20848778	0.644217949608784
COG1	-0.08237858299999999	0.17793358	0.6442617861341949
MED27	0.11617852	0.17610182	0.644264635854245
HSD3B7	0.071642218	0.10859584	0.644270156134574
N4BP2L2-IT2	0.15688992	0.23783189	0.6442978042022839
H19	-0.040259084	0.08697968800000001	0.644331174892693
DYNLT3	-0.06749596599999999	0.14586088	0.6443984852113149
ZNF276	-0.098259901	0.21238327	0.6444506225701551
RP11-206F17.3	-0.058463703	0.12638755	0.6444971272741129
RP11-649A18.4	0.10098415	0.15316571	0.644506758970714
GNAT2	-0.071112563	0.15373791	0.6445076048466589
NOP58	0.10345289	0.15692664	0.644547714317993
ZNF362	-0.073202012	0.15830836	0.6445994599332591
SIGLEC15	0.08162385700000001	0.12387160000000001	0.644727305680215
SMARCC1	0.1113605	0.16908281	0.6449185301033701
G6PC3	0.11358811	0.17252454	0.645052482586449
GTF3C2-AS1	-0.06115943400000001	0.13249296	0.645069351605981
CEP95	0.089093553	0.13533342	0.645088963235563
IFT20	0.10877316	0.16524613	0.645134397989239
SHROOM2	0.055317537	0.084041987	0.6451557945495239
SOWAHB	-0.060000556	0.13009591	0.645307044893629
GPATCH2L	-0.065461603	0.14197335	0.645377142881959
DUOX1	-0.06277542900000001	0.13619072	0.6454633964449951
PPM1A	-0.04093852	0.088817782	0.645469623867181
DYRK4	0.092804708	0.14112134	0.645503809064348
SMG1P6	0.050526287	0.076846191	0.6455773412321529
WDR13	-0.061186957	0.1328074	0.645592182650882
RP5-1184F4.7	-0.073482983	0.15950687	0.645610473611145
MRPL24	-0.07432699	0.16134539	0.645621362731107
RP11-631M6.3	-0.069294484	0.15050201	0.6457676416024539
RP11-373L24.1	-0.070798652	0.15377520000000003	0.645778709908013
BORCS8	-0.081140146	0.17624341	0.6457886028912839
BLOC1S4	-0.092327561	0.20055538	0.645804784720872
RP11-526I2.5	0.054194053	0.082473304	0.645806799902086
RP3-508I15.18	0.07367306	0.11213279999999999	0.645862370589944
LINC00683	0.055153949	0.083947145	0.645867144484532
BCL2A1	-0.04860882	0.10561545	0.645873264708146
TRIM66	0.055308802	0.084190461	0.645902269068526
STXBP5-AS1	0.09455009	0.14392555	0.6459087973379319
PHAX	0.10559278	0.16077879999999997	0.646014730327141
SPDYE6	0.051314863	0.078145744	0.646075078175617
AP2S1	0.12290452	0.18718431	0.64611029759214
XRCC1	0.12388389	0.1887703	0.64630420837547
TAF9B	-0.076734415	0.16705729	0.646412797980318
PTCD2	0.056247045	0.085755112	0.646519671568106
BEND2	0.05710160900000001	0.087071169	0.6465782970607429
ZKSCAN2-DT	0.12172671	0.18564365	0.64663911463839
NPM1P29	-0.072223143	0.15738227	0.6466652294552719
RIMBP3C	0.030181052000000007	0.046048398	0.646804924162607
CTC-444N24.8	0.08413582800000001	0.12840775	0.646920917391935
CBY1	0.094945272	0.14490601	0.646923406439755
BCL7C	-0.077488616	0.16904562	0.646968867671137
RAB39A	0.095001682	0.14504267	0.6470583826514129
ATF2	-0.093623802	0.20433447	0.6470869507961551
PRMT1	0.13028299999999998	0.19896093	0.647161345403316
PLA2G12A	-0.036401286	0.079471896	0.647175155570847
NUP93	-0.068700732	0.1500307	0.647251135453874
HES2	-0.05118378	0.11177698	0.6472519114264461
ERMAP	0.08394948699999999	0.12825061	0.6473050712470091
MAP3K21	-0.06100962400000001	0.13328772	0.6473589372471221
NEURL4	-0.060732629	0.13271327	0.6474215396776151
DPH2	0.10009467	0.15299805	0.647513071655914
PCDHGA11	0.061213237	0.093582776	0.647580411333205
UBA5	-0.050919685	0.11135089	0.6476181299795699
FKTN	0.091026729	0.13918584	0.6476476607701179
ADAP2	-0.050075785	0.10955034	0.6477288876817939
H2AC16	-0.046322075	0.10134869	0.6477563715511999
GPI	-0.082630647	0.18080413	0.6477794425513129
HEMGN	0.047875096	0.073256742	0.647925141592535
ERGIC3	0.12601047	0.19283963	0.6479711543928129
HAPLN3	0.08436756699999999	0.12911991	0.647996081095852
VOPP1	0.10728816	0.16420171	0.648003361844204
SF3B5	0.14849085	0.22726879	0.648016020045987
SMN2	0.054465463	0.08336790599999999	0.648049464719937
RP11-657O9.1	-0.058510608	0.12815723	0.648053884689521
MCU	0.08998929900000001	0.13776436	0.648110213646639
TOB1-AS1	-0.054331971	0.11903301	0.6481181933625529
RGPD2	0.022216898	0.034027587000000005	0.64828958273245
RIT1	0.093566745	0.1433112	0.648299259999773
GFM2	-0.059309509	0.13003205	0.648313373637832
RP11-214O1.3	-0.068316438	0.14988606	0.648505851790237
MAP4	0.10855201	0.16635568	0.648513601087639
USHBP1	-0.043715294	0.095925529	0.6485460538168449
PYGO2	0.19149464	0.29370549	0.648829575404814
RP11-57G10.8	-0.06984800099999999	0.15348316	0.648921953185102
RPL7P52	0.097202968	0.14916531	0.6490363393272359
TOGARAM2	0.068611004	0.10530655	0.6491014085770971
ADD3-AS1	0.075603379	0.11607078	0.649207985312864
CFAP410	0.08287317	0.12724929999999998	0.649261019479721
MED13	0.10634203	0.16332665	0.6493592015784531
AMFR	-0.06576443400000001	0.14476145	0.6493897709725289
ANO9	0.0721859	0.11087815	0.649395999101161
SLC25A20	0.075397223	0.11581135	0.649397919433003
PSMB7	0.15459887	0.23749937	0.649451462432656
NBDY	-0.071643624	0.15777698	0.649516205013495
ITGAD	-0.037436531	0.082461496	0.649571591976746
SLC24A3	0.066560177	0.10229332	0.64960815141365
RP3-355L5.3	-0.068474625	0.1509209	0.649734980691985
RIMBP3	0.068617351	0.10549149	0.6497417539354959
RPL5P23	-0.066354391	0.14626434	0.649765313936715
ZCCHC8	0.13151152	0.20221888	0.649807724120098
XXyac-YR21IF11.3	0.08451635	0.12996854	0.649842830553518
LINC00963	-0.060611282	0.13366878	0.6498937338539571
FLII	-0.11597477	0.25577097	0.649900684656203
ACKR1	-0.054311254	0.11982109	0.649996898719313
ZNF14	0.11012028	0.16941451	0.650007455169732
HCG11	0.081694372	0.12572004	0.650121810383211
SNIP1	-0.054095366	0.11944744	0.6502275352865079
MADCAM1	-0.05126011	0.11319843	0.6502547647185589
YBX1P4	-0.072680507	0.16053068	0.6503036736410811
NMNAT3	-0.043363185	0.095779524	0.6503107071357049
TYMP	0.10870622	0.16738686	0.650347295125792
ENY2	0.09671051	0.14891918	0.6503561335148571
ATG16L1	0.096717271	0.14897860000000002	0.650482640768033
HCG4P5	-0.029737101	0.06573924	0.650541856264895
ANKRD9	-0.034534309	0.076362594	0.650605911331902
RP11-111A21.1	0.08506980800000001	0.13108677	0.650627418226038
OBSCN	0.069268756	0.10675509	0.650687406590044
ADK	0.070226428	0.10823144	0.65068885101204
EIF4B	0.16725274	0.25777225	0.6506977576485279
CD3E	-0.073287482	0.16219859	0.650844743101641
ZGPAT	-0.07129641	0.15780169	0.650861205751794
TAS2R19	0.087605507	0.13507685	0.650862852758491
TMEM120A	0.11672222	0.17998072	0.6508831086660111
NBEA	-0.029029305	0.064261873	0.650906045234149
VIPR1	-0.055741705	0.12341439	0.6509484400847839
COPS7B	-0.087720095	0.19425321	0.650999921220435
SCAI	0.054890237	0.08467422699999999	0.651045575155155
CHGA	0.084420336	0.13023310000000002	0.6510616416148299
RNF208	0.081475562	0.12569085	0.6510634065080539
NGLY1	-0.08684351300000001	0.19237100000000001	0.65108190259776
ELOA3	-0.029379266	0.06510304900000001	0.651179298882682
KCNE1B	0.04758005	0.073442285	0.651279974293878
FAM118A	-0.015854753	0.035150299	0.651308055480196
NUDT4	-0.057908198	0.12853771	0.651628503055482
SLC38A7	0.090418782	0.13971524	0.651689759521654
ZZZ3	-0.053503461	0.11882609	0.651775673952796
DPF2	0.14288965	0.22086309	0.651810928415652
TMEM183A	-0.071633292	0.15918084	0.651926777771234
CYP4F12	0.0501356	0.07751946900000001	0.65193647437033
SEPT5-GP1BB	0.039471721	0.061071577	0.652191057606871
MICU2	0.11913346	0.18433138	0.6522020397887571
CHPF	0.07516437599999999	0.11629982	0.652203347645566
SLC35E3	0.087198933	0.13493932	0.652256593595592
LINC02033	-0.061529332	0.13691834	0.652297300425618
NSUN5P2	0.097049113	0.15025522	0.652442357972572
CYRIB	0.18891215	0.29249154	0.652455974428574
RP11-449J21.3	0.12531256	0.19402386	0.65246225011238
BMP2K	0.09000900099999999	0.13938712	0.652529395947019
MUC16	-0.023109173	0.051473829000000006	0.652556500791555
KYAT3	-0.077236925	0.17206391	0.652594950889059
IQSEC1	-0.11882097	0.26472588	0.6526185495807779
VAC14	-0.10249371	0.22835103	0.652620056000219
ANKEF1	0.08704201	0.13484561	0.652680300696558
SCAMP3	-0.089332429	0.19908247	0.652692443541438
RP11-332M2.1	-0.064835091	0.14451706	0.652744600164381
RNF113A	-0.084925171	0.18929968	0.652747320225611
CISD1	-0.053082557	0.11832435	0.652752743899805
STRADB	-0.054805267000000005	0.12217438	0.652774524895536
RPS15AP24	0.10213083	0.15830071	0.652872510909606
TMEM164	0.042310003	0.065580632	0.6528782552614311
RPL29P14	-0.072404458	0.16148809	0.652907650816611
PCMTD2	0.090873821	0.14088403	0.652957918341457
RP11-192H23.7	-0.059507942	0.13276549	0.652990348166506
LINC00877	-0.048854755	0.10901369	0.6530294842756159
PDCD1	0.061070878	0.094713247	0.653093194184571
F11R	-0.058172117	0.12987214	0.653168376902182
NPIPB9	0.040536105	0.062882557	0.653191480581332
GRHL1	0.052518653	0.08148585900000001	0.6532623450433129
ADIPOR1	-0.06850783099999999	0.15306523	0.653373395976225
C17orf99	-0.049485943	0.11070710000000002	0.653713991158843
PARD6G-AS1	0.08539192599999999	0.13266574	0.6537667922979019
HACE1	-0.050578161	0.11319917	0.6538279272940329
BRD7P3	-0.07443383599999999	0.16665083	0.653923700670722
GATD3B	-0.03035803	0.06797337099999999	0.6539408817409929
YES1	0.058220587	0.090494414	0.653945487425788
AGAP6	0.09397499	0.14607729	0.653967662676139
RP11-326F6.1	-0.07799484599999999	0.17473470000000002	0.654092231836063
C2orf88	0.07126047	0.11080786	0.654100809149784
ANKRD28	0.065836928	0.1023885	0.6541533156635071
HCAR1	-0.050780365	0.11379629	0.6541648544840339
LSM7	-0.074026664	0.16598913	0.6543229027162579
UBE2Q2P1	0.066984216	0.10421988	0.654325923652335
BUB3	-0.076961022	0.17263113	0.6544184890428659
ABHD16B	-0.023867315	0.0535413	0.654441068458639
C11orf65	-0.065775196	0.14756938	0.654470776903551
NFKBID	0.099380219	0.15473298	0.6545936711447211
JAKMIP2	-0.03916639	0.087940529	0.654678765682953
DDX19A	0.12364723	0.19256065	0.654681623374435
GUSBP2	-0.053482235	0.12009609	0.6547054192692691
NSL1	-0.06282491700000001	0.1410931	0.6547386286388449
PPP1R12A	-0.099058956	0.22251579999999999	0.6547954051652789
GPRC5D-AS1	-0.042983023	0.096597713	0.654918824661626
GLB1L	0.057734377	0.08997180099999999	0.6549350721642869
SNORA8	0.053084244	0.08273426099999999	0.6549770413741589
MRRF	0.091994879	0.14342056	0.655089326950143
RP11-331G2.6	0.082528505	0.12868791	0.65516475819978
NDUFV2	0.13088603	0.20413441	0.655242942459604
DLG5	0.046488652000000005	0.072510474	0.655270012023192
MSH3	-0.064788917	0.14583252	0.6553346244423941
CD82	-0.062853156	0.14155244	0.6554783816683659
RP11-98I9.4	-0.09222419999999999	0.20773809	0.6555275511868579
PI4KAP2	0.044622231	0.069649572	0.655544720934193
RP4-548D19.3	-0.03858596	0.086933538	0.655580270453644
SPDL1	-0.052722680999999987	0.11886025	0.655750924610895
PCDHGB6	0.05552631	0.08673625900000001	0.655837942379471
FAM43A	-0.049489236	0.11161409	0.655853547087469
UBAP2L	-0.12169862	0.27447271	0.655856708246533
FIRRE	0.070484714	0.11011586	0.655884405362032
KDM8	0.08930028400000001	0.13955420000000002	0.6560027513312651
DENND1A	0.11323454	0.17699085	0.656074379694012
NECAP1	0.11480239	0.17949444	0.656186575688811
AC009961.3	0.073225069	0.11451881	0.6562889114950009
AC097724.3	-0.038967427	0.088039564	0.6563190636337879
CDT1	-0.053478333	0.12084927	0.65637360045585
VAV2	0.06514117700000001	0.10191674	0.6564401881825721
SLC25A4	0.08842613699999999	0.13836523	0.6564895102782989
PRMT6	0.098864481	0.15469959	0.6564917405733329
GPAT3	-0.043952423	0.099381518	0.656528992471543
AC007743.1	0.083226484	0.1302595	0.6565783117328461
PKN1	0.14534339999999998	0.22749802	0.656608457684502
SRSF10	-0.089115952	0.2016586	0.656733848186492
CEP128	-0.042800296	0.096891388	0.6568409761320129
PPP1R8	-0.057799431	0.13086040000000002	0.65686895693508
KANK3	0.068125506	0.10672126	0.6569221694707671
C11orf71	0.11656647	0.18266877	0.6570528020796871
FBXL12	-0.077755331	0.17633388	0.657304611885566
GSTP1	0.12638553	0.19823608	0.657397496892259
WNT16	0.056532926	0.088683148	0.657444882326234
ADAM19	0.090558614	0.14214100000000002	0.6576630514737
ASPM	-0.04555693	0.10349556	0.6577642701749999
UBFD1	0.091956995	0.14438023	0.65777940267458
RP1-102H19.7	-0.064811621	0.14727408	0.657828262412519
CDH26	-0.043647889	0.099226718	0.6579439680977
MADD	0.10820977	0.1699894	0.657982108813886
ADO	0.13261527	0.20833065	0.657985830128836
CTD-2555A7.3	-0.0813688	0.18508808	0.658097706969474
TRAPPC14	0.12545802	0.19717285	0.6581506586663929
RP11-392O18.2	-0.073999596	0.16839182	0.658200759648148
NDUFAF2	0.066653983	0.10477777	0.6582329344768709
MRPL40	-0.071880542	0.16359841	0.658246572732467
TRIM59	-0.062758282	0.14285584	0.658282232063239
PLEKHM2	-0.10049884	0.2288154	0.6583407699431301
NAPSA	0.0645872	0.10156648	0.6583731365409781
CCT8P1	-0.063760553	0.14520718	0.65840805732135
EBF3	0.08006245	0.12593468	0.6584711654313679
SHISA9	-0.046834501	0.10668622	0.658472082138541
LRRFIP1P1	0.087331997	0.13740463	0.65856829592472
LINC01694	-0.041552606	0.094716945	0.658644694562472
HLA-H	-0.021792013	0.049684411	0.658700846197326
SDF2L1	-0.06712903	0.15309619	0.658779711372839
NOC3L	0.075063765	0.11816986	0.658784620947516
NAE1	-0.062183635	0.14184396	0.658828234930019
DNASE1L1	0.10314125	0.16239885	0.65884919234247
ZNF205	-0.051402596	0.11729210000000001	0.6589177469608829
AC010226.4	-0.030549611	0.069710404	0.658922679928031
USP10	0.079917278	0.12585816	0.6589276491685789
INTS12	0.093328249	0.14699046	0.6589584000308979
CTD-3193O13.12	0.086461475	0.13620095	0.65902930706372
GPX1	-0.044428138	0.10147561	0.6591698888144871
DUSP5	0.07247767	0.11425362	0.659297474569906
C10orf95-AS1	0.10627181	0.16756699	0.659388464281626
DHRS3	-0.055866519	0.12772013	0.659412400547616
RP4-568C11.4	-0.041056809	0.093904812	0.6595293039501341
HUNK	0.054607778	0.08613672300000001	0.659530572305912
SIX5	-0.055480139000000005	0.12690438	0.65955114237904
RP11-81K2.2	0.077839929	0.12279382	0.659565541769176
LINC00343	0.07925414900000001	0.1250512	0.6596453092383759
H3C12	-0.034002407000000005	0.07781449	0.65967806155857
SLC16A11	-0.06268003700000001	0.14346596	0.6597193017042641
GUCY2D	0.054188933	0.08553508300000001	0.659791154492951
RP11-91E8.2	0.071677705	0.11314524	0.659807243115908
PRELID1	-0.07828459	0.17932144	0.6599207492721589
LLNLF-173C4.2	-0.027160835	0.062216000999999986	0.659922578775643
ZNF80	0.06994689700000001	0.11045523	0.659951119161779
DIAPH1-AS1	-0.075150178	0.17217120000000002	0.6599654064538051
P2RX1	0.048424608	0.07648939	0.660052952354587
IRF1-AS1	0.13605545	0.21491104	0.6600596378247789
ARL2	-0.07346664	0.16840194	0.660100937340556
FANCI	-0.048174277	0.11043988	0.660133139760211
GALC	-0.062139888	0.1424922	0.660198907050407
RPL13P5	-0.054391817	0.12476276	0.660277135570688
GAS5	0.082457922	0.1303252	0.6602794923254991
HNRNPA3P9	0.11494273	0.18174638	0.660442858524177
BTNL3	0.015666158	0.02477572	0.6605118491193921
TUBA4A	-0.080693035	0.18525948	0.6605121057124189
TMC8	-0.076565562	0.17579343	0.660526920547802
OTULIN	-0.061424864	0.14105041	0.6605633566301949
CSNK1G2-AS1	-0.06868635299999999	0.15774411	0.6605947579344841
CCN3	0.043810225	0.069301879	0.6606035759370329
IL17RC	-0.053216159000000006	0.12224876	0.6606654024124721
AC005606.14	-0.041961646	0.096397609	0.660673055711883
CTD-3074O7.5	-0.061305081	0.14097313	0.660927509611443
FCGR3B	-0.027604563	0.063486877	0.6609652334873629
RP1-228P16.1	-0.04193444	0.096474062	0.661046769717326
TSEN54	0.10747572	0.17021469	0.661051953962318
FBXO25	0.053583455	0.084869206	0.661080317241354
FAM110C	-0.044537748	0.10252381	0.6611999314103411
CHAMP1	0.10092425	0.15990338	0.661203935648825
LINC00243	0.061428254	0.097331208	0.661222860568592
FXYD5	-0.086356134	0.19883663	0.661263570852116
HSDL1	0.069042685	0.10946462	0.661458569797776
NDUFA9	0.071334548	0.11310004	0.66146441562633
ITFG2	-0.07298355	0.16824584	0.6615711537548471
RPS6KA5	0.075697538	0.12006732	0.66162042604222
DHX40	-0.063428071	0.1462995	0.661715252867798
TSSK3	0.086363479	0.13703047	0.661745023639327
MTMR8	0.064973168	0.10309245	0.661750018850052
ZDBF2	0.077476515	0.12299692	0.661950202791032
RNF31	0.11793011	0.18722852	0.66197019538741
LL22NC03-80A10.6	-0.029082698	0.067193595	0.662150646728577
CTD-2643I7.5	0.078682721	0.12498488	0.6621698178413261
FBXO41	0.10310552	0.16383445	0.662295320725938
S100A6	-0.06316327	0.14604013	0.662337519490047
DNAJB4	0.08159889	0.12968144	0.662356047077395
AC003991.3	0.07658097	0.12174144	0.662463225070854
LINC02785	-0.037703398	0.0872808	0.662652617164054
ZNF287	0.048190447	0.076649629	0.662663239644499
PABPC1P3	0.089459044	0.14232827	0.662764977832197
WHAMM	0.13494955	0.21493091	0.663162509499874
HIC1	0.053424806	0.085109941	0.6632573211803261
RYKP1	0.10201756	0.16253303	0.6632826354429571
GIPR	-0.040708847	0.094476905	0.663303989418926
SERPINB9	-0.06668519	0.15478361	0.663338769099011
MTCO3P5	-0.046974823	0.10904522	0.66336594713979
RP11-475M20.2	-0.06953542	0.16149027	0.663483638509167
RP11-531A24.5	-0.07528047	0.17483856	0.66349229178524
RLIMP1	0.10291777	0.16405911	0.66349246206193
BTBD18	0.10960598	0.17480933	0.6636824677086209
CXCR4	0.08840548599999999	0.14101077	0.6637192464359489
TPMT	-0.07031348700000001	0.16344912	0.6637224862878199
AF131216.6	-0.081680986	0.18987377	0.6637225142061179
ZBED5	0.10625573	0.16950427	0.663766824007606
RP11-159F24.3	0.060933423	0.097221667	0.663835094215409
TRBV7-3	0.037768783	0.060263016	0.663844043945336
GNB4	0.11095802	0.17711729	0.664002894740322
ZNF121	-0.071706742	0.16690507	0.664056821667884
XCL1	-0.037024775	0.086228554	0.6642039717569991
STK17B	-0.071183131	0.16583519	0.6642871736984821
XKR7	-0.058999851	0.13745839	0.6642994142065649
ERMN	-0.042285768	0.098550844	0.6643854683769039
DCAF7	0.12533268	0.20026861	0.664387145093567
NUP188	-0.062119284	0.14478613	0.6644057657923149
RIOK1	-0.05273679	0.12294548	0.664463810329866
APBA3	0.10523031	0.16826801	0.664655704917514
RUNDC1	-0.10362659	0.24179351	0.6646846960769971
KLF7-IT1	0.10022037	0.16027583	0.6646998684459821
BAIAP2-DT	0.07249230400000001	0.11596580000000001	0.6648082300262099
ZNF671	0.11052324	0.17681574	0.664833416444727
ZNF335	0.19407329	0.31049845	0.664856067496131
ZNF514	0.069547365	0.11128629	0.664913951154406
LEPROTL1	-0.06816417599999999	0.15919463	0.66491973014909
GPR182	-0.045257113	0.10571619	0.664968294267859
RP11-1299A16.3	-0.05727072900000001	0.13379299	0.664995373370255
JHY	0.067080878	0.10736699	0.665009413835449
NUDT18	0.10280851	0.16460894	0.665140326573744
RP11-690I21.2	0.099212765	0.15886602	0.665173907341102
ZFYVE21	0.091827019	0.14705863	0.6652225117445411
PLEKHJ1	0.10123754	0.16213086	0.665226038788784
DPYSL5	0.093302255	0.14942639	0.665235528276344
HAX1	0.14624772	0.23424739	0.66527889006811
MKRN1	-0.055898902	0.13073988	0.665292163869004
DDX42	-0.080791511	0.18896498	0.665298512437611
CHST1	0.067965484	0.10887017	0.665308814383772
PITX1	0.066621236	0.10671768	0.6653115583439361
LLNLR-222A1.1	0.060974562	0.097676042	0.665325039569631
IQCG	0.088544309	0.14184647	0.6653409487313189
RP11-803J6.1	0.085436606	0.13689089999999998	0.665403382559156
PDIK1L	-0.040324456	0.094380886	0.665474935532689
SLC10A1	0.10082148	0.16157918	0.665490752389138
REC8	0.073423395	0.11769065	0.665555307586254
ANKHD1	0.16289623	0.26110917	0.665558398068822
ADAL	0.070456185	0.11293757	0.6655654529098941
TOP2B	-0.075802025	0.17748797	0.665576403111958
MPP5	0.098320349	0.15761719	0.665600520145643
H2AJ	0.082237235	0.13188195	0.665735020909925
CTD-2231E14.8	0.10455364	0.16767694	0.665749887670905
SCN1A	0.075321277	0.12079645	0.6657518601284771
LLNLF-176F2.1	-0.016230681	0.03803455	0.665784082806965
RAB35	-0.058310547	0.13667181	0.6658371265853029
TTLL1	-0.067053508	0.15717955	0.6658622096946241
WDTC1	0.14068936	0.22573583	0.6659258582527471
EIF4BP6	0.080936939	0.12987935	0.665972225549534
TMX3	-0.05005544	0.11738821	0.665978845374667
MAN1C1	0.097161756	0.15594845	0.6660514823188779
CTB-31N19.3	0.08605949199999999	0.13813342	0.6660637295342
SUDS3	0.11818069	0.18971276	0.666106654779395
C1orf122	-0.056669583	0.13305636	0.666279514999504
SRP72	0.096214759	0.15453598	0.66631059985826
RP11-1C8.5	-0.054538023	0.12811777	0.666411052585815
TBC1D3L	-0.030399682	0.071418073	0.6664281273179921
AKAP9	0.12125263	0.19486186	0.666522931190549
ZSCAN21	-0.063773775	0.14993817	0.6666220861685821
CTD-3214H19.16	0.02544583	0.040908931	0.6666650073869991
CAHM	-0.065251974	0.15345712	0.666694300206901
CCZ1	0.055427984000000007	0.089171913	0.666919760750725
NAPA-AS1	0.093369278	0.15023599999999998	0.666980555733633
ENPP4	0.096368298	0.15507954	0.667023598023837
CTD-3091F23.1	0.08445219300000001	0.13594658	0.667140887113805
ZC3H15	-0.059678259	0.14062912	0.667200876161671
PKIA-AS1	-0.056611774	0.13340655	0.667207475273539
RWDD3	0.079864906	0.12861891	0.667304725327501
SNX33	-0.052680306	0.12419773	0.6673214396495699
ZNF280B	0.09561783	0.15404668	0.6674455204196129
SIGLEC14	-0.010517482	0.02481263	0.667494191067594
TPD52	-0.039721662000000005	0.093722217	0.667525791797606
B4GALT1	-0.092380581	0.21799741	0.667558204133046
FAM185BP	0.091523257	0.14750151	0.667575090952041
RNF215	-0.047135602	0.11127529	0.6676627384302
SNX21	0.084860202	0.13687911	0.667889715499011
TAPBPL	0.08577422300000001	0.13836524	0.667921394497393
ZNF502	-0.04528528	0.10703843	0.6679737147485619
CTD-2521M24.6	-0.06548806900000001	0.15484598	0.668064123787505
RP11-83B20.1	-0.066800507	0.15802552	0.66818636077139
RP11-69H7.2	0.070130737	0.11321166	0.6681883198440179
TRBV4-2	0.053037202	0.08564331800000001	0.6682994210313621
CSRP1	0.13342744	0.21545613	0.6683001247441109
RNF13	-0.079086112	0.18718395	0.668315060495193
IFNAR2	0.092160789	0.14887819	0.668446233104183
TPD52L1	-0.04647236	0.11006959	0.668492214368133
MYO9A	-0.046116528	0.10923206	0.6685043872280699
KLRC4	-0.04133277	0.097903872	0.668511275025553
RP11-822P4.2	0.099015799	0.16001459	0.6685914510775239
ESCO2	-0.039457268	0.093534622	0.6687091386631739
SLC25A16	-0.035778396000000004	0.084850204	0.668817688207134
OBI1-AS1	0.038112615	0.061660572	0.669003936325294
NEDD4L	0.061196311	0.099014437	0.6690333255758729
BCL2L15	0.042598522	0.068943891	0.6691423946517671
CTB-113D17.1	-0.047212186	0.11213147	0.669190416947094
PTPRCAP	-0.091485709	0.21740654	0.6693332049929289
ECSIT	-0.065878488	0.15656334	0.6693489470076109
FBXL15	0.10728672	0.17382542	0.669539367673001
MAP3K7CL	0.046147385	0.074768366	0.6695423181841421
DPP9-AS1	0.097829324	0.15851454	0.669567237899988
RGCC	0.078181816	0.12668477	0.669583058832461
F2RL2	0.090262072	0.14632907	0.669758980739284
SNRNP200	-0.12297175	0.29298652	0.669984337107739
CTD-2210P24.1	-0.060766356	0.14487056	0.6701433695700121
KRI1	0.08330818400000001	0.13524044	0.670263841715557
ABCC13	0.053231812	0.086433648	0.670342634718744
CTD-2210P15.3	-0.053666725	0.12806521	0.6703801065255101
RWDD2A	0.093402235	0.15167694	0.6703857371618901
DTYMK	-0.067979677	0.16224896	0.6704245100908179
RRP1	-0.06390348	0.15258632	0.6705333712618361
NSD3	-0.068859579	0.16446976	0.670608864642174
CTA-292E10.6	-0.059033359	0.14104991	0.670697647889015
MBTD1	0.098219083	0.15964209	0.670716423482183
CLCN2	-0.042570869	0.10173027	0.670733680443684
NUDCD1	-0.068081886	0.16273277	0.67079476348112
LINC00092	-0.059438269	0.14214334	0.6709200401748311
SNRPG	-0.055849249	0.13358508	0.6709663681819721
IRS4	0.089435156	0.14550111	0.6710615180771949
NDUFB11	0.12780536	0.20794003	0.6710878221851999
CRNKL1	-0.085044305	0.20353549	0.671113134821351
KCNA3	0.11731225	0.19089603	0.671142567929474
SLC7A5	0.059930312	0.097550299	0.671251610526194
SPATA6L	0.055890082	0.090981483	0.6712823216207929
PLPPR2	0.10547053	0.17170693	0.6713149217960199
C6orf163	-0.057330871	0.13732859	0.6713308747869889
COLEC12	-0.045129623	0.10817953	0.671510105075861
NPEPL1	0.1278398	0.20834523	0.671705573485963
PTMS	0.06182465	0.10077145	0.67175503362967
CRK	0.16814129	0.27406398	0.6717565324050601
PM20D2	-0.07723261599999999	0.18532616	0.67177077255677
GEN1	-0.038091605	0.091405763	0.671775562591935
CHRM3	0.049602645999999986	0.08089347599999999	0.6719522933691899
MPPE1	-0.056661083	0.1360679	0.671963457238978
RTCB	0.11531745	0.18809838	0.672021209139229
AP006621.5	-0.052976194	0.12726002	0.672044232727375
KCNH8	-0.043328163	0.10409622	0.672074978522599
ALG9	0.07154175	0.1167145	0.6720849209834671
RAB28	0.096188877	0.15694879999999997	0.6721424145949079
GZMM	0.089203865	0.14555254	0.67214492967457
UVSSA	-0.03503932	0.08421091300000001	0.6721600982080419
RP11-718D19.2	0.08973106199999999	0.14643758	0.672207259374499
RETN	-0.03701324	0.08900594199999999	0.672303327516357
C8orf58	-0.064804717	0.15588043	0.6723740430782211
RPL12	0.10998745	0.17960106	0.6724239491611329
KISS1R	-0.039395386	0.094836635	0.672572640323683
MFSD14A	-0.10211787	0.24584270000000003	0.672586877876026
DNAJB11	0.098220687	0.16046038	0.672592392521425
PXK	-0.054040812	0.13015668	0.672695361255205
THG1L	0.092585927	0.15131325	0.6727337456081751
BTN3A3	-0.070703063	0.17037644	0.672825439000697
FLRT2	-0.030746624	0.074134069	0.672968292576613
LINC01531	0.057093588	0.093369132	0.6729738375098879
LRRK2-DT	0.09837627	0.16089595	0.6730066175402328
CELF2	-0.14185718	0.34209457	0.6730109712777012
RP11-554A11.11	-0.03144432	0.075834123	0.673026798566965
NPBWR1	0.060534221	0.09904742	0.673165004601831
RNF14P3	-0.067467127	0.16281843	0.6731923428170389
KRT18P4	-0.065594152	0.1583945	0.6733433409207571
RP11-504P24.9	0.080500627	0.13178558	0.673356241816525
USP9X	0.074838325	0.12257341	0.6735281456455638
PILRB	0.081481183	0.13350513	0.673670305021189
UQCRH	-0.068025184	0.16451679	0.673724162316434
PRPF40A	-0.052370696	0.12666746	0.6737448601567121
TOP1	0.13569361	0.22238222	0.6737547229481031
VCAN	-0.040960343	0.09907921	0.673769020699401
RP11-25K19.1	0.076897906	0.12604078	0.6738018828654451
FAM83H	0.082002825	0.13442744	0.67385465499491
KCNK9	0.064422113	0.10565787	0.6740298858004821
ZFP69B	-0.06578704	0.15936926	0.674137718859114
FCGBP	-0.019767368	0.047894705	0.674180223044842
NEMF	-0.061680401	0.14945350000000002	0.674191780317023
MCM3	0.10832182	0.17774002	0.6742005282254251
TOR1A	-0.075094816	0.18199259	0.6742402121137551
ZNF440	-0.053582675	0.12992036	0.674359543624205
ST6GALNAC4	0.058981367	0.096862181	0.6745124432638859
DTX3	-0.058757192	0.14257767	0.6745521306350439
TIPRL	-0.074923721	0.18180873	0.6745549386458489
PIGK	-0.054699808	0.13274861	0.674582747254824
PCED1B-AS1	-0.05998585	0.14559239	0.6746088007824069
ZNF358	-0.055378613	0.13443639	0.674657199178783
RP11-325I22.4	-0.042231925	0.10256001	0.674749761948957
SLC16A7	-0.044440338	0.107948	0.674806768728894
KIFBP	0.09147667	0.15037559	0.6748725132951251
SERPINB8	-0.06180521	0.15021699	0.6749529817627851
RP11-875O11.5	-0.066888562	0.16258484	0.674972476218448
LINC00662	-0.062941743	0.15299276	0.6749747051376401
LAMTOR4	0.10652327	0.17520078	0.6750614781111429
CTD-2260A17.3	-0.048973547	0.11910173	0.675102451306669
FLVCR1	-0.036414125	0.088567378	0.6751294242501429
TRAM2-AS1	0.088005382	0.14479395	0.675187373164549
ADCY4	0.071231207	0.1172269	0.6752847472445279
RP5-1171I10.8	0.06650173	0.10946649	0.675361520179515
RSPH9	-0.071894445	0.17504531	0.675386085532189
CCDC120	-0.071764849	0.17473595	0.6753948195753672
FBXW4	-0.06895182700000001	0.16790747	0.6754253693900971
MAST1	0.062927997	0.10362163	0.675494580339607
RPL10AP1	0.084060921	0.13845443	0.675583822956894
XPNPEP2	-0.056017008	0.13650422	0.675596958961032
SCRG1	-0.054283013	0.13230515	0.675646169630555
SQOR	-0.090562934	0.22075988	0.675678475032496
THUMPD1	0.08255763	0.13604204	0.675754579606123
DMXL2	0.073460833	0.12109711	0.675890677016199
RFPL1S	-0.039340911	0.096000202	0.675938532758673
GPS1	-0.10184807	0.24853717	0.675944677624583
NACC2	0.10282759	0.16957812	0.676043703096911
TRIM33	-0.064165022	0.15665107	0.6760561389049511
ADSS1	-0.045457973	0.11100278	0.676106490942119
PLCG1	-0.066979907	0.16356652	0.676121272288963
RPL21	-0.046541778	0.11368471	0.676183209866152
BBS10	0.10675371	0.17617583	0.67629818873442
CTD-3126B10.2	-0.070695781	0.17277059	0.67630635811957
CH17-264L24.2	-0.03888675	0.095060959	0.676376745495165
SOD3	-0.048723103	0.11916701	0.676501690060042
CPSF3	-0.07000531900000001	0.17131158	0.6766345106207811
FNDC5	0.068056701	0.11242373	0.6766536363878011
H2AC6	0.1240194	0.20494194	0.676782866145485
RPL6P6	0.093851986	0.15509625	0.6767967891729421
SLC25A18	-0.063279268	0.15500349	0.6768746196321159
AAK1	-0.073835548	0.18087188	0.6768890594908659
DPY19L1P1	-0.04899209	0.12002154	0.676904725055874
CCS	0.10797651	0.17849254	0.6769082228889871
CTA-243E7.1	-0.052928708	0.12970703	0.676983316482851
ZNF350	0.093419578	0.15448515	0.6770406653390699
LA16c-60D12.1	-0.052112668	0.12779282	0.6771477580476861
KANSL1L	0.083814279	0.13870886	0.677323191826679
CLEC5A	-0.033859356	0.083104941	0.6773652325887262
POLE4	0.093430732	0.15477576	0.677680596150302
ANGPT1	0.048233636	0.079921539	0.677764781326658
ARL15	0.077415622	0.12835139999999998	0.6779806772783421
FAM27C	0.049694618	0.082398682	0.6780132091679411
TMEM8B	0.057497146	0.095351306	0.67807126822461
RP11-377G16.2	0.074879588	0.12420082	0.678138699884925
CMIP	0.16923035	0.28079578	0.6782651324404649
LONP1	-0.069015146	0.17002038	0.678271976659337
RUBCN	-0.06764513700000001	0.16669604	0.6783463339404281
OMG	-0.056471446	0.13917882	0.678377583889626
RP11-20G13.1	0.046671905	0.07747354099999999	0.6784201458229371
RP11-87G24.2	-0.043868089000000006	0.10814654	0.678444908521595
SOGA1	-0.045601437	0.1124237	0.678453594583607
TRAK1	-0.1032425	0.25467064	0.6785891349624179
LARP7	0.075708693	0.12577387	0.6787097390421879
ENTR1	0.092370567	0.15346392	0.678733092670736
TMEM63C	-0.021080151	0.052034131	0.6787544941092261
TENM1	-0.031576465	0.07795275900000001	0.678784487705117
CYP2T1P	0.11270353	0.18731221	0.678863190431827
SREK1IP1	0.05981813	0.099425721	0.6788943723338
AMT	-0.079702334	0.19685732	0.678903885693942
TIMM8B	-0.062140165	0.1535411	0.6790002912198989
FMN2	0.06969499700000001	0.11587678	0.679001906667151
RHAG	0.078093016	0.1298407	0.679005100160064
DEXI	0.08965121300000001	0.1490921	0.679088377368172
MAF1	-0.064343342	0.15908201	0.6791491477382021
COX10	-0.063609697	0.15732765	0.679241310546537
MATK	-0.053695393	0.1328201	0.6792665837052889
MB21D2	-0.051355506	0.1270336	0.679269272248009
RP11-326I11.5	0.10232351	0.17026943	0.67930749372254
RP11-111A22.1	0.067846691	0.11294089	0.6794419418030431
LINC01205	0.096884975	0.16132124	0.679535746010039
USO1	-0.062689575	0.15526338	0.679573170176574
RBIS	-0.059787571	0.14820271	0.67978124698311
RPLP0	0.12060691	0.20096286	0.6797927347334239
TOMM6	0.10999053	0.18327953	0.6798052754446229
HYKK	0.070700532	0.11781062	0.6798078264574151
FCF1	-0.058905145	0.14606298	0.679860564185241
AMIGO1	0.11233839	0.18724195	0.6799020952648261
PROB1	0.090033932	0.15012656	0.6800489071015351
PSMD5	-0.043396934000000005	0.10769305	0.6800517441740429
RP11-295D4.1	-0.050841335	0.12617102	0.6800596001298029
GSTM2	0.044712911	0.074564937	0.6800908357385339
ZNF584	-0.052917482	0.13134187	0.680093908081972
NARS2	0.072197755	0.12040695	0.680112592562516
RBM42	0.14181322	0.23655088	0.680179148868726
PAQR3	0.056416808	0.094143638	0.680324429170074
BANP	0.10153973	0.16945056	0.680344847092533
CDK19	0.086189672	0.1438389	0.680356597084057
MSL3	-0.071337789	0.17727417	0.6803855612415141
COQ6	-0.059574069	0.14804291	0.680388092107026
NRL	0.06443735099999999	0.10755266	0.6804084593087061
CNOT1	0.11878336	0.19828237	0.6804458939889381
SARM1	-0.057076406	0.14188477	0.680471211978696
POLR2H	-0.053510766	0.13303906	0.680504076001204
GTF3C4	0.079248845	0.13232599	0.6805487550814999
SPNS2	0.073375987	0.12252264	0.680557219546614
RP11-651L5.3	0.087482829	0.14609087	0.680588693340243
CTC-425O23.2	-0.072055147	0.17920766	0.6805898035311789
GPR108	0.11737743	0.19601482	0.6805920546554001
KEAP1	0.11174389999999998	0.18662381	0.680624414186151
BAALC-AS1	0.050642434000000014	0.084586969	0.680662370769141
CHMP3	-0.10577969	0.26318255	0.6806809287039189
ARL8B	0.10519616	0.17574878	0.680748408757707
NXN	-0.043685375	0.10875608	0.680827464103446
RP11-286N22.8	0.05315872	0.088832445	0.680835392077298
RP11-20I23.8	0.094532744	0.15798748	0.680871374961617
WDR54	-0.060697143	0.1511404	0.6808803629943121
CPLANE1	-0.045545592	0.11344352	0.6809478451862719
ILF3	0.15295531	0.25568096	0.680948976557803
NDUFB6	-0.057869485	0.14415956	0.6809815639763871
ZBED4	-0.11453005	0.28534527	0.6810135763926539
UPP1	0.073882494	0.12352678	0.681020186003988
TBCA	-0.053082823	0.13228188	0.681066582431139
RP11-346C16.2	-0.058653293	0.14618797	0.681107206891721
GIMAP1	-0.08345235200000001	0.20803673	0.681153001501808
CYP4F29P	0.022880335	0.038284179	0.6813003163717779
TNFRSF10A	-0.066584822	0.16611234	0.681334130644818
KLF17P1	0.086297905	0.14443599999999998	0.6813984361527571
TMEM200C	-0.045518631	0.11359373	0.681411237868789
TERF1	0.12716892	0.2128577	0.6814259571860101
RP11-16N11.2	0.090258133	0.15111356	0.6815161666511079
TMEM68	-0.040197261	0.10037317	0.6815536892783249
RP11-431N8.1	0.08571601699999999	0.14352831	0.681564685571707
FUT4	-0.077969783	0.19473856	0.681611803405879
RP1-206D15.6	-0.0586672	0.1465408	0.681632697559897
CEP192	0.087237575	0.14620582	0.681884355446942
EIF3B	-0.076830618	0.1922411	0.682048801138452
ZNF449	-0.06289560400000001	0.15738205	0.682061563888479
GUSBP14	-0.02226786	0.055723552	0.6820756754141651
WASHC1	-0.022178373	0.055507807	0.6821112569188901
PEBP1P3	-0.063637891	0.15928717	0.6821338167148531
RP11-440L14.4	-0.061497372	0.15396106	0.6821833848209
GUSBP3	-0.044570953	0.11159709	0.682209256565601
RHBDD3	0.093328158	0.15655702	0.682214792152109
TNRC18P1	0.076818299	0.12888812	0.6822879590285911
UBE2V2	0.062169647	0.10431993	0.6823216648830889
PTCHD1	-0.039685917	0.099422694	0.6823469648981321
ULK1	-0.049333221	0.12365838	0.6824772884595861
OTUD7B	0.1091623	0.18329429	0.682559580017464
AJAP1	-0.019910534	0.049930707000000005	0.682588556941345
DEK	-0.076270063	0.19132659	0.6826641686011999
DUXAP8	0.040805223	0.06854733	0.682723864639635
BBX	0.064111058	0.10771613	0.682784256065458
ZNF285	0.052364423	0.08798346800000001	0.6827982930264489
SSH3	-0.041379978	0.10388917	0.6828629120902551
CTD-3148I10.15	-0.045290151	0.11370889999999999	0.682868813190841
SLC4A1AP	0.13055995	0.21943621	0.6829087680186791
RTL8A	0.10274921	0.17271874	0.6829605742950801
RP11-135F9.3	-0.076404871	0.19192489	0.6829903634323239
REV3L	0.073100474	0.12290985	0.683047830030843
C3orf86	0.07647367599999999	0.12859848	0.6830952592727191
ZNF850	0.091396566	0.15369538	0.683101117400192
TRAV9-2	0.072071734	0.12123058	0.683197234662764
B4GALNT4	-0.025694415	0.0646077	0.683231175870861
POLR2J	-0.074702189	0.18784366	0.683240939109498
PANK1	-0.036430300000000006	0.09166217	0.683386980132721
TRAV26-1	-0.045473972	0.11442496	0.683403823001507
ZNF653	-0.045026576	0.11333313	0.683475711090644
ATP5ME	-0.056012271	0.14104848	0.68358467329116
ZC3H11A	-0.10135426	0.25523486	0.683591735735558
PRKCA	0.069661822	0.11734577	0.6837138108952651
RP11-317B17.5	-0.056819775	0.14316987	0.6837320495563429
GTF2H2	-0.021263976	0.053595566	0.6838050388226821
CEP135	-0.059170734	0.14920199	0.6839061543757701
RP11-114M5.1	-0.081045372	0.20438157	0.683931448053302
FBXW4P1	-0.062188227	0.15684396	0.6839568891358421
AC003075.4	-0.031497968	0.079466383	0.684034795641092
SNHG28	0.054409528	0.091746595	0.684078894651948
CRNDE	-0.03726118	0.094031587	0.684098889525325
ADGRF1	0.068953269	0.11629183	0.6841443454259561
GCLC	0.058906423	0.099374232	0.684240656391242
KHDC4	-0.08448029900000001	0.21334553	0.684270242537397
NUDT15	-0.064542299	0.16301306	0.6842977095691278
SPRN	0.08253115	0.13926835	0.684342385046096
ZNF74	-0.066692707	0.16852933	0.684418426951025
GAB3	0.093464486	0.15775551	0.6844276283294761
GIPC3	0.062271933	0.10511963	0.684471757847421
LKAAEAR1	0.087173681	0.14718796	0.6845503881253899
MRPL15	0.07090257900000001	0.11975226	0.684661444826788
PLRG1	0.070765986	0.11955815	0.6847709580868271
AKIRIN2	0.16844317	0.28468236	0.684896563093793
KB-1125A3.12	0.087363471	0.14769289	0.684997451860178
NBPF20	0.072172076	0.12201145	0.684998831939117
C8orf17	0.094187414	0.15929327	0.6851413647226611
PSMD14	-0.051450021	0.13044204	0.6852073563399711
SRRM2	0.13184423	0.22307465	0.685293202559381
ABLIM3	-0.03128115	0.079347917	0.685328551682848
RP11-770J1.3	-0.044099902	0.11187228	0.685346130123625
C1D	0.056177625	0.095079862	0.6854051319826471
C1QTNF4	0.063738963	0.10788248	0.685422207099812
ARL10	0.036674794	0.062085158	0.6854832030870239
NCAPH	0.062894985	0.10647373	0.6854884226550171
PAX8	-0.019047744	0.048351083	0.685498531832649
DCAF13	0.078353744	0.13265889	0.6855296653172309
CTD-3222D19.4	-0.07212326599999999	0.18312526	0.685558977604284
EPHB6	-0.042249875	0.10734001	0.6857033370842759
DCDC2B	0.10082546	0.17079275	0.685712631143599
STX8	0.10589289	0.17938327	0.6857257365172289
ZNF726	0.079074408	0.13401593	0.6858944513051041
HNRNPF	0.12645918	0.21432513	0.6858963072493659
SCMH1	0.073973887	0.12545477	0.686131208172097
SNHG7	0.075785506	0.12852827	0.6861343107236889
GGCT	0.088618676	0.15031012	0.686175745950286
ZBTB24	-0.096452286	0.24553641	0.686178172046973
SLC1A4	-0.054705066	0.13927667	0.686204134871807
CUEDC1	-0.045864111	0.11677112	0.686210500860693
MCM3AP	0.080991606	0.13743473	0.6863346047525839
IFT52	0.055691698	0.094531552	0.686441150836703
ZNF35	0.08845986	0.15015623	0.6864499990155339
FBXO44	0.088373682	0.15002723	0.686491031796328
BAG3	0.098058042	0.16648212	0.6865215824381421
MRPL9	0.08311474	0.14111333	0.6865261935490671
POU5F1B	-0.035057416	0.089438474	0.686692550630911
BABAM2	0.11485425	0.1951029	0.686712094447036
RP11-174O3.3	0.045443411	0.07720428	0.6867562234967629
MINPP1	0.098585948	0.16749186	0.686762974419032
IL23A	-0.058830405	0.15014778	0.6867867896396689
RP11-329N15.3	-0.050588092	0.1291353	0.686830242372872
CTNNBIP1	-0.065408274	0.16696989	0.6868350321298471
HNRNPDL	-0.092132072	0.23523819	0.6868849853593729
TNFRSF10D	-0.061076798	0.15595868	0.6869047888512111
RRN3P3	-0.045038956	0.11507515	0.687046599032987
ZNF605	0.051818817	0.088141178	0.6871831206596271
TBC1D19	0.075235888	0.12802225	0.6873215672786669
RILP	-0.051297072	0.13122582	0.6873373731474979
GRIN2A	-0.035871906	0.091841642	0.687532581810687
PCDHGC3	0.052794951	0.089898191	0.6875656598493239
HERC2P9	-0.053153673	0.13611577	0.6875815660234089
COMTD1	-0.054077404	0.13850611	0.687623975247318
TSSK6	-0.052873569	0.13555789	0.6878595523504999
NEGR1	-0.026065885	0.066836955	0.6878910945082779
MAML1	0.10530808	0.17951906	0.68796675427654
SLC39A3	0.10265361	0.1750394	0.6880589427028609
PANX1	0.09718221	0.16573329	0.688109115813009
RP13-254B10.1	-0.044729451	0.11484851	0.68821036379759
SLFN12	0.061612685999999986	0.10510374	0.6882113057561899
LAMTOR1	-0.095227087	0.24451654	0.688219027263844
BTLA	-0.044554542	0.11443891	0.68829176848039
RP11-981G7.6	0.078346312	0.13368573	0.688308128345254
MAP2K3	0.056031964	0.09561192	0.6883160474699109
MIR497HG	0.075333224	0.12855506	0.688337646914532
ADAMTS10	0.049383686	0.084281947	0.688377209332283
FRYL	0.095867968	0.16365716	0.6884674097866149
MAOA	-0.029331534	0.075406591	0.688504920814929
ANKH	0.058479593	0.099854168	0.6885493838688721
MCRS1	-0.07441205599999999	0.19136657	0.688585315091614
RP1-59D14.1	-0.048700749	0.12524889	0.688593716192914
RNF135	-0.064701133	0.16641229999999999	0.688612846504292
NR1D1	0.07597908099999999	0.12980237	0.688734486785978
COA3	-0.072101768	0.18556552	0.6887634548010311
CNTLN	-0.046336919	0.11925999999999999	0.68877227748305
FAS-AS1	0.07438296900000001	0.12711005	0.68883063557365
ENOSF1	-0.040378349	0.10396914	0.6888742667777671
SWAP70	-0.060594089	0.15602535	0.68887914073805
ZNF451	0.083507738	0.142761	0.6889746293287622
LINC02076	0.075935393	0.1298563	0.6890855031409789
CUBN	0.042082112000000005	0.071964949	0.689089353283568
AC105760.2	0.08923520300000001	0.15264827	0.689197153838885
SLC2A4RG	0.086136699	0.14737754	0.6892684181090141
TNKS	-0.072198818	0.18626049	0.6893260686840689
RAB30-DT	0.097817631	0.16740539999999998	0.689357459400838
RP11-544A12.8	-0.058601535	0.15121741	0.6893813084421989
C12orf4	-0.04363845	0.11264427	0.689460768148454
PNN	-0.050641929	0.13072928	0.689473110387146
SURF6	-0.046765249	0.12079259	0.689610573912055
AP4E1	-0.043949280999999986	0.11352281	0.6896183207612779
POLE2	-0.041823444	0.10803353	0.6896223272417521
PHF14	-0.041389378	0.1069221	0.6896438179340251
RER1	-0.094590818	0.24438826	0.6896723217321711
NORAD	0.15349897	0.26295231	0.68969902157068
WASHC4	0.093983279	0.16100962	0.6897232243474859
CCDC39	0.090748306	0.15550605	0.689810796560913
CROCC	0.075979726	0.13026734	0.6899972593749949
PCYT1B	0.061947334000000014	0.10622177	0.6900404752129421
FAHD1	-0.046972353	0.12156151	0.6900621987749339
CTSL	0.060105899	0.10308279	0.690104072158036
NFATC2IP	0.12458842	0.21368909	0.6901330595374701
WASH5P	-0.035714517	0.092473823	0.6901809659937249
SLC35G1	0.07005826	0.12017797	0.690182567381603
BRD4	0.16506381	0.28320347	0.690248602055435
MED12L	-0.021222649	0.054981137	0.6903103586101089
TDP1	-0.057170902	0.14811179	0.69031061979599
C1QL3	-0.040022576	0.10370482	0.690353358396955
RP11-50I19.2	0.094371531	0.16196421	0.690355445883335
STX12	0.08450751199999999	0.14503621	0.6903579485357371
MAN2A1	-0.07544965099999999	0.19551656	0.690370805363835
VWDE	-0.02420703	0.06273239	0.690383738485433
MPG	0.10486861	0.18001595	0.690426505239171
RUSC1	0.10827939999999998	0.18587819	0.690440439133361
PRKAG2	0.11162875	0.19164727	0.690476216800115
TNFAIP6	0.050764972	0.08715966900000001	0.6904964044242939
ZNF641	-0.032518436	0.084326385	0.6905364088629571
HTATSF1	0.094515792	0.1623054	0.6905591391343521
LINC01963	-0.057161563	0.14824551	0.690559890495413
OLFM2	-0.058352185999999986	0.1513556	0.690594289190614
MGC16275	0.08839278	0.15182999	0.690650317501602
PDE4DIP	-0.050206066	0.13033156	0.690783703507801
PIGB	0.072828319	0.125145	0.690790444638253
TOPORS	0.10798483	0.18555965	0.6907966051304839
CTB-98M4.1	0.075561805	0.12984632	0.6908018922283371
CTC-471F3.5	0.085135055	0.14631216	0.6908382064942961
ZNF367	-0.060892343	0.15811231	0.690842643534623
RP11-18H7.1	0.085916362	0.14766361	0.6908589942987691
STAP1	-0.052797141	0.13715650000000001	0.6909517795482111
KIF22	0.099910459	0.17182758	0.6910898844871328
TBL1XR1	-0.04297197	0.11171476	0.6911233569410041
TNKS1BP1	-0.033967364	0.08833550300000001	0.691202917187707
SIRT6	-0.06509759	0.16932709	0.691250222088217
COPB2	0.10844864	0.18663934	0.6913310739353641
ARHGEF9	0.06508446	0.11201004	0.691331534832896
TIGD1	-0.07457322799999999	0.19404848	0.6913392109863439
ZNF320	0.050262781	0.086511804	0.691371470545967
BRSK2	-0.053296056	0.13871323	0.691390462952328
RP11-326L24.9	0.031435446	0.054126341	0.6915014217228299
BTN2A2	0.081860091	0.14096367	0.6915386668604201
SSR3	0.11170444	0.19235636	0.691539607477598
BACH1	-0.066446416	0.17307845	0.6915774888056159
CTA-941F9.10	-0.081834805	0.21318261	0.691600158455481
CNOT11	-0.07718023	0.20111025	0.691661499954441
SLFNL1	-0.057641356	0.15023287	0.691716523538837
ESR1	-0.038316468	0.09986794	0.6917218022251059
DONSON	0.074559641	0.12852875	0.691912822346022
GIMAP2	0.087999374	0.15170968	0.691942989195804
ODF3	0.074818241	0.1290008	0.6919844634929879
KIFC2	0.090886917	0.15672047	0.6920164158052351
KLHDC1	0.067134346	0.11577275	0.6920465984464571
SWSAP1	-0.048543588	0.12670701	0.692058259837513
RNF157	0.051873199	0.08946388300000001	0.69208152772542
YIPF6	-0.048861013	0.12759454	0.692165741141098
NOL8	0.08360455900000001	0.14423355	0.6921881428333401
JUN	-0.046165942	0.12061315	0.692274523769981
GNPTG	0.11213969	0.1935142	0.692282995112956
CSRP2	0.044259554000000007	0.076391719	0.692352426048605
ENGASE	-0.038210365	0.099871579	0.6923749285129179
GID4	0.080691401	0.13931201	0.6924512299031371
C6orf120	0.13705266	0.23668095	0.6925439132958909
ATG101	0.088735626	0.15325096	0.692567668854723
MTBP	-0.037452116	0.097992358	0.6926181428915179
RP11-426C22.12	0.070846324	0.12240338	0.692705915718759
FOXK2	0.095449814	0.16493675	0.692759510447263
ZDHHC3	0.084731393	0.14643262	0.692800873436571
AP000347.4	-0.032486448	0.08506692699999999	0.6928011246774711
SMPD3	-0.019658886	0.051484570999999986	0.6928329736137522
WASH6P	0.081042257	0.14008312	0.6928661952233911
RRP36	0.11534063	0.19940234	0.6929257632543842
RHOB	0.062941913	0.10882075	0.6929450333070261
UBE2W	-0.043457681	0.11388327	0.6929797985388949
MYZAP	-0.024001856	0.062908665	0.6930183476371921
PARG	0.091055404	0.15748775	0.6930818587302031
LYPD2	0.033131141	0.057306979	0.693106152268429
ZNF350-AS1	0.08517478699999999	0.14734505	0.693149278606921
ZMYND11	0.074790993	0.1293917	0.6931756564967521
RBL1	0.052044817	0.090047166	0.693204277415874
TPM3	-0.10078959	0.26438103	0.6932044109415438
SLC25A46	-0.060649313	0.15910096	0.693221624022363
CS	-0.08918813099999999	0.23402931	0.693283587283468
H3Y2	0.068582568	0.11870264	0.6933287522693922
GREM1	-0.039518331	0.10372301	0.693343959783434
CAMK4	-0.037424935	0.09829437	0.6934989686386961
CDK5RAP1	-0.06591059	0.17313441	0.6935312337670171
MAGI3	-0.041844094	0.10991649	0.6935314948736
LMO4	-0.050203454	0.13188424	0.693547793968887
ZBTB37	-0.071429878	0.18765666	0.6935609695917522
RP1-45N11.1	-0.046154463	0.1213003	0.693648307922502
DLX6-AS1	0.054051766	0.093641346	0.69366068362843
WDR77	0.08240061900000001	0.14277635	0.693715587085083
FRMD3	0.04987226	0.086416765	0.693726205931179
TERF2IP	-0.079928455	0.21019702	0.6937956308212649
ACCS	0.036834881	0.063853761	0.6938780913005731
CEP164	0.08709927	0.15102220000000002	0.693958005768085
PARD3B	-0.027749396000000003	0.073028129	0.6939612251864891
ZFAND2B	-0.077864956	0.20494062	0.693987460820302
RP11-769O8.1	-0.052089528	0.13715754	0.6940848302010151
RP11-71L14.3	-0.020975563	0.055232495	0.6940910808852939
FAM193B	-0.07805986599999999	0.20560084	0.6941527215897919
SPCS2	-0.040524111	0.10675407	0.6941919327266501
FBXO30-DT	0.040815045	0.070832925	0.6942713254941779
AC004057.1	-0.015350218	0.040460908	0.694324725556795
RIOK3	0.076271942	0.13241871	0.694408025031233
IMPDH1P10	-0.051044332000000005	0.13459687	0.694412994032714
MIF4GD-DT	0.070026903	0.12158467	0.69443167134728
GGH	-0.041211715	0.10868152	0.6944382292499649
PSMG3-AS1	0.05752298	0.099926479	0.6946131546176
LAPTM4A	-0.082928031	0.21896072	0.6947191609609611
TRBV28	-0.023909791	0.063179227	0.694895921597573
RP11-264L1.2	-0.053831821	0.14225013	0.694903897029486
KLRA1P	-0.040887971	0.10805783	0.694928833208964
KLC4	-0.054921541	0.14515614	0.694945780023073
CECR7	0.040385878	0.070225625	0.694956783210034
SDF2	0.092434167	0.16073102	0.694957664063918
IFI44	0.045578305	0.07926095400000001	0.6949849784639891
KIAA1549	0.07345658099999999	0.12776014	0.695036101912553
RP11-12J10.3	0.079985887	0.13912313	0.695053234797751
C19orf25	0.12600554	0.21917634	0.6950677664664301
SGO2	0.052930197000000005	0.092112448	0.695237300023464
CWC25	0.10074119	0.17534753	0.695299817294597
SMIM29	0.10079861	0.17549411	0.6953926164562788
TRIOBP	-0.06979943200000001	0.18487858	0.6954440645417641
TP53I3	-0.046035093	0.12194334	0.6954622070172211
NMT1	-0.099099904	0.26251812	0.6954711894505661
CCAR1	0.14038474	0.24448882	0.6954980000755601
CCDC82	0.096394359	0.16788048	0.695505614146617
RAB6A	0.080947561	0.14101048	0.695585188872785
LRRN1	-0.026923194	0.071376987	0.6956537351956321
DNAJB9	0.08560752699999999	0.14916957	0.695682142790436
THRA	-0.060722023	0.16102850000000002	0.6957196609771571
GUSBP1	-0.026201629	0.069565565	0.6959884911017099
BAHCC1	0.044628183	0.077841672	0.696031153471251
WNT10B	0.068670715	0.11987722	0.6963217288797641
TSPY26P	-0.052262241	0.13902242	0.69642624403787
ZNF140	0.093253016	0.16285367	0.69645771402797
TMEM263	0.07252465	0.12665455	0.6964581065728371
NUP62	-0.098265883	0.26143516	0.696460154308174
RP11-52A20.2	0.090808513	0.1586011	0.6964937587232789
FANCE	0.093730662	0.16371404	0.6965135113514389
GSR	0.11337221	0.19803674	0.6965414980073901
NCF1B	-0.038814185	0.10330281	0.6965445817573449
WDR45P1	0.045868823	0.080135925	0.696598010178555
UPK3BL2	0.041504267	0.072568928	0.696877107869967
C2CD5	0.07749437599999999	0.13549858	0.6968823842984201
SEMA5B	0.068987066	0.12063363	0.696911363585723
ABCA3	-0.042045092	0.11210432	0.6969575514268189
EPC2	0.12586665	0.22014472	0.696988954017165
ATP6V1G2-DDX39B	0.035089254	0.061384216	0.697057001999775
RP11-583F2.5	0.08995180800000001	0.15738036	0.697103480119802
ZNF559-ZNF177	0.050923129	0.089109997	0.6971600968182309
ATP5F1C	-0.063018647	0.16828329	0.69730663296057
PLAAT4	0.082182905	0.14389084	0.69735241901996
CKAP2LP1	-0.052138483	0.13934793	0.697500802452686
TRAK2	0.076551415	0.13411768	0.6975773291752149
MIS12	0.054424721	0.095352436	0.6975795477790371
XXbac-BPG246D15.9	-0.019230821	0.051415417000000005	0.6975812201461979
MAPK9	-0.0598304	0.1600078	0.6976460569217969
ZNF384	-0.075680875	0.20245906	0.6977151177158231
SULT1C2	-0.046329211	0.12394824	0.697733140300016
MSRB3	0.051336046	0.08998743199999999	0.697758538699014
TTF1	0.070980164	0.12453104	0.6980631361635848
POMC	-0.034992184	0.093762325	0.6980848216068521
PHETA2	-0.05622858	0.15080592	0.698296044560567
FOXP4	-0.045754452	0.12272626	0.698318444197532
UBE2S	-0.034667059	0.092993725	0.698335439845448
RP1-244F24.1	-0.053013575999999986	0.14225482	0.698410281591087
GRIN3B	-0.033277837000000005	0.089299688	0.698418104781428
AP001442.2	-0.049646104	0.13326702	0.6984926285392371
CAMTA1	-0.05334007	0.143191	0.698505490644891
RP11-435F17.3	0.065717229	0.11551885	0.6987280437762231
FAM153B	0.051692719000000005	0.090880282	0.6987812052735749
COL5A1	0.037926804	0.066687639	0.698828101799964
VPS25	0.11906905	0.20937089999999997	0.698842716733171
RP5-841K13.1	-0.033917487	0.091195289	0.6988638074559771
ZNF37BP	0.098284981	0.17283705	0.6988684357873299
SP110	-0.084210126	0.22644021	0.6988849321590429
SHLD3	0.08136607400000001	0.14310642	0.6989211051573871
ATF4P3	0.080989885	0.14244768	0.698928170069118
ROBO3	0.05058292	0.08900586699999999	0.699079714804288
RP11-57A19.5	-0.051657262	0.13904907	0.6991181676787901
CTD-2020K17.3	-0.039211731	0.10557262	0.6991695330111339
TMEM229B	0.11224845	0.19759463	0.69922317936598
RAVER1	0.10976464	0.19332708	0.699410693726407
CTC-444N24.7	-0.055298218	0.14906634	0.6994471068262789
CCDC117	-0.051424609	0.13870373	0.699576475627805
HRNR	-0.039444824	0.10640189	0.6995984154460971
RP11-815J21.1	-0.059058871	0.15941056	0.699740149964264
ABHD2	-0.048863432000000005	0.13189786	0.69975149398386
MSI2	0.08166842099999999	0.14401553	0.699828485696605
Z97634.3	0.067152845	0.11842286	0.699841187564823
RP11-180C16.1	-0.061278675	0.16549159	0.699862056480944
ZNF616	-0.033494962	0.090464274	0.6998781900595661
TRIM23	-0.052149869	0.14085902	0.6998957609259829
LINC00863	-0.033068776	0.089329326	0.699918867486594
PTPRT	0.058168402	0.10261069	0.699948026856922
CYBA	0.16294601	0.28745681	0.6999666275225881
CD27	0.08065146200000001	0.14229349	0.700001568082293
B3GALT5-AS1	-0.050783824000000005	0.13725793	0.7000414731675502
THEM6	0.091263337	0.16104417	0.7000618970909971
ANAPC10	0.087727728	0.15481127	0.7000754256173061
CORO2A	0.07194769	0.12696573	0.7000785693766961
NDUFAF3	-0.079095711	0.21381459	0.7000790357589671
USP32P3	-0.031284273	0.08458122400000001	0.700111987796921
MRPS26	-0.071732611	0.19398984	0.7001713817219339
RP11-138A9.1	-0.080744349	0.21836629	0.700177143094719
NRIP1	0.070486613	0.12442791	0.700191070246879
NDUFA11	0.13402448	0.23661893	0.700234127942594
GPER1	0.059034661	0.10423717	0.7002740108824099
PCDHB13	-0.045170483	0.12223186	0.700310048160069
SHE	-0.039641248	0.10730173	0.70037732345027
ZGLP1	-0.046206872	0.12512928	0.700477349750402
RP11-582J16.7	-0.058370338	0.15807441	0.700486139229801
SARDH	0.050984208	0.090087451	0.7005227360901861
C9orf147	0.08819364800000001	0.15584049	0.7005341439009289
TIAL1	0.10548073	0.18639738	0.700552960708853
SIMC1	0.091399785	0.16159158	0.700717202347448
PDHB	-0.059252439	0.16079625	0.7009522902946751
ZNF599	0.07832465799999999	0.13865236	0.7011577082033771
RPL22L1	-0.038840326	0.10550316	0.7011658063579929
ZNF18	0.10398321	0.18409111	0.701190097269053
NSMCE3	0.11771568	0.20843989999999998	0.701251115072158
CTB-193M12.5	-0.060966047	0.1656735	0.7012600519495429
ANKS4B	-0.053407508	0.14518601	0.7013413863277399
CD46	-0.076010081	0.20668755	0.701403701376459
ULK4	0.061002356	0.10806793	0.701412544350134
RARS1	0.074393344	0.13183050000000002	0.7015168185458199
THTPA	0.07390106	0.13096471	0.701534094061056
AHR	0.059947148	0.10624022	0.701547407383588
NHLRC3	0.11139598	0.19742142	0.701550836099238
PPP1R16B	-0.070050131	0.19070501	0.7016669275706221
ADCY10P1	-0.04025244	0.10963207	0.7017660717157671
RP5-867C24.1	-0.06268345	0.17074548	0.7017923243463721
AVL9	0.11564908	0.20510843	0.701801556792001
PLEKHA2	-0.060568824	0.16504509	0.701873324592209
LGALS9C	0.026886603	0.047697491	0.7018951909880949
CTD-2649C14.2	0.096086449	0.17054207	0.702061222042183
PJA1	-0.055814155	0.1522456	0.7021035775814821
XXbac-B562F10.11	0.092497672	0.16419988	0.702118707811126
STXBP5	0.074777353	0.13276449	0.7021739446459849
MRPS2	0.078076938	0.13863993	0.702216412786379
ZNRF3	-0.04238748	0.11579259	0.702434341889648
PKD2	-0.041010201	0.11205996	0.702493674930636
SLC39A11	0.07735345099999999	0.13747135	0.702506573432997
DERL2	-0.049189082	0.13443987	0.7025455062441001
SMG1	-0.097555375	0.26664184	0.702554614772066
KPNB1	0.10302628	0.18313456	0.702577559022871
PSMB3	-0.071064958	0.19427073	0.702593050932658
SPIDR	0.077915805	0.13850688	0.7025960886645721
ARRB2	-0.077342101	0.21149158	0.7026574178910839
GS1-114I9.1	-0.033761676000000004	0.092332984	0.702686055849054
RP1-257A7.5	-0.051289477	0.14031235	0.702755276229525
FAXDC2	-0.025054891	0.06858761599999999	0.7029019056075511
JOSD2	0.07744094	0.13779547	0.7029267189450699
RP4-681N20.5	0.093380831	0.16617261	0.7029562348815961
DSTN	0.070371721	0.12528614	0.70311662047601
KLF14	0.061874041	0.11020423	0.7032625477676422
RP1-187B23.1	-0.055026403	0.15088215	0.703267907667392
EXOC3L2	-0.044159479	0.12121631	0.7035089039400699
MVD	-0.053805958	0.14770535	0.7035236144449809
RP11-862L9.2	-0.055469972	0.15232077	0.7035928839314829
RP11-307A17.2	-0.067983982	0.18668772	0.7035969663396221
NDUFS5	-0.052408209	0.14394614	0.703643828883335
CHST6	0.055401842	0.098790824	0.7036589234367501
PIN1	-0.085269438	0.23423733	0.703675565509527
BRD9	0.10469716	0.18672213	0.7037128843993309
USP13	-0.021383913	0.058775607	0.7038020458592249
NFE4	-0.040868718	0.11235067	0.70384025392656
FBRSL1	0.06542676	0.11675999	0.7039317451236979
C8orf31	0.034867225	0.062234559	0.7039912952514051
FRAT1	0.098895591	0.17652664	0.7040063253912691
ZNF281	0.11012346	0.19658355	0.7040331034218709
MLH1	-0.054346977000000005	0.14967305	0.704240656075194
CTA-212A2.4	0.092693044	0.1655808	0.7042657689357181
PCDH19	-0.046235228	0.12735719	0.704282640723588
CTC-527H23.1	-0.060051516	0.16544643	0.7043249915735049
NPHP3-ACAD11	0.026016019	0.046487702	0.704371528590245
RP11-588H23.3	-0.025659014	0.070715784	0.704397950151864
ALG6	0.08161908	0.14586031	0.7044094525434059
OSER1	0.10180652	0.18199981	0.7045273993370029
RMDN1	0.073540717	0.13147887	0.7045531573404961
SGSM2	0.10125361	0.18103036	0.704563216049999
ZNF30	0.058282867	0.10420338	0.704563220526496
NAPRT	-0.035241691	0.097204571	0.70457829054903
TRIM11	0.14333310000000002	0.25630542	0.704618590594435
PSMD1	-0.054699512	0.15090532	0.704624755130827
RP11-397P13.6	0.095336999	0.17049053	0.70464020164864
MARK2P8	-0.060092552	0.16586296	0.7047306036312321
CTD-2587H24.14	0.10770496	0.19267079999999998	0.70475140798799
GTF2A1	-0.047873655	0.13215512	0.7047604787378331
TUBGCP2	0.17573457	0.31438095	0.7047661971644481
C8orf37	-0.054668381	0.15093129	0.7047888410091669
CHEK1	-0.043649771	0.12051375	0.7047947399607691
ETHE1	0.092137174	0.16484524	0.704799605874981
LRP3	0.06472667	0.11580781	0.7048098784323341
SLITRK4	-0.036632328	0.10114928	0.704816967714504
SLC22A18	0.044536229	0.079700403	0.7048825693203751
RP1-253P7.4	0.09440904	0.16897117	0.704923399211864
CFAP298	0.085232791	0.15255136	0.70493153897045
MTAP	0.05675646700000001	0.10158635	0.704939889960748
AP1S1	-0.048456398	0.13391849	0.7050161399163051
PROSER3	0.085992601	0.15396866	0.7050587110526171
LPIN2	-0.052930208	0.14632471	0.7050795797014351
ZNF175	-0.052247112000000005	0.14445703	0.7051112847515421
POLR1B	0.05960071	0.10674271	0.7051494790398741
SMIM26	-0.059909803	0.16567846	0.7051579721558628
RP11-294J22.7	-0.06386102099999999	0.17668046	0.705251819863005
PLD1	-0.021768347	0.060252212	0.7053508942209491
RBM15B	0.18942662	0.33947346	0.705367776722356
RPL15	0.12528979	0.22473764	0.705677993149937
MAP2K6	-0.036438749	0.10104061	0.705749578497744
FUBP1	-0.073682033	0.20433152	0.70577052408149
HOXB2	0.041649029	0.074760767	0.705920093736918
MTIF3	0.083503105	0.14989449999999999	0.7059312340832672
MRPL32	0.080661484	0.14480268	0.70595264398835
GSE1	0.094271762	0.16927738	0.706036432278421
CTD-2554C21.2	-0.029419223	0.08171031299999999	0.70611125171416
WDR5B	0.10670376	0.19164398	0.7061133774671831
HNRNPAB	-0.075627946	0.21010116	0.706162159114971
AC006978.6	-0.064133277	0.17817744	0.7061738788333741
TTC3	0.090801342	0.16312637	0.706204598930332
SLC30A7	0.13278765	0.23855782	0.706207788556458
EVI5L	0.088019366	0.15814783	0.706246192585883
NUP37	0.067446336	0.12118929	0.7062625295965579
MCMDC2	-0.05742920400000001	0.15970917	0.7063905158288101
GPR155	-0.053636419000000005	0.1491654	0.706396216966144
HSD17B1	-0.033714258	0.093775262	0.706429797453739
FZD2	-0.044637094	0.12416403	0.706442560991136
RAB8B	-0.06806403700000001	0.18938019	0.706501741084463
LINC00680	0.038029447	0.06839184200000001	0.7065588380140909
EIF2AK2	0.056698727	0.10196703	0.706560535029413
EIF3L	0.14675091	0.26392867	0.706575661405236
DDX50P1	0.086811747	0.15614951	0.706619759869761
TOP3A	0.082994556	0.14932916	0.706723753503249
ECEL1	0.072821283	0.13105891	0.706812318291263
NXT1	-0.05946425	0.16572116	0.7068582717937321
TRBV3-1	-0.034964736	0.097521303	0.707033637099607
MARS1	-0.051581048	0.14389312	0.7070743449574749
GBF1	-0.049076142	0.13702006	0.70725794807045
USP32P1	-0.0077937341	0.021760604	0.707263813135501
REEP5	-0.053583843	0.14970384	0.7074018294032149
CHTF18	0.056442585	0.10175826	0.707402129798999
SLC16A14	0.045312877	0.081699862	0.7074309637583521
ETAA1	-0.059765016	0.16701994	0.7074634305417159
GOLGA8R	-0.035597625	0.099500436	0.7075050943220029
LINC02422	0.063017047	0.1136526	0.7075259659972439
TRPM6	0.047276183	0.085267081	0.707539755002338
NPFFR1	0.07042354599999999	0.12705446	0.7076436306153481
SAP30-DT	-0.034593393	0.096757328	0.707649547523876
RP11-503P21.4	-0.036218178	0.10132524	0.7077000815521179
MAPK13	0.073013088	0.13178221	0.7077872814909101
ADPRM	0.084054671	0.15173177	0.7078330018891279
CDYL	-0.029586832	0.082852657	0.707909909960495
FLYWCH2	0.090831092	0.16401893	0.7079459437913571
SKA2	-0.031846182	0.089213844	0.70799386225041
INHBB	-0.038477071	0.10788249	0.708181903895394
NFYC-AS1	0.097102574	0.17547534	0.7082001044951759
OSTC	-0.065880725	0.18477983	0.7082558958363481
CREB3	0.10318021	0.18649123	0.7082598642850191
PKD1P4	0.045494336	0.082254119	0.7083676691260371
SLA2	0.088638441	0.16026636	0.70838321003904
GPRIN1	-0.047800422	0.13421994	0.7085014831536551
RP11-474P2.6	0.080646716	0.14588944	0.7085521988208079
FLJ37453	0.098342965	0.17790192	0.708552330218707
SHOC2	0.099132662	0.17937997	0.708645667461295
BCRP2	-0.031255525	0.08784224300000001	0.7086977873890211
RBM28	0.043384951	0.0785318	0.7087618840892741
DNAH10	0.042657419	0.077228478	0.708821406104044
LRCH4	0.14878066	0.26936675	0.70883276496284
MUS81	-0.065716526	0.18491952	0.708964191912499
RP11-596C23.6	0.030781303	0.055755124	0.708988643082386
STK4	0.21601391	0.3912777	0.70899298649563
FOXJ3	0.098134369	0.1778679	0.7092054077344949
TMEM127	0.17322797	0.31398107	0.7092124128884341
AF230666.2	0.074431983	0.13494231	0.709292569970379
ST13	0.08474202300000001	0.15366696	0.709364979901861
EAPP	0.10989813	0.19931954	0.7094255267686128
AIFM2	0.08355945099999999	0.15159852	0.7095341793416071
CTSE	0.054812909000000014	0.099446326	0.70953923661676
SLC49A4	0.094429112	0.17132548	0.709547137918612
RP5-1099D15.1	-0.05709353900000001	0.16120488	0.7097059491368499
LRRC8B	0.067936371	0.12336388	0.70983423679276
PRKAG1	0.11108948	0.20174777	0.709873178245351
GCNT1P3	0.072221162	0.13117099	0.709902279412206
WIPI2	0.12415713	0.22550571	0.7099120315419929
IER5	-0.05508373	0.15574000000000002	0.709998223584246
RP5-1067M6.6	-0.043601763	0.12327806	0.7100006765048951
ZNF704	-0.019561623	0.055352849	0.710176850729128
H2BC5	-0.046181616	0.13074611	0.7102887594253421
ABCC3	-0.023211882000000003	0.065721896	0.710308723169035
CMSS1	-0.030572439	0.086594533	0.71038873721695
BAIAP2L1	0.078731129	0.14322526	0.71044522664424
RP11-674E16.5	0.032271654	0.058732493	0.7105879129190941
RP11-322M19.5	-0.051745721	0.14672352	0.710620152759181
LILRA5	-0.029422513	0.08345591599999999	0.7106957971036171
S100B	-0.018115853	0.051385902	0.7106996859290909
SRRM3	-0.039699415	0.11261412	0.7107113899953579
TMEM268	0.068585641	0.12488236	0.7107511641409159
OSBPL3	0.049665153	0.090450753	0.710822833604832
RP11-495F22.1	0.073353701	0.13360621	0.7108570757245161
PANX2	0.067657591	0.12326780000000001	0.7109565799999091
RP5-1042K10.14	-0.023802241	0.067609323	0.710999677758687
CLCC1	-0.072823989	0.20693639	0.711085927622295
TCEAL4	0.075127773	0.13695027	0.711134053330593
KIF15	-0.039840644	0.11329838	0.7112521970806011
ZMYND19P1	-0.057579727	0.16378456	0.7113047895032371
LINC00472	0.054000116	0.098499174	0.711347259444864
TNFAIP8	-0.07851045799999999	0.22346799	0.7114458611948979
HEATR5B	0.087954127	0.16048167	0.711448838021087
ARHGAP6	0.056139202	0.10244343	0.711486457187707
NIN	-0.081041133	0.23078641	0.711553391469172
CXorf65	0.075618477	0.13801792	0.711555796048377
TRGV7	0.07252314	0.13237023	0.7115605840947801
TRMT44	0.079923701	0.14590264	0.711617665870284
GPRC5B	-0.031602081000000004	0.090029181	0.7116341056110391
STIM1	0.1125363	0.20546718	0.711665813467428
SWT1	-0.039176157	0.11163221	0.711683670995595
ZNF44	-0.050919324	0.14510816	0.711704239006036
RP11-983P16.4	-0.042923937	0.12237265	0.711791207491028
IDNK	-0.052665931	0.15015959	0.711810258509842
GABPB1	-0.042807287	0.12205772	0.711822270501751
PHF8	-0.051952863	0.14818009	0.711888008544086
FBXO5	0.092141228	0.16837662	0.7119578459626199
RP3-394A18.1	-0.11512469	0.32857770000000003	0.7120311097062769
RAB4B-EGLN2	-0.033971227	0.096972808	0.712065297268966
SMIM11B	0.03552332	0.064972857	0.712259450206734
RAB3IL1	-0.031057189	0.088739079	0.712269972943697
LINC00937	-0.022477184	0.06423840900000001	0.712319428877214
TDRD6	-0.037299031	0.10659889	0.712320546020029
BDH1	0.063375469	0.115968	0.712412685568402
TMEM86B	0.077234655	0.14133435	0.7124269832170892
AK4	0.042718639	0.07820476400000001	0.7125660472766909
CHMP1A	-0.085053873	0.24341322	0.7126142720363209
LSM14A	-0.054188174000000006	0.15512191	0.712672765740946
ZNF548	-0.03996599	0.11440987	0.712674888010412
COMMD5	0.12598799	0.23072347	0.7126792680604971
FAH	-0.036939712	0.10576166	0.71270538507505
IFI44L	0.030173299	0.055268052000000005	0.712747677297951
NRBF2P5	0.092589522	0.16960225	0.712761851687967
DRG2	-0.068003832	0.19496757	0.712998303368553
KRT10	0.082780888	0.15176537	0.7130491639950941
DPAGT1	0.09474543	0.17370611	0.713060119202197
PGBD5	0.040771511	0.074767304	0.7131356667239441
SP4	0.061079302	0.11200905	0.7131388627061459
RPL14	-0.03800539	0.10906243	0.7131957523189649
FKBP15	0.085622469	0.15705221	0.713213735151307
OGFOD3	-0.049112578	0.14096982	0.713246664262625
TYW3	-0.042275471	0.12135651	0.71326694465443
PODXL2	0.074154741	0.13604151	0.713272434554657
PPP4R2	0.055170963	0.10121787	0.713283296007573
SUCLG1	-0.06685433	0.19201702	0.7133828229119159
LRFN1	-0.059373979	0.17056072	0.713418566125432
C1RL-AS1	-0.027567264	0.079202599	0.713449493762577
ZNF506	0.098471218	0.18077829	0.7135067377055121
ADRA2A	0.052938477000000005	0.097199345	0.713549005226179
WRAP73	-0.0526438	0.15133127	0.713565354914121
NDUFA10	0.1283755	0.23585178	0.7137529151350319
HSPBAP1	0.083255278	0.15298050000000002	0.713804657834922
NOLC1	-0.04991429	0.14371625	0.71390889413786
FAM225B	-0.018484966	0.053255625	0.714039322983955
ZNNT1	-0.05799003	0.16711157	0.7140914827295219
ERGIC2	-0.047426351	0.13667390000000001	0.714097700964398
HS1BP3	-0.078913278	0.22745721	0.714138769024515
GBP2	-0.048339517	0.13936609	0.7141903278115821
ABHD17B	0.079557107	0.14640541	0.714307061114355
KPNB1-DT	-0.043902906	0.12666294	0.714338071544397
ETV3	-0.08659895599999999	0.24984682	0.7143404509362741
ANKRD63	0.06829042099999999	0.12570217	0.714387555688042
ARIH1	0.059049714	0.10870434	0.7144229427058679
ZNF835	-0.033009986	0.095373989	0.7146456543241758
LINC02605	-0.046300032000000005	0.13380143	0.7146920595090699
CD37	-0.088510359	0.25593299	0.714815627228576
RGP1	0.11130968	0.20525189	0.7149792408709341
MAD2L1	0.048080396	0.08867350199999999	0.7150341066900942
APPL2	0.098803694	0.18225225	0.715090741937265
RP11-83A24.1	0.074076071	0.13667734	0.7151818153731608
EXOSC3	0.052786351	0.097458683	0.71539654726335
ZNF680	-0.041059035	0.11908651	0.7154608841695529
PRDM5	0.03296831	0.060893898	0.715532979318732
CMC1	-0.034187646	0.099214776	0.7155843599681372
NCF1	-0.040356879	0.11713128	0.715607823251043
VARS1	0.082674698	0.15276911	0.7156752120506892
PDIA3P1	-0.053618307	0.15567121	0.715675973411109
SLC9A5	-0.041264354	0.11981154	0.71568980553286
PSMA1	0.11001707	0.20341479999999998	0.7158737783549641
CTD-2192J16.27	0.098039123	0.18128073	0.7158965368947859
IWS1	0.091594535	0.16937464	0.715916894185119
ATP6V1E2	0.070593818	0.13056161	0.715970405605277
AC092171.2	-0.055239016	0.16066273	0.716052690739523
KLF7	0.080952545	0.14976793	0.716077086417626
TMEM132E	0.053688727	0.099345059	0.7161342893142009
SAG	0.038018051	0.07035116400000001	0.716148259434111
DLEU2	-0.062348487	0.18143922	0.716167457030449
SOCS6	0.063012002	0.11662151	0.7162047798898509
PARP12	0.08904635699999999	0.16483894	0.716272220843098
SCRN2	0.081784606	0.1514009	0.716282346768322
CTC-435M10.13	-0.064246955	0.18710801	0.716330035398
SH3BP5	0.08301750599999999	0.15371075	0.7163416730282329
RP11-411B6.6	0.04494396	0.08324106099999999	0.7164422932693921
MFAP1	0.093849753	0.17383552	0.7164721690124279
STK3	0.064009281	0.11857241	0.716499144027092
POLQ	-0.023347063	0.06806333099999999	0.716544213259425
SNX32	0.076992903	0.14264745	0.716554585683987
SMOX	-0.029026211	0.08465929300000001	0.7166428731777491
RP11-498C9.15	0.086433458	0.16019972	0.716681731350707
MAB21L2	-0.05201239	0.15177023	0.7167376902525501
PGAM1P8	-0.032205569	0.093988375	0.716768427378305
ZNF737	0.044244844000000005	0.08202722	0.7167698585475129
AP006222.1	-0.020002386	0.05840552900000001	0.7168794240785269
LINC00899	0.056603629	0.10503404	0.7170677280735841
WDR47	0.070329873	0.13050609	0.7170716424892459
ELMOD2	-0.039852381	0.11657089999999998	0.7172492408781751
RNF5	0.089291225	0.16579629	0.717281358743338
KIFC3	0.046278031	0.08594360300000001	0.717336732650751
LINC02325	-0.049494679000000014	0.14485817	0.7173695074364319
CSNK1G2P1	-0.049502379000000006	0.14492503	0.7174337294009
NAT9	0.10034542	0.18641623	0.7174491015468499
RP1-168P16.3	-0.053418917	0.15645977	0.717525712976741
SLCO3A1	-0.064915618	0.19016171	0.7175577350045059
LLNLR-470E3.1	0.042125360999999986	0.078319497	0.717708107873136
OSMR	-0.033530666	0.098347607	0.71782226297557
TSPYL5	-0.035211474	0.10331875	0.7179059133937521
P2RY14	0.035304951	0.065681474	0.7179220030025741
ODR4	-0.032250271000000004	0.094638621	0.717925251575394
MRPS18C	-0.035723746	0.10483371	0.7179295565697791
TMEM158	-0.018525367	0.054387305	0.7180196433824441
ZNF862	-0.054720873	0.16068206	0.718059985842545
BICRA	-0.063026815	0.18509739	0.71808918026291
RP3-323N1.2	0.087463691	0.16283771	0.7181653515454659
PRSS36	-0.038508662	0.11317099	0.7182346164140241
RP11-152N13.16	0.088870128	0.16549782	0.718248453625581
RNFT2	0.048554993	0.090442173	0.7183249389957241
IGDCC4	-0.031146301	0.091603518	0.718393066931856
XPNPEP3	-0.039615139	0.11655629	0.7184743565398709
DTX2P1-UPK3BP1-PMS2P11	0.078579934	0.14644216	0.7184901489400201
TAF15	0.11731727	0.21865004	0.718515328213341
PCDHGB7	0.045429169000000005	0.08468854199999999	0.718593005782647
SMTNL1	-0.041916352	0.12342311	0.718637213726242
TGM3	0.040876888	0.076212849	0.718638964831177
RP11-455O6.8	-0.045544996	0.13413908	0.7186860994359441
RCC1L	0.10961688	0.20443349	0.7187333153654221
AC093818.1	0.068227245	0.12728878	0.7188530235620941
SAMD1	-0.04997244	0.14736458	0.718949417912402
CACYBP	0.036634473	0.068383769	0.719028189954779
PTRH2	-0.052905427000000005	0.15615743	0.7191414194829291
ADAMTSL5	-0.03114855	0.091974476	0.719221583354848
PEG13	0.10049158	0.18778009	0.719374633872942
RHEB	-0.057126321	0.16885705	0.7194390270995908
DOCK10	0.093633475	0.17500989	0.719459217869295
SEPTIN7P13	0.06193237	0.11581965	0.719635835422241
PRRC2B	-0.07641131	0.22617458	0.719727982099985
THAP1	-0.043444355	0.1285982	0.7197353437741059
TANC2	-0.033861694	0.10029055	0.719854890205786
TOGARAM1	0.056141412	0.10510013	0.7199806723109791
GLUD1	0.12632833	0.2365096	0.7200019368335341
AKT1	0.11266747	0.2109724	0.7200618097098901
BAG2	0.084279051	0.15781681	0.7200667330588449
L3MBTL4	-0.025246863	0.07491231400000001	0.7202346914657131
SEMA3B	0.065532845	0.12281353	0.7203342125728691
AC026150.6	0.044304873	0.08304452	0.7203888765281651
MYBL2	0.052026343	0.097522162	0.7204044035848092
ZNF573	0.034793193	0.065223832	0.7204286068162019
ARAP1	0.1501711	0.28153735	0.7204570589348671
KMT5B	-0.064271261	0.19103656	0.720594515287562
ACADVL	0.095891079	0.17993625	0.7207523952731809
ZNF296	-0.061992192	0.18441747	0.720768722316836
SOD2	-0.047232045999999986	0.14056926	0.7208585553535791
ZDHHC12	0.11313631	0.21245779	0.721001754178804
COLQ	0.035333353	0.066355645	0.7210186393514821
CADPS	0.058575481	0.11003816	0.7211201241805959
ENTPD6	-0.051043507	0.15222249	0.721279618757515
RP11-1348G14.4	0.07367169400000001	0.13847924	0.721313686436447
ZNF595	0.041381782	0.077793495	0.721351462774062
ZNF213	0.10892494	0.2048056	0.7214121154313641
ING3	0.067604062	0.12718274	0.7215937287151991
LINC01238	0.045399224	0.085415571	0.7216187842926469
PPIG	0.074135051	0.13959537	0.721889137879155
PRKD3	0.067862155	0.12783791	0.7220281549465971
H2AZ2P1	0.039782722	0.074943172	0.7220323347859371
ERMP1	-0.060007293	0.17962162	0.722046873147264
RAB11A	-0.050748978	0.15193042	0.7220766549032159
BYSL	-0.041398025	0.12397162	0.722135990391378
LY75	-0.043215228	0.12941609	0.7221401528580379
RP11-1072A3.3	0.07062293900000001	0.13311002	0.722203505904178
CHRNA2	0.074487974	0.14039665	0.7222077423614891
UPRT	-0.044209855	0.13244866	0.722223999732324
COQ5	-0.047336426	0.14182616	0.722239346945588
ZFP28	0.049226822	0.09279668	0.7222529311047621
CAD	0.06304018	0.11885188	0.7222965632282341
PLEKHH1	0.05614679	0.10586149	0.7223149424302041
U2AF1	-0.017248424	0.051704633	0.722343092322388
GAS1	-0.040307031	0.12083586	0.7223596423216709
PRXL2C	-0.042400741	0.12712065	0.722372723226947
PDE6G	0.06113493	0.11529245	0.7223889797865981
CDK11B	-0.063461171	0.19030793	0.722422955332363
DDIAS	-0.033683591	0.101039	0.722480598203343
TMEM191C	-0.037153994	0.11154095	0.722649945415922
CTD-2619J13.17	0.07394208	0.13956944	0.722680161259427
DNAH5	0.0659477	0.12448768	0.7227012240241111
APRT	0.11832476	0.22336141	0.722705595670824
AGAP2-AS1	-0.048332431	0.14520098	0.7227926927881492
MED28	0.058687145	0.11082689	0.7228330733118579
HSDL2	0.088999375	0.16812319	0.722937132194777
STX16-NPEPL1	0.071801684	0.13563655	0.722938216563932
LA16c-60D12.2	-0.050218543	0.15102216	0.723003103524541
DPP9	0.10067451	0.19022174	0.723012194357845
C1orf216	-0.053578409	0.16117108	0.723060076195398
SNORA7B	0.059958025	0.11339859	0.7233273167537471
HSPE1	-0.049367722	0.1487116	0.7233450784184801
SLC25A19	-0.046117455	0.13892919	0.7233575174503539
XRRA1	0.04736056	0.08958147300000001	0.723358098259611
NAGS	-0.054037961	0.16279207	0.723360404891731
BTN3A1	-0.049761764000000014	0.14995095	0.7234165457560571
CBWD1	0.069556361	0.13166904	0.72361723072473
RSRC1	0.08056253599999999	0.15253149	0.7236768751839058
LIMD1	0.083113973	0.15737738	0.723708288762734
EVA1C	0.078275607	0.14825275	0.7237892827400308
ODCP	-0.05484186	0.16559719	0.723834140368806
CCDC162P	0.062686423	0.11876792	0.7239011914348109
SLC16A1-AS1	-0.04208453	0.12729039	0.7241782245033341
BMX	0.053868507	0.10215153	0.7241890221283941
TSPAN16	-0.036628647	0.11082371	0.724243324671458
TGFBRAP1	-0.081409039	0.24632852	0.7242575291392129
FAM66C	0.057308004	0.10872804	0.724350981205189
RP11-324O2.3	0.07973770599999999	0.15130834	0.7244054983222191
KCNAB1	-0.050334483	0.15244559	0.7244485475806322
ANKRD13C	0.08789712599999999	0.16686414	0.72454706161046
SLC7A6OS	-0.054669216	0.16566404	0.7245592501335409
TXNRD2	0.07497373	0.14241995	0.724751510186777
RAB42	0.077835587	0.14786262	0.7247653111228292
PIAS4	0.056450628	0.10729572	0.724939809658705
MCRIP2	0.08949156400000001	0.17010129999999998	0.72494869729739
PPP1R12C	0.14956748	0.28438134	0.725052099689372
CLEC2B	-0.047753219000000006	0.14511751	0.7251358135903101
LILRA1	0.078049616	0.14844019	0.72513935192953
CEP112	0.0512664	0.097525639	0.72521795788689
TUBA8	0.053220665999999986	0.10128328	0.7253459741256371
ATP1A1-AS1	0.10246982	0.19503109	0.725383608417142
SRSF6	0.10609637	0.20197605	0.725451892390845
B3GALT4	0.10365917	0.19739841	0.7255538017797409
GOLIM4	-0.040585797	0.12359599	0.72556229295899
HNRNPA1P68	-0.055435095	0.16891212	0.7256769082223029
PLOD3	0.083513357	0.15912034	0.7257282254472109
KCNRG	-0.056265613	0.17160929	0.725873493736302
DELE1	-0.0656612	0.20030114	0.7259093016084279
NPM1P26	-0.048745697	0.14870979	0.725922657896076
PDK1	-0.036642968	0.11179256	0.7259315041137199
DNAJC1	-0.028959191	0.08844588199999999	0.726149837149664
ZNF236-DT	-0.048953365	0.14957524	0.726236374311942
RAB3D	-0.079478675	0.24297481	0.7263449504535892
GTPBP2	-0.07096579900000001	0.21703819	0.7264269676494258
ANKRD20A11P	0.024022418	0.045884101	0.7265296094185029
MUSTN1	-0.039761353	0.12167052	0.726537175316492
B3GAT1-DT	-0.031408036	0.096116993	0.726553511807701
NPC2	0.093427434	0.17864583	0.7268814062711221
ARHGAP21	-0.026365732000000003	0.08085038	0.726963234656033
BOLA3-AS1	0.07233199900000001	0.13836327	0.7270091876651579
GRIN1	0.045880073	0.087776448	0.727056411558972
NEU1	-0.07862407	0.24123696	0.7270773099232009
MGLL	-0.028181619	0.08648526699999999	0.7271180289083851
SESN1	0.058760145	0.11244959	0.7271463976403292
RP11-727F15.9	-0.044998788	0.13812701	0.72716510579414
EZHIP	-0.049240478	0.15122529	0.727269018150761
TIGD7	0.061020812	0.1168286	0.727292138501037
PCCB	-0.053911683	0.16588972	0.7276550498747121
IL31RA	0.040123017	0.076920854	0.727722140452354
DCTN2	-0.056546729	0.17406956	0.727737657911904
ANKRD26	0.056040546	0.10745892	0.727788606920384
RPS14	0.07180618799999999	0.13772549	0.727871925842888
CCDC25	0.059824576	0.11477189	0.727948617976712
CROCCP2	-0.03544535	0.10923375	0.727960369573761
CHST14	0.096487233	0.18513934	0.72800270805576
SNX4	0.064162258	0.12311726	0.728010457803639
GTSE1	-0.038077475	0.11741685	0.728082526042402
INSM1	0.062800601	0.12054907	0.7281295895630648
LRRC58	-0.072305383	0.22306054	0.72817008132589
SLC27A4	-0.068772672	0.21217119	0.7281785662954129
COMMD7	0.099508194	0.19105639	0.728205676324442
SRXN1	0.039114405	0.07510676	0.7282349927583821
PEX1	0.064555557	0.12400031	0.7283437516589879
RP11-177C12.5	-0.046785627	0.14447205	0.7283633463458459
TEX2	-0.04886922	0.15093027	0.728395392742216
RP11-361L15.3	0.071291203	0.13697503	0.728429891289859
ATL1	-0.034109123	0.10538042	0.7284637661223959
DHX32	-0.04030303	0.12467247	0.7287139169607081
STARD3NL	-0.052296401	0.16180912	0.728759148433703
ARNTL	0.075033507	0.14432907	0.7287948598342461
MTCYBP11	-0.032636069	0.101003	0.7288075331553441
SPAG5	-0.032373461	0.1001904	0.7288077886577711
ZNF90P1	-0.053774184	0.16655504	0.7289672826171608
POLR2A	0.10102247	0.19445585	0.72902000100922
XXbac-B476C20.9	0.049752055	0.095786456	0.7290865748406149
CTD-2540B15.13	-0.033908463	0.1052009	0.729301262538107
FZD8	-0.037922742	0.11766452	0.729317066472489
LINC02035	-0.053518683	0.16612042	0.7293958647073929
MAFA	0.056025812	0.10802804	0.7295706123065941
SPTLC2	-0.043817095	0.13615172	0.7296076068784619
RP11-78J21.7	-0.041946881	0.13035881	0.7296356234159259
WASIR2	0.054302368	0.10472896	0.7296442044140751
GPAM	0.07160955599999999	0.13812833	0.7296912472156469
ITGA2	0.068015245	0.13121946	0.7297504176670592
CTC-338M12.4	0.072424922	0.13974444	0.7297906493424201
PLEKHG4	0.043749628	0.08442041300000001	0.729810285354928
H3C8	-0.023494097	0.07311377	0.72991017857042
LINC00654	0.047838193	0.092358154	0.729977991350466
NAXD	0.089642785	0.17308036	0.7300015661753521
CCNYL6	-0.030444234	0.094814506	0.7300607909931719
MTMR14	-0.085366049	0.26596548	0.730138666612961
ZBTB9	-0.040103417	0.12500553	0.7302335888685079
MRPS6	-0.055948658	0.17441802	0.730258182715501
LA16c-358B7.4	-0.04716348	0.14709511	0.730345279953053
ITGB3	-0.016197598	0.050526363	0.730379539365208
TMEM219	-0.072040959	0.22509677	0.730709067863071
ASAH2B	0.063401627	0.12272163	0.730803159902904
KATNA1	-0.047704584	0.14914205	0.7308231048138492
GPR84	-0.032625519	0.10204574	0.730913042756425
VASH1-AS1	0.056057369	0.10856565	0.7309789951074241
GARS1	-0.06805273	0.21298841	0.731037328073273
FBXL19-AS1	-0.050548653	0.1582055	0.7310380438738671
ATP5PDP4	0.07697567400000001	0.1491148	0.73105805419016
PNKP	0.096993711	0.18790106	0.731071588154376
LHPP	-0.048871979	0.15302197	0.731120805562683
UBR7	-0.046995984000000005	0.14717332	0.7311546903992729
GYPA	0.03251378	0.063017011	0.731222061798396
STRADA	0.12965605	0.25132042	0.7312548897474241
TRPV3	0.043779482	0.084865127	0.7312722626749399
AP000487.5	0.04613691	0.08948823800000001	0.7314624058689979
EIF3CL	-0.022016825	0.06908114	0.7315348699365201
SYT5	0.050714839000000005	0.098492278	0.731865927994912
CD300C	0.071365578	0.1386799	0.7320548896420659
SENP3	0.075725373	0.1472075	0.7321749758138899
RP11-649A18.3	0.064208953	0.12485472	0.732263556695731
CD160	-0.028601712	0.090109388	0.732338612792308
TBC1D3I	0.039099184	0.076106402	0.7325889325967551
GSTM1	-0.007297345699999998	0.023020861	0.732600247406865
PLTP	0.061906711	0.12051559	0.7326270065520608
TSPAN3	0.039416619	0.076752093	0.7327041455124169
RP11-810M2.2	-0.033374036	0.10536854	0.7327563585871459
FGFBP2	-0.023805502000000003	0.075312449	0.73315659569391
QKI	0.078688651	0.1534485	0.7331721463926071
RP11-974F13.5	0.022497071	0.043872314	0.733182394611782
NFE2L2	0.1272537	0.24816194	0.7331825247616999
ZEB1	-0.045884545	0.14525836	0.7332851386144571
ANKAR	-0.032573158	0.10314571	0.7333376487428559
MMADHC-DT	-0.046538946	0.14749619	0.7335055513186372
CTB-114C7.4	0.061458846	0.11999935	0.7335696360173101
SEPTIN5	-0.024349473	0.077208845	0.7336014709100022
EEF1A1P10	0.070024543	0.13676342	0.7336610413300079
DGKZ	0.16330052	0.31897485	0.7336969675348578
FIGNL1	0.053527756	0.10457851	0.733765985035338
IFNK	-0.046218252	0.14669422	0.7337911932896641
KIAA0513	-0.056727352	0.18015898	0.7339097634346851
TMSB15B-AS1	0.06229175	0.12176509	0.73393299914379
PVALB	0.040016742	0.078253082	0.7340551648207858
MAP2K1	0.11790619	0.23056832	0.734057568708883
LINC00689	-0.019263797	0.06125253	0.734142618728843
PRDX3	0.10355825	0.20256646	0.734144934767721
PIK3AP1	-0.052354573	0.16647435	0.7341473624022192
LINC02471	-0.033415079	0.10626173	0.734166047387158
RP11-430C7.2	-0.048545228	0.15438273	0.7341740389109291
UQCR11	0.096726922	0.18922589	0.734181660744442
SYNPO2L	0.051630678	0.10101869	0.7342259452507791
RAD51B	0.056060993	0.10972190000000001	0.7343270037906321
ST3GAL5	0.068703903	0.13447	0.734335353700284
FAAP100	0.11797319	0.23090533	0.734340185750568
VPS35	0.08577076199999999	0.16792666	0.7344347293427651
MRPL55	0.093324097	0.18278911	0.7345630603432171
TYROBP	-0.071845111	0.22900662	0.734621538918664
GAS2	-0.033493208	0.10677833	0.7346553491998219
PACSIN1	0.045087248	0.08833758300000001	0.7346615665433911
GPX2	0.073584975	0.144203	0.7347295539640041
IFITM3	-0.013416101	0.042789856	0.7347395339349821
ZNF740	0.080846045	0.15844119	0.73474714583627
GLI2	0.056645386	0.11102542	0.7347825000091981
Z83001.1	-0.03702232	0.11815935	0.734869229795124
PLEKHH3	-0.031522496000000004	0.10064153	0.7349372516496658
USF1	0.12751784	0.25008535	0.7349713119767279
PROX2	-0.052617808	0.16809742	0.735058644873648
ZCCHC14	-0.04460244	0.14253294	0.7351159576290551
VAC14-AS1	0.093272894	0.18302606	0.735146000222542
CTDSPL2	0.073719722	0.14469637	0.735230697050886
RP11-318K15.2	0.076504986	0.15018665	0.735279880392129
RTEL1	0.052607711	0.10327818	0.7352926622158709
ADAMTS5	-0.031531983	0.10092766	0.735429380983288
ESPN	-0.011954163	0.03828305	0.7355312240419469
FBXO34	0.10452398	0.20542677	0.735642819640246
SLC35G6	-0.050675305	0.16249065	0.735773847460952
CPT1A	0.046393625	0.091219403	0.7357792109431791
CSE1L	-0.06964655	0.22337762	0.735821945656308
SNRPF	0.068382684	0.1344999	0.7358858362659019
GBP5	0.038847347	0.076410647	0.7358979624625329
FAM172A	0.044691994000000006	0.08790915099999999	0.735906555135489
FNDC3B	0.066767707	0.13134256	0.735931695290249
PLEKHG3	-0.042774488	0.13728695	0.73595738791134
PTK7	0.048789761	0.096002862	0.736016224063813
PYM1	0.08731857300000001	0.17181805	0.736021053971746
PRXL2A	-0.033239572	0.10675095	0.7360782985868392
MARCHF5	-0.036760856	0.11814293	0.736214201582659
BEND4	-0.036920575	0.11867051	0.73623741294993
RP11-564A8.4	0.08126058	0.16002282	0.736267539339433
ISYNA1	0.065027864	0.1280676	0.7362949214744541
FOXO1	0.11836767	0.23312960000000002	0.736312717988323
RP11-347C12.3	0.053503981	0.10538129	0.7363222016320958
C7orf31	0.061064526	0.12028042	0.7363428968005999
PHKG2	-0.059199174000000014	0.19060510000000003	0.73656789289364
SMAD2	-0.054158675	0.17441225	0.736607843529932
GLIS3	-0.022630721	0.072908751	0.736684250726449
YIF1A	-0.051108727	0.16471267	0.736751036185766
BCL2L12	0.07971653	0.15726406	0.7368319743714971
ZNF765	-0.034470082	0.11116345	0.7368785130721751
PRSS51	-0.04098064	0.13217558	0.736901896576445
LINC00641	-0.076707545	0.24750127	0.736975776473803
RP11-403I13.5	0.07031021400000001	0.13885681	0.737170347720158
LRRC37A16P	0.07926833900000001	0.15655869	0.7371910938377109
ZNF2	-0.052473383	0.16951926	0.737214971921538
GOLGA6L7	-0.033446103	0.10806597	0.7372430358566301
RP11-483E17.1	0.067807632	0.1339733	0.737308409347777
DDX21	0.12206405	0.24118863	0.737329664475188
VAMP8	0.087022727	0.17195147	0.7373326435742441
KRT18P61	-0.049081187000000005	0.15866109	0.7373367073781272
ATXN7L1	-0.068624934	0.22184673	0.7373436531524029
AC004623.3	0.060291151	0.11914968	0.737380430702384
CHEK2	0.060859770999999986	0.12027459	0.7373835043321649
RP11-328C8.4	-0.025746025	0.083261744	0.737416212800004
SNTB2	-0.026749304	0.086518501	0.7374432451373281
AQR	0.078127472	0.15443627	0.737457199679613
AP3M2	-0.037267248	0.12057666	0.73750481511282
SLC51A	-0.046306607	0.14989435	0.7375959242380921
LRRC40	0.088654089	0.17535395	0.7376531824931108
ALG12	-0.041412348	0.13410376	0.737670423086375
CELSR1	-0.02009211	0.06508137900000001	0.737723408386261
AP2B1	0.094429655	0.1868398	0.737757315420116
ESS2	0.077905113	0.15416051	0.737790677624847
CDC14B	-0.030387196	0.098497217	0.737856637091722
CALCRL	-0.027982302	0.090737442	0.737931460438866
POTEM	0.048600894000000006	0.096229009	0.737974431945345
CTD-2574D22.3	-0.058292697	0.18907142	0.737979325391963
PYGB	-0.047237223	0.15322664	0.737996146263008
OXLD1	-0.049831989000000014	0.1617323	0.738101252502462
MAP10	0.072523593	0.14365733	0.738109150779572
TGOLN2	0.17412002	0.345009	0.738205263186395
MT-CO2	0.063553853	0.12592959	0.7382082855059399
ALPK1	-0.049647235	0.1612404	0.7382290212232441
NTSR1	0.048324004	0.09576047	0.7382352847440309
ZFHX2-AS1	-0.050144665	0.16286924	0.738244651527883
RB1	0.062237246	0.12334210000000001	0.738262411849269
KLHL20	0.070521094	0.13981202	0.7383810187120942
ARL5A	0.058927905	0.11683408	0.738397651835453
FAM234B	0.058721285	0.11642564	0.7384009142944491
HCN4	-0.036771722	0.11957868	0.7384757326288579
TBP	0.071061528	0.14097265	0.738579076404583
DDX46	0.080353699	0.1594435	0.738651561362402
SLC39A10	0.08433973199999999	0.1673858	0.738713121025787
ARHGAP24	0.048778364000000005	0.096809441	0.7387160535394229
PDGFRB	0.028976328	0.057509204	0.738718587567932
CTC-510F12.4	-0.022522996	0.073352795	0.738761544101684
RP11-81H14.1	-0.021544584	0.070175821	0.7387873899114991
LINC00339	-0.042871175	0.13971628	0.738889281454155
PDAP1	-0.068111992	0.22208788	0.738985612566212
PDCD7	-0.02853443	0.093064666	0.7390357379690691
MGST2	-0.038386342	0.12528235	0.739166121652357
LZTFL1	-0.032431795	0.10588313	0.739228598926695
SPAG1	-0.02599119	0.084859054	0.739235711249311
ATOX1	-0.041475067	0.13541809	0.739243403617297
RUBCNL	0.047979711	0.095388565	0.7392544910687299
PRR7-AS1	-0.049108868	0.16035891	0.7392624889000698
NADSYN1	0.12173672	0.24209034	0.739338761311823
USP54	0.040728908	0.081005975	0.7393807439595741
AP001189.4	0.026053804	0.051822972	0.7394072607015121
RP3-453A3.2	0.074729142	0.14864570000000002	0.7394152972044631
IKBIP	0.067547966	0.13437596	0.739449033827312
ZDHHC6	-0.046971482	0.15353670000000003	0.739457148891962
AGAP14P	0.043946006	0.08742708199999999	0.7394614496610601
RP11-81A1.4	0.073877914	0.14698155	0.73947700382226
LINC00958	-0.014054989	0.045987983	0.7396477540102421
TBC1D5	0.097564265	0.19428883	0.739770714206765
SMC4	-0.041638616	0.13636824	0.7398238491494671
TM2D3	0.097372767	0.19394564	0.739832070953069
ALG8	0.090335166	0.17995256	0.739874196996212
ATM	0.12269018	0.24442025	0.7398930129902421
MKLN1-AS	0.07763584	0.15467935	0.7399236446728729
GLYCTK-AS1	-0.043560848	0.14280172	0.7400072415442209
TBC1D9	-0.029912326	0.098078568	0.7400451242422672
SPNS3	0.037160726	0.074076146	0.7400844685889209
ING2	-0.036348624	0.11921687	0.7400999914936809
TNFRSF10C	0.077544355	0.15459458	0.740120263345965
MXRA7	-0.021219997	0.06960793700000001	0.740127772992765
ACACB	-0.024456421	0.08024954200000001	0.7401871643290341
PCED1B	-0.044466706	0.14596202	0.7402548201268669
C4orf46	0.062100117	0.12387955	0.740308965536112
OGFR	-0.070415114	0.23154538	0.740588063978467
OAF	-0.040451349	0.13305434	0.740642799185619
TRGV3	-0.030028576	0.098772661	0.7406453973849509
LRRC8A	-0.053171051	0.17495568	0.740710967338571
SCNN1D	-0.031810014	0.10475673	0.740869729598711
MSX1	-0.038302399	0.12615406	0.740894577383817
GLYATL2	-0.027135000000000003	0.08937893400000001	0.740907646523115
WDR17	-0.022091622	0.07285679	0.7411408200198231
TMEM50B	-0.036539189	0.12050803	0.741147172191275
ANKLE2	-0.070668886	0.23309208	0.7411654855546249
E2F3	0.10862926	0.21735491	0.741250916490369
ATG7	-0.053772569000000006	0.17746564	0.74127574632823
PTMAP11	-0.039444122000000005	0.13018519999999997	0.741286949631072
CDC42-AS1	-0.042272275	0.13957515	0.741362015839133
RP11-339H12.2	-0.051583095	0.17032615	0.7413713176240779
ADGRA2	-0.035509169	0.11726510000000001	0.741394855533684
RNF187	-0.043004012	0.14206155	0.7414552186633041
RPL36AL	-0.05103045	0.16857917	0.7414582295142241
SAP30L-AS1	-0.057127112	0.18873903	0.7414777033704939
GRSF1	0.08728097300000001	0.17478491	0.741509512980404
MAP9	0.039306225	0.07875091299999999	0.7416594879810869
VPS39	0.1245565	0.24965947	0.7417933296518371
MIGA2	-0.043341474000000005	0.14343937	0.741800276681398
DGKA	-0.055867997	0.18493467	0.741839435794131
SLC35D1	0.09814933	0.19678141	0.74187548534308
POLR1C	-0.052586335	0.17419092	0.7419679818193841
TRA2A	0.11377376	0.2281774	0.741970977528294
DKC1	-0.044160342000000005	0.14631503	0.7420128905109828
RCN1P2	0.063704173	0.12780359	0.742074210000173
RP4-673M15.1	0.047218036	0.094749988	0.7421427482774291
URB2	0.066070132	0.13258515	0.742155917793352
MRPS17	-0.046556969	0.15438722	0.742172739516907
GRK7	0.066105808	0.132683	0.742217235861952
RP11-344B5.2	-0.035453079	0.11761332	0.742248665413801
UQCRC2	-0.050318983	0.16696339	0.7422861514821321
RP4-769N13.9	-0.045877375	0.15229256	0.7423684295532109
LRRC45	-0.039081142	0.1297752	0.742430671551155
RP11-173D3.4	0.054716006	0.10991569999999999	0.7424807878349321
NUP153-AS1	0.044144284000000006	0.088702067	0.742561974392318
TOMM40L	-0.039574792	0.13153614	0.7426039278755621
ILDR2	0.03708558	0.07453314700000001	0.742622620762913
SERINC1	-0.067391044	0.22408254	0.7426811939483051
ZNF208	0.033758161	0.06787236099999999	0.7427435636325771
C2orf69	-0.040075017	0.13332943	0.7427873109490709
ZNF613	0.053651876	0.10789508	0.742816585370039
NMUR1	-0.023730628	0.07897240700000001	0.7428362978164279
STXBP4	-0.019181087	0.063842706	0.7428672517267171
CDK14	-0.02587273	0.08614248199999999	0.742926206687478
EGFL8	0.044769087	0.090071851	0.742954780443883
RP11-1102P22.2	-0.045510499	0.15163576	0.7430616128925259
ZNF385D	0.037590555	0.075678841	0.7431574968151641
BPNT1	0.054015079	0.10874562	0.7431582192662901
TAF5	-0.056920214	0.18978270000000003	0.7431905533004141
ZNF615	-0.033554389	0.11191224	0.743249886611195
WNT9B	0.060232449	0.12136899	0.743428760742543
POLB	0.07388642200000001	0.14888306	0.7434312021909979
NPIPB13	-0.022011641	0.073566975	0.743636980823774
PAIP2	0.088443367	0.1783835	0.743721631736982
ZNF25	0.091101552	0.18374498	0.743721829289843
RP11-158K1.3	0.091291215	0.18412809	0.7437228011791559
DCAF11	0.093608339	0.18888577	0.743860286537068
DCLRE1C	-0.033767248	0.11300665	0.7438845155326909
SOS2	0.12642086	0.25520155	0.743987968592952
PDX1	0.06841462200000001	0.13813787	0.744058401685825
AP001372.2	-0.039158667	0.13123045	0.7441405207781979
NUFIP1	-0.050703153	0.16991993	0.744141647965588
MYCL	-0.040156652	0.13458854	0.744159275145718
RC3H2	-0.060437204	0.20266207	0.744252245796073
C11orf54	0.069738403	0.14092149	0.7443005540856971
RP11-345F18.3	0.07507074400000001	0.1517183	0.7443445405468209
RP11-234A1.1	0.090266902	0.18256053	0.7445650248019399
HYLS1	-0.048323575999999986	0.1623459	0.744599845433039
CORO1A-AS1	0.08729093800000001	0.17666636	0.744782027617915
MON1B	-0.064109752	0.21560352	0.744791508718236
TMEM45A	-0.028381925	0.095463395	0.744818469014602
SMS	0.088273117	0.17875128	0.744949094000744
ENSG10010138359.1	-0.03215322	0.10824448	0.7449830071483341
AHSA2P	-0.044655909	0.15036812	0.745023669053912
POMGNT1	0.057911687	0.11731465	0.7450660902389692
ALOX12	-0.033121764	0.11161196	0.7451600444194351
WTAP	-0.074028153	0.24947194	0.745171739847596
SPOP	0.074707754	0.15140201	0.745193376109068
GLRX2	0.061770421	0.12525233	0.745362571713499
RHOF	-0.076032347	0.25649812	0.745367742524102
FXR2	-0.04124711	0.13921117	0.7454504887738709
RP11-47I22.1	0.097965625	0.19887779999999997	0.7457210649805179
ZNF486	0.047754318	0.096955599	0.7457547125091278
TMEM38B	0.041931137	0.085155921	0.7458380020384521
RP11-1149M10.2	0.048755212	0.099040354	0.7459177165540309
TTF2	0.045449021	0.092336861	0.745959672446914
UBR5	0.097722383	0.19857461	0.7460154792914849
ASH1L	-0.077413985	0.26211377	0.746040014559137
RAD51AP1P1	0.077860316	0.15825621	0.7460965677206479
ENTPD4	0.10441628	0.21229576	0.7461872256478169
OVCH1-AS1	-0.0099223077	0.033636578	0.7462638094337479
RP5-1087E8.6	-0.029185976	0.09903165	0.746433246811361
ZNF837	-0.041953937	0.14236151	0.7464417259038549
RP11-303E16.9	-0.043606995	0.14798422	0.7464583741768549
PLCL1	-0.028947811	0.098250133	0.746482960000868
SLC6A19	0.03173627	0.064589058	0.746490339988575
TMIGD3	-0.026685209	0.09061954	0.746581751559825
RP11-686D22.3	0.061729034	0.12569080000000002	0.746638966833984
CLASP2	-0.040394444	0.13725437	0.7466887207404509
LCMT1-AS2	0.099816935	0.20331052	0.7467386906567919
ANGEL2	0.079334927	0.16159566	0.7467454917195301
CNOT6	0.07066773	0.14394347	0.746749401442073
CTD-2325P2.5	0.073879611	0.15049646	0.7467711294615121
RP11-182N22.9	-0.051143928	0.17385943	0.7467729665739459
HDDC2	-0.033517061	0.11401039	0.7468886910156619
RABEPK	0.07986520400000001	0.16279846	0.7469759673929308
TMEM185B	0.080452919	0.16414959	0.747261071124759
PSME1	-0.059567049	0.20323549	0.7474424853368521
PLCB2	-0.050227034	0.17137277	0.7474470341693871
NAPEPLD	0.064299893	0.13135245	0.747633504537727
CCDC191	0.061593421	0.12583011	0.747649189464235
MRPS15	0.092147695	0.18837387	0.7478499575013929
SUPT5H	-0.066916422	0.22888818	0.747903373252175
DLGAP3	0.070998936	0.14517529999999998	0.747923449989536
RP5-1157M23.2	0.077552563	0.15858075	0.7479328705402472
PCM1	0.077784588	0.15909475	0.748008645019207
SLC6A16	0.052166158	0.10670724	0.7480386122245001
RP11-667F14.1	-0.043943429000000006	0.15045899	0.748085197306104
TMED10	-0.046590259	0.15952538	0.748089578836062
RP11-298A10.3	0.021212457	0.043400809000000005	0.748110042798553
HIRA	-0.06638337799999999	0.22732861	0.748114771189673
AP001062.7	0.075686755	0.15487386	0.7481460836299141
NEIL1	0.040007704	0.081873258	0.7481742909711758
RTL6	-0.043751215	0.14988529999999997	0.7481877630473108
ZNF385A	-0.047523491	0.16281375	0.748193552870483
SERPINF2	0.061743563	0.12638899	0.7482578150730859
CTD-2583P5.3	0.069070695	0.14141624	0.748319449249667
FAM169A	-0.025684378	0.08808263300000001	0.748377176748803
CDC42	0.12617931	0.25845551	0.74845415286669
RNF32-AS1	0.049651999	0.10171636	0.748493685350305
TAF9BP1	0.075906922	0.15556129999999999	0.7486100415206469
CSNK1G2	-0.070312464	0.241461	0.7486254164888391
PTPRN	-0.027523933	0.094540185	0.748663566580708
SCUBE3	-0.050705222	0.17418516	0.7486855160648229
ZNF354C	-0.044682382	0.15351296	0.7487065220527349
PREB	-0.062634671	0.21527357	0.7487763700848811
TEAD2	0.045422578	0.093157172	0.748837154635018
FBXO42	-0.06182237	0.21255585	0.7488396470503821
ATXN10	0.06670812799999999	0.13688948	0.7490098847903021
FAN1	-0.045424113	0.15649565	0.74921028323129
RP11-704M14.2	0.038121676	0.078308398	0.749321099145685
RALGPS1	-0.035452507	0.12229039	0.749430881670189
RP11-320L11.2	-0.046193077	0.15937115	0.7494672813389571
HCG27	0.07360884599999999	0.1513662	0.7496442773505241
HAVCR2	0.061302634	0.12606381	0.74965291852037
AP002954.4	0.040900122	0.084111425	0.749666260842395
PPM1L	0.049286311	0.10135999	0.7496731585892941
TAS2R5	0.06991104299999999	0.14379623	0.7497160609953258
PTPA	-0.057010439	0.19697707	0.7497287067255641
AC083899.3	0.040678982	0.083702067	0.749830829675783
RP11-104H15.10	0.052395749000000005	0.10782233	0.7498633265765341
RFXANK	0.07287704	0.14997948	0.7498831735322771
LINC01144	0.072134542	0.14845573	0.74989194683788
KIF21A	-0.023521565	0.081394275	0.7500055084966629
KIF1B	0.055107824000000014	0.11347546	0.750055923383165
DSC2	0.026940203	0.055479773	0.7500873899328651
CTB-75G16.1	-0.052992374	0.18373195	0.750355407741787
ERI2	0.047674208	0.09829092	0.7504332355355731
EIF4H	0.15098223	0.31138897	0.750535983570938
EPB41	0.076636291	0.1580849	0.75059067722802
SF1	0.17145723	0.35369399	0.7506017972346629
RP4-543J19.8	-0.036752596	0.12763603	0.750651025182048
DOCK8-AS1	-0.040595013	0.14100241	0.750679400425865
AC106801.1	0.072431293	0.14955005	0.7508722179685609
PXN-AS1	0.054965731	0.11350075	0.7509045013267049
MAPK8IP3	0.093829042	0.19378883	0.7509634548801399
RP11-390P24.1	-0.051850672	0.18047292	0.751052918205235
GMEB1	-0.045275503	0.15762798	0.751099310110338
HIGD1A	-0.034964505	0.12175913	0.751142286364828
SLC1A2	0.048119722	0.099463692	0.751206877164539
CTB-85C5.2	-0.036854223	0.12845139	0.7512979690501089
RP11-13J8.1	0.06602573099999999	0.13652796	0.751322902206973
RP11-566K11.2	-0.017670843000000002	0.061611976	0.751362413298597
DAD1	0.092306782	0.19093858	0.751428310588698
FAM200A	-0.047456479	0.16556127	0.7514676527860519
C1orf159	0.071338931	0.147622	0.75154252007711
GOT2	-0.057183832	0.19962562	0.751582896964635
IQANK1	0.046398348	0.09606704	0.751714313655654
COX20	0.067352083	0.13946481	0.75174327202817
STAG3L5P	-0.030719083	0.10740081	0.751852921987495
MTREX	-0.03508663	0.12267563	0.751860056212198
KCNJ6	0.05599219	0.11601089	0.751922109959562
TMEM121	0.042370331	0.08778848800000001	0.7519251647546721
SMIM5	0.06357863	0.13173422	0.7519333003067831
FAM149B1	-0.041487162	0.14515029	0.751978249218726
RP11-17A4.2	0.068779382	0.14260599999999998	0.7521358830780931
RP11-1399P15.1	0.06349293	0.13166553	0.7521824599609509
WDR26	-0.051694185	0.18109632	0.7522097553991189
TMEM9	-0.039298837	0.13768884	0.752230732967139
MMACHC	0.050791832	0.10535913	0.752273679762119
MELTF	-0.028837895	0.10108934	0.752322124476438
TMEM101	0.08284291099999999	0.17188834	0.7523518115475502
STRN3	-0.038530749	0.13510066	0.752366504987153
MIRLET7BHG	-0.042604025	0.14939564	0.7523817849485209
RP11-473J6.1	0.07499584599999999	0.1556495	0.7524345805498721
PRR5	-0.042497516	0.14909481	0.752468566077547
B4GALT4	-0.027299769	0.095795328	0.7525039672240491
WDR45	-0.053200105	0.18668884	0.752512370708417
DEAF1	0.083137949	0.17259568	0.7525177594346351
HACD3	-0.037896521	0.13302399	0.7525634927262759
IGHG4	0.018658039	0.038743857	0.7525913376230121
DUSP12	-0.041793853	0.14678974	0.7526669740880129
ASXL2	0.07373226	0.15321377	0.752801351999332
C4orf48	-0.04240505	0.14906749	0.7528233424534699
RIC3	0.053944715	0.11210830000000001	0.75283499855542
C19orf84	-0.033076156	0.11633053	0.752910581857507
P2RY2	0.03231473	0.067182833	0.752951861745366
METTL17	0.08221766400000001	0.17094235	0.7529703692244101
LGSN	-0.021507971	0.075693417	0.7530250495794321
IRGQ	-0.033831693	0.11910096	0.753079338788975
INPP5E	-0.025979059	0.091490684	0.75314548148773
ARHGEF28	0.038772686	0.080686416	0.753240016123658
ALG1L9P	-0.039828183	0.14035276	0.75325858006478
MARCHF4	-0.039007177	0.13746063	0.753259945681242
LGALSL	-0.019293036	0.068000165	0.753290795548672
LINC00543	-0.038484823	0.13565866	0.7533106405725899
RNF39	0.07715562	0.16060404	0.7533190386530809
SRM	-0.048085072	0.16958	0.753394822563095
TSHZ3	0.044930519	0.093578394	0.753488462485242
RPL24	0.083322915	0.17360274	0.75359755013778
NDUFA12	-0.044614809000000005	0.1575267	0.753603044873032
BLZF1	0.08775488599999999	0.1828535	0.753625062841771
SGCE	0.049296284	0.10274475	0.753703387378799
SNX19	0.053721672000000005	0.11203119	0.753871745961675
SNRK	0.11264667	0.23492256	0.753883410978504
RP11-819C21.1	-0.041895678	0.14817199	0.7538969018456649
RP11-863P13.4	0.055016684	0.11474347	0.7539021785933
RP11-1143G9.4	0.035410966	0.073885109	0.7540301725434141
LSM4	-0.058842391	0.20828823	0.7540504164134051
SLC25A40	-0.032267673	0.11426247	0.754116068209963
NAT14	-0.037796429	0.13388145	0.7541703819642271
EFNA4	-0.043750333	0.15502292	0.754229239058023
TP53	-0.059243323	0.20996938	0.754270661671895
TRGV9	-0.024035431	0.08518812099999999	0.7542749499427409
MIB1	0.078603248	0.16416512	0.754320514292663
SYPL1	-0.050854042	0.18029466	0.754327834209123
LDHA	-0.055100284000000006	0.19537158	0.754348194475688
ATG4D	-0.044548396	0.15820685	0.754626264493332
RNASE2	0.028150871	0.058865855	0.7546863088137691
CHRNA10	-0.048282213	0.17154768	0.754709112444111
TMEM167B	-0.068414273	0.24315404	0.7547646331314329
ZBED3-AS1	-0.029437564	0.10464093	0.7547909443337901
PSMA3-AS1	0.11490806	0.24041718	0.754853784014443
CTD-3088G3.6	-0.033669441	0.11976749	0.754913711654392
WNK3	0.066771686	0.13975076	0.7549547527606549
ACOT13	-0.068569398	0.24398379999999997	0.754965344028506
FAAP20	0.075930623	0.15892898	0.754971455219263
SLX1B	0.01858721	0.038906802	0.7549887882529029
CH507-9B2.1	0.035253288	0.073792809	0.754990913042053
CKMT2	-0.036597238	0.13025630000000002	0.755013783831266
S1PR4	-0.07805410900000001	0.27787741	0.755057075330269
ANKRD22	0.034736795	0.072797428	0.7553426907955519
HYAL3	0.05541282	0.11613089	0.755350387026636
LOXL1	-0.028240043	0.10074884	0.755427579390964
RP11-635N19.2	-0.045214455999999986	0.16148057	0.7556164539082819
RP11-355O1.11	0.067149049	0.14085706	0.755625897985804
SNORD3B-2	0.031492934	0.06607268	0.7556739611324151
PRR33	-0.059438588	0.21235462	0.7556770229226479
DARS1	0.06273719400000001	0.13165216	0.755738526454453
CHMP5	0.067037012	0.14067534	0.755738825023064
LINC00887	-0.033392879	0.11937018	0.755777241353758
APC2	0.084370606	0.17707799999999999	0.7557869143566459
DNPEP	-0.038157133	0.13660893	0.7560434511559391
NEK7	-0.038682589	0.13855317	0.7561229098856321
CHMP4A	0.082665633	0.17370986	0.756147591316422
NCALD	0.048060008	0.10101446	0.7562162557661679
UGDH-AS1	-0.043858209	0.15718731	0.756229684904721
RP11-605F22.2	-0.012938046000000002	0.046393067	0.7563171906994369
SLC25A3	0.12461154	0.26200729	0.756322704552287
CDC37	-0.07787667	0.27929783	0.7563476341998621
DOC2GP	-0.024782521	0.08889543300000001	0.756377259209969
TEX264	-0.056026432	0.20106027	0.756457275349271
GRK4	0.054844338	0.11537409	0.756474300028565
PCBP1-AS1	0.06141114900000001	0.12926804	0.756657354453087
MPDU1	0.08840126699999999	0.18622277	0.756883309908107
DNTTIP2	-0.030775772000000007	0.11071784	0.7568883545606702
R3HDM2	0.098674997	0.20788685	0.756914492325383
METTL16	-0.035457554	0.12763892	0.7569947205707371
SOX18	0.056129357000000005	0.11828778	0.7570033011801429
CCDC152	0.057620397	0.12144431	0.757038253063325
COL18A1	0.037650306	0.079396962	0.757198439024823
POGLUT1	-0.035400939	0.12760293	0.757223303121514
RPS3AP26	-0.030545644	0.11010518	0.7572283408665469
IREB2	0.05184991	0.10935743	0.757242778811325
USP40	-0.024812874	0.089472911	0.757290694704063
PSMD10	-0.046088892	0.16630098	0.757404151878198
FBXL20	-0.045864534000000005	0.16555253	0.7574681478648759
ANKRD40	0.096953983	0.20468113	0.7575239819132049
RP5-925J7.1	-0.021896263	0.079079441	0.7575618399626071
APCDD1L	0.061398499	0.12964193	0.757575565422928
FAM95B1	0.02860039	0.06039254700000001	0.757591709266405
GCLM	0.05580807	0.11785905	0.75762892593594
SIGIRR	-0.054697324000000005	0.19762548	0.7576349490361899
NEFM	-0.032139944	0.11628956	0.7578815516389509
LINC01284	0.066412148	0.1404639	0.7580729532339759
PECAM1	0.070010962	0.14812484	0.758171518612548
TMEM242	-0.039033762	0.14150817	0.7582180074777891
CCDC171	0.036981025	0.078256096	0.758224217849056
NRIP3	0.04573013	0.096780871	0.7582568060636601
SDE2	0.089447151	0.18954613	0.7586388526375991
RIMKLB	-0.029273568	0.10645628	0.7587557475129129
ACIN1	0.16411788	0.34811007	0.7589191656957149
MYO15A	0.048689730999999986	0.10328593	0.758948454909973
CHFR	-0.065087961	0.23701497	0.7589853278945892
RP11-231C14.9	0.029616707000000006	0.062847986	0.7590509266451371
LYAR	-0.044260225	0.16131404	0.759137082788172
G6PD	-0.06675848200000001	0.24352528	0.7592869792389431
NAGPA	-0.039672132	0.14471962	0.7592886714046891
MUC3A	-0.024775086	0.090449978	0.7594275240220091
CBLN3	-0.024787827	0.090516749	0.759465910539703
ZRANB3	-0.026100712	0.095335475	0.759510013319751
TIFA	-0.03303661	0.12068221	0.7595280115904359
COX6B1	-0.061457204	0.22459704	0.75960042433677
LETM2	0.048751847	0.10369699	0.7597434956082791
TMEM53	-0.041425103	0.15156877	0.75980349841105
RP11-252A24.5	-0.032646288	0.11946806	0.759831826177546
TMEM44-AS1	0.06468974400000001	0.13764528	0.759845739869822
RP11-68I3.11	0.087771777	0.18677466	0.7598709316412209
NPAP1P4	0.049880921	0.10615791	0.7599080923666909
USP14	-0.041203357	0.15090511	0.75997103562778
MRS2P2	0.075194962	0.16006694	0.759972454106445
MPRIP-AS1	-0.041382152	0.15159159	0.7600067495622299
TPH1	0.046582115999999986	0.099171248	0.7600088226169629
CCHCR1	0.058726435999999986	0.12504765	0.760059838766717
APOBEC3B	0.012631242	0.026902938	0.760135522641001
RP11-342M1.3	-0.028492852000000006	0.10448473	0.7601857660570179
TMEM170B	-0.040527902000000005	0.14866300000000002	0.760237615909065
ADGRD1	0.033217437	0.070785082	0.760285813023761
DPH7	0.08981303800000001	0.19150209	0.7604607456031609
ACTR8	0.059704989000000014	0.12731612	0.7604868989635329
EML5	-0.020206098	0.074242277	0.7605205645230579
DBI	-0.040332513	0.14829456	0.76063875817298
ABCB10P1	-0.031900474	0.11730969	0.760664976542881
SAP130	-0.065214106	0.23989766	0.760722912480139
SHMT2	0.07969796900000001	0.17013499999999998	0.760807133848881
CD109	0.045752514	0.097695456	0.7608834887820379
WDHD1	0.050794073	0.10846342	0.7608908168416401
PLAA	-0.039178033	0.14426677	0.760895094373945
ADCY2	0.049615496	0.10595866	0.7609238454719971
FAM50A	-0.046259889000000005	0.17042648	0.760976898130443
SLX1A	-0.028309529	0.10431975	0.761016611973787
MMP11	-0.029254932	0.10780659	0.761021430610342
PLSCR3	-0.060944423	0.22473520000000002	0.7611353114251078
TPK1	-0.034328106000000004	0.12659039	0.7611406916167409
LRRC42	-0.041644643	0.15375758	0.7613465963084741
KMT2D	0.11522049999999999	0.24643359	0.761363368053227
SURF1	-0.049570854	0.18305708	0.761378939974823
NDE1	-0.052766779000000014	0.19490632	0.761420049463734
ASIC2	0.043715926	0.093548377	0.761516094604052
MYO1F	0.11291939	0.24169007	0.7615792767386421
ZBTB33	0.10593127	0.22675462	0.761607391712422
SYK	0.08074632400000001	0.17288512	0.7616767446649242
NDUFA8	-0.045766538	0.16943191	0.761803249832333
TMEM192	-0.020380677	0.075479712	0.7618673664411579
CTA-363E19.2	0.075162313	0.16109725	0.7619820425805
RP11-431H16.3	0.02756985	0.05909596900000001	0.762005924985427
NKTR	-0.07270509900000001	0.26950541	0.762019690015687
PPID	-0.038225859	0.14174175	0.7620733916942031
ADGRA3	-0.022247607000000003	0.08253068599999999	0.7621479735346751
ARHGAP11A	-0.022649325	0.08408548800000001	0.762277761055
TEFM	0.056442706	0.12111769	0.762326503666535
RP11-454H13.8	-0.04000531	0.14861186	0.762382737903673
RP11-807C20.3	0.073342438	0.15742905	0.762413790653589
WDR11	-0.037595015	0.13968602	0.762416494532627
KDM2A	0.13481392	0.2895209	0.7625587795254191
TBCK	0.059587829	0.12797025	0.7625630099885758
TRIAP1	-0.043994146	0.16367136	0.76263206565636
SUMO2	-0.040698426	0.15150052	0.7627324486958671
TRAF6	0.11236102	0.24152968	0.762834068240522
AHCY	-0.047760977	0.17792388	0.7628582858481521
LRRC75B	0.060522176	0.13011593	0.762875117698953
DPY19L3	-0.02568283	0.095693267	0.762888309212445
RALA	-0.044559829	0.16603027	0.7628903491831879
TMEM19	0.04169028	0.089641094	0.762912982509332
PRR12	-0.05693742900000001	0.21227793	0.7629923312503331
MSC	0.03727088	0.08016235099999999	0.762999240984533
LCNL1	-0.02872125	0.10716761	0.763129087596979
RFPL3S	-0.031296786	0.11679307	0.76315120761395
PCOLCE	-0.037720849	0.14077887	0.7631661653690791
STIM2	-0.046960443	0.17527372	0.763177237184004
CDC5L	0.11903181	0.25622315	0.763237154109025
PKD1	0.064383506	0.13859705	0.7632532959605458
TUBB2A	-0.0057097271	0.021332324	0.7633467116693349
PSMG4	-0.038291673	0.14312467	0.763419125825404
TRIM72	0.047158262	0.10157791	0.763429102313517
ZNF133	0.074935914	0.16156324	0.7637045867812049
GNAI3	-0.08299771	0.31081143	0.763735976156268
RYR3	0.055280341	0.11922568	0.763802738821774
ARHGAP12	0.064239512	0.13856079	0.763828868062999
GDF15	-0.035764857000000004	0.13404416	0.7638749965788699
F8A1	-0.018622854	0.069801628	0.763885752747491
FOXD4L4	-0.029190925	0.10949364	0.764009700256659
TRGC2	-0.016049055	0.060206638	0.7640304537527829
C16orf71	-0.032682962999999995	0.12260943	0.764033358344693
CTC-459F4.3	0.070799073	0.15285329	0.764102713121253
NSG1	-0.017822174	0.066913195	0.7641675650379152
PSME2	-0.044452596	0.16699039	0.764261144689766
OSCAR	-0.031424217000000004	0.11806264	0.764281798597271
TSEN15	-0.038257416	0.14376653	0.764317980188759
H3C14	-0.0073416405000000014	0.027622679	0.7645218509185729
PJA2	0.10868847	0.23502526	0.7645599606356801
FARSB	-0.0348912	0.13137702	0.7646488545575121
ZNF607	-0.026121459	0.098359283	0.764654386542141
INAVA	-0.02359023	0.088852206	0.764699706728678
RP11-426C22.5	0.065447931	0.14159354	0.7647045664660419
FCGR2B	0.025907318	0.056053668	0.7647273190615891
RARG	-0.038329092	0.14444067	0.7647859770878421
KCNAB3	0.052962673	0.11465365	0.764885154549044
KCNV2	0.060129561	0.13019274	0.764939059097389
NECTIN1	-0.027070323	0.10212106	0.7649626465171129
RYK	0.063939173	0.13848817	0.7650371020496499
TMPRSS13	0.066362832	0.14377436	0.765111060986111
RASA2	0.068902077	0.14932449	0.7652059034655508
COX7A2L	-0.043274129	0.16367227	0.765393067656643
KDM4B	0.1393211	0.30220394	0.7654622028853771
ZNF558	-0.028731932	0.10873475	0.7654911724671879
FAXC	0.048939917	0.10617536	0.76551371456173
URM1	0.098380353	0.21345222	0.7655348820532479
RP11-700A24.1	-0.038222883	0.14471451	0.7655618533569192
NSUN4	0.028472552	0.061826253	0.765770778870485
CTA-384D8.36	0.041184347	0.089432157	0.765780753082391
FAM98C	0.06668416	0.14481269	0.7657956819584051
RP11-761I4.4	-0.039997171	0.151701	0.7658558003571829
KCNQ5	0.024643853	0.053528808	0.765858925815413
RP11-108M9.4	-0.024625393	0.093440822	0.765929851049045
C14orf28	0.059673500000000004	0.12966713	0.7659716549215491
WNT2B	-0.032302311	0.12262032	0.7659966649799008
NUP88	0.064453261	0.14008581	0.76603876074198
GRID1	-0.025952175	0.098547644	0.7660513566810658
RP11-65L3.4	0.060714244	0.13198922	0.7661043442947849
MRPS12	-0.049047185	0.18631344	0.7661113600063449
PDS5B	0.078616061	0.1709378	0.7661568517249491
ACADS	-0.042254345	0.16055536	0.766158292589277
RP11-875O11.3	0.056060958	0.12194672	0.7662783641750509
CTD-2583P5.1	0.062512518	0.13603169	0.7663870184254991
KMT2E-AS1	-0.041676582	0.15858772	0.766395597332086
MTMR3	0.093979862	0.20452293	0.76640968002849
ARAP1-AS2	0.066706666	0.14517116	0.7664122802135329
HIF3A	0.042810838	0.093169703	0.7664188270352759
RRN3P2	-0.043798556	0.16671411	0.766446928472802
AAGAB	0.061407395	0.13368096	0.766503798779117
DLST	0.11562958	0.25175751	0.7665467062789341
FAM135B	-0.02910406	0.11086366	0.7665696236788849
FH	-0.029261808	0.11148007	0.7665925546710579
RP11-23N11.1	-0.042766059	0.16293338	0.766598163752899
AC022182.3	0.057609698	0.12549962	0.7667016229641491
SP8	-0.034662436	0.13220476	0.766779197338499
GP6	0.046766168	0.10195701	0.766926243794402
TXNL1	-0.045216379	0.17265151	0.76696359963125
ZNF831	-0.049073126	0.18742379999999997	0.7670039066635491
SPIRE2	-0.029920218	0.11430468	0.767048684232483
MORC3	0.066608968	0.14537429999999998	0.7672376075157741
HYOU1	0.06733667	0.14701377	0.7673379566548242
PRDM15	-0.032135453	0.12301927	0.7673851057953609
NAIPP1	0.01578392	0.034467311	0.7673950257261221
ZHX1-C8orf76	-0.035609611	0.13638698	0.767467075652028
CDC23	-0.034297256	0.13139735	0.76751297800436
PRR23C	0.072306514	0.1579737	0.7675373039269531
MBD2	-0.03637113	0.13936678	0.767541392629977
ZFAND1	-0.035279372	0.1353329	0.7677225435851871
MYLK3	-0.019050262	0.07311545900000001	0.767807647546136
DLGAP2	0.028819384	0.063027789	0.7678284987171461
USF2	0.13759843	0.30093893	0.7678400810569599
INTS9-AS1	0.055563080999999986	0.12163968	0.7681204707891729
FAM168B	-0.080675117	0.3102881	0.768153084305231
AIMP1	-0.048483196	0.18652054	0.768194423257913
ZBTB42	-0.031043461	0.11944142	0.7682130147703199
RP11-264B17.4	0.062457638	0.13679991	0.7682600846683779
ATP13A4	0.036451215	0.079849839	0.768300898669966
NIFK-AS1	0.078972923	0.17300985	0.768321092123103
FBF1	0.054769846	0.11999000000000001	0.768328304411722
C12orf50	-0.031838738	0.12260719999999999	0.7683541021592539
OR2L2	0.038732917	0.08487495099999999	0.768391571397939
PAXIP1	-0.052637859	0.20274974	0.7683924128005659
CAMLG	0.08626706199999999	0.18905650000000002	0.7684227864679009
TNK1	-0.029319364	0.11298241	0.7684653580602842
7SK	0.010664207	0.023379167000000003	0.7685243653878849
HAUS1	-0.033622381	0.12964635	0.768568806325364
EML2	-0.040987697	0.15809020000000001	0.7686136846097329
YBX1	-0.033147639	0.12785715	0.7686215644204859
HSFX1	0.020010717	0.043920129	0.7688545631185201
TBCEL-TECTA	0.042975364	0.09433321	0.7688836315909742
AF131215.1	-0.040171433	0.15525941	0.7689470072786351
CCT5	-0.025623044	0.09905371	0.768984239236577
FAM174C	-0.046928477	0.18175749	0.7692894435689541
RP11-156E6.1	0.034719249	0.076322499	0.7693034896485959
LPAR2	0.07507351	0.16503625	0.7693103167040941
RAB5IF	0.097284681	0.21386833	0.769316503081265
CTD-3064M3.3	-0.02281563	0.088428696	0.769403362857953
LCAT	-0.038344784	0.14868591	0.7694790888482571
TCF25	-0.049392132000000005	0.19154543	0.7694979429110241
STK25	-0.049090904000000005	0.19042193	0.769535979393492
LINC01137	-0.039001868	0.1513329	0.7695852477406601
CTC-312O10.3	-0.019410545	0.075331484	0.7696191422532049
H1-2	0.052978914	0.1166049	0.7696532809389391
CPM	0.032970821000000004	0.072570759	0.7696652170262042
GRHPR	0.057225002	0.12596605	0.769688762210598
NOS3	-0.021185545	0.082300278	0.7697768194590441
TMED7	-0.029398272000000007	0.11421758	0.76979527246912
FAM90A13P	-0.037884565	0.14726126	0.769875396205307
LINC00205	-0.028696161	0.11154505	0.7698755127280591
RP3-508I15.9	-0.041156712000000005	0.16006965	0.769965563522965
IFT57	0.045272661	0.099768404	0.770010403189582
LINC02141	-0.010509269	0.040892861	0.7700424943553
TENT4B	0.078580104	0.17320595	0.770071632165529
COPE	0.08899887	0.19617168	0.770072697332776
RTN1	0.045295458	0.099861354	0.770132450939642
RBFOX1	0.047838254	0.10554658	0.770346509465643
CTA-212A2.1	-0.040633497000000005	0.15841894	0.77035774358261
ELMO3	0.070459705	0.15549682	0.7704199213790229
RP11-223C24.1	-0.033184164	0.12952766	0.7705466176128142
GID8	0.086896696	0.19186883	0.770564561705251
GALNT1	0.07784966900000001	0.17191442	0.7706002285987951
BHLHE22	-0.035215654	0.13750736	0.77060543527311
ACADSB	0.067647921	0.14943627	0.7706959718770641
SLC35B2	-0.05087854	0.19901825	0.7708901028940451
PPP2R3A	-0.035871041	0.14033724	0.7709162741876109
CA5B	-0.030486955	0.11942591	0.7711218460436999
EZH1	-0.052849916	0.20706597	0.771151405195942
RP11-96D1.10	-0.038835974	0.15218815	0.7711817970692271
MARCHF3	0.040499942	0.08966059900000001	0.7713153767832149
GPR180	0.064434621	0.14266448	0.771347669315687
ASB3	-0.043364446	0.17011334	0.771350992658232
SPDYE5	0.061116536	0.13532221	0.7713566656038721
DTX2	0.095124232	0.21063704	0.7713784207867099
ZNF888	0.059582767	0.13194720000000001	0.7714019261267181
RPS6KA4	0.072970605	0.16160761	0.7714243840681609
CUTA	0.091498544	0.2026486	0.7714345740638621
RP11-549D23.1	0.093067576	0.20614527	0.7714643612807421
PEX13	-0.035985853	0.14129107	0.7714906677626621
AC073130.3	0.071948085	0.15943694	0.771591699240218
PPT1	-0.023463144	0.092267487	0.7717412571443699
DGCR5	0.038223725	0.084752706	0.771755666319022
SPIN2A	0.067907142	0.1506254	0.771861640250024
RP11-120K19.4	0.062538017	0.13877466	0.77198134999758
KLHL34	-0.034717492	0.13677462	0.7720338283732749
NPIPP1	-0.028852273	0.11372750000000001	0.772117772225948
MYO15B	0.04472266	0.099320454	0.7722065519878191
LBH	0.049857997	0.11073512	0.7722323271140741
RASGEF1B	0.048260877	0.1071904	0.772238936107164
BPGM	-0.021670883	0.085524226	0.772311451738923
SQSTM1	-0.038286658	0.15113596	0.7723510368730709
COG4	-0.042419713	0.16751069	0.772407733428795
MPIG6B	-0.017212091000000002	0.06799234	0.7724633503083771
FUT7	-0.03520972	0.13918667	0.7725765825217751
NLRP1	0.078470487	0.17453083	0.772633497528713
PSMA4	-0.03469479	0.13736428	0.772823708146612
RP11-78B10.2	0.053936288	0.12007211	0.772890964266198
RP11-295M18.8	0.038340105	0.085355247	0.772901284540917
RP4-671O14.5	0.080765347	0.17981486	0.7729166452895521
OVCA2	0.076303917	0.16988771	0.7729261614762389
FASN	0.046985985	0.10465313	0.773035993056252
CNPY3	0.10839323	0.24151898	0.7731435100201459
PAWR	-0.016913229	0.06716002	0.7732897858284642
AP004289.1	-0.040186569	0.15959042	0.7733049732381322
MRPS23	0.046273729000000006	0.10317284	0.773326786200756
LCMT1	0.06442196	0.14368485	0.7734218026703991
LYRM1	0.080090723	0.17865509	0.773458299326686
SPRED2	0.047499575	0.10596223	0.773476615129369
OPN3	-0.031861245	0.12668718	0.773503472350011
PELATON	0.052714422	0.11762016	0.77353572591997
LEPR	0.046153971	0.10298337	0.7735394247784771
KLHL33	0.055794896	0.12450454	0.7735606691244541
SAMD11	0.049318738	0.11008463	0.77364122886443
MSRB1	-0.055086456	0.21929594	0.7736914763388291
TRAV29DV5	0.052715261	0.11770514	0.7737349829500391
PPP1CC	0.095450129	0.21312712	0.773737002437781
PROSER2	0.04608866	0.10291265	0.7737451248839599
PRDX1	-0.048593018	0.1935344	0.773763777137327
AF001548.5	-0.01829359	0.072870953	0.7737897005512209
TUT4	0.089468386	0.19981449	0.7737988152067029
RP5-1120P11.3	0.036721013	0.082045761	0.7739183231268291
DYNLL2	-0.061997832	0.24727746	0.773990719126528
IFT27	0.053334962	0.11921439	0.7740320205973381
LDLRAD3	-0.026201516	0.10456111	0.774076413279228
EMSY	-0.042570801	0.17002987	0.7742106970173391
MACROH2A2	-0.027859668	0.11134859	0.7743179223057641
PGR	-0.032165064	0.12860046	0.7743720978483359
SMIM30	0.069402486	0.15532386	0.774386324303356
THBD	-0.017434343999999997	0.06975011	0.7744740765508091
SMPD2	-0.035556478	0.14229446	0.7745211855565458
UPF3A	-0.038033332	0.15221801	0.774532929395369
RP11-114N19.3	0.056730478	0.12703432	0.7745427684964201
NTAN1P2	0.07028578099999999	0.15744069	0.774636597230729
PRUNE1	0.07704931799999999	0.17259526	0.774643438203365
MS4A6A	-0.032177102	0.12892791	0.774713450402787
IFNLR1	0.040798588	0.091422887	0.774740380981736
NDUFS8	0.076144428	0.17067566	0.7748204247181959
PARD6G	0.061329907	0.13748714	0.774856861536185
TRIM2	-0.021622184	0.08675269099999999	0.7749245252638499
IL2RB	0.04054066	0.0909385	0.7750297031163002
RP11-2C24.3	0.054552639000000014	0.12238443	0.7750642670942021
HENMT1	0.067376548	0.15116134	0.775078204406846
RBM26-AS1	0.051716152	0.11604848	0.775130753345415
HNRNPK	-0.07835958	0.31495286	0.7752027313273508
RP11-279O9.4	0.042565590999999986	0.095550959	0.775236206094213
AC004540.4	0.061000427	0.13701608	0.7754056728959979
EGOT	-0.040402466	0.16272951	0.775529086521087
RRBP1	-0.039700938	0.15992856	0.775553153765675
QRICH2	0.048872585	0.10984502	0.775584151155024
TRIM67	-0.034282924	0.13815741	0.775614766343773
POLDIP2	0.11185054	0.25152454	0.775730808376984
MIB2	0.07740212	0.17409405	0.7757880841453941
MPC1	0.073206988	0.16466438	0.77579844936143
PSMD7	-0.052429286	0.21161701	0.775859552980615
RTEL1-TNFRSF6B	-0.038821744	0.15670822	0.7758739663405191
LINC01271	0.036068246	0.08116459599999999	0.7759238870036129
RBM18	0.064446444	0.1450322	0.7759392784436651
CELF2-DT	-0.027679023	0.11181376	0.7759917579757141
ORAI3	0.084880771	0.19106603	0.776009359122561
CLDND1	0.064007404	0.14411875	0.7760842021309109
NXPH4	0.044901728	0.10111487	0.7761239582321109
GS1-259H13.7	0.067412874	0.15181821	0.7761426841413721
RANBP3	0.07735	0.17421139	0.776165375873248
FAM87B	-0.033287671	0.13468892	0.7762444772279928
CTB-61M7.2	0.043865554	0.098854151	0.7763296821973291
FNTA	0.083106202	0.18735220000000002	0.7764288950567758
PAG1	0.049017942	0.11061617	0.776710881588214
SETD4	0.053238975	0.12017631	0.7767916826968471
SIDT2	0.038192371	0.086226623	0.776840282806093
RP3-467K16.4	0.04755919	0.10738158	0.776859951045852
MRM2	-0.027528028	0.11182661	0.7768609040655501
SLC16A6	-0.033420944	0.13580829	0.7769100295125709
RP5-1112D6.8	0.079747853	0.18011655	0.776949473041634
YTHDC2	0.055668175999999986	0.12585432	0.77722350699474
AC092066.1	0.039106691	0.088522634	0.7775714495306429
SAMD11P1	-0.03797229	0.15497681	0.7775847291481501
WASHC5	0.056311993	0.12748599	0.7776088562006329
ARFGAP2	-0.049989412	0.20405510000000002	0.777609464235223
HMOX2	-0.047032086	0.1921862	0.7777724999368
RP11-381K20.2	-0.032169252999999995	0.13149858	0.7778265599103891
KCNH1	-0.022847943	0.093416901	0.7778614687924491
CTB-147N14.6	-0.012202372	0.049925676	0.777968473992389
APOL1	0.052540375	0.11910823	0.777985149320582
NPTN	-0.06154297	0.25195841	0.778064540101763
ATP6V0C	0.074747298	0.16950682	0.778076785191842
RP5-1057I20.5	-0.033781527	0.1385192	0.778305702989523
RGPD6	0.030149221	0.068426889	0.7783066199494499
RP11-468E2.11	0.083021316	0.18842764	0.7783093665949309
CH17-353B19.1	-0.030839601	0.12648955	0.7783465098827271
CTB-131B5.2	0.053275447	0.12094401	0.778374799108299
LINC02580	0.032381479	0.07353129900000001	0.7784504913174171
MEGF8	-0.019757821	0.081139897	0.778541005544869
ATP6V0E2-AS1	0.033285481	0.075633882	0.7786333669773922
FAM124A	-0.028269073	0.11620945	0.778694613240914
MYO16	-0.01486199	0.06110349	0.7787155253083571
RN7SKP78	-0.036962300000000003	0.15204813	0.77879785208368
SCAPER	-0.028942553	0.11909575	0.7788463556872809
ATP7A	0.079168513	0.18003519	0.7788527847019989
SENP1	-0.033190279	0.13659416	0.7788681719887242
GTF2H1	-0.041163878	0.16945829999999998	0.778912404168178
SCOC-AS1	0.037276203	0.084802283	0.7789619857808459
FGFBP3	0.07065872200000001	0.16074831	0.7789650245571558
CTD-2013N24.2	-0.037207038	0.15328994	0.779033055491226
IL17RE	-0.019984445	0.082336811	0.779037781430999
AASS	-0.023147751	0.095429834	0.7791341779653009
RP11-357N13.6	-0.043943464	0.18116876	0.7791389878076959
ILVBL	-0.03056477	0.12608769	0.7792314875758001
CFLAR	0.11144271	0.25390371	0.779371374175075
ZNF471	0.032090695	0.07311693799999999	0.7793850807685301
NUP160	-0.041639075	0.17208611	0.7795106299336719
TANK	-0.049892569000000005	0.20621006	0.7795209086187049
LRRK1	0.05459856	0.12448448	0.779573235934654
RP11-523H20.3	-0.021562829	0.089231752	0.7797105617018171
STAM	-0.031127557	0.12888872	0.779800501636015
UNC119B	0.069207035	0.1579289	0.779813641225198
CTC-483L24.2	-0.037864081	0.1569023	0.7799170019064058
CHRFAM7A	0.024790001	0.05659319	0.77992586901378
LIPC	0.035161508	0.080282943	0.7799692576760501
LGALS3BP	0.044759532000000005	0.10223157	0.7800607246471579
ELF3	-0.021009547000000003	0.08715429300000001	0.780081834170581
PRR11	0.02638045	0.060275277	0.780160929745343
ADAM10	-0.048650498	0.20194153	0.7801750997608249
TCF3	0.050246744	0.11483426	0.780228682270623
GBX2	-0.03164979	0.13148568	0.78030436331275
SNRK-AS1	-0.040792264	0.16955847	0.7803862355614829
UCHL5	-0.030349044	0.12617425	0.7804156218525059
RP11-203J24.8	-0.037718315	0.15683469	0.780438043634481
AC068831.18	-0.03095707	0.12874674	0.780468294248333
ZNF280D	-0.031330236000000004	0.1303028	0.780473084422969
LARS1	-0.046975374	0.19547632	0.780554790239508
SHISA8	0.040620431	0.092960895	0.78060509579961
DNM1P51	-0.01920438	0.079964408	0.7806499711162821
LOXL1-AS1	0.049904533	0.11426515	0.780743561681328
NPR3	0.040159646	0.091959663	0.780764945946048
RP11-675P19.1	-0.035019002	0.14605111	0.7808958116871451
NDUFB9	-0.048149313	0.20091015	0.7809692441501209
DNM1P46	0.050093522	0.11479579	0.7809787576914821
BUD31	0.06511043	0.14922589	0.78100998182662
ITGB1BP1	-0.034549355	0.14428051	0.78109321804372
MCTS1	-0.029707456	0.12406074	0.781093628625698
LINC01176	0.032964354	0.075579148	0.7811138722067129
NUB1	0.085069231	0.19504928	0.781123016890807
CEP57L1	0.033859576	0.077683479	0.7812975450282501
RP11-53O19.3	0.07617791	0.17477939	0.78130642625881
RP5-1092A3.4	-0.038165832	0.15961869	0.7813163485612521
SAP18	0.052211444	0.1198109	0.781350450733674
RP11-143K11.7	0.07389589099999999	0.16961109	0.7814159056262461
MTND1P23	0.034367757	0.078885161	0.781422356936726
DNPH1	-0.036808582	0.15434413	0.7817094649934879
WEE2-AS1	0.046125099	0.10599404	0.7817389314152071
MSANTD4	0.04559189	0.10477418	0.781753213995693
H3C13	-0.031063518	0.1303008	0.7817633549265021
MIR34AHG	-0.020657042	0.08675043199999999	0.7819390752699399
HLTF	0.036350345	0.083616726	0.782017574587736
TPT1-AS1	-0.033491293	0.14073318	0.7820294638764571
RP11-426C22.3	0.023358985	0.053746286	0.782087028188267
RP11-503N18.5	0.073834711	0.16991013	0.782127609797604
POLR3GL	0.07450280000000001	0.17146492	0.782155421060697
IL21R-AS1	-0.02886536	0.12141111	0.782173699560924
EFCAB2	0.034379259	0.079150327	0.782252421694056
CHPF2	0.11246575	0.25902192	0.7823535128510649
CC2D1B	0.033813378	0.077898476	0.7824319194405559
PSEN2	-0.025880205	0.10906664	0.7824648777492971
FAM90A12P	-0.02701027	0.11384877	0.7824908375066041
AC002116.8	0.030690454	0.070722761	0.7825048339625071
AC008079.12	0.018717744	0.043133651	0.782509136204347
GCDH	0.064276899	0.14812532	0.7825165015169381
GPX1P1	-0.0068436039	0.028856513	0.7825459022653259
AGAP9	0.033052503	0.076178846	0.78255162921927
RP1-8B1.4	-0.02757812	0.11649156	0.782811620110999
NRF1	0.077589543	0.17902579999999998	0.7828559497354158
PPP2R5D	-0.030025335	0.12697604	0.7829851706165171
EIF4EBP1	-0.04050632	0.17134116	0.7830212852315241
RP11-85K15.3	0.063464193	0.14656588	0.783102808432751
NDFIP2	-0.020453073	0.08658153	0.7831339912452242
GATAD2B	-0.050095518	0.21212171	0.7831750855456451
RIMBP2	-0.014746125	0.062484297	0.7832804597314019
S1PR5	-0.027254043	0.11549514	0.7832941159866741
ARID4B	0.068795149	0.15900081	0.783315310785662
RCBTB1	-0.020395831	0.086467625	0.783355696180537
RP11-33B1.4	-0.014963406	0.063471314	0.7834363147125369
FKBP3	-0.038020812	0.16133908	0.783495022439937
LRRFIP1	0.10270257	0.23755677	0.7835321661899429
AGO4	-0.03104879	0.13180655	0.783554720686813
KIAA0319L	-0.033864564	0.14378417	0.7835798376956078
CDA	0.044311500000000004	0.10257804	0.7837534328792909
EHD3	-0.027227476	0.11574064	0.783755557924801
LDAH	0.049766245999999986	0.11522997	0.78381166205686
CTTNBP2NL	0.046631056	0.10797091	0.7838122465785029
NPM1P20	-0.03979244	0.1695606	0.7841132352788129
TBX1	-0.022478261	0.095873003	0.7842529672771279
BORCS5	0.055316219000000014	0.12832262	0.7843267181582428
CECR2	-0.022535585	0.096200353	0.784380632253798
GLIDR	0.043919532	0.10192939	0.784446533980169
TBC1D3C	0.018922778	0.043919635	0.7844666687857801
CFAP94	-0.03347932	0.14306481	0.784533460087433
OCEL1	0.06097654900000001	0.14156110000000002	0.784533934586177
C2CD4B	0.050321088	0.11684407	0.784581318915401
ZNF706	0.073224984	0.17003246	0.784591288063021
NUFIP2	-0.041469103	0.17735904	0.784660309950885
RP11-335G20.7	-0.019950069	0.08535453800000001	0.784712568248677
CNTRL	0.087703789	0.20382566	0.7848218686314341
SLC7A1	0.056077800000000004	0.13035627	0.784884791240109
RP11-479O9.4	0.025584592000000003	0.059482727	0.784929519907794
NEK4	-0.022644328	0.09706705	0.7849948171361222
WDR73	0.07390720099999999	0.17187688	0.785003611501557
RP1L1	0.044590019	0.10373810000000001	0.7851099817999471
LIPH	-0.024969385	0.10712123	0.7851154662883149
UGT2B11	0.028446331	0.066203323	0.785205646633376
RUFY3	-0.033287753	0.14289566	0.785206004544145
AC013474.4	-0.029723252	0.12767104	0.7852946960024391
RASGRP4	-0.072253636	0.31044598	0.7853388478180658
CTA-113A6.2	-0.036376348	0.15630796	0.7853509339463342
BET1	0.058198966	0.13554474	0.78540196281832
SFXN5	-0.036050396	0.15501992	0.7854578126403069
TRGV5	0.024885373	0.057986514	0.7855366242169841
MYBPC3	-0.02813618	0.12106064	0.7855459653511021
PTPRA	0.042961212	0.10011557	0.7855630406267329
SLC25A12	-0.030481205	0.13116712	0.7855645860980451
RPS10P5	0.062840445	0.14644267	0.785565089634217
SLC27A3	-0.034349986	0.14784228	0.7855913942959342
PODN	-0.022150238	0.095350277	0.7856155811309509
SPDYE2	0.033549684	0.07820672599999999	0.785644619977638
RP11-421L21.3	-0.034623572000000005	0.14909724	0.7856677304035649
ZNF227	-0.034712358	0.14954296	0.7857299903267421
TMEM126A	-0.03594682	0.15492020000000004	0.785786012076287
IGF2R	0.065451816	0.15266774	0.785813192038337
AC104530.1	0.076778949	0.1792594	0.786071694312568
CTA-963H5.5	-0.032752598	0.14144483	0.78608775967914
ARPC4-TTLL3	-0.02983108	0.12883993	0.786101312756085
FLT1P1	-0.01763315	0.07615987	0.7861062955762391
LRRC49	0.037613316	0.08785401400000001	0.786184093611521
ADGRE3	-0.033775989	0.1459821	0.7862058370555041
PCDHGB8P	0.042050012000000005	0.098275267	0.78634501675633
CD80	-0.023975088	0.10378679	0.786438330539338
H2AZ1-DT	-0.031225011	0.13518878	0.7864572304712769
RBPMS2	-0.014571427	0.063125943	0.78654730444481
P2RY13	0.06954842900000001	0.16277577	0.786733880210562
SNAP47	0.071843882	0.16816351	0.786758492783636
RP11-124O10.1	0.072033677	0.16863316	0.786799218719157
ABTB1	0.085475841	0.20012352	0.786828680513636
CASC19	0.04183761	0.097995189	0.7869426181318359
RSRC2	0.07909972700000001	0.18535037	0.7870549249592871
TLN1	0.075149488	0.17611771	0.7870913216187451
CTC-448F2.4	-0.033947442	0.14766393	0.7871385601826021
RP11-1020A11.2	-0.03958752	0.17225410000000002	0.787186763461257
TULP3	-0.027869064	0.12127445	0.7871987059381321
DCTD	-0.043798212	0.19062069	0.78722104563942
TCFL5	0.063877376	0.14987068	0.7873974213886089
ZNF736	0.050492223	0.11849514	0.787463520866538
LINC01089	0.080135893	0.1880641	0.7874652428172528
GPR61	0.039235162	0.092105542	0.787546880602246
BARD1	-0.017129257	0.074733442	0.787576478648144
LIG4	-0.038196799	0.16673701	0.7876528185587428
ACOX3	-0.0327853	0.14314955	0.7876881293487901
SMCR5	0.068957463	0.16197128	0.787699815348246
RP11-347I19.8	0.062316045999999986	0.14637206	0.787700772686975
BAG4	-0.031579483	0.13792589	0.7877315011025369
RP1-191J18.66	-0.034364637	0.15009044	0.78773166238726
LANCL3	0.032656659	0.076727266	0.787775019399914
PPP4R3A	0.099339877	0.23340561	0.78778103866841
RBMX2	0.060981305	0.14333521	0.787885528320912
TUBA1B	-0.048793907	0.21334235	0.787888496160669
GRAP2	0.062727531	0.14745077	0.7879057988227389
KDM4C	0.081273699	0.19116793	0.7880769657072779
POMT2	-0.0188165	0.082448066	0.7881982537644449
MYCT1	0.039299537	0.092480772	0.7882002608246109
TUBGCP6	0.080449826	0.18933007	0.7882191360651339
MTCH1	-0.059623872	0.26131048	0.788229862137409
CYCS	-0.019615156	0.085969434	0.78823507046374
LINC01962	0.053445587	0.12579664	0.788257962363634
ELOCP19	-0.034007237999999995	0.14908113	0.7882679902722021
GPX4	-0.030293666	0.13291519	0.788391465919386
TMEM214	0.067494822	0.15894824	0.788399172529062
DARS1-AS1	-0.030851808	0.13545326	0.788486481408162
FCRL3	-0.018871284	0.082908976	0.788583169906721
GADD45GIP1	0.07345891	0.17313235	0.788614802679976
CTD-2017D11.2	-0.034585447000000005	0.15198284	0.7886166988800791
IRS1	0.030071266	0.070882655	0.788648518346169
SRCIN1	0.037134005	0.08753359	0.788657601590904
TOMM5	0.06058192	0.14281446	0.78867380007952
WDR36	0.053185627	0.12541281	0.7887470561093589
PKD1L2	0.052483074000000005	0.12377789	0.7887941640544092
LCOR	-0.0065856261	0.028976676	0.788799174250606
RP11-1228E12.2	-0.015611412	0.068693618	0.7888067007806959
RP11-884K10.7	-0.03772181	0.16607296	0.788883615529762
RRNAD1	0.064045488	0.15111708	0.788918511014907
MED8	0.087160885	0.20565909999999998	0.788919310800149
LRRC56	0.061089383	0.14414358	0.788921334143002
LRBA	0.10868173	0.25646926	0.7889517266785779
RASSF10	0.053225629	0.12562055	0.788989489635522
RASGEF1A	-0.026644207000000003	0.11742854	0.7890373633826031
MTHFS	0.053991326	0.12747962	0.789098730176128
UBE2N	0.056391824000000014	0.13318455	0.7891734132736998
PIAS3	-0.042949271	0.18947845	0.7891806032101529
EAF2	-0.031200711	0.13767379999999999	0.789207961707636
UBR4	0.085832022	0.20274572	0.7892133095762279
MUC2	-0.027150499	0.11987192	0.789291504167432
ARMCX7P	0.033768334	0.07981469999999999	0.7893804930345041
C9orf131	-0.016821752	0.07437225	0.78948955902025
SMARCAD1	0.063320762	0.14979707	0.789617269626423
LRP1	0.04428402	0.10481942	0.789763658345251
ZNF511	-0.036612943	0.16224664	0.789819512167086
FKBP5	0.02981622	0.070605558	0.7898816745135591
ZSWIM3	-0.041550926	0.18428044	0.7899371218533321
TLCD4	-0.011184425	0.049611317	0.7899596685951391
RP11-1146N6.3	-0.053510875	0.23746298	0.790021069342859
LINC02019	0.05375392	0.12738396	0.790077647269733
TOX	0.05789475700000001	0.13723231	0.790146889466593
THAP4	-0.04132229	0.18364758	0.7902335711987841
RP1-101G11.3	-0.031291067	0.13909865	0.7902669480984291
CERT1	0.067845908	0.16090759	0.790291917499626
ANTXR1	-0.022294431	0.099139137	0.790314923300238
CIAO1	0.10747094	0.25500711	0.7904200438096759
HUWE1	-0.043072406	0.19169757	0.79043583296235
RP11-147L13.2	0.066524498	0.15787622	0.7904654504728978
SPIN2B	-0.026343014	0.11731855	0.7905288092853191
DISC2	-0.02222125	0.098968262	0.7905374116987259
RP11-405O10.2	0.069323657	0.16457505	0.790556054385771
CTC-429P9.5	0.064459802	0.15302911	0.790557621003453
RP11-16E23.4	0.053424476	0.1268581	0.7906146809376009
PDE3A	-0.018133545	0.081038721	0.791022209249994
PPT2	0.043712126	0.10395694	0.7910282347710369
SNAP23	-0.04858985	0.21731221	0.7911294900413559
OSGEP	0.068819541	0.16373949	0.7911448408287859
ARHGAP5	0.053027976	0.12616827	0.791146945168478
RP11-196G11.5	-0.034224895	0.15309393	0.7911546984507171
MAP3K14	-0.068285851	0.30559442	0.791219552979651
SUV39H1	0.07003939099999999	0.16670320000000002	0.7912428911441172
NIFK	-0.027756649	0.12424443	0.791250593475791
CCDC144A	-0.0069535853000000005	0.031139344	0.7913127754456021
MAPK1IP1L	-0.032535059	0.1457088	0.7913236951629271
CASK	-0.024759502000000003	0.11089612	0.7913368116920659
HMGN3	-0.034425865	0.15425112	0.791391871285965
COL5A3	-0.010806986	0.04843447	0.7914265510947821
SLC25A34	0.036854347	0.08781849800000001	0.791546626076846
ARL17A	-0.009773593	0.043866804	0.7916321307299
EDRF1	0.076977727	0.18350397	0.791658725492196
CERNA1	0.059228103	0.1411947	0.7916649645919991
SORBS3	0.052592925	0.12543855	0.791795419757427
MRPL21	-0.03669707	0.16496878	0.791855881487785
THAP3	0.071038118	0.16947898	0.7918692585423721
ZSWIM7	-0.028895517000000006	0.12995353	0.79191666050697
TLCD3B	-0.032992801	0.14839693	0.791932277593559
CYP4F22	-0.019779151	0.089016931	0.792016376706645
FAM102A	0.065103701	0.15543996	0.792072652603496
CTC-339O9.1	-0.039058323	0.17600893	0.7921966331153871
DRG1	-0.035340101	0.15937501	0.7923039218012621
LINC00923	0.041099692	0.098226147	0.792336336761737
AOAH	-0.030390003	0.13719972	0.7924559958105141
SCRIB	0.052760887	0.12621414	0.7925850375555401
USP42	0.10379515	0.24830011	0.79258743410151
LETM1	-0.033773634	0.15266607	0.792631235711101
UBE2E1	0.058898175	0.1409309	0.7926512311668821
ATP11A-AS1	-0.034082014	0.15416898	0.792730365699044
SRA1	-0.043492956	0.19675067	0.792738606300495
DCP1B	-0.042487378	0.19221402	0.792747588123788
ADH5	-0.038307355	0.1733542	0.792788594818836
RPL23AP82	0.048025566	0.11499602	0.7928378123586971
RP11-323F24.5	-0.036573535	0.16575924	0.7930009246514559
NUP133	0.052984857	0.12697746	0.7930599915890659
STAG2	-0.035050239	0.15902187	0.793147454994966
H2BC8	-0.028107117	0.12762039	0.793256172400547
SLC2A3	-0.024442989	0.11100739	0.7932863327032541
ISCA2	-0.031459254	0.1428969	0.793311031598134
ZNF69	-0.032498623	0.14764288	0.7933345526832809
DNAJC27-AS1	-0.01460362	0.06635528	0.7933562150152059
CABP7	0.062931616	0.15100244	0.7933889239321129
CRB2	0.068142318	0.16354970000000002	0.7934605930621809
AC138969.4	-0.016305484	0.074172894	0.7935157236352529
MINDY2	-0.028273814	0.12863822	0.793539505334646
KIAA0586	0.056460314	0.1355864	0.7936065745319109
ABL1	0.058371806	0.14020538	0.793660512279907
FZD6	0.050161697000000005	0.12048854	0.7936677939700051
ISCU	0.078922406	0.18970567	0.7938540566323741
LINC02723	-0.026176293	0.11937097	0.793861724701545
AC004076.5	-0.027331398	0.12465348	0.7938783743772909
RP11-43D4.2	0.06305688400000001	0.15158605	0.7938824497463709
TRMT61A	0.08205773200000001	0.19727433	0.7938972262375891
RP11-252A24.3	0.054726636	0.13159305	0.793947726583157
YWHAH	-0.04196682	0.19152239	0.7939651178467141
SARS1	-0.059851829	0.27329963	0.79404450694205
XIST	0.033900612000000004	0.08158713	0.794178387768563
RABGAP1	-0.032986966	0.15084293	0.7942430067874829
RP11-10J21.2	0.06604678	0.15899576	0.7942510740762271
MRPL46	0.05929505	0.14275237	0.79426987303351
TADA2A	-0.025837108	0.11840391	0.79454282863266
RP3-395M20.12	-0.03642252	0.16707218	0.794674108031745
SLC35A4	-0.062078356	0.28479063	0.794690461136564
SOX11	-0.025920238	0.11895089	0.7947360611788871
RP11-190A12.9	0.050428677000000005	0.12165191	0.7948011624346751
ASCC2	-0.036489308	0.16758462	0.794844212172806
RP11-66B24.7	-0.02592616	0.11907285	0.794846118960734
ZSWIM5	0.049928333	0.12049743	0.7949158035694591
SUMO1	0.077915391	0.18806034	0.794941972674436
AZI2	0.047247479	0.11406354	0.79499901386564
NEK8	-0.024803575	0.11406044	0.795019784000875
ATG4A	-0.026075428	0.12001314	0.7951393852988
MPI	0.077254633	0.18662262	0.7951633054444301
RP11-793H13.8	-0.014255561000000003	0.065637743	0.795193970158333
EN2	0.054913385	0.13274337	0.795341611231509
PLVAP	0.025630766	0.061959039	0.795346721654246
SNX6	-0.028730578	0.13245127	0.795366016411601
SLC25A45	-0.041902734	0.19320316	0.795385067128594
C1orf115	-0.028389989	0.13092085	0.7954077945686581
AF011889.5	-0.022545956	0.10406458	0.7955315455651291
VIM	0.069352907	0.16780226	0.795582376254535
NEK6	-0.031194562	0.14407683	0.79562047840917
CTD-3094K11.1	-0.02048688	0.094630214	0.7956327401179741
RP11-770J1.5	0.030885584	0.074743507	0.7956334242412959
CNKSR1	-0.023019214	0.1063665	0.795683477877939
CTC-524C5.2	-0.037042572	0.17121533	0.795723674176977
TMEM106B	-0.019701295	0.09108282	0.795755347388586
WDR83OS	-0.043582365	0.20151262	0.795771075662033
NANOS1	0.068686138	0.16638731	0.7958950489701792
DDN	0.05120263	0.12404678	0.795920447515942
MRPL57	-0.040583007	0.18792526	0.795976225664412
GPLD1	0.043108954000000005	0.10446295	0.795981734004066
VPS50	-0.024250517000000003	0.11236482	0.796060925280626
ZNF236	-0.025131061	0.11651113	0.796138893727167
RGS18	-0.023852414	0.11058637	0.796142890541872
RP11-161H23.5	-0.025383983	0.11776857	0.7962375523917858
PCA3	-0.019584216	0.090867698	0.796248171190998
CMPK1	-0.039945234	0.18535904	0.7962624919485849
ALDH4A1	-0.024054583	0.11164469999999999	0.7962913085809781
MSANTD1	-0.031362609	0.14557974	0.7963065725408042
RP11-567M16.6	0.065915865	0.15995336	0.7963485418505319
CTD-2293H3.1	0.066527524	0.16146733	0.7963966666722241
RAD52	-0.027068028	0.12585024	0.796529573657081
WDR20	-0.046911111	0.21821481	0.7965959213017142
RP11-603J24.7	-0.036030649	0.16764411	0.7966297707535049
KLRF1	-0.018998655	0.0884115	0.7966516631798031
AMACR	-0.020041004	0.093342651	0.796769342061851
CTC-435M10.3	-0.024064277	0.11209164	0.7967818211772759
RP11-134O15.3	0.064114445	0.15585368	0.7968046163699971
POLR2F	-0.030112985	0.14039082	0.7969024509627659
NAP1L1	0.08306583299999999	0.20204356	0.7969617864900859
RARB	-0.035385644	0.16511994	0.7970239228895121
ELF1	0.10706757	0.26054094	0.797079240862627
LINC01506	-0.024318411	0.11362	0.7971952655218442
FBXO45	0.071462342	0.1739807	0.79720286452785
BTBD8	-0.023255555	0.10866043	0.797203124719799
BRCA1	-0.020130993	0.094070156	0.7972162586778979
ZNF713	0.043234137	0.10527424	0.797245791129304
MPST	-0.027300165	0.127645	0.797295051008985
HECW2	0.036340356	0.08850605800000001	0.7972989248057741
BNIP3	-0.042771163	0.20006546	0.7973521203729771
MLC1	0.031888508	0.077686798	0.797376477996764
GPR52	0.063651385	0.15507494	0.797388926725246
SESN2	-0.034071677	0.15951664	0.797474432653015
ZNF790-AS1	0.062479007	0.15234767	0.797609660579771
RPS27AP16	-0.025078461	0.11760654	0.797698547746273
LRRN4CL	-0.029483022	0.1383418	0.7977767567470769
NUP50	0.07463753599999999	0.18221256	0.797920923756253
LILRB2	-0.032401986	0.15228525	0.7979962500875141
LINC01504	0.054246702	0.13250093	0.7980554101658041
DHRS11	0.055254933	0.13507973	0.798278983734775
RP11-468E2.4	-0.017823854	0.084032674	0.798418955139114
PABPC1	-0.056300116	0.2654526	0.7984286151750558
RP11-216L13.19	-0.033788985	0.15939389999999998	0.798496491988004
NKRF	0.077261021	0.18908506	0.798564621787454
TMEM200B	-0.034665863	0.16368495	0.7986236370690909
CTD-2647L4.4	-0.03518919	0.16615743	0.79862479936784
RP11-932O9.7	0.050189562	0.12287348	0.7986530462288159
STOML2	0.064445453	0.15780091	0.798696351575793
CEBPB-AS1	-0.029443157	0.13912423	0.7987201559080022
FAM182B	-0.021316508	0.10074013	0.798741229591609
BAK1	0.06138693200000001	0.15041093	0.7988672956259041
PRPF39	0.04460937	0.10936595	0.7990180557083411
PRSS40A	-0.020641464	0.097773589	0.7990487815944249
RP11-264B17.2	0.059391461	0.14564184	0.7990813714259609
MIR663AHG	0.031555251	0.077390796	0.7991144907974741
NCBP2	0.083302711	0.20431949	0.799134170788855
AC015971.2	-0.023827717	0.11303331	0.799247235481749
CLDN7	0.041622588	0.10214597	0.799278193038184
XXbac-BPGBPG55C20.4	0.053764811	0.13194694	0.7992835732657809
RAB11B	-0.053317805	0.25311747	0.7993477045080641
CHURC1	-0.04083577	0.19387539	0.799357592581223
SELENOI	0.030908669	0.075891649	0.7994102241253179
RP11-342K2.2	-0.033119358	0.15747033	0.799553127147013
FEZ1	-0.019097226	0.090859556	0.79964035228633
TAS2R30	-0.031403358	0.14954928	0.7997657653773391
ADGRA1	0.054160144	0.13319331	0.799820455750491
TADA2B	-0.049097624000000006	0.23423687	0.8000072613431992
SNORA17B	0.04584186	0.11283892	0.800054842389058
RP11-13K12.2	0.052289145	0.12875085	0.8001391882167758
PPARG	0.039671752000000005	0.097732049	0.800268178807143
PTRHD1	0.063893482	0.15740848	0.8002776570592021
BMPR1A	-0.021767741	0.10412529999999999	0.8003590285715179
CTNNAL1	-0.021039719	0.10065019	0.8003687423225109
COL6A6	0.054883739	0.13526124	0.800371564140391
RP11-127I20.9	-0.014977154	0.071691018	0.8004485162733841
CDC42BPG	-0.012342385	0.059093814	0.800481383053818
HEATR3	-0.021423943	0.10257608	0.8004825323159641
ENPP5	0.04333656	0.10685019999999999	0.8004851047237521
HPCAL4	0.033971087000000004	0.08376201700000001	0.8004950659937561
RPL23AP7	0.019350842	0.047729246	0.800582330696309
COPG2IT1	0.062723023	0.15475747	0.800665365805091
POU5F2	-0.033296276	0.15973378	0.8007434994865699
PEX14	0.068500279	0.16916159	0.8008935442995949
EIF4E	-0.031405281	0.15087305	0.8009288743310191
RAB5C	-0.058169929	0.27946326	0.8009341115752621
CSF1R	0.052271582	0.129131	0.80098567729766
RP11-347P5.1	0.07363960900000001	0.18194676	0.801025952864705
EIF2B2	0.054558835	0.13480411	0.8010290437776321
KCND3	-0.024190093	0.11643149	0.8011797244544201
PTCSC1	0.071768601	0.17743971	0.8011938726036529
CHRNA7	-0.015555215	0.074951356	0.8013227956638549
EEF1B2	-0.025454815	0.12268931	0.801363295919133
TANGO2	0.051617349000000014	0.12774596	0.8014514268410009
GPR21	0.064991558	0.16090632	0.8015488321243059
SLC35B3	-0.038561744	0.18619327	0.8015971725745229
BOLA2-SMG1P6	-0.027146201	0.13113843	0.8016619368084971
ZNF826P	0.045856833	0.11360656	0.8017162524282672
C21orf91	-0.027248572	0.13168777	0.801716727476075
CREBZF	-0.03483829	0.16846692	0.801794307065088
ZC3H4	0.071135041	0.17629369	0.8018071554520979
STAB1	-0.018529841	0.089700726	0.8019354942885791
RP11-378J18.9	-0.024316202	0.11784388	0.8020827560556351
TCAF2	-0.030894581	0.14978443	0.802135042127313
FBXW9	-0.030668778	0.14875397	0.8021917419792791
PRXL2B	0.059580789	0.14791977	0.8022598638248791
COPRS	-0.031501993	0.15300405	0.8023706300004999
ABHD11	-0.028411119	0.13813906	0.8025102598949
SETDB2	-0.028601107	0.13910038	0.802545594574908
CSPG4	-0.023739181	0.11549066	0.802586445870246
AC003104.1	-0.036162559	0.17598978	0.802630748206702
ARF4	0.076500734	0.19033493	0.802809647054817
MME	0.034036974	0.08468893	0.8028230733715249
KLK10	0.061922608	0.15415842	0.802965679919048
VPS35L	0.06040486	0.15039197	0.802986139584557
MASP2	-0.040604196	0.19814688	0.802987865370428
IGHG2	-0.0066184264	0.032314514	0.803055862368155
SYCE1	-0.020372321	0.099493148	0.803088796722408
SOCS5	0.069382458	0.17301693	0.803389551199103
ARHGAP32	-0.021691017000000003	0.10618473	0.8033972752298499
ANKRD49	0.068004864	0.1696281	0.8034593966233
NR5A2	-0.024890922000000003	0.12192676	0.8034798192459008
JDP2	-0.023808668	0.11675988	0.803629446430288
STARD4-AS1	0.049442448	0.12344049	0.8036941555855609
EGFL7	0.048720864	0.12164008	0.8036965256666351
TCF3P1	-0.029137445	0.14297739999999998	0.8037063239790251
AOPEP	0.057873305	0.14450929999999998	0.8037292649357121
NCAPG2	-0.012462389	0.061176613	0.8037565404504399
PRKCB	0.081927585	0.2046315	0.803802502481208
LITAF	-0.034667952	0.17024522	0.803805080680387
FNBP4	-0.043875583	0.21568354	0.8039385066662641
AC093620.5	0.05990698	0.14975395	0.8040127474393521
DAG1	0.058416367	0.14604720000000002	0.804046645965398
FMNL2	-0.022256233	0.10982977	0.804436704265001
TOMM7	-0.022984667	0.11348461	0.8045051029336969
MFSD14C	-0.037091052	0.18337008	0.8046714024053622
RP11-81A1.12	0.046838922000000005	0.11739141	0.8046735097243409
RP4-773A18.8	0.054269642	0.13601837	0.8046800587494379
IL24	0.054670869	0.13707994	0.8047837249787021
RPL13P12	0.0099084723	0.024844975	0.804791874906191
LINC02709	-0.028698103	0.14206729999999998	0.8048437349563939
SPACA6P-AS	-0.01865898	0.092451376	0.804957552014774
MCPH1-AS1	0.060581276	0.15201421	0.804975310281937
RGS5	-0.029259613	0.14500245	0.804981594525987
MKLN1	-0.033689196	0.16698139999999997	0.8050025036436801
MAPRE2	0.07905693400000001	0.19839788	0.8050052666630809
SKI	-0.037200805	0.18440677	0.805016428394954
PSPC1	0.096724111	0.24294272	0.805222520171521
TECPR1	-0.028302692	0.1405277	0.805226128882366
PDLIM4	-0.022038524	0.10959084	0.805420140494125
MGME1	0.053688308	0.13498845	0.805483722761609
GAS2L3	0.037195471	0.09355942	0.805588980604891
SEPTIN8	-0.021745225	0.10828108	0.8055960221429649
FAM120A	0.10580887	0.26619116	0.8056321543104521
DAGLA	-0.027291727	0.13597687	0.805668244277098
MOB3A	0.12261299	0.30862288	0.805760391831638
PCDHA4	-0.025258913	0.12595468	0.805775797209541
RP11-32B5.7	0.027427148	0.069070422	0.8058883997388271
LY6E-DT	0.045400030999999993	0.11433607	0.8058975212511329
PRDX5	-0.020476164	0.10223330000000001	0.805935704136494
DGCR11	-0.042800941	0.21399911	0.806116164380166
PGA4	-0.013470377	0.067435661	0.8062777412107272
CACUL1	0.056033557000000005	0.14134206	0.8063024976735089
RP11-573D15.8	-0.021402158	0.10719202	0.8063348592846971
NOB1	-0.045283469000000014	0.22690492	0.8063932080888822
DENND1C	-0.053504916	0.26824854	0.806463279286052
SNHG15	-0.029439222	0.14760537	0.8064726852107221
CTD-2184D3.7	0.054863273	0.13852702	0.806552117712155
SBF1	-0.050189684000000005	0.25191275	0.806607126923875
RP11-151A6.4	-0.024074497	0.12088011	0.806654436764227
ZNF56	0.056395201	0.14246335	0.8066730202701099
MLF2	0.07657162599999999	0.19347413	0.8067276037227871
RP11-441F2.2	-0.022164272	0.11143198	0.806817552495269
TAGLN2P1	0.064229172	0.16235612	0.806832830199489
SPTBN4	0.034557179	0.087360147	0.806855300080068
NFIA	-0.020322987	0.10222257	0.806876724051248
ZNF419	0.043062759000000006	0.10887910000000002	0.806894522912193
TRDV2	-0.011723777	0.058991605	0.8069243760313491
SNORA63	0.048370005999999986	0.12235459	0.8070113518776322
JRKL	-0.031636834	0.15934446	0.807047120807927
PTDSS2	-0.025128598	0.12662254	0.807105006306116
TMEM167A	0.085707751	0.216948	0.807180276215317
TBC1D13	-0.037795955	0.19067451	0.8072518093251642
GLIPR2	-0.046314555	0.23377409999999998	0.8073191325905269
RFC2	0.060450278	0.153132	0.8073726666436291
NUP107	0.041202851	0.10440251	0.8074398532097771
MEAK7	0.042140087	0.10682431	0.8075503974951959
KAT2B	-0.027689656	0.14018646	0.8076992082282679
ZNF865	-0.051600302	0.26143772	0.8077940791973409
SGK3	0.050835737	0.12901334	0.807834286052023
SRD5A3	0.030559895	0.07756695599999999	0.807868619781485
AMIGO2	-0.031315385	0.15880102	0.8079039380311641
ZMYM6	0.049930962	0.12676947	0.8079378869810709
EMC2	0.03656872	0.092851001	0.8079564345282311
MCM7	0.070449564	0.17889379	0.8079796201099699
XRCC4	-0.029818332000000006	0.15134643	0.8080176959880508
C1orf112	0.046214075999999986	0.11739106	0.808062691156653
GPR62	-0.02402067	0.12201149	0.8081121215560431
RAMP3	0.047340908	0.12034762	0.808259113548141
CTD-2240E14.4	-0.028876061	0.14686394	0.808274267383457
ARHGEF10L	0.050845437	0.12928762	0.808319158510413
SPIN3	-0.027320518	0.13900617	0.8083227089126981
CTB-58E17.10	0.049736084000000014	0.1264694	0.8083242855649151
PPP4R3B-DT	0.048706791	0.12391303	0.808447527540968
RP11-644F5.10	-0.02871179	0.14629606	0.808503478762472
TTC5	0.054908082	0.13972574	0.8085125050868559
SEC22A	-0.022060218	0.11241445	0.8085149919151241
HSD17B7	0.049827679000000014	0.12681206	0.8085411949532529
GAPDHP61	-0.029807535	0.15199456	0.8085983834875791
PBLD	0.058712585	0.149507	0.8086797979875909
THRB	0.034498279	0.08785075199999999	0.80869001126631
MTA1	-0.038313717	0.19555854	0.80871935842808
ZNF692	-0.038225634	0.19524211	0.8088045265453481
RP11-767L7.1	-0.028751512000000007	0.14686502	0.808815695175918
ZNF92	0.040825697	0.10402504	0.808837626462754
STAG3L3	-0.045729811	0.23367244	0.808858907649845
SLC66A1	-0.031385305	0.16039738	0.80887695568016
MRPL39	0.064990422	0.16570855	0.8090053490207858
FLT3LG	-0.038541418	0.1972905	0.80908000306484
MACC1	-0.014788513	0.075704117	0.809084736218793
RP11-4B16.3	-0.034472112	0.17654515	0.809140037808979
CYB5D2	-0.024687693	0.1264388	0.809143467738045
EPM2AIP1	0.057276540999999986	0.14613903	0.809174452351285
ZNF234	-0.020729158	0.10621389999999999	0.8092007266299799
ACLY	0.098770029	0.25217297	0.8093377295248521
SSR4	0.091176237	0.23288871	0.809448904735607
RP11-680A11.7	0.02923097	0.074685982	0.8095230870525759
GABRG3	0.036516105	0.093316329	0.809567512813264
MYLK	0.031488966	0.080475264	0.8095852125450441
GCNT7	0.06250622	0.15979121	0.809657369420812
COMMD10	0.062226347	0.15910139	0.809697568342595
FLYWCH1	0.034278663	0.087679806	0.8097986242994201
MAP6	0.038803982	0.099257226	0.8098044375328821
LY6E	0.033279664	0.08513771	0.8098372642512021
RP11-134L10.2	-0.017346137	0.08936441699999999	0.809875663426168
AC010761.8	0.06173187	0.15799859	0.8099524317000709
RP5-1085F17.3	0.068716525	0.17588276	0.809962931777985
GPR141	0.044805957	0.11471366	0.8100301932565992
SLC38A9	0.051198306	0.13108721	0.8100447313428141
NFU1	0.06236634	0.15971774	0.8101010222586741
PNPO	0.069847622	0.17890853	0.8101448872904811
MIR3648-1	0.019635704	0.05029952	0.810166642743482
MIR3648-2	0.019635704	0.05029952	0.810166642743482
RN7SKP16	0.051453137	0.13180522	0.810168572509701
TRADD	-0.039524468	0.20426461	0.81026414024487
SIGLEC1	0.021859034	0.056020235	0.810279294521655
PYCR3	0.053339228	0.13671158	0.8103048463575558
MLH3	-0.018771591	0.097045059	0.810305405562443
CIITA	0.057119499	0.14640393	0.8103104533982429
LINC01597	0.035810724	0.091801541	0.810349703279918
HBA2	-0.005427186600000001	0.028071466	0.8103673035593821
ZNF12	-0.017545994	0.090830443	0.810470349651635
LA16c-360B4.2	-0.028987165	0.15016849999999998	0.8105609914340199
FBLIM1	0.040585091	0.10414534	0.810599560260958
QSOX1	-0.02702411	0.14014867	0.810692587545453
CGGBP1	0.067776204	0.17402654	0.810751125907888
RP1-167A14.3	0.03737061	0.095986869	0.810833121637312
FBXL22	0.051985293	0.13355776	0.8108942919536241
MTG2	0.067291419	0.17288469	0.8108989768820071
GSTZ1	0.049403144	0.12696748	0.8109795993923371
ARID5A	0.060798792	0.15646103	0.8113070180910692
AC083884.8	-0.030446966	0.15871999	0.811328146751151
SRSF9	-0.054252139000000005	0.28283225	0.811335036842739
AGPAT3	0.07062211	0.18178155	0.8113628676218191
MESTIT1	0.049600809	0.12769196	0.8114003441623391
RABEP2	0.06070299	0.15628852	0.8114244214028778
PAX2	0.041970435999999986	0.10810413	0.8115281203026551
RP4-758J24.6	-0.03335358	0.17416115	0.8115311981156629
EID3	-0.029154926	0.15226735	0.8115553896321529
DND1P1	-0.017868373	0.093341081	0.811581541725258
TVP23B	0.050393293	0.12982986	0.811586878932261
C9orf85	-0.028229138	0.14756573	0.8116658960462261
FAF1	-0.018260339	0.095461131	0.8116742840756122
PCDH12	0.045043725	0.11611295	0.8117262383296059
SIRT2	-0.042972354	0.22493991	0.8118314355091609
PLAT	0.045561027	0.11750107	0.8118412919395809
CIDEB	0.045277088	0.11678196	0.811869181295715
HGSNAT	-0.037289721	0.19537467	0.811944138131838
IL21R	0.059742495	0.15426638	0.812148488766303
RP11-158H5.7	-0.033548575	0.17607689	0.8121540292624091
CDC7	-0.018732601	0.098400545	0.812257883075422
ARV1	0.063128191	0.16312639	0.8123264649526291
NDUFS6	0.068831755	0.17799614	0.8125088384382539
PPIAP22	0.057754875	0.14935291	0.812510709949255
MYO19	0.06497029	0.16804113	0.8125537414817521
TTLL11	0.044037089	0.11390388	0.812564604015481
CTD-2231E14.2	0.06137170700000001	0.15884531	0.8127271852203449
KCND1	-0.020755325	0.10947242	0.8127535848207371
CAB39	-0.047370797	0.25017075	0.8129069149863181
CTC-510F12.6	0.031744044	0.082231561	0.8129371956945309
MTRES1	0.062714085	0.16251478	0.8130231230879809
RP5-1091N2.9	-0.030441895	0.16092356	0.8130243176673341
RNF10	-0.028517322	0.15090164	0.8131458249321669
RP11-677M14.8	-0.029352864	0.15533664	0.8131564310539201
GTPBP8	0.057207638	0.14834679999999997	0.813191140213126
INTS8	-0.02821366	0.14967452	0.8134518519757851
ENC1	-0.009810794	0.052107614	0.813592679025275
UBE2V1	-0.04043808	0.21504676	0.813743508854279
PLXNA3	0.028450398	0.07397664400000001	0.813860228948169
EOGT	-0.019563353	0.10415578	0.813881001529957
ZNF428	-0.030170179	0.16084518	0.8140438210659209
G3BP1	-0.02665706	0.14214736	0.814070391569551
ZNF578	0.045269775	0.11784598	0.8141428216030658
PLBD1-AS1	-0.020819967	0.11112032	0.8141770125023851
KIN	-0.021567051	0.11527197	0.814347536494603
CH17-118O6.6	-0.0080217863	0.042914346	0.81445708845929
CILP2	-0.021104883	0.1129241	0.814476944734804
USP34-DT	0.038552436	0.10051874	0.814531469602976
RP11-552F3.4	-0.027899905	0.14936443	0.8145430975934699
ELOA-AS1	0.047876513	0.12484157	0.8145548626231851
ZNF563	-0.023264117	0.12459053	0.8145853792740799
RPSAP58	-0.01412978	0.075700448	0.814630556700663
PDCD4	0.066788395	0.17421047	0.814631834527673
SERBP1	-0.035035792	0.18793679	0.8147777925851841
CCDC90B	0.05873739400000001	0.15338278	0.814907135600131
NUBP2	-0.04213781	0.22645095	0.8149975239556501
CTB-89H12.4	0.095114909	0.24862105	0.8151476726028779
C19orf54	0.052101381	0.13620584	0.8151798377667511
SRPRA	-0.060773854	0.32763578	0.8153724679048209
NDUFAF4	-0.018287726	0.098696704	0.8155001791296701
RP11-615I2.6	0.052683957	0.13791976	0.815518021078898
KBTBD2	-0.039714159	0.21466819	0.8156851801237249
TMEM222	0.08856737099999999	0.23204203	0.8157116381415509
H3C15	-0.0048652892	0.026315556	0.815761766689822
CCNC	0.047399782	0.12424635	0.815831947626197
CBWD2	0.047082273	0.12343292	0.8158691381626629
URGCP	0.059052027	0.15483575	0.8159044138917869
POLA1	0.050875347	0.13340859	0.815926826817486
EPN1	-0.034020987999999995	0.18446033	0.816047545057576
NAGA	-0.037563103	0.20371299	0.816075000719662
CCDC85B	0.072461708	0.19013054	0.8160764882209441
ZNF879	0.043554207000000005	0.11431324	0.8161454927093891
PYCARD	-0.040907802	0.22201547	0.816161720785365
CR1	-0.021697115	0.11775799	0.8161647786584849
CTC-205M6.5	-0.013948694	0.075729435	0.816203474528525
YDJC	0.088500786	0.23240852	0.8162791162678829
ZRANB1	-0.031441883	0.17085008	0.816305167240293
MMS22L	-0.017126011	0.093065107	0.8163116682857842
UQCC3	0.070206161	0.18442029	0.816351109665101
CLEC7A	-0.025788501	0.14023288	0.8163909825451259
ACHE	-0.017471858	0.095010358	0.8163931794297449
ZNF827	0.040364748	0.10608979	0.81648428767241
PLEKHG2	0.036254209	0.095296238	0.8165100168472549
RBM6	0.061189249	0.16087312	0.8165609657516719
TM7SF2	0.052814203	0.13886648	0.8165824091270679
AK3	0.044243054	0.11634315	0.8166098251084399
RP11-463I20.1	-0.013598901000000002	0.074096311	0.816625850754185
TESPA1	-0.026942603	0.14688458	0.816691684995683
SFRP5	-0.025444028	0.13882664	0.816786177473516
INPP5K	-0.032899811	0.17963561	0.8168703103463281
PPM1B	-0.037081942	0.20247291	0.81687176679839
SUMF1	0.059700191	0.15718352	0.816909279535783
LENG9	-0.03092437	0.16908413	0.817032673950014
PDRG1	0.067682256	0.17839554	0.817176173365141
AMD1	0.06684187700000001	0.17619948	0.8172023078926791
ZNF321P	-0.019137294	0.10483959999999999	0.817259275977199
RUNDC3A	0.024987929	0.065902584	0.817322949876698
GRAMD2B	-0.019703565	0.10803717	0.8173622512563491
RP4-605O3.4	-0.029197219	0.16016482	0.817415179928124
SUGP2	0.076117818	0.20085614	0.817449342758538
RP11-1D19.1	-0.027943809	0.15336655	0.817474026530495
LINC01006	0.032304204	0.085278701	0.817551229550832
MAIP1	0.055287912	0.14598312	0.8176018993710121
DCTN6	-0.029510947000000006	0.1621766	0.81762408384594
HULC	0.046531226	0.12296012	0.8177954072580892
CDCA4P4	-0.027116435	0.14927076	0.817821313738484
BHLHE23	-0.024833477000000003	0.13670547	0.8178229722229581
TCF20	0.095045774	0.25124561	0.8178766386977511
TET2	0.078463095	0.20741679999999996	0.8178837711003759
C8orf76	-0.026645604	0.14690166	0.81799735847185
CAAP1	0.052248696	0.13819118	0.818009774691073
LINC01801	0.050461878	0.13346707	0.818013029632812
GRIN3A	0.063041867	0.16674677	0.8180228460775171
EIF1	-0.023326629	0.12865074	0.8180398446144229
NRBP1	-0.050249336	0.27714158	0.8180427958451
REXO4	-0.041372557	0.22841378	0.818159775614162
DMXL1	-0.019075397	0.10532109	0.818168256240726
PDZD4	0.038884536	0.10291244	0.8181689111747509
DGCR6L	-0.035043328	0.19352596	0.818192822448525
RP3-468B3.2	0.039514278	0.10460104	0.8182195184000699
TTYH3	0.071840423	0.19019314	0.8182439805113829
SPATA33	-0.021628841	0.11949945	0.8182457809886159
RP11-196B3.2	-0.026964852	0.14905516	0.8183033973596621
RP11-329A14.1	0.053041748	0.14048726	0.8183513303038481
LINC01287	0.045333418	0.12007745	0.818364601742423
RP11-666O2.7	-0.0080501177	0.044557066	0.818453854561483
FMC1	-0.021523772000000004	0.11914507	0.8184653785146541
LRRC7	0.026663324	0.070723467	0.8187012660296379
CH507-9B2.9	-0.023056859	0.12791986	0.818725733805351
BIN1	0.06436917	0.17082734	0.818828996263092
MIR17HG	0.049254195999999986	0.13074818	0.818891640367886
CLCN7	-0.024143894	0.1342131	0.818951000627566
RP11-1012A1.11	-0.026541127	0.14775577	0.819119714138636
ERP27	-0.020701043	0.11526379	0.8191396993762141
RP11-134F2.8	0.042466204	0.1128627	0.8191768540865592
BAZ1B	0.098962834	0.26303265	0.819193768425302
CTAGE7P	0.065424824	0.17391142	0.8192203528466908
CRACR2B	-0.013334865	0.074318283	0.8192471052537499
RP11-245P10.9	0.051788558	0.13768858	0.8192638648156371
C9orf78	-0.012924063	0.07205834400000001	0.819294166040206
SNW1	-0.024362355	0.13588032	0.819334321527931
FAM83E	0.033114462000000004	0.088077562	0.8193654424833009
KDM4A	0.053869818	0.14329396	0.819384693299388
DNAJC7	-0.043361137	0.24243379	0.819612553758842
NAA60	0.067040053	0.17851481	0.8196378206049121
ADCY3	-0.017980788	0.10061042	0.8197025278893051
TOR1AIP2	0.094438657	0.25154607	0.8197084979543621
RP11-231E19.1	-0.026129759	0.14624641	0.819732935280197
APP	-0.026672815	0.14934898	0.819781233758499
SEC14L4	0.043176371	0.11505689	0.8198183485062241
HMGB1P51	-0.027728273	0.1555277	0.8199787087358991
ALKBH1	-0.025956093	0.14564818	0.8200261756700191
SV2B	-0.016950586	0.095137775	0.820053078772612
RPL27A	-0.027126334	0.15228228	0.820076690884584
RP11-22N19.2	-0.021771502	0.12227562	0.820127364168562
ACTR6	0.043915181	0.11722287	0.820222044500618
JTB	-0.039559125	0.2223624	0.820222567088384
LA16c-431H6.7	0.062419229000000014	0.16663329	0.8202472654201791
SDR39U1	-0.032035463	0.1801469	0.8202700097484701
RP11-413M3.4	0.06301161599999999	0.16823538	0.820276697044583
SMPD5	-0.02100788	0.11817243	0.82030618316919
RP11-212D19.4	-0.011545752	0.064986148	0.820375450035412
LIN9	0.046718753	0.12481943	0.820438943132617
APH1B	-0.020179735	0.11364886	0.8204411294351709
PCNX3	0.08708105099999999	0.23272557	0.8205103133846658
SMG6	-0.025003117	0.14097205	0.8205690084080759
SULT1A4	-0.0081713355	0.046071504000000006	0.8205691322287808
MTCO3P12	0.029032593	0.07766752	0.8207489143422991
RP11-481C4.2	0.075462328	0.20189353	0.8207701549964571
BRPF1	-0.045223259	0.25586201	0.8209615358329899
BRAF	0.075051155	0.20097751	0.8209891074879749
PPP6R3	0.082058757	0.21974688	0.8209933484517349
PEX6	-0.015632371000000003	0.08852847900000001	0.8210693314250591
C3orf62	0.039795212	0.10661980000000001	0.821108426010173
LXN	0.050223414	0.13456623	0.8211209713117049
ACSS2	-0.02774678	0.15725770000000003	0.8211580455995708
WASHC3	0.061913182	0.16602255	0.8213155689283491
ATP8A1	0.050919594000000006	0.13654671	0.821322355367914
CAMSAP3	0.029785624	0.07989227900000001	0.8213782739827271
LANCL1	0.06656299	0.17859460000000002	0.8214537248767779
AC006128.2	0.025709162	0.068994397	0.821503354797213
RXFP4	-0.026974608	0.15355859	0.821655947077123
SLCO5A1	-0.016469069	0.093805627	0.8217182788115591
OAT	-0.024049097	0.13703276	0.8217611557415191
CFAP157	0.050766803	0.13638784	0.821761206446528
PRPSAP2	-0.024845324	0.14164533	0.821821121090952
SLC15A1	-0.030356908	0.17310918	0.8218482456727141
SFSWAP	-0.037356723	0.21333979	0.822013636870574
RP11-25K21.1	-0.01487819	0.08499386099999999	0.8220483025457659
SLC25A36	-0.021793666	0.12453458	0.8220798229590441
FAM86B1	-0.018250108	0.10437252	0.8221728967787991
RP11-69H7.5	-0.019852172	0.11362246	0.8222592907622349
SPON2	0.023241618	0.062572245	0.8222649861116809
RHNO1	-0.02108374	0.12068552	0.8222725105925951
RP11-629N8.5	0.023677236	0.063754557	0.82230047747144
ANKMY1	0.05531245	0.14900681	0.8224115383871842
MORC2-AS1	-0.022631722000000003	0.12983726	0.8225230508543601
KIF14	-0.023130243	0.13273429	0.8225541772222359
NSMCE2	-0.029739372000000007	0.17070776	0.822584620126882
SEC23A	-0.024524586	0.14080779	0.8226111967866979
GOLGA6L4	-0.015833123	0.090958738	0.822676078457662
ZNRD1ASP	0.059399377	0.16040192	0.8229822409429499
MCFD2	-0.025561702	0.14728301	0.823005277925374
SLFN13	0.033871337	0.091485292	0.8230320404040129
PBX3	0.045254754	0.12229368	0.8231525425263571
SUGT1P4-STRA6LP-CCDC180	-0.018837785	0.10870391	0.8231720611611859
FAF2	0.07200425	0.19460625	0.823184630339908
EOLA2	-0.03068296	0.17728968	0.8233177928019941
TMEM201	-0.024197288	0.14005282	0.8235061577255071
GEMIN8	0.047350957	0.12815309	0.8235125353524708
HPS1	-0.024304403	0.14068553	0.8235161754457221
FNTB	-0.021038792	0.12188825	0.8236120277698978
PIP5K1A	0.050645985	0.13717119	0.823685448492183
GTF3C5	0.075717812	0.20508814	0.8236988307023559
MRTFB	0.041384991	0.11211261	0.823736433790424
C2orf92	-0.021617705	0.12539119	0.8237433623497841
MOSPD3	0.057050813	0.154559	0.8237477923941899
ZRSR2	0.062176673	0.16845874	0.823766077777398
RP11-326O24.1	0.072826431	0.19733954	0.8237981942433299
KMT2A	-0.044477681	0.25833003	0.823889492129527
LINC01814	0.04522971	0.12276046	0.824183967126693
SZT2	0.06244741	0.16950736	0.824205372107412
CAMTA2	-0.03618784	0.21081409	0.824220075073905
ALG10	0.041071211	0.11149280000000002	0.824224474626223
PAF1	0.06351162	0.17244825	0.824276777496586
CTD-3088G3.8	-0.013338123	0.077806149	0.8243673441354541
ISOC2	-0.025675549	0.14995368	0.8244982527306031
KAT5	0.063783197	0.17335735	0.8245103640630229
SLC10A7	0.043417949	0.11802292	0.8245435069800341
TMPRSS9	0.028822641	0.078359659	0.824576969123712
RP11-77K12.9	0.052847057	0.14381068	0.824800093339574
TARS1	-0.021226722000000003	0.12434107	0.824824563014621
ABHD10	0.052225492000000005	0.14214266	0.8248388663176229
IGF2BP3	0.038192342	0.1040036	0.8249635491469001
CAPZA1P2	-0.017599714	0.10333463	0.8250782090536891
RP1-198K11.5	-0.025629105	0.15054963	0.8251299316468491
TET3	-0.03821201	0.22456747	0.825180314968847
ZNRF1	0.037312133	0.10172712	0.825242062872529
ZFC3H1	0.062971658	0.1716872	0.825245381372823
PNPLA8	-0.01765886	0.10384667	0.825251304654851
RP5-981O7.2	-0.026160711	0.15386368	0.825265506024673
FSD1	-0.015833964	0.093147544	0.825289374305837
PVR	-0.016526889	0.097265836	0.825336364658319
RP11-10J21.4	-0.02226743	0.13132914	0.8255671426219859
POLL	-0.026147413	0.15421924	0.8255718498261291
FBXO9	0.044490784000000005	0.12161745	0.8258575327651508
RP5-1198O20.4	-0.013545491000000002	0.080116206	0.825875493874348
XXbac-BPG252P9.9	0.041024446	0.11218969999999999	0.825957030936649
MCOLN1	0.049565704	0.13560436	0.8260552477643609
AP3D1	0.074505787	0.20386368	0.8260862353708291
SIRT1	0.064102616	0.175464	0.826173787387693
CEP68	0.10298723	0.28190661	0.8261789569832121
IQSEC2	-0.018715405	0.11102603	0.8261992477378841
RP11-265N6.5	0.020742808	0.056805614	0.8262877116062329
WNK4	0.039296635	0.10762750000000001	0.826311511850805
ACAP1	0.050695079	0.13888186	0.826371745376434
MIR4453HG	0.06779861400000001	0.18576979	0.8264118795890469
MAMLD1	0.045410376	0.12451065	0.826571806565029
HOOK2	-0.018757961	0.11168232	0.8265898042749108
ABHD14B	0.076828706	0.21067402	0.826591211964989
HSPA14	0.051586403	0.14146007	0.826597221401516
DDX1	-0.034475035	0.20549731	0.826714292733802
RP1-257C22.2	-0.018526804	0.11049500000000001	0.826773855912144
SEC61B	-0.031349728	0.18702331	0.8268035026948929
KIFAP3	-0.026801822000000003	0.15991288	0.8268176425624398
C6orf136	0.060060692	0.16487354	0.8268456716068799
LHFPL4	-0.021745289	0.12985414	0.8269094760293481
MTMR6	0.077164333	0.21207281	0.8271184249763821
FAM162A	-0.025075726	0.1501647	0.82721144709975
OSBPL6	0.031525405	0.08667808699999999	0.8272151953201
INPP5D	0.083439105	0.22943069	0.827233023808164
OR10AA1P	-0.011605204	0.069519793	0.827246276462984
WNT7B	-0.017825972	0.10679825	0.8272598771195279
AC005301.9	-0.0099817507	0.05987933	0.827397556476993
ARPC4	0.11972219	0.32958331	0.82750585842197
SCRN3	0.049440566	0.13613293	0.827553677252392
RP11-213G2.3	0.060885476	0.16777091	0.827726834362893
ZBTB40	0.10395683	0.28653689	0.8277935322300608
BLOC1S5	0.053547126	0.14768428	0.827938387457404
GGACT	-0.018612753	0.11226567	0.827978123959231
TMEM40	0.028991215	0.08003912099999999	0.828172555962245
RPS25	-0.025663887000000003	0.15535975	0.828364022629143
RP11-134L10.1	0.045092376	0.12461736	0.8284074303876229
RP11-1024P17.1	-0.03024536	0.18339083	0.828535263553461
CRX	0.043940578	0.12151928	0.82856975063365
RP4-736L20.4	-0.021458669	0.13022838	0.8286287174264448
LINC01608	0.042385630999999986	0.11725533	0.828641546875629
GTF3C1	0.055233705	0.15280173	0.828646968492116
TTLL3	0.077450975	0.21436088	0.8287507523475179
FUT2	0.029099011	0.080544933	0.8287728138705501
RP11-752D24.2	0.046712375999999986	0.12932909	0.828828414915147
EGLN3	-0.016038132	0.09758049	0.8288975150372491
KIF9-AS1	-0.026537436	0.16150087	0.828923399850656
IARS1	-0.043115462	0.26319543	0.829245436433854
AC142472.6	0.059415439	0.16482979999999997	0.8292930270957328
MOB3C	-0.029721879	0.18181004	0.8294620183703371
UBE2D1	-0.017627127	0.10783888	0.8294746297386121
YAE1	-0.025205812	0.15434712	0.8295721029638259
KCTD3	0.032840313	0.091223112	0.829591522072995
PHBP19	-0.025650443	0.15710196	0.829593531506675
RPPH1	0.031367217999999995	0.087166143	0.8296841214561149
SEC31A	0.086503649	0.24041172	0.8297103576610341
TATDN1	0.049917164000000014	0.13876537	0.8297687965844069
AL133245.2	-0.025223271	0.15489838	0.829872551579721
PSMC4	0.08436837300000001	0.23467719	0.82990687164854
INVS	-0.026391573	0.16214899	0.8299214788307511
ZNF429	-0.01313931	0.080870255	0.8301057541305409
MUTYH	0.059376596	0.16533225	0.830146229267398
TBC1D32	0.036030834	0.10034376	0.830185349341998
ACAA2	0.048693245	0.13563226	0.8302268393866559
HSPA1L	0.058043059	0.16168463	0.8302396493250699
LIN7A	-0.019402942	0.11959560000000001	0.830257147487558
EML4	0.059041087	0.16451849	0.8303148768626272
TMSB10	0.072268833	0.20138394	0.830321988748903
FEZ2	0.055139431	0.15367962	0.830364505402672
MVB12A	0.067640126	0.18859485	0.830455320447408
MRPL11	0.046596649	0.12993624	0.830481903342537
ACTG1P4	-0.019785057	0.12227826	0.830535781355838
ESPL1	0.034135622000000004	0.095216094	0.830549124181493
UBALD2	-0.02275565	0.14095386	0.8307687306824442
ZIC5	0.047788537	0.13343968	0.8307919013805419
MEST	0.037328357	0.10430084	0.830944024652857
ADRB1	0.030315553	0.08472178699999999	0.830986676124578
RP11-624A21.1	0.046381201	0.12971597	0.831156740991365
BICDL1	-0.022658157	0.14106049	0.831290447399458
IL17RD	0.02989228	0.083660873	0.8313214247536829
PCLAF	0.037479733	0.10490342	0.8313371602051279
RP11-524F11.3	-0.019617508	0.12220555	0.831353622535028
FBXW8	0.043328466	0.12128938	0.831366876817521
TMEM104	-0.023041659	0.14357021	0.8313781659984592
CYSLTR2	0.028452705	0.079675989	0.831448361738805
RP11-56M3.2	0.056215965	0.15744059	0.8314764014029159
ZNF252P-AS1	0.056100366	0.15717785	0.8315653309382471
AC004951.6	-0.02265337	0.14148528	0.831621606000414
COQ8A	-0.024110084	0.15066752	0.8316789486025942
EXOC5	-0.017410184	0.10880199	0.831681916849004
C17orf58	-0.022893037	0.1430932	0.831701333895006
NCOA1	0.09110935	0.25554845	0.831820756641404
BACH2	0.035142732	0.098576345	0.8318349194621469
HAUS3	0.046296668	0.12991774	0.8319305217316272
NDUFAF6	-0.022777217	0.1427278	0.8319592267654409
ERO1B	-0.024883265	0.15597985	0.8319953560253242
AL163953.3	-0.022497313	0.14104788	0.832012985570424
FYTTD1	-0.018386756	0.11527670000000001	0.832013098011046
C17orf100	-0.023437799999999998	0.14695193	0.8320182947235779
IFI30	-0.028801535	0.18058374	0.8320193677983521
LRRC34	-0.015570596	0.097641826	0.8320353091135729
AASDHPPT	-0.028515383	0.17895462	0.832113759374553
EIF2B3	0.052532695	0.14754463	0.832127894189868
SLC5A5	0.037706876	0.10593737	0.832198851568501
FARP1	0.030706777	0.08628739	0.8322432783826078
SIN3A	0.070133112	0.19709294	0.8322616127554742
DLG2	0.037987656	0.10676521	0.832282279202175
TYRO3	-0.013728794	0.08633035300000001	0.832317806670996
RP11-701P16.2	0.047400675	0.13330887	0.832433259223395
SNX1	0.046078664000000005	0.12961003	0.832466992207572
PIK3R6	0.028842709	0.081172892	0.83259107615384
FUT11	-0.042966499000000005	0.27105473	0.832645344943904
UGP2	-0.030986948	0.1957239	0.8327713220737379
GABRG2	0.035544799	0.10012972	0.8328073012075241
ARHGAP26	0.069714808	0.19642334	0.8328498650635371
GABRB3	0.034552433	0.097419113	0.8330058561803729
SLC47A1	-0.014643591	0.092807217	0.8331145114938879
LRMDA	0.025468875	0.07185728799999999	0.833160717911827
USP39	-0.030309959	0.19241373	0.833281499514972
TRHDE-AS1	-0.016972876	0.10791458	0.8334383201401941
RASSF1-AS1	-0.022576461000000003	0.14354389999999997	0.83343929302933
HECA	-0.047002038	0.29885841	0.8334439236234209
DOHH	0.048015481	0.13566206	0.833483238127068
CXCL5	-0.012303727	0.078320531	0.8335578129374631
FGFRL1	-0.016642183	0.10600555	0.833622667566313
LINGO3	0.074141027	0.20961604	0.833634285239431
KCTD1	-0.014457902	0.09210802	0.833639810540891
NABP1-OT1	-0.011370146	0.072450705	0.833659399610669
ARHGAP39	0.029919039	0.084600033	0.833664079387864
EHD1	0.056535982	0.15988638	0.8336973465832909
WDFY2	-0.026946652	0.17179456	0.8337122838724059
ABCD2	-0.026079545	0.16629696	0.8337307648209159
H1-3	0.044461330999999986	0.12582269	0.833848878920142
MRPL42	0.028696774	0.081223077	0.8338853596280551
DISC1	-0.016045737	0.10251908	0.8339301234694021
ZDHHC24	0.070489292	0.19960894	0.83399527325293
UBLCP1	0.066160735	0.1873846	0.8340353239432259
SLC12A6	0.091707189	0.25974659	0.834042057411068
RP3-451C13.1	-0.022664173	0.14500264	0.834066797548999
PEX11B	0.05718895	0.1620534	0.8341461966638242
TBC1D22A	-0.042513782	0.27228894	0.8341740184288929
CREB3L4	0.052147482	0.14781296	0.834215654832937
TTLL5	-0.017475512	0.11221263	0.8344303117849889
RP11-510D4.1	-0.019636448	0.12612528	0.834459632010521
ADAT1	-0.018573357	0.11936527	0.8345168009314259
RPS10P7	0.034134399	0.096904465	0.834566098861324
CKMT2-AS1	0.039285871	0.11154409	0.8345966441015958
PHACTR1	-0.015580241000000003	0.10032118	0.8347077942946141
MRC2	-0.012503517	0.08058476	0.834800137068676
PDE4D	-0.014509667	0.093523385	0.8348097799204091
PTBP2	-0.016848791999999998	0.10871271	0.83491268903254
ANAPC11	0.058386867	0.16608031	0.835009148370778
PTGES3	0.07303731	0.20775731	0.835013611286763
SNX17	-0.037718118	0.24392816	0.835141719071376
RP3-402G11.25	0.053423205	0.15210009	0.8352152271784221
GNPNAT1	-0.015531913	0.10054098	0.835234575419838
ANKFY1	-0.031182804	0.2019774	0.8352961187965
SPIN1	0.046454318	0.13232333	0.8353246955766751
SBDSP1	0.05205462	0.14834098	0.8354241251569531
TRIM8	-0.037126669	0.24099248	0.835508225699494
NPTN-IT1	0.071096592	0.20268643	0.835514419320694
C12orf76	0.062874048	0.17927645	0.8355538055737328
MOB1A	0.08112086	0.23143679	0.8356824280590519
CABIN1	-0.023576171	0.15330785	0.835684351105425
NDUFS3	-0.025083231	0.16319989	0.8357401227180821
GPM6A	-0.012708761	0.08297373599999999	0.836080802901396
SPAG5-AS1	-0.023422606	0.15292928	0.8360848805118031
SS18	-0.0246685	0.16112774	0.8361238745171541
PACSIN2	0.08592783300000001	0.24568844	0.8361749412018271
EGLN1P1	-0.017505165	0.11441451	0.8361889257316201
FIBP	0.059991818	0.17159782	0.836262295255852
RP11-415F23.4	-0.02344138	0.15348144	0.8363602978837049
OTUD6B	0.059698241	0.1708613	0.8363979782943409
POLR1A	0.050676115	0.14504761	0.83641094918153
GON7	-0.025324432	0.165919	0.836424383065124
WDR7	0.041658826	0.11926578	0.8364634289579209
NDUFS7	0.074380945	0.21294688	0.8364638296096891
TAF13	0.054176055999999986	0.15512338	0.8364949810036629
RP11-848P1.2	-0.023572411	0.15477527	0.836636683742302
MARCHF9	-0.027579658	0.18121606	0.8367065624103192
SLC7A8	-0.010155659	0.066755097	0.8367444977173678
AC009133.15	0.046616633	0.13367308	0.836821898502012
ZBTB8OS	-0.021738979	0.14302708	0.8368351252287671
NCAPG	0.03186148	0.091390011	0.836888817156801
CDKN2C	-0.020455248	0.13465655	0.8368898913592691
NMNAT1	-0.017615418	0.11596274	0.8368905212676241
FGFR2	-0.0089011172	0.058623066	0.8369351233700401
FOXE1	0.043682507	0.12539154	0.837057887857436
RP11-468E2.1	0.020541408	0.05899519	0.8371742021016041
RP11-706O15.1	-0.007458665	0.049275297	0.8372366473636
FANCD2	0.037489798	0.10771162	0.837258191223716
CCAR2	-0.023524852	0.15550759	0.8372940926625071
KCNG3	-0.018208404	0.12048106	0.837388558897641
CALB1	0.035971625	0.10341471	0.8373986568611641
DECR1	-0.022629271	0.1498098	0.8374383631176451
NR2C2	-0.031408593	0.20794953	0.8374472650883101
PCBP3	0.031158488	0.08961378199999999	0.8374893112280201
RAB14	0.10068197	0.29005169	0.837862175829981
FAM217B	-0.02094964	0.13933779	0.8378894832772091
IRAK3	-0.017845896	0.11880435	0.8379788171290359
ZNF8-DT	-0.022994463	0.15309929	0.83799124210153
RP3-425C14.4	-0.025520352000000003	0.17005576	0.838070078477972
PREX1	0.097091937	0.28008568	0.8381619977315229
TMEM204	0.040224423	0.11610056	0.838283429913962
RNF19A	0.054453546	0.15718376	0.8383024203823629
PLEKHH2	-0.010620353	0.070946197	0.83831088247302
MRPS14	-0.027008684	0.18059036	0.8383996909477371
WWC3	0.075848866	0.21908011	0.8384420195859329
MBOAT4	-0.022669804	0.15182883	0.8385579190346341
MAP3K6	-0.013983209	0.093665112	0.83857218105447
PTPN12	0.052279936	0.15109301	0.8385728906406009
TRBV5-1	-0.01804462	0.12090251	0.8385979392500369
ANLN	-0.013021912	0.087290252	0.8386428686359779
ZNF280C	0.052865882	0.15286075	0.8386810340493309
ELAPOR1	-0.0055955397	0.03755189	0.8387529639264829
CYP2S1	-0.012346393	0.08289490299999999	0.838796608365168
KCNJ13	-0.013303318	0.089431988	0.83891674168499
AKAP7	-0.016945619	0.1139577	0.838950500351357
TMEM267	-0.014188224	0.095454228	0.8389903148390941
SENP8	0.036898561	0.10685525	0.839021682824728
UBE2Z	-0.033611311	0.22622110000000004	0.839030030765251
RP11-154B12.3	-0.024175591	0.16303359	0.8392173249570641
AL162151.3	0.03528045	0.10227698	0.839255362089369
PML	0.066629489	0.19316898	0.839269212322996
SNORD118	0.029308151	0.08497220800000001	0.839278193432471
PLGLB2	-0.0076954527	0.051947195	0.839311232401868
H4C15	-0.0075354241	0.050925472	0.839420712090761
MMP24	0.067580167	0.19608455	0.839449507736623
DDX55	-0.025654982000000003	0.17351202	0.83949308671864
CTD-3092A11.1	0.040491575	0.11754238	0.839554435268551
CBS	0.022845403	0.066348045	0.839656168504149
CCNJ	0.069712681	0.20246841	0.839664417343135
PRIMPOL	-0.019838645	0.13455941	0.8397650896914041
KLHL24	0.045465876	0.13212842	0.839799566811466
PMF1-BGLAP	-0.010130415	0.068794581	0.839879624387269
CTC-215C12.2	0.064166661	0.18656512	0.839906713897032
AL022344.7	-0.017552058	0.11928944	0.839955252493291
THNSL2	0.018005765	0.052375004	0.840004201168707
MRPL4	-0.029712219	0.20228289	0.8401185470289129
GPR89A	0.040262117	0.11718753	0.840142770809604
PPP1R21	0.054848058	0.15972775	0.8402619693875921
WDR90	0.033747603	0.098295145	0.8402975640014321
NRDC	0.069046665	0.20117684	0.8403718555786541
AC097381.1	0.03662857	0.10673354	0.840395060427642
DERL3	-0.010219202	0.069809401	0.8404383856358381
RP11-316M20.3	0.023002913	0.067049364	0.840461568199845
TIMD4	0.043329670999999986	0.12631005	0.8404822455377879
TSPOAP1-AS1	-0.025540079	0.17455944	0.8404869742238149
EAF1-AS1	0.043877146	0.12791293	0.8404942131987629
CTB-158D10.3	0.02606242	0.075987679	0.8405208078595751
ADGRV1	0.033412439	0.097461034	0.840619527074878
ALOX12P2	-0.012996772	0.08896007	0.8406252336755359
C5orf22	-0.016096948	0.11023727	0.840673970047445
TTC16	-0.014413798	0.098714493	0.840677768652978
ZNF800	-0.021253189	0.14555809	0.8406798818872679
SPDYE3	-0.013038518999999998	0.08930050199999999	0.840682778314278
EEF2K	-0.013117048	0.089843964	0.8406886526667391
RP11-798G7.8	0.025994943	0.075858902	0.840718431723288
ABHD6	-0.015579151	0.10680526	0.8407742514237221
GPR146	-0.01111903	0.076240873	0.8407898273048471
MRPS11	-0.021731361	0.14908468	0.840838448191995
R3HDM4	-0.020729153	0.14222852	0.8408511936748401
RP11-304F15.3	-0.024093098	0.1653339	0.8408650402021651
TRIM73	0.028318185	0.082717268	0.840927979423376
PARVG	0.078999174	0.23076010000000002	0.8409317287487941
MMRN2	0.032767078	0.095730448	0.8409693568840949
NRGN	0.027440452	0.080215996	0.841099780057522
KCNG2	-0.020254553	0.13934470000000002	0.84110184361561
PDZK1P1	0.042983752	0.12572748	0.8412295342439209
DIS3L	0.043276043	0.12662792	0.841308538025271
PATJ	-0.018254935	0.12586901	0.841310627664323
HTR6	0.028713715	0.084080044	0.8414712903059749
CDKN2D	-0.023351272000000003	0.16167256	0.8416938254274909
MFSD14B	0.049528769	0.14523296	0.8417766981371891
CHRAC1	0.046459388	0.13625882	0.841818862641837
BUD13	0.07359769299999999	0.21585457	0.841821851964874
CALM2P2	0.055443447	0.16261361	0.8418267073656641
HEPACAM2	0.045462735	0.13336868	0.841872987216677
LPAR6	-0.017455283999999998	0.12126010000000001	0.8420068316812429
MLEC	-0.028923633	0.20102867	0.84205249182356
NAA15	0.05330275	0.1565308	0.8421010723029
ERAP1	-0.01919055	0.13345889	0.8421068221313309
TLCD2	0.036942104	0.10851792	0.8421664625014159
OTUB1	-0.043999434	0.30634885	0.842215214884093
CD200R1	-0.013813483	0.096358945	0.8423894810807149
TSEN34	-0.030398258	0.21210321	0.8424127833144541
PDE2A	-0.014197895	0.099087003	0.842432780656178
ADCY1	0.051688424	0.15205206	0.8424785451823059
ARC	0.033721239	0.099234011	0.84255811843135
RP11-545E17.13	-0.0075688906	0.052906529	0.8425779598122071
LLNLR-246C6.1	-0.019773871	0.13823356	0.842587445068111
RP11-229D13.3	-0.025700526	0.17968453	0.8425973826657059
AC093642.4	0.042397409	0.12480955	0.8426343773852779
CTNNA1	0.037674313	0.11094573	0.8427132644003651
RABGEF1	0.050652969000000006	0.14918832	0.8427457883678711
FOXO3B	0.026329418	0.077556814	0.8427703386139621
CBSL	0.019688273	0.05803703	0.8429306815831559
RP11-96D1.9	-0.017539173	0.12311365	0.8429630025339849
ARL6IP4	-0.028489527	0.20000934	0.8429773422529251
PRRC2A	-0.036734372	0.25816071	0.843072810684644
COX5B	0.065727815	0.19390723	0.843105177865323
VIPAS39	0.053913884	0.15909355	0.8431589928355451
C5orf66	0.053855315	0.1589256	0.8431656913455041
TCF12	0.053276492	0.157237	0.843192718542183
HMX3	0.049535109	0.14619827	0.843197729348319
RP11-660L16.2	-0.018984381	0.13379491	0.843330908796506
RP11-630A13.4	-0.017622656	0.12420119	0.8433332707942429
LA16c-431H6.6	-0.015572797	0.10976108	0.843339025006186
TXNL4B	-0.017074951	0.12040893	0.843384747392797
TMEM81	0.052461519000000005	0.15499068	0.8434163532646891
TMED7-TICAM2	-0.01659186	0.11704739	0.843419929665196
TUBG1P	-0.023260736	0.16421833	0.843489551821038
ARPC5	-0.024623198	0.17391661	0.843531199183183
BLVRA	0.048845672	0.1444592	0.8436441813850559
PHKA2	-0.019601919	0.13892011	0.8438391434722379
TMEM184A	-0.015078946	0.10690371	0.843871611304162
PRKCQ-AS1	0.041436454	0.12271098	0.8439355350000991
LINC01625	0.033588112	0.099478579	0.8439571153218521
ARHGAP4	0.086675288	0.25673095	0.843976610120105
MTND5P14	-0.020916897	0.14851201	0.8440058549681451
STXBP1	-0.013906624	0.098912558	0.8441655137907241
CKB	0.0314683	0.093395969	0.8444125210606559
COX19	-0.024094607	0.17216556	0.8445807276536199
HIBCH	-0.017068886999999998	0.12197886	0.8445917067478341
RABIF	-0.032951277	0.23558292	0.8446315714079901
APOBEC3A	0.043127046	0.1282545	0.844845670994576
CDK8	0.060036175	0.17857559	0.8448886312023131
DCAKD	0.04658111	0.13856782	0.8449103058536019
BMERB1	0.038317713	0.11399646	0.844929844275979
RP11-491F9.1	0.039756888	0.11827896	0.8449315157474909
SF3B3	-0.022811247000000003	0.16379563	0.8450209566156891
PFAS	0.037902128	0.11281781	0.8450405919277759
BTNL8	0.039491767	0.11757607	0.845089568438766
XPO7	-0.022796394	0.16420299	0.845301687752027
RP11-575L7.4	-0.017600245	0.12681436	0.8453294377438879
RSRP1	-0.020889398	0.15063226	0.8453998687990641
DDOST	-0.036641314	0.26479583	0.845594609812867
FMNL1	0.098611814	0.29441247	0.845693766014891
C1GALT1C1	0.060720480999999986	0.18128687	0.8456957035631719
SDC2	0.030412098	0.09084428	0.845804967171271
FTSJ3	0.046058494000000005	0.13758474	0.845809595285484
HS3ST1	0.022174188	0.06627794099999999	0.8459390059372841
MYBBP1A	0.050803517	0.15187661	0.845976621919457
CTSW	-0.011944035	0.086751091	0.8460416176871189
AP001469.9	-0.01960203	0.14238452	0.8460493466329649
RP11-342K2.1	-0.025140278	0.18263925	0.846062068994189
WFDC1	0.038405553	0.11488598	0.8461134532883421
RP11-196G11.3	0.046222469	0.13828706	0.846140907921298
PHIP	0.10650508	0.31868078	0.846169223846345
PIGH	-0.020651132	0.15035082	0.846253341171447
UBXN7	-0.015121444	0.11009256	0.8462539036066741
HELQ	0.045813382	0.13719695	0.8463508388234109
BCAT2	-0.021445165	0.15644891	0.846432676234968
CDK13	0.11023319	0.3302526	0.8464408344631709
CD300LB	-0.016484434	0.12034124	0.8464931009632859
H2AC8	0.049512179	0.14837408	0.846496339688686
SYNRG	-0.03175414	0.23207719999999998	0.846592942366996
BRAT1	-0.026761288	0.19564008	0.846617028744809
DENND4C	0.041662967	0.12493549	0.84663965276133
NOL7	-0.024702423	0.18079944	0.846719781431521
FAM238A	-0.016980227	0.12439578	0.8468017435427441
RP11-326N17.2	0.039832657	0.11954387	0.8468138775193009
SLC37A1	-0.019023605	0.13940275	0.846825302700371
RMND5A	-0.020851637	0.15296712	0.846922302857612
CACNG5	0.038935274	0.11694306	0.8469834290213799
ARMCX4	0.027952564	0.08395849	0.846989240487833
MUC1	0.027943114	0.08395726699999999	0.8470586231269541
RP4-705O1.2	-0.014921938	0.10968951	0.84710045768801
SAAL1	0.043099215	0.12955283	0.8471544042185221
CDC42SE2	0.077207645	0.23235448	0.8474075294407891
BBS5	0.037725276	0.11354183	0.847423666169952
TPRN	0.036196124	0.10895012	0.847444447674499
MNT	-0.020072904	0.1481806	0.847471276435431
ACOX1	0.038454606	0.11576296	0.8474718599975941
SET	-0.03387953	0.25041336	0.847579530468713
UBAC2-AS1	-0.021080201	0.1558776	0.8476174297904159
SNHG10	-0.015439571	0.11418546	0.847630792751429
FRS2	-0.013497076	0.099992189	0.847781286069603
ABITRAM	-0.018664086	0.13862876	0.84800535686342
RP11-799M12.2	-0.017086805	0.12699724	0.8480626318430731
RASSF1	-0.035388465	0.26310102	0.848088060435965
BTBD6P1	-0.017234625	0.12828623	0.848191266817599
CYP2U1	-0.019464897	0.14504618	0.848286101662569
RTKN	-0.014696582	0.10951468	0.8482864668640829
IRX2	0.042892004	0.12967455	0.848385206078567
LGALS9	0.039281929	0.11894045	0.848708106878351
NOC2L	-0.023707455	0.17764552	0.8487657360554971
RP1-37E16.13	-0.0080375788	0.060333388	0.8489167531816
LYRM4-AS1	0.052682261	0.15974888	0.849019912542976
RP3-402G11.26	-0.01840557	0.13839773	0.849064365214148
TTC21A	0.036007093	0.10920998	0.8490692723977409
NSFL1C	0.058761587	0.17829428	0.8491522542790799
PHTF1	0.044378296	0.13465994	0.8491639557299789
LINC02273	-0.0098604485	0.074241041	0.8491763468950481
ALKBH3	-0.016852445	0.12701874	0.849266487893128
AC135048.13	-0.01413544	0.1066533	0.8493570408731891
GJD3	0.029376932	0.08922695	0.8493701634606039
ABTB2	-0.011870852	0.089669893	0.8494553077352219
FXYD7	-0.015250593	0.11521886	0.849469470499243
MFN1	0.034646257	0.10532791	0.8495643499823471
FCRL5	-0.006627781700000001	0.050151517	0.8496027775836329
ACYP1	-0.020418805	0.15454638	0.849624874162826
COPS4	-0.017473681	0.13225599999999998	0.849625355143722
ABCC10	-0.020314148	0.15376226	0.849629308154832
LA16c-358B7.3	0.037365822	0.11363546	0.849638633760837
WNT1	0.041914374	0.12746838	0.8496387037080041
HOMER1	0.029750422	0.090485579	0.8496615277398599
RP11-631N16.2	-0.025662598	0.19434507	0.8496727880544069
IQGAP2	-0.016761573999999998	0.12694014	0.849674994863967
NIPSNAP1	-0.02118172	0.16047974	0.849709257908593
ZNF770	-0.01804391	0.13679543	0.8497644788206109
TMEM39A	-0.015877086000000002	0.12039902	0.849786252702682
GOSR1	0.04673164	0.14224696	0.84983019196033
ITGA2B	0.018968127	0.057755733	0.8498977969354591
TRAT1	0.047707934	0.14530954	0.8499625714853349
ADAM22	-0.012699765	0.096624377	0.8500674609323481
TMEM260	-0.015136787	0.11517413	0.850073362421255
FAM207A	-0.021343964	0.16241631	0.850079860663968
KCTD10	-0.018665781	0.14209186	0.8501127171272659
POLR3D	0.061241392	0.18668102	0.8501338541675251
VCL	-0.01830633	0.13942866	0.850157119029423
KDM7A	-0.019089026	0.14543835	0.850185265952367
FBXO48	0.057184269	0.1743776	0.850211272909741
BMS1P4	0.036205552	0.11044416	0.8502859745232
CDK7	-0.014712231	0.11244842	0.8504536757416951
PDCD11	-0.01650056	0.12617414	0.85049190433704
RP11-57H12.3	-0.011143464	0.085342534	0.8506226077116551
RP11-383A19.1	-0.005279563199999999	0.040443694	0.850643441492886
MYH3	-0.01042852	0.080002259	0.8507648296770792
NTN4	0.027106747	0.08288518	0.85078759098103
FAM135A	0.042477456	0.12999683	0.8509694922465229
PRKCQ	0.06921683099999999	0.21189131	0.851031187921128
MAPT-AS1	0.036289564	0.11111153	0.851068008890729
HNRNPM	-0.032651815	0.25166411	0.8511576803658021
GGA2	-0.027770409	0.21413239	0.851193535102077
STAG3L4	0.051768794000000014	0.15861689999999998	0.851215411935751
SMNDC1	-0.021302462	0.16435335	0.8512414078024201
NOD2	-0.0098953207	0.076379209	0.8512792258302858
RP11-550O8.2	0.054166227	0.16604318	0.8513176617638589
SMCO4	-0.007425429599999998	0.05734712	0.8513262989038891
LTBP3	0.042118643	0.12912158	0.8513331770691059
LTBP4	0.039921923	0.12240414	0.851362315520603
RXRA	-0.035609123	0.27519913	0.851383144773688
FAM91A2P	-0.0078804623	0.06092510900000001	0.8514136630167429
HS6ST3	0.047483511	0.14565185	0.851453607147771
HAP1	0.032915351	0.10099339	0.8515123005751399
RFX3	-0.013254231000000002	0.10272329	0.851618897563146
NCOA5	-0.033078276000000004	0.25637885	0.851623680831101
RP11-640N11.2	0.02933156	0.090074789	0.8516930660657471
EXOSC2	0.05493856	0.16882263	0.8518309867782691
PKIA	0.037257892	0.11449648	0.8518408793500111
PSMD8	0.075554379	0.23223312	0.851884690580816
FBXL3	-0.025370336	0.19735192	0.851925083121377
ANAPC5	0.068416698	0.21036281	0.8519534519816729
ZBTB34	-0.032333908	0.25165983	0.8519710020965829
KCTD7	-0.02222591	0.1731416	0.8520446591673609
CLNS1A	0.053270932	0.16386622	0.852046302897955
AC009228.1	-0.007194084	0.056098613	0.8521275081337959
H2AC18	-0.0099109039	0.07730888799999999	0.852154082833362
MHENCR	0.051517634000000014	0.15868870000000002	0.852331442899764
MIATNB	-0.025826071000000003	0.20198549	0.852371953199187
AGO2	-0.016599419	0.12985967	0.8523946538089742
BTG2	0.058224193	0.17940869	0.8524037105214181
BPHL	-0.014038647	0.10985367	0.8524151449524849
ARRDC4	0.022836121	0.07037328799999999	0.852425645740082
LZTS3	0.046562919	0.14356707	0.8525360589089449
ALKBH3-AS1	0.048336973	0.14909052	0.852611166858111
CTD-2561B21.8	-0.019732564	0.15484687	0.852648221558013
SMARCD2	0.076079522	0.23497442	0.8528913763007379
SELENOS	-0.016343949	0.12883682	0.8530191971762731
FOLR2	0.040566382000000005	0.12538767	0.853052800541226
CARF	-0.013267226000000002	0.10465188	0.853072681938207
KCNJ11	0.028272602	0.087449591	0.8531985893097891
FTSJ1	0.06302488	0.19497094	0.853230211968975
RP5-1142A6.10	-0.017414423999999998	0.13768627	0.853263558703909
NT5M	-0.0098355802	0.07786684099999999	0.853370792736791
GAPDHP62	-0.013801082	0.10927465	0.853380869519327
VGF	0.038046194	0.11778353	0.8533816641907859
FRS3	-0.022095372	0.17498184	0.85339689176683
ANO8	-0.015316825	0.12131767	0.853408831613328
UBC	-0.027048082	0.21434493	0.8534503553194499
EMP3	-0.018667379	0.14795114	0.853461275198091
CTDSP1	0.091791584	0.28434929	0.8535140481414829
C1orf109	0.039440641	0.1222095	0.8535676223017951
AP000560.3	0.0376123	0.11655229	0.853581954119422
LSS	-0.014225876	0.11292499	0.8535879063504129
SNAI3-AS1	0.042104839000000005	0.13058556	0.8537603512597841
MICU3	-0.0088099846	0.07009479	0.853774791005329
CRPPA	0.025726589	0.079830364	0.85386703939914
AC007566.10	-0.010062751	0.080160863	0.853874653156412
SNORD15B	0.038744754	0.12023712	0.853886073403609
WDR11-AS1	0.030617358	0.09524456	0.8543866958056461
UQCC2	0.046050339	0.14325398	0.854387367132614
CLTB	0.045821959	0.14256539	0.854419167277768
RP11-32P3.1	-0.019830224	0.15917103	0.8544861931907021
FCHSD2	0.075851454	0.23609433	0.854505692616433
RP11-247I13.11	0.035005476	0.10897905	0.8545464571952991
MTERF4	-0.020296963	0.16308907	0.854570833462405
KRT8P33	-0.019925714	0.16019797	0.8546169309581071
SPEN	-0.023570439	0.18960119	0.854659488151979
RP11-661A12.8	0.048159644	0.15001972	0.854669599324384
RNASE3	0.01744039	0.054333935	0.8546933920980979
QPRT	-0.017027719	0.13747359	0.854952611576668
NUBP1	0.064122855	0.20005238	0.8549869892877949
FAM76B	0.041771068	0.13032623	0.8549990840194529
APLP2	0.071662468	0.22363759	0.855045183171525
CERS6	0.058434543	0.18243	0.855127830599269
RP11-705C15.2	0.048160852	0.15035892	0.8551318322192549
NR3C2	-0.014166546	0.1146472	0.8551432337995291
LEO1	-0.020059768	0.16259086	0.855266329884428
ZBTB11-AS1	-0.024092466	0.19535531	0.855298187674729
LPCAT2	-0.014552693	0.11802061	0.855311109376062
SLFN5	0.043712897	0.13668196	0.8554489280370171
FPGS	0.052673345	0.16472643	0.855482577680994
SLC30A4	-0.015849276000000002	0.12908599	0.8556504257699791
KRIT1	0.046393299000000006	0.14520803	0.8556550269005171
ODF2	-0.022027559	0.17956808	0.855722135949278
RP11-567P19.3	0.047016325	0.14723265	0.855759521618928
DTD1	0.055987240999999986	0.17533074	0.855765954825635
BBS7	0.0307802	0.096399132	0.855781466354507
CLECL1	0.040104034	0.12560015	0.855781659673371
AAAS	0.070398084	0.22048979999999996	0.8557937936060269
FNDC9	0.043109964	0.13510339	0.855917594468794
FXN	0.025823227	0.0809285	0.855918726237738
RRN3	-0.020957507	0.17155338	0.856049140289236
UBA6	-0.011318722	0.092688248	0.8560795721172709
SRSF8	-0.01906719	0.15614446	0.8560818634756729
VPS54	-0.027261264	0.22331764	0.856106755307182
SIGLEC10-AS1	-0.014127296	0.11575717	0.856127045683638
ORMDL1	0.060786766	0.1907003	0.8561327130898209
EIF3F	0.079590644	0.24976028	0.8561891020762329
ZNF559	-0.013487616	0.11060731	0.8561922974272409
IL6ST	0.030590903	0.096011544	0.8562221738029828
MYOF	-0.0099285954	0.081476602	0.8562460264253259
NAAA	0.028773509	0.090341816	0.8563002341338791
FAM230H	-0.013934622	0.11450242	0.85635002161575
GPR82	-0.014981504	0.12315541	0.856382327711479
RP11-342I1.3	0.042687832	0.1341239	0.856445115634483
MEAF6	0.052921773	0.1663559	0.8565405590098258
CCDC28A	-0.022841153	0.18827958	0.856596740582846
GTF2IRD1	-0.011082682	0.091356358	0.8565983135817091
EBAG9	-0.017750136	0.14644606	0.856667205979152
SAMD4A	0.025862726000000003	0.081385492	0.8567622051240771
LGALSL-DT	0.023567836	0.074179761	0.8568061518878021
CFAP97	0.05630507	0.17728929	0.856886098844315
U2AF1L5	0.016817578	0.05296578	0.856931867812946
ARRDC5	0.044825401	0.14118788	0.856951366645366
TMEM107	0.04663802	0.14697507	0.8570600731744921
AGRN	0.022007137000000003	0.069361196	0.8570834032100509
SIGLEC10	0.025030153	0.078924831	0.857176382253981
GCH1	0.046196036	0.14571859	0.857251862374223
IRAG2	0.058001397	0.18296477	0.857260710742415
RP4-794I6.4	-0.015247812	0.12688357	0.857335127951022
TMEM243	-0.026637389	0.22173302	0.8573602951082149
SACM1L	-0.021489185	0.17894813	0.857390391841228
ZFAND6	0.048800201	0.15407285	0.857437645715567
SLC46A2	0.035660859	0.11261154	0.857478414673157
PRKAR1B-AS1	0.048285156	0.15248217	0.85748517526552
MIR3180-1	0.027452651	0.086704503	0.857509622087515
PACRG-AS1	-0.014954753	0.12491053	0.857624451601026
MTUS1	-0.0083101627	0.069461034	0.857679963272751
ZNF189	0.054785341	0.1733925	0.85793699190735
PTGS2	-0.012461954	0.10478531	0.8581381231494541
FBN1	0.023146476000000003	0.07334949	0.8581935344105871
FNBP1	-0.025667006000000003	0.21605339	0.858221503473374
SLC35E2A	0.028963704	0.091866574	0.858377065320397
DLK2	0.044905098	0.14243771	0.8583892208012339
ATP11C	-0.01981282	0.16738245	0.8584997961892759
NYX	0.038532	0.12229332	0.8585072792144929
CTD-2666L21.1	0.037662777	0.11960308	0.858623856675233
HMCN2	0.036830402000000005	0.11705069	0.8587818817863241
ANKRD44	-0.020683563	0.17539533	0.8587860974953041
CHAD	0.03956016	0.12574943	0.8588195526163459
RTL8C	0.069618473	0.22139014	0.8589064692294599
ECI2	-0.01716659	0.14583953	0.8589260567020541
MKNK2	0.070164339	0.22323969	0.859009915324155
PCDHB2	-0.011630646	0.098970191	0.8590501668551078
A1BG	0.025120671	0.079950343	0.85907261130561
DEF8	-0.023325364	0.19854934	0.859074543195875
EXOSC10	-0.02287099	0.19493202	0.859172035773731
GALR1	0.036379796	0.11586794	0.85921929814247
ANKRD6	0.032560711	0.10375722	0.859322689027857
MICOS13	-0.022378974	0.19120765	0.8593580340648721
RP11-599B13.6	0.029061936	0.092663929	0.8594448443556278
ADAMTS1	0.021674698	0.069127967	0.8594982901872541
ACTG1P10	-0.017635008	0.15124304	0.859642153228418
MYG1	-0.016087239	0.13802201	0.859671133215543
STARD5	0.039059494	0.12472105	0.8597371793434719
RP4-760C5.1	0.029051067000000007	0.092792679	0.859801701913473
RAD51D	0.028741619	0.091850216	0.859902911261997
MPC1-DT	0.044852237	0.14337971	0.859965591004785
TMEM143	0.045522065	0.14569326	0.860204654511513
DHFR2	0.039379094	0.12604465	0.8602238041311371
RP11-22E12.1	-0.013309892	0.11509839999999999	0.8602633016042371
GPR78	-0.012575243	0.10888644	0.860360066166042
GLT8D1	-0.020335712	0.17608847	0.860362489261483
MEF2B	0.027073958	0.08672754699999999	0.860384868305547
HSPA12B	0.032365522	0.10368123	0.860390533316942
EPM2A	0.038420448	0.12309813	0.860423753422982
OCRL	-0.015276302	0.1324683	0.8604693414287842
GNAO1	-0.0086811431	0.075291182	0.860481950398745
EIPR1	-0.018951408	0.16437635	0.8604872076725679
ITGB4	0.022020673	0.070582644	0.8605065485411569
GOLGA8A	0.026193191	0.08396321699999999	0.8605220221913159
RP11-57G22.3	0.038095168	0.12211716	0.86052486990778
DPRXP4	-0.01832232	0.15911369	0.860577958236264
CD248	0.027200935	0.08722244900000001	0.860588761804483
PLPP7	-0.011642697	0.10114999	0.860609679834599
BBC3	0.046882674000000006	0.15038138	0.8606524451121209
GRK6P1	-0.014719973	0.12796858	0.8606583323764971
NHS	0.027014339	0.08671122099999999	0.8607912326941021
ZNF516	-0.01622812	0.14165375	0.8609596154800071
HNRNPA3	-0.037781999	0.32995083	0.860994465479246
LA16c-312E8.4	-0.014872491000000003	0.13006133	0.861096679904141
CASC15	0.034488915	0.11091658	0.8611784759203941
HSD17B12	0.03486449	0.11216005	0.8612423000442859
SPATA7	-0.01296122	0.11367256	0.861308321882567
DYNLT2	0.048591218	0.1563825	0.861323472945355
TMEM251	-0.017426059	0.15294619	0.8613642578326071
SYNGR3	-0.014473591	0.12726113	0.8614964220845149
CD5	-0.015260296	0.13428844	0.861556692761398
PSMA6P1	-0.019899323	0.17533464	0.8616503032959771
LL0XNC01-36H8.1	0.052594366	0.16957023	0.8616838814506771
RP11-47L3.1	-0.013276515	0.11718784	0.861780106399042
LAPTM5	0.095841443	0.30932646	0.8618930743137578
MAD2L1BP	0.06275438900000001	0.2026043	0.8619580166659799
MRPL35	0.036469627	0.11775914	0.861985099820019
RABGAP1L-DT	0.036208316	0.11692528	0.862002048695498
MFSD4B	-0.013809264	0.12240801	0.8620899139012029
ZNF761	-0.014764069	0.13093807	0.862126944317528
RP11-315D16.2	0.042637153	0.13782985	0.8622116894719442
MCCC2	0.058658316	0.18964341	0.862236127596836
RP5-1014D13.2	0.06422116900000001	0.20767691	0.862283018201109
RP11-497D24.1	0.052683209	0.17042072	0.8623475348980141
SHANK3	0.028398066	0.091868346	0.8623599473911171
HNRNPD	0.071729851	0.23209299	0.8623990396840021
RP4-714D9.5	0.02854702	0.092391689	0.8624496562312621
DCAF1	0.075663624	0.24507826	0.862608529826923
NCLP1	-0.019410900000000002	0.17336089	0.862636416763071
CATIP	-0.013722163	0.12270859	0.86272753524218
RP3-522J7.7	-0.018089512	0.16177634	0.862733492092716
GOLGA5P1	-0.018663661	0.16691893	0.862736920361693
RASGRP3	0.026886957000000003	0.08716046599999999	0.8627740462562958
KLHL25	-0.018347727	0.16429038	0.8628236183115842
RP11-49K24.8	0.0471958	0.15310641	0.86291734736644
ZNF597	0.057415337	0.18634302	0.8630069073506129
F2RL1	0.024015945	0.07797658	0.863089144145269
C1QB	-0.0085259078	0.076628426	0.8630924054195309
SMC2	-0.016980593999999998	0.15264182	0.863104228786473
RP3-525L6.2	0.045657282	0.14826427	0.863117553079054
ZBTB44	-0.020151499	0.18124719	0.863144513115147
SHQ1	-0.014703353	0.13225918	0.863152054149038
CTA-345G4.1	-0.015372486	0.13830597	0.8631665122231801
RPL32	-0.018682459	0.16812387	0.8631828170274051
ORC2	0.052825369	0.17161006	0.86319720188002
ZNF721	-0.013338836	0.12009164	0.8632158182051
REEP6	-0.015452528	0.13918243	0.863247243518166
BPTFP1	-0.014508637	0.13077864	0.8633010050077901
CYB5D1	-0.013551536	0.12255624	0.863537961295145
PFDN1	0.051465095	0.16750289	0.8635678115365
NEPRO	-0.01490969	0.13492518	0.86358363989381
SSPN	0.023980466	0.078110801	0.863725117419106
AKAP8	-0.015440192	0.14002384	0.863735678832705
RP11-466A19.1	0.040353209	0.13146811	0.863765742764313
HMGN4	0.036137705	0.11773471	0.8637664727962511
NEMP2	-0.012525514	0.11365685	0.863776846158177
NCR3LG1	-0.01451039	0.13168375	0.863785550625457
GRWD1	0.038562257	0.12566049	0.8638086792884331
RBL2	0.050888614000000006	0.16583606	0.8638187636345799
RPA3	-0.01315497	0.11946111	0.863832072397991
MRAS	-0.007374696700000002	0.06697772099999999	0.8638401936522672
POLR2L	-0.017620147	0.16003351	0.8638426856609179
CLPB	0.031349508	0.10218027	0.863854382431342
USP43	0.034991377000000004	0.11412280000000001	0.8639800263497941
FBRS	0.08525830699999999	0.27809965	0.864003925652356
SCYL2P1	-0.01815405	0.16531656	0.8640296075522008
SCAND1	0.061829481	0.20173028	0.8640549411619929
MLXIP	0.05644285900000001	0.18418323	0.8640848845901129
IL18RAP	-0.0064035935	0.058402125	0.864137803588307
NDST2	-0.014548608	0.13280713	0.8642022844130219
SPTA1	-0.0081486714	0.074516131	0.8643267560488901
PIGT	0.079357713	0.25928912	0.8643375938740959
CYP27C1	-0.017654217	0.16149979	0.864352814682604
CYB561A3	0.059928054	0.19583751	0.8643697554860992
POC5	0.041690842	0.13625212	0.8643865639847359
ANKRD13B	-0.010958371	0.10039177	0.8644550860621999
DBF4	0.031783748	0.10393847	0.8645089474934929
TSIX	-0.014694175	0.13477801	0.86453985945382
EPOP	0.041773411	0.13663151	0.864545244005657
AC008079.10	-0.018724625	0.17205751	0.8646674949595429
NSUN2	-0.013911538	0.12803558	0.8647800700262609
BAZ1A	-0.014944572	0.13760113	0.8648096793893572
GOLGA8N	-0.0079818278	0.073533246	0.8648489587466949
CDC42EP1	0.018271508	0.059869500000000006	0.8649002688093209
CENPCP1	0.04836923	0.15863521	0.865081652565117
SRRM4	0.035207895	0.11551995	0.865166336621265
SERINC3	-0.020725788	0.19182384	0.8651732400409491
HAMP	-0.011634447	0.10768625	0.8651769330203859
TMEM177	0.04775813	0.15679817	0.8652919477812299
ST6GALNAC1	-0.0091259756	0.08484279300000001	0.8654854659898791
SCAF8	0.088186369	0.28984762	0.865507170633635
CELF2-AS1	-0.026797317	0.24925969	0.86552152675741
RP4-756H11.3	-0.011617672	0.10811076	0.865551797163356
NOTCH1	-0.022151768	0.20616550000000003	0.8655610505872979
WDR19	-0.012620608	0.11755438	0.8656172034530629
CCDC115	-0.022291986	0.20823883	0.8658175621072951
MICA	0.03478136	0.11459283	0.8659791890364541
WWP2	0.074499973	0.24551146	0.8660265545759208
EXOC3L1	0.034564661	0.11390738	0.866028317023343
FAT4	0.018621851	0.06137549	0.8660520866286551
RRAGB	0.032511565	0.10716613	0.8660735721557892
ANTXR2	0.048547257	0.16007609	0.866137793612921
SETDB1	-0.021099286	0.19868261	0.866370277788137
EPS8	-0.0094005	0.088524115	0.86637321227733
RNF114	0.060463037	0.19967941	0.8664455336390849
COX6C	-0.016137258999999998	0.15232867	0.8665377744200391
ZCCHC9	0.043911655	0.14508671	0.8665377790243091
DOLK	0.056528642	0.186881	0.8666499309853521
LINC02861	-0.012281381	0.11615514	0.866670143690105
HLA-F	-0.014499371	0.13720874	0.8667081743597959
RECK	0.050474203	0.16693985	0.866737336983931
SBK1	0.049742091	0.16457095	0.8667997693813659
ZUP1	0.046713488	0.15457685	0.866832654734146
RAPGEF1	0.054635432000000005	0.18081284	0.8668563923110649
SLC25A24	0.048744066	0.16144706	0.8670155016357769
PTOV1	0.075153756	0.24894937	0.8670388797693209
RCC2	-0.019842966	0.18902344	0.86715966031726
NFKBIB	-0.02134333	0.20359329	0.867252245410347
GPM6B	0.047420653	0.15725978	0.867259103465308
TNFSF12	-0.018522983	0.17736149	0.867509106596452
GARRE1	0.042816696	0.14223519	0.867593064289881
THOC1	-0.016725474	0.16035381	0.867595048914293
ERFE	-0.01029696	0.098722266	0.867595859885083
AP001056.1	0.032951444	0.10946657	0.867598959135869
NOL11	-0.016784879	0.16106751	0.8676554720407629
CAPN10	-0.01875515	0.17998737	0.86766040559805
EMC3	-0.011682703	0.11217339	0.8676953476529141
CTD-3222D19.12	-0.016634625	0.15975415	0.86770972573747
ECHS1	0.056336469000000014	0.18736255	0.867816929817356
KLHL12	0.067338327	0.22401921	0.8678750790559341
TRAPPC10	0.052282749	0.17419983	0.868173411888043
BIVM	0.033779809	0.11256914	0.8682059937891451
XPA	-0.018172355	0.17582256	0.8682082984408149
RP11-73M18.6	-0.017292125	0.16752176	0.868294442087851
NRROS	-0.017167377	0.16641928	0.8683370228842491
CH17-408M7.2	-0.0078224326	0.07584156	0.8683471334811729
RP11-483I13.5	-0.0073246539	0.07104730000000001	0.8683771144670691
ATP13A3	0.035909746	0.1197868	0.8684002419281021
LYSMD4	0.04079754	0.13611532	0.8684343864033359
EP300	0.08483810300000001	0.28322457	0.86855361133479
VMAC	0.060315272	0.20136729999999997	0.8685632981605519
RP11-4L24.4	0.028506402	0.095182495	0.868586971875425
TRGC1	-0.0072470869	0.070565565	0.868633113305673
MTHFR	0.057008786	0.19049576	0.868733723685335
H2AC21	-0.014736039	0.14376655	0.868762778866097
PSMG3	-0.017191812	0.16779435	0.8687900614441529
CTB-4E7.1	-0.015688804	0.15315301	0.8688022838688392
LINC02482	-0.011015088	0.10771921	0.868919699499432
H2BC18	0.039735843	0.13292872	0.8689534847520209
KB-1440D3.21	-0.015492306	0.15180963	0.869053428667381
UNK	0.060547915	0.20269424	0.869089732066299
USE1	0.04820155	0.16139398	0.869127185657866
PSMD3	-0.024011806	0.23563662	0.8691499277885121
CTB-176F20.3	-0.014955349	0.14683871	0.8691842646504109
STX1A	-0.012872463999999998	0.12671557	0.869354774926853
EIF2A	0.041984502	0.14079660000000002	0.869428328390849
CEP250-AS1	-0.01639638	0.16168018	0.8694668413314108
ZBTB8B	0.039409142	0.13219488	0.8694792236800691
JMJD1C-AS1	-0.012750385	0.12577643	0.8694921144173209
ATOH8	0.014546143	0.048806066	0.8695273484200209
MYH14	0.030742589	0.10316046	0.869548183708489
FLNA	0.048688615	0.16340599	0.8695782721436421
CHORDC1	-0.014970731	0.14824202	0.869741398881814
NME7	-0.010314353	0.10214235	0.869746749924379
ZSCAN26	-0.011322619	0.11217248	0.8697731787766371
TMX2P1	-0.016371309	0.16223365	0.8697909544238721
PTP4A2	0.05690513	0.19145105	0.8700512050339649
XAF1	0.033524345	0.11281102	0.8700888235188571
UTP14A	0.059013745	0.19862857	0.8701319407302109
ZNF143	0.04029515	0.13563287	0.870142415352293
GALNT9	0.031959338	0.10760144	0.870190320806489
ITPA	0.050831454000000005	0.1711841	0.8702392820294871
RP11-29G8.3	-0.006233976800000001	0.062226631	0.8702637935554141
GCNT2	0.028567099	0.096221475	0.870272486738253
SNHG4	0.03623453	0.12205125	0.8702785557841751
LINC00861	-0.023418217	0.23419848	0.870386059397057
XXbac-BPG299F13.14	0.029549541	0.099590751	0.8703886208644991
MRPS18A	-0.019008473	0.19016246	0.8704080208050609
RP3-325F22.5	0.042919023	0.14475877	0.870533162310315
HABP4	-0.016797374	0.16867188	0.870649633067773
MMUT	-0.016316358	0.16395314	0.870693461867621
LINC00174	-0.014627494	0.14711452	0.8707511905063531
KLHDC3	-0.025533139	0.25717213	0.8708451523112098
CTA-215D11.6	-0.014224217	0.143292	0.8708560900314659
CARMIL3	0.024519841	0.082842387	0.870860044318848
EXTL2	0.031234223	0.10554765	0.870896637183957
CD27-AS1	0.039824805	0.13473579	0.8711222389855691
GPBAR1	0.042998002	0.14549975	0.8711595487868391
RP11-797H7.1	0.039133993	0.13247433	0.8712316505630021
PRKX	0.042176137	0.14279515	0.8712620893560942
SPTBN5	0.02505538	0.084847564	0.8713024922464531
H4-16	0.04909773	0.16634255	0.8713921327677371
PCYOX1	-0.014570627	0.14837702	0.8715474894924721
KRT23	0.019442837	0.065937853	0.871582762445051
FBXW2	0.079135292	0.26846436	0.8716448906016261
GSAP	-0.012957407	0.13216927	0.8716534576050592
TPT1P12	-0.0095095028	0.097078323	0.8717049220107199
RP11-457M11.5	0.031720399	0.10768525	0.8717772641529821
ANKIB1	0.03366698	0.11432069	0.8718225437042841
BRD3	-0.012534657	0.12827763	0.871861667936521
CH507-338C24.1	-0.0076866630000000016	0.07878365799999999	0.8719577831905051
ELAPOR2	0.01874149	0.063754296	0.872166957564193
CCSAP	-0.015746536000000002	0.16210913	0.87223723357886
THAP2	0.030802212	0.10485038	0.872290920896275
HARS1	0.07068854599999999	0.24071877	0.8723666428633009
ZBTB22	-0.020733397	0.21392244	0.872376696363817
GNPDA1	0.037894214	0.12905237	0.872380736903255
PPP1R13B	-0.011009976	0.11383945	0.872509664231995
CEP72	-0.012757211	0.13193721	0.872524838377192
RP11-277P12.6	-0.0067804545	0.070141338	0.872539793009826
FOXL2	-0.012214411	0.12643325	0.8725792300463531
ADGRF3	0.034351434	0.11712615	0.8726066028344641
TAP1	0.060226841	0.20535374	0.8726081580068779
RP1-111C20.3	0.018760396	0.063973713	0.872628731337979
NAIPP4	0.014402083	0.049142279	0.872747006869545
RAB36	0.026704203	0.09113849	0.8727873346011411
FAM201A	0.025809411	0.08810939300000001	0.8728406189888829
TRAV13-1	0.035897824	0.12263313	0.8729697557227869
LINC01624	0.025267586	0.08632602800000001	0.87298649305812
VTI1A	0.055111808	0.18829607	0.872994609877585
ECM2	0.035472536	0.12125766	0.8730908064651759
ZNF771	-0.014229915	0.14877612	0.873202024974389
CACNA1H	0.022267826	0.076176029	0.87323200158849
FAM133B	0.034968055	0.11965855	0.8732894505358479
ISY1-RAB43	-0.0036810633	0.038598101	0.873381845498485
TCEANC2	0.047325928	0.16202585	0.8733822726022349
VANGL1	-0.0097943589	0.10271216	0.8733894117135401
LINC02395	0.038493945	0.13186469	0.873491614124167
SMIM13	0.049937626	0.1711144	0.87354499177139
CTA-414D7.1	0.037673437	0.12909413	0.8735504827738421
CTD-2537I9.12	0.047640174	0.16327704	0.873585537862539
B4GAT1	-0.015119456000000003	0.1591889	0.873635211368612
VPS33A	0.056615447	0.19418591	0.8737295953935871
KIAA0100	0.051278961	0.17588506	0.873732631117771
DUSP11	0.075461038	0.25892708	0.8738043866305709
APOBEC3F	0.036092729	0.1238538	0.8738195717289251
NEDD9	-0.021345847	0.22560517	0.8738699189665219
RPS11	0.061453827	0.21096509	0.87389438079496
RNASE6	0.023748913	0.08162033099999999	0.8741085566654592
SF3A3	0.046822946	0.16092142	0.8741087753595601
AC009506.1	-0.010722173	0.11390473	0.874183069054994
NBR2	-0.012684843	0.13512009	0.874348046066744
YBEY	-0.011234157	0.11968496	0.8743570515787781
SAE1	-0.019357469	0.20668498	0.8744915708327871
RP11-1H15.1	-0.0081991195	0.087622359	0.874545699082922
PPP2R3B	-0.011653493	0.12456701	0.874559554374318
RP11-429P3.8	-0.014071672	0.15049053	0.8745897804285041
PLEKHG5	0.024357447	0.083945215	0.8746330884053041
PCYT2	-0.01194674	0.12793499	0.8746701824392741
TCP10L	0.031232125	0.10766036	0.874672105641274
RP11-120K19.3	0.04095417	0.14124284	0.8747647586273721
ANKRD36BP2	-0.0056783554000000005	0.06097494	0.874835672436608
AC007952.6	0.011221361	0.03872191	0.874869860863902
WDR59	0.040007141	0.13806742	0.87488822936371
SMIM7	-0.018250535	0.19616968	0.874895065310045
PACRGL	0.029562978	0.10202959	0.8748987212534008
RP11-8H2.1	0.036040523	0.124402	0.874923946594212
MYCBPAP	-0.0090010721	0.09685183	0.87495853932179
RP11-339H12.1	0.034512689	0.11915032	0.874958605015504
RP11-960L18.1	0.038264602	0.13216883	0.875051708222779
PHF2	-0.021347211	0.23013392	0.875073009243519
SLC23A3	-0.010777988	0.11624752	0.8751015964362779
ACOT7	0.039244266	0.13561087	0.8751322748677499
DHX37	-0.018680898	0.20163365	0.875145765678332
RP4-539M6.20	-0.014037921	0.15157406	0.875167452852456
C1orf198	-0.010292815	0.11115107	0.875175385479071
ZNF302	-0.011165551	0.12060186	0.875188432408968
RP11-51J9.7	0.044390761	0.15349769	0.8752579207221758
LRIG2-DT	-0.014178526	0.15337663	0.8752787866417711
MTOR	0.070633006	0.24433433	0.8753302313371121
C20orf27	0.030289717	0.10479604	0.875361673832757
AP4S1	0.045663675	0.15801557	0.875395907361808
ZNF658	-0.0099852847	0.10826825	0.875418353787864
ETFB	-0.014402459	0.15688854	0.8756950019199692
C14orf93	0.035028498	0.12148617	0.8758166242599079
MRS2	0.050453347	0.17502567	0.875862427875549
SH3BGRL2	-0.0068405942	0.074763089	0.875891874971548
RNF150	-0.006663855400000001	0.072839481	0.87589841298494
UBL4A	-0.015769461000000002	0.17272972	0.8760224381739108
TRIM52	-0.010911669	0.11964567	0.876084505786295
C19orf71	-0.013054043	0.14347823	0.876225294732095
SNPH	0.037786746	0.13134777	0.8762370959444499
LINC02078	-0.0078473461	0.086336539	0.8762837952386991
CMTM6	0.070120856	0.24389122	0.8763512096682591
PTPN7	-0.014912451	0.16433049	0.876378353107472
CLP1	0.054252176	0.18872648	0.8763798460376909
CBX4	-0.015734818	0.17391812	0.876556125153204
UCKL1-AS1	-0.015273228	0.16882821	0.87656032319084
EMC7	0.060891910999999986	0.21210170000000003	0.876623856973726
AP004289.2	0.044891703	0.1563764	0.876632678934038
HOXA2	-0.0076436599	0.084709191	0.876710752046586
AC137932.5	0.059851634	0.20859256	0.876725959787188
SERPINB10	0.026193018	0.091298246	0.8767491314242141
NEUROD2	0.035977258	0.12544815	0.876817358821538
POMT1	-0.010766272	0.11964191	0.8768707155064009
IDH3A	0.03257337	0.11362326	0.8768894434855871
GATA6	0.029940914	0.10444569	0.8768984046371842
SH3BGRL3	-0.017401707	0.1936737	0.876959446692178
SEC11A	-0.018563177	0.20671020000000004	0.8769904058220992
JMJD7	-0.0072617963	0.080890319	0.8770095664388481
TADA1	-0.017286513	0.19305512	0.877159714316854
SETD2	-0.023669085	0.26440701	0.8771754352687741
RP11-1102P22.3	-0.013641482	0.15257542	0.877246446250328
CSPG4P12	0.028148953	0.098385494	0.877259062994653
SPPL3	0.037477857	0.13100281	0.877274895822427
PDE6A	0.035577136	0.12436871	0.877289541959243
INTS10	0.04381148	0.15316294	0.8773004782491949
MCF2L	-0.0085515996	0.095771988	0.8773222557269821
INSYN1	0.030748898	0.10751708	0.877335567008924
NPM1P7	-0.006142055	0.068831957	0.87736028466831
SPINT1	0.029099316	0.10176636	0.877366971142274
CPSF4	0.055306754000000014	0.1935839	0.877524732645167
DNM1P41	-0.011359208	0.12784404	0.877607098112487
POU6F1	0.030584375	0.10714444	0.8776863550264169
RP3-465N24.5	-0.0042923583	0.048435702	0.87775781120896
RP9	0.039533012	0.13856926	0.877787359946284
F8A3	-0.0018144332	0.020489089	0.877799098238257
GAS8	0.024595478	0.086235472	0.877840046828028
DDB1	0.060132137	0.21087712	0.8778792890648621
MORN3	-0.01096029	0.12395757	0.87788755830183
FAM13B	0.050445408	0.17692587	0.8778992521740191
C3orf35	0.041874085	0.14686889	0.8779055477357641
CD2AP	-0.0090555288	0.10254969	0.87796272408366
PARP3	0.034791523	0.12210352	0.8780205996640942
CLYBL	0.025495828	0.089481524	0.878024644998308
COX15	0.03277477	0.11504817	0.8780568999807951
H4C4	-0.010975998999999998	0.12468897	0.878142265994979
PPIP5K1	0.032049947	0.11257537	0.8781743102379359
RP4-773N10.4	-0.016741383000000002	0.19079744	0.878325687446893
BRICD5	-0.010392045	0.11844288	0.8783291936554051
PLXNB1	-0.0071849339	0.081923928	0.878352784457378
CETP	-0.011941031	0.13626089	0.878397493435611
HS6ST1	-0.011403096	0.13022117	0.878440597583611
COQ2	0.045653447	0.16059877	0.8784515953934251
SLC29A4	0.034294836	0.12066963	0.8784943110161999
TMUB1	-0.018087095	0.20685318	0.8785235407842641
VPS26C	-0.018652524	0.2136672	0.878615794163575
DMWD	0.045948987	0.16180349	0.8786397323287329
NDUFAF5	0.030537646	0.10754086	0.8786507564536479
SUPT4H1	-0.019673125	0.22558186	0.8786719133243158
ALKBH5	0.07717137	0.27184057	0.878701699887687
MMP21	-0.014497108	0.16660958	0.8788004510122819
FAM220A	0.049887393	0.1759921	0.8789747288751009
ERCC6L	-0.01463339	0.16883862	0.8790220649217491
SIRT7	-0.015473821	0.17884262	0.87911865194951
NASP	0.036776862	0.12986148	0.8791454229829309
CEPT1	-0.016149566	0.18675319	0.8791488533169742
TDRD7	-0.014965727	0.17306914	0.879150747333287
CDK2	-0.0089523055	0.10375395	0.87927307266627
ATP2B4	0.042187084000000014	0.1491076	0.879320754268626
CALML3-AS1	-0.0091198531	0.10611081	0.879492053382244
TM4SF19	-0.0076554939	0.089170032	0.879552876334165
METTL21A	0.046027039000000006	0.16292525	0.87959744304853
OGFOD1	0.036849121	0.13044154	0.879603107893973
TECTA	0.029965214	0.10608209	0.8796182586930109
CACNA1G	-0.010943337	0.12767082	0.8796421023995191
PET100	-0.0091534857	0.10682632	0.879661295401529
C5orf24	0.04433674	0.15707353	0.879750959124794
TRAPPC8	-0.012801487	0.14983104	0.879821046629934
OR2A5	0.027375799	0.097038173	0.8798507010846021
STX2	0.022321585	0.079168086	0.879955751176504
RP11-157K17.7	0.045126946	0.16005737	0.8799619174651371
ZNF808	0.03811891	0.13523986	0.8800143572081139
RP11-715J22.2	0.039479111	0.14011328	0.8800765495019609
RP11-565F19.2	0.043589496	0.15470566	0.88008177609357
HMBS	-0.011123727	0.13110245	0.8802051395230749
CCT6P3	-0.011448618999999998	0.13494422	0.880210300228457
OLFM4	-0.0036881821	0.043501215	0.880246777096801
PDE7B	0.025983254	0.092324383	0.8802915300362321
ADAM28	0.029804343	0.10595858	0.8803897803386469
FPR2	-0.0096454225	0.11438868	0.8805465676187829
PPP5D1	-0.008017529	0.095208221	0.8806186125691
ABRAXAS1	-0.012258085	0.14576016	0.8806918433371501
MIPEP	0.037577446	0.13382511	0.880706328510644
ATP5PO	0.05244580000000001	0.18681723	0.880746543677144
LINC00273	0.036069134	0.12850105	0.880773707311006
ATG4B	0.054650234000000006	0.19470422	0.8807788949371271
ZNF626	0.026502811	0.094430119	0.8807936868290681
EPHB1	0.022342491000000003	0.079678795	0.8809582575455649
INSIG2	0.030865107000000006	0.11008002	0.8809706353515842
AACS	0.038348631	0.13679222	0.881000314178639
TFB1M	-0.010002946	0.11988117	0.8811183343535609
TPTEP1	0.010997372	0.039254974	0.88112355451407
RP11-544I20.2	0.037877121	0.13522386	0.881153090082899
FBXO46	0.060038483	0.21445542	0.881249746853909
AC002310.11	-0.007296242	0.087690296	0.8812714142480821
MBD4	-0.012790427	0.15392929	0.881343976770843
SIVA1	0.041756887	0.14931244	0.8814423403304109
SPATA5L1	-0.0094570038	0.11422348	0.881538058670341
APOBEC3C	0.048727328	0.17440314	0.8816152345250401
LINC02481	0.036974652	0.13233938	0.8816166119704839
UBE2H	-0.008027316500000001	0.097438034	0.8818042404071121
MED20	-0.014182984	0.17234134	0.8818613118203009
NAA50	0.045000304000000005	0.16139145	0.8819837440774929
CEP70	0.037685682000000005	0.13518363	0.882018193087927
ADAMTS6	0.023809934	0.085430658	0.882063112834282
CCDC121	-0.0094389676	0.11528698	0.882135407804721
LOXHD1	0.016670959	0.059873182	0.882236416805194
SLC9A6	-0.013455909	0.16468370000000002	0.882243217632255
PCDHGA12	0.024270944	0.087188695	0.8822787582367491
NFIB	-0.0067434392	0.08277293299999999	0.8823980285869101
CCDC137	0.027071985	0.097338579	0.8824415459403941
SLC35E1	-0.013623463	0.16787547	0.882603794980784
GSTO2	0.036574709	0.13176925	0.882802186720873
ELL	-0.013221112	0.16388689	0.882915451233677
ACSF2	-0.0093603916	0.11612941	0.8829602950807929
ARHGAP25	-0.021723544	0.26962255	0.882981659175639
AC004540.5	0.029113023	0.10499837	0.882993820021266
LSM10	-0.016296492	0.20238783	0.883013535931247
PRR13P5	-0.010663142	0.13250025	0.883042571867217
CCDC9	0.044588824000000006	0.16086947	0.8830569563123879
MPP6	-0.0035830115000000007	0.04456263	0.883089606145059
SCD5	0.028257562000000007	0.10197248	0.8830986694165459
TMEM273	0.020595282	0.074322558	0.883100585986531
C5orf15	0.054424355	0.19655732	0.883242638918792
ZFP41	-0.011913366000000002	0.14869742	0.883275162575792
SHOX2	0.029729477	0.10739404	0.8832827855118179
RP11-413H22.3	0.014078003	0.050926732	0.883535828358803
XXyac-YM21GA2.7	0.017789877	0.064359604	0.8835505672926991
R3HCC1L	0.050613237	0.18315336	0.8835961664907921
POU2F1	0.036904228	0.13366719	0.8837605068726809
RBBP4P2	0.046919741	0.17015566	0.883984150935483
PAM16	-0.012940133	0.16386282	0.884021199090389
EFNB1	0.046926632	0.17028125	0.884089946160726
IRX5	0.035940897	0.13042718	0.8841030291617241
AFAP1L2	0.028218467	0.10248573	0.884247500075031
CD44	0.049222801	0.17877463	0.884251456455547
EFHC2	0.036499762000000005	0.13256887	0.8842563818438791
UFSP1	0.040713474	0.14791447	0.884306183324057
RNF38	0.048618091	0.17677671	0.8844520930525049
TAOK1	-0.012288002	0.15700407	0.8844782754518861
PKD1P5	0.007745545	0.028169076	0.884490531066568
SART1	-0.0090131247	0.11520795	0.884499041348664
ZFP91	0.07620994099999999	0.27724846	0.8845468122179889
RP11-473I1.5	-0.0088450826	0.11324379	0.8845815065985909
TRPC6	0.019603635	0.071364132	0.8846642810923492
DHX16	0.06721865099999999	0.24472029	0.884679393125131
ZNF76	-0.016100008	0.20704025	0.88480484334557
C15orf40	-0.013186991	0.16989343	0.884898046222542
DYNC1H1	0.055071894	0.20076167	0.8849136311092921
ABCA5	-0.0099515327	0.12825573	0.884916144590984
FHL2	0.026315708	0.09596253	0.884969350286856
AC009120.6	-0.010805541	0.13953192	0.8850135613931189
GNGT2	0.042165693	0.15381285	0.885029517238501
FTH1P10	0.038637781	0.14107232	0.8851919000352371
TMEM14B	-0.013311954	0.17262479	0.885225566150741
CENATAC	-0.016984812	0.22032581	0.8852420870457192
PPHLN1	0.061167889	0.22340439	0.8852486595307791
KTI12	0.043795428	0.16008739	0.885396084211729
UNG	0.043790856	0.16027519	0.8856228233608221
RP11-94C24.13	-0.010437627	0.13665059	0.885701773342876
TSPYL2	-0.010005396	0.13102063	0.8857127010360971
GP9	0.021391611	0.078354663	0.8857611002231859
RP11-480C16.1	-0.0093184269	0.12221104	0.8857883122270571
PCBP3-OT1	0.025054012	0.091852535	0.885921312908085
LAP3	0.02818554	0.10335762	0.885963032100951
FCAR	0.027907388	0.10240322	0.886076510030468
RP11-443B7.3	-0.010826908	0.14289724	0.886101149605384
STK19	0.047249608	0.17341828	0.8861181845784009
DOK7	0.033784563	0.12399869	0.8861190610343009
PAFAH1B2	-0.016669873	0.22069160000000002	0.886252130316702
RP11-90L1.8	-0.010575271	0.14001465	0.8862553466678008
ZNF267	0.040108809	0.14741993	0.886370602244566
MACROH2A1	-0.018465651	0.24535294	0.8864295672341558
CA3-AS1	-0.0078266187	0.10451085	0.886672229197249
NAA38	0.045088572	0.16610006	0.886771810233116
ERBB2	-0.005389498100000001	0.072145107	0.886792110207494
CYTH2	-0.010601422	0.14193104	0.8867982254105641
QTRT1	-0.011219616000000002	0.15024814	0.886811392667248
NAP1L2	-0.010847352	0.1454496	0.886873658973307
MTHFSD	0.049016356	0.18067681	0.886876592113688
RP11-257O5.2	0.04820022	0.17772299	0.8869306383187952
PAK6	0.025245014	0.093104736	0.886971845570701
ABHD17A	-0.020790749	0.27946575	0.886992858727892
FZR1	0.035573424	0.1314953	0.887372360946555
CA5BP1	0.039568651	0.14633434	0.887457511552355
PCGF1	-0.0087958488	0.11958511	0.8875397129603
CNPPD1	-0.010644927	0.14514019	0.8876766103142449
FLOT1	0.041109709	0.15235956	0.8878334940856228
AASDH	-0.0074878012	0.10251355	0.887871772741615
GTF2A2	0.039097443	0.14494103	0.88788099919533
H2AX	-0.011292083	0.15482084	0.887940402469285
CAPN15	-0.013540541	0.18597362	0.8880232774121111
ME3	-0.005807394699999999	0.079789298	0.888039395349903
SIL1	-0.010624045	0.14629184	0.888144587943432
NDUFAF1	0.044910017	0.16677075	0.888176883276902
PABIR1	0.069501331	0.25810072	0.888184721907685
PLEKHA3	-0.006433928199999999	0.08878610199999999	0.8882464811795351
RP11-28G8.2	0.040309062	0.14976072	0.8882649388450911
ZNF708	-0.007288155500000002	0.10063897	0.888276808557356
CTD-2021K4.2	0.044806051	0.16648381	0.8882810938952741
IL13RA1	-0.0098789616	0.13656847	0.888329948393793
HOOK3	-0.008715983100000001	0.1207037	0.8884126939640379
MAMDC4	0.033266153	0.12370432	0.8884207686468341
GOLGA6L6	-0.0079031057	0.10946947	0.888422529817808
AC027601.1	-0.011106668	0.15385770000000001	0.888426874716976
TMED3	-0.013124553999999998	0.18183342	0.8884326769033299
USP34	-0.016011074	0.222124	0.8884959194912491
RRP7A	-0.0064968951	0.090228801	0.888545978866548
RP11-305L7.7	0.040636664	0.15127621	0.888609935120463
HCCS	0.041829475	0.15577238	0.888672406756289
DOCK8	0.065297551	0.24316784	0.8886728915986041
ITGB5	0.01847444	0.068802284	0.8886818670841341
GRK3	0.047493822000000005	0.17696399	0.888768727956238
FZD5	0.030812651	0.11486548	0.8888541334300841
FLJ40194	0.035949146	0.13405377	0.8889063029514742
PRMT2	0.040422976	0.15075866	0.888931806372192
RP11-855A2.1	0.040455689	0.15092546	0.888983532362702
ARL17B	0.017225404	0.064274623	0.889018514322744
FAS	-0.0090640148	0.12728679	0.889062890377371
NACA	0.05643806	0.21070782	0.8891141266625379
DNAH7	-0.0062322275	0.087624146	0.88911804012975
ROGDI	-0.0073876931	0.10413578	0.889236118027823
RP11-295D4.3	-0.012733095	0.17949643	0.889239381576553
SPDYE18	-0.010375481	0.14633184	0.889261539416681
PRR5L	-0.0080763443	0.11391221	0.8892641755842691
FEM1B	-0.00912235	0.12875274	0.88929539627452
PITRM1-AS1	0.029379319	0.10983526	0.8893510785574921
TMCC1-DT	0.0304012	0.11366448	0.8893646891111859
ARFIP2	-0.014009507	0.19832542	0.889433663270033
PHLDA1	-0.0087795515	0.12444402	0.889491377081182
ZBED3	0.025970676	0.09718710000000001	0.889521274062981
POP5	0.047688332	0.17849311	0.889554856486941
C2orf50	-0.008670570899999999	0.12325661	0.88962432605483
FECH	0.023704131	0.08882187300000001	0.889749314504473
RP11-277J24.7	-0.0085116945	0.12138758	0.889771054684938
CASR	-0.0064711663	0.092357339	0.88980574434964
BAHD1	0.054785495	0.20551282	0.889939929968283
ST6GAL2	0.026626486	0.099895592	0.8899635306310519
UHRF2P1	-0.0098439731	0.14142212	0.890104526682124
WDR91	-0.0088288505	0.12684941	0.8901084211123871
ERI3	0.044621475999999986	0.167562	0.890122707771746
UBE4A	-0.022143083	0.31844203	0.890150911888767
MOAP1	-0.016169031	0.23280990000000001	0.89020554201659
TRAF7	0.052458925	0.19709216	0.890209724133029
FAM160B2	0.045818865	0.17223561	0.890300810174522
RP11-430C7.4	-0.0099316284	0.14331453	0.8903044461834471
RP11-61L19.1	0.039999564	0.1503642	0.8903050192557199
PRMT8	0.036349322	0.13669124	0.8903668006594659
MEF2C-AS1	0.029101517	0.10957281	0.890582745266834
MFAP3	0.040261106	0.15163796	0.890636438644878
PIDD1	0.030347711	0.11430456	0.890642554628684
FAM117B	-0.008693603000000001	0.12645983	0.890664349964784
RP11-817O13.8	0.037701671	0.14204238	0.890690137257601
GPRC5C	-0.005913728399999999	0.086152997	0.890731838166057
ATP6V1B2	-0.019150981	0.27907624	0.890744458231134
ANKRD12	-0.009158691	0.13367354	0.890814288310742
RP11-158H5.8	-0.010184329	0.14872013	0.8908373913299901
ATP2C2	-0.0062116114	0.091022983	0.8909918797183859
LUZP1	-0.01306526	0.19150191	0.8910029419771249
NKX2-4	-0.0087942445	0.12897352	0.8910281605269599
ERP29	-0.017737839	0.26032425	0.891059991992284
PLEKHM1P1	0.057812134	0.21836302	0.8911277824209071
UNC93B1	-0.014046052	0.2067995	0.89120068330945
MCRIP1	0.054391071	0.20553164	0.891203469799512
MAU2	-0.019556775	0.28839333	0.8912710768645992
SNX11	-0.012090341	0.17837618	0.8912924272769549
PHGDH	0.026290473	0.099492828	0.8914577705307901
RP1-140A9.1	0.037707115	0.14270111	0.891461981849015
GEMIN6	-0.008746242	0.12955397	0.8914677433549929
MARCKSL1	0.035134885	0.13297117	0.8914678889987678
MED31	0.034121114	0.12916054	0.8915025711810429
RP11-686O6.3	-0.010068232	0.14937401	0.891537698637394
FHIT	-0.0024802911	0.036799327	0.891539252640207
TFDP2	-0.0056293602	0.083621552	0.8915918984646921
NKX2-1	-0.0086103608	0.12793738	0.8916036834427059
HSCB	-0.0096860246	0.14392364	0.8916047374241508
NPLOC4	-0.014521284	0.21619167	0.891690043995006
FBXO28	0.032327207000000004	0.12252699	0.8917227285798891
G2E3	-0.0053089666	0.079252794	0.89180762782858
USP25	0.0462702	0.17546414	0.8918109657919058
MTLN	-0.008897515699999999	0.13305008	0.8918819707048901
LMAN2L	0.036321011	0.13781259	0.8919072777431141
CENPL	0.033361182	0.12659481	0.891924441111265
GS1-57L11.1	0.018526154	0.07032932	0.8919941455404359
BCAS2	0.046451356	0.17634234	0.89199693416669
TCOF1	0.046808461	0.17796865	0.892257436532887
DGCR2	-0.017736685	0.26783332	0.8923050801321949
ZNF654	-0.007502765400000002	0.11396148	0.892556693797058
NF1	-0.010348222	0.15735108	0.8926027420096619
HERC3	-0.016612757	0.2529291	0.892657178711381
PGPEP1	0.030829315	0.11750149	0.892674560531639
TSSC4	0.052287250999999986	0.19931418	0.892699274382228
USP9Y	-0.011171452	0.17038441	0.892732180473594
IGHE	0.018707279	0.071402721	0.892919831150775
LINC00265	0.037660296	0.14375329	0.8929315730800842
OXSR1	0.046519024000000006	0.17764483	0.8930052870243991
RAB11FIP2	-0.0070368125	0.10821491	0.8930833441310759
RP11-168O16.1	-0.0085853215	0.13203367	0.89308500125838
NCOR1	0.059738748	0.22826656	0.893108868522084
ZNF775	0.041634917	0.15910478	0.8931242821270071
NPIPB15	0.013455176	0.051421472	0.893135892711024
NOP14-AS1	-0.01188658	0.18303567	0.8931385957027
CES4A	-0.0076661955	0.11807657	0.8931488114285241
ZNF746	-0.01563353	0.24175027	0.8933163284771509
TPGS2	0.032421897000000005	0.12421259999999999	0.893555538630306
PPAN-P2RY11	0.011660804	0.044698292	0.893647459762296
RAPGEF5	-0.0047598285	0.074259572	0.8936877172912628
ABLIM1	0.039673646	0.15216236	0.893742267671813
GLUD1P3	-0.009872941	0.15481255	0.8938982646653392
PBRM1	-0.012899486000000002	0.20260748	0.8939673173940709
COMMD2	0.033255348	0.12772181	0.893975820309477
LY75-CD302	0.008831821	0.033933618	0.8940445846416841
COQ10B	-0.011785126000000002	0.18550739	0.894057242853788
EVC2	-0.006602101700000001	0.10397236	0.894077100339514
LRRC2	-0.005711771	0.090353638	0.894261144605407
QARS1	0.044962064	0.17301779	0.894303497071825
RNF139-AS1	-0.011224456	0.17795191	0.8943521906800501
NMRAL1	0.03831423	0.14749677	0.894372740388288
PIGZ	-0.0082900533	0.13166146	0.8944243199403911
DNA2	0.024410517000000003	0.094041341	0.8944969875429009
ARGFX	-0.011211055	0.17838302	0.894500246307091
TTC7B	0.021115269	0.081433319	0.8946771920033291
TGIF2	0.057322231	0.22109501	0.894696742374351
CA13	0.028259836	0.10900753	0.894708795777679
BUD23	0.038059321	0.14694487	0.8948666079177671
ZNF331	-0.0066409649	0.10664551	0.894875543183838
POLN	-0.006363869300000001	0.10237744	0.8949474691906031
SERP1	-0.01044129	0.16798521	0.8949506237051079
ITCH	-0.0069357923	0.11194746	0.8950809065927641
ARHGEF37	-0.0051259565	0.08283398	0.8951287233543299
FAAH2	0.022767157000000003	0.08808054900000001	0.8952068824120559
CEACAM8	-0.002707671	0.043894177	0.89525622843611
MT-ATP8	0.017688285	0.068466042	0.8952913923474201
RP3-455J7.4	0.040810792	0.15808674	0.8954194318333492
MYOM2	-0.0017761329	0.028945049	0.8954671221345301
CASC2	0.028128956	0.10905876	0.8955688751907142
EGR4	-0.007828819499999999	0.12804344	0.8956105000621121
WNT7A	-0.0052048729	0.085403366	0.8957389003885541
TMEM151B	-0.0056355203	0.092480391	0.895743536807712
PPP1R7	0.034866342	0.13552676	0.895997960545871
RNASET2	-0.0061187339	0.10115069	0.8960339016737209
MANF	0.039091393	0.15212765	0.8961938131353879
ZNF600	-0.0044056302	0.07316120200000001	0.8962116637587879
AKAP10	0.041019301	0.1596757	0.896241374162484
MRPL3	-0.0077442928	0.12875729	0.896258314844279
TMEM150B	-0.0075244149	0.12522066	0.8962955375853949
SNX12	-0.0099060922	0.1653579	0.896414156881399
IL12RB1	-0.0094500384	0.15801669	0.8964811452408191
LINC00461	0.030822375	0.12022368	0.896577235204183
LINC01409	-0.0070659227	0.11863929	0.8966412628063491
NAP1L4	-0.011802932	0.19899760000000002	0.896801440267513
CTD-2013N17.1	-0.0098249804	0.16586212	0.896850970401854
CDK20	0.035913178	0.14038769	0.896942324323405
ZNF544	-0.0068147303	0.11572937	0.897079283429755
SEC24A	0.043098588	0.16862506	0.897089427450707
MLST8	-0.010717981	0.1821502	0.8971076670166992
COL6A3	-0.0046859801	0.079908749	0.8972377209303342
MROH7	0.024444755	0.095734446	0.8972515578635201
ZNF536	0.027794057	0.10890396	0.8973315898543149
PXMP4	0.028508928	0.11172292	0.8973582370738779
SPDYE10P	-0.0071770291	0.12279232	0.8973634276484279
AP2A1	0.04624804	0.18127174	0.8973870606668
TDRP	-0.0064768862	0.11088437	0.8973877363882579
C3orf80	0.027780004	0.10893158	0.8974576811643951
TVP23C	0.035728279	0.14015015	0.897518815776604
RP11-295K3.1	0.022860365	0.089693	0.8975546970336621
CAPG	-0.0062728822	0.10787984	0.8975597338122528
TMBIM1	-0.012952904	0.22285199	0.8975750892396751
RP5-940J5.9	0.024861628	0.09761293	0.8976701688393629
PTGR2	-0.0051857679	0.089656185	0.897759143196329
FZD10	0.034144113	0.13416752	0.8978051714844529
B4GALT6	-0.0052264353	0.090852574	0.8979635825795609
LBX2-AS1	0.023733992	0.093371371	0.898000121223532
LINC00638	0.029721309	0.11709353	0.8982369539202478
HNRNPA3P15	-0.012477047	0.21886427	0.89830106209216
RP1-30M3.5	-0.008447814100000001	0.14825154	0.898317452409848
ZMAT5	0.045525039	0.17946172	0.8983345239306619
CYP2D7	-0.0062855415	0.11045727	0.898368391593982
PRECSIT	-0.005570216899999999	0.098211662	0.8984909681650358
PAQR4	-0.0072849145999999984	0.12865599	0.898551675663838
OXSM	0.025449461	0.10051741	0.8986540928688309
OR7E100P	0.039835037	0.15734345	0.898661968932913
ANKRD34A	-0.007871044	0.13943962	0.898665947757456
MAP7D3	0.026080296	0.1030364	0.898697909932354
SHARPIN	-0.0075729716000000015	0.13428587	0.8987006364219509
RP11-81A1.10	0.038435056	0.15187705	0.898730714928323
TMEM170A	0.028637545	0.11326096	0.8988747487813309
TBC1D3E	-0.0034934366	0.062371262	0.898950680291036
AUH	0.03710994	0.14693763	0.8990635258294891
AMER2	0.032852795	0.13009633	0.8990824405858231
GUSBP11	0.046827022	0.18549876	0.899139875321545
FTH1P22	0.031482597	0.12480734	0.8992628677839442
WSB2	-0.0080494756	0.14524319	0.8993346270834499
MTO1	0.03818605	0.15145911	0.899346456711168
RPL9	0.019419971	0.077075901	0.89945202333773
RSC1A1	0.028336838	0.11252028	0.8995310968038299
PEX2	0.032699283	0.12990717	0.8996124319061829
RUFY1	-0.009657736	0.17633103	0.8997579990948691
RP11-114F3.4	-0.0090795809	0.16590565	0.899786068662785
ZNF718	-0.0065498035	0.11978813	0.899818069759168
NUP210	-0.012660584	0.23202131	0.8998908458885891
AC008697.1	0.027255707	0.10848289	0.899917430854981
RBBP7	0.04599553	0.18311215	0.899954245354313
FAT1	-0.0036261519	0.06667523	0.900008828759793
OSM	0.024552634	0.097900981	0.9002129432576759
IQCB1	-0.007712475	0.14271389	0.9002326995518921
THOC2	0.046141065	0.18402704	0.900252446808612
ST6GALNAC6	0.030659024	0.12234368	0.9003385905002791
UPB1	-0.0045116085	0.083866873	0.900393315360938
SYF2	0.042325265	0.16918036	0.9006115689546941
C2CD2L	0.044003023	0.17589351	0.900617957307303
CRMP1	-0.0066181402	0.12402114	0.9006745790150601
RP4-541C22.8	0.015210079	0.060836321	0.900717032870491
ZDHHC17	-0.0061470613	0.11537998	0.90073080303155
RP11-1055B8.1	-0.007603191	0.14298466	0.900797102368667
HCFC2	0.029796503	0.11928096	0.9008573142424648
KHNYN	-0.012158403	0.22930104	0.900895521018564
FAM106A	-0.0025671219	0.048477978	0.900940696207467
MTCO1P11	-0.007911469	0.14942223	0.900945467679258
CDC34	-0.0079655153	0.15065286	0.900993507077888
MAFF	0.034876694	0.13974073	0.901000299073931
LAIR2	0.020405695	0.081788556	0.901057725693454
C19orf12	-0.0066331006000000005	0.12574182	0.9010726816744592
EPG5	0.041728775	0.16743138	0.901229777892749
H4C3	-0.0073291274	0.13976051	0.9012753239818628
CNDP2	-0.0090408412	0.17252226	0.9012992318400028
ZNF232	-0.0075562838	0.14425563	0.901314021685891
PNRC2	-0.0094812124	0.18140848	0.90139007490325
USP15	0.046601419000000005	0.18717662	0.901398345980144
KIF5B	0.066253683	0.26642111	0.90158722820889
PPP1R13L	0.028624463	0.11510851	0.901591508069514
CDC16	-0.0082406863	0.15873803	0.901618497211896
MRPL19	-0.0058391424	0.11256584	0.901644957539807
SEPTIN4	0.023483409	0.094508694	0.9017184610735258
ZFP64	-0.009243787	0.17883062	0.901764124524901
VRK1	0.023707445	0.095444023	0.901775605540738
TAF5L	0.042502549	0.17112349999999998	0.901787032324794
KIF9	0.025352344	0.10212928	0.901875471219555
RP11-400K9.4	-0.0064099341	0.12444631	0.901883036672325
ZNF593	0.036534212	0.14722302	0.9019290196004
AATF	0.034478117	0.13894624	0.901939166006438
SPOPL	0.035708693	0.14399052	0.902034677843407
MRPS22	0.042822590999999986	0.17269336	0.902050570319322
RRP15	0.015230868	0.061432222	0.9020761903225408
MVK	-0.0062266844	0.12162387	0.9020858746866032
MORC4	-0.007183168800000001	0.14031788	0.902088561531438
RP1-34L19.1	-0.0068269955	0.13348589	0.9021199378040352
TASL	0.041953949	0.16932018	0.902174445138887
RAX	-0.0050615289	0.099493338	0.9022964110208952
TNFRSF18	0.025612942000000003	0.10344891	0.902297257237008
SDAD1P1	-0.0066664738	0.1310705	0.902303775025954
IKZF4	-0.0049881866	0.098241115	0.902360319210992
GYPE	-0.0050854243	0.10045888	0.902459983515657
ISCA1	0.025595242	0.10353674	0.902545434245752
DIAPH1	-0.010365054	0.20548008	0.90257649064068
ZFP36L2	0.051341629000000014	0.20780953	0.9026420292948408
DCAF4	-0.0054600893	0.10847097	0.9026456980843092
RAB3GAP1	-0.009820976	0.1951878	0.902659607159458
ATP10A	-0.006079873299999999	0.12089781	0.902676652134064
RHOXF1P3	0.037335764	0.15116318	0.902688403435432
CARM1	-0.0057404872	0.11423689	0.902701816919322
RANBP10	0.03779195	0.15304239	0.90272227926348
CD2BP2	-0.0099958625	0.19936126	0.902774318758631
BRD8	0.047139626	0.1909754	0.9027885230858068
ANXA11	-0.0073236396	0.14691233	0.90296262183148
DRAM2	-0.0082012721	0.16513641	0.903084314602774
SLX1A-SULT1A3	0.031448339	0.12764983	0.903096005122677
SPSB4	0.028317622	0.11499517	0.903170022197222
DHX38	0.042732667	0.17371867	0.903341208075235
GPAT2	-0.0035851787	0.07301206	0.903448972947218
KLF1	0.021483534	0.08741476699999999	0.903486022231098
FOXE3	-0.006053885300000001	0.12359575	0.903528842874474
FSTL3	-0.0059300558	0.12107797	0.9035315635471708
CRTC1	-0.008985303100000001	0.18350035	0.903538750803429
RNF121	0.032670728	0.13298437	0.9035459976857172
ADGRB2	-0.0047642006	0.09790496	0.9037372511810308
SREK1	-0.0076397375	0.15725329	0.90378880097312
CNOT10	-0.0062336489	0.12835158	0.903798825226656
RPL6	-0.0084720337	0.17451201	0.9038118490809128
PRKRIP1	-0.010468556	0.21660551	0.903953206918915
RP11-855A2.2	-0.008488811	0.17587457	0.9039947626062808
NCOA7	0.026859827000000003	0.1096511	0.9040126653714692
CORO1C	-0.0072601847	0.15074012	0.904061678055405
RNF169	0.064539525	0.26357943	0.904077327871074
FAM78B	-0.0053232557	0.11088383	0.9041633828493072
FZD4	-0.0057859073	0.12060409	0.9041849612327
BMS1P1	-0.005701889399999999	0.1190088	0.9042259443963708
CIAO3	-0.007140120400000002	0.14962134	0.904349901399298
PLA2G7	0.025064908	0.10256548	0.904389056459304
ERLEC1	0.034597494	0.14157602	0.9043927091403432
RP11-758N13.1	-0.0063201561	0.13284684	0.904445373476092
PMS2P6	-0.0049205577000000006	0.10369786	0.9045260797155772
AMN1	0.030356105	0.12443335	0.904665893469871
RP1-240K6.3	0.037447921	0.15355173	0.904715761853287
DUSP6	0.027513283	0.11285677	0.904773643862584
ZNF433-AS1	-0.0055522112	0.11797508	0.9047791441438
METRN	0.029391149	0.12059508	0.904820396469106
MICAL1	0.041676156	0.17105295	0.904867889987057
LMAN2	0.0573415	0.23550483	0.90497308992461
EFCAB15P	0.035680347	0.14657781	0.905012680008937
RP4-733M16.8	0.038189223	0.15692046	0.90504906023351
RP5-908M14.10	-0.0074492942	0.16006974	0.90512113569842
MYO5B	0.029388886	0.12085854	0.9051788231118728
COL6A1	0.019754324	0.081252367	0.9052078752449292
KCNK3	0.028757511	0.11833745	0.9052797520654888
CTD-3128G10.6	-0.0070063897	0.15214881	0.905439322317908
ZBTB18	-0.012051512	0.26192658	0.905464449198903
FAM174A	-0.0054734597	0.11956333	0.9056158404943
DCHS2	0.022519008	0.092876433	0.905638678880496
DMPK	0.02663554	0.10985672	0.90564190395674
RP11-73M18.7	0.026671815	0.11007994	0.905747556109154
AGTPBP1	-0.010329486	0.22682982	0.90577243708866
LINC01138	-0.0067444357	0.14815249	0.9057821349315692
CDRT4	-0.005356471	0.11772253	0.9057969880140728
RP11-104N10.1	0.037890472	0.15646026	0.9058269587135592
C2orf16	-0.0058714519	0.12943061	0.905886356339605
FEM1C	-0.0090328776	0.20002162	0.9060194510142622
IFITM10	-0.0048401574	0.1072558	0.90604048619553
RP11-700H6.1	-0.0063499295	0.14098504	0.9060975147959408
GSPT1	-0.0049885395	0.11083988	0.906119036772097
CEP126	0.033919652	0.14042651	0.9062348386833888
DBNL	0.055065412	0.22806497	0.906300792527635
TRNT1	-0.0079613537	0.17872608	0.9064199966087622
NKPD1	-0.0058494282	0.13137079999999998	0.906432324639278
RAB40B	-0.0043512158000000006	0.097854287	0.9064713144061222
ZNF688	0.04142395	0.17185875	0.9065688843019892
HERPUD2	0.053335113	0.22128471	0.906575415560991
MBNL2	-0.0081329057	0.18357313	0.906577512816263
HSP90AB4P	-0.006636804699999999	0.15030688	0.906674201719492
DDB2	0.039861135	0.16550356	0.9066909518364829
DDX59	0.041456647	0.17215742	0.906717655693988
ST6GALNAC3	-0.0031644959	0.072058209	0.906830131006402
MXI1	-0.0051640295	0.11779308	0.906879666494392
PMS2CL	-0.0066696225	0.15258088	0.906962973165824
WRNIP1	-0.0094853185	0.2172462	0.906995852645552
CACTIN	0.048224787000000005	0.20079861	0.907135948146372
FOXJ2	-0.0088485278	0.20380058	0.907154936864602
VGLL3	-0.0056652892000000005	0.13087638	0.9072398470188172
LRRFIP2	0.036925244	0.15395407	0.907343970482178
CCDC32	-0.0036523161	0.084713895	0.907353143262822
ST3GAL4	-0.0052677067	0.12281003	0.907496837870321
CBR4	-0.0071424488	0.1665799	0.907507345252224
PMEL	0.030039395	0.12543293	0.907578740067269
PIP4P2	-0.0077661092	0.18182241	0.907614529237931
GALT	-0.0090086728	0.21109021	0.907637819130752
KLF8	-0.0039467893	0.09267706	0.907696762691002
LINC01311	-0.0066290689	0.15573306	0.907709544358093
UBE2Q1	-0.0057333637	0.13478301	0.90772854059843
ZNF425	0.025729598	0.10757663	0.907781570770034
TSSK4	-0.0078748977	0.18552029	0.90778728090186
BRPF3	0.037774626	0.15798275	0.907826284765348
SLC2A13	0.026960234	0.11279898	0.907888009672991
FAM222A	0.026743179	0.11202389	0.9080730876944492
FAM160A2	0.039551209	0.16572424	0.908119185520762
TMEM271	-0.0057399077000000005	0.13693969	0.908134169914938
ZNF726P1	0.032755903	0.13733374	0.90821281437686
PDPK2P	-0.0050490518	0.12083821	0.908220246814352
CENPP	0.029312884	0.12294235	0.9082684054917248
CLCN3	-0.0049279365000000006	0.1184366	0.90833457464929
RWDD1	0.029765821	0.12498094	0.9084411945934828
MAFB	-0.0049541373	0.11957801	0.908450670594128
BNC2	0.014325584	0.060199064	0.908566815595899
POLR1F	-0.0044890086	0.10938510000000001	0.9087060112613332
TRBV12-3	-0.004359308	0.10626302	0.9087156754031792
LINC02284	-0.0060690784	0.14861972	0.908837910726866
ECT2	0.022444627	0.094493376	0.908856505531727
PILRA	-0.0082268355	0.20164407	0.908862360556256
STAG3L5P-PVRIG2P-PILRB	0.028922015	0.12179792	0.908900128532686
RPA1	0.030933417	0.13036106	0.909010132176345
MTFR1L	0.041626419	0.17544298	0.909026866017097
SH2B3	-0.008757236	0.21617541	0.909050769707636
UPF2	-0.010600253	0.26199392	0.90908333569869
ZEB1-AS1	-0.0054334849	0.13436698	0.909097858951208
RP11-20I23.13	-0.005739436999999999	0.14245093	0.909193733141511
HNRNPA1P59	0.041414704	0.17475232	0.9092053996517422
ATG9B	0.024482344	0.10331416	0.909219082597926
ROCK1	0.047388177	0.2000615	0.9092854865504508
ZSWIM8-AS1	0.024293353	0.10256773	0.9092960754129992
CCDC122	-0.0025491762	0.06368318	0.909364321003016
SELL	0.029811793	0.12596244	0.90941327427758
PLCB3	-0.0034700845	0.08710193	0.9094880166778148
OPRD1	-0.0039820706	0.10020839	0.909554180321146
KIF20B	-0.0036336677	0.091471134	0.909562754540468
PHF3	-0.0071496318	0.17998368	0.9095633861530468
RERE-AS1	0.033240099	0.14059758	0.909577572087273
ELP2	0.033005253	0.13963142	0.90960758294839
TMEM254	-0.0049037567	0.12370765	0.9096180984902392
ZNF768	0.043206695	0.18280841	0.9096235655702232
ESCO1	-0.0053598549	0.13566882	0.90970482074612
SLC35A5	-0.0040518314	0.10261472	0.909718538034015
GK-AS1	-0.005520119	0.14002628	0.909760177616783
CNNM3	0.05065983	0.21459613	0.909805537544738
WDR87	-0.0042583693	0.10877951	0.909939668651326
DENND6A	-0.0038594922	0.09877818	0.909988243065962
RP11-127B20.2	0.03556536	0.15093579999999998	0.910091311586182
NUCB1	0.035204911	0.14956977	0.910259475878668
ETS2	0.040892904	0.17374961	0.910271956217922
RP11-398C13.8	-0.0062078328	0.16114287	0.910345994177598
RNF213	0.046094465	0.1960241	0.910407901286228
RP11-373D23.3	-0.00537344	0.13992603	0.9104254199540848
HTRA3	-0.0037562451	0.097944532	0.91045885612649
MRPL41	-0.0064472535	0.16815139999999998	0.9104645844275728
RP11-27M15.2	-0.006060004599999999	0.15819282	0.9104869208185958
RP11-474N24.7	-0.0054029038	0.14106342	0.9104911403466208
HSPH1	0.027808707	0.11842478	0.910620021087245
DIS3L2	0.049249868	0.20981584	0.9106804592489168
CGRRF1	-0.0050306208	0.13275423	0.91075660048329
CIP2A	0.022484334	0.095934253	0.9109131139380542
TMEM135	0.018875985	0.08058474	0.911000915272568
C8orf44	-0.0049648893	0.13240552	0.911015313473835
ZNF333	-0.0060113183	0.16057024	0.91105463697572
SNAPC4	0.041186868	0.17595016	0.911102101465568
RP11-553L6.5	0.035824743	0.15322802	0.911286278595872
RP11-339B21.12	0.033897141	0.14499128	0.91129460816689
DCUN1D1	0.028371985	0.12140389	0.911352209695054
UBE2L6	0.037796938	0.1617554	0.911373011446582
RP11-589M4.5	-0.0042782142	0.11608823	0.911435698207293
TOM1	-0.0061152256	0.16638793	0.911501130376816
LINC02363	0.023585007	0.10111728	0.911649032883356
COL9A1	0.030740137	0.13184636	0.911709622191694
MRPL53	-0.0062030663	0.17029905	0.9117152695493208
ING4	0.047278234	0.20281331	0.911735143810336
RNU1-27P	-0.0008144622	0.022445776	0.9118058038768392
RNVU1-29	-0.0008144622	0.022445776	0.9118058038768392
RNU1-2	-0.0008144622	0.022445776	0.9118058038768392
RNU1-4	-0.0008144622	0.022445776	0.9118058038768392
NOVA2	-0.0033277871	0.091878144	0.911848985844114
FLACC1	-0.0034468763	0.095318912	0.91188685877611
VPS53	0.036760467000000005	0.15793502	0.911966832592187
CH17-472G23.2	0.016508918	0.070945189	0.912004205808022
ACACA	0.022915217	0.098495933	0.91203565940239
TMEM266	-0.0052254067	0.14545452	0.912041363946718
LRATD2	-0.0039828491	0.11098686	0.912066743349487
NAXE	-0.0051282123	0.14296744	0.912077168772814
NCSTN	0.044146618	0.1899435	0.9121867882597792
ANAPC2	-0.0081940748	0.23008449999999997	0.912244479249412
SNX30	-0.0069040868000000005	0.19403651	0.912265322234437
TMTC4	-0.0037819229	0.10644443	0.912299134265925
RASL10A	-0.0040933732	0.11530896	0.912318950331472
TCAF2P1	-0.0040000283	0.11285072	0.9123540964127608
CTCF	0.063779089	0.27472587	0.912359245476244
HBG2	0.01289237	0.055577997	0.912480863321882
MT1F	0.027143049	0.11705052	0.912531235012577
SGPL1	-0.0055091359	0.15693959	0.9125770622197448
IRAK1BP1	0.026351946	0.11377439	0.912711266233782
AC073046.25	0.01456094	0.062873838	0.912728221797804
OR10AH1P	0.009059724	0.039127721	0.912759188244884
MIR100HG	0.02518984	0.10888976	0.912895486532321
RP11-20I23.5	-0.0056926730000000005	0.16466216	0.912923966392728
CTB-31O20.6	0.017432043	0.075417092	0.9130205049996908
BRF2	0.022713769	0.098293951	0.913060810622975
LLGL1	-0.008126225400000001	0.23709416	0.913118124808962
RP4-669P10.21	-0.0061059869	0.17859370000000002	0.913173580173851
RP11-370I10.12	0.032304444	0.13990813	0.913179868127479
MAP3K12	0.030165887	0.13067229	0.913209950385428
ENOX2	0.025742926	0.11152337	0.913224026281486
PHF23	-0.0062600209	0.18435361	0.9133253883339548
UQCRFS1	-0.0078165991	0.23099516	0.913402248648956
TSPAN9	-0.0030390298	0.090156287	0.9134872928494152
RP5-1047A19.16	0.037771113	0.16402987	0.91358950242676
MOGS	0.057239982	0.24877711	0.913709770920578
ZNF720	0.029705311	0.12912384	0.913730996276325
SNRNP25	0.030753357	0.13373787	0.9137964943344572
NKIRAS2	0.054683818	0.23800189	0.913920714940492
PTPN2	-0.0048621765	0.14775709	0.914010555840479
TIMM8A	-0.0045114118	0.13774326	0.914111197831018
STK36	-0.0036213264	0.1105674	0.91411127394817
C2CD4A	-0.0039471518	0.12059834	0.914125936739925
DBET	-0.0044022518	0.13532943	0.914256348413566
XK	0.022290048	0.097252746	0.9142894029891492
TASOR2	0.03557032	0.15520216	0.914295984548546
RP11-403P17.4	-0.0035897664	0.11061305	0.914306282812654
SEL1L	-0.006045298	0.18655753	0.9143381936651188
HSP90AA1	-0.0053329491000000005	0.1646486	0.914347712590814
TMPPE	0.056885903	0.24832501	0.914366848465014
SSB	-0.0041824881	0.12964367	0.914431549044254
SLC29A1	-0.001807165	0.056137573	0.914477030792168
PANK3	-0.0070046072	0.21761491	0.9144794027756272
MSANTD2	0.031845075	0.13912425	0.914485466809549
ZDHHC9	0.02425312	0.10596507	0.9144973470363092
ORC4	-0.0033991993	0.10574618	0.9145075924201272
UBE2F	-0.0044560118	0.13862339	0.91450769391312
NOP16	-0.0052053067	0.16285553	0.914626470788728
AKTIP	-0.0052610257	0.16515373	0.9146965599959592
GAS2L1	-0.0033699048	0.10581335	0.914701579889452
SAR1B	0.036044085	0.15772861	0.9147314947586008
SESTD1	-0.0024935649	0.07850521	0.914756780035603
TYRO3P	0.040466683	0.17715767	0.914795314386962
H3C1	-0.0045418497	0.14363569	0.914849731160508
ATXN7	0.051930946	0.22749936	0.9148953670495508
TSPYL4	-0.0065985924	0.20920316	0.9149013329809692
ZFY	0.031312115	0.13718041	0.9149041972956898
RP11-737O24.2	-0.0034885861	0.1115518	0.91507644185572
SLC9A9	-0.0037269518	0.11963988	0.915155947785194
CHKB-CPT1B	0.018808101	0.08255360099999999	0.915182237358553
BOP1	0.041257492	0.18114951	0.9152312782658192
PIM1	0.026018015	0.11428441	0.9152923538642328
CELSR2	-0.0031638787	0.10235207	0.9153123869500692
RP11-867O8.9	0.023579462	0.10363236	0.915377412188366
RAB33B-AS1	-0.0046318978000000005	0.15061425	0.9154157275600842
TRMT12	-0.0041604286	0.13584556	0.915498758917961
LYRM7	-0.0025919503	0.08469202199999999	0.9155129519735808
BSG	-0.0032925227	0.10768241	0.91553134673667
SMARCB1	0.049859549	0.21953739	0.915650237210708
LINC00189	-0.0018431771	0.060654349	0.915654069012047
KCTD19	0.019382393	0.085371499	0.9156998449305248
COIL	0.03245137	0.14311407	0.9158852756444128
RP4-647J21.1	0.030338509	0.13380587	0.915896042460359
RP11-344N10.5	0.036418363	0.16070284	0.915971745278308
POLR3G	-0.0022521247	0.075412456	0.9159961607004732
SOX3	-0.0040786	0.13685029999999998	0.9160357972575052
GBAP1	-0.0031937997	0.10764639	0.9161232666683772
RP11-327F22.6	-0.0029279534	0.09902385	0.916189322675432
GINS3	-0.0041661578000000005	0.14127797	0.916240941961395
NUDT2	0.031795686000000004	0.14067623	0.916362701534144
SMIM12	0.029125679	0.12886651	0.9163665998595172
TRIP10	0.028581643	0.12650052	0.916414536236673
SCO2	-0.0030482466	0.10514429	0.9165660136641752
KMT2B	-0.0068318401	0.23648545	0.9166326174461272
MIR4432HG	0.021985536	0.09748283	0.9166811883774508
MAP4K1	-0.0035828042	0.12474171	0.916741806117236
NAA30	0.038395694	0.17058333	0.9169734440808992
DACT3	0.026996591	0.11996542	0.91700492868094
IFITM2	0.029983311	0.13337668	0.917158140309954
PEBP1	0.042318277	0.18831851	0.917213784102096
USP53	0.018969673	0.08443734900000001	0.917250842389158
RP4-583P15.14	-0.0026730775	0.095672834	0.917252303677641
CRACD	0.016266888	0.072407528	0.917252363992562
C5AR1	-0.0052010643	0.18733055	0.917366989291674
RP11-192H23.4	0.020555957	0.091576121	0.9173756718171452
NAA25	-0.0024751955	0.08925933400000001	0.9173890015892492
SMPD1	0.036671394	0.16341105	0.9174125979040648
C3	-0.0021120285	0.076607936	0.917494152305832
FAM95C	-0.0026673974	0.09700403	0.917540843152399
TRAF3IP2-AS1	-0.0040342836	0.14788651	0.9176833009568748
POFUT2	0.025592625	0.11426214	0.91769350076033
ACAD11	0.02618831	0.11694582	0.9177237049643572
TNXB	-0.0021349593	0.078512464	0.9177400849765708
HARS2	0.038995706	0.1742766	0.91783981210605
KPNA6	0.068900276	0.30809329	0.917920181127183
IFIH1	-0.0040557191	0.15120762	0.9179819292974608
SCAND2P	-0.0029623152	0.11046959	0.917986189204648
UNC5CL	-0.0032234604	0.12025959	0.9179936831409928
DUSP14	0.031376068	0.14037168	0.917994021100362
LINC02767	0.028788627	0.12883156	0.918034450751435
HSPA1B	0.018246131	0.08168544	0.918092403508023
TFR2	-0.003252393	0.12230337	0.918131674639208
CXCL1	-0.0028481341	0.10715296	0.91814000216171
RICTOR	-0.0051887601	0.19957677	0.918519517263174
IL17RB	-0.0038023814	0.14636381	0.918532475275619
RP11-475I24.8	0.016458597	0.073908679	0.918537931947572
IGFBP7	-0.0025826964000000003	0.099548523	0.918555247221515
OR10AD1	0.032265896	0.14491046	0.918555796846199
INTS7	0.021767551	0.097923384	0.918796900914265
PCBP2-OT1	0.03644469	0.16398205	0.918825369718881
KANTR	0.036531439	0.16457459	0.919003681781216
VGLL4	-0.0037114632	0.14715457	0.919027053343296
RP11-541N10.3	0.024870575	0.11206911	0.919038419696068
FAM20B	-0.0023303727	0.092661167	0.919074151775484
PES1	0.031500243	0.1420059	0.9191025943143292
MBTPS2	0.02955611	0.13329486	0.9191604995524788
FAM86EP	-0.0028284165000000004	0.11325930000000001	0.919189383283145
RAC1	0.042489907	0.19173028	0.919240082652335
CREG1	-0.0031290176	0.12586049	0.9192624721576008
CTD-2117H17.2	-0.0038725635	0.15650677	0.919339040759482
RP11-588L15.2	-0.0038756267	0.15718384	0.9193959150411708
CXCL8	-0.0017352859	0.070570075	0.9194397355478908
SLC24A4	-0.0021370503	0.087053139	0.91946633909723
BECN1	0.044151495	0.19965492	0.919549528158057
RP11-508N22.12	0.03013222	0.13628185	0.919573564926909
ATP1A4	-0.0016920851	0.069615446	0.919624780931333
SLC19A3	-0.0032107571000000003	0.13239736	0.9196608657169528
CTC1	-0.0040823143	0.16891085	0.919714715928432
SSH2	0.041973038	0.19002173	0.919715108770957
RP11-386G11.12	0.024620495	0.11149438	0.919756063893081
SENP2	-0.0033168747	0.13771776	0.9197694876308772
SMUG1	0.028738978	0.13024367	0.919865299867039
SLC25A51	-0.0045187318	0.18880311	0.919868107183045
COPS9	-0.0035163165000000004	0.14724437	0.919902552540236
GBGT1	-0.0030365082	0.12774772	0.9199752063576372
PLEKHG6	-0.0038224704	0.16144793	0.92003619390659
AP000640.10	0.034343591	0.15583187	0.92003947615308
RPL5	-0.0054946008	0.2325397	0.92006722991415
SLC25A38	-0.0033216462	0.14074756	0.9200859268987048
SLC35C1	0.047378075	0.21507255	0.9201047468901078
ERCC2	0.030240209	0.13732071	0.920152332387752
USP32	-0.004440186	0.18932929	0.9201824758056152
LDLRAD4	-0.0039525292	0.16912297	0.920235666054671
RP11-472B18.3	-0.0035618695	0.15264198	0.920259141647039
RP11-259O2.1	0.026744894	0.12157751	0.9203049419560542
RNF43	0.019602336	0.08912288800000001	0.920327784741254
GOLGA2	-0.0034280816	0.1480626	0.9203779215216628
LINC02158	-0.0022617361	0.099810317	0.9206996243160392
KDELR3	0.037714931	0.17200201	0.920769910851154
RASSF5	0.066891845	0.30517786	0.920822542491812
SNHG11	0.03117772	0.14225663	0.920838466555511
RP4-742C19.13	-0.0037126608	0.16553287	0.920851020340859
RP11-726G1.2	0.020073581	0.091652987	0.920935204013005
NFKBIZ	-0.0030658666	0.13749879	0.9209366665983172
SNHG30	0.034425858	0.15727032	0.921014303654609
PIN4	-0.0030548475	0.13850149	0.921094064013718
PDZD8	-0.0025671896	0.11657514	0.921116705264246
ATXN3	-0.0026864737	0.12293473	0.9212270318664272
CTD-2545G14.6	-0.0029899224	0.13761108	0.9213090087231508
TRMT11	0.023024212	0.10541711	0.921331408555229
PDCD6IPP2	0.01705823	0.078158684	0.921435479026343
CACTIN-AS1	-0.0024808011	0.11611700000000001	0.9215458954397808
C15orf61	-0.0022710988	0.10739866	0.92168844303998
PABIR2	-0.0032103858000000003	0.15276715	0.9217743636559392
ZBTB45	-0.0049005754	0.23458317	0.921855576364229
GRIK4	0.0097740296	0.044950111	0.921964240407076
SDF4	-0.0053962683	0.26041303	0.921965713024859
ZMAT3	-0.0038616666	0.18688304	0.922003869454976
GTF2IP20	-0.002868771	0.13903429999999997	0.9220234641241032
E2F6	0.024144265	0.1111506	0.92210829711541
LMBR1	0.030240282	0.13921644	0.922110539032675
PLCG1-AS1	0.039673017000000005	0.1827017	0.9221571419999058
RP11-391L3.4	-0.0032446028000000003	0.15988723	0.9222458755886428
MOB4	0.031632601	0.14578139999999998	0.922261575096895
LLNLR-229A6.1	-0.0033187636	0.16529633	0.922386591892528
DAB2IP	0.014950605	0.069024141	0.9225142967226108
STX17-AS1	0.027288988	0.12610606	0.9226466029239409
ELP3	-0.0024442821	0.12421538	0.922647823097268
GNAQ	0.042876055	0.19829371	0.92275905206355
HSPA5	-0.0033432684	0.17144051	0.922763277966836
FAM136A	-0.0031039755	0.16052161	0.922870570065921
LCMT1-AS1	-0.001810149	0.09391068	0.922910805286595
PEPD	0.039460757	0.18294366	0.9231026930823992
ZNF681	0.017085124	0.079282603	0.923234956218294
RPS27A	-0.0031403329	0.16725296	0.9232369822242652
RP11-421F16.3	0.034926844	0.1621164	0.923269905519992
ZBTB20-AS1	-0.0020937068	0.11301585	0.923400422931312
XBP1P1	0.035485136	0.1649484	0.923475238320726
ANKRD23	0.031008547	0.14419690000000002	0.923531177751731
RBM45	0.02990309	0.13909877	0.92357409829279
SLA	-0.0031896874	0.17512175	0.9236040482163492
RP11-811I7.2	0.031433109	0.14625298	0.923609720676146
TNRC6A	-0.002232276	0.12391761	0.9237346662701608
PSMA7	0.048340225	0.22514037	0.9237478191394708
ANKRD18A	-0.0010724405	0.059637302	0.9237552347872552
CTD-2054N24.2	-0.0023324575	0.13067433	0.92384234075116
FAM3A	-0.0024717919	0.13850293	0.9238442346874572
SRP19	0.029629134	0.13813685	0.923891770295052
ATP5F1A	-0.0036520144	0.20555058	0.923896182901654
TPM2	0.025049579	0.11679173	0.923898565619117
CHST15	0.037593061	0.17543773	0.924028752721309
ZNF513	0.047887665	0.22349403	0.924037441066823
UNC13A	-0.0017472649	0.10203812	0.9243165323778172
SAFB	0.04281073	0.20033475	0.924411326779956
PQBP1	0.041786385	0.19558981	0.924445970043264
ORM1	0.012493195	0.05849568700000001	0.924490606188585
CRYBG3	0.025026475	0.11720851	0.924525669553962
SMO	0.022206243	0.10400803	0.924536047228808
CBFB	-0.0023783907	0.14179888	0.924545659623752
PDGFB	-0.0014534173	0.08710582300000001	0.9246027281774358
SSBP1	-0.0029999845	0.18070306	0.924657559694423
EIF1B-AS1	0.025712823	0.12058111	0.924708685088672
TMOD3	-0.0027094215	0.16559336	0.924814279602974
C1orf21	0.016811255	0.07894804400000001	0.924904805560413
TWNK	0.026213128	0.12312681	0.924934442898217
TARBP2	-0.0025715177	0.15953975	0.924973424375622
DDX49	-0.0018239639	0.11396324	0.9250475974415672
USF1P1	-0.0022404525	0.14177778	0.925179779917646
ZNF785	0.03442121	0.16202318	0.925227954170226
RPL4	-0.0032312027	0.20590836	0.9252517497273391
SCARNA5	0.01463774	0.06897763700000001	0.925382351796994
PALB2	0.029722206	0.14026704	0.92558665043071
LINC02591	0.011780718	0.055644364	0.9257061144363
GDAP1L1	0.025034439	0.11838869	0.9258726074583108
PTPN13	-0.00099224803	0.067720728	0.925931636793946
RP11-809N8.2	-0.00071544179	0.049005865	0.925966243193077
UBE2D4	-0.0018917502	0.12959561	0.9259674017396392
B3GALNT1	0.023353926	0.11057063	0.92603400722909
PRKAB2	0.024733272	0.11719611	0.926145758301858
GK	0.025548089	0.12106285	0.92615237956366
OAZ1	-0.002680015	0.18799877	0.926190808598623
MYO1E	0.013365242	0.063424356	0.9263512728966709
DAPK3	0.032802632000000005	0.15570066	0.9263837771045352
WDR46	-0.0029347465000000004	0.2111308	0.926423055509438
CENPI	0.021108102000000004	0.10027257	0.926495077845835
ARSD	-0.0015042761	0.11113858	0.9266616078608008
CACNA1A	-0.0013780923	0.10252438	0.926722739738554
NAA10	-0.0022328739	0.16614767	0.926724382632974
ATP6V0A2	-0.0025105544	0.18743104	0.926753495092472
CLU	0.014842154	0.070680487	0.9268335204423102
GDPD1	0.02552791	0.12166796	0.92694672222895
NT5C1A	-0.0015517426	0.11864078	0.926959519119979
GAL3ST3	0.024967403	0.11927322	0.927264831180122
AC010761.13	0.032202945	0.15391312	0.927331129494452
NTN1	0.030125026000000006	0.14403898	0.927385453222612
KNOP1	-0.0014550253	0.11898862	0.927515797678694
LRP10	-0.0027491917	0.22521806	0.927529834230551
RP11-799D4.4	0.034611359	0.16568432	0.9275459410281558
SDHAF2	0.045471858	0.21773875	0.927586894801748
SDHAF1	0.038151265	0.18276001	0.927643203794832
PFKL	0.042997000999999986	0.20597626	0.927645336787284
ATP6V0E1	-0.0026955808	0.22532582	0.927689172420391
CCDC30	0.02296284	0.11004521	0.9276976496636832
AUTS2	-0.0010043452	0.084377494	0.927728416300138
RBM12B-AS1	-0.001934405	0.16303638	0.927753341554806
DCAF8	-0.0028455555	0.24187672	0.927818956654987
TLN2	-0.0006902687599999997	0.058972464	0.927857885520858
SOX13	0.020888714	0.10023925	0.927879862289385
NANOG	-0.0011355258	0.097361415	0.927885299055925
DCBLD1	0.017666758	0.084821496	0.927949768980669
EEF1AKMT2	0.020121	0.096627657	0.9279819987435708
CFL2	0.022306539	0.10719785	0.928076624293395
OR7D2	0.016438789	0.079113978	0.92827364381499
GTF3C2	0.036894204	0.17760429	0.9283086388488672
ZNF251	0.036509909	0.17576256	0.928314989223698
TMEM71	0.035722786	0.17205331	0.928378159262487
FBXO2	0.020906753	0.10076234	0.92846999978624
SIRPB2	-0.0013070247	0.12320254	0.928574464439487
CYBC1	0.052791067	0.25497315	0.928757753484582
CATSPERG	-0.0012796701	0.12466433	0.928799232600631
ITM2C	-0.00094122395	0.091809462	0.928807730642053
VSIG1	-0.00082781584	0.081049922	0.928832751919447
SNAPC1	-0.0014264418	0.14017673	0.9288573520002008
SELENOF	0.045672167	0.22076179	0.9288631402181948
RP11-110I1.11	0.032814175	0.15862502	0.928874946184304
MAN2C1	0.024855423	0.12016598	0.928890567423897
WT1	0.027007704	0.13077916	0.929105392515242
FAM227A	0.016669999999999997	0.080746014	0.92914723489743
TRIP4	0.032076491	0.15542679	0.9291949389136752
PUS10	0.027823616	0.13485499	0.9292304782341808
CLSTN2	0.023429761	0.11361303	0.92929470805308
BBS4	-0.001269005	0.135025	0.92936580559416
MATR3	0.012399077	0.060163038	0.929381638236223
CES1	-0.00050296033	0.053709358	0.929387912876919
RP11-378J18.8	0.033954074	0.16482081	0.9294373958400188
PTCHD4	0.027139865	0.13177857	0.9294736550208068
DDX11	0.010895462	0.052955768	0.929607068219764
ZNF660	0.0180378	0.08772485699999999	0.92969112245211
ANKRD34C-AS1	0.021649429	0.1053798	0.929806167522706
RP11-394I13.2	-0.0014026098	0.16220386	0.929856873370546
SYTL2	0.019666775	0.09578697	0.929887287773004
MINCR	0.024513721	0.11943876	0.929937591215923
TMEM33	-0.0018844838	0.22243383	0.929971353988973
TBCE	-0.00095249604	0.11304822	0.930001781278785
IMPA1	0.026371853	0.12875028	0.9302065960481178
DIAPH2	-0.0015756762	0.19470436	0.930219452724983
TUFM	0.032965298	0.16113171	0.93036577036374
RP1-283E3.4	-0.0006641441700000001	0.085797804	0.93044951518832
NPM3	-0.0010684399	0.13841403	0.93046366966799
RP11-131M11.2	0.034083413	0.16686485	0.930580522666284
THOC3	-0.0007380041099999999	0.099595043	0.930665787911104
GEMIN4	0.029041616	0.14240143	0.930786949187063
NHEJ1	-0.00063613366	0.08947589800000001	0.9308622786382292
MPHOSPH10	-0.0011686322	0.16458054	0.930868086404584
PPARGC1B	0.025033288	0.12283084	0.93087779568095
KCTD13	0.054836729	0.26934169	0.931013511623656
CTD-2540B15.11	-0.00059679871	0.08781523599999999	0.931067264058162
LIPT1	-0.00099606351	0.14992750000000002	0.9311669453413728
DZIP3	0.024986924	0.12290051	0.931200024058496
PHTF2	-0.0010526261	0.16072767	0.931228744949446
LRRC3	0.027181002000000003	0.1338002	0.931307243912632
UTP20	0.02456961	0.12095810000000001	0.9313211277200848
RP1-102E24.10	0.032590257000000004	0.16062643	0.9314716813911852
RP13-511M20.1	0.0188123	0.092733442	0.931491613114557
SRPK2	0.047746866	0.23540983	0.931517649168238
LLNLR-304A6.2	0.033098368	0.16320835	0.9315347766229009
PF4	0.013142941000000002	0.064812068	0.931543178827759
SLC38A2	0.028674119	0.14144195	0.931581286886207
SLC30A10	-0.00079657152	0.13310387	0.93159791749403
PLCH2	0.01810622	0.089365805	0.931659230889414
CTD-2336O2.1	0.018405793	0.090850055	0.931667495653254
PXYLP1	-0.00058115123	0.10088349	0.931744381570698
BCCIP	-0.0010149333	0.17694276	0.931760519310162
EIF3G	-0.0015368126	0.27050918	0.9317963273941672
GPD1L	0.025809943	0.12753891	0.931815369587972
ZSCAN22	0.039642544	0.19590403	0.931823349599324
PDE1C	-0.00045904892	0.08311600200000001	0.9318997812436608
FAM246C	-0.00041980700999999987	0.07893115099999999	0.9320334153815591
C2CD4C	-0.0006645231299999999	0.12519963	0.932040569967362
MTND2P28	0.0045019663	0.022290042000000003	0.93207503676921
CACNA1B	-0.00041291782	0.079101129	0.932097847008046
KCNE3	-0.0010668442999999998	0.20496888	0.932107798891178
LRRC59	-0.0013711263	0.27061231	0.932198149224016
TRIM62	-0.0010301726	0.20406377	0.9322102262209
SUSD1	-0.0007435358099999999	0.15183844	0.932309240760986
FAM53A	-0.00052857084	0.10819119	0.932316671830315
DUSP8P2	-0.0005560834	0.1140663	0.932323497039492
NEXN-AS1	0.029368217	0.14568275	0.932324770132022
NEK1	0.026535202	0.13167283	0.9323682451545672
ANKRD27	-0.0008794273	0.18696895	0.932435650851591
UBA1	-0.0015080926	0.32421831	0.9324697429134408
RP11-568J23.10	0.025936156	0.1288041	0.932474504396648
SEPTIN7P14	0.024588619	0.12225946	0.9326333749072392
MAPKAP1	0.046482684	0.23112453	0.932635348458412
ATF7IP2	0.025193357000000003	0.12534627	0.932717256415998
TFAP4	-0.00052977508	0.12551099	0.932751315317946
TMEM230	0.042343976	0.21081025	0.932800374388929
MSS51	-0.00068120945	0.16461107	0.932805370160789
LYNX1	-0.0002458068	0.06065775900000001	0.9328615783237
CHID1	0.027623918	0.13769942	0.932965660033827
SLC35F2	-0.00055462898	0.14435147	0.93299902056392
SLC1A7	0.014501846	0.072308777	0.9330021710942958
GPR15	-0.00016465471	0.043344308	0.93302743917192
NPIPA8	-0.00017327315	0.047317541	0.93311693933359
HMGB3P32	-0.00032880988	0.091467943	0.933160834134715
NKX6-2	-0.00045023063	0.12630647	0.9331806006326492
DMTF1	0.045889763	0.22924301	0.933247365065989
NME1	0.027580564	0.13790267	0.9333646571617048
TSPAN4	-0.00039878966	0.12342718	0.933398807887028
TRMT13	-0.00036920013	0.11548957	0.933421141252037
PGAM5	0.04265969	0.21359549	0.9335467167292608
SOCS3	-0.00018999994	0.063372969	0.9335511083581032
RP11-291L22.9	-0.00029010626	0.098036939	0.933576598042605
BABAM1	-0.00053850708	0.18220597	0.933578997210139
LCLAT1	-0.00025456365000000003	0.08675496199999999	0.933592865000168
CCDC180	-0.0002464002	0.091089667	0.933742817605729
ALDH1B1	0.030479141	0.15296679	0.933853181595856
RP11-796E2.4	-0.00023903929	0.10077439999999999	0.933960637834818
ZNF526	-0.00056240043	0.23812309	0.933967321489347
DIRAS1	0.018892726	0.094958743	0.9340468656134552
MRPS36	-0.0002141837	0.098041361	0.9340832173147592
APEX2	-0.0004534921599999999	0.21168531	0.9341109075800792
TMED9	-0.00034107434	0.15959128	0.934114256427254
RASA4DP	-0.00012084953000000002	0.056925883	0.934123575641855
RIOX2	-0.00026669861	0.12826435	0.9341521204547042
ACD	-0.00035670618	0.17196917	0.93415542011605
EED	-0.00037865329	0.18488956	0.934172589196688
CHMP7	0.042790682	0.21589549	0.9345415754626172
ADGRL1-AS1	-0.00021750778	0.14727320000000002	0.934546165509167
STRA6LP	0.027617179	0.13934501	0.934546876673163
ZNF101	-0.0002605091	0.18303169	0.934581227500885
GAPT	-0.00012103697	0.10214738	0.934737162492917
ZFP57	0.0090094681	0.045531063	0.934754633882287
MAGEF1	-0.00015802010000000002	0.14998809	0.934823103441758
MAP2K4	-0.00014890633	0.1746884	0.934954683107364
LTBP1	0.015588669	0.07891179799999999	0.934970318997334
ZSCAN32	0.030000254	0.1519728	0.93506194546687
ZNF585A	0.026027932	0.13187603	0.9350872956018408
LINC01146	0.02375136	0.12034404	0.935090244022609
SLC12A7	-3.4680584e-05	0.059416982	0.9351304821238948
NOL10	0.024585773	0.12465510000000002	0.935176447354275
C3AR1	-3.8713583e-05	0.081271128	0.935200696489603
LY9	0.039407859	0.20031243	0.9355025008330842
MAPK8	0.0233151	0.11877206	0.935784308158976
PIGC	5.1221664e-05	0.11097174	0.935814301111905
RSBN1	8.744254600000001e-05	0.158832	0.9358725020494172
CTSO	0.034197539	0.17434283	0.935882515495158
ARFGEF3	0.023079961	0.11769449	0.935915551550092
RBMX	0.000207919	0.28519888	0.935989283049436
GOLGA2P10	0.017557434	0.089728954	0.936196030753004
PKD1P1	0.008355126899999999	0.042703998	0.936208978862842
RP11-1046B16.3	0.031806412	0.16281643	0.936405729528661
RP11-461A8.4	0.00022823943	0.14872613	0.936516356348827
RP4-568C11.5	0.027834318	0.14263378	0.936540522087886
LRRC57	0.025826822000000003	0.13242394	0.9366150969189708
SCRT1	0.023509574	0.12056072	0.936634360302494
RP11-297C4.6	0.027831817	0.14276943	0.936673301471062
MYOM1	0.016845106000000002	0.08641397199999999	0.9366781632445172
CPT1B	0.016423056000000002	0.084259309	0.93669392803104
SLC16A1	0.00014511344999999998	0.079397094	0.936708103594486
REEP4	0.00031171738	0.16404979	0.9367555051915568
NRIP2	0.03887823	0.19956653	0.936757726472106
SBF2-AS1	0.021366218	0.10974744	0.936841490535198
PGBD2	0.03891538	0.19993153	0.936868847906716
UTP25	0.00036234673	0.17328827	0.936880389064853
AMOT	0.018646339	0.095818884	0.936897441417772
WDR45B	0.036454651	0.18745693	0.936982735334679
COG8	0.032796616	0.16867125	0.937001330287538
LRRC37A2	0.00015804815	0.068722317	0.937017011267672
TTC22	0.030309337	0.15596662	0.9370725498461208
LINC01684	0.00029567056	0.12100366	0.9371110204269392
WDR35	0.00029519407	0.11923289	0.937132150712598
COA4	0.034392147000000005	0.17719356	0.937228632725072
GSS	0.035749897999999995	0.18421023	0.937243334283167
SLC6A8	0.000259347	0.096706312	0.937266957128062
SCARNA21	0.025469352	0.13135586	0.937358085043005
IPCEF1	0.02000781	0.10321959	0.93739634864882
RPN2	0.043610056	0.22502164	0.937418272779065
CAMSAP2	0.00026836364	0.08840018	0.93749858036177
ERLIN2	0.0004546061599999999	0.14564384	0.937554574962596
TOP3B	0.00046485643	0.14243496	0.93764767881258
MYT1L	0.020561028	0.10629521	0.937660750795378
TRMT10C	0.00056010317	0.16831384	0.937689617754141
RP11-809O17.1	0.00047819604000000007	0.14205449	0.937714846665752
RP11-927P21.2	0.00023658877	0.069476409	0.937740382433708
GALNT6	0.00032659854	0.093095367	0.937807719092418
PAXBP1	0.00061782883	0.17570206	0.9378130387478192
SHMT1	0.023480124	0.12166039	0.937946041424464
LINC01184	0.00051723706	0.13359852	0.938045493733177
HDGFL2	0.00069178688	0.17705223	0.938068835189245
EIF5A2	0.013856558	0.07191691	0.938157222100402
RP11-371C18.3	0.00067094549	0.15859164	0.938280465383019
RP11-977B10.2	0.027376568	0.14229489999999997	0.9383413371979878
ARRDC2	0.0010020348	0.22992897	0.938363816540408
YTHDF1	0.0012097612	0.27049097	0.938438709735568
NAGK	0.00054799134	0.12079485	0.938480644732256
CTD-2360A17.3	0.0007816383	0.17080715	0.938506559073223
C18orf54	0.00039187928	0.08421296199999999	0.93855713690782
SCARNA12	0.028328978	0.14756885	0.9386174371845292
ASB8	0.025120323	0.13085997	0.93862258955819
DND1	0.0004123459200000001	0.084683782	0.938698367073522
P4HA1	0.025531235	0.13311381	0.938729481334373
IPO11	0.00043373262	0.087353964	0.9387611843758308
EEF1AKNMT	0.026473386	0.13806222	0.938762446184521
TMEM35B	0.00092147295	0.18515481	0.938768735179255
AP004290.1	0.00086026121	0.17087069	0.938806563940623
MSL2	0.052815188	0.27555359999999995	0.938814990132054
OTUD4P1	0.00081345768	0.15866981	0.93886687565453
AP3S2	0.031369452	0.1638891	0.9389869726611542
SF3A3P1	0.029312098	0.15319419	0.939030880635432
ADGRL2	0.00071261428	0.13123715	0.939065327957128
USP35	0.00099305593	0.18268121	0.939069274943278
ENDOU	0.0005948782299999999	0.10746177	0.939134532946506
KNSTRN	0.023662847	0.12377714	0.939139841800018
ABI3	0.03574445	0.18707552	0.939207487139723
FAM43B	0.023332963	0.12224534	0.939338160705219
PTCH2	0.022893318	0.11998256	0.939380420586333
CWF19L1	0.00095793195	0.15831364	0.939471664406972
CSRNP2	0.031766051000000003	0.16665309	0.939507091192014
ARMCX2	0.0004456527200000001	0.072338585	0.939543526490568
POLH	0.001365197	0.21783497	0.9396132058826672
SIGLEC11	0.0005882892400000001	0.092820947	0.939659528093341
CTC-260E6.6	0.023612821000000003	0.12413642	0.939765683643489
GSG1L	0.00061258907	0.092121399	0.939863668807732
RP11-471M10.3	0.032203033	0.16944667	0.9398759741364808
GCN1	0.00069749559	0.10411227	0.9398961671395872
BTBD7	0.020730373	0.10923297	0.940050660978492
CTD-2357A8.2	0.0011876352	0.16704854	0.940164557274586
POLR3E	0.00099184095	0.13912097	0.940177529436147
RCN2	0.028634226	0.15117684	0.94029444303376
BEX2	0.026158093	0.13817686	0.9403599146210152
FAM151B	0.00084277344	0.11373428	0.9403612404476872
GLYCTK	0.03994964	0.21116942	0.940442315512174
ATP6V1C1	0.0012098505	0.15894852	0.940493171135653
ALDH2	0.021348986	0.11292333	0.940524484536716
RNASEH2B-AS1	0.016806863999999998	0.08892151300000001	0.940556883178186
TAF11	0.0015296425	0.19740351	0.94058298939149
GORAB	0.021198672	0.11219615	0.940599358525473
HNMT	0.018938501	0.10024079	0.940607784892269
NCK1-DT	0.028075198	0.14883052	0.940798494564214
GALNT11	0.042576312000000005	0.22570953	0.940802096180112
RP11-34P13.14	0.0096682925	0.051315768	0.940949614092238
CACNB1	0.021594238	0.11461903	0.9409546672304722
HS3ST4	0.0010619522	0.12738846	0.940967550276578
SEPTIN7P6	0.027675228	0.14698407	0.941028535191937
OTULINL	0.00084513811	0.10006708	0.9410391496038908
USP50	0.025293459	0.13435842	0.941050552301286
SMIM19	0.001044995	0.12311097	0.9410669828554208
RP11-317N8.5	0.024961342	0.13267348	0.9411241666539548
CZIB	0.037614128	0.19998974	0.9411640072819158
ALDH1A2	0.0012261444	0.14097389	0.941204072601768
MRPS21	0.001574834	0.17757202	0.941316029241878
NEIL3	0.00063901622	0.071873699	0.941330505507348
EIF2D	0.036428786	0.19396323	0.9413390645234508
SGIP1	0.00075468888	0.084609566	0.9413493851643308
SPINDOC	0.0014103338	0.15795	0.941355489652288
TBC1D27P	0.00072773509	0.079259692	0.941520881832749
XXbac-BPG118E17.11	0.0005344195999999999	0.057253306	0.941620804417385
NCOA2	0.043369272	0.23173995	0.941775383011408
SYNM	0.00059817293	0.061020707	0.9419274802572748
RIPK1	0.046585622	0.24938127	0.941998914958956
ATL3	0.031769669	0.17009135	0.942015135132624
C2	0.00088337918	0.08839482	0.942052366899937
SBNO2	0.033507035	0.17949441	0.942084197228907
CTB-157D17.2	0.0015697053	0.15452436	0.942160211380022
NIPAL3	0.038087059	0.20422848	0.9422034295475692
LINC01902	0.0015378235999999998	0.14697484	0.942359793826532
SSX2IP	0.00099455211	0.094327561	0.942412443135957
TRAPPC6B	0.0012272941	0.11518078	0.9424856152692
RP1-266L20.9	0.027715112000000004	0.1490983	0.942601168299286
IFT22	0.0013076096	0.11929624	0.94268571678812
SPARC	0.01198875	0.064555393	0.942713910363982
ZNF724	0.020979133	0.11315018	0.942912261735871
MRTFA-AS1	0.0018572809	0.16289584	0.942974177337596
CTD-2033C11.2	0.030359841	0.16389044	0.9430202064014852
HELB	0.0018974543	0.16513321	0.943032312740005
TBC1D25	0.032278168	0.17430155	0.943058806781088
NPHP4	0.025262146	0.13641781	0.9430611636708428
EML3	0.0021362693	0.18339819	0.943135629713556
AK9	0.0017253607	0.14799886	0.943141964358429
OTUD7A	0.0014656746	0.12560833	0.943148954797532
TIMM10B	0.043987203	0.23771467	0.943152922074385
PPP3R1	0.035246092	0.19065669	0.9432676357441128
ACOT8	0.036480989	0.19751981	0.9433798832735022
KLF10	0.024466032	0.13250527	0.943414840277905
NAPG	0.0018493401	0.15247377	0.9434503119828348
FGD5-AS1	0.0028050839	0.23017218	0.943488276880157
AC093690.1	0.034378232	0.1863052	0.9434904754330258
LACC1	0.0012932054	0.10592789	0.9435023288726808
MCCC1	0.019049452	0.10324774	0.943506225939742
FOXQ1	0.016315519	0.088430984	0.943507759497417
PIKFYVE	0.038718347	0.20991749	0.9435434227250608
PVRIG2P	0.00045468389	0.036778641	0.9436033905757808
TMEM238	0.0018641226	0.15072401	0.943606711547386
KDM2B	0.0019665582000000003	0.15718209	0.943700696521634
IQGAP1	0.034485775	0.1874825	0.943873561424817
ZNF628	0.0016222995000000002	0.12698316	0.943873786072954
RP6-109B7.4	0.0021272704000000003	0.16523444	0.943938309901995
RP11-864J10.4	0.0020369646	0.1563805	0.944037463796677
DUSP8P5	0.0027543878000000003	0.20868784	0.944150675013129
MRPL45	0.034630525	0.18897107	0.94432071843834
RP11-206L10.17	0.0087880174	0.047958426	0.944331151164795
CAMK2N1	0.0017483809	0.12905963	0.9443788418552672
CDKL5	0.0017616849	0.12875857	0.944467236268979
BTG3	0.0015843841	0.11545541	0.944493970732425
MTFP1	0.0020062284	0.14590781	0.944511691140592
RFNG	0.030683892	0.16846195	0.945052070517064
TAF8	0.025636257000000003	0.14089126	0.94517230711336
ERG28	0.034341523	0.18873854	0.9451754925877572
CBX5	0.036810898	0.20231044	0.9451757245923672
ATP6V1E1	0.0035412332	0.23900814	0.9452099599957
LENG8-AS1	0.0024091759	0.16200066	0.945245991404402
SMIM15	0.0015647631	0.10416205	0.945344866290201
IRAG1	0.0016343134	0.10846281	0.945374704895778
TNFRSF14-AS1	0.022096235	0.12164684	0.9453787371966568
RP3-395C13.2	0.030739676	0.16928504	0.945416186826269
RP11-154D6.1	0.0021271659	0.14049099	0.94542249481109
PMM2	0.022559606	0.12427112	0.94544887283346
PRELID2	0.0013089432	0.085799965	0.945497676671139
CUL1	0.042898017	0.23650617	0.9455491643927572
LINC00504	0.017595536999999998	0.097079112	0.9456360982670922
RREB1	0.053832732	0.29707158	0.94566107906558
NBPF11	0.032847785	0.18127621	0.9456665548647152
DNASE2	0.0019599733	0.12626681	0.945672334419483
UBE2G2	0.042436676	0.23420833	0.945673727134864
KCNF1	0.024570537000000003	0.13581602	0.945858101591544
IGBP1	0.042918881	0.23737556	0.945926619524764
RP11-550I24.2	0.025824542	0.14284206	0.945936390681652
AKAP17A	0.051418833	0.28446624	0.945959576037055
PPP3CB-AS1	0.0019807094	0.12240345	0.946104100476848
AGL	0.026748062000000003	0.14816082	0.946104622782014
API5	0.0021527983	0.13297351	0.946109252420436
DDX18	0.0030882192	0.19071098	0.946111552117628
UNC13D	0.0031765659000000004	0.19569561	0.946137083639474
C4BPA	0.00058574663	0.035945967999999995	0.946178352785869
MAP2K5	0.0029269305	0.17842905	0.946249532547338
EHD2	0.0016056495000000002	0.097819103	0.946256466230495
RP11-49N14.10	0.034796319	0.19305984	0.9462998097143572
RP11-886P16.10	0.0027472872	0.16631305	0.9463247655494128
LRRN4	0.026808216	0.1488217	0.946364940220167
COQ4	0.041186576	0.22871602	0.946403648517345
RP1-257A7.4	0.001946754	0.11682482	0.946419789041875
SPCS1	0.0032913809000000003	0.19749376	0.9464210156982428
RP11-72I8.1	0.00094378619	0.05623807	0.9464971352219672
CA14	0.024457907	0.13593846	0.9465073734660472
DLEU2L	0.027776966	0.15442613	0.946538008557722
CPSF2	0.0015944379	0.093697018	0.946651016689884
ABALON	0.019152732	0.10659368	0.946663994516864
CHAF1B	0.001961538	0.1146049	0.946715655302808
RP5-1121H13.1	0.022154558	0.12356584	0.9469169459916088
ZC4H2	0.0019656535	0.11258368	0.9469408323859808
RP11-63M22.2	0.002280552	0.13004088	0.946991721977125
TIMELESS	0.0021678035	0.12299663	0.947049162682764
DUSP10	0.0026832654	0.15204154	0.947064447694907
LINC02470	0.0007069067599999999	0.040046441	0.9470670243489692
AC021188.4	0.025993053	0.1451635	0.94706955546533
TSGA10	0.0015906602	0.090078145	0.9470712785394492
AC016747.3	0.020099339	0.11233885	0.947163496757359
RESF1	0.0031841645	0.17829436	0.947202498428737
NCAPD2	0.025502667000000003	0.14262552	0.9472345570632892
ZC2HC1C	0.02674376	0.14990246	0.947497074211631
RP11-408A13.4	0.002710855	0.14679374	0.947600744205395
RPS2P5	0.010077033	0.056540455	0.9476154772294892
SAR1A	0.022056944	0.12382791	0.9476817275726408
CYB5B	0.021547909	0.12102647	0.947735988805413
C11orf80	0.021438862000000003	0.12049077	0.9478102886702529
PLD2	0.017857081	0.10037477	0.9478269328844758
ZNF300	0.0023168113	0.12304812	0.947837441514774
VPS29	0.0035800329	0.18971276	0.947865151575602
CHD8	0.0043236388	0.22844733	0.9479014283652992
GPRASP1	0.021794768	0.12259073	0.947905060895916
TIGD6	0.0020724299	0.10906472	0.947950970036468
PEX10	0.0027012764	0.13958951	0.948180036778958
RAB7A	0.005468757	0.28144879	0.948231886788694
PLEKHA7	0.014188307	0.080037409	0.9482416108049472
PWWP2B	0.0034571736	0.17684993	0.9483091047509978
KALRN	0.014508345	0.08192705	0.94836105721063
TCP11L1	0.0024432277	0.12420581	0.948389125426338
SASS6	0.031340636	0.17707875	0.948427589287778
ATP23	0.014555996000000003	0.082287706	0.948490133064994
BRI3BP	0.0029068813	0.14628958	0.948520078697062
ARHGAP8	0.0016237398000000002	0.08145070900000001	0.9485623335396248
CDC27	0.0022654143	0.1133452	0.948596138706694
RPUSD2	0.023275125	0.13181383	0.948696952629912
ANAPC1P2	0.0030976401	0.15376089	0.948700264316526
ZNF587P1	0.002743637	0.13523952	0.948792893336282
CUL5	0.0019539203	0.095201093	0.94894806149163
CEMIP2	0.0028356595	0.1375686	0.9490060682248193
BTG3-AS1	0.020825799	0.11829518	0.949041693186067
RAB4B	0.0035748545000000007	0.17229814	0.949094744212526
C1orf131	0.0031761368	0.15005385	0.949368922518726
RP11-258F1.2	0.0034099446	0.15779802	0.9496590458975028
TBX3	0.019236427	0.10992403	0.949730746120496
ALOX12-AS1	0.030889099999999996	0.17680746	0.9499225048681468
NAA80	0.0028261371000000003	0.12712135	0.950066660272554
ARL3	0.003609958	0.16224244	0.950078836538594
SEC23B	0.0039685499	0.17829812	0.950083784588871
CTRL	0.0030952412	0.13798143	0.950198002027708
PARL	0.025962671	0.14909686	0.950297081487166
STARD7-AS1	0.0035750126	0.15822282	0.950304449571595
IGFBP2	0.012523291	0.071954217	0.950354495005566
CTC-265F19.2	0.023013299999999997	0.13224885	0.950374248554731
GPX7	0.003564297700000001	0.15629017	0.9504425724047092
PRR3	0.0038978475	0.17066879999999998	0.9504642046040808
RANGAP1	0.004823887	0.21101234	0.950478631302035
NMI	0.0036849797	0.161047	0.950492195524528
HECTD2	0.014763469	0.084932995	0.950498856890022
IKZF2	0.013660747	0.078590381	0.950500676041294
PCDHB1	0.030428531	0.17509078	0.9505235746174658
LLNLR-307A6.1	0.025749301	0.14820053	0.950550317288916
RGS9	0.0027234911	0.11770499	0.950660483803965
EMC3-AS1	0.002015313	0.086734239	0.950724168877499
HR	0.0024520659	0.10512724	0.950782636529087
SGTA	0.005540971600000001	0.23720388	0.95080542617041
NAT1	0.0033729049	0.14419183	0.950826558988384
LINC01943	0.0029690499	0.12440547	0.9511371669715128
DNAJA3	0.026053895	0.15073768	0.9511423526085928
LPP	0.0027699201	0.11573821	0.951180877606475
ITLN1	0.0020805742	0.08692542800000001	0.9511825345550642
SERHL2	0.023479184	0.13595714	0.951238741000606
SMG7	0.0052386244	0.21662348	0.951344958102888
CTD-2600H12.2	0.02985231	0.17302925	0.951348769144588
HK1	0.0037700963	0.15580058	0.951354871231398
CCNT1	0.022124216	0.12830249	0.9514074650684448
CTD-2292M16.8	0.003665906	0.1507123	0.9514371891577328
TRGV2	0.0019643051	0.079898359	0.951608302628048
LAMA2	0.0013298361	0.053373724	0.9518248379719928
AC022007.5	0.0022259781	0.088994589	0.951888357289346
CTD-3154N5.2	0.013686815	0.079757167	0.9519524541609
MGAT4A	0.025668715	0.14959473	0.9519640620533728
NBR1	0.054639962	0.31854299	0.952001715226786
SFT2D1	0.028780545	0.16788504	0.9520677660035358
PFKFB4	0.0056347169	0.22226924	0.952110036046672
CDK6	0.016395865	0.095753048	0.952198366589974
BRD7P4	0.0039628721000000006	0.15530850000000002	0.952218317457023
VWF	0.0095013652	0.055507456	0.95223634066261
ASTE1	0.028878646	0.16879594	0.952293099162237
RP4-768P8.2	0.023271476	0.13604078	0.952308592590061
ATP1A1	0.0057827611	0.22359883	0.952445067320303
SKP2	0.02708437	0.15859095	0.952492823446394
CTDP1	0.0053739113	0.20664848	0.952538673825336
CLCF1	0.0034080216	0.1310278	0.952541837057486
C1QC	0.016437737	0.096313965	0.952566887880833
SNRPN	0.030561695	0.17918706	0.952639464554735
HNRNPRP1	0.029602217000000007	0.17359513	0.952661096442968
TFAP2E-AS1	0.022413847	0.13151135	0.9527211639168072
C16orf91	0.0041285129	0.15704933	0.952724041983682
RP11-111K18.1	0.01024889	0.060169058	0.95278530415255
FMO5	0.028133847000000003	0.16531947	0.9528876631077592
NAA20	0.0046637271	0.17535941	0.952925354169982
TTC17	0.006911486600000001	0.25944881	0.952954095708698
PRADC1	0.025681907	0.15107406	0.953007693172546
RAD18	0.0028146694	0.10474979	0.953105643571249
C1QBPP2	0.024016942000000003	0.14145015	0.953141761656974
MED18	0.0039939581	0.14763309	0.9532254622477132
HNRNPUL1	0.050193415	0.29604487	0.953301774172381
OR52K3P	0.002163779	0.07945300599999999	0.9533435175741032
CTD-2012K14.5	0.029593368	0.17491379999999998	0.9535365771630708
ITGAV	0.0019250609	0.069923962	0.953538340223417
KMT2C	0.048767671	0.28826807	0.95354546946241
SMC5	0.0029619723	0.10725252	0.9535947140175648
RP11-415F23.3	0.025809881	0.15263659	0.953598580482146
SNX15	0.025936571	0.15338945	0.953601201815466
SSTR2	0.018193893	0.10776956	0.9537764616463772
C2orf76	0.0039154428	0.14026221	0.953790213661998
CTD-2622I13.3	0.0047838813	0.17077894	0.953853748934293
RP11-403B2.7	0.0019182244	0.068348733	0.953888559670143
RP11-91I20.3	0.015842677	0.093949424	0.953902495871102
TRAC	0.025294635	0.15011645	0.953987521302782
CH507-513H4.5	0.0016611192999999998	0.05854463400000001	0.954090580072734
RP3-467D16.3	0.0029627431	0.10312476	0.95432395221466
FAM229A	0.0044125541	0.15347029	0.954338466635727
VEZTP1	0.004894822	0.17015464	0.954348332215545
CD8B2	0.01152055	0.068598911	0.954354064372512
ZNF890P	0.0079177522	0.047152001	0.9543677990292472
OR2AT4	0.019447396	0.11586999	0.954421317704524
LINC00664	0.013346533	0.079589542	0.9545170085136228
DOP1A	0.0035635913	0.12262213	0.9545414245495027
CPNE3	0.022097808	0.13187838	0.954602206754307
PELP1	0.023221105	0.13859585	0.954613062521505
KANSL2	0.00395897	0.13532828	0.954667894344898
ACTBP4	0.028035342	0.16754553	0.9547544529299432
OVGP1	0.018700098	0.1117847	0.954782592451162
ZSWIM1	0.0061848331	0.20976613	0.954818520499436
UBE2D2	0.025484819	0.15240575	0.9548283572863272
CTD-2192J16.20	0.011026581	0.066012561	0.954945847783412
ITGA5	0.00587656	0.19717325	0.9550279716790742
CMAHP	0.0042167447	0.14123346	0.955062385261385
GEMIN5	0.022672758	0.13593213	0.955105038193136
AL133243.2	0.0057305262	0.19077553	0.955181325343159
TPRG1L	0.026275992	0.15782417	0.955305350112252
PINK1-AS	0.029425734	0.17683864	0.955364485350836
RRAGD	0.026204526	0.15752486	0.9553953438049207
ATXN2	0.031705855	0.19070491	0.9554579855877728
EMD	0.006139555	0.20142055	0.9554717804592522
MT1X	0.020426164	0.1230097	0.955590899895972
TEF	0.0038297138	0.12465862	0.955629282842854
NFXL1	0.0015957182000000002	0.051930223	0.955633548567525
QSER1	0.021014004	0.12660014	0.955634198339032
LAGE3	0.0049935161	0.16243929999999998	0.955641866325784
VASH1	0.011659597	0.070296203	0.9557150621586552
ARHGAP42P4	0.03386401	0.20417328	0.955718112248576
POM121	0.038881329	0.23443856	0.9557249736953132
PDIA4	0.026816497	0.16181953	0.955810269636736
ZNF142	0.030341794	0.18319427	0.955870699524886
AC004471.9	0.028714265	0.1734483	0.9559211018127032
SUCNR1	0.019711097	0.11937709	0.9562049787074692
CD33	0.0042866314	0.13537418	0.9562475786650128
AC074286.1	0.017075245	0.10347246	0.956266672613381
YIF1B	0.030522807	0.18500853	0.9562939198812
PGP	0.0063152766	0.196779	0.956528203524822
CXCL16	0.019116455	0.11619237	0.956593001298561
ASCC3	0.025425388	0.15455872	0.956606822752058
RP11-574F11.4	0.019407231	0.11805248	0.9566777016021658
GTF2F2	0.0053983224	0.16667481	0.9567216137567108
RP11-1055B8.4	0.021468696	0.1306993	0.956765996381366
FBXO40	0.027359889	0.16664575	0.9568186154892908
GCATP1	0.026000059	0.15841092	0.956851035430078
SNF8	0.004800425	0.14726065	0.956859115330377
DDX41	0.024371926	0.14850474	0.9568608633008991
BNIP2	0.026703364	0.16284006	0.956946228968022
CRYZP1	0.025866564	0.15773996	0.956948130890026
LINC01197	0.021064116	0.12853155	0.957013329609915
RP11-281A20.3	0.016495067	0.10065806	0.957020236063912
VSIG2	0.0043070271	0.13087538	0.957063092315426
NBEAL1	0.017360393999999998	0.10608601	0.957169532921612
TRPM2	0.0033268855	0.10028907	0.9572358512176072
H4C2	0.0040279515	0.12136142	0.957246834039364
RWDD2B	0.020850631	0.12758894	0.957316438485022
SART3	0.0064796959	0.19415554	0.957367442963867
TMEM97	0.018415243	0.11279784	0.957422311771814
PALM	0.014374426	0.08805699199999999	0.957434633214238
CNR1	0.0026879199	0.079779558	0.957575933990227
FAM199X	0.040746294	0.25000864	0.957605360367665
RPS6KA2	0.003052675	0.090418983	0.957621553262094
SLC18B1	0.022628666	0.13891447	0.957659858120566
TSPAN7	0.014937508	0.091725213	0.957689854384568
TMX1	0.0048965244	0.14414123	0.95775846516923
ARAF	0.044304625	0.27231372	0.957790547617073
RP11-398K22.12	0.019880362	0.12222992	0.957823148320434
BCOR	0.030794803	0.18935737	0.957835797734324
FOXRED1	0.0046885687	0.13703595	0.957918278962086
CD164	0.031875134	0.19618378	0.957935469236764
RP11-437B10.1	0.026938877000000003	0.16584511	0.95796295132872
MBOAT1	0.0062849269	0.18202244	0.9581241937889878
AP4M1	0.017141484	0.10569628	0.958131504161258
RHOC	0.0040801462	0.11812871	0.958131748559104
ARHGEF10	0.0024080603	0.069587198	0.95817441763971
MGAM	0.0041411364	0.11920852	0.958262026450816
TRBV7-2	0.0022699114	0.065184227	0.9583173617432428
ANKRD20A5P	0.0030894976000000003	0.08862263	0.958342437208852
LINC02249	0.0028038117	0.080152164	0.958420987313664
RBPMS	0.029499035	0.18240107	0.958426838417754
BBOF1	0.016301456000000002	0.1008242	0.958455838182084
TMEM231	0.0034654757	0.098910817	0.9584572061646072
ZNF524	0.007593707299999999	0.21598366	0.958537400905252
MITD1	0.0054413522	0.15452534	0.958573203403286
TXNDC12	0.030266163	0.18773948	0.958762822586217
NUP153	0.046871855	0.29091289	0.9588242605400148
SCAMP2	0.031074145	0.19297515	0.958885373166258
PIGQ	0.027154948	0.16863958	0.958887400114364
CSNK1E	0.022194494	0.13787901	0.958921995467265
LRFN2	0.0028669672	0.07974659099999999	0.959056711983466
TMEM14C	0.0050936305	0.1416826	0.959056728428355
CFAP20	0.021884362	0.13614545	0.9590716311951292
RP5-1189D6.2	0.004158209699999999	0.11542164	0.9591060624195832
ZNF691	0.030177715	0.18782368	0.959118865210538
TOR2A	0.007687015699999998	0.21277922	0.9591719174478032
TMC6	0.007357236800000002	0.20241577	0.959316409589265
AC108004.3	0.0041431494	0.11381669	0.959352330529342
FBXL14	0.007730756700000002	0.21213084	0.95937946313147
RP11-104L21.4	0.021099615	0.13166168	0.9593903291675808
EFCAB8	0.0033952326	0.092444683	0.9595655240917328
UBXN11	0.0071515375	0.19452673	0.959589513744193
STX18	0.025232179	0.15782385	0.959639901795408
DDA1	0.020557627	0.12865987	0.959700757396326
CARD11	0.0058226442	0.1576399	0.95970264445937
SCML1	0.018785267	0.11760096	0.959730507041928
PPME1	0.005731485600000001	0.15482683	0.95975660941432
H2BP2	0.0018771839	0.050630181	0.9597944317979158
EDEM1	0.0056442751	0.15200549	0.959830922193458
HSP90B1	0.0061043094	0.16425446	0.95985169485924
OR4D1	0.0047391301	0.12695016	0.9599611014892622
PLXNA4	0.010230646	0.064278272	0.960107796187097
ABCC9	0.019373235	0.12183036	0.960201989012197
SNHG26	0.023225859	0.14605815	0.960202137148197
KAT8	0.040857282	0.25697845	0.960219710377352
GTPBP10	0.013037198	0.082009373	0.960232186204519
THUMPD2	0.002940376	0.07780975	0.960261775030731
SRBD1	0.0043113073	0.11407567	0.960264461691354
RP11-128N14.6	0.0056606142000000005	0.14961278	0.9602917987386528
GS1-146J4.4	0.019833696	0.12496202	0.960398862435292
ERICH1	0.014528756	0.091547894	0.9604097733368442
RP11-368I7.6	0.021160006	0.13345818	0.9605078173673608
EIF4EBP3	0.024066499	0.15182537	0.960532231780886
TREX2	0.022813293	0.14394212	0.960548614792615
TMF1	0.006439094	0.16842717	0.960551156475082
RALY	0.006621993100000001	0.17286911	0.9606007608233532
IL16	0.01155713	0.30133681	0.960631222449684
WWP1	0.020438198	0.12913673	0.960693791285818
UBA2	0.0052557452	0.13641393	0.960745981709217
TEN1-CDK3	0.015536477	0.098289558	0.9608245423409828
RPGRIP1	0.013100801	0.08289395599999999	0.960841288133662
EIF4BP5	0.026071971	0.16512485	0.960939899561762
SLC29A3	0.006590845600000001	0.16948154	0.960982222632256
SENCR	0.0061018915000000005	0.15685945	0.960990151726357
PLAGL1	0.017997151	0.11416276	0.961102349238436
MED29	0.0071519092000000015	0.18236751	0.961197733685838
YIPF3	0.032830026	0.20853047	0.9612397090042158
ADAM8	0.029739599	0.1889448	0.961263837311037
ANKS3	0.0065922285	0.16700205	0.9613661685975948
PIGX	0.0049115203000000005	0.12398435	0.961458015443419
MYL5	0.020316972	0.12932794	0.961461692485398
COLGALT2	0.011194438	0.071295332	0.961515139771648
INTU	0.010690406	0.068108513	0.961550302028066
KANSL1	0.028523319	0.18181664	0.961603925686668
SPTB	0.003643534	0.091365352	0.9616315477498392
TRAV2	0.0051348694	0.12794653	0.9617982041814792
AKR1A1	0.0073107728	0.18201971	0.9618190525113228
PRPF19	0.030421846	0.19437776	0.9618469596357
CEP20	0.02251541	0.14398442	0.961935426635204
OSBP2	0.0028880712	0.071558943	0.961946635042178
FAM106C	0.0024965898000000003	0.061511055	0.962096330362083
WNT10A	0.016738296	0.10725148	0.962137401108716
RP5-1057I20.4	0.0053637974	0.13111955	0.962306145448685
AC006115.7	0.0050290057	0.12290941	0.9623118334971428
BIRC2	0.017685243	0.11354769	0.962343387243769
NCOR2	0.0084702043	0.2063299	0.962400601288493
DTD2	0.018380643	0.11810681	0.962424940033113
TXNDC17	0.0042570053	0.10328907	0.962507290066859
FGD4	0.020864605	0.13419608	0.962522491192626
STAT1	0.020690854	0.13311824	0.962552880488725
FAM160B1	0.0059006315000000005	0.14289372	0.962559327054992
FAM171A1	0.0046456829	0.11191719	0.962701045205542
ST3GAL6-AS1	0.016780268	0.10822129	0.962800057461133
TTC9C	0.0072870802	0.17490487	0.962801427601084
C2CD2	0.016882931	0.10889055	0.962806732125968
RP11-336A10.2	0.0061955363	0.14833157	0.96287030306206
GRIP1	0.012957101	0.083646925	0.962900267270456
FAM32A	0.038858217	0.25092153	0.9629266684469878
WBP2NL	0.018026121000000003	0.11645316	0.962972003251088
ALKBH4	0.022543941	0.14564605	0.962976643100157
CBR3	0.018537526	0.11980627	0.963013768409415
ADAMTSL1	0.017407211000000002	0.11260475	0.9631071079676492
YIPF1	0.026053454	0.16854946	0.9631151672012008
PRKAR2B	0.012568285	0.081355034	0.963172640372903
CHASERR	0.0066213209	0.15637929	0.963246164820881
GUCA1B	0.023171156	0.15023129	0.96333676207668
TNPO3	0.0097510922	0.22933556	0.963362523605417
COX18	0.016046089	0.10408086	0.963380752794479
SSR1	0.007950210899999999	0.18671757	0.96340181042254
BOLA3	0.0051746503	0.12152858	0.963402396990836
ESYT2	0.029034782	0.18840888	0.963422906673927
NCEH1	0.016967176	0.11016541	0.9634817216259228
DGCR6	0.015915641	0.10343832	0.963579711913752
ZBTB41	0.0066571191	0.15535236	0.963580767537155
AP5B1	0.034419609	0.22386633	0.963655305872342
TBC1D1	0.0082040765	0.19055472	0.963713156602118
RP11-1391J7.1	0.0058564664	0.13582038	0.963756136616648
TMEM72-AS1	0.0056001333	0.12918571	0.963907125439957
SLC43A3	0.00649963	0.14943900000000002	0.9640015792072292
TMEM88	0.0071132442	0.16351617	0.96400698623626
KIF24	0.02231597	0.14600047	0.9642467941375872
SMIM32	0.020504666	0.1343012	0.964359512260035
BACE1-AS	0.019480209	0.1277047	0.964448467021322
PIBF1	0.015334627	0.10054552	0.9644660203030408
SLC1A6	0.017751114	0.11642437	0.9644956648349192
NFYC	0.03964535	0.26020127	0.9645644459045368
FAM193A	0.049002676	0.32169428	0.964588916698932
LINC02506	0.0023486397	0.052761239	0.964671025885666
LINC02611	0.0060761007	0.13627164	0.964719326316764
TAF6L	0.0054986694	0.12295455	0.964806538855062
ADGRG1	0.013901904	0.091605604	0.96496176994877
RTP5	0.016543843	0.10902713	0.964973315589089
RAF1	0.010424123	0.23125210000000002	0.965039796469077
RP11-165F24.3	0.0092065856	0.20375276	0.965110749648206
MFSD8	0.021429017	0.14145471	0.9651374457388108
ZNF66	0.012613564	0.083265121	0.9651397681011932
SMARCC2	0.009571173	0.21134086	0.96517813636718
KCNA2	0.004145766	0.091433833	0.965213451794318
MIR9-1HG	0.0042638183000000005	0.094006479	0.965223247125386
ICOS	0.025109773	0.16594531	0.96525335898282
ALG1	0.026501736	0.17516988	0.965267732708806
HNRNPMP1	0.026398153	0.17449872	0.965275400565805
SORD	0.0040143137	0.08800735900000001	0.965391602944352
CENPJ	0.014072494	0.093289308	0.965558711567509
STIP1	0.0084491327	0.18371952	0.965638108909812
RP5-1039K5.12	0.007068589	0.15357	0.96566377859626
FKBP9	0.0043626081	0.094621602	0.9657145257185992
KLHL22	0.0090350699	0.19574141	0.9657488592890848
TBC1D12	0.005476375	0.11855477	0.965771541316664
TENM3	0.015033119	0.099898836	0.9657976993034608
SPRYD3	0.0076541327	0.16507912	0.965885424774544
LONRF2	0.0046095274	0.099154188	0.965965446748279
ZFP92	0.021950669	0.14616876	0.966000950752141
DENND11	0.012954403	0.27831446	0.966003115944445
CHI3L2	0.003928827199999999	0.084360954	0.966019974723888
ZNF875	0.02385313	0.15888997	0.966033668308636
ZNF277	0.024395827	0.16265197	0.966122638428436
FOCAD	0.0042157588	0.090155031	0.96614429758759
RPTOR	0.0069033013	0.14754863	0.966160955038888
ZNF668	0.0078430036	0.16744113	0.966196201533007
ADNP	0.044759414	0.29879941	0.966247475919771
DNAJC27	0.013669442	0.091264381	0.966259955029484
HOXD8	0.020606155	0.1376449	0.966308035634361
LINC01291	0.0030799341	0.02057505	0.966316246606634
APEH	0.033009292	0.22051824	0.9663182384535492
ATP2A2	0.0087527764	0.18552626	0.966417678872428
BCL2L11	0.006278392900000001	0.13262927	0.966522482344314
DIRC3	0.0046253749	0.097654073	0.9665401750865352
CITED4	0.018040852	0.12081115	0.9665534011919772
ZNF675	0.019372181	0.12973892	0.966562824657876
TENT2	0.025186649	0.16872493	0.966589219590075
AC005329.7	0.014826075	0.099383905	0.966652542158037
INTS2	0.0052965036	0.11094205	0.9667869319308442
GFER	0.0046420274	0.097146244	0.9668149599626858
CAPNS2	0.020538581	0.13790770000000002	0.966816438571953
RNF216	0.012453895	0.25958411	0.966941151930009
PNRC1	0.024822526	0.16710131	0.967067043058663
RP11-455F5.6	0.007064774	0.14641849	0.967120987527274
COMMD9	0.0064433352	0.13351783	0.96712602215922
CPNE1	0.0076217309	0.1578628	0.9671407721593628
ZNF90	0.014556646	0.09808162	0.9671550287439592
RP11-439L12.4	0.007714399300000002	0.15960417	0.967176082228011
DECR2	0.005187607	0.10727289	0.967192086668279
IPO13	0.016627621000000002	0.11213499	0.967241214388535
CTSH	0.007048689499999998	0.14537479999999997	0.967275600819325
C3orf70	0.018452237	0.12448624	0.9672773235515558
AVPR2	0.0081024034	0.16702353	0.96729149105206
AHI1	0.003967135399999999	0.08163979	0.96734566672818
MST1	0.021006406	0.14189476	0.967398621677037
ZNF689	0.0062969340000000006	0.12916933	0.967448164548934
AGAP5	0.0072337096	0.14830416	0.967465689784279
SMG1P1	0.020585528	0.13928497	0.967561151956798
EXOSC8	0.006720890699999999	0.13719408	0.967604737414992
CRLS1	0.005391214	0.10986767	0.967658430408772
TYSND1	0.034961325	0.23679672	0.967660538116617
PHBP9	0.007845343000000001	0.15971168	0.967692429080066
HYMAI	0.0066790594	0.13588008	0.967713520593658
GPR150	0.0073764693000000015	0.14955446	0.967824284059516
RP11-262H14.13	0.014202867	0.096437147	0.967901143424737
LOXL4	0.0082972835	0.16747566	0.96796873448186
PDLIM1	0.005905990799999999	0.11892062	0.9680474899109592
MAPK1	0.012937678	0.26015548	0.968091597770395
MORC2	0.028803859	0.19604211	0.9681300265607428
RP11-47A8.5	0.023952893	0.16361358	0.9684761222300609
PMVK	0.0088626353	0.17595479	0.968510195902526
ARHGAP10	0.0061437364000000005	0.12138842	0.968669822439899
TTC37	0.020562908	0.140819	0.968722390596634
SIX2	0.01973074	0.13514362	0.968739031644958
ICAM1	0.0064897683	0.12760125	0.968832176274979
EPHB3	0.011296896	0.07746976900000001	0.968853819168645
CATSPERB	0.0045518823	0.089414878	0.9688634493042528
PRDM13	0.0058509848	0.11479057	0.968905105981536
DBR1	0.018041911	0.12387218	0.968967845762974
LINC00884	0.0057377083	0.11232691	0.968976915920888
EXOSC4	0.024167921	0.16605047	0.96903591247976
TPD52L2	0.014022021	0.27388058	0.9690537376702312
XXbac-BPG248L24.12	0.0021382859	0.041685372000000005	0.969118184050714
GMCL1	0.0069589118	0.13533522	0.9691994972944872
CLSTN1	0.010267707	0.19929935	0.969264563147454
SBSPON	0.022150866	0.15266536	0.969331959633398
FBXL13	0.011245163999999998	0.077516135	0.96934873020513
ZBTB38	0.019462852	0.13438545	0.969506216995307
TCP1	0.030931476	0.2138228	0.969617172383807
RP4-789D17.6	0.0081847638	0.15656418	0.9697619523103472
CNOT7	0.0061749473	0.11802873	0.969788156475018
RP11-391L3.3	0.023937206000000003	0.16584591	0.969830579223574
PTMA	0.036269654	0.25152832	0.969920382885717
INCENP	0.006133071	0.11667664	0.969950399966092
ABHD16A	0.029034056000000006	0.20174702	0.970106599007374
RP11-399F4.2	0.003890013400000001	0.0731943	0.970331943710505
CDHR2	0.012805458	0.089194766	0.9703334176313492
TENT4A	0.0089109924	0.16734749999999998	0.970398870758874
TYW5	0.01009194	0.18896339	0.970502780000704
GRM6	0.0043961895	0.082074039	0.970605658055194
RP11-262H14.4	0.004363582	0.08081173700000001	0.970889788712542
TUBE1	0.019831309	0.139024	0.97093731916354
GPATCH11	0.006683454399999999	0.12305114	0.9710980844203472
TMCO1-AS1	0.006777641700000001	0.12428993	0.9712400651877612
MSLN	0.0036045819	0.066000417	0.971294921037919
FRMD5	0.013507568	0.095233919	0.9714692518891108
PIGV	0.008572814	0.15609823	0.971494864799145
ACSL4	0.0087636343	0.15931531	0.971553085693337
TVP23A	0.022267077000000003	0.15721678	0.971602233722768
PPFIA1	0.0088569776	0.16029101	0.971715430063436
SLC35E4	0.01899184	0.13440884	0.971821258567482
RPS11P5	0.008030435899999999	0.14490258	0.971822966453527
RP1-101D8.1	0.0064599258	0.11615688	0.971950387531193
KCNA7	0.007609108299999999	0.136726	0.9719756008806668
APOL2	0.021283458	0.15090193	0.97199009126301
MFSD10	0.012146248	0.21766365	0.9720743805152452
RP11-231I16.1	0.019249034	0.13664587	0.972103982436884
FBXO31	0.016580531000000003	0.11780807	0.9721867144279228
ACTL6A	0.0070511347	0.12594444	0.9721945787466852
CCNT2-AS1	0.005705838100000001	0.10178116	0.972242982726832
RPS16P5	0.022011812	0.15657773	0.9722924308558872
CUL3	0.012671989	0.22564874	0.97230737798221
ATR	0.008544399	0.15198985	0.972345997437874
MAPK10	0.0056984088	0.10134306	0.97235386614161
RP11-20B24.6	0.008834719	0.15650973	0.972497829252121
CHD9	0.0083597449	0.1477852	0.972575556196763
CTB-193M12.3	0.0082944419	0.1464917	0.972610781160132
CACNB2	0.006137142	0.10831791	0.97263574050928
FAM98A	0.015110342	0.10798949	0.972723098237818
WNK2	0.00459988	0.08093909	0.972749072485488
ARPP19	0.014520547	0.10384459	0.972785149716087
RP11-893F2.18	0.023592069	0.16875108	0.972801965989724
RPH3AL	0.013103024	0.093761442	0.9728383237198002
MCEMP1	0.004801636	0.08400981	0.9729617934156728
HMGB1	0.025394169	0.18196363	0.9729644322470258
GBP6	0.014694415	0.10530228	0.972971783491276
PPIEL	0.0040825592	0.071373249	0.972990966153485
SNHG14	0.026628329	0.19088053	0.9729996563565528
LRRC24	0.005890939699999999	0.10263354	0.973120637828982
MAGEE1	0.024140305	0.17337771	0.9731749641588028
CRCP	0.010581906	0.18400218	0.9731940227665328
CYLD-AS1	0.0096316318	0.16724108	0.973247570415567
GPSM1	0.01784006	0.12827023	0.9732756609228
MTMR1	0.026228854	0.18859855	0.973281849325545
CYP20A1	0.014756068999999997	0.10613972	0.9733129822150148
CRYBG2	0.012383718	0.089117233	0.973355682039866
DMRTA2	0.0067789353	0.11727493	0.9733869604585708
ADI1	0.01026047	0.17750025	0.973388005751337
LIPT2	0.01122505	0.080834899	0.973418616928619
LMNB2	0.0065477324	0.11292338	0.9735050777921528
GLO1	0.010246565	0.17669702	0.973508759849828
TMEM209	0.0086146181	0.14849147	0.9735250078770608
ASB2	0.01140694	0.082314141	0.973606085795142
NCF1C	0.013411888	0.096844655	0.9736647686921992
CAP2P1	0.0095408494	0.16379137	0.97367968010691
RPS19	0.02826949	0.2042039	0.973698300683696
CASC3	0.013562219	0.23190856	0.973831137837718
PLPP2	0.0046433791	0.079340807	0.9738597289982232
LINC02352	0.017108032	0.12407602	0.974061782646115
CEACAM19	0.014565962	0.10565719999999999	0.974076810320734
SEC22B4P	0.013113233	0.095129028	0.9740858372017572
TPCN1	0.021645873	0.15707153	0.974110628052726
AMOTL1	0.012061232	0.087604086	0.97419600339081
ZNF182	0.011679863	0.19778377	0.974206904933624
CARD14	0.020069928	0.14582865	0.974230177422198
FXYD2	0.0059113025	0.099963791	0.974259871444628
STOML1	0.0069206729	0.1169911	0.974273722954084
RP11-2I7.1	0.011903908	0.086538584	0.974276554962772
GPC2	0.0071915346	0.1214011	0.974327681799971
AGO1	0.03550722	0.25841031	0.974374775621082
POLR2J4	0.012371352	0.09004920400000001	0.9743892064396792
RAB27A	0.011581326	0.19517761	0.974392999047276
TRIM32	0.01049947	0.17670954	0.974444936237739
CUTC	0.010838213	0.1824024	0.974446711585723
BTBD9	0.008773964300000001	0.14713475	0.974586395279545
SLF1	0.0044514319	0.074615186	0.9746036836342308
RTKN2	0.010333243	0.075435767	0.9746540214434408
RIF1	0.0073712371	0.12337377	0.9746618571547092
MTATP6P11	0.020757973	0.15156563	0.97466956229268
KIF3C	0.015350502	0.11219649	0.974760735394312
WDR31	0.017084916000000002	0.12488329	0.974767925849188
FAM86DP	0.005251555	0.08748702	0.974845202373366
THBS3	0.0072814502	0.12115881	0.974892253758323
PRKCZ	0.022546031	0.16532648	0.975052825868898
SPDYE16	0.013871621	0.10172544	0.975059018221134
SECISBP2L	0.016451094	0.12064991	0.9750651615926148
ZNF334	0.016892185	0.12398665	0.9751386424962428
RP11-206L10.19	0.0063508302	0.10494799	0.9751649507141048
MAVS	0.046343163	0.34026265	0.975167350136772
RNF216P1	0.010562563	0.17435251	0.975209285993228
ARHGEF19	0.0071102774	0.11733975	0.9752184651774009
DHRS7B	0.0097935149	0.16158495	0.975227278555829
CCNI2	0.0059901943	0.098794558	0.975242866157358
RP5-1142A6.8	0.0093085318	0.1534674	0.975257263233592
HAPLN4	0.014217097	0.10452279	0.975284842085916
VDAC1P8	0.023090987	0.16982652	0.975318315925815
TNXA	0.0077361238	0.056901508	0.9753259896160008
RP4-569M23.4	0.0096139122	0.15768822	0.9754626515230228
RFK	0.018630458	0.13736873	0.975544236171878
OSBPL9	0.024086919	0.17761470000000001	0.9755510588154428
CTD-3065B20.4	0.019610485	0.14483481	0.975691682379999
ZNF682	0.012260366000000002	0.090631158	0.975771306477241
CCDC144B	0.0055969263	0.041454581	0.975944600055372
LINC01127	0.0099193385	0.073734472	0.976263199358425
ST20	0.018554204	0.13793843	0.9762743947740792
ZSWIM6	0.015923091	0.25499335	0.976431829937663
RAP1GDS1	0.020299974	0.15126213	0.976475692896044
GPN2	0.017282776	0.12894681	0.97658962797749
RP5-894A10.6	0.021094622	0.157486	0.976644907198371
ATP6V1C2	0.013143114	0.098122743	0.976645148685446
USP33	0.02126522	0.15883335	0.976685691820408
RP3-510L9.1	0.0093156024	0.14746489	0.9769084974931328
FDPSP7	0.0047633458	0.075388111	0.976916794480592
PRSS16	0.006436513100000001	0.10185010000000001	0.976924426431523
NAP1L5	0.023777582	0.17808408	0.976925159247359
ESPNP	0.010743126	0.080467731	0.976931947948645
PRPS2	0.0082705506	0.13068866	0.976982447970826
ZNF517	0.022371959	0.16769572	0.976997855456781
TRAV17	0.015207702	0.11408589	0.977068440618013
MNX1	0.014765044	0.11085027	0.977135602916952
PPFIBP2	0.0056322402	0.08854643599999999	0.97719461203111
COBLL1	0.0097525967	0.073383392	0.977331679428866
CCDC78	0.014789033	0.11128031	0.977331885208666
ENKUR	0.010488753	0.078930185	0.977340056652462
RP11-456P18.2	0.0086465407	0.13486414	0.977526079397796
CAST	0.011523458	0.17965064	0.977546244197027
ZXDA	0.011709211	0.1825111	0.977554414965666
DCTPP1	0.011134131	0.173197	0.977639561595644
RPL23AP1	0.008383253	0.13023265	0.9776956106133678
ENTPD3-AS1	0.007975924300000001	0.12387865	0.977704542263988
SFXN4	0.017762531	0.13473553	0.9780315156400328
TRAPPC12	0.033216623	0.25225172	0.9781313130196992
EIF4E2	0.013684394	0.21034824	0.9781447423204632
SLC15A2	0.0087228085	0.066308039	0.978217048936504
AC004878.2	0.020248479	0.1539374	0.978225375976794
PIK3CB	0.0094588413	0.14500221	0.9782605417545492
CCDC65	0.008283235600000001	0.12598988	0.978597031564394
RP1-39G22.7	0.010427003	0.15841454	0.97864673415135
ZNF26	0.0076585082	0.11627975	0.97867415405064
TROAP	0.0078667082	0.11930444	0.978723569472131
IER3IP1	0.014771752	0.11301929	0.978773852608847
TIMM17B	0.02662233	0.20395097	0.978884187830059
STAT4	0.022811172	0.17489765	0.978954490370794
RP4-613B23.8	0.008680135	0.13049107	0.979104710369707
DNAJB14	0.0071380992	0.10712428	0.9791800476275172
SYCP2	0.005515055699999999	0.08276178299999999	0.979182603094904
PGM2L1	0.0066469639	0.09970141	0.9792029397004872
MRPL52	0.014949908	0.11502665	0.9792541859103092
FAM120B	0.030405273	0.23395425	0.979258517517634
ATAD3A	0.016837338	0.12967930000000003	0.979340002087948
TRIM41	0.01971839	0.15192709	0.979372659478338
ANKRD10-IT1	0.0087204981	0.13020321	0.979404608961965
ZNF767P	0.010306401	0.15340953	0.979539911410096
SPAG7	0.021748324	0.16798082	0.979582242884654
PSMD11	0.012495157	0.18563697	0.979623482162896
RECQL5	0.0092479396	0.13717192	0.9796949813139372
TREML3P	0.008811201099999999	0.068199996	0.979761097292386
CARD8-AS1	0.01002092	0.14807566	0.979862768647212
ODAD1	0.0098119892	0.076044705	0.979870857971962
TMEM161A	0.015421272	0.1195503	0.97989396854785
MBIP	0.019586367	0.15190354	0.979929729054348
RP11-395A13.2	0.0099823776	0.14698239999999999	0.980020990522175
ZNF138	0.017872493	0.13878042	0.9800327271919828
SLC2A6	0.017959902	0.13949359	0.980053587865282
MMP23B	0.013443019	0.10446336	0.9800957651541652
AC006369.2	0.0083821955	0.12276843	0.980257871676174
CLUHP3	0.013368127	0.10411285	0.980283484291004
NEDD4	0.010776221	0.084065094	0.9804221693450308
PABPC1L	0.010717838	0.15634546	0.980438842869252
ZSWIM4	0.020397217	0.15936804	0.980553971245398
IFITM3P6	0.0099668308	0.14464265	0.980671326267207
POLA2	0.0099845232	0.14488351	0.9806762873448872
MOSPD2	0.013520576	0.1060357	0.980867927532835
SETD7	0.010283827	0.14842872	0.9809193784620328
SDR42E1	0.010454064	0.082204329	0.981089689840139
ITSN1	0.0060146385	0.08637318699999999	0.9811496061433392
USP1	0.023063765	0.18184101	0.981310760811677
METTL14	0.0050930827	0.07264346099999999	0.981461423018367
TBC1D4	0.011055096	0.087624889	0.9817509899345908
CTD-2525I3.6	0.011052147	0.15662153	0.981760161244985
DNAH10OS	0.019282385	0.15290026	0.98178577606985
EFCC1	0.015735662	0.12479396	0.981797412308817
ZNF566	0.012243936	0.09717048	0.9818554480725707
STEAP4	0.013190182	0.10471718	0.981884735631028
EEF1A1	0.030284189	0.24051026	0.981913374669863
SF3B4	0.01993676	0.28126044	0.981968617096914
PRR22	0.010856222	0.15315128	0.981969916753605
LDOC1	0.010569932	0.084021264	0.9819893158538442
STOX2	0.0085546652	0.068030675	0.982024426476508
LIME1	0.011737011	0.16527455	0.982054978795248
CLEC12A	0.0028158243	0.039625533	0.9820849133675
SNX29	0.010130251	0.14218573	0.9822068019998792
ZNF620	0.0089823703	0.12601106	0.9822302881556422
SLC5A2	0.0072519061	0.10140113	0.98238424272412
H3-2	0.0079351834	0.063411601	0.982424343554247
LINC00608	0.018156565	0.14511063	0.982434511145585
NISCH	0.02229415	0.31088008	0.982512861898452
PPIH	0.020380273	0.16320281	0.982595446850222
RP11-709D24.5	0.011745291	0.16291921	0.9827620294811508
NPM1P37	0.0095582563	0.1324409	0.982812716809038
ARHGAP19	0.018201095	0.14617988	0.982835184903125
SERPIND1	0.012829183	0.17758585	0.9828600741246948
RP13-580B18.4	0.0071113626	0.057171701	0.982917584149722
PRSS27	0.016687957	0.13417008	0.9829221320094992
MLANA	0.016514703000000002	0.13296801	0.9830392975124308
ZFP91-CNTF	0.0038787296	0.053422895	0.983097695043794
TESC	0.0082388636	0.11346322	0.983103193046072
STAR	0.011127995	0.15310278	0.98314947754796
H2AZ2	0.012393588	0.17035577	0.9831941259534202
AGBL3	0.012379767	0.099908463	0.983229259786104
ARFIP1	0.0079228258	0.10873316	0.983268701681754
PAPSS1	0.011576741000000002	0.093502342	0.983294078523898
SDAD1	0.01177526	0.16131919	0.9833531528093
CDKN2AIP	0.012801896	0.17528644	0.9833797967415908
RCOR1	0.014964894	0.20468035	0.983431858390777
RHOH	0.010824398	0.14784099	0.9834994502575248
TRIM7	0.0085452255	0.11669149999999999	0.983507792572772
TXLNGY	0.016988728999999998	0.13784407	0.983665709151567
LINC00200	0.0085550132	0.06943633	0.983691566426596
SAMMSON	0.016939288	0.13753913	0.983722283352568
PARP11	0.015080887	0.12248437	0.983745109996072
DOCK11	0.034241469	0.27817137	0.983764875501828
C20orf144	0.018714845	0.15206965	0.9837827817719772
ANKRD36B	0.015917538000000002	0.12935716	0.98379361602242
GTF2H3	0.013547325	0.11009865	0.983796191340266
TPR	0.018687395	0.15200162	0.983865144309507
ADRA2C	0.0096839308	0.13125532	0.983868805248669
CIR1	0.022725492000000003	0.184896	0.983886461064154
ARL14EP	0.007022918299999999	0.094955927	0.98398720639367
DIS3	0.018407977	0.15002368	0.9840236878798608
RP11-10O17.1	0.01306646	0.10650321	0.9840331391960332
ESRP2	0.010437732	0.14095226	0.984047429729534
MPND	0.014422975	0.11780710000000001	0.9842019997791608
TTBK2	0.0077650784	0.10451437	0.9842083436767508
SIGLEC5	0.0091046305	0.074420143	0.984259620005904
TYW1B	0.010241278	0.13765466	0.984275008141858
RP4-781K5.2	0.006764858	0.055319856	0.984295507535782
LINC01011	0.011034658	0.14789037	0.984416379522594
LYSMD3	0.008230794100000001	0.11002461	0.9845442789704448
TJP2	0.0072959494	0.09746599	0.9845755783450408
RP11-552M11.4	0.0069203234	0.092443548	0.984577960802126
TAC4	0.014067621	0.11556664	0.984662280254443
RP11-319G9.1	0.016395007	0.13469617	0.9846681238372652
ARHGEF18	0.018274406	0.24348165	0.984705636241593
DYM	0.012050855	0.16044436	0.98474153304225
SPDYE1	0.012554417	0.16701202	0.9847818865289748
CAMKK1	0.0084546926	0.11219606	0.98490372960513
EVI5	0.0062128277	0.082302495	0.9849898992742672
PTCD1	0.012468832	0.16460596	0.985161741739182
DHRS4	0.011426477	0.15079597	0.985178042450243
ADAMTS8	0.015283002	0.12658814	0.9853166900367868
MRE11	0.0096451303	0.12684054	0.985353237408122
AL136419.6	0.019591407	0.16254399	0.98544810615974
PINX1	0.017177036	0.14255231	0.985470094480588
ATMIN	0.015014847	0.19672931	0.9855376335698208
TTBK1	0.0093057285	0.12183099	0.9855769486302288
USF3	0.017539014	0.22876649	0.985764297733612
KRT1	0.0031286913	0.040787418	0.985790223645344
NR3C1	0.032171485	0.26817256	0.985818401166371
TNFRSF1A	0.019112765	0.24865271	0.985893933178406
CDK18	0.0071939838	0.093525269	0.985929972043045
SHROOM4	0.010522731	0.08797163599999999	0.986048468408677
ZNF169	0.019068958	0.15964873	0.98616122735082
ING5	0.0098051466	0.12641865	0.9863504399387828
AC007278.2	0.0099949437	0.08391101699999999	0.986377536634034
MAP3K9	0.011986926	0.10063702	0.986379575649638
NUP42	0.010923124	0.1406787	0.986406207350552
LA16c-313D11.12	0.010941828999999998	0.091939816	0.986445017671999
TNFSF12-TNFSF13	0.0026191449	0.033610114	0.986590870689064
CTB-134H23.3	0.015424229	0.12986225	0.9866005550986492
LAG3	0.0066626164	0.085445904	0.986621971022747
GOPC	0.028217052000000006	0.23781216	0.9866800162124928
SOX9-AS1	0.0096346175	0.12338642	0.986694315366412
CHML	0.0082484335	0.10559166	0.98671493945599
LONRF2P1	0.0089030865	0.11371010000000001	0.986833079592826
NAPB	0.010930352	0.13936921	0.9869190182486828
RP11-108M9.3	0.0066576138	0.084833903	0.986952433935725
RP11-459F6.3	0.018916472	0.16017355	0.987042826935989
VPS4B	0.011102393	0.14102634	0.987114826515419
C12orf43	0.010804222	0.13722141	0.987121401221682
VPS41	0.010145954	0.1287595	0.987162104787832
SLC25A25	0.018959588	0.16090911	0.987221276904389
CCDC28B	0.018137036	0.15395047	0.987232488728324
RETREG1	0.0091088272	0.11525686	0.987314993428397
DNAAF2	0.014752883	0.18655907	0.987346633340802
TBX21	0.010615896	0.13407027	0.9874140300658693
LRR1	0.010158711	0.12813646	0.987478889679275
VIL1	0.0084039776	0.071599863	0.987519040378315
PDCD1LG2	0.013887323	0.11844189	0.9876004961655808
TMEM79	0.011362897	0.14298732	0.9876019092520342
GPN1	0.011063388	0.13897365	0.987693752356163
ENPP1	0.010532066	0.090299783	0.988004530498658
ZNF836	0.013113968	0.11250619999999999	0.988051958072208
DDX24	0.019053479	0.16355893	0.9880973252959332
RAB3GAP2	0.017230423	0.14802628	0.9881576694675128
MAP3K7	0.030544958	0.26307811	0.988351315581182
CNOT3	0.013679713	0.16965769	0.988365426420852
VLDLR	0.005762311500000001	0.071420972	0.988398034241229
RAP2C	0.010784856	0.13339120000000002	0.988509859091368
RP11-533E19.7	0.011242098	0.09703323	0.9885139502993772
SLC12A2	0.0097307343	0.12025111	0.98855500388117
CCDC77	0.0095554518	0.11790003	0.988638318705206
TLCD3A	0.010531757	0.12986585	0.988671220807157
PRH1-PRR4	0.012522928	0.10833902	0.9886898564858708
CSNK1G1	0.0092915855	0.11450175	0.988704542378834
TGIF1	0.015978619	0.13845236	0.988808913767797
DIP2A	0.012914692	0.11192905	0.988825940106762
RP11-334J6.7	0.010326258	0.089502283	0.988831588488097
C10orf143	0.011629391	0.14288335	0.9888639117819872
RWDD4	0.011752586	0.10196557	0.988906340447214
TRUB1	0.012469672	0.10820315	0.988917622153659
ZFHX4	0.0068569884	0.084109542	0.988951652208558
FAM21FP	0.0096883123	0.11877226	0.988981841658544
BORCS8-MEF2B	0.0061484677	0.053436665	0.9890372681247472
LINC02084	0.011507648	0.14052489	0.989191830836309
ZC3H12C	0.010602198	0.092386548	0.9892352947242672
SRP68	0.012155686	0.14823723	0.989264753610367
CTD-3074O7.11	0.0049869373	0.060783624	0.989292659427654
BDH2	0.01232048	0.10747071	0.989313232759112
KLHL28	0.01699439	0.14854891	0.9894692343126872
RALGAPA1	0.014602674	0.12778012	0.989549923779368
SEPHS1	0.015855285	0.13878734	0.9895749493380748
HMCES	0.015260621	0.13373464	0.989660509172415
PRIM1	0.0098801091	0.11956754	0.9896785271837272
SFXN2	0.007516998	0.090675573	0.989854341464329
RANBP2	0.01859378	0.16346906	0.98990088290943
ZNF195	0.0093449227	0.11258039	0.989924398941202
IPO8	0.015652972	0.13796256	0.9900891323464772
PGAM2	0.0045310099	0.0543447	0.990166384951999
PRRC1	0.020875942	0.18437988	0.9902438049084672
SPRYD4	0.022271547000000003	0.19681511	0.990284956724012
RTL5	0.020479118	0.1810898	0.990331916781869
CNOT2	0.023256535	0.20573247	0.990361834448888
USP6	0.008350916	0.09975414	0.990389271032342
SLC7A11	0.0076074174	0.090561133	0.990578376187189
CTD-2095E4.4	0.011388338	0.13544023	0.990631372154116
CDC42EP4	0.012900849	0.11458711	0.9906618255661048
PPP2R2A	0.01698874	0.2016556	0.99073798619134
DUXAP10	0.0053515907	0.047693697	0.99090992092947
KLC3	0.008795095	0.078450879	0.990974190883855
CTC-479C5.10	0.013091931	0.15453083	0.991049212761697
IDI2-AS1	0.013974852	0.12501534	0.991187152154976
DNAJC3-DT	0.012061442	0.14189086	0.9912359725306
RN7SL834P	0.017287123999999997	0.15483829	0.991278238855997
YLPM1	0.030921268	0.27717075	0.9913346534776072
ANKRD10	0.015234597	0.13672267	0.991422178234967
CTD-2270P14.2	0.019588138	0.17591839	0.991474109533016
MXD4	0.022709804	0.20426186	0.991584380910169
C4orf3	0.020702637	0.18624595	0.991599043769933
CLEC18A	0.0071830869	0.064716035	0.9917064106109292
MAPK11	0.014986019	0.13502667	0.991711866035225
TNFAIP8L1	0.018125143	0.21124263	0.991759331939141
RP4-647C14.3	0.016691168	0.15050001	0.9917649315909108
LAMA1	0.014085165	0.12707648	0.991807397295492
GBE1	0.016379357	0.14780881	0.991824182173035
PRDX3P1	0.017443088	0.15742611	0.991832543966074
CTD-2286N8.3	0.014120656	0.16415702	0.991901567604902
PC	0.009126586	0.082555175	0.991996884389641
AC005519.4	0.016604671	0.15031449	0.992052765383402
PIK3CG	0.024291578	0.21995368	0.992070281382999
SCARNA2	0.0025408802	0.023012763	0.992088484396222
RAB15	0.010259236	0.1188292	0.992109477330866
TAS1R3	0.016112617	0.14632676	0.9922839644543
SPP1	0.008319583699999999	0.07556571200000001	0.9922948619001708
ZPR1	0.011040321	0.10031707	0.99232313226363
WASH2P	0.012456911	0.14373703	0.992325154641068
HRAT92	0.0090651379	0.10459873	0.992325981320215
SLC25A17	0.013222975	0.12022532	0.9923686279762308
BRIX1	0.012148859	0.1399491	0.99242001196706
CENPF	0.005725675699999999	0.065913643	0.992457554218515
FAM189B	0.017339427	0.15798689999999999	0.9925213143440358
IDH3G	0.022412371	0.25766586	0.992533679111354
SEC61G	0.014178486	0.12924241	0.992552634707318
CH507-528H12.8	0.015297917	0.17576756	0.9925682141145028
CH507-513H4.9	0.015297917	0.17576756	0.9925682141145028
CH507-528H12.9	0.015297917	0.17576756	0.9925682141145028
ZAR1	0.013459178	0.12271882	0.992572099459478
BIN2	0.026261459	0.30113877	0.9926812617887828
YARS2	0.021677361000000003	0.19823020000000002	0.992782417833006
SCARNA10	0.0064832379	0.074056501	0.992902649958567
L1CAM	0.0093018121	0.085337215	0.993014646793223
ANO6	0.016859426	0.15509192	0.9932080172196608
RP11-305L7.1	0.0098528305	0.11192662	0.9932209023891992
DPH5	0.015879997	0.14612488	0.9932289391192992
HEBP2	0.012713589	0.11723501	0.993379128047268
MPHOSPH6	0.012576075	0.11618250000000001	0.993511169162868
CLEC2L	0.0088745338	0.082026554	0.993546056632649
GS1-124K5.12	0.025460594	0.23546299	0.993586135403706
MAP3K15	0.0098904349	0.091476498	0.9935926766910772
RCAN1	0.015289357	0.1414326	0.993603485856026
SNUPN	0.014241684	0.13194683	0.9937140559306972
KAT6A	0.02518058	0.28355384	0.9937290021552928
RP11-567P19.1	0.016394728	0.15205695	0.993789774561466
RP11-34P13.8	0.0067926207	0.076374337	0.993817606679838
IL4I1	0.01312462	0.12187869	0.9938775406939052
ZNF124	0.01270387	0.14245031	0.9939767938748773
TMEM126B	0.016793759	0.15635359	0.99405940415203
TPM1	0.012737331	0.11880304	0.994187384017155
PHC1P1	0.012021738	0.11228889999999998	0.994287843637075
SIRT3	0.011505503	0.12826774	0.9943168129612572
PPP1R12A-AS1	0.015549145	0.14541132	0.9943722765106658
SDCCAG8	0.011052344	0.12304454	0.9943987319804491
TAS2R18	0.015571041	0.14614454	0.994626060056911
GNL1	0.01172906	0.1103376	0.9947861516858292
STRC	0.007987656899999999	0.08831402699999999	0.994807071947773
APBB1	0.020211495	0.19020351	0.994811815494592
MBOAT2	0.0087041198	0.081964201	0.994856646655628
KRT77	0.0060071802	0.056598186	0.99489395042098
NOP14	0.014581789	0.13761883	0.995011778905903
TMEM63A	0.022273357	0.24535621	0.995026030100352
MIER1	0.02093657	0.23024186	0.9951266261337768
OFD1	0.014583842	0.16033769	0.9951424427142892
RP11-435I10.4	0.0040538574	0.038334143	0.995147797183682
FAM13A	0.01317064	0.12455768	0.995155204005319
RPL32P3	0.023985251000000003	0.2272521	0.995282926502996
RNF227	0.013661364	0.12970605	0.995426737805603
VPS9D1-AS1	0.012164665	0.13309572	0.995431776760702
LINC00494	0.0097789356	0.10681797	0.99553009586864
ZSCAN25	0.015858935	0.17321849	0.9955345914298142
PHF6	0.016466557	0.15680264	0.995630885207366
ELF4	0.030259143	0.28862076	0.9957451197518208
CTD-3092A11.2	0.010098168	0.096363188	0.99577642537864
ORMDL2	0.014345459	0.13696475	0.995812175989476
DIP2C-AS1	0.010376793	0.099245318	0.995931184991854
SRSF12	0.010504408	0.11391403	0.995967092144546
TMEM75	0.01354807	0.14683220000000002	0.996003586197496
SUCLA2	0.014334465	0.13731929	0.996042214372144
C1orf54	0.014275963	0.13680681	0.9960662294429008
GLOD4	0.014931017	0.14309813	0.9960728923292108
SENP7	0.016537691	0.15850615	0.996077099027593
METTL25	0.012748426	0.13782144	0.99615488499524
CDC40	0.017131123999999998	0.18484765	0.996271327609361
ZNF493	0.012274535	0.13229779	0.996338671165506
FAM169B	0.010369505	0.11171766	0.996364436364889
HMGB1P14	0.016589668999999998	0.17851164	0.996439533636306
THRA1/BTR	0.014050264	0.15117979999999998	0.9964422771124508
QTRT2	0.011061302	0.11895972	0.996472564501611
UBE2G1	0.015627275	0.16779631	0.996570240846563
HBS1L	0.0146917	0.1419787	0.99663926088469
RNF182	0.0030126923	0.032300545	0.996660964646892
LINC01515	0.01291874	0.12492112	0.9966806176851092
H2BC17	0.0092952067	0.099617058	0.996686400517222
ARMCX5-GPRASP2	0.011732686	0.11365054	0.9967990409909332
ELP6	0.015300867	0.14824243	0.9968118995639972
RP11-383G6.4	0.013437565	0.13033658	0.996888176151761
CEP57	0.013626475	0.13217176	0.996889644384467
GDI1	0.028368911	0.30299189	0.996896359170468
MME-AS1	0.011606503	0.11262746	0.996918888202976
CNNM2	0.010636618	0.11349349	0.996955955533386
ERCC4	0.008952004599999999	0.095505965	0.996964054365424
CAND1	0.014517397	0.15486376	0.9969710201951278
GOLGA8O	0.0060476259	0.06428732200000001	0.99718682893172
RP1-240K6.4	0.013662116	0.14496909	0.997298243756479
GRIN2C	0.01370401	0.13383719	0.99735144149026
ASPHD2	0.014906518999999997	0.15777729	0.9974535723662272
RPS6KB1	0.014243179	0.15069229	0.9974798740521
IFT80	0.010778127	0.10576516	0.997671034373542
ASAP2	0.0075028674	0.073626884	0.997672546266715
LTC4S	0.013320853	0.13075356	0.997689844516524
IGHA2	0.0030589757	0.032242638	0.997713084496494
HLA-DQB1-AS1	0.0062884942	0.061780764	0.997749114766847
KCNQ2	0.008287751099999999	0.081434967	0.9977595151054393
CDK5RAP3	0.017891941	0.17587066	0.9977843840474542
B3GALNT2	0.0087751224	0.086264501	0.997790993088058
TBC1D10A	0.020063766	0.21105506	0.997838129836125
LINC02610	0.0073128961	0.07690992	0.997851114457823
CLPTM1L	0.018960215	0.19939214	0.997855166061636
OR5AU1	0.012689549	0.13322811	0.9979580157895048
NNT	0.017802517	0.17547402	0.997967936919048
RPL4P7	0.017175445	0.16931425	0.997976232931532
XXbac-BPG181B23.7	0.006968725699999999	0.06872524	0.9980034192330328
LAMTOR3	0.011305159	0.11157025	0.998050727861706
ZBTB16	0.0066295976	0.065502714	0.998127315135444
RP11-474B12.1	0.01518114	0.15871559999999998	0.998222641441058
CARS1	0.021695829	0.22678112	0.998234868014417
RP11-545G3.1	0.011619559	0.12142119	0.99825306078668
CTD-2370N5.3	0.010970137	0.10872775	0.9983344369011572
PTGS1	0.0085927205	0.089522635	0.998441742819352
NCAM1	0.006152394	0.064057347	0.9984819905680852
LAPTM4B	0.010186041	0.10138127	0.9986119820499648
SVIL-AS1	0.0065275526	0.067806979	0.998627427048188
RP11-379F4.4	0.010584472	0.10994649999999999	0.9986291464088308
VEGFB	0.013302906	0.13812102	0.998658100342798
RP11-216N14.7	0.015085884	0.15644338	0.998734827589822
PRX	0.0059533587	0.061580183	0.998896439597388
RP11-35G9.5	0.015638673	0.15639823	0.998927012293291
SULT1A3	0.0077891799	0.077924211	0.998949485411844
CH17-98J9.1	0.0054131587	0.054166171	0.998964092856777
CXCR2P1	0.0071593887	0.073971805	0.998967874824177
AF131215.3	0.014774248	0.14812235	0.999090515167522
IGHMBP2	0.007185265400000002	0.072097355	0.999144955419748
OR10H1	0.012427498	0.12491903	0.9992605843849092
RP5-1022E24.7	0.0095011057	0.097688706	0.999278742443899
CTD-2179L22.1	0.014992946000000004	0.1508171	0.999308486007709
TOM1L2	0.014674202	0.15076017	0.9993284535010748
GHDC	0.017014486000000002	0.17469681	0.999367593819226
U91328.19	0.014064372	0.14435182	0.999391769249242
SPTSSA	0.015589699	0.15705285	0.9994052440674972
SNAI3	0.017961845	0.18123846	0.999508874294065
B3GAT2	0.012261075	0.12541467	0.999610386295913
DNAJC24	0.013493342	0.13652437	0.999687050582136
AC073065.3	0.01732417	0.17530020000000002	0.999692926816018
RP11-349F12.4	0.017374554	0.1774591	0.999704306732641
CEP44	0.011560616	0.11799948	0.999746562802675
CALN1	0.0088188137	0.08969519199999999	0.999975008650311
