## Supplementary material for "Multi-omics Integration Identifies Genes Influencing Traits Associated with Cardiovascular Risks: The Long Life Family Study": File S2: fvc.csv

Genes	betas_genes	se_genes	p_vals
DAAM2	0.27386713	0.050803474	8.75931222e-08
SYTL3	0.7520298000000001	0.16063356	3.23853159e-06
TOB2	-1.0198748	0.23314084	1.34497272e-05
XXyac-YR38GF2.1	0.39317309	0.09003255800000001	1.3910186e-05
TRAT1	-0.65372504	0.16429705	7.42360698e-05
SOCS2	-0.47995943	0.12286726	0.000100020583
ALOX15B	0.43303172	0.10971285	8.46996052e-05
HID1	0.43900348	0.11439887	0.000132116087
HDAC7	-0.73373225	0.19476238	0.000174668521
KRT72	0.17861036	0.046919669	0.000149398601
BCORP1	0.5318191999999999	0.14265059	0.000203757111
BCORL1	-0.68424299	0.18728286	0.0002721227
KRT73	0.19432879999999997	0.052623899	0.000233835364
PLPP2	0.31840313	0.08729551599999999	0.000278586203
RP11-97O12.7	-0.18983921	0.053226763	0.000378792042
ATG2A	0.47247212	0.13052426	0.000309635017
CARS2	0.66084757	0.18400373	0.00034481880400000003
COL6A2	0.26860072	0.074830588	0.000347492389
STYX	-0.91048241	0.25821764	0.000441015076
ZMAT5	-0.70327198	0.20000751	0.000457409006
PDE3B	0.60335626	0.16883414	0.000368858397
PCDHGB8P	0.39640264	0.11103219999999998	0.000373763456
TRIM22	0.79616321	0.22306483	0.000375115642
RGS2	0.50023263	0.14037118	0.000383050947
LINC02878	0.65271637	0.18321639	0.000384637489
MC1R	0.42836391	0.12036238	0.000389867876
HOMER1	-0.34878374	0.10036543	0.000532549563
PANK3	-0.82273568	0.23692416	0.00053760946
CBL	-0.89580115	0.26034322	0.000603917988
ALG1L13P	0.41170931	0.11787460000000001	0.000498988821
TCF7	-0.94523403	0.2755258	0.000626789318
HOOK3	-0.45878109999999994	0.13382905	0.000632619184
HERPUD1	0.57159761	0.1639786	0.000512005213
SLC35E2A	0.35537312	0.10207814	0.000520431597
HECA	-1.1593946000000002	0.33932482	0.000659252382
TLR7	-0.37061598	0.10965593	0.0007534488400000001
DCTD	0.71029091	0.20870827	0.000692301648
DAAM2-AS1	0.25058396	0.073687806	0.000698981946
VNN3	0.34213864	0.10077912	0.000713475702
PDZK1IP1	0.21324497	0.063042838	0.0007460770419999999
ZNF649	0.47865508	0.14160491	0.000752345935
AR	-0.35710555	0.10821781	0.00100149656
ZNF350	0.59650583	0.17916985	0.000902575914
ACVR1	-0.61796829	0.18948214	0.00114636398
FAM198B-AS1	-0.31933171	0.098110905	0.00117284539
BATF2	0.29087396	0.08775609599999999	0.000950857644
LRRFIP1	-0.84563445	0.26025366	0.00119565493
FOXP4	-0.44079184	0.13645337	0.00127679599
FAM214BP1	0.49813111	0.15151078	0.00104512399
LTB4R	0.5456161999999999	0.1659885	0.00104765299
KLF4	-0.42355516	0.13164579	0.0013352899100000002
RAB20	0.35121167	0.10721510000000001	0.00109003293
NINJ2	0.28871490000000005	0.088158939	0.00109320785
PHF20L1	0.65008439	0.19914707	0.00113446267
MYBL1	0.48632886	0.14913709	0.00114797321
ZNF528	0.41134295	0.12630392	0.00116483165
CYSLTR1	0.49616828	0.15318496	0.0012390211300000002
SGTB	-0.59454561	0.18709736	0.00152992801
IKZF1	-1.0956657	0.34489979	0.00153499327
GCN1	-0.36601528	0.11540219	0.00156201261
STS	0.51120219	0.15870996	0.00131880707
CAMKK1	0.40756883	0.12676489	0.00134559524
ZNF131	-0.5785696	0.18355508	0.0016697916699999998
SHISA4	0.16319096	0.050810889000000005	0.00136156429
RP11-10K16.1	-0.54998036	0.17456955	0.00167845973
ADCY5	0.29442541	0.091922453	0.00140320644
GREM2	-0.35939964	0.11465076	0.0017703531899999996
ZNF671	0.6342304	0.2001508	0.00157745046
HES1	-0.37823426	0.12170636	0.00193844175
REXO1L6P	0.24031885	0.076048797	0.00162484242
VIM	-0.58434151	0.18965617	0.00211919411
SPTBN1	-0.56257763	0.18318283	0.00219027217
IVNS1ABP	0.65800863	0.21084768	0.00185557559
ADAMTS15	0.45510541	0.14604631	0.00188451499
RP11-16C1.2	-0.78048993	0.25548295	0.00231068507
PCDHGA9	0.31375081	0.1008052	0.00190822486
B3GALT5	0.30676528	0.098567342	0.0019095456600000003
MAP3K21	-0.44216022	0.14507351	0.00236564075
SPATA5L1	-0.38017384	0.12484155	0.00238587738
ASAP1	-0.52802378	0.17340937	0.00238820105
RPL3P6	-0.48035524	0.15785577	0.00240362174
AC093642.4	-0.41676584	0.13702938	0.0024160467
DDX24	-0.56047606	0.18449557	0.0024444283
H3C10	0.36836249	0.11888778	0.00200009093
TRIM8	-0.80282819	0.26477218	0.00249092861
SLA	0.61009401	0.19766486	0.00208109297
KIR3DL1	0.18628971	0.060383728	0.00209088459
ATP8A1	0.46694611	0.15165109	0.00213316166
RAD51D	0.30636586	0.099783118	0.00219615732
ANKRD40	-0.67504224	0.22513965	0.0027819435100000004
FAM241A	-0.47427369	0.15844047	0.00282695784
AL928654.7	-0.32947166	0.11012918	0.00284263839
RP11-399O19.9	-0.25929634	0.086745733	0.0028660666700000004
ARHGDIA	-1.0018222	0.33633224	0.0029650718300000003
DSEL	0.30193863	0.099418114	0.0024510674
CSK	-1.0291157	0.34635812	0.00303702067
ZBP1	0.44669028	0.14734972	0.00249624587
GPRIN3	-0.49570736	0.16692531	0.00305285637
UNC119B	0.52459875	0.17338146	0.00254422751
CPT1A	-0.30041509	0.10143048	0.00313109087
COPS4	0.44006373	0.14562952	0.00257682982
MRPL46	0.47095519	0.15648122	0.00268113331
EXOC4	-0.49280193	0.16712963	0.00326634494
MRPS18C	-0.34098986	0.11565378	0.00326899935
RP11-326A19.5	0.19889404	0.06610471799999999	0.00268890362
STK26	0.52953303	0.17652963	0.00276969355
COX8A	0.70338106	0.23448983	0.00277024069
GASK1B	-0.29955118	0.10193314	0.003371765
HMGB1	0.60264424	0.20148775	0.00284920944
PLEKHA2	-0.5380261	0.18412437	0.003555418620000001
RP11-556O5.7	0.38729316	0.12995123	0.0029495003000000004
EPSTI1	0.25189764	0.08463154099999999	0.00298686108
PLVAP	0.20903233	0.070254158	0.0029968267
AGA	-0.30451009	0.10473791	0.00372569116
RSBN1L	0.49613759	0.16722791	0.00308055401
FBXO31	-0.38131163	0.13127593	0.00375764882
CMPK2	0.25620524	0.086475741	0.00312144977
NBPF1	-0.26279744	0.090601437	0.0038063708700000008
NOD1	-0.57176446	0.1972509	0.0038295819
MATR3	0.64963779	0.21956102	0.00316126125
RP11-358B23.6	-0.51144289	0.17662414	0.003866178770000001
TMED7-TICAM2	-0.36036658	0.12446427	0.00387002857
KLB	0.49261345	0.16665537	0.00319109549
CDA	0.33367806	0.11294717	0.00320750808
MRPL53	0.5653159000000001	0.19144976	0.00322267042
MEOX1	-0.32776525	0.11348917	0.00395980066
C2orf88	0.36156545	0.12268753	0.00328291126
RPS4Y1	0.51144048	0.17371263	0.00331321652
EPC1	0.61520172	0.20899095	0.00331851716
CNPY3	0.7964492	0.27074787	0.0033399698800000003
HIPK1	-0.63359373	0.22080534	0.00419838056
IMPDH1P10	-0.42570259	0.14856873	0.00425280171
KAT6A	-0.91484873	0.31942433	0.00427019245
RP11-497D24.1	-0.54273205	0.18958659	0.00428815941
LYL1	0.41414746	0.14212649	0.0036486832
PALB2	-0.44497950000000003	0.15624578	0.00449056093
OAZ1	0.59484743	0.20508053	0.00380676434
CICP14	-0.6818344	0.24056235	0.00468473622
TNXA	-0.17595183	0.062127661	0.0047173285
RP1-230G1.7	0.18115669	0.062640127	0.00391079542
PTPRN2-AS1	0.29168877	0.10092292	0.003933191470000001
TMEM208	0.54244917	0.18770478	0.00393700527
LBR	0.60605644	0.20977195	0.00394677034
LINC00543	0.43607763	0.15102254	0.00396698245
ZNF627	0.41891768	0.14511169	0.00397494953
DUSP2	0.26793151	0.092894718	0.0040078248
C20orf194	-0.52380574	0.18553533	0.0048490379
STX1A	0.4048325	0.14044949	0.00403114499
TMEM25	0.41104442	0.14272375	0.00406177827
LYPLAL1	-0.43448856	0.15417801	0.00492634993
PSMA1	0.64400735	0.22505326	0.00430342797
HGF	-0.31095127	0.11106567	0.00521356889
TSPOAP1-AS1	0.55603623	0.19441164	0.00432339794
NAPA	0.52221277	0.18264968	0.00433697105
GOLM2	-0.66676043	0.23850048	0.00527916213
TBCK	-0.39987807	0.14343776	0.00540725605
FAM111B	-0.33200584	0.11921839	0.00545649908
ACBD5	-0.66035605	0.2375193	0.0055343564
CX3CR1	-0.35780723	0.12905943	0.005667659670000001
IKBKE	-0.56514002	0.20403035	0.00571170064
ZNF844	0.35748645	0.1263378	0.00475394309
SIN3B	0.62808669	0.22214316	0.00478664192
AIFM3	0.31035844	0.10978646	0.00479358348
FLT3	0.30282613	0.10714121	0.00480112402
TRNP1	-0.32520633	0.11767312	0.005821218390000001
PLA2G15	-0.42387079	0.15342468	0.00583739378
RP11-473M20.9	0.29592584	0.10483282	0.00485469834
AC104530.1	0.55956431	0.19838066	0.0048874841100000005
C1orf116	0.34459019	0.12216801	0.00488800044
NINJ1	0.44198664	0.15674503	0.00490077785
HSPBP1	0.51927742	0.18416853	0.00490386282
ATP6V0E1	0.70712096	0.25105026	0.00494840088
PADI4	0.24685384	0.087663318	0.00495941817
FBXL19	-0.4058217	0.14730046	0.0059749056
ELFN2	0.35970585	0.12779319	0.0049775339
SDC4	-0.36463741	0.13290994	0.0061878914
NUDT16L2P	0.34179227	0.12191292	0.00515188815
XAF1	0.34490228	0.12321996	0.00522364808
SKIV2L	0.49771624	0.17784162	0.00523053966
KCNH3	-0.24878169	0.090937245	0.00633421145
RP11-435F17.3	0.35389526	0.12679946	0.0053550255700000006
SHLD3	0.44369879	0.15912581	0.005398384179999999
DYRK1A	-0.71750103	0.26309209	0.006499742750000001
MFHAS1	-0.37549649	0.13798853	0.00661742331
RP4-740C4.5	0.23815692	0.08562771	0.00551601716
STX18-AS1	0.48266286	0.17354731	0.005518487579999999
RP11-284N8.3	-0.49729749	0.18313049	0.006731130959999999
SLC25A38	0.43024589999999996	0.1550191	0.00561576894
IPO7	0.34156042	0.12308066	0.005621661829999999
CEP170B	-0.25458225	0.093843529	0.00678577995
FAM95B1	-0.17915698	0.066073022	0.00681301819
ZNF429	-0.24220370000000002	0.089328971	0.0068157090000000005
CDC25B	-0.53806237	0.19847399	0.00682328042
SVIP	-0.32111863	0.11854057	0.0068655237800000005
CISH	-0.31035918	0.11464104	0.006900698709999999
IFT88	-0.31468913	0.11626804	0.00691396693
FKBP5	0.21787088	0.078808347	0.00580487777
PHF19	-0.51485413	0.19055199	0.00701119022
FCGRT	0.72890207	0.26401529999999995	0.00587112961
MB21D2	-0.38039871	0.14094638	0.007074645970000001
ALOX5AP	0.30276141	0.10972813	0.00590038887
SAMSN1	0.41161571	0.14929151	0.00593755852
TMEM51-AS1	-0.30756968	0.11418372	0.007186224250000001
NINJ2-AS1	0.34119096	0.12409218	0.00607651789
CTD-2007L18.5	-0.43981322	0.16369459	0.00733410407
MIPOL1	0.28138703	0.10248435	0.006147496329999999
DPY19L4P1	0.32751822	0.11930252	0.00615463217
ZNF211	0.40749353	0.14845492	0.0061616618700000006
CTA-243E7.1	0.40692078	0.14836516	0.006202769960000001
GEMIN7-AS1	-0.42624804	0.15917559	0.00753136598
SULT1A2	0.27301092	0.099827745	0.00635202284
DLGAP1-AS1	0.43775144	0.16038737	0.00645777817
RP11-331G2.11	-0.39180802	0.14681607	0.00773806611
RP11-87G24.2	0.3261355	0.11956709	0.00649094853
RP11-121A8.1	0.30995587	0.11371120000000001	0.006526565450000001
SEC22C	0.46374404	0.17033411	0.00659084488
RP11-521B24.4	-0.46319406	0.17404076	0.00790637127
LINC00513	-0.5951739	0.22373446	0.00793513247
WASIR2	0.31118808	0.11438915	0.00663296939
LINC02289	0.18135482	0.066703343	0.006665037579999999
DET1	0.43063655	0.15845036	0.00668557602
DLG4	-0.35426183	0.13335511	0.00802092711
DCAF11	0.56289546	0.20722983	0.00671602122
RP5-1067M6.6	0.37074588	0.1365211	0.00672848624
DOCK4-AS1	-0.32870386	0.12387263	0.00809126891
RP11-271K21.12	0.43917973	0.16194718	0.00680546618
NIBAN2	-0.36972729	0.13948841	0.00816220093
ESR1	-0.29173115	0.11006917	0.008166045229999998
ZNF593	-0.42551439	0.16070874	0.00823103887
MGST2	0.37658465	0.13910132	0.00689981277
TRIM58	-0.26373711	0.099687558	0.00828192535
LINC02218	0.32729787	0.12108225	0.00698622444
IL18R1	0.30718666	0.11382667	0.007078158050000002
VMP1	0.56205258	0.20849023	0.007139634549999998
MPL	-0.25569336	0.09706489	0.00856284121
BRCA2	0.20010809	0.074273213	0.00717387757
LLNLR-304A6.2	-0.47894901	0.18194100000000002	0.008608288890000001
TMEM132B	0.27660704	0.1029943	0.0073589315000000015
BAG5	0.65067365	0.24273077	0.00746929353
MRPS25	0.49580844	0.18536627	0.0076008014
BBS10	-0.52422303	0.20056151	0.00908956259
MMP11	0.3187075	0.11922033	0.00763429829
CYP4F29P	-0.10870321	0.041643441	0.00918097512
AIDA	-0.5623539000000001	0.21543643	0.00918180812
ERG	-0.25269592	0.096857928	0.0092183145
RFX2	-0.23845329999999998	0.091449548	0.00925715264
ST3GAL1	0.54512817	0.20437449	0.0077701285
DPYSL2	-0.43695435	0.16770867	0.00931228921
THOC2	0.53721926	0.20169162	0.00785624173
CLSTN3	-0.24884547	0.095602299	0.00938035867
HLA-DRA	0.44649718	0.16771162	0.00788588228
MLKL	0.44128487	0.16579979999999997	0.00790308374
MICALL2	0.28969935	0.10898627	0.00798328527
ZKSCAN1	-0.46309934	0.17843884	0.00959001753
FOXJ1	-0.35563649999999997	0.13707248	0.00961135485
CCNJL	0.33669469	0.12715087	0.00822482712
PHLDB3	0.36495875	0.13790523	0.00826228635
IFI44L	0.16317756	0.061677795	0.00828173193
CYP2R1	0.51303145	0.19393051	0.00828672988
VTI1A	-0.53411875	0.20669126	0.00990336886
DACT1	-0.20559439	0.079593907	0.009934679
SSC5D	0.28909813	0.10948236	0.00840539431
CHD6	0.52594235	0.19937558	0.00847072878
ATN1	-0.54332258	0.2108333	0.0101081146
XYLT1	0.36606359	0.13892028	0.008542564300000001
RP11-262H14.14	-0.30732892	0.11938593	0.0101890653
APH1B	0.33127415	0.1258051	0.00858838975
LINC01503	-0.32840668	0.12769298	0.0102595303
DPRXP4	-0.45257265	0.17599701	0.01027033
METTL8	-0.25998493	0.10116309	0.0103152232
MAL	-0.41808771	0.16271281	0.010329308
RSAD2	0.17209462	0.06544513	0.00868000865
SHMT2	-0.47347207	0.18431806	0.0103502017
RASGRF2	-0.41419137	0.16129965	0.0103781028
AOC3	0.30360955	0.11553527	0.008724471230000001
ZFP36L1	-0.54335405	0.2116797	0.0104069571
MAP3K20	-0.29111712	0.11350676	0.0104701229
LINC02762	-0.42021095	0.16384914	0.0104741595
ZFP36	-0.69039741	0.26939782	0.0105305945
RP11-848P1.2	-0.43793488	0.17099367	0.0105796713
SNORD15A	-0.33688111	0.13154813	0.0105863655
CHST8	0.27624094	0.10538253	0.00889233162
NIT1	0.50351831	0.19209589	0.00889580918
JAG1	-0.28477144	0.11122172	0.010601571
ATP5PF	-0.41718411	0.16305018	0.0106553376
NEFL	-0.21678507	0.08473730199999999	0.0106646192
CASP9	0.49748279999999995	0.19001746	0.008976261429999998
RNVU1-28	0.21301827	0.081364244	0.008976465909999998
TMEM120A	0.51091469	0.1954489	0.00908215002
ELP6	0.43505485	0.16645015	0.0090909466
NOTCH2	-0.48021394	0.18813791	0.0108445593
FXYD5	-0.56473015	0.22131744	0.0108687692
SIGLEC17P	0.24553673	0.094008525	0.00914043387
EP300	-0.83236419	0.32642916	0.0109236541
UBXN10	0.28368294	0.10867939999999998	0.00918253793
TAF7	0.53773248	0.20616244	0.00923541489
MYH11	0.29908451	0.11471128	0.00926263152
CDC42EP3	-0.32254441	0.12665151	0.011023643799999998
POU5F2	-0.46333133	0.18194535	0.0110288797
VWA5A	-0.3236492	0.12710446	0.0110356819
KIF3C	-0.32330555	0.12700005	0.0110549353
DYRK2	-0.56122623	0.22061317	0.0111108643
LINC00278	-0.39579575	0.15560929	0.0111239981
MCF2L2	-0.23749542	0.093406924	0.011153565
ADCY10P1	-0.31237442	0.1230268	0.0112654407
CDH13	0.29688249	0.11423499	0.009490933670000002
SMYD2	-0.42233547	0.16647419	0.0113338764
MGAT5B	0.30106334	0.11599205	0.00958258699
ANKRD20A11P	-0.12629529	0.049870084	0.0114780184
KLHL17	0.40574671	0.15648062	0.00965482586
RP1-117O3.2	0.46714189	0.18021609	0.0096780173
NFKB2	-0.40114709	0.15848292	0.0115209202
LINC01410	-0.21910806	0.08659615	0.0115516514
NCOA6	-0.94298328	0.37310912	0.0116456312
ALAS2	-0.14834562	0.058716866	0.0116756234
PCDHGA10	0.2344784	0.09070518	0.00987708692
NKX2-4	0.36697235	0.14196866	0.00988215186
MOB4	0.41206197	0.15945331	0.00990111372
CDC42BPA	0.17155688	0.06644826	0.00996992344
ZNF248	-0.37370143	0.1482785	0.0118816152
PARP12	0.47347340000000004	0.18367713	0.0100871111
ALDH1A3	-0.29594395	0.11759713	0.0120054644
RP11-152N13.16	0.47410691	0.18397099	0.0101066678
TRG-AS1	0.31434683	0.1221671	0.0102229997
IFIT3	0.22942274	0.089169864	0.0102293402
ATP2C1	-0.4098994000000001	0.16316139	0.0121538143
TLN2	-0.16573386	0.066042988	0.0122481876
MED17	-0.51277725	0.2043529	0.0122554705
IFI35	0.47610258	0.18532968	0.0103450988
CEACAM4	0.39176229	0.15254154	0.0103663484
LINC02288	0.20828163	0.081131686	0.010396955
KCNQ3	-0.28901279	0.11531753	0.0123606187
RP11-798G7.8	0.21023609999999998	0.081931629	0.010433055
TGM3	0.21542524	0.084001239	0.0104763357
PABPN1P2	0.3888434	0.15163020000000002	0.0104802102
SBK1	-0.45072001	0.18020379999999997	0.012537732
RP4-760C5.1	0.26185405	0.10222218	0.0105645763
ETFBKMT	-0.39273232	0.15707359	0.012568031499999998
DPF3	0.22629610000000003	0.08839598800000001	0.0106127095
MTND1P11	-0.41440641	0.16579495	0.0125961279
HIVEP3	-0.35236049	0.14104614	0.0126427779
P2RX4	-0.46410649	0.18577817	0.0126434016
CTD-2284J15.1	-0.41344446	0.16556703	0.0126800647
DLX6-AS1	0.26468179999999997	0.10356857	0.0107471738
TMEM60	0.45479391	0.17797669	0.0107552232
RP11-135F9.3	-0.53437034	0.21438972	0.0128453106
TCAF1	-0.2293203	0.092030019	0.0128711952
GPR52	-0.42775207	0.17189942	0.0129946104
PIM3	-0.38033866	0.15285731	0.0130015729
RP11-138A9.1	-0.60255752	0.24233049999999998	0.0130628362
FUT2	0.22775214	0.08942232	0.0110167687
KCNMB4	-0.2980731	0.11991772	0.0130944042
NSD3	-0.46097699	0.18549924	0.0131158278
EPS8	-0.24324198	0.097904885	0.0131374065
LINC02432	-0.11717635	0.04721275	0.0132327879
AF001548.6	0.25153454	0.098949636	0.0111707911
BCL2	-0.3984225	0.16055832	0.0132474739
FBXL8	-0.37011157	0.14916603	0.0132576752
SCN1B	-0.31691768	0.12780055	0.0133103282
TSPEAR-AS2	0.22449324	0.088402791	0.0112539322
ARF6	-1.0208951	0.4119557	0.0133704006
ZSCAN32	0.41996173	0.16549713	0.0113134875
PARVG	0.648926	0.25591732	0.011374353
SCYL3	-0.48307863	0.19520807	0.0135006056
BAZ1B	-0.73668076	0.29785429	0.0135530306
RP11-242C24.4	-0.42317145	0.17126951	0.0136475389
FANCA	0.27676386	0.10938288	0.0115516051
IQCH-AS1	0.27306294	0.10793221	0.0115608137
KCNJ2	-0.31842448	0.12905448	0.0137780829
VAC14-AS1	0.51000448	0.20185953	0.0116731512
STK38L	-0.40918328	0.16595065	0.0138421669
RAB8A	0.63716896	0.25222787	0.0116852921
CATSPER2P1	0.42482293	0.16822543	0.0117132344
HIC1	0.2389214	0.094690008	0.0117837598
STIMATE-MUSTN1	0.19160018	0.075974554	0.0118269835
RNF7	0.36299568	0.14438572	0.0120911169
SMYD5	0.30876183	0.12289433	0.0121475015
B3GNT9	-0.44909368	0.18327981	0.0144438436
KIAA0319L	0.39568547	0.15784169	0.0123392581
CTD-2270P14.5	0.50073428	0.19981883	0.012370812
TTF1	-0.34151225	0.13966195	0.0146460236
SLA2	0.45567255	0.18188232	0.012392596
PHF7	0.40153365	0.1602822	0.0123977643
ISG20	0.35427014	0.14144053	0.0124130371
RNF146	-0.55946534	0.229088	0.0147730912
ANKRD36BP1	-0.16040324	0.065710542	0.0148172247
KIAA1328	0.42876804	0.17146496	0.0125571652
SOX2-OT	-0.32055344	0.13138633	0.014869518
IKZF2	0.21935948	0.087802928	0.0126384188
KCNE1	0.2719816	0.10887724	0.0126475906
N4BP1	-0.57438594	0.23565483	0.0149669138
CIC	-0.54683663	0.22449363	0.0150302547
ARRDC4	-0.18585781	0.076321394	0.015057851
SNORA22C	-0.32815716	0.13481123	0.0150993408
SERPINB1	0.47104506	0.18888739	0.0127997615
MIR223HG	0.46176528	0.18523736	0.01283411
KAT8	0.71864276	0.28837937	0.0128637852
BHLHE41	0.17953511	0.072052067	0.0128732688
IMPA2	-0.38592533	0.15879931	0.015262941499999997
PAG1	-0.29971761	0.12342855	0.0153469785
RP3-402G11.26	0.38481219	0.15465834	0.0130034028
ESYT2	-0.52974534	0.21822550000000002	0.0153787494
TWSG1	0.31627348	0.12716096	0.0130380932
AC068580.6	0.39249204	0.15788132	0.0130817148
LINC00852	0.38364899	0.15434937	0.013096543
POLB	0.40825488	0.16437887	0.0131686405
AQP3	-0.33672973	0.13903976	0.0156201962
PHF11	0.53865048	0.21720162	0.0133039238
IFI6	0.19973872	0.080558909	0.0133241153
ZFHX3	-0.31938981	0.13206212	0.0157635398
NAXD	0.47249096	0.19061792	0.0133493335
ZC2HC1A	0.22893523	0.092384565	0.0133740944
ADAMTS17	-0.20716886	0.08569771699999999	0.0158085719
SAR1A	0.34290111	0.13841211	0.0133992762
SPRING1	0.35930309	0.14503935	0.0134034687
ZNF45	-0.29109828	0.12052029	0.0158990743
RP11-138A9.2	-0.57827929	0.23945157	0.015913442
RP11-1399P15.1	-0.34581304	0.14323397	0.0159435541
RP11-1246C19.1	0.4055282	0.16391958	0.0135284144
HERC3	0.69194251	0.27969540000000004	0.0135296008
EXOC3L1	0.31735586	0.12832401	0.0135609474
LINC00707	0.22110222	0.089418858	0.0135769742
PCDHGB7	0.23528928	0.095177677	0.0135978224
ANPEP	-0.26782472	0.11107592	0.0160805192
KLF11	-0.33287525	0.13814873	0.016152701999999998
TUG1	0.76507042	0.30993494	0.0137352189
GATA3	-0.34996214	0.14546061	0.0163141607
GORASP1	0.44564608	0.18075587	0.0138511568
RP11-214O1.3	0.40494990000000003	0.16434649999999998	0.0139072665
REEP3	-0.41784757	0.17389641	0.0164494273
RAPH1	-0.23500531	0.097807235	0.0164545142
RNF5	0.44900951	0.18230111	0.0139455057
PFKFB4	0.61239452	0.24865778	0.0139536159
OAT	-0.37918935	0.15788283	0.0165004543
DIAPH1	-0.55077807	0.22933347	0.01650344
ADM2	-0.36397309	0.15162387	0.0165549549
ADGRE1	-0.18405162	0.076689743	0.016579659
CCDC186	0.35594919	0.14468151	0.0140535059
ZNF443	0.38820553	0.15783873	0.0140814909
FCER1G	-0.29805762	0.12448497	0.0168346223
MBP	-0.68575012	0.28640906	0.0168356746
NKX1-1	0.36233058	0.14770558	0.0143348647
BTBD11	0.28734451	0.11717632	0.014367343
SPIRE2	0.30472618	0.12427523	0.0143758294
DOK1	0.59234117	0.24161683	0.0143938695
PRUNE2	-0.19619241	0.08208259799999999	0.0170246389
PLSCR3	-0.60620079	0.25369637	0.0170573457
EPOR	0.39628894	0.1618368	0.0145086623
MPC1	0.44384171	0.18156755	0.014677476399999997
GTF2H4	-0.33005127	0.13848735	0.0173463549
GFOD2	0.39578227	0.16201945	0.0147460446
GFI1B	0.28665493	0.11751868	0.014891996299999996
CYLD	-0.61399842	0.25835846	0.017663825
WIPI1	0.41388763	0.16984607	0.0149901383
LINC01134	-0.27003096	0.11367294	0.0177128685
CPB2-AS1	-0.52455136	0.22084549	0.0177277523
LRRN3	0.18051216	0.074120486	0.0150500409
RP5-1039K5.12	0.42128426	0.17305213	0.0150894776
MFSD14C	0.49458247	0.20318920000000001	0.0151034603
FNTA	0.50016065	0.20551469	0.0151200742
RP11-338I21.1	0.47710312	0.19606005	0.0151302012
GID4	-0.36621855	0.15434801	0.0178482337
NABP1	-0.62011691	0.26155919	0.0179364947
BPNT2	-0.52685207	0.22223608	0.0179442577
PANX2	0.31969919	0.13154608	0.0152608479
RP11-131L23.1	0.29197908	0.12016784	0.0152843145
FGFR1	-0.19008027	0.080322961	0.0181497565
RP11-826N14.1	0.23456515	0.09667831	0.0154323401
CSF1	-0.21535192	0.091029057	0.0181839494
TRADD	-0.53630388	0.22673235	0.0182029084
PP2D1	-0.4263795999999999	0.18027623	0.018213427
NELL2	0.24171309	0.09969325	0.0155033097
HSH2D	0.38003379	0.15678872	0.0155334252
CHI3L1	0.099944577	0.04123454	0.0155356364
LINC01572	-0.29266258	0.12384047	0.0183077005
CCDC57	0.48892227	0.20179568	0.0155760468
ACVR2B	-0.27501695	0.11651229	0.0184462263
TREML3P	-0.17641398	0.074764466	0.0184865643
TRBV19	-0.26738429	0.1134729	0.0186469581
PRCP	-0.55587463	0.23610695	0.0187489016
MALL	-0.29927984	0.12712518	0.0187549339
SH2D2A	0.31537426	0.13060935	0.0159298644
LIX1L	-0.60176497	0.25572007	0.0188049717
LETMD1	0.57608998	0.23870653	0.0159845419
RP5-994D16.13	0.46217531	0.19165863	0.016068937
LINC02609	0.2881953	0.11967396	0.0162131827
KIF3B	-0.59796012	0.25479627	0.0191292919
CCT6P3	-0.34227546	0.1461376	0.0193690678
OASL	0.18710129	0.077889168	0.0164810039
CCNI	-0.58837291	0.25140159	0.0194608295
KLF1	0.23560460000000003	0.098135198	0.0165407243
PHC2	0.44980763	0.1874286	0.016582491
PDCD7	-0.24094358	0.10315348	0.0197001285
SRRM5	0.40362565	0.168451	0.0167537903
LPAR2	-0.4334999	0.18560267	0.019707648
RP1-258E1.2	-0.37301055	0.15975631	0.0197476076
ZNF710-AS1	-0.3637764	0.15582762	0.0197682184
CAPN2	-0.6234859	0.26717015	0.019810998
FAM83G	-0.32866109	0.14097651	0.019934918500000003
PITPNM3	0.30069537	0.12574277	0.0169707699
TRIM10	0.28970290000000004	0.12116807	0.0169907896
FICD	0.33670024	0.14086917	0.0170255624
MT1X	-0.32241866	0.13845294	0.0200726302
FLICR	-0.31110477	0.13369079	0.0201620795
ZRSR2	0.43598475	0.18279346	0.017259270400000002
LA16c-431H6.6	0.29550699	0.12396581	0.017322058799999998
FOXC2	0.31286209	0.13125314	0.0173278658
PTPN6	-0.73564652	0.31675429	0.0204090204
CD1D	0.33224624	0.13948962	0.0174115228
IAH1	-0.50340078	0.21701326	0.0205593643
RP1-29C18.8	-0.18152852	0.078256692	0.020560596
TRAM2	-0.48444853	0.20899423	0.0206507711
FAM215B	0.20460063	0.086034601	0.0175885944
CABP5	0.27372188	0.1151163	0.0176044698
RP11-666O2.7	0.11675648	0.049118069	0.0176390561
WDR46	-0.54394557	0.23494992	0.0208065198
BORCS7	0.32770712	0.13796195	0.0177206829
ELOVL7	0.20349669	0.08568702	0.0177426851
DPP4	-0.32426274	0.14019291	0.0209265949
BCOR	-0.49473733	0.21393837	0.0209515972
ASB6	0.73878365	0.31139875	0.0178584385
PPP1R26	-0.27110156	0.11725987	0.0209820443
KCTD21-AS1	-0.26053577	0.11287019	0.0211873659
INPP4B	-0.31438548	0.1362056	0.021193476800000003
SNN	0.46468175	0.19635766	0.0181469834
PHF21A	-0.40731584	0.17662936	0.021312138
ABCD2	-0.42135277	0.18275008	0.0213360142
EMILIN2	-0.40482334	0.17558193	0.0213367781
TMED8	-0.42952522	0.18629703	0.0213376708
MYC	-0.4869173	0.21140438	0.0214695918
SLC4A2	-0.38196427	0.16589584	0.0215157425
RNF111	-0.49674948	0.21578753	0.0215385938
LTB	-0.43690269	0.19005419	0.0217203517
ACBD3	0.34309948	0.14544672	0.0185193257
KCNA2	-0.23539914	0.10249579	0.0218439148
CA1	-0.14952805	0.065158973	0.0219503118
PDCD4	0.44792598	0.19027732	0.0187621867
DNAAF1	-0.20286108	0.088541033	0.0221622154
AHCY	0.46213366	0.19657007	0.0189174445
EIF5	0.40989334	0.17438718	0.0189431518
RPUSD1	0.59752738	0.25429639	0.0189811713
SSBP4	-0.40868478	0.17857328	0.022310214
KMT2C	-0.74564425	0.3258795	0.0223401865
CFAP70	0.30305575	0.12910177	0.0190986461
ARL15	0.339075	0.14445306	0.0191045117
FAM230H	0.29807925	0.12702474	0.0191391481
PLOD3	-0.40048194	0.17521517	0.0224832231
COPA	-0.44208309	0.19375611	0.0227200478
RP11-102L12.2	-0.45886748	0.20115836	0.0227510077
SLC26A8	-0.21153184	0.092748594	0.0227762138
EDRF1-AS1	-0.39242478	0.17217738	0.0228662775
SNRPG	0.34786589	0.14869583	0.0195087932
PAXIP1	-0.51262378	0.2249862	0.0229093335
NUDT22	0.41233118	0.17633346	0.0195652495
FMN2	0.29341367	0.12548805	0.0195746356
TRAF5	0.3585197	0.15345573	0.0196724157
SYTL4	0.16168834	0.069225799	0.0197059765
ISG15	0.18727091	0.08021805	0.0197659146
ST3GAL6	-0.28307246	0.12453513	0.0232360578
ZNF426	0.32050574	0.13735951	0.0198284352
MRC2	0.20709442	0.088761065	0.0198372608
LTBP4	-0.30996989	0.13645808	0.0233265593
GPRC5B	-0.22751004	0.10016230000000001	0.0233341726
RP11-118B23.9	-0.42762219	0.18895073	0.023841136
ARSG	0.39953076	0.17196097	0.0203588942
C5orf22	-0.28171424	0.12451729	0.0238838727
CHD7	-0.29263748	0.12936993	0.0239105276
BCL11B	-0.52250627	0.23099422	0.0239125324
TRMT6	-0.39895351	0.17654831	0.0240522473
DNAJC3	-0.47799173	0.21153432	0.0240584662
EVX1	-0.31928698	0.1413026	0.0240612146
LY6E	0.2178572	0.093957435	0.0206136805
CAVIN2	0.20839515	0.089901478	0.0206486068
LINCR-0001	-0.29895448	0.13249362	0.0242632537
ZNF836	0.28758490000000003	0.12428452	0.0208742866
SVIL-AS1	-0.16790396	0.074521145	0.0244689954
FAM120AOS	0.5833095	0.25217203	0.0209174405
CALN1	-0.22462169	0.099775366	0.0245850708
EIF5B	0.33597764	0.14537395	0.0210288763
RP11-21K12.2	-0.44915835	0.19987657	0.0248464464
AC020951.1	0.35416795	0.15349049	0.0212349679
XXbac-BPG32J3.22	-0.35024476	0.15599746	0.0249738855
PCDHGA12	0.22542044	0.097781048	0.0213508292
NFATC2IP	0.56314519	0.24441289	0.0214232006
DUX4L50	-0.24600184	0.10966776	0.0251055405
DDX19A	0.49976361	0.21707245	0.0215239364
PTGER2	-0.37768557	0.16855239	0.0252608821
RNGTT	-0.43197427	0.19284776	0.02531199
PIP5K1B	-0.26993657	0.12053567	0.0253446531
TCERG1	-0.58032021	0.25917459	0.025368491
RNF207	-0.1889237	0.08443823800000001	0.0254790517
EIF2B5	0.45359291	0.19741622	0.0217880105
FAM214A	0.43548561	0.18957955	0.0218186187
PRRC2C	-0.6069398	0.27142767	0.0255655007
RP11-933H2.4	0.35793154	0.15588281	0.0218733563
LINC00894	-0.23911324	0.10695625	0.0255973327
RELB	-0.36984747	0.16557924	0.025726485
HNRNPDL	0.59425567	0.25904686	0.0219970183
CCDC88A	-0.3399466	0.15225394	0.0257858712
RP11-170L3.4	-0.40848909	0.18295795	0.0257902865
AC002480.4	0.21019835	0.091673591	0.022061042000000003
HIBADH	0.43922223	0.19157778	0.0220750488
KNTC1	0.19173795	0.083675489	0.0221451706
FANCL	0.31662340000000005	0.13822056	0.0221878852
LINC02325	0.36585198	0.16012151	0.0225313598
F2R	0.30945791	0.13553408	0.022625262
FAM86B3P	0.26590704	0.11647194	0.0226391133
CLEC4A	0.36310149	0.15910317	0.022688678700000003
PNPLA1	0.24032957	0.10532653	0.022713518
UBXN6	0.3016134	0.13220354	0.022732815
TUBE1	0.34831013	0.15268679	0.0227461862
CTA-363E6.6	0.23967658	0.1050693	0.0227508314
TRIT1	0.29584651	0.12970527	0.0227636058
RNF24	-0.53324997	0.24015496	0.0266127808
FJX1	0.28668547	0.12575673	0.0228368206
PDE8B	-0.2713103	0.1222645	0.0267080034
WDR81	0.43372616	0.19030228	0.0228689985
DBP	0.40811849	0.17906698	0.0228692692
UBA6	-0.22726535	0.10243377	0.026734461400000003
CD300E	-0.27239412	0.12277834	0.026739372200000004
POLR1E	0.45786437	0.20095069	0.0229079304
SH3RF3	0.22948714	0.10072976	0.022922598
FANCI	-0.26886183	0.12130544	0.02688873
R3HDM2	-0.51689943	0.23328767	0.0269359242
ZBTB5	0.53315301	0.23446739	0.0231842779
RP11-448A19.1	0.55718753	0.24505339	0.0231933658
IL27	-0.35811247	0.16186502	0.0271638306
UBE2J1	-0.29119307	0.13163763	0.0271869304
TMEM45A	0.23719681	0.10438758	0.0232822163
VPS13B	0.64771784	0.28508583	0.023298011
ATP8B1	-0.21644397	0.097893905	0.0272615452
CAMK4	-0.24553616	0.1110656	0.027280628
PSMA6	-0.39010671	0.17648851	0.0273050209
MIR194-2HG	0.33860409	0.1491252	0.0233834671
OAS3	0.18729058	0.082508573	0.023423011
AMT	0.49998466	0.22027969	0.0234340388
MRPL54	0.37520793	0.16534082	0.0234628096
CCNL2P1	0.38036477	0.16762643	0.0234736992
HIPK3	-0.51739072	0.23431139	0.0274617475
TPP1	-0.47678481	0.21599268	0.0275122039
MGAT1	0.62803658	0.27737242	0.0237735078
HERC6	0.28410787	0.12549169999999998	0.0237906976
ZNF667	0.22557914	0.099694893	0.0238687452
APOA1-AS	-0.39435257	0.17907555	0.0278822834
FAXDC2	0.16828533	0.074382159	0.023884409300000003
WASL	-0.53476555	0.24287374	0.0279058233
UGDH-AS1	0.39252415	0.17356207	0.0239379987
ATG9A	0.40595339	0.17960232	0.0240180444
COASY	0.42649982	0.18877632	0.0240805995
PDCD6	0.64630532	0.2862313	0.0241620768
ZNF365	0.22426416	0.099354806	0.024210794
NCK1-DT	-0.35955927	0.16374711	0.0283343234
RRP7A	-0.21692526	0.098837439	0.0284100046
LOXL3	-0.33982593	0.15495397	0.0285320054
LRRC29	0.38310988	0.17003959999999999	0.0244716705
SIGLEC7	0.29638475	0.13158199	0.0245090694
RPL13P5	-0.29964878	0.13670008	0.0286087294
EHBP1L1	-0.47533109999999995	0.21694967	0.0286842939
DCK	-0.43237077	0.19734189	0.028684364500000007
ADD3	0.42662532	0.18951083	0.0245902619
UBE2G1	-0.40964119	0.18698846	0.0287020319
PTCSC1	0.45127223	0.20048022	0.0246052547
RP11-195F19.30	-0.33935506	0.15494005	0.0287380202
ARHGAP22	-0.20814163	0.095125604	0.0288956639
EIF2AK1	-0.39625291	0.18112012	0.0289161904
PACRG-AS1	0.31061218	0.1382559	0.024880553
SH2D3C	-0.47968777	0.21956036	0.0291381102
RP13-228J13.1	-0.2100717	0.096194009	0.0292067143
PRSS30P	0.21095006	0.094011026	0.0250582978
BICRA	-0.45433728	0.20813223	0.0292736832
SELENOW	-0.44964692	0.20618608	0.0294324457
TMCC3	0.3671987	0.16384719	0.025238521200000003
NKAP	0.31958644	0.14262931	0.025266224
ADM	-0.20300952	0.093280432	0.0297640814
CD164	-0.48005531	0.22059946	0.0297787441
LINGO3	0.51553254	0.23053788	0.0255579558
MAP4	-0.40658579	0.18689397	0.0298275776
NFS1	-0.39796275	0.18298989999999998	0.029880867
ZNF584	-0.31782973	0.14635172	0.0301144209
KLF2	-0.39584384	0.18233283	0.0301665762
TTTY14	0.31804629	0.14256706	0.025912378
ZNF536	0.26644268	0.11944128	0.0259198255
KBTBD6	-0.46087397	0.21252231	0.030349379300000007
ELOA3	-0.15665996	0.072276117	0.030431062400000007
ARRDC3	0.29832628	0.13391431	0.0261201359
KIF26A	-0.23412867	0.10804272	0.0304707747
INMT	-0.26839753	0.12388031	0.0305023948
USP7	-0.43684766	0.20168640000000002	0.030549325
RP11-575L7.8	0.22003541	0.09896165	0.0264093289
KMT2B	-0.57908119	0.26781029	0.0308335281
EYA3	-0.30473256	0.14095137	0.0308576323
CHPT1	-0.23446716	0.10850958	0.0309483966
GPALPP1	0.36078759	0.16250316	0.026630003
CLIC4	-0.27629773	0.12804241	0.0311766411
LINC01624	0.21113993	0.095200559	0.0267900528
ACVR2A	-0.25058809	0.11615735	0.031219189100000006
ZNF579	-0.29527194	0.13693001	0.0312930233
FAM136A	0.39381705	0.17772941	0.026928574700000003
TIAM1	-0.34253817	0.15893257	0.0313814852
GRTP1	0.37743678	0.17042586	0.0270080877
TRIM46	-0.32998846	0.15325675	0.0315440438
POLR2A	-0.47606911	0.22114419	0.031577128
CCSAP	-0.38094258	0.17696803	0.031588758
NRSN2	-0.30551382	0.14195146	0.0316175843
PON2	-0.29139440000000005	0.13543887	0.031677527000000004
SGPP2	-0.31447578	0.14617208	0.0316834409
NEK6	-0.33480377	0.15565008	0.0317154881
RP11-374P20.4	0.42385173	0.19166708	0.0272344656
CCZ1B	0.26735889	0.12091897	0.0272578849
HERC5	0.19118391	0.086475077	0.0272719691
EFCAB11	-0.27580791	0.12829606	0.0318126485
NANP	0.38918731	0.17610294	0.0273315611
RP11-274B21.2	-0.48107289	0.22387838	0.0318891848
RPL14	-0.25820037	0.12018619	0.0319271494
CD74	0.48858796	0.22124965	0.0274493308
SETD1B	-0.6622935999999999	0.30838507	0.0319843069
CD101	-0.16534099	0.077015755	0.0320459555
INO80C	-0.32363179	0.15076279	0.0320633033
CREBBP	-0.61803968	0.28806166	0.0321526778
KLF6	-0.53497381	0.24943096	0.0322115597
ATP9B	-0.36806264	0.17170343	0.0323064894
METTL15	-0.27114520000000003	0.12661796	0.0324799037
KRT8P33	0.38660108	0.17568579	0.027998094
CTD-2184D3.7	-0.32905321	0.15380153	0.0326399579
BRD3	-0.30626357	0.14315344	0.0326447313
APBB2	-0.16487306	0.077078535	0.0326756318
FAM184A	-0.22756943	0.10639856	0.0326908683
RAPGEF5	-0.17673004	0.082633722	0.0327009127
AC097724.3	0.21230176	0.096606291	0.0282069171
MAP4K1	-0.29260837	0.13693803	0.0328573751
TIGD1	0.46899741	0.21348561	0.0282599387
GPR35	0.28482382	0.12969669	0.028315957000000006
VPS72	-0.47993749	0.22494963	0.0331243559
NPDC1	-0.15926967	0.074767457	0.033399127599999995
CST7	-0.1872955	0.087952826	0.0334571663
INHBA	0.23101452	0.10558943	0.0289113868
LAMTOR4	0.42992361	0.1965458	0.0289450138
MFSD14A	0.60142152	0.27508387	0.0290238325
QPRT	0.3270161	0.14970799	0.029167938900000006
RTP4	0.35222723	0.16132447	0.0292426304
CD99P1	-0.31912888	0.15038962	0.0340823905
RP1-29C18.10	-0.094916194	0.044784113	0.034301664700000005
DNAJC17	0.26216978	0.12028421	0.0295213378
CLUAP1	-0.27633982	0.13041062	0.0343371358
BCR	0.37884964	0.17385767	0.0295590766
IL2RA	-0.22786998	0.10756144	0.034378499300000004
GPATCH4	0.27555389	0.12647423	0.0295846989
NFAT5	-0.60488495	0.28560637	0.0344304898
RBAK	0.39081733	0.17943795	0.0296389568
SCARNA13	-0.25136321	0.11873934	0.0345124731
ZNF790	0.28471787	0.13080544	0.0297404
MARCHF4	0.33008253	0.15169046	0.0297872148
EDC3	0.41630793	0.19139362	0.0298537949
UTP25	-0.39684196	0.18766915	0.0347129541
ARSB	-0.36377688	0.17205004	0.034731434
CMTM2	0.30753053	0.14143781	0.0299157474
CARD11	-0.36643855	0.17336831	0.0347934771
BNIPL	-0.24267745	0.1148681	0.0348775603
ATXN1	-0.33290728	0.15758625	0.0348880191
RP11-723P16.4	-0.27358167	0.12952535	0.0349184133
RP11-216B13.1	0.23665567	0.10894923	0.0300780796
DAP	0.40036481	0.18440405	0.0301565604
TSFM	0.36497941	0.16814606	0.0301958946
ARHGEF3	-0.54629345	0.25904787	0.0352060689
CHP1	-0.46431489	0.22027795	0.0352920383
RP11-143K11.7	0.4155714	0.191661	0.0303744029
CROCCP2	-0.24933699999999998	0.1183183	0.0353370103
TSPEAR-AS1	0.21694270000000002	0.10014265	0.0305215881
AL133245.2	-0.36922474	0.1753576	0.0354925426
CAPN10	0.43037596	0.1987082	0.030557425
TOGARAM2	0.25456654	0.11756853	0.0306040808
SLC47A1	-0.22314646	0.10602386	0.0355685842
SCRT1	0.2837496	0.13113834	0.0307208275
S100A6	0.35246914	0.16290573	0.030728817
KDM5D	0.46040041	0.21280161	0.0307380089
LINC01934	0.1687596	0.078052869	0.0308460678
KIT	0.21669926	0.1002642	0.0309107766
ZNF852	0.40824751	0.18892117	0.0309372215
CNOT1	-0.46686775	0.22229096	0.035956879500000004
OSER1	0.43693459	0.20227996	0.0310064157
KCNA3	-0.44814396	0.21345417	0.036024752400000006
KDF1	-0.34004179	0.16196909	0.0360301989
SSBP1	0.43202258	0.20004543	0.0310395388
SLCO3A1	-0.44662891	0.21276575	0.0360536908
IFT22	-0.27564443	0.13133241	0.0360826496
TTC39C	-0.35155445	0.16751511	0.036099181800000005
TTC24	-0.22214256	0.10587108	0.0361351614
EVI5	0.19697264	0.091248754	0.0311164256
TNF	-0.32766315	0.15621678	0.0362012727
ZGPAT	0.37636234	0.17441829	0.0311802649
ZNF658B	0.17940854	0.08322703599999999	0.0313493309
RP1-240K6.5	-0.29079803	0.1389009	0.0365506562
TRAPPC6A	0.38844592	0.18034676	0.031488196
ZNF789	0.47079518	0.21857992	0.0314883735
CAPS	0.49929602	0.23182113	0.0314948762
CDK11A	0.24658315	0.11449449	0.0315051257
CCDC77	-0.27621147	0.13196655	0.0365974528
XXbac-B562F10.11	0.39144913	0.18178257	0.0315268819
SSBP3-AS1	-0.36117877	0.17256738	0.036603634
HPR	-0.320445	0.15311691	0.036617931
ZEB2	-0.44191176	0.21127667	0.0367242894
TBL3	0.34471	0.16019765	0.0316540864
NOTCH2NLA	-0.34867534	0.16674897	0.0367787516
SLC25A14	0.36229399	0.16841921	0.0317043158
SMIM13	0.42415414	0.19718461	0.0317116876
LYRM2	-0.23600159	0.11289469999999999	0.0368292562
ZBED1	0.39724039	0.18470522	0.0317416663
CTD-3222D19.9	0.40391302	0.18783091	0.0317626356
MAF	-0.24167333	0.11574369999999999	0.0370505143
DPP7	-0.55577042	0.26620128	0.0370705464
BEST1	0.50955248	0.23721718	0.0319505874
TRIM17	0.48025293	0.22358217	0.0319544997
CRYBG1	-0.49649807	0.23784629	0.0370984375
SHKBP1	-0.27372865	0.13122078	0.0372306435
LINC00989	0.21108907	0.098356923	0.0321013048
SPN	-0.46633164	0.22359235	0.0372654098
AC004540.5	-0.24461745	0.11733678	0.0373460596
SURF1	0.43772895	0.20411127	0.0322289411
LDHB	-0.44221756	0.21219835	0.037415695
ZDHHC8	-0.43035945	0.20656312	0.0374662134
RP11-339H12.1	0.28279169	0.13193415	0.0323197262
NPIPB2	-0.30888414	0.1483467	0.0375805457
ELOC	-0.31870639	0.15306521	0.0375820584
AC004156.3	0.32864606	0.15340573	0.0324081686
MYL6B	0.30200048	0.14097620000000002	0.0324181131
LMTK3	-0.284179	0.13652678	0.0376435848
MX1	0.14272352	0.066635585	0.0324469691
ATP6V1E2	0.30576041	0.14275835	0.032450799700000005
CTC-510F12.4	0.17242882	0.080576182	0.032600929300000005
TIMM22	0.52083022	0.24340050000000002	0.032612297900000004
GRHPR	0.29446753	0.13763975	0.0326447313
C5AR2	0.40599816	0.18981559	0.0326852598
CATSPER2	0.21015338	0.098276364	0.0327272317
MFAP3L	0.16166599	0.075603756	0.0327320411
MTG2	0.40297494	0.18846057	0.032739149
RP1-102H19.7	-0.34298795	0.16508516	0.0379975142
UNG	-0.37199869	0.17909407	0.0380464263
ZNF549	0.44390824	0.2076881	0.0328096548
TMEM200A	-0.25592509	0.12324489	0.0380978621
MAP2K4	0.41443279	0.19394070000000002	0.0328483527
TRAPPC3	0.54956516	0.25720511	0.0328666336
SLC25A24	-0.37124339	0.17891427	0.0382442347
FBXO44	-0.34509572	0.16633565	0.0382706436
IFIT5	0.15322731	0.07181537	0.0331165302
AAR2	0.49842613	0.23363024	0.0331355172
TACO1	-0.42412822	0.20460777	0.0384392583
CBX4	0.40937199	0.19198337	0.033223289100000004
ETV3	-0.57513539	0.2775936	0.0385348037
ADGRG3	0.25347803	0.11898734	0.0333913775
CYTH4	-0.4330372	0.20928888	0.0387947726
CD3G	-0.31337326	0.15146057	0.0388022568
ANKRD13C	-0.37987082	0.18361253	0.0388151308
USPL1	0.49079695	0.23056486	0.033525802
TOR4A	-0.4601012	0.22251059	0.0389187032
C2orf68	0.50432436	0.23698094	0.0335714828
INTS9	0.39580389	0.18602699	0.033609133199999995
ACKR2	0.22181028	0.10428701	0.0336713822
INO80B	0.56502687	0.2656785	0.0336871997
RP11-452K12.4	-0.30645524	0.14839243	0.0391649317
LERFS	0.10080908	0.047435409000000005	0.0338162234
FASTK	0.46970198	0.22110994	0.0338911146
FAM83E	0.20973663	0.098774887	0.0339675479
KCNQ2	-0.18711699	0.090723674	0.0394191078
RP11-111A22.1	0.26453786	0.12467003	0.034091642400000004
ZNF542P	0.23895391	0.11263083	0.0341200011
PIP4P1	0.27727304	0.13073167	0.034173559900000004
DHDDS	0.52638086	0.24819539	0.0341819826
IGF2BP2	-0.22704773	0.1102163	0.0396555082
GNGT2	0.36775968	0.17347767	0.034258644
GLA	0.35165041	0.16590623	0.0342884055
INSIG1-DT	0.34663555	0.1635777	0.0343294923
NUP153	-0.68212468	0.33135571	0.0397929129
CADPS	-0.25918583	0.12596056	0.0398807006
RPS20P31	0.38029582	0.17963797	0.0345057027
ADGRE3	0.36682525	0.17335387	0.034587776800000004
C15orf62	0.48479558	0.22913909	0.0346152864
NRIR	0.21814775	0.10312868	0.0346519449
MPZ	0.34178116	0.16158989	0.0346674809
SLC9A1	-0.40142646	0.19538157	0.040179832
RP11-19D22.1	0.26999520000000005	0.12768218	0.0347125145
RAD1	-0.29709442	0.14467881	0.0402866215
CDKAL1	-0.48773482	0.23755498	0.0403187421
LINC01534	0.28485235	0.13478066	0.0348098419
RP5-925J7.1	0.1843372	0.087244845	0.0348595104
GNB5	-0.30727496	0.14971444	0.0403905021
DDB2	-0.38334039	0.18700229999999998	0.0406327868
KIAA0513	0.41856377	0.19840619	0.0351386709
RUSC1	-0.41773363	0.20387703	0.0407281767
SEH1L	0.26481752	0.12555274	0.0351747386
DDX60	0.32241456	0.15288933	0.0352096437
TLR6	-0.38463006	0.18778414	0.0407961003
PTPRC	-0.49909665	0.24368431	0.0408087035
RP11-47I22.1	0.46170956	0.21897745	0.035238231
LINC00899	0.2452654	0.1163864	0.0353373251
PARG	-0.35392098	0.17303098	0.0410752783
RP11-423P10.2	0.36945354	0.17544434	0.0354696137
WASF2	-0.58499864	0.28603375	0.0410961382
CCDC51	0.33074773	0.15710664	0.0355195402
CHST15	0.42597223	0.20236592	0.0355442473
AKNA	0.75457396	0.35848367	0.0355490992
CTB-158D10.3	0.17848847	0.084850967	0.0356672775
UPF3A	0.34902351	0.1659441	0.0356929286
RP11-535M15.1	0.33682618	0.16017351	0.0357259117
CLEC16A	0.32892524	0.15642172	0.0357322809
TRAV9-2	-0.27694978	0.13560298	0.0413784723
POU2F2	-0.30294557	0.14836846	0.0414292846
PLPP3	-0.22670652	0.11103275	0.0414340086
PFKFB2	0.1792386	0.085313767	0.0358970882
BST2	0.42461822	0.20212188	0.035908638199999995
ZNF468	0.25333289	0.12060895	0.0359398434
ZNF480	0.34609174	0.16479448	0.0359668906
KDM2A	-0.66581954	0.32656704	0.041728603
OSBPL8	-0.28096099	0.13780901	0.0417360216
RPS3	-0.48013900000000004	0.23556175	0.041785915
PLCD3	-0.14340383	0.070366885	0.0418187231
ABHD12B	-0.24415937	0.11989193	0.0419641916
DAPK1	0.19204143	0.091598118	0.0362833439
SYCE1	0.23110529	0.11028039999999999	0.0363677915
FBXO11	-0.47371004	0.23277282	0.0421072147
PLAAT4	0.33876625	0.16169996	0.0364199179
PCIF1	0.71766902	0.34270719	0.0365013184
HLA-DMB	0.35460481	0.16935601	0.0365258429
CDK10	0.17688482	0.084484973	0.0365400262
RP11-852E15.3	0.3349727	0.16007683	0.0366392498
KIR3DL2	0.16026642	0.076593072	0.0366512926
MYB	-0.24614744	0.12116454	0.0424674468
GOLGA6L6	0.25258068	0.12074242	0.0366999849
SPICE1	-0.26946222	0.13265869	0.042494805
RAP2A	-0.23999078	0.11816403	0.0425199542
KB-1208A12.3	-0.31328252	0.15429303	0.042576737
SEC11C	0.33328819	0.15948949	0.0368957618
AKT1	0.47693985	0.22824377	0.0369058153
CBS	-0.14785176	0.072866602	0.0427157332
GRAMD4	0.22826271	0.10924469999999999	0.0369188603
RP11-386G11.10	-0.25443462	0.12541298	0.0427463768
RP11-295B17.6	0.33693482	0.16137416	0.0370589818
Z97634.3	0.27305126	0.13080405	0.0370976401
CTD-3074O7.5	-0.31615843	0.15601139	0.04297822
SLC15A4	-0.40088559	0.19785544	0.0430146065
ZNF558	-0.24834911	0.12257706	0.0430237176
KIFC2	-0.34537347	0.17047755	0.0430388668
PROK2	-0.16657226	0.082228969	0.0430599243
XRN1	0.23127445	0.11092625	0.0373285452
RP11-275G7.3	-0.32396034	0.16006035	0.043237328600000006
KCNJ14	0.3356055	0.16103666	0.0374111732
TSC22D2	-0.34524778	0.17069467	0.0433802443
HNRNPA1P34	0.21877329	0.10503376	0.0375157916
ENPP3	0.18822894	0.090405216	0.0375914391
FGD6	-0.22842417	0.11300042	0.0435001972
RP11-1143G9.4	-0.17199139	0.08512796	0.0436100265
RETSAT	-0.27503797	0.13626723	0.0438196428
AC002456.2	-0.20737221	0.10275406	0.043843699900000005
ABCD4	-0.41324969	0.20483918	0.0439174542
PANK2	-0.36743669	0.18221374	0.0440136435
GABBR1	-0.31677409	0.15715958	0.0441073083
CORO1A-AS1	0.40525947	0.19529317	0.038229863
CUL9	-0.37534856	0.18630397	0.0442028063
CSNK1G2P1	-0.32896521	0.16328455	0.044206599400000005
LINC02610	0.17697893	0.085355145	0.0383872571
MRPL45P2	-0.25241503	0.12540469	0.0444034557
ZNF529-AS1	0.31908945	0.15392602	0.0384279643
ICMT	-0.34395990000000004	0.17094101	0.044471849
TSPEAR	0.17241918	0.083231115	0.0385619172
PATJ	-0.28503415	0.14173702	0.0445932397
CMB9-55F22.1	-0.27932742	0.13891729	0.0446208457
RP11-423H2.5	-0.27698427	0.13788576	0.0448277997
RP11-159D12.2	-0.44389152	0.22103331	0.044885127699999985
ZNF135	0.19253841	0.093106829	0.0389038222
TBC1D23	0.26868312	0.12996028	0.0389514639
IL17RA	-0.52782163	0.26299407	0.045021993200000006
ZNF8-DT	0.34410298	0.16645871	0.0389729509
CFL1P5	0.31562569	0.15268456	0.0389750488
ACTR8	0.29557214	0.14300471	0.0390038501
SGMS2	-0.20189753	0.1006357	0.0451020487
SLAIN2	0.29632049	0.14341472	0.0390691582
FEZ1	-0.20767789	0.10357371	0.0452196917
MAP1S	-0.367385	0.18329387	0.0453024224
ATXN2	-0.42588492	0.21248056	0.0453026345
ZNF629	0.43148711	0.20907843	0.0392988159
R3HCC1L	0.41606397	0.20162328	0.0393165137
C6orf47	-0.59809323	0.29882044	0.045607389000000005
TIAF1	-0.39274012	0.19622234	0.045608262300000015
PRMT7	-0.33770117	0.16876670000000002	0.0456634584
BRI3BP	-0.3186366	0.15925499	0.0456849591
NUP62	-0.57937189	0.2896185	0.045720530700000005
MAPK11	-0.29939925	0.14966921	0.0457269385
MAPK14	-0.33805239	0.16901384	0.045755079
NPEPPS	-0.42662213	0.21333648	0.0457966699
MED8	-0.45177651	0.22600001	0.0458779714
HENMT1	0.34419511	0.16717551	0.0397643403
RP11-290L1.4	-0.29549307	0.14791268	0.0460144396
SLC4A1	-0.16549609	0.082855597	0.0460524347
PCDHGB6	0.1993019	0.096874665	0.0399151217
PIGA	0.2886765	0.14037212	0.0399930468
PTPRG	0.21246118	0.10333332	0.0400348093
MAN2B1	-0.43128779999999994	0.21619782	0.0463280121
STX10	0.44062731	0.21451458	0.040229256
WDTC1	-0.50636167	0.25413313	0.046587654000000006
RAB37	0.35120507	0.17110868	0.0403788968
SYS1	0.46805979	0.22806653	0.0404014098
POLH	-0.47837971	0.24037836	0.046851143600000006
ZNF202	0.28742829999999997	0.14018341	0.040588825
SLF2	-0.43746883	0.21986745	0.0468972608
TPM3	-0.58260998	0.29303768	0.0470652541
SCFD1	-0.43671866	0.21977378	0.0471812343
BBS2	-0.28959015	0.14573461	0.047183663499999993
FBXO40	-0.37204994	0.18725595	0.047211837400000005
RNF13	0.42175619999999997	0.20605276	0.0409356911
LSMEM1	-0.21179656	0.10665273	0.0473229987
B4GALT4	0.21938125	0.10721773	0.0410053664
FUBP3	-0.25227278	0.12705273	0.0473538013
CTD-3099C6.7	0.22719755	0.11107541	0.041073744
ZDHHC4P1	0.24584855	0.1202118	0.0411040596
ANXA6	-0.40898059999999997	0.20617684	0.0475696809
FUOM	0.33440008	0.16366691	0.0412973854
SGSM1	0.21922041	0.10730862	0.0413249755
LMOD1	0.16162302	0.079115584	0.0413273973
RP11-960L18.1	0.29818562	0.14598961	0.0413630803
HMGCR	-0.27358119	0.1380681	0.0478099075
RP11-875O11.1	-0.34249463	0.17287686	0.0478488186
DGKZP1	0.37881907	0.18559403	0.0415018759
STAC3	-0.30583843	0.15443288	0.0479332015
ETFA	-0.35626947	0.17994135	0.0479868776
KCP	-0.29337656	0.14819314	0.0480127167
JAKMIP3	0.19655104	0.096351995	0.0416204705
RP11-531H8.2	-0.15469807	0.078193587	0.0481584097
LRRC6	-0.15732158	0.079523628	0.0481695524
RFX7	-0.46104038	0.23306615	0.0481861881
CTNNAL1	-0.22158584	0.11202553	0.0482040856
H2AW	0.27243254	0.1336994	0.0418483088
INAFM2	0.33199421	0.16293239	0.0418513433
ZMYND15	0.25446697	0.12492787	0.0419224156
RIPOR2	-0.51420902	0.26033167	0.0485198413
LRRC75B	0.29686825	0.14585037	0.0420713796
NHSL1	-0.16558325	0.083853577	0.0485807812
FKRP	0.26928258	0.13235954	0.0421673748
MBLAC2	0.41164948	0.20233771	0.0421684469
PYCARD	0.50911773	0.25027783	0.0421944184
RAB5IF	0.49314714	0.24251859	0.0422721935
SIK1	0.15564417	0.076548808	0.0422897423
ZWILCH	0.17540814	0.08632868699999999	0.0424319158
PRH2	-0.23784026	0.12065759	0.0489769354
FAM91A2P	-0.13295516	0.06746219	0.0490216241
PSME1	0.46375566	0.22834197	0.0425227016
DNAH2	0.24250823	0.11945721	0.0426127755
RP11-1023L17.2	-0.161355	0.081942167	0.049214179
FAM157B	-0.15523826	0.078863566	0.0492937887
CHAF1A	0.26144466	0.12886769	0.0427454208
PTCRA	0.23034893	0.11360910000000002	0.0428707991
KANSL1	0.40005799999999997	0.19733342	0.0428950667
SNORA74B	-0.16937086	0.08615250199999999	0.0495821525
ZNF329	0.30305383	0.14962518	0.0430899959
TXLNGY	0.31325138	0.15470358	0.0431487342
KATNIP	-0.28048369	0.14278035	0.0497560312
ARHGAP5	-0.27521203	0.14010078	0.0497625036
RP11-475G3.1	-0.32053652	0.16318113	0.0497726233
BATF	-0.33983483	0.17304411	0.0498233062
RP11-1036E20.9	0.27180118	0.1343394	0.0433143233
PCDHGA7	0.20779643	0.10271634	0.043338083
MME-AS1	0.256279	0.12671082	0.043385833
EPB41L4A	-0.14717581	0.075035029	0.050106811
RP11-803J6.1	-0.29443052	0.15011732	0.050117541
DNAJB6P7	-0.35948293	0.18331295	0.0501528156
CUL2	0.28004174	0.13855586	0.0435311368
AC007743.1	-0.28597666	0.1458549	0.0501926947
TMTC3	0.23030719	0.11400719	0.0436386379
DND1	-0.18874252	0.096311683	0.0503082476
PLXNA4	-0.14165368	0.072296446	0.05035047
CEP20	-0.3101236	0.15828151	0.050353780300000005
SHISA8	0.21314385	0.10555231	0.0437209366
PPM1B	0.45261641	0.22418269	0.0437581344
PPM1G	-0.51501281	0.26295431	0.0504420871
EFHC1	-0.25955557	0.13258483	0.0505486888
ZCCHC2	0.26584252	0.13179682	0.043956277300000006
GZMB	0.18114407	0.089817036	0.0439825541
RP11-461O7.1	-0.25199172	0.12881183	0.050711045700000006
NFATC1	-0.35899949999999997	0.18352257	0.0507249416
TMED4	0.6793343000000001	0.33702743	0.0441026835
PIN4	-0.30070987	0.15384999	0.0509132924
RP11-811I7.3	-0.30204200000000003	0.15455802	0.0509529356
UQCRQ	0.29504574	0.14646073	0.0442244995
SPHK2	0.4404659000000001	0.21865495	0.0442318876
PAQR9	-0.20445736	0.10463527	0.0509801777
ZBTB25	-0.50244623	0.25718355	0.0510218824
CTD-2515O10.6	0.25476047	0.12649884	0.0442843117
LRRC58	-0.48297829999999997	0.24724279999999998	0.0510445112
RNF40	0.34364155	0.17077132	0.0444575774
FLYWCH1	0.19283229	0.095838913	0.0444834305
CTD-2179L22.1	0.33708292	0.16756046	0.0445189893
FRY	-0.30583585	0.1568194	0.0514268926
RBM5-AS1	0.35543181	0.17678354	0.0446418343
RFC2	0.33834212	0.16829648	0.0446582301
RP11-686D22.11	-0.31928068	0.16379159	0.0515381769
MGAT4B	-0.38767002	0.19888026	0.0515438028
MTARC1	0.19918614	0.099129428	0.0447684245
RCBTB2	-0.37957276	0.19477078	0.051597101
MPV17L	0.23051207	0.11474603	0.044817806
CYP4F3	0.20978474	0.10444552	0.0448531689
STMP1	-0.3034801	0.15579009	0.0516942509
RP11-417N10.4	0.27083233	0.13485705	0.0448813134
RAB11FIP2	-0.23172077	0.11896356	0.0517154145
PJA2	-0.50206328	0.25776036	0.0517200785
MRM3	0.33650409	0.16758459	0.0449160588
NPIPB5	-0.23566633	0.12107705	0.051885098600000006
ITFG2	-0.35952612	0.18482023	0.052022447400000005
OTUD4	0.35592593	0.17751045	0.0452221857
OXR1	-0.26360014	0.13560458	0.0521896958
ASPH	-0.19497706	0.10031828	0.0522263802
VPS52	-0.49702059	0.25576541	0.0522647347
ECHS1	-0.40210959999999996	0.20715738	0.0525294982
CTD-2521M24.4	0.32407199	0.16200336	0.0457273201
CTNNBIP1	0.36991277	0.18503599999999998	0.0458640552
ZMAT1	0.38773958	0.19395342	0.0458642556
SPTB	-0.19631903	0.10126225	0.0528172365
CYFIP1	-0.21001005	0.10835456	0.0528836839
DOK4	0.23992972	0.1201187	0.0460486716
S100A4	0.36407999	0.18233701	0.0461244425
RP11-188C12.2	-0.36579745	0.18892569	0.053125603
RP11-483P21.2	0.16928126	0.084790165	0.046153769
PLXNB2	-0.29328941	0.15152087	0.0531943469
STAT5B	-0.49569582	0.25620886	0.0533053637
RP5-1189D6.2	0.25607194	0.12837898	0.0463520041
ZNF829	0.36854944	0.18481814	0.0464107422
NES	0.30050568	0.15073352	0.046465188
ULK3	0.31764328	0.15934827	0.0464905966
CTD-3022L24.1	-0.35577127	0.18406402	0.0535352324
RPS6KA3	-0.54383944	0.28137399	0.0535435948
PLBD2	-0.4017038	0.20788531	0.0536010586
SERAC1	0.32121853	0.16120859	0.046581167
MTERF4	0.35720234	0.1793329	0.0466608358
RP1-29C18.9	-0.11527961	0.059703638	0.0537828513
CYB5D1	-0.26502261	0.13727108	0.053809196600000005
LINC02193	-0.18827069	0.097545017	0.0538787703
RPAP2	0.16404327	0.082447332	0.0468994799
SNX22	0.21615630000000002	0.10865383	0.0469292961
LMAN2L	0.30818181	0.15492609999999998	0.0469497755
SQLE	-0.24725771	0.12820124	0.0540553581
C5orf63	-0.25001785	0.1297159	0.0542100787
B9D1	0.22495274	0.11317585	0.0471245735
RP11-503N18.5	-0.36160311	0.18777722	0.0544253503
HNRNPA1P54	0.27944979	0.14071545	0.0473153415
CCDC82	-0.35152067	0.18258674	0.054485069
DLEU7	0.25057725	0.1262044	0.0473635988
GGNBP2	0.50942721	0.25659608	0.0473814293
SEC61B	0.41616805	0.20962954	0.0473895068
KIF27	0.20694946	0.10424955	0.047402827300000006
RP11-678G14.3	-0.090732352	0.04713999	0.0545455628
TJP2	-0.20708634	0.10765533	0.0546883059
RP11-325I22.4	0.21990264	0.11087265	0.0475986775
PDE10A	0.25077775	0.12644852	0.0476143942
LDLRAD3	-0.22104953	0.11498392	0.0548349883
PCMTD1	0.41880741	0.21123986	0.0476842668
TJP3	-0.19168169	0.099755245	0.0549507329
FAM124B	0.27477765	0.13866858	0.0478045583
GAPDHP62	0.24251258	0.12238679	0.0478064028
PRDM8	-0.2283415	0.11888167	0.0550484036
NR2F1-AS1	0.26060374	0.13156854	0.0478940654
CASTOR2	-0.23070233	0.12014171	0.0551108588
C6orf163	-0.29385844	0.15303249	0.055112906
RAP1GAP	-0.0504291	0.026269435	0.0551822573
ZBTB16	0.14557591	0.07353786799999999	0.048022373
PI4KAP2	-0.14567432	0.075942402	0.055368059800000015
CTD-2215E18.4	-0.20279594	0.10573079	0.0553909899
TMEM204	0.24775354	0.12526376	0.0482198139
ZNF547	0.21190615	0.10714385	0.0482291332
TBC1D8B	-0.23662691	0.12349954	0.055648701
TNNI2	0.27888997	0.14115482	0.0484555378
HIVEP2	-0.32483538	0.16963283	0.0557867583
PLAGL2	-0.40839156	0.21327165	0.055792283
HSD17B4	-0.23660627	0.12360182	0.0558724128
DBNDD2	-0.31385198	0.16396146	0.0558827266
ZNF232	-0.30861425	0.16125365	0.0559259615
TMSB4X	0.53863998	0.27285517	0.048647217
LHX4	0.37947451	0.19224938	0.0486724443
HSPA4	0.32694937	0.16568925	0.0487405521
SOGA1	-0.24133818	0.12616537	0.056050412300000005
SNORD17	-0.18342487	0.095894453	0.0560623524
LINC00884	-0.23670879	0.12377631	0.0561120038
PSMF1	0.27163253	0.13769125	0.0487979634
RP11-304F15.3	0.3609866	0.18307957	0.0489143346
RCC2	-0.40148877	0.21008652	0.0562826087
CRACR2A	0.40965448	0.20782017	0.0489772995
MIR663A	-0.23580258	0.12341417	0.056334536
RP11-52A20.2	0.34410465	0.17460714	0.049030067699999985
MRPL24	0.35494584	0.18012417	0.0490500564
SGK1	0.22955891	0.11649896	0.0490594266
AMDHD2	0.34149005	0.17333405	0.0490999863
GAREM2	-0.12191672	0.06384630200000001	0.0564796695
GPR137	-0.32712963	0.17132397	0.0564942811
RP11-666A8.9	0.23332127	0.11848752	0.0492106615
FAM111A-DT	-0.27421774	0.14366231	0.0565788976
PKD1L3	-0.27208357	0.14254823	0.05658583480000001
MYO18A	-0.39626504	0.20761911	0.0565983644
TYROBP	0.50195198	0.25497266	0.0492696836
POLR2B	0.42759858	0.21720756	0.0492734589
OPRD1	-0.21091707	0.11053773	0.05666499360000001
YPEL4	0.21539182	0.10942679	0.0493025695
KCNRG	-0.36402704	0.1908844	0.0568003679
BAG1	0.27259373	0.13855789	0.0494179551
ZNF763	0.21080254	0.1071569	0.0494330662
COL9A2	0.18699517	0.095065594	0.0494585232
ZNF727	0.15075891	0.076655182	0.049492809000000006
RP11-330H6.5	-0.073754579	0.03868963	0.0568965091
GUK1	0.29062038	0.14783617	0.0495954824
KALRN	-0.17613754	0.092442324	0.0570181612
PRAG1	0.29806768	0.15169825	0.0497061166
SNX3	-0.33347139	0.1751282	0.0571772463
AP4M1	0.23248966	0.11834538	0.0497491278
LYSMD2	-0.34944753	0.18353372	0.0571980423
AVIL	0.22120477	0.11262569	0.0497991637
PWWP3A	-0.32552546	0.17102296	0.057275567
UQCRB	0.21863399	0.11136653	0.0499011426
ACADVL	-0.37662248	0.19794935	0.0573776899
RP11-7F17.10	0.18595984	0.094738558	0.0499382717
CLEC4E	0.22666178	0.11548689	0.0499628896
PYM1	0.37721831	0.19221578	0.0499849383
C3	-0.15822933	0.08319428599999999	0.0574686108
MSRB2	0.18184729	0.092684574	0.0500398851
WDR45	0.40839218	0.20820402	0.0500984106
ZKSCAN4	-0.40505638	0.2131324	0.0576565553
RP11-676B18.2	-0.27799628	0.14636121	0.0578019954
ZNF77	0.29045622	0.14823087	0.0503340089
RP3-465N24.7	0.41582734	0.21225	0.0503745672
ING4	0.43833679	0.22381425	0.0504513826
INPP5K	0.393636	0.20108494	0.050559949000000014
RP11-346C16.2	0.32168729	0.16434400000000002	0.0505786268
DICER1	0.31986749	0.16351052	0.0507142982
C8orf82	-0.37849888	0.19970892	0.058347687
TNFSF15	-0.22538404	0.11893459	0.0583778575
RP11-483E17.1	-0.28098576	0.14836925	0.0585369033
FAF1	-0.20095759	0.10611892	0.0585536008
ACSL4	0.34900676	0.17870734	0.0511045371
GNAQ	-0.41112665	0.21727919	0.0587591116
CTC-471F3.5	0.31312971	0.16040477	0.0512030425
EGLN1	-0.37205520000000003	0.19676959	0.0589382813
TP53INP2	0.22438101	0.11499926	0.051318513200000006
PCDH8P1	0.22178127	0.11368326	0.0513520588
PLK3	0.31914044	0.16360314	0.0513724733
HIVEP1	-0.37860103	0.20028656	0.059007815
FAM155A	0.35362333	0.18130777	0.051407663
ARID1A	-0.46745091	0.24740948	0.0591303899
ZC3H13	-0.36172004	0.19148102	0.0591728813
CNRIP1	-0.21946725	0.11619326	0.0592067524
ICAM3	0.44044758	0.22602606	0.0516161809
RNASE4	0.18982831	0.097420617	0.0516299273
RP11-457M11.5	0.23180516	0.11900973	0.0517209952
ERGIC1	0.41177319	0.21143002	0.051747458
CEP85L	-0.35586189	0.18867014	0.0595636964
SAMD12	0.1572372	0.080781515	0.0518809977
MYL9	-0.10630902	0.056378075	0.0596331014
TOP2A	0.18168766	0.093365067	0.051936121900000014
PRRG4	-0.19175437	0.10170713	0.0596717848
SHISA2	0.24837467	0.12765625	0.0519769837
SELENON	-0.53065399	0.28158008	0.0597799396
SNORA53	-0.13483186	0.071563633	0.0598441687
TLR8	-0.40033246	0.21253982	0.0599144622
CTD-3094K11.1	0.20530971	0.10561873	0.0521911888
LRRC37A2	0.14443623	0.074332877	0.0522849459
CHST12	-0.32612076	0.17323225	0.060050218
METAP2	-0.19880151	0.10564602	0.0601580812
NPAT	0.36032989	0.18559758	0.052483939
PTK6	0.29948896	0.15428614	0.0525241362
MAPKAPK3	0.47039407	0.24238169	0.0525740253
GAB3	0.33355336	0.17191197	0.0526298855
ZNF766	0.22047029	0.11367492	0.0527243767
ZSWIM6	-0.54202198	0.28847677	0.0605480034
LRRC7	0.15035702	0.077573315	0.0528736027
ZNF44	0.31422099	0.16212005	0.052880635700000005
LINC02363	-0.20902457	0.11132199	0.0607194868
ZNF793	0.25536014	0.13176727	0.0529094748
MUSTN1	-0.25528765	0.13597113	0.0607391997
DCAF4L1	-0.31172962	0.16608319	0.0608166884
TBX19	-0.33889341	0.18066529999999997	0.0609733838
PDE1B	-0.2489131	0.13272747	0.0610336573
STX12	-0.30212658	0.16119574	0.0611832588
LINC01694	0.20277306	0.10481659	0.0533277517
RP11-107E5.3	-0.33314747	0.17780782	0.061272395
COPB2	-0.39105059999999997	0.20871459	0.0612756838
ABCA9	-0.15645744	0.08352335599999999	0.0613304141
ZNF343	-0.26633256	0.14218145	0.061334576
CHRNA4	0.18029908	0.093260283	0.0534831801
LINC01480	-0.2008848	0.10726711	0.0613946952
IFIT1	0.11945813	0.061800576	0.0535235747
DUOX2	0.15980035	0.08268618400000001	0.0535666516
ANLN	0.18858142	0.097594521	0.0536058312
PTPRO	-0.23116496	0.12350425	0.0615381558
MXI1	-0.24732236	0.13214985	0.0615640661
MMAA	-0.20360634	0.10887049	0.0617527566
TESPA1	-0.30408809	0.16261181	0.0617729706
FLT3LG	-0.41974799999999995	0.22456666	0.0618951327
MAFB	-0.24826286	0.13282621	0.0619043537
LINC00926	0.18318056	0.094992211	0.0540919542
NLGN3	-0.3609653	0.19326348	0.0620916888
SNORA73B	-0.19326074	0.10347525	0.0620968115
INSM1	-0.25058485	0.13417048	0.06210238980000001
TUFT1	0.25392653	0.13173398	0.0541921075
SELENOM	0.29817405	0.15471617	0.0542342366
AP3M1	0.31584499	0.16390959	0.0542699546
EIF4G1	-0.31896731	0.17090859	0.0622920335
MYNN	0.25943665	0.13468226	0.0543523283
TTC5	-0.29129373	0.15612575	0.0623676556
MVK	-0.25359137	0.13592213	0.06237506230000001
ARHGAP17	-0.4602339	0.24683097	0.0625349219
DBET	0.28892087	0.15013028	0.054580042
ASNSD1	-0.28058589	0.15055112	0.0626538232
AHNAK	-0.31003806	0.16636837	0.0626765222
FAM155B	-0.23233079	0.12467887	0.0626948276
DUSP28	0.35811335	0.18616682	0.0546870084
G3BP1	-0.29233434	0.15690763	0.0627420325
CNIH3	0.28012882	0.1456841	0.0547830803
PEX16	0.24754238	0.12878299999999998	0.0548692341
RCOR1	-0.42584813	0.22878865	0.0629933084
CRPPA	0.16957511	0.08825164	0.0549538465
GSTM2	0.15910765	0.082818031	0.0549946742
ZNF517	-0.34701167	0.18650041	0.06308780230000001
ABHD5	0.30481674	0.15872151	0.0550857931
LINC01191	-0.28276408	0.15205155	0.0632278307
VAMP8	0.37025021	0.19289884	0.0552185058
ZNF56	0.29781683	0.15516402	0.0552226947
SETMAR	0.29701839	0.15477413	0.0552637028
RP1-101G11.3	-0.28761062	0.15474421	0.063375305
RSBN1	-0.33182834	0.17863475	0.0635230579
CTD-3234P18.6	0.34797056	0.18144148	0.0554200684
DDX39B	0.55410499	0.28896891	0.055456516
CTB-31N19.3	-0.28887638	0.15568396	0.06381514719999999
LACC1	0.22750652	0.11874769	0.0556656253
ESCO2	-0.19344298	0.10425843	0.0638312166
C9orf106	-0.23196659	0.12502181	0.0638325344
ZNF271P	0.38583458	0.20143996	0.055729288
CCR1	0.18894378	0.098666184	0.0557806532
IQANK1	0.20572139	0.10743711	0.0558026872
GS1-34D21.1	-0.25091198	0.13532633	0.0640161041
FOXN3-AS1	0.31919576	0.166757	0.0558883998
UQCC1	0.29625821	0.15481654	0.055956073200000005
ZNF677	0.19875633	0.10386762	0.0559629671
AC010976.2	0.34183997	0.17867923	0.0560149056
TCEA2	-0.37320547	0.20143444	0.0642148194
CNPPD1	-0.29332957	0.15833865	0.0642426049
GNL3L	0.43483373	0.22739749	0.0561342136
SPSB2	0.32600914	0.17055246	0.0562279653
ZBTB24	-0.50294392	0.27169678	0.0644472763
CBX5P1	-0.33510528	0.18104991	0.0644792638
MPHOSPH6	0.24321235	0.12725889	0.056269993
TREM1	0.24261298	0.12695238	0.0562837584
H4C6	-0.22389444	0.12099136	0.0645369893
CYP3A5	-0.28230302	0.15256685	0.0645576276
HCAR3	-0.18709426	0.10112584	0.0645926574
QPCT	0.24252331	0.12697392	0.0564164597
LENG8-AS1	-0.33468554	0.18122852	0.0650778523
CTC-312O10.3	-0.15088467	0.081733347	0.0651794643
RNU4-2	-0.097411379	0.052781091	0.0652502255
GUCY1A1	-0.17273539	0.093604431	0.0652789095
SRFBP1	-0.23498441	0.12737959	0.0653690378
ZNF304	0.32831489	0.17237681	0.0571148196
ADARB2	0.04810854	0.025261152	0.0571392292
DNAJC21	0.31135938	0.1635122	0.0571719204
PPIAP22	-0.3049981	0.16544198	0.0655472531
MTG1	0.28203395	0.14820269	0.0573243508
ST6GALNAC4P1	0.33745204	0.17733013	0.0573333912
ABR	-0.41416166	0.22479053	0.0657082174
JAM3	-0.16926236	0.091892528	0.0657775475
JPH2	0.23956011	0.12597039999999998	0.0574958441
STIP1	-0.374309	0.20327972	0.06586700150000001
SIRT6	-0.34297306	0.18629189	0.0659106018
INO80	0.24330571	0.12797843	0.0575706902
RAB12	-0.29792764	0.16192693	0.066081318
DAGLA	0.28207944	0.14852449	0.057824799
CD300LF	0.3370074	0.17748472	0.0578794213
HLA-DPA1	0.21335639	0.11237777	0.0579100557
PTCHD1	0.20913423	0.11016191	0.0579282633
CH17-98J9.1	0.1108014	0.05841868	0.0581590379
FAM114A1	-0.17143432	0.093406872	0.0667512657
CLDN23	0.25649613	0.13532364	0.0583245331
SAP30-DT	0.20352762	0.10738411	0.058338314
NRCAM	0.16631819	0.08776862199999999	0.0583862563
CEACAM21	0.23766494	0.1254667	0.0584811326
ABL1	0.29394616	0.15523143	0.058567194
ZNF251	0.37071995	0.19580678	0.0586077481
ATP6V0B	0.49284484	0.26031501	0.0586119411
LINC00987	0.16110971	0.085102506	0.0586302996
CCND3	0.35444132	0.18726308	0.0586808977
ZNF300	0.25537285	0.13492892	0.0586939666
SEMA4C	-0.35722572	0.19509892	0.06739887280000001
HAUS1P1	-0.25494452	0.13924478	0.0674121521
POLR2M	-0.14530257	0.079371815	0.0674498099
MAP3K12	-0.26616313	0.14540778	0.067479274
ZNF444	-0.30864843	0.16867867	0.06757784509999999
SMAP2	0.2985494	0.15802299	0.0591442371
ZDHHC2	-0.13306635	0.07276497900000001	0.0677407537
ERMARD	0.27090697	0.14342583	0.0592043957
FUCA2	-0.23987801	0.1312355	0.0678714274
HLA-DMA	0.24160839999999997	0.12797460000000002	0.0593238526
HOXD8	0.28809206	0.15261028	0.0593476649
IL4R	-0.20744194	0.11352028	0.0679447972
ZNF532	0.20434511	0.10827037	0.0594019694
NPM1P27	-0.33456364	0.18314472	0.0680326425
METTL9	-0.28757452	0.15744436	0.06807129599999999
PAK4	-0.21970729	0.12029852	0.0680960621
WDR25	0.29140083	0.15445826	0.0595043452
TMEM216	0.32472989	0.17213416	0.0595186696
TNRC18	-0.41567886	0.22768549	0.0681985049
ACBD6	0.32244396	0.1709655	0.0595827626
RP3-467D16.3	-0.21395334	0.11722254	0.0682712343
MAP3K3	0.62487027	0.33142682	0.0596668947
CLEC2D	0.3302255	0.17542853	0.0600733639
ZBED6CL	0.21272138	0.11302175	0.0601094437
RP4-681L3.3	0.079898665	0.042456713	0.0601424032
ZNF397	0.37984695	0.20184967	0.060149793499999986
NDUFB1	-0.26829297	0.14729996	0.0688444974
SEC13P1	-0.30166001	0.16562807	0.0688590704
TRBV6-5	-0.19406873	0.10656905	0.0688969145
HNRNPA3P2	0.29453464	0.15655052	0.0602079847
ZNF23	0.23656774	0.12576362	0.0602559708
SOCS4	-0.11392117	0.06257715	0.0689835622
UROD	0.37184404	0.19788262	0.06052012740000001
SPTBN2	-0.12014067	0.066061338	0.06926857780000001
TANGO6	-0.29846331	0.16419029999999998	0.0693961158
SCARNA21	-0.26516625	0.14587348	0.0693971191
SENP3	-0.30020733	0.16517713	0.0694422912
YIPF5	-0.20143038	0.11083505	0.0694573753
ADAMTS4	0.16790954	0.089447606	0.0607845076
AC006129.3	0.32426582	0.17277209	0.060831388499999986
AF001548.5	0.14714662	0.078408168	0.0608542901
CHD8	-0.46813527	0.25773968	0.06962267030000001
ZNF702P	0.18161297	0.096793274	0.0609061044
UBR5	-0.40230806	0.22157206	0.0697166249
ZMPSTE24	0.39676931	0.21155382	0.0610156608
HOPX	0.22962573	0.12243486	0.0610167021
THAP9-AS1	0.30152039	0.16083087	0.0611166798
ARRB1	0.31271119	0.16680118	0.0611184458
ING3	0.25996847	0.13868537	0.0611507309
MRPS7	0.34598501	0.18457459	0.0611535
MT-ND3	0.22537270000000004	0.12026916	0.0612358533
TUBGCP4	-0.21171869	0.11680298	0.0701917916
ATP5F1A	0.42855916	0.22881756	0.06137026900000001
FLNA	-0.33004521	0.18209839	0.0702162498
THEMIS2	0.3982914	0.21276296	0.0614994584
EEF1DP2	0.24236418	0.12947679	0.0615164164
RP11-799O21.2	0.17267062	0.092253694	0.0615413808
NAA30	-0.33995469	0.18768724	0.070397602
RP11-347C12.3	-0.20920075	0.11555173	0.0705265107
ZNF263	0.41771465	0.22332719	0.0617186568
NARF-AS1	-0.27410876	0.15148151	0.0706710793
CTD-2021K4.2	-0.33042866	0.18262481	0.0707004361
OLIG1	-0.13498223	0.07461846400000001	0.0707571696
TMCO6	0.36915319	0.19748445	0.0618769395
EIF4EBP1	0.36120264	0.19325812	0.0619132276
MPV17L2	0.33238133	0.17784576	0.0619252505
AXL	0.22636681	0.1211257	0.0619352408
SYNGR3	-0.25562456	0.14136476	0.0708665965
BICD2	-0.53488681	0.29588915	0.0709499762
HMGXB3	0.38440579	0.20578787	0.0620589775
SHH	0.21166289	0.11331358	0.0620634086
MTCO3P12	-0.17959626	0.09938338	0.071046862
YIPF6	-0.24901402	0.13784959	0.07115417360000001
CCDC71	0.42288863	0.22662474	0.062330293
CAMTA2	0.43631642	0.23382199	0.0623317885
LINC01504	-0.26185411	0.14511707	0.0714647346
ZNF366	-0.22009028	0.12201718	0.07156965900000001
LLNLF-176F2.1	-0.076583157	0.042459137	0.0715812476
MSTO1	-0.33334922	0.18485505	0.0716425329
KCNAB2	-0.36048624	0.19995024	0.0717086648
SLC25A43	-0.2675465	0.14840394	0.0717170956
SLC6A12	0.19443366	0.10437726	0.0627844646
WASF1	-0.24527248	0.1361326	0.0718915775
TMC4	0.16908302	0.090828029	0.06295709669999999
EAPP	0.40484423	0.21749499	0.06298216179999999
CLIP1	-0.38033071	0.21117806	0.0720054009
ATG4C	-0.20356182	0.11303958	0.0720360358
CLSTN1	-0.40353535	0.22409324	0.0720445035
CELF6	0.2221245	0.11935989	0.0630431159
ZNF776	0.23227558	0.12482326	0.06306130160000001
SERTAD1	-0.34234444	0.19017306	0.0721351838
ARHGAP31	-0.26255594	0.1458752	0.0721835923
RP11-35G9.3	-0.30960094	0.17213793	0.0723898927
LILRA5	0.1702656	0.091596791	0.0633411941
PSMA4	-0.27936129	0.15533348	0.0724059878
TXNRD2	0.28846479	0.1551915	0.0633544283
FOXJ2	0.4130348	0.22220934	0.0633547506
CCDC136	0.23410539	0.12595912	0.0633806029
MUC12	0.13141416	0.070726685	0.0634553416
TAS2R13	-0.27453168	0.15274107	0.0725796825
CDK5RAP1	0.35948484	0.19355616	0.0635680597
PGF	0.20030351	0.10786699	0.0636128716
RIMKLBP1	0.33398649999999996	0.17986236	0.0636197963
SPCS3	0.3844931	0.20711696	0.0636903067
HLA-H	0.099961136	0.053893055	0.0639187743
TMEM134	0.32663878	0.17615366	0.063993494
ZNF121	0.34376834	0.18539232	0.0639946762
SLC13A5	0.21768784	0.11739961	0.0639987143
GALNT1	-0.33920665	0.18911568	0.0731722944
OCIAD2	-0.24485542	0.13652992	0.0732085458
HCK	-0.45174082	0.25204044	0.0733821803
LINC00630	-0.26765171	0.14934345	0.0734054841
RTEL1-TNFRSF6B	-0.31481503	0.17570675	0.0734827743
HNRNPU	-0.36330566	0.20278279999999999	0.07349994900000001
PHF6	0.3198807	0.17274641	0.0643589792
UBE2R2	-0.47178479	0.26336516	0.073536653
TNS2	0.232857	0.12575643	0.0643711892
DMXL1	-0.21284495	0.11885651	0.0736328232
ANXA2	-0.38474909	0.21485276	0.0736352779
ZNF276	0.42683056	0.23065787	0.0645380352
SAMD9	0.26918841	0.1454741	0.06454818849999999
TMEM176B	-0.043877351	0.024517467	0.0738154973
AHDC1	-0.25272542	0.14122853	0.0738409231
ARRDC5	0.28586079999999997	0.15453817	0.0646415101
RP11-798G7.5	0.15211922	0.08224988700000001	0.0646845758
FBXO27	-0.19028915	0.10637981	0.07395486700000001
MPI	0.38239766	0.20685564	0.0648082115
CDC73	-0.47106806	0.26356573	0.0741942209
PKHD1L1	-0.096027135	0.0537349	0.07423226620000001
MRPS5	-0.38185413	0.21372241	0.0742922382
MHENCR	0.32691424	0.17701953	0.06507647280000001
CTD-2012K14.7	-0.31243419	0.17490529999999999	0.0743534042
SSU72	0.6649507	0.36012089	0.06512062219999999
TSSC4	0.40827863	0.22115002	0.0651647548
TLCD4	0.10229680000000001	0.055416081	0.0651915822
TRPM4	-0.18759454	0.10507126	0.0744995681
TIPRL	0.37511098	0.20322876	0.06522348389999999
SRCAP	-0.4377351	0.24518949	0.07451740309999999
RP11-31L22.8	-0.33028706	0.18506524	0.0746126754
BEND2	0.17414226	0.094406728	0.06539254650000001
ARHGEF17	0.10535827	0.057127823	0.0654422368
FAM95C	-0.19226489	0.1078094	0.074828651
CTA-215D11.6	0.2877535	0.15607593	0.065526628
CAPZA2	-0.28013736	0.15709722	0.0748559473
GLYCTK-AS1	0.28712384	0.15574396	0.0655431443
RP11-397E7.5	-0.2285076	0.12816037	0.0748931463
XPR1	-0.21977958	0.12326614	0.07489538150000001
ORAI3	0.38869379	0.21089548	0.0656161221
NAAA	0.18297582	0.099285343	0.0656358293
CASP3	0.30282552	0.16437206	0.065725219
PMS1	-0.21387229	0.12002693	0.0750745571
SEPTIN10	-0.19713661	0.11064251	0.0750950323
GBF1	-0.2847244	0.15986141	0.0752050504
ELAVL1	-0.27824068	0.15623104	0.075223652
RP11-295M18.8	0.16941207	0.092025557	0.0659293587
H3P6	0.31942076	0.17352661	0.0659535173
VCAN	-0.19254994	0.10815759	0.0753356206
CCNYL6	-0.18523372	0.10406164	0.0753738682
RP11-95D17.1	-0.30517364	0.17151896	0.07550447639999999
RP11-512C24.3	-0.21646692	0.12167089999999998	0.0755246731
LINC01451	0.20820064	0.11320452	0.0661893471
PDK1	-0.22231181	0.12498755	0.07559796889999999
C17orf100	0.30102968	0.16372465	0.0662660695
KIAA1109	0.43136111	0.23474526	0.0664227748
FDXACB1	0.31153589	0.16954278	0.06643236940000001
SLC30A7	-0.47903881	0.26956137	0.07585551509999999
RSRP1	-0.28937229999999997	0.16287582	0.0759314482
RIN2	-0.21688289	0.12211932	0.07603892150000001
ARAP1-AS1	0.23098405	0.12584818	0.0667411631
RP11-358B23.7	-0.3397637	0.19146202	0.0762728922
RNF141	0.32961139	0.17963370000000004	0.0668167607
MMP9	0.11349003	0.061854624	0.066834847
SOS2	-0.50246031	0.28317198	0.0763018536
RP4-671O14.6	0.26161918	0.14261256	0.0668810733
TOMM40L	-0.26005327	0.14662067	0.0764264927
PDGFRB	-0.11439753	0.06449925299999999	0.0764299776
STAT4	0.35369258	0.19287795	0.0669867386
LINC01128	0.26444893	0.14422745	0.0670177864
AP5S1	0.25360936	0.13831628	0.0670189834
TRAPPC2B	0.25443406	0.13882189	0.0671287038
SLC7A1	-0.25946138	0.14638694	0.07662733570000001
C10orf143	0.29569277	0.16138455	0.06721579379999999
LINC01355	-0.37744877	0.21305738	0.0767689628
HECTD1	-0.3560532	0.20105134	0.0768730913
RP11-283I3.6	0.43425092	0.23713874	0.0673671416
HAL	0.27072312	0.14785438	0.06739679309999999
CAND1	-0.30917955	0.17462913	0.0769503857
STK38	-0.64160835	0.36242947	0.0769826707
RP11-417L19.5	0.38725082	0.21154023	0.0674546097
GRAPL	0.18760382	0.10249115	0.0674823733
THAP3	-0.32913748	0.18597981	0.0770743642
NUP50	0.37235442	0.20346858	0.0675429948
STXBP4	-0.12738354	0.071982114	0.0770898626
ZBTB21	0.27223852	0.14878142	0.0675797631
GRB2	-0.51731624	0.29239292	0.0771574842
TRAC	-0.30713136	0.17361758	0.0771974695
ABHD17AP5	-0.14245944	0.080549936	0.0772685258
CENPP	0.24822183	0.13574056	0.06775053589999999
EPM2A	-0.23991627	0.13568997	0.0773461793
IRX4	0.25943979999999994	0.14188917	0.0677777058
SLC16A11	0.28867293	0.15795889999999999	0.0679202064
C1QTNF3	0.25635408	0.14028584	0.0679427079
NT5C1A	-0.23266559	0.13170961	0.0776169352
ATP1A1	-0.44400882	0.25135846	0.0776282604
SNHG32	0.32369749	0.17725767	0.068127685
FAM71F2	-0.21366461	0.12100511	0.07774373849999999
RP11-87H9.4	0.31189479	0.17084808	0.0682140883
ARHGEF5	-0.13197434	0.074766341	0.0778431482
CEBPZ	0.34861809999999993	0.1910157	0.0682884101
MMS19	-0.42710111	0.24203916	0.0779376865
PLCD1	-0.24847185	0.14084059999999998	0.078003169
MMS22L	-0.18345472	0.10399239	0.0780182027
RP11-467D6.1	0.30959624	0.16972162	0.0684295996
SLC46A1	0.15935252	0.087410363	0.0685965113
SHANK2	0.15166895	0.083206605	0.0686328589
SLC25A46	0.32239333	0.17695961	0.06877742049999999
LPCAT1	0.38923704	0.21366907	0.0688025179
RP11-392A14.12	-0.27925379	0.15863591	0.0786557541
N6AMT1	0.26115155	0.14344878	0.0689790416
ENAM	0.19566074	0.10749872	0.06903991400000001
INPP5D	0.4659445	0.25606721	0.06911669299999999
IGLC1	-0.075538134	0.042958494000000014	0.0789862751
RNF135	-0.33054582	0.18801327	0.0790372962
UBASH3A	-0.23749009	0.13509186	0.07905579410000001
RP11-274B21.4	-0.30693128	0.174612	0.07908973849999999
ANO5	-0.15371578	0.08746339300000001	0.0791414035
CACHD1	0.17452215	0.096021388	0.0694351231
EMG1	0.37389162	0.20573577	0.0694650173
USP27X	-0.32478175	0.1848842	0.07927959429999999
RP11-27J8.3	-0.24457393	0.13922982	0.07928921
MYOM2	0.056719835	0.03122428	0.0695890233
RP11-307C12.12	0.27970548	0.15399115	0.069612961
EEF1A1P6	0.25803862	0.14208397	0.0696550654
PRR5	0.29618183	0.16310649	0.069688727
ZFPL1	0.35072990000000004	0.19316582	0.0697174066
RP11-156P1.3	0.21983999	0.12108933	0.0697441806
IRAG1	0.21816548	0.12020862	0.06984082259999999
RP11-888D10.4	-0.28455879	0.1622958	0.07985162400000001
RP11-452F19.4	0.23106525	0.12740661	0.0700388167
RIN1	-0.17924532	0.10223678	0.0798682941
PIEZO1	-0.34206802	0.19512629	0.0798987817
USP30-AS1	-0.26407742	0.15069374	0.0800101795
SERTAD3	-0.30073509	0.17165808	0.0800908082
AC016907.3	0.23031042	0.12712705	0.070339937
ITGA4	-0.28217919	0.16115839	0.0802628991
DGAT2	0.33405373	0.18450875	0.0705183739
PSMB4	0.49168831	0.27172264	0.07067058150000001
POLR1G	-0.20387697	0.11660255	0.0806887743
CIZ1	-0.30401401	0.17388153	0.0807027112
ZFAND4	0.24473804	0.13531923	0.07081440950000001
ZNF354C	0.31455765	0.17392525	0.0708172205
TRIOBP	0.36302234	0.20081618	0.0709488119
DMTF1	-0.44725666	0.25599364	0.0809206896
IMMP1L	0.19258151	0.10655702	0.0710150597
EEF1AKMT3	-0.22373065	0.12807444	0.0809658074
GNPTG	-0.37289821	0.21351515	0.0810366457
BRI3	0.33999846	0.1881816	0.07110124129999999
LYRM4	-0.26180543	0.14995846	0.08114419070000001
VAMP4	-0.14561749	0.083409089	0.08114945559999999
LRRC34	0.19711800000000002	0.10918058	0.0713085194
SF3A3P1	0.30390386	0.16839961	0.0714294155
KCTD21	-0.28841208	0.16538587	0.0814890048
RBM22	0.54094086	0.2998876	0.07156223
CENPT	0.34553952	0.19157941	0.0715898593
RP11-141B14.2	-0.34151529999999997	0.19591732	0.0816135744
RPA2	0.35890802	0.19902568	0.0716386705
SNTB1	-0.30586081	0.17549083	0.0816612204
CENPCP1	-0.31362672	0.1799574	0.0816794927
RP1-274L7.5	-0.27222633	0.15620838	0.0816918084
NPIPA1	0.22711853	0.12597459	0.0717068012
CCR5	0.16707299	0.092672445	0.07171593150000001
GLIPR2	0.46898273	0.26013907	0.0717187747
TCF7L2	-0.20867519	0.11979735	0.0818337462
DDI2	0.31811559	0.17654857	0.0718693123
MAN1A2	-0.19327259	0.11098828	0.0819254123
NUDCD2	0.17999775	0.099912498	0.0719173328
ARID5B	-0.2710555	0.15568979	0.08199222519999999
LIME1	-0.32125143	0.18452489	0.08199782280000001
WDR75	0.29300632	0.162666	0.0719611845
ARHGAP1	-0.59677288	0.34302809	0.08221645179999999
TUBA4A	0.37059311	0.20588151	0.0721576443
TMOD1	-0.20110017	0.11563577	0.08232857019999999
STK17A	0.42469408	0.23610604	0.0723614071
TSPAN16	0.22368865	0.12446119	0.072597197
POGK	-0.5476321999999999	0.3153621	0.0827807269
WDR89	0.32264335	0.17956217	0.0726643131
ZNF117	0.16771644	0.093397092	0.0728390531
NFE2L1	-0.29438229	0.16966434	0.0830342056
PPM1K	-0.28014084	0.16147318	0.083066124
MAP1A	-0.21024372	0.12119543	0.0830938997
ABHD10	-0.27290157	0.15737502	0.08321189999999999
ITGA6	-0.24871961	0.14343229999999998	0.0832169841
QRSL1	0.30616224	0.17066438	0.0731248257
USF2	0.60304007	0.33615438	0.0731257042
PTBP1	-0.45144026	0.26042781	0.0833234333
RIPOR1	-0.37125138	0.21419693	0.08336463570000001
EIF4BP5	-0.31987435	0.18466049	0.083541669
TRAF6	-0.47165226	0.27236211	0.0836341724
ACSL5	0.32001437	0.17858159	0.07343925429999999
TRAPPC14	0.39664638	0.22142786	0.0735461689
DBF4	0.20422202	0.11401036	0.0735547688
SLC9A3	-0.27195427	0.15720453	0.08395030490000001
CARMN	0.20757576	0.11594626	0.0737126491
RASGRP2	0.60092465	0.3356607	0.07371290429999999
SPATA7	-0.21954520000000002	0.12692309	0.0839841608
PTGFRN	-0.14840907	0.085798605	0.08398635939999999
PPP2R1A	-0.37307979999999996	0.21571241	0.08402454990000001
MRPL17	-0.21018234	0.12158175	0.08416623
MSLN	-0.12319807	0.071305489	0.08434238640000001
MT-CO2	0.25141156	0.14063205	0.07412357900000001
PCSK6	-0.13040381	0.075493398	0.0844135193
DNTTIP2	-0.21256348	0.12306822	0.08444108210000001
MGAT3	0.14539112	0.081338412	0.0741626274
MYCT1	0.18199095	0.10181545	0.074166675
TRRAP	-0.5715610999999999	0.33097096	0.0844910637
RP11-378J18.9	-0.22751678	0.13175328	0.08450590779999999
RGS6	0.16811341	0.094067148	0.074214405
PHF5A	0.32167052	0.18002781	0.07427610679999999
TAS2R19	-0.2641407	0.15301962	0.0846230117
RP11-678G14.4	-0.12009021	0.069584643	0.0846902617
PSMG4	0.28269648	0.15831396	0.0744562782
RMC1	0.34576940000000006	0.19373752	0.0746085983
OAS2	0.24435941	0.13693585	0.0746492464
CTD-2666L21.2	0.33960364	0.19039876	0.0747852881
VNN1	-0.11055839	0.06416128900000001	0.08517435300000001
CTDSPL2	0.28443459	0.1595812	0.0749909665
BBIP1	0.28574704	0.16034246	0.0750361428
CACNB2	-0.20378731	0.11836406	0.08543389400000001
SNX18P13	-0.11704989	0.067992466	0.08546771619999999
GCAT	0.14284242	0.080188334	0.0751615108
ITGAM	0.28703753	0.16116566	0.0752150248
PRKCH	0.36523547	0.20514719	0.07532152730000001
CTC-459F4.3	-0.29721219	0.17279711	0.0857412322
EPN2	0.16288554	0.091497777	0.0753452741
NPM1P20	0.33114212	0.18601629	0.07535100480000001
PSTK	0.30333626	0.17043594	0.0754183355
PKP2	-0.17223282	0.1001779	0.0858753631
RYR1	-0.096334254	0.056041276	0.0859267426
LEF1	-0.30127829	0.17531706	0.08601982289999999
CLMN	-0.22665296	0.13192171	0.0860909542
CDKN2AIPNL	0.32913273	0.18513036	0.07573406070000001
RPE	-0.2507492	0.14602335	0.08625549880000001
KBTBD8	-0.16127375	0.09391838	0.0862585174
KCNS1	-0.27139641	0.15809725	0.0863548676
PFDN2	0.31473897	0.17712597	0.0758856762
FOXO4	0.23021883	0.12962544	0.0760324095
GRK3	-0.34144372	0.19903765	0.0865689275
LINC02631	-0.27044641	0.15765252	0.0865715243
ENO1	-0.47116995	0.27477325	0.08669983960000001
AF131215.1	0.30348296	0.17098478	0.0762171637
RP11-205M20.8	-0.093529589	0.054559991	0.0867928872
NCR1	0.16946039	0.095496834	0.0762830981
RP11-709D24.5	-0.31064295	0.18124389	0.0868484333
CTC-463A16.1	0.30049335	0.16936344	0.0763263715
TMPRSS9	0.15298895	0.086257265	0.076428356
GGPS1	0.36895328	0.20804473	0.0764619799
SLC4A4	0.19381053	0.10930259	0.07650783280000001
TDRD12	-0.17698511	0.10334878	0.08711459810000001
LINC01619	0.20936950000000001	0.11811091	0.0765914396
RAB3IP	-0.18976637	0.11084861	0.08721804949999999
DERA	-0.29734172	0.17368746	0.08721923849999999
AC024028.1	-0.08377926599999999	0.048945101	0.08726289849999999
FAM98B	-0.37857439	0.22117558	0.0872725406
PHF24	0.1373232	0.077522459	0.0767995129
MS4A2	0.10733457	0.06059446	0.0768060782
SPECC1	0.24633879	0.13907287	0.0768171359
SDHD	0.30350181	0.17136379	0.0768498133
PIH1D1	-0.36117691	0.21114176	0.0874676742
CWC22	0.39310266	0.22202364	0.0769417578
ANK1	-0.19649676	0.11491458	0.087588239
SMG1P3	-0.23425584	0.1370273	0.08765888039999999
CYSTM1	-0.23626342	0.13821969	0.08770024369999999
ACOT8	0.3808828	0.21524902	0.0771160669
WASH3P	-0.21196111	0.12402828	0.08776665800000001
CTC-205M6.5	-0.14624451	0.085582431	0.0877962001
CBLB	0.33346119	0.18848757	0.0771756265
AC093323.3	0.37297641	0.21083781	0.0771958299
CLEC10A	0.16046799	0.090733522	0.0772721933
CA13	-0.2052527	0.12016485	0.0879301192
ZC3H7B	-0.63465627	0.37160601	0.0879707009
DAP3	-0.3705078	0.21694968	0.0879834851
RP11-57G22.3	-0.23120132	0.13538292	0.08799218029999999
GLT1D1	-0.37188926	0.21779411	0.0880352101
SPRY3	-0.22040362	0.1291282	0.08815934130000001
XKR8	0.32437839	0.18355823	0.0775055198
THBS4-AS1	-0.24335058	0.14262751	0.0882825807
TUBA1A	-0.29425615	0.17251131	0.08837121349999999
TREML4	-0.075588387	0.044323611	0.088435653
MAGEL2	0.24534776	0.13895963	0.0777679439
DNAJC25-GNG10	-0.21751651	0.12756737	0.0884849395
NUTM2A	-0.14384893	0.084372012	0.0885174668
INTS14	0.27583275	0.15625965	0.0778324871
SDHB	0.40715851	0.2308195	0.0780430586
GCLM	-0.22046341	0.12941478	0.0887781383
MTCO3P5	0.21180949999999998	0.12010172	0.0781079558
DLG5	0.14137535	0.080173929	0.078146087
RP11-379H18.2	-0.28581522	0.16784247	0.0889022987
RP4-564F22.5	0.26029907	0.14764041	0.0781961763
COQ4	-0.4392289000000001	0.25799199	0.08897487300000001
HCAR2	-0.15399749999999998	0.090455249	0.0889783799
IGSF8	-0.3730687	0.21916866	0.0890294594
ARL17A	0.083569412	0.047418176	0.0783091665
HDAC8	-0.32649398	0.19182691	0.0890623179
SELL	0.24159539999999996	0.13709576	0.07833513269999999
HSF5	0.28735334	0.16308022	0.0783692061
FGL2	0.31567081	0.17916439	0.0783913088
CAST	-0.34055143	0.20015639999999998	0.08917438050000001
ZMYND8	0.38531437	0.21892095	0.0787036617
PRKAB2	-0.22614954	0.13308234	0.08957047359999999
MRPL21	0.32040474	0.18209172	0.078785597
MAD2L1	-0.16809894	0.099003815	0.08983768119999999
GCFC2	-0.19108059	0.11258110000000002	0.0899573142
RP11-65L3.2	0.24676936	0.14045022	0.07922646700000001
CD40LG	-0.29876523	0.17611563	0.0901191347
MSL2	-0.51935249	0.30617157	0.090144864
COX5A	0.34539141	0.19665552	0.0793392617
ZNF84	-0.22386148	0.13201997	0.0902614614
LRP6	-0.11702912	0.06902343400000001	0.0902928167
RBPMS2	-0.11896568	0.07017071400000001	0.0903162124
HLA-DQA1	0.052587634	0.029955658	0.0794778639
GIGYF1	-0.36162431	0.21334808	0.0903879748
POLR2G	0.42966843	0.24478278	0.0795139431
FAT1	-0.12510063	0.073807916	0.090397111
SEC14L2	0.21598908	0.12305353	0.0795242094
NCKIPSD	-0.25143851	0.14837457	0.0904595086
TMTC2	-0.24931151	0.14722241	0.0906848412
RP11-830F9.7	-0.23531986	0.13897039	0.0907086681
MADCAM1	0.21981356	0.12536641	0.0798456964
CTD-2035E11.5	0.29440217	0.16795967	0.0799408724
RP11-473I1.9	-0.3927733	0.23210021	0.0909090468
ATG101	0.29987241	0.17110305	0.079980551
HMGN4	0.22700404	0.12952662	0.0799834552
MRPL33	-0.26354169	0.15575842	0.0909600449
SAMD11P1	-0.29067401	0.17184339	0.0910525192
ARAP1-AS2	-0.27346047	0.16170302	0.0911246066
HM13	0.38188999	0.21812754	0.080293687
SHOC1	-0.18242233	0.10792541	0.0912899191
RP11-403P17.4	-0.20865026	0.12345108	0.0913124541
GPR160	0.23217784	0.13264426	0.0803600557
CEP95	0.26320564	0.15037187	0.0803626507
HOTAIRM1	0.13826069	0.078997277	0.080391844
MLH1	-0.2788967	0.165048	0.0913801741
MPEG1	0.29987847	0.17136257	0.0804316982
PRCD	0.19790726	0.11314065	0.0805613477
ZC3H7A	-0.28265132	0.16737703	0.0915873309
GNAS	0.39935666	0.22833223	0.0805957117
WFDC1	-0.21748084	0.12880423	0.0916353006
MAP1LC3B2	-0.23357070000000002	0.13834943	0.0916725119
RP11-81H14.1	-0.13125908	0.07775968	0.0917218364
UQCC2	0.28214392	0.16140381	0.0807607326
ZNF80	0.21526497	0.12316542	0.0808111842
CDC42	-0.48493164	0.28743820000000003	0.0919001959
RP11-681B3.4	0.22787570000000001	0.13046799	0.0810139803
ERLIN1	0.24077705	0.13790797	0.0811315983
ATP2B4	-0.28024198	0.16627883	0.0922290959
GLRX5	-0.18950958	0.11245365	0.0922579832
MORN1	0.27296982	0.15638479	0.0812054233
CH17-112A12.2	-0.10372407	0.061574850999999986	0.0923938836
FAM221A	0.19849774	0.11377264	0.0813470329
GOLIM4	-0.22934539	0.13618759	0.0924865732
HEBP2	-0.223113	0.13250804	0.0925389259
DPYD	-0.32421091	0.19255934	0.0925536338
C2orf50	-0.23491417	0.13952876	0.0925668141
SFT2D3	-0.16146721	0.095909706	0.092584571
LINC00689	-0.11497323	0.068297681	0.09260784
HEG1	-0.18774933	0.11157333	0.0927374772
PAPOLG	0.20205713	0.11592065	0.0816303831
DUSP18	-0.24363988	0.14479777	0.0927611263
BTBD1	-0.34456427	0.20481302	0.0928165562
NXPE3	-0.21861163	0.12995483	0.0928404667
ARL10	-0.11673556	0.069415168	0.0929396686
DIS3L2	-0.38943145	0.2315925	0.09297144
STT3A	-0.29488166	0.17552354	0.0932679338
RP11-574K11.24	0.32225048	0.18517594	0.0821252163
ZFP57	-0.08313828599999999	0.049493779	0.0933145772
RP11-4B16.3	-0.33163689	0.19744334	0.0933372515
TBCD	0.29827816	0.17144481	0.0822039696
ATXN2L	-0.3911983	0.23300475	0.0934790154
NHP2	0.36175574	0.20808292	0.0824281229
RP1-45C12.1	-0.15841035	0.094396169	0.093632094
RP11-1336O20.2	-0.30603619	0.18239395	0.0936825277
LTA4H	-0.22083829	0.13167197	0.0938193886
RP11-349F12.4	-0.33958935	0.20248947	0.09384163
PCDHGA11	0.18325709	0.10548112	0.0826347989
RABEP1	0.31093682	0.17897828	0.0826448478
CFAP44	0.15377434	0.088514212	0.0826455254
RAB35	-0.25119514	0.14983636	0.0939606765
XXYLT1	0.25544011	0.14713061	0.0828467646
RP11-290L7.5	-0.15255338	0.09104496	0.0941331553
ARMCX5-GPRASP2	-0.21152586	0.12628639	0.094253476
RP11-750H9.5	-0.29827207	0.17808857	0.094276484
SLC25A23	-0.23096133	0.13790599	0.0942919419
ARFRP1	0.41487803	0.23922351	0.0831790617
DNAJC6	0.11384931	0.065654141	0.0832132974
HDC	0.077801173	0.04486804	0.0832269175
BLOC1S4	0.38513314	0.22211442	0.08323748519999999
DIP2A	0.21354639	0.12316901	0.08326821849999999
C5orf15	0.38093613	0.21987444	0.0834905475
LARS2	0.20982839	0.12114362	0.08357131549999999
MAST2	0.18975307	0.1095539	0.0835732448
POLL	0.29589698	0.17086546	0.0836263376
GS1-72M22.1	-0.24705608	0.14781324	0.0949548129
PARP10	0.30804187	0.17788263	0.0836334645
NDEL1	0.5088195	0.29397381	0.08379068690000001
OXSM	0.19341767	0.11175101	0.08379809790000001
DUSP3	-0.2744532	0.16430491	0.0951558894
RP4-671O14.5	0.34444885	0.19906303	0.0838767654
HSPA1A	-0.27907307	0.16718911	0.0953901921
KMT2A	-0.48405872	0.29000533	0.0954038014
NABP2	-0.31245318	0.18728814	0.095569462
EIF5A2	0.14033869	0.08122827	0.0843500325
RBM12B-AS1	-0.30080266	0.18040575	0.0957551168
ASAH2B	-0.22405461	0.13438394	0.0957740305
ASS1P1	-0.22179226	0.13305522	0.0958442941
SOX12	-0.29996871	0.17995473	0.0958456583
VPREB3	0.1864134	0.10796667	0.0845520631
RP11-49K24.8	0.29448648	0.17059957	0.0846235614
RP11-644F5.10	0.27659954	0.16024663	0.0846413586
RLF	-0.46693879	0.28035015	0.0961157759
ITGAX	-0.22724334	0.13644019	0.0961236584
LINC00887	-0.22202605	0.13330995	0.0961293871
TMA7	0.23668054	0.13718831	0.08479671859999999
AC012358.8	-0.25107794	0.15087796	0.0964038086
MOCS1	0.15938226	0.092428911	0.08494950470000001
MMP8	-0.098405745	0.059139141	0.0964323882
PRAL	0.20664377	0.11987763	0.0850556048
MED24	-0.25261775	0.15186370000000002	0.0965362444
MUC5AC	0.24342565	0.14127271	0.0851819392
ERFL	-0.28842523	0.17349287	0.0967342647
CD6	-0.25990241	0.15639564	0.0968616224
PEX13	-0.25911139	0.15592143	0.0968654289
H2AC6	0.39246581	0.22795557	0.0854379587
DUS1L	0.40131100000000003	0.23315429999999995	0.08551992119999999
RP11-549J18.1	-0.32839593	0.19779683	0.097174501
GPX7	0.29662361	0.17243165	0.0856990362
VCPIP1	-0.53665602	0.32335379	0.097297863
RP11-1046B16.3	0.31656067	0.18405774	0.0857608772
RNF182	-0.058069544	0.035000024	0.09740406
IL2RG	-0.35872685	0.21622803	0.097425763
CENPO	0.21321248	0.12401373	0.0858761868
RP11-927P21.1	0.10894976	0.063372645	0.0858894491
CH17-84K15.2	0.19989895	0.11629806	0.0859517477
DMXL2	-0.22520975	0.13582954	0.0976252077
ZMYM2	0.35237516	0.20508277	0.08606857820000001
PIGHP1	0.30948676	0.18012925	0.0860817761
MALT1	-0.33391066	0.20148699	0.0977869043
RP11-311C24.1	-0.2785165	0.16806913	0.0978025649
RP11-34F20.7	0.28168382	0.16402046	0.08622181400000001
IGLL5	-0.098579343	0.059492086	0.0978305315
IRAG1-AS1	0.22298854	0.12985447	0.0862494311
RRAGC	0.37077068	0.21593521	0.0862810316
LGALS9C	0.08986078199999999	0.052350515	0.08637694369999999
RP11-334C17.3	0.27030688	0.15748377	0.0863971572
CTSH	-0.26038360000000005	0.1572412	0.0980462509
MMP17	-0.16344011	0.098714647	0.0981005235
RP11-449J21.3	-0.35129854	0.21218155	0.0981069466
RP11-399B17.2	-0.33317281	0.20127451	0.0981749196
NDUFS5	-0.26443441	0.15976357	0.0982062654
TBC1D9	0.1871984	0.10912268	0.0865665775
ZDHHC5	0.54711452	0.31901035	0.0866488901
TAB2	-0.58874626	0.35590601	0.0983975965
MCU	-0.25090698	0.15169339	0.0984338028
PREX1	0.53748228	0.31355211	0.0868076148
NAF1	-0.27399813	0.16568663	0.0985003159
YWHAH	-0.34488273	0.20856603	0.0985252957
DACH1	-0.17124678	0.10356227	0.0985307402
NT5C3A	0.25725315	0.15010134	0.0868643855
AC005306.3	-0.11043211	0.06679031099999999	0.0985609039
SLC25A11	0.38427064	0.22424176	0.0869045875
NAB2	0.27792693	0.16225168	0.0870347011
THBS1	0.095310018	0.055650251	0.0870855247
PEX2	0.25217153	0.14727811	0.0871680209
OTUD4P1	-0.29266751	0.17717265	0.098874109
SNX18P3	-0.19733637	0.11947115	0.0989002926
DDX41	0.28211095	0.16480401	0.0872448405
CTD-2368P22.1	0.26587793	0.15542189	0.0874500027
UBE2B	-0.28224765	0.17107313	0.0992851219
UBE2J2	-0.42040476	0.25491727	0.09942522880000003
MRPL20-AS1	0.38639686	0.22602859	0.0876684291
RAD51B	-0.20449975	0.12400339	0.0994323607
C2CD5	0.25924482	0.15169082	0.0877554768
RPS2	-0.42379336	0.25712386	0.0996249391
ZNRF2P1	-0.21162073	0.12840621	0.0996557624
RP4-566L20.1	-0.12344383	0.074913637	0.0997053782
UNC13B	-0.20272617	0.12309321	0.0998867995
LINC00893	0.21659798	0.12687414	0.0880982058
RPUSD3	0.41621693	0.24380416	0.0881001384
LINC02696	0.21011547	0.12308219999999999	0.08811172789999999
ADA2	-0.34576429	0.20997480000000002	0.0999357308
PHOSPHO1	0.20417249999999998	0.11960799999999999	0.08813054390000001
ALG12	0.25304027	0.14825687	0.08817601650000001
LINC02362	-0.27107699	0.1646764	0.100054061
AP5B1	0.42492099	0.24913864	0.088401125
C1GALT1	-0.23393470000000002	0.14219007	0.100238261
MYO1D	-0.1609021	0.097805229	0.100258367
ZNF439	0.25157677	0.14754949	0.0884994466
ZNF493	-0.24352653	0.14806893	0.10035
PJA1	-0.28123043	0.17099814	0.100358933
MFSD1	0.38339134	0.22488417	0.0885356559
SEM1	-0.26080405	0.15861876	0.10044583
PCDHGA8	0.17210168	0.10100813	0.0887223043
SDHA	-0.43287055	0.26348698	0.10072822
JAK2	-0.32363419	0.1970428	0.100810499
VSIG4	0.26891505	0.15794254	0.08895187289999999
CDK5R1	0.16376547	0.096210632	0.08903762119999999
IKBKB	0.38799638	0.22794437	0.08903796470000001
ATP6V1E1	0.45386545	0.26669686	0.08910380150000001
ADARB1	-0.24078972	0.14669895	0.101032226
RP11-81K2.2	0.23207853	0.13638166	0.0891260277
HLA-E	0.52554383	0.30887203	0.08916177869999999
RP11-104L21.4	0.24686474	0.14514708	0.089293897
RP11-264B17.3	0.24782477	0.14579511	0.08947725699999999
TRMT2A	-0.32505177	0.19830889	0.101503754
FNDC10	0.2759359	0.1623768	0.0895638698
ACYP1	-0.28560788	0.17429102	0.101594303
RN7SKP80	-0.25610866	0.15629146	0.101599158
TRAPPC2L	0.22214714	0.13076499	0.0896633933
RP11-28G8.2	-0.27011604	0.16485742	0.10163623
RBP7	0.24844264	0.14626105	0.0897015952
ADAMTSL5	-0.1676312	0.10232892	0.101703418
ADAMTSL4	-0.24628431	0.15034932	0.101720101
FMNL1	-0.55121301	0.33656522	0.101787027
SNORD15B	-0.22133815	0.13517967	0.101869944
ADAMTS13	0.22124442	0.13032776	0.0898950358
ITGB1P1	-0.20113203	0.12286629	0.101945884
MIER3	0.18746945	0.11045279	0.08995527210000001
RP5-1112D6.8	-0.33163067	0.20265627	0.102067107
PPCS	0.42942446	0.25310158	0.0900749283
DAD1	0.3557303	0.20970336	0.0901314564
SLPI	-0.12327949	0.075367556	0.102215544
TMPRSS13	0.27433408	0.16176955	0.0902294653
LRRC10B	0.25438384	0.15000834	0.0902360386
ZNF561-AS1	0.21915555	0.12924772	0.0902689813
SHFL	0.37396004	0.22057439	0.0903130068
FBP1	0.24638156	0.14532879999999998	0.0903230747
CNOT9	0.29575907	0.17446784	0.0903481372
SIX2	0.24964406	0.14726555	0.0903500556
RAX	-0.17957565	0.10984849999999999	0.102415267
RP11-677M14.8	-0.27931878	0.17086537	0.102420974
LOXL1	-0.18265734	0.1117365	0.102424154
CTD-2210P24.1	-0.25357921	0.15521763	0.102637026
AC006946.16	0.18992315	0.11212550000000002	0.0906068771
GAPDH	-0.36210525	0.22167938	0.1026869
CCL3	0.18745377	0.11070084	0.0907034896
SMS	0.33366605	0.19706798	0.0907386133
CSNK1A1	-0.47626955	0.2916945	0.102833163
ATP5MC2P3	-0.28987840000000004	0.17753912	0.102835364
ATP10D	0.17166061	0.10142565	0.0908671243
GOLGA6L9	-0.23503082	0.14404521	0.10306952
CTD-3126B10.2	-0.31443623	0.19273829	0.103118185
RP11-36B6.2	-0.2181545	0.13377816	0.103265282
FCHO2	0.20842755	0.12328546	0.0912237072
EMC8	-0.25953068	0.15922939	0.103434608
SNAI3	0.33731458	0.19956665	0.0912952522
AGFG2	-0.23837916	0.14626929	0.103474543
AP000580.1	0.30090474	0.17805006	0.091340111
SLAMF1	0.20797604	0.12307277	0.0913666135
AP006621.5	-0.23437672	0.14383509	0.10352656
MED12L	0.1034028	0.06119726900000001	0.0914046596
C22orf34	-0.14878467	0.091347808	0.103677086
LCORL	-0.19067808	0.11708534	0.103726175
TRAPPC13	-0.19191369	0.11788625	0.103849722
KLHL29	-0.26061185	0.1601018	0.103885403
MYEOV	0.17432484	0.10329144	0.0917815159
RGPD1	0.067427789	0.039965599	0.0918878311
SEMA4G	0.21949175	0.13012797	0.0919663191
RP11-57K16.1	-0.22333337	0.13731758	0.104180177
WDR41	-0.19702246	0.12115149	0.104212433
DCAF16	0.31440473	0.18644833	0.0920537692
PDSS1P1	-0.26604999	0.16362749	0.104276152
RP11-459F6.3	0.30240847	0.17934068	0.092065313
SUPT16H	0.43223699	0.25636264	0.0921011659
RAB10	-0.4131361	0.2541447	0.104351766
PPA2	-0.29246568	0.17993270000000003	0.104389437
ITGAE	0.26889433	0.15951515	0.0921666126
SCYL2P1	-0.29593878	0.18207821	0.104406122
ADSL	0.33741642	0.20018794	0.0922050761
VSIR	0.50845782	0.30169793	0.092239297
MGST1	-0.17978047	0.11064263	0.104504887
NDUFB4	0.32339726	0.19192209	0.0922926178
PIK3R2	-0.12664666	0.07795571700000001	0.104564111
PARD6G	-0.25172248	0.15496024	0.10459926
RNASE6	0.14966896	0.08884149300000001	0.0923641388
RP5-1091N2.9	-0.29356833	0.1808721	0.10488996
ITGAL	-0.34281579	0.21126137	0.104967382
CCNA2	-0.22506897	0.13871269	0.105000385
REPS2	0.24597425	0.14616391	0.0927138412
TIMM50	0.18911233	0.11238827	0.0927518456
NECTIN3	-0.18072554	0.11143418	0.105158991
ANKRD10-IT1	-0.23413037	0.14439387	0.105232671
ARAP1	-0.50929498	0.31410768	0.105247206
RPS4X	-0.42854825	0.26441242	0.105385676
HIF1A	0.25204588	0.14993914	0.093078168
ALG10B	-0.14507481	0.089516576	0.105409171
LRIG1	-0.23948265	0.14782318	0.105534954
RP3-412A9.17	-0.22707634	0.14016935	0.105545138
CYP51A1	-0.22486836	0.138808	0.105549121
EFNA5	0.14116971	0.084017011	0.093221346
RCC1L	0.38062918	0.22656573	0.0932713552
GALNT6	-0.16942573	0.10462257	0.105677274
KANSL1L	-0.24739970000000003	0.15279303	0.105724086
POLR3D	-0.34531517	0.21329198	0.105767798
CAPNS2	0.25718357	0.15316931	0.0934494154
FBXO2	0.18567868	0.11059809	0.0934924031
TARBP2	-0.28891499	0.17852805	0.105910259
HAUS6	0.43756557	0.26069895	0.0935757721
HSD17B11	0.41391855	0.24665565	0.0936361492
LSS	0.20601237	0.12276789	0.0936477012
ARL14EPP1	0.21315279	0.12703776	0.0936856737
ZNF569	-0.19434782	0.12018904	0.106190447
BTG3-AS1	0.21925246	0.13071556	0.09379209289999997
CLN5	-0.43828943	0.2710637	0.106210682
ARFGAP2	0.38165052	0.22755767	0.0938244234
BTN3A3	0.31916704	0.19032972	0.0938719718
XXbac-BPG181B23.7	0.12765642	0.076146097	0.0939599487
MANBAL	0.33272055	0.19848426	0.0939912698
TUBG1P	0.30175718	0.18001478	0.0939943764
RP11-162A12.3	-0.31565057	0.19534100000000001	0.10643304
MTCYBP3	-0.29999133	0.18565649	0.106444803
ZYX	-0.27929436	0.17285539	0.106460349
SCAT8	0.26415871	0.15763565	0.0940994489
C15orf54	0.14826896	0.08848424	0.0941192415
LASP1	-0.51683857	0.32007191	0.106679266
EDA	-0.16247803	0.10062472	0.106693302
NUDT13	0.27820714	0.16609408	0.0942480457
RGL4	0.19980061	0.1192857	0.0942523517
MARS2	0.34252742	0.20452459	0.0942967149
XKR4	-0.19991215	0.12388039999999999	0.106897507
PRR12	-0.38026854	0.23566867	0.106936257
HK1	-0.28639305	0.17751518	0.106985912
HECTD4	0.32916577	0.19668859	0.0945348588
IRF2	0.50968177	0.30455474	0.0945361981
ACRBP	0.21506661	0.12851572	0.0945490931
TMEM88B	0.27870582	0.16659758	0.0946547956
RP11-81A1.10	0.28516948	0.17046466	0.0946613734
UBE2Q1	-0.23768718	0.14746348	0.107313457
PLEKHM1	0.46192802	0.27624754	0.094807702
ZNF618	0.19464284	0.11641036	0.0948297964
STOML2	0.29700156	0.17763274	0.0948382125
KIAA0825	-0.21683939	0.13454366	0.107350896
SIRPB1	0.18794471	0.11242867	0.0949009917
TBCCD1	0.35606835	0.21306239	0.0949970958
MVD	0.27772252	0.16618869	0.095009975
FGF13	-0.11355905	0.070511596	0.107604585
TROAP	0.21981982	0.13157556	0.0950996956
NUMB	-0.46953621	0.29158089	0.107645983
DUX4L26	0.26163577	0.15661314	0.0951169559
ITPKB-IT1	0.28726521	0.17197348	0.09515299039999997
KLLN	0.2793001	0.16721126	0.0951651533
RP11-769O8.1	0.25279208	0.15137653	0.0952417237
CTC-523E23.3	-0.26806921	0.16654582	0.107805315
MYO1C	-0.19263470000000002	0.11968524	0.107820909
CH507-9B2.9	-0.22967244	0.14269909	0.107825961
MRPL58	0.32284559	0.19338909	0.0953498603
TM2D1	0.31501921	0.1887012	0.0953502469
CBWD3	-0.22658708	0.14090064	0.108122156
APC	-0.34140194	0.21229908	0.108125652
CPSF1	0.18203857	0.10910868	0.0955470328
H2AJ	0.24958400000000003	0.14962016	0.0956061033
STAG2	0.29414179	0.17640899	0.095751503
RP11-797H7.1	0.25801922	0.15478868	0.0958455257
LBX2-AS1	-0.1650372	0.10272549	0.108461818
MMP14	-0.1389521	0.08651201900000001	0.108555213
HCG4P11	-0.16344066	0.10176506	0.108577332
SNORA7A	-0.18592081	0.11577742	0.108623891
PCSK1N	0.15351743	0.09214255	0.0960100586
TRIP10	-0.22537537	0.14036076	0.108659162
ISLR2	0.22209656	0.13333653	0.0960901504
TMEM51	-0.17874415	0.11134389	0.108736641
MRPS24	-0.31742067	0.1977703	0.108810909
NFYC	0.48551748	0.29156445	0.0961837332
SLC2A13	-0.20124754	0.12540365	0.108854607
TMEM176A	-0.044901484000000005	0.02798104	0.108873789
CTB-107A22.1	-0.20144033	0.12553239	0.10887885
MARCHF7	0.42279889	0.25395422	0.0962540436
MAPT	-0.2096764	0.13068324	0.108928468
PDE4A	0.23611454	0.14182996	0.0962721565
EMX2OS	-0.14277434	0.088987107	0.108933804
RP11-380B4.3	-0.29444935	0.18353199	0.108953559
METRN	0.22414057	0.13464891	0.0963005586
RP11-171I2.2	0.22185858	0.13331407	0.0963904328
GBP6	0.19572777	0.11761559	0.0964001429
SERPINE1	0.19155509	0.11511506	0.0964200597
TACSTD2	0.11489264	0.069057751	0.0964826949
AK3	-0.20985803	0.13089878	0.109205048
MINDY2	-0.22569532	0.14079192	0.109241866
PGBD4	0.30745974	0.18485939	0.0965846406
ALG11	0.29883936	0.17968084	0.0965928413
KNDC1	0.10753379	0.064663507	0.0966314495
SLITRK4	-0.18235046	0.11381664	0.10944057
NOL8	-0.26288201	0.16408648	0.109451198
CCDC174	0.23019631	0.13848422	0.09677536
RP5-981O7.2	-0.27749609999999997	0.1732406	0.109517186
PLB1	-0.13721534	0.08568031300000001	0.109587027
ANO8	-0.21551157	0.13457416	0.109597402
MFGE8	-0.2205357	0.13771514	0.109606928
PCDHGB4	0.17457679	0.10508124	0.0969571067
HOXA2	0.15736963	0.094735476	0.0969978375
MRPL45	0.34597379	0.2083056	0.0970485844
UFC1	-0.36698979	0.22932345	0.109845181
EBPL	0.26484325	0.15948299999999999	0.0971006288
MICB	0.25817787	0.15553431	0.097240359
ZNF607	0.18374574	0.11070288	0.097266855
GABARAPL1	0.28090108	0.16923922	0.0972714308
GPT	0.24843169	0.14968338	0.0972860448
AC000078.5	0.26499095	0.15967529	0.0973168733
TLR1	-0.34073999	0.21307017	0.110094591
FRMD5	-0.16716218	0.10453343	0.110109011
TCL1A	-0.099297977	0.06210471	0.110163798
STN1	0.24055782	0.14499168	0.0974068844
WNK3	0.25111159	0.15140541	0.0975231923
KLHDC8A	0.15437746	0.093086791	0.0975459537
IFNGR1	0.40744419	0.24570857	0.0975829427
OR2A1-AS1	-0.14330291	0.08969186800000001	0.110420817
CDC42-AS1	-0.24289056	0.15205035	0.110485309
ZNF384	0.36832596	0.22220153	0.09770822960000003
EMBP1	-0.16682213	0.10446492	0.110600075
THBS3	-0.21020232	0.13163484	0.110613638
POC1B-GALNT4	-0.18910475	0.11842609	0.110623165
KLF10	-0.23218723	0.14541545	0.110645507
ZNF668	0.30747242	0.18556494	0.097843258
ZNF30	0.19420083	0.11727068	0.0980351605
NELFA	-0.38927159	0.24397211	0.110904169
OBSCN	-0.19263054	0.12073357	0.110916831
OR52K3P	0.14661654	0.088570933	0.0981664458
PRKCZ	0.30393163	0.18363943	0.0982296654
TADA1	-0.34067845	0.21368005	0.111176741
MRPL37	0.37368967	0.22584233	0.09831025
LINC00426	0.21257972	0.12847461	0.098311194
RP11-700A24.1	-0.25657312	0.16094166	0.111207973
KCNE1B	0.13564328	0.08202675599999999	0.0985137895
LKAAEAR1	0.26971103	0.16314481	0.098604632
PIK3CA	-0.27591196	0.17322127	0.111515085
FUT8	-0.19714046	0.12381739	0.111659329
ZNF620	0.23190862	0.14034447	0.0987626098
HAS1	0.18283999	0.11065866	0.0987903818
DPEP2	0.29846913	0.18065252	0.09881395
DLC1	-0.15000732	0.094238083	0.111748366
SPRY1	0.18751484	0.11351106	0.0988588601
GATA2-AS1	0.13775919	0.083399673	0.0988908586
DDX10	-0.15985131	0.10047169	0.111924377
MARCHF6	0.28041081	0.16981917	0.0990058603
OTUD7B	0.34183599	0.20702243	0.0990118004
GUSBP1	-0.11972886	0.075277201	0.112037435
RP11-66D17.3	-0.29473071	0.18531765	0.112059523
DUS3L	0.23065360000000001	0.13978387	0.0992426582
ZBTB7B	-0.40797037	0.25663048	0.112214856
VIPR1-AS1	-0.23148429	0.14562996	0.11225579
SHISA5	0.38055007	0.23068679	0.099331346
STIL	0.19372214	0.11744017	0.0993519607
TRMO	0.31729433	0.1923781	0.0993954278
LINC02458	0.14038056	0.08511904699999999	0.0994160036
ADAM17	-0.23246196	0.14632557	0.112453314
NUBPL	0.19775037	0.11994406	0.0995262202
EXD3	-0.26341578	0.16584134	0.112521639
ABHD6	0.19463612	0.11807448	0.0995816284
PRPF40A	-0.21963172	0.13830802	0.112605379
SLC25A4	0.25005634	0.15174729	0.0996988114
ARSK	0.24615673	0.14938308	0.0997039647
ZNF572	0.26737985	0.16227237	0.0997243905
TOR1A	0.32948329	0.20004145	0.099857416
C5orf66	0.28989913	0.17602638	0.0998919122
ZNF441	0.16475579	0.10004713	0.0999177459
SLC22A18	0.14328496	0.08702107099999999	0.0999644111
GSR	0.36852572	0.22383609999999998	0.0999944657
BROX	0.33181521	0.20157055	0.10004789
PRLR	0.12124252	0.073658947	0.100078916
AOC2	0.22060091	0.13403069	0.100099532
MRPL43	-0.3048269	0.19225567	0.113163028
AC008079.12	0.07935742400000001	0.048224732	0.100166115
BBS7	-0.16605988	0.10475506	0.113233005
TXLNG	0.40159326	0.24405259	0.100177636
SLC25A26	-0.27802248	0.17541497	0.113296414
LMBRD1	0.35864677	0.21799314	0.100239254
RUNX2	-0.23882273	0.1506892	0.113312766
AC114271.2	0.21917324	0.13328733	0.100415422
HYLS1	0.29233615	0.17781281	0.100477336
UBAP1	0.37065077	0.22551205	0.100574593
TTC22	0.28641859	0.17429141	0.100629312
CREBL2	-0.37586234	0.23747152	0.113791162
SPRYD4	0.36296627	0.2209056	0.100680715
SNRPD1	0.14381788	0.087529454	0.100681404
C6orf226	0.28176679	0.17150771	0.100722521
ABCF2	-0.19761925	0.12487396	0.113840944
CH507-154B10.1	-0.13354185	0.084391815	0.113874463
RP4-734G22.4	-0.30425975	0.19228842	0.113895819
TRIM72	-0.18010734	0.11388034	0.114069415
SSB	-0.2294252	0.14507541	0.114098823
PF4V1	-0.071937305	0.045494794000000005	0.114144462
GPKOW	0.36077926	0.2198127	0.101049587
KIRREL3	-0.15907536	0.10065092	0.114317044
AMBRA1	0.32579433	0.19856151	0.101159679
SARAF	0.47226958	0.28788578	0.101221442
FOXO1	-0.41772564	0.26439821	0.114444108
MMADHC	0.37027403	0.22580769	0.101366883
VGF	-0.208552	0.13204344	0.114556711
PSMB8	0.40259758	0.24556608	0.101431109
CFP	0.35010153	0.21357177	0.101472467
FBXW9	-0.26643351	0.16874443	0.114671895
RP11-34P1.1	0.23793254	0.14515456	0.101493691
RP11-358F13.1	-0.097587602	0.061813774	0.114713614
MPO	-0.092197822	0.058412254	0.114790948
PRKG1-AS1	-0.22685300000000003	0.14374097	0.114834977
CTD-2035E11.4	0.27562186	0.16822129	0.101643428
LGR6	0.14110868	0.086132906	0.101681259
FASTKD3	-0.23054751	0.14613051	0.114955524
NSRP1	0.24017447	0.14665666	0.10180684
RNF8	0.21015599	0.12842545	0.102070233
ETAA1	-0.29511626	0.18725338	0.115336645
TNFRSF4	-0.16156576	0.10253081	0.115393961
KIR2DL1	0.10760309	0.065779371	0.102192959
NCOA1	-0.45317643	0.28765069	0.115471817
NSL1	0.24888679	0.15217131	0.102244987
RP11-830F9.6	-0.22673765	0.14397335	0.115606051
SERINC1	0.41393129	0.25317068	0.102366682
ITM2B	0.39487545	0.24152512	0.102380119
KRT18P31	0.35601665	0.21775766	0.102380886
RP11-56M3.2	0.29282651	0.17914247	0.102448033
HAR1A	0.24295217	0.14864128	0.102472093
HLA-DRB1	0.091080736	0.055726970999999986	0.102488093
CREBRF	0.40305986	0.24663778	0.102528498
BTNL8	0.20970546	0.12832268	0.102531379
SMG1P1	-0.24037947	0.15273520000000002	0.115843351
UBE2O	-0.17413510000000001	0.11065936	0.115893697
DDX60L	0.20759312	0.1270772	0.102658582
GCSH	-0.17794891	0.11310833	0.115975361
PSMG3	0.30517158	0.18682584	0.102688764
LINC02175	0.21292512	0.13039883	0.102810525
SDHC	0.30838547	0.18887361	0.102834704
SENCR	0.28870633	0.17683754	0.10286697
STYK1	-0.14630725	0.093067054	0.116252957
GRAP	-0.28936491	0.18409364	0.116305672
RP11-165M1.1	0.28398818	0.17402745	0.103024769
FAM13A	-0.21721166	0.13834602	0.116717954
RNF130	0.50480436	0.30963286	0.103346882
TAOK3	-0.34608426	0.22043965	0.116738407
BTD	0.27479415	0.16856093	0.103367097
KCNG3	0.21923931	0.13451478	0.103448133
CD1C	0.16896014	0.10368506	0.103511899
DNAJC5	-0.5716589	0.36434208	0.116960973
OR7E128P	0.25242436	0.15498494	0.103691616
TNIK	-0.27904127	0.17792903	0.117134462
LINC02298	0.18593888	0.11417276	0.10371865
MLH3	0.17651917	0.10840006	0.103754707
SLC38A10	-0.37712349	0.24054087	0.117241398
SLC9A3-AS1	0.13867704	0.08518990300000001	0.103870701
SPTA1	0.13221125	0.081221495	0.103885799
TSPYL5	-0.17763158	0.11333620000000001	0.117362073
COMMD3	-0.26525078	0.1692428	0.117366349
FDPSP7	0.13472639	0.082779566	0.103939805
EVL	-0.5105207	0.32576057	0.117393028
HMGA2	-0.18022729999999998	0.11501032	0.117419218
SEC22B4P	-0.16342967	0.10429463	0.11743171
RP11-449K6.5	0.14639798	0.089970595	0.104015417
DACT3	-0.20748159	0.13241994	0.117467789
PSMB3	0.34480988	0.21192253	0.104040816
HERC2P2	0.15976268	0.09821486	0.104123923
RP11-317B17.5	-0.24851997	0.15867279	0.117608998
SLC3A2	0.34506993	0.21217207	0.104187009
SMPD3	-0.08801030900000001	0.056208421	0.117715937
SPATA32	0.2465101	0.15160678	0.104268891
SBNO2	-0.31077392	0.19853756	0.117825955
EMC3-AS1	0.15918868	0.097925595	0.10434867
KIAA1549L	0.21111856	0.12992582	0.104496163
UBA2	0.24527352	0.15098532	0.10458792
AC009403.2	0.18387794	0.11320319999999999	0.104623844
STRC	0.15855695	0.097622227	0.104651234
RNF114	0.36617178	0.22546851	0.104681246
ZBTB18	-0.45062393	0.28817973	0.118207273
RP11-336A10.2	-0.25627782	0.16389407	0.118209842
LINC00205	0.20286689	0.12492429	0.104708943
RP11-927P21.2	0.12235212	0.075362602	0.10479569
RNF144A	0.23438057	0.14437474	0.104815855
BPI	-0.08681828300000001	0.05554595	0.118369774
ID2-AS1	-0.14924353	0.095493943	0.118402866
ANAPC1P2	-0.084497238	0.054072372	0.118447413
FXYD7	-0.20245798	0.12957998	0.118506794
ZFP1	0.14342345	0.088384984	0.104966632
AC105760.2	0.27335816	0.1684692	0.104990712
PAFAH1B1	-0.47049858	0.30121781	0.118607865
TMEM102	-0.34060036	0.21809499	0.118674166
ZBTB45	0.42463648	0.26179701	0.105117776
CCDC88B	0.36311073	0.22387448	0.105132273
RBM20	0.12224600000000001	0.07537677400000001	0.105162168
RP11-1072A3.3	-0.22911695	0.14675454	0.118787546
RP11-158L12.6	0.25664025	0.15831048	0.105307825
SLC2A8	0.20922141	0.12907478	0.105348173
RP11-367J11.2	-0.23236201	0.14896658	0.119117931
FCER1A	0.10887665	0.06722460400000001	0.105635165
ERAP2	0.11068654	0.068349801	0.105674409
SMAD5	-0.17749263	0.11392423	0.119553019
AGAP1	0.12488701	0.07717576	0.105932128
FGFR2	-0.099791885	0.06405876099999999	0.119593457
PKN2	0.26864671	0.16605923	0.106026773
MT-CYB	0.21890032	0.13532132	0.106057583
LINC01116	-0.22011998	0.14134659	0.119714742
DMD	-0.14067538	0.09033453	0.119723097
WHRN	0.11373424	0.070347902	0.106250512
POLR2H	-0.23121363	0.14856118	0.119941235
TRMT61A	0.35269457	0.21818398	0.106302119
UBAC2	0.42615579	0.26367054	0.106357723
SGCD	0.12726915	0.078753857	0.10640235
TOMM20	0.40636928	0.25150053	0.106458157
RP11-81A1.12	0.20847831	0.12903622	0.106484491
TACC3	0.39530051	0.24470402	0.106535179
TRBV12-4	0.18592046	0.11512763	0.106646835
PHIP	-0.55915876	0.35968603	0.120364469
UBAP2L	-0.49149399	0.31618733	0.12039672
ABHD2	0.23500078	0.14555859	0.106740418
MT-ND1	0.18788904	0.11638467	0.10676122
ZZEF1	0.47663942	0.29525894	0.106776328
TMED10	0.28703095	0.17782591	0.106819219
TTC3P1	0.25904649	0.16048904	0.106820328
AC068831.15	0.19955058	0.12363825	0.106846277
SPRED3	-0.17443293	0.11228830000000001	0.12063554
HCG11	-0.21931112	0.14118759	0.120661006
DHRS13	-0.18494122	0.11907936	0.120718148
ARPP19	0.18837631	0.11678317	0.107051233
LLNLF-173C4.2	-0.10550749	0.067954657	0.120831939
MGMT	0.21339122	0.13231469	0.107113815
CSF2RA	0.25357931	0.15724084	0.107129989
COBLL1	0.13017989	0.080757761	0.107282479
FLJ40194	0.24012235	0.14898114	0.10732961
ANKRD55	0.15896684	0.098638726	0.10736372
MALSU1	-0.26146476	0.1685567	0.121171369
PPP1R3B	-0.30513776	0.19671205	0.121173189
PKP4	0.13985044	0.086783175	0.107388597
P2RX5	0.15125979	0.093881399	0.107456782
FAM53B	0.42135746	0.26153724	0.107478456
SORCS3	-0.13853887	0.08934529699999999	0.121314464
RNU4-1	-0.076421581	0.049291429000000005	0.121361847
LRIG2-DT	-0.2680784	0.17293221	0.121412102
OR2A9P	-0.12821833	0.082713012	0.121420361
RP11-5A19.5	-0.1946777	0.12559792	0.121456769
LTBR	-0.2726283	0.17592277	0.121529509
ZNF823	0.19683591	0.12229127	0.107808804
LINC00494	0.19371271	0.12037466	0.107878308
GLYCTK	0.37000034	0.22996856	0.107950745
NFATC2	-0.33947835	0.21927424	0.121893405
RP11-640N20.4	-0.27516848	0.17773828	0.121899204
RP11-192P3.5	-0.26437825	0.17077398	0.121910949
PGM3	-0.11881417	0.076777014	0.122054303
RMI2	0.206853	0.12866622	0.108223457
DOCK4	-0.11984914	0.077471321	0.122177157
FBXL6	0.29571383	0.18397915	0.108299938
RP11-809N8.2	-0.084324502	0.05455191	0.122478054
CLTC	-0.32991414	0.21345948	0.12252822
RFXAP	-0.30014264	0.19427779999999997	0.122683904
MIR4432HG	-0.16903473	0.10944013	0.122774426
RP11-328C8.4	0.15050096	0.093782199	0.108855868
TPST1	0.12607326	0.078575273	0.10892239999999999
CENATAC	0.40157988	0.25033262	0.108989628
PDLIM7	-0.37838336	0.24512713	0.122997212
AC008984.2	0.20237003	0.12618148	0.109074241
MAP7D1	-0.33226669999999997	0.2152741	0.123036507
DDX28	0.36341087	0.226658	0.109175016
RP11-226M10.3	0.27747851	0.17306759	0.109185813
LCMT2	0.19765288	0.12329165	0.109221755
TASL	-0.29109533	0.18868802	0.12321247
RP11-96D1.9	0.21732687	0.13558188	0.109268805
LINC01237	-0.21020935	0.13628759	0.12329454
HS3ST4	0.22468099	0.14019493	0.109332182
MEX3C	0.27194135	0.16972716	0.109421983
TET2	-0.35124641	0.2278363	0.123472916
RP11-426C22.3	0.096066781	0.059976789	0.109531196
C2orf16	-0.22114858	0.14348915	0.123579861
PLCB2	0.30301263	0.18922057	0.109610887
CARMIL2	-0.25523265	0.16564193	0.123665472
NDUFV2-AS1	-0.2792333	0.18122007	0.123669809
HINT1	-0.23620429	0.15332544	0.123745267
TMEM63C	-0.08814744599999999	0.057221562	0.123765608
SRD5A1	-0.15785908	0.10249474	0.12383648
RP11-867O8.11	0.26606377	0.1662662	0.109864586
RAB30	-0.14157199	0.091960931	0.124004192
KCMF1	-0.20410438	0.13259372	0.124042789
MAD1L1	0.16961492	0.1060797	0.110150779
HOOK2	-0.18902994	0.12285705	0.124214811
ABI2	-0.13829601	0.08990536	0.124306963
MYD88	-0.42498586	0.27628425	0.124311892
TMEM144	-0.14746141	0.095868459	0.124325491
RP11-573D15.9	-0.29206279999999996	0.18990794	0.124385683
SIGLEC11	0.16915831	0.10584249	0.110313249
CISD1	0.20442323	0.12796759	0.110479546
PSPN	-0.24026116	0.15631426	0.124600666
NUMA1	-0.38549437	0.25082951	0.124640146
RP11-1000B6.8	0.23165766	0.14505979	0.110586613
AP2M1	0.35586146	0.22284559	0.110605233
CHCHD10	0.29379511	0.18398911	0.110625283
NIBAN1	-0.26193498	0.17049279	0.124771854
LINC01476	0.23536325	0.1474488	0.110752447
MAP3K7	-0.45075534	0.29350124	0.124907617
PIK3R6	-0.13639777	0.088815531	0.124918552
RP5-1085F17.3	0.31584504	0.1979009	0.110810798
EZR	-0.34613391	0.22544459	0.125017493
LINC02427	-0.16791785	0.10938413	0.125071106
NATD1	0.18916347	0.11857688	0.110965953
RP11-49N14.10	-0.32439114	0.21133605	0.125112039
FCGR2C	-0.091127485	0.059372325	0.12513815
DPY19L1	-0.20427272	0.13309649999999998	0.125156905
DNAJB12	0.44827239	0.28105804	0.111040924
WAKMAR2	0.21301602	0.1335942	0.111140589
CCDC144CP	-0.15358134	0.10010948	0.125313664
UPP1	-0.21291748	0.13880161	0.12535401599999998
KRT17P8	0.1301105	0.08162251	0.111241082
ZNF843	0.21803219	0.13678484	0.111257334
GRPEL1	0.40248090000000003	0.2525263	0.111293488
PHC3	-0.33160924	0.21629232	0.125555066
PHBP9	0.28468287	0.17868403	0.111427618
LINC00115	-0.20335649	0.13268455	0.125683664
NDUFS6	0.31603259	0.19845054	0.111588942
ZNF559-ZNF177	-0.15158592	0.098949428	0.125850824
DHX9	0.31415639	0.19735917	0.111746252
RP11-324E6.6	-0.14326668	0.09356293	0.126028625
PGAP1	-0.13069306	0.0853597	0.126064999
KCNH7	-0.22783252	0.14880937	0.126077372
AFAP1L2	0.18140568	0.11400745	0.111887132
ASAP1-IT2	-0.26062684	0.17024922	0.126122177
RP11-875O11.3	0.21659933	0.13613201	0.111904273
INSYN2B	-0.41226720000000006	0.26931918	0.126141785
ZNF398	-0.34125752	0.22294457	0.126164584
BDP1	-0.34047244	0.22244784	0.126192104
NBPF14	-0.19553286	0.12777203	0.126252947
CREB3L4	0.26298656	0.16544829	0.112255405
CISD2	-0.15645638	0.10231808	0.126552162
PSD3	0.11437654	0.071964914	0.112300922
PRNP	0.40287729	0.25349532	0.112311913
IQCE	0.1877787	0.11819657	0.112445233
ZNF57	0.20965125	0.13200014	0.112543074
DENND5A	-0.34564111	0.22621256	0.126842215
ZFHX4	-0.14495403	0.094870871	0.126852062
TCF4	-0.15849803	0.10376656	0.126966493
LY86	0.23895738	0.15050166	0.112662078
TBX1	-0.16080635	0.10528363	0.12698757800000002
RP11-467L13.7	-0.22151967	0.14503998	0.127003101
KB-1125A3.12	0.26309465	0.1657482	0.112758012
RP5-1107A17.4	-0.26300932	0.17224336	0.12708693599999998
RP4-647J21.1	-0.22725008	0.14884679	0.127142965
LINC01232	0.23544192	0.14836206	0.112842649
TMX2-CTNND1	0.066117276	0.041665472	0.11286109
CASP2	-0.45504314	0.29825342	0.127403179
VEZT	-0.25383444	0.1663953	0.127453639
MANF	0.26374000000000003	0.16633041	0.113137986
GANC	-0.28972315	0.18996137	0.127533813
ABHD15	0.34298853	0.21633504	0.113180761
GUSBP14	-0.093719223	0.061452879	0.127561376
C7orf31	-0.20372713	0.13365084	0.127744704
NACC1	-0.24340247	0.15971816	0.12783804599999998
SMG1P7	-0.24180611	0.15869224	0.127889841
HERC2P3	-0.10582722	0.069476551	0.12802352
AL136419.6	0.28951201	0.18289679	0.11375525
CYBRD1	-0.13941924	0.091570347	0.128191355
RIOK3	-0.22923675	0.15056367	0.12819469
TNFRSF10B	-0.21117412	0.13870489	0.128207989
TP53TG5	-0.22319421	0.14660263	0.12821479
LINC01126	0.27889507	0.17623	0.113837938
RP11-127I20.8	0.30598526	0.19336579	0.113871306
CDT1	-0.20870525	0.13712824	0.128333025
GRB10	-0.12745109999999998	0.083744607	0.12835035
GRAMD1B	-0.15722296	0.10333957	0.12847108
AC145124.2	0.19199135	0.12140786	0.114109181
CTC-563A5.5	0.32244541	0.20390997	0.114123422
COPG1	-0.34559267	0.22721457	0.128577363
RP11-23I22.1	0.27877113	0.17634199	0.114228032
SOX6	0.16392921	0.10371295	0.114285238
SLC2A14	0.096068697	0.060790132	0.114347318
CCDC120	-0.29766657	0.1959094	0.128976216
MAST3-AS1	-0.31002351	0.20410198	0.129088342
TNKS	-0.31440298	0.20700411	0.12912331400000002
TTC28	0.10339526	0.065482206	0.114656934
CDC42SE2	0.40495965	0.25648671	0.114682327
CTB-85C5.2	-0.21677002	0.14276899	0.129248681
MRPL13	0.25527208	0.1617634	0.114869105
SCARNA6	-0.19959556	0.13150897	0.12939829
RPS26	-0.046543616	0.030668277	0.129420119
PAQR3	0.16475716	0.10441514	0.114904351
NOP53	-0.37262389	0.24557157	0.129488991
SPATA2	0.43304862	0.27456391	0.115061031
ZFPM1	-0.19016927	0.12537134	0.129621726
TTLL4	0.20717683	0.13136397	0.115084689
ELMO1	0.30389324	0.19269229	0.11509154
LINC02397	0.18849511	0.11953987	0.115149517
MRPS18A	-0.32063647	0.21144588	0.12973497
RGPD2	0.060623243	0.03845156	0.115201428
HUS1	0.25664676	0.16282298	0.115289298
AC007952.5	0.12114117	0.076855109	0.115290209
SRP9	0.3370343	0.21382584	0.115294468
TNFAIP1	-0.19512389	0.12872845	0.129891889
MED13L	-0.51379053	0.33907829	0.130024144
TLCD2	0.189343	0.12017814	0.115453505
FAM27C	-0.13957141	0.092170317	0.130272175
CTDSP1	0.51920707	0.32977283	0.115703018
GARRE1	0.25186937	0.159985	0.115727862
SSBP3	-0.23284738	0.15380115	0.130354915
MMP25	0.12575028	0.079879603	0.11574712
C6orf3	-0.26366246	0.17419944	0.130452396
STAU2	-0.22993939	0.15192587	0.130470006
XPNPEP1	0.20418574	0.12975693	0.115896474
BTG1	0.31707851	0.20151612	0.115928186
TEX2	0.26451407	0.16815336	0.116023593
ZNF250	-0.16564857	0.10951744	0.130715322
FTH1	-0.23523925	0.15554589	0.130762376
FMNL3	-0.26972303	0.17836583	0.13080209199999998
MLLT6	-0.37625741	0.24884314	0.130843698
RP11-29H23.8	0.25892384	0.16469368	0.116231784
RP11-18H7.1	-0.24754593	0.1637443	0.13090552800000002
NCEH1	-0.18922248	0.12524209	0.13114225599999998
TLR5	-0.14233019	0.094212082	0.13117063
CD37	0.46168529	0.29387788	0.116497128
MSH2	0.25544754	0.16262398	0.116549228
ZFYVE27	0.30124889	0.19178771	0.116559697
SPINDOC	-0.26586566	0.17602324	0.131257707
CUL5	0.16700315	0.10633064	0.116592032
IRX5	0.22970157	0.14625335	0.116598822
SLC38A9	-0.21861428	0.14475431	0.131297787
PHF3	0.3188271	0.20304103	0.116671722
RP11-645C24.5	-0.19665367	0.13027103	0.131468838
NPIPA3	0.11196325	0.071322938	0.116776995
MAP4K3-DT	-0.20087923	0.13308636	0.13151565
HMGXB4	0.25849308	0.16468415	0.116818341
CTB-109A12.1	-0.30491451	0.20203768	0.131565145
FBXO38	0.28618094	0.18243756	0.117046175
MAGI3	-0.18531395	0.12288371	0.131859958
ARMC2	0.16276434	0.10378865	0.11714475
CA3-AS1	-0.17358728	0.1151241	0.131915158
MAN2C1	-0.19689687	0.13066751	0.132164537
H3-3A	0.28996469	0.18505938	0.117461205
GCNT7	-0.26397036	0.1752326	0.132281007
TMEM106A	-0.24277493	0.16117694	0.132316009
RAB13	-0.17144144	0.11382226	0.13232697
CARD8-AS1	-0.24608135	0.16338751	0.132352571
RP11-317B3.2	0.28499607	0.18200769	0.117701609
UNC119	0.33118758	0.21153847	0.117756022
APCDD1	-0.13310541	0.08843689999999998	0.132617597
MPND	0.2035475	0.13002935	0.11780696
SMIM32	0.23412173	0.14958154	0.11785819
RAP2C-AS1	-0.24972851	0.16594993	0.13268097199999998
EREG	0.13802983	0.088191194	0.117871705
ZNF550	0.24247656	0.15496504	0.117966105
LINC01003	0.29055351	0.1856965	0.117977619
RP4-814D15.1	-0.26980271	0.17940918	0.13293893199999998
GATB	0.21801737	0.13939243	0.118121775
MCF2L	-0.15956964	0.10614353	0.133068187
CLOCK	-0.19835261	0.13194832	0.133088434
ANAPC4	0.22632591	0.14475637	0.118253141
LA16c-306A4.2	-0.25756509	0.17139943	0.133228006
C15orf40	0.29332092	0.18774359	0.118522942
ABTB1	0.34881515	0.22328443	0.118557685
AMPD2	0.22371608	0.14323508	0.11863317
LAMA5	0.13701703	0.087726575	0.118636909
AASS	-0.159055	0.10593539	0.133559635
MOB1A	-0.39030819	0.25995715	0.133559967
MIR4453HG	-0.31164491	0.20757134	0.133571802
HK3	-0.21938897	0.14615273	0.133647563
SCARNA10	-0.13461233	0.08968560699999999	0.13368849300000002
CIITA	0.25308256	0.16214942	0.118888345
RASIP1	-0.16754560000000002	0.11166201	0.133808756
CARD8	0.42008403	0.26914964	0.118892126
ILKAP	0.3229146	0.20695061	0.11899511
FGD4	0.23074133	0.14789556	0.119038168
KATNAL1	-0.11665012	0.077797381	0.13408372300000002
SERF2	0.23944574	0.15352626	0.119161926
OR2A42	-0.12381271	0.082583936	0.13412899
ADCY4	0.20116764	0.12906834	0.119404947
CDC123	-0.27230733	0.18178822	0.134465775
RBBP8P1	-0.28017487	0.18704448	0.13447414300000002
AKIRIN1	-0.38274283	0.25552329999999995	0.134481061
CEP192	0.24857117	0.15953072	0.119517144
ZNF333	0.27515146	0.17661771	0.119575682
FHL2	-0.15767143	0.10529215	0.134588209
PLK1	-0.15999809	0.10687036	0.134677395
COQ10A	0.27868302	0.17899768	0.119809244
SLC35B4	0.13767663	0.08843507	0.119832554
HNRNPA1P36	0.26931237	0.17303444	0.119927906
RP11-244H3.5	-0.34810768	0.23271550000000002	0.135008675
ZFAS1	0.26892164	0.17283713	0.120042919
RP11-131M11.3	0.30944982	0.19888976	0.120052204
SSR2	0.47714689	0.30667449	0.120055071
ZNF784	0.32849804	0.21114123	0.120067619
ESRG	-0.068536462	0.045831334	0.135124585
IGLV1-47	-0.12402748	0.08295000200000001	0.135176371
HNF1A-AS1	-0.2361343	0.15793569	0.135196784
ACP2	-0.26543833	0.17763011	0.13540500800000002
FLVCR2	-0.18896922	0.12652056	0.135600184
OR7E100P	0.27258363	0.17542343	0.12053461
SFRP2	0.13398359	0.086232386	0.120561056
STOM	-0.25078701	0.16794252	0.135677168
PGPEP1	-0.19637347	0.13152041	0.135726397
TOLLIP	0.27351029	0.17607792	0.120657041
PXN-AS1	-0.1848973	0.12384057	0.135746208
RP11-440L14.1	0.28743966	0.18508035	0.120727424
GGCT	0.26044651	0.16775453	0.120848829
SNAPC5	0.29134634	0.18770357	0.12094051
TIMD4	0.22038697	0.14199351	0.12095729
FANCE	-0.27503712	0.18449645	0.1363445
MAGED2	-0.26187544	0.17571466	0.136449539
PARS2	0.29241214	0.18858018	0.121314979
RP11-264L1.2	0.24865573	0.16036262	0.121318419
GAA	-0.19337067	0.12978614	0.136561837
PKN1	0.39362263	0.25398805	0.121514179
OR2A20P	-0.10832912	0.072732859	0.136695101
NSDHL	0.28690444	0.18516061	0.121581104
RNPS1	0.57089189	0.36848249	0.121625369
DLG3	-0.14953547	0.10043239999999999	0.13682522800000002
NDUFS7	0.36696282	0.23687840000000002	0.12166001
TFCP2	-0.28008411	0.18813882	0.136879713
CEBPZOS	-0.19325718	0.129823	0.136903246
FRMD4A	0.17704243	0.11432161	0.121786552
HADH	0.24603173	0.15889631	0.121848079
TCN2	0.16552196	0.10691129	0.121886902
CHCHD1	0.28462431	0.1838454	0.121897905
PAXIP1-DT	-0.28948432	0.19459193	0.137159597
SBF2	-0.24538988	0.16495883	0.137176901
MLX	0.38309115	0.24760079	0.122128921
DOCK10	-0.2895835	0.19477166	0.137387557
LCAT	0.25378754	0.16408678	0.122260689
AMY2B	0.2732854	0.17669353	0.122261486
LETM1	-0.25081717	0.16876565	0.13754572199999998
NNT	-0.28864127	0.19428074	0.137676501
APTR	0.28158113	0.18216617	0.122484919
TMED1	0.25023323	0.16189811	0.122512987
CR1L	0.20519876	0.13277108	0.122540478
SMG8	-0.23158367	0.1559377	0.137832119
DYNLT1	0.27972369	0.18106035	0.122682719
THEM5	0.17935184	0.11612107	0.122778333
DDX39A	0.33201604	0.21497643	0.122801214
TMEM179B	0.43525313	0.28183602	0.122820866
TCHP	-0.3338492	0.22501590000000002	0.138212375
GDAP1L1	0.20034966	0.12976561	0.122921103
CTBS	-0.17008039	0.11463912	0.13822664699999998
CCDC93	-0.23132788	0.15595021	0.138298641
EMX1	0.23109742	0.14972117	0.123021993
SAT1	0.32774031	0.21233558	0.123026128
MAP3K1	-0.38286073	0.2581349	0.13834208
UBTF	-0.29262603	0.19736589	0.138481112
ADAM28	0.18324527	0.11877494	0.123197753
BCL9L	-0.23529770000000003	0.15876138	0.138633628
NAXE	-0.23536039	0.15880932	0.138647618
RP11-805J14.5	-0.17584877	0.11866232	0.138675667
MAPKAP1	-0.38642503	0.26077087	0.138694122
R3HCC1	-0.278973	0.18828275	0.138743643
KRT77	0.095453286	0.061917101	0.123480431
ISY1	0.20850100000000002	0.13525742	0.123509119
TENT2	-0.28162917	0.19016576	0.13893106300000002
DMAP1	-0.2604267	0.17588181	0.139004436
AC092535.3	-0.16469257	0.11123695	0.139040463
IL1R2	0.20649987	0.13402914	0.123704684
LEPR	-0.16804893	0.11352048	0.139098098
ZDHHC9	-0.17362466	0.11729005	0.139108351
APP	-0.25437904	0.17186227	0.139153335
MYADM	-0.17706166	0.11963088	0.13917110300000002
MAVS	-0.56020853	0.37850736	0.139176404
CDKL1	-0.14590989	0.098594265	0.13921488
MX2	0.26435881	0.17174347	0.124056458
EPN3	0.18008038	0.11703761	0.124205791
OTOF	-0.10667813	0.072244936	0.140093672
PI3	-0.065972373	0.044692053	0.14021787300000002
ARHGAP45	0.54265434	0.35332070000000004	0.124887444
RP11-160E2.19	0.14921576	0.097182648	0.124998713
OR10AC1	0.17743354	0.11558298	0.125071755
MAP3K14-AS1	0.26747319	0.17425183	0.125105529
CD55	0.19920938	0.12979164	0.12514012
CEBPG	-0.33759798	0.22900108	0.140737702
TDP1	-0.24253062	0.16452809	0.140770421
PER3	0.15245657	0.099359539	0.125249954
FAM86EP	0.19289064	0.12577189	0.12543157800000002
FAM182A	0.12976999	0.084659052	0.12562867
RP11-566K11.2	-0.099301378	0.06743749	0.141202498
MTND5P24	0.16618427	0.10843516	0.125699214
YEATS4	-0.16548393	0.11242403	0.141346348
SIAH1	0.23452609	0.15306379	0.125787165
YES1	0.15368822	0.10030575	0.125790614
GPR179	0.15337976	0.10013029	0.125888282
USP32P3	-0.13617577	0.092554613	0.141524753
DDIT4	0.12511132	0.081699319	0.125996602
RCSD1	0.36451729	0.23807499	0.126060875
BPGM	-0.14102571	0.095886508	0.14167218199999998
KCNQ4	-0.21600970000000003	0.14687674	0.141691006
PWP2	-0.079645703	0.054162305999999986	0.141741422
RP11-454H13.8	-0.24382381	0.16582228	0.141770705
PYROXD2	-0.18236542	0.12402955	0.141785314
SIRT3	0.21987559	0.14366605	0.126219045
IFI16	0.32465931	0.21214308	0.126239834
PSMA6P1	-0.28716721	0.1953807	0.14193571900000002
ZXDC	-0.52194094	0.35516437	0.141991853
PPFIA1	-0.26154146	0.17799386	0.142043615
PGRMC1	0.19770076	0.12927062	0.126493164
IPMK	-0.25527242	0.17377076	0.142142955
LTBP2	0.15152898	0.099089356	0.126527915
TFDP2	-0.13646331	0.092908339	0.14220350199999998
CD53	0.48854289	0.31953015	0.12659583800000002
ARL6	-0.19274905	0.1312472	0.142257636
WASH6P	-0.22389645	0.15245975	0.142267007
TPP2	0.2577598	0.16859594	0.12661572599999998
ITIH5	0.19169521	0.12539444	0.126646371
CCDC152	0.20658472	0.13515321	0.12669974
DHFR	0.21168779999999998	0.13853279999999998	0.12681203900000002
H2BC9	0.21033677	0.13765061	0.12681743
H3Y2	0.20228882	0.13238689	0.126826301
ECE1-AS1	0.26941738	0.17633191	0.12685444
HPGD	-0.15121216	0.10307292	0.142680028
CTC-251D13.1	-0.22909358	0.15617784	0.14272473300000002
RABL3	-0.18465196	0.12588509	0.142737485
IRF9	0.33764009	0.22119161	0.127212252
RNF122	0.25316507	0.16587661	0.12727062
TMEM74B	0.22993477	0.15066657	0.12729763
VAMP5	-0.21219048	0.14476674	0.143033956
MTMR6	0.35650595	0.23362698	0.127336098
MRPS11	0.25201115	0.16515548	0.127350995
NCOA3	-0.41194938	0.28115886	0.14318576
BZW2	0.30827506	0.20213729	0.127556545
SERPING1	0.12517427	0.082081244	0.127574776
TASOR2	-0.25307442	0.17286583	0.143510687
PRPF19	0.32522105	0.21341099	0.127845753
SLC35A5	-0.16890234	0.11540174	0.143617315
ANGPTL1	-0.23286858	0.15915999	0.143752124
CENPF	0.11321333	0.074326928	0.128030318
PRKAR2A	-0.16969626	0.11601495	0.1438615
RP11-71L14.3	-0.088740001	0.060680742	0.14394427099999998
GLG1	-0.34850238	0.23835982	0.144032655
NUDT14	-0.23596197	0.16140126	0.14406735
MRPL51	0.23822453	0.15651304	0.128307156
TBXA2R	0.19062126	0.12523895	0.128310671
KBTBD4	0.35498697	0.23329295	0.128417052
CTD-2377O17.1	0.22776718	0.14969422	0.128438745
TRIM23	0.23871938	0.15689251	0.128439321
CTD-2530H12.2	0.24765935	0.16276818	0.128439516
RABEPK	0.27479361	0.18060448	0.128445754
ZNF462	-0.11406235	0.078064559	0.144294933
SIK2	-0.37821001	0.25890376	0.144381475
CTB-152G17.6	0.39803385	0.26169209	0.128576412
EPPK1	0.11569369	0.076065315	0.12858203699999998
TMOD3	-0.26647565	0.18244919	0.14445449
UBQLN2	-0.388998	0.26641326	0.144569061
FAM111A	0.33466742	0.22012756	0.128743786
ACTA2	-0.15638528	0.10713058	0.144669859
SFXN1	-0.22274979	0.15259835	0.144683661
CEP135	-0.23978693	0.16427453	0.144694916
PRDM4	0.28866955	0.18996143	0.128922756
CTD-2369P2.8	0.18209627	0.11984113	0.128958293
ENO2	-0.24392574	0.16718229	0.14486862
RP11-182L21.6	-0.16767379999999998	0.11493589	0.144922067
RP11-552M6.1	-0.24842045	0.17029038	0.144933432
RP11-20I23.13	-0.22740416	0.15590326	0.14498340199999998
CST3	0.20598554	0.135623	0.12912710300000002
PAQR7	0.20851050000000002	0.13729754	0.129160738
CLDND2	-0.22355278	0.15331307	0.145115033
SLC25A42	-0.26830225	0.18401113	0.145134144
PMPCA	0.37885561	0.24953018	0.129261615
MIR99AHG	-0.16944133	0.11622947	0.145205526
PP7080	-0.23871573	0.16375315	0.14521636
UTP14A	0.33604881	0.22140306	0.129377819
TRIB1	0.23917113	0.15762814	0.129504525
FAAP20	0.26313646	0.17343263	0.129526367
PSMB2	-0.23499507	0.16135416	0.14559854
ZNF92	0.17391005	0.11466411	0.129661322
CTD-2224J9.11	-0.24329934	0.16706396	0.145617442
CCND1	-0.13328254	0.091520573	0.145620815
LINC00663	0.18480184	0.12186534	0.129724032
PABPC1L	-0.24450049	0.16796366	0.145796969
SRPRA	0.56545864	0.37312024	0.129965926
NUP153-AS1	-0.14493191	0.099623818	0.146041346
MAP6D1	0.16275578	0.10742959	0.13008916
BISPR	0.23840788	0.15738587	0.130140075
IFT43	-0.25240242	0.17355028	0.146164396
ATP8A2	0.20585542	0.13592178	0.130212196
RP11-823P9.4	-0.17618620000000002	0.12116175	0.146221775
GDE1	0.31366489	0.20715786	0.130308319
TES	0.27570637	0.18213214	0.130400511
ALDH5A1	-0.15353139	0.10563287	0.14641507199999998
FCGR2A	-0.32282432	0.22211991	0.146433027
CXCR1	0.26338646	0.17409171	0.13061711199999998
MBOAT4	0.25478191	0.16841175	0.130634079
CTD-3104H21.1	-0.18313075	0.12607882	0.146674152
YIF1B	-0.30310674	0.20867872	0.146675762
SPEN	-0.30985391	0.21333264	0.146692255
TMEM138	0.31596398	0.20887218	0.130668775
AGAP5	0.25337293	0.16752794	0.13074314
PCDHA10	0.21839553	0.14441066	0.130768344
EEF1AKMT2	-0.15563635	0.10719429	0.146841202
MSL1	-0.366375	0.25235635	0.146867039
PI4KAP1	0.05801591	0.038369912	0.13084644
GIN1	-0.17303431	0.11922854	0.147015421
TNPO3	0.3830582	0.25345308	0.13101396699999998
RP11-118E18.4	0.2508587	0.16599789	0.131049934
ACO1	0.25179416	0.16661989	0.131056829
UVRAG	-0.30708701	0.2116657	0.147146615
CMSS1	-0.1405357	0.096890449	0.147244558
PDCD1LG2	-0.1888932	0.13025084	0.147309608
HEATR5B	-0.25735460000000004	0.17746969	0.147335709
GOLGA8B	-0.083266382	0.057422053	0.14735131699999998
UBOX5	0.33254973	0.22029638	0.131473261
NRXN1	0.13353927	0.088481819	0.131556934
SNAP25-AS1	-0.1981175	0.13673693	0.14768092300000002
DOCK8	-0.38639647	0.26668642	0.147685379
TIGD3	0.16261562	0.10775081	0.131568704
MGA	-0.39173282	0.27039358	0.147721398
MMP28	0.17114968	0.11342189	0.131624189
YIPF2	-0.236548	0.16329445	0.147764005
ARFGEF2	0.21367670000000002	0.14166852	0.13179774
FBF1	-0.19217204	0.13273881	0.14800226
MUC2	0.20226154	0.13412146	0.13185882599999998
U82671.16	0.17799259	0.11804015	0.131896942
AKR1C3	0.16230216	0.10763853	0.131910829
LGR4	0.12555514	0.083289739	0.132011749
MYO1G	-0.48340161	0.33413623	0.148289319
RP1-34L19.1	-0.21411212	0.14800036	0.148294972
CWF19L1	-0.2542241	0.1757578	0.14836624199999998
RNF216P1	0.29908314	0.19849949	0.132198904
CREBZF	-0.27261914	0.1884894	0.148396743
TMEM35B	-0.29519497	0.20411152	0.148422861
TOMM40P4	-0.11256345	0.077862711	0.148584945
ANAPC2	0.38491024	0.25559683	0.132402273
PPP6R2	0.42547807	0.28254478	0.13241482699999998
NCAPH	0.17957291	0.11925639	0.13244218900000002
C12orf45	-0.11264977	0.07793683400000001	0.14865995099999998
DUS4L-BCAP29	-0.2994492	0.20718229	0.148675867
RTP5	0.18066998	0.12002602	0.132574495
EPB41L4A-AS1	0.12865865	0.08547777599999999	0.1325966
EDEM2	0.39420579	0.26195124	0.132670741
LINC00954	-0.16372471	0.11335454	0.148951736
DTD1	0.29318647	0.19492676	0.132875789
RAB7A	0.47554103	0.31617728	0.132889281
HNRNPA3P9	-0.2986109	0.20686053	0.149182981
BLMH	-0.21007482	0.14556217	0.149278918
PCDHGB5	0.14518005	0.096594451	0.13315916
TRPC6	-0.11360221	0.078766357	0.14954046699999998
CH17-55D9.1	-0.18906053	0.13109453	0.149568314
SDC2	-0.14569434	0.10104344	0.149644851
PARP6	0.2681897	0.17855715	0.133417975
PEDS1-UBE2V1	-0.11420454	0.079219107	0.149720859
CHKA	0.22998188	0.15315276	0.133503783
GSS	0.30862629999999996	0.20552866	0.133511137
SLC38A5	0.12303078	0.08193391	0.133520482
SUMF1	0.25966702	0.17293176	0.133527695
ANKRD42	0.20068679	0.13366235	0.133556594
AMFR	-0.23222437	0.1611836	0.149970551
FAM50B	0.22885639	0.15249176	0.13372909800000002
KRT1	-0.063693995	0.044219356	0.150065116
TRIM34	0.27321187	0.18205767	0.133752402
MAEA	0.37919200000000003	0.25268761	0.133766152
BANK1	0.15005569	0.10001609	0.13384895900000002
TRBV29-1	-0.12622589	0.08771606900000001	0.150456112
TBC1D1	-0.30435647	0.21151475	0.150481817
ARHGAP23	-0.11261368	0.078272598	0.150538609
C16orf86	-0.22616669	0.15721525	0.150583105
LPXN	-0.31554173	0.21936194	0.15061923
NBPF15	-0.16455305	0.11440323	0.150645385
MATK	0.21902977	0.14615635	0.134293899
IDH3B	0.32852112	0.21924456	0.13433957300000002
SNORD3B-2	-0.10370234	0.072112543	0.150729821
VSIG1	-0.13195834	0.091761571	0.150731452
C6orf120	-0.37483798	0.26068686	0.150779882
RP11-110G21.1	-0.14860967	0.10337028	0.150848541
CRYBG2	-0.14250846	0.099158629	0.150981245
RP11-457M11.7	0.23929358	0.15982704	0.134656545
RP11-577H5.6	0.14240902	0.095122684	0.13468111300000002
PA2G4	-0.26954634	0.18762136	0.151130714
DLL1	-0.15358431	0.10691368	0.151166044
COMMD4	-0.21560153	0.15009069	0.151180616
PPP1CC	-0.34376728	0.23933175	0.151212447
KB-431C1.5	-0.27214083	0.18947382	0.151230994
AHCYL2	0.20989014	0.14025865	0.134852436
ABCA5	-0.20601227	0.14345178	0.151284952
SYDE1	0.19566925	0.13082439	0.135057537
CDHR5	-0.16638827	0.11593996	0.151564946
WWC2	-0.11353975	0.079118173	0.151581763
IQSEC3	-0.07125611	0.04965426	0.151587502
RP11-343J18.1	-0.24171866	0.16844111	0.15159080800000002
PCDHB7	0.23254918	0.15556132	0.135255721
NCAPD3	0.19816237	0.13257868	0.13531473800000002
GATD1	0.1982239	0.13263061	0.135346403
PRKCD	-0.40718869	0.28400864	0.15196557800000002
TLDC2	0.28642421	0.19172069	0.13550056900000002
PLA2G7	-0.16358366	0.11414092	0.152121661
WAS	0.49974323	0.33465086	0.135667621
PCDH19	-0.20334373	0.14190173	0.15217393099999998
CTC-448F2.4	-0.23151056	0.16156382	0.152189384
PEA15	-0.27103268	0.18916006	0.152221901
DISP2	0.087551705	0.05863834900000001	0.135732489
HMGB1P51	-0.25019997	0.17466892	0.152335623
CPTP	0.33962952	0.2275591	0.135886967
SYMPK	-0.33108044	0.23118961	0.152435986
ARRDC1-AS1	0.42668242	0.28591044	0.135919806
FAM53B-AS1	0.27269068	0.18273670000000003	0.135947004
TNFRSF1B	-0.28548415	0.19938953	0.152516712
DHRS3	0.21349482	0.14309423	0.136018419
MS4A4A	-0.16665957	0.11641563	0.152573991
CTD-2231E14.2	0.26595692	0.1782776	0.136064082
RP11-53B2.1	0.22724052	0.15234713	0.13612084
COLQ	0.11117568	0.074547002	0.136185581
KCNG4	0.23716562	0.15904545	0.136229859
EMSY	0.28113098	0.18854482	0.13626266199999998
ZSCAN18	0.14511514	0.097324506	0.136265887
RP5-867C24.4	-0.25404613	0.17757513	0.152846371
CCR9	0.14991017	0.10055023	0.136304164
KLHL2	0.25809291	0.17314572	0.136379629
LY75	-0.20605435	0.14406429	0.152945546
IRAK3	-0.19096205	0.13355461	0.153075215
ADCK2	0.25664217	0.17227807	0.13661979999999999
FOXP1-IT1	-0.2556366	0.17885403	0.15323011
ATPAF1	-0.20803394	0.14556288	0.153268621
SELENBP1	-0.12958319999999998	0.090681334	0.15331851
NSUN7	-0.15352508	0.10743869	0.153329984
MIR762HG	0.26692735	0.17924815	0.136763841
ADAM1B	-0.24501643	0.17147866	0.15336167
RP11-10E18.7	-0.24383472	0.17067679	0.153422269
NEIL1	0.13512281	0.090766604	0.136886462
RP11-20B24.7	-0.23743657	0.16626105	0.153577376
RNASEH2A	-0.26739616	0.18729277	0.15369371099999998
CWF19L2	-0.19616262	0.13739987	0.153697711
TMEM164	0.10664299	0.071674766	0.13710012800000002
RP11-228B15.6	-0.29667096	0.20792275	0.15394093
FECH	-0.14090275	0.098796409	0.154125362
MZF1-AS1	0.26609327	0.17901045	0.13747124900000002
AGAP6	0.24587761	0.16542342	0.137501591
DKK3	0.10657876	0.071710502	0.137532436
LARP4B	-0.43841788	0.30747994	0.154226591
AC108004.3	-0.17952	0.12591023	0.154245209
MAN2A2	0.29292974	0.19711734	0.137576993
SLC45A3	0.088531124	0.059577832	0.137601748
EIF4H	0.5123279000000001	0.34480524	0.137635347
TRIM9	-0.11521566	0.080830795	0.154356253
ZDHHC6	0.25419526	0.17110976	0.137709107
RIC8A	-0.22399004	0.15715786	0.154396143
KLHL21	0.30491258	0.20527167	0.13775106199999998
IBA57	0.18991742	0.12787284	0.137805234
ASH2L	0.24878227	0.16755349	0.137914405
RMND5A	-0.2416179	0.1696255	0.15463764300000002
NFYA	0.2992295	0.20163949	0.138129278
BANF1P3	-0.23922274	0.16804735	0.154891158
RP11-1023L17.1	0.12998245	0.087619185	0.138259179
PLAUR	0.24763512	0.16694663	0.13830538
PSMA5	0.17407033	0.11736178	0.138338498
ITGA2	0.21492177	0.14490545	0.138340645
NRL	-0.17076325	0.12001847	0.1551043
RP11-429E11.3	0.15082517	0.10170498	0.13839876
HLA-DQB2	-0.099740581	0.070128978	0.15526762300000002
NRROS	-0.26417244	0.18581527	0.155427543
EMC7	0.34644971	0.23379208	0.138690278
PSPC1	0.39683751	0.26779562	0.138691332
DVL3	-0.34588093	0.24343709	0.155680675
XK	-0.15333132	0.10794942	0.15580370000000002
IL1RN	-0.20333815	0.14319089999999998	0.155905596
EYS	-0.18303163	0.12889516	0.155918849
RDX	-0.13616172	0.095888623	0.15592035099999998
BIRC5	-0.15250814	0.10741382	0.155972776
RP11-394I13.2	-0.25656682	0.18070917	0.15598473599999998
CIP2A	0.15329725	0.10357632	0.139177747
PHACTR4	-0.24008869	0.16917748	0.156166715
CEBPD	0.21732352	0.14691605	0.139392795
CCND2	-0.28673605	0.20210581	0.156286384
TANGO2	0.20942461	0.14159722	0.139451472
STK4	-0.6314504	0.44513821	0.156342721
MCUR1	-0.17204735	0.12129673	0.156386033
C2orf76	-0.22087735	0.15574454	0.156443728
AP002884.2	-0.080406611	0.05669752	0.15645388
TAP2	0.17391012	0.11764633	0.139657678
SEC61G	-0.20199754	0.14247929999999998	0.156580992
CDR2L	0.19387368	0.13117774	0.13973761699999998
ISY1-RAB43	0.064268344	0.043486752	0.13975452900000002
RRP36	0.32920937	0.22279068	0.13981370699999998
CTC-265F19.1	0.20871603	0.14126947	0.139875384
ROBO3	-0.13722353	0.096832145	0.156757651
MACF1	-0.30537822	0.2154994	0.1567739
IFITM1	0.19935043	0.13495218	0.139939349
SLC6A19	-0.10075895	0.071125329	0.156900426
RP11-214O1.2	0.25118563	0.17012569	0.140132967
IPO9	-0.17716512	0.12515787	0.15722418
PDE1C	0.13484078	0.091373177	0.140335795
C16orf54	0.35600596	0.24124717	0.14034263
SLC29A3	0.27522642	0.18658736	0.14051343
ZNF383	0.17752991	0.12036776	0.140555941
PDZD11	-0.26630237	0.18827965	0.157556957
SRRM2	-0.35098184	0.24815062	0.157559217
MED1	-0.35888895	0.25374872	0.157571686
PPP1R11	0.41735628	0.28307178	0.140693804
FTH1P10	-0.21894074	0.15491529	0.157881331
ACTR1B	0.38327674	0.26010409	0.140917758
RAI1	-0.23910483	0.16919449	0.157910154
RP11-242D8.1	-0.32015032	0.22655720000000001	0.157935078
NOC4L	0.23104044	0.15684559	0.141054503
DCHS2	0.15224789	0.10339497	0.141204322
NUAK1	-0.11762812	0.083337009	0.158416212
NDUFS8	0.27863853	0.18940092	0.141563841
KLF3-AS1	-0.18881632	0.13384818	0.158651983
SH3RF2	-0.11421464	0.080974104	0.15870127
ZNF100	-0.10064415	0.071363286	0.1587606
MRPS10	0.32641535	0.22196178	0.141716524
CD36	-0.15970745	0.11327550000000002	0.158879929
ARHGAP19-SLIT1	-0.09979664	0.070784926	0.158893394
ZNF346	-0.20385842	0.1446119	0.15894183
C16orf87	-0.19924577	0.14135543	0.158987833
CTB-50L17.14	0.18674254	0.12706309	0.14196262199999998
OR10H1	0.20278444	0.13799443	0.142009169
LA16c-60D12.2	-0.23450918	0.16648279	0.15926223
RP11-430C7.5	0.23714719	0.16145251	0.142192504
SULT1C2	0.20064803	0.13661336	0.142221383
PYHIN1	-0.26754597	0.19006370000000003	0.159541757
MANEA-DT	-0.210758	0.14975568	0.159636311
SMOX	0.13809907	0.094101532	0.14254049300000002
LINC01184	-0.20552612	0.14605734	0.159691143
ITGA1	-0.11196083	0.079580072	0.159769751
RNF41	0.22647448	0.15435968	0.142640288
HNRNPLL	-0.19462471	0.13835509	0.159826406
ANKRD34C-AS1	0.16999408	0.11590405	0.142778329
TNS3	-0.18695198	0.13299043	0.16010808199999998
ATF6B	0.42570709	0.29040757	0.142991808
RP11-701P16.2	0.21609091	0.14744703	0.143086061
GSKIP	0.23844792	0.16271515	0.143118185
DDX58	0.2895222	0.19759039	0.143163707
RXRA	-0.43138279999999996	0.30714929	0.160489269
MIER2	-0.24484042	0.17433425	0.160501698
RSRC2	-0.28787579999999996	0.20497746	0.160502987
CTB-4E7.1	0.25078447	0.17125235	0.14339557
MT-CO3	0.19326461	0.13197516	0.143399218
PSME2	0.26744256	0.18264935	0.143443197
WASH4P	-0.10246444	0.072997703	0.160729236
GBP1	0.15059638	0.10287154	0.143528919
NFATC3	0.41221888	0.28159465	0.143543476
ABCC13	-0.13732978	0.097883475	0.160930102
SIGLEC1	0.091715719	0.062684983	0.14374911
CLIP4	0.22835773	0.15610109	0.14381407
DLGAP1-AS2	0.22056243	0.15077664	0.143825391
SKIDA1	0.16285733	0.11134906	0.143896133
UHRF1BP1	0.25046762	0.17125278	0.143902383
TCTA	0.34113709	0.23324749	0.14390423900000002
MAILR	-0.15110374	0.10776113	0.161163474
CADM4	-0.14623870000000003	0.10430001	0.161197337
OXSR1	-0.27821106	0.19844233	0.161233842
C12orf73	0.25066047	0.17143213	0.144013336
COA7	0.27608053	0.1888234	0.144025964
BHLHB9	-0.14498918	0.10343466	0.161301839
FADD	0.27643786	0.1890768	0.144045024
PMAIP1	0.19215809	0.13147093	0.144165275
STK32C	0.17775449	0.12161628	0.144165334
SCARNA12	-0.23043947	0.16454948	0.161696419
MDFIC	-0.19109081	0.13646279	0.16173001
TICAM1	-0.328378	0.23451296	0.16174769
NPTN	0.40796196	0.27934527	0.14448887800000002
RP5-940J5.10	-0.048280823	0.034485635	0.161815995
GP6	0.16414271	0.11240867	0.144541114
PRR5L	0.18360507	0.12574419	0.144564227
STRADB	-0.18841977	0.13460383	0.16188101300000002
GPR82	-0.19044809	0.13605357	0.161883304
LRP2BP	-0.22158184	0.15830099	0.161898914
DNMBP-AS1	0.16566707	0.11346752	0.144593904
ROCK2	-0.12693589	0.090692459	0.161934898
KLRF1	0.14529939	0.099532929	0.14465636199999998
SRRD	0.23435598	0.16054506	0.14467292699999998
OR7C1	-0.17245308	0.12323084	0.161994463
MRPL37P1	0.25926386	0.17764311	0.144751913
SNURF	-0.21983073	0.15714056	0.162140695
NOP9	0.41940619	0.28751855	0.144959579
CH17-264L24.2	0.15155906	0.10389955	0.14496023
CTD-2622I13.3	-0.26706413	0.1910127	0.162379096
RAB4A	-0.15609489999999998	0.11165135	0.162406727
CCT4	-0.2701272	0.19323304	0.162443249
DGCR6	-0.16161589999999998	0.11562489	0.162495596
YIPF3	0.33990245	0.23314429999999997	0.14518108400000002
YBX1	0.20647685	0.14163663	0.145212266
STON2	0.14422009	0.09894404	0.145267488
LBX2	-0.12350547	0.08838967199999999	0.162638748
MLF2	0.31043156	0.21297786	0.145271843
EDAR	0.19517207	0.13390553	0.145283192
CALM2	0.37141548	0.25493369	0.145455726
TUBB1	0.12680252	0.08705384699999999	0.145541724
MED16	-0.17590563	0.12601709	0.16305894699999998
RIOK2	-0.14321869	0.10261055	0.163100173
SNAP23	0.35114798	0.24118143	0.145721075
SLC66A2	-0.18515521	0.13268399	0.16318756199999998
WWTR1	-0.14194224	0.10174684	0.163310189
HSD17B7	0.20230532	0.13905607	0.146026034
RP11-364L4.1	-0.21214371	0.15215502	0.163549294
LMLN	0.13247475	0.091092533	0.14618098599999998
ANKAR	0.16637000000000002	0.11440050000000002	0.146183951
ZNF418	0.11436993	0.07865291099999999	0.14623039699999998
LSM4	0.33569937	0.23092071	0.14633194900000002
ZNF107	-0.12469588	0.08948981	0.163806488
POM121C	-0.29794275	0.21383325	0.16382676699999998
KIZ-AS1	0.26290679	0.18088649	0.146417328
TANC2	-0.1583884	0.1137232	0.164004483
CCDC171	-0.12163507	0.087340443	0.164034443
VTI1B	0.25807706	0.17772522	0.146784561
HNRNPA1P76	-0.25358635	0.18220019	0.164292875
SF1	-0.55000142	0.39517681	0.164297415
SSR4	0.38738544	0.26679382	0.146815049
ABCB7	0.15928116	0.10973827	0.146964925
NFKBIE	-0.20532721	0.14759955	0.164502099
CBLL1	-0.30929317	0.22241879	0.16466003
NDUFV1	0.37264054	0.25690358	0.14723128900000002
TMEM30BP1	-0.17455398	0.12556172	0.164782765
PEPD	0.29574447	0.20390777	0.147265796
MED28	0.18420869	0.12702839999999999	0.147334269
RP11-167N5.5	-0.19848591	0.14281314	0.164890612
DOP1A	0.19774777	0.13637117	0.147353134
ST6GALNAC2	0.18287771	0.12617246	0.14753266
PDZD8	-0.17764178	0.1278899	0.16513616
RP11-667F14.1	0.24158485	0.16673144	0.147666796
OTULIN	-0.21846038	0.15731916	0.16525071800000002
HYAL2	-0.22939527	0.165199	0.165264353
CROCC	-0.1997445	0.14391295	0.165460947
FAM118B	-0.25660901	0.18489481	0.165487967
CDX2	-0.20234457	0.14581456	0.16554295300000002
TBC1D7	0.18332264	0.12661428	0.14796389699999998
ERVW-1	0.23730873	0.16391717	0.148005053
RP11-712B9.2	-0.23628578	0.17030655	0.16562512599999998
FUT4	-0.30236503	0.21798760000000003	0.16572876
PNRC2	0.29507404	0.20389479	0.14815837
RP11-517B11.7	0.25512685	0.17635091	0.14829499599999998
LRRC37A9P	-0.20394898	0.1471192	0.165969845
RP11-530C5.4	-0.26047114	0.18789688	0.165981676
CXCR2P1	0.1179788	0.08157718900000001	0.148428655
CHAMP1	-0.24668252	0.17801561	0.166137314
MEGF9	0.33667694	0.23285796	0.14853412400000002
WDR4	0.28136871	0.19462885	0.14858427300000002
SLC6A15	-0.19819341	0.14306581	0.166261031
PDZD4	0.16616522	0.11494467	0.148600416
TPX2	-0.19210781	0.13868954	0.166311748
MT-ATP6	0.20180237	0.13961907	0.148665576
EIF2AK2	0.16544084	0.11448922	0.148762182
KCNN2	0.20918096	0.14476326	0.148775555
RP11-51J9.7	0.24485366	0.16945112	0.148777093
TSSK3	0.22426145	0.15521903	0.14882615300000002
SRSF4	-0.34142781	0.24672038	0.166709073
RAB4B	0.27385973	0.18964652	0.149037762
RIN3	0.49258983	0.34115545	0.149084673
DGCR5	-0.12821953	0.092692092	0.166887019
CENPI	-0.15445861	0.11169533	0.167018188
SMTNL1	0.19673149	0.13635765	0.14940160800000002
RNF19B	-0.32842743	0.23765401	0.167294393
MCUB	-0.18527218	0.13408727	0.167364354
EXOC6	0.099133875	0.068761465	0.149698799
TNFRSF13B	0.12616313	0.087516846	0.14973266300000002
NAGA	-0.31369363	0.22714439	0.167578332
LTC4S	0.21139853	0.14667154	0.149812005
TMEM44	-0.2029582	0.14697989	0.167632105
IQSEC2	-0.16891107	0.12234044	0.167691372
SP2-DT	0.14864347	0.10315909	0.14992241
SEC24A	-0.25696635	0.18613526	0.167730905
KHK	0.16071499	0.11156638	0.15003044
TPD52L1	-0.16982647	0.12305121	0.167856206
PIK3CD-AS2	-0.24947192	0.18086784	0.168109712
TMCC1-DT	0.17987141	0.12494556	0.150294678
RP5-1086K13.3	-0.22048184	0.15985031	0.168110678
DIAPH2	-0.30241769	0.21928946	0.168179093
PECR	-0.20489971	0.14861448	0.16828597
RP11-325F22.2	0.20003379999999998	0.13903366	0.150536695
EAF2	0.21612977	0.15022827	0.150555924
RHOB	-0.17363777	0.12599061	0.168456537
TLE1	0.12196675	0.08479326699999999	0.150633709
KMT5B	0.30204186	0.21003332	0.150728692
WASHC3	0.26484135	0.18417586	0.150752996
ZNF212	0.25004114	0.17390874	0.150812201
STAT2	0.28982638	0.20159327	0.150838664
PSEN1	0.30104682	0.20944784	0.150936135
GNLY	0.08639012199999999	0.060107038	0.150954353
NDRG1	-0.23114999	0.16787249	0.168840219
PLEKHG6	-0.24684259	0.17927254	0.1688481
AHSA2P	-0.22763529	0.16533354	0.16887524
BEND3P1	-0.10469516	0.076069428	0.16903422
NCKAP5L	-0.31002767	0.22526129	0.16903672
ZNF471	0.11541567	0.08035097299999999	0.151203599
CMPK1	-0.28078603	0.20405275	0.16911599
IFFO2	-0.14249070000000003	0.10356087	0.169157385
HPCAL4	-0.12560612	0.091330855	0.169351177
SYT11	-0.24504704	0.17818333	0.16936185399999998
RP11-701P16.6	-0.16776836	0.12199461	0.16937456399999998
CHMP3	0.41732522	0.29073408	0.151481059
NAA35	0.21803251	0.15190369	0.151505308
APBB1IP	-0.32360232	0.2353459	0.169437791
LA16c-358B7.3	0.17817435	0.12415605	0.151576481
CTD-2213F21.2	0.21809903	0.15198871	0.15160933599999998
ZFC3H1	-0.26487362	0.19276277	0.169721895
WASH9P	0.14261538	0.099432465	0.151801669
SH3TC2	0.10738713	0.074882265	0.151862779
LINC01347	-0.22793875	0.1659612	0.16992219100000006
SLC22A15	0.21236970000000002	0.14812328	0.15196077
DPM2	0.20743752	0.14469896	0.15200539400000002
PLEC	-0.26042929	0.18965967	0.170017232
RP11-360N9.3	0.26639115	0.18584799	0.152061925
XPO5	0.23946253	0.16707425	0.152093835
EEF2KMT	0.21856212	0.15252383	0.152179486
CCDC13	0.16166349	0.11281927	0.152187503
NME4	0.17923274	0.12509697	0.15224231400000002
RP11-629N8.4	-0.24483681	0.17841786	0.170288889
KLF8	-0.14105504	0.10279676	0.17031763
H3C6	0.11676477	0.081565555	0.152587117
MPC2	-0.259899	0.18955551	0.170652937
PVT1	-0.25992081	0.18958888	0.170692292
KCTD12	-0.27503606	0.20063548	0.170737823
CASR	-0.14427519	0.10525504	0.17077044600000002
GGT5	-0.096450105	0.070375879	0.170839209
PTPRM	-0.098886702	0.072173709	0.170957318
LRRN2	0.24488904	0.17124566	0.153017018
CTD-2292M16.8	0.23660218	0.16547245	0.153070628
C1QBPP2	-0.22106208	0.16144728	0.17122842
NKX3-1	-0.046405876	0.033895206000000004	0.171276514
RP11-128N14.6	0.23637482	0.16538161	0.153239836
COL4A3	0.11733019	0.082100597	0.153287606
DIRAS1	0.14821471	0.10371839	0.15331403
MYCBP	0.30781313	0.21542909	0.153363889
OPA3	-0.30410074	0.22231399999999998	0.171654942
HSD17B8	-0.21697268	0.15862475	0.171671265
AQR	0.24511879	0.17164408	0.153586198
SH3GLB2	0.27655111	0.19366756	0.153613857
POGLUT1	-0.19354556	0.14164609	0.17212045899999998
TMA16	-0.22995463	0.16838617	0.172360175
SLC35G1	-0.18023656	0.13198073	0.172363486
JAKMIP2	-0.13126970000000002	0.096150822	0.172482833
ULK4	-0.16402445	0.12015034	0.172510377
HSPA6	-0.18627204	0.13648147	0.17261863600000002
TMEM109	-0.2950757	0.21623461	0.17268355300000002
CTA-204B4.2	0.26149694	0.18363872	0.15476630800000002
AP003068.23	0.10550029999999999	0.074104215	0.154853183
MKLN1-AS	-0.23169489	0.16994382	0.17307602800000002
TMEM38B	0.13618109	0.095697801	0.155039222
GLMP	-0.14725686	0.10806115	0.173278824
FMC1-LUC7L2	0.070352384	0.049444897	0.155093831
TNFSF10	-0.2983513	0.21897254	0.17334577699999998
HAP1	-0.15843573	0.11628657	0.17336032399999998
SPIN2B	-0.17731667	0.13015856	0.173406561
NRG1	-0.07314533599999999	0.053708342	0.17353709899999994
RP11-245J9.5	-0.24802484	0.18216108	0.17364129999999997
RP11-361L15.5	-0.22039497	0.16189843	0.17372102600000006
SH3BP5-AS1	0.36233361	0.25494403	0.155562863
PSME2P4	0.23702775	0.16685122	0.15574732800000002
SPTAN1	-0.27328097	0.20089984	0.174047025
AC006116.28	-0.2148996	0.15799693	0.17408944899999998
PI4KB	0.43669434	0.30744632	0.15580587199999998
SWSAP1	-0.19091749	0.14037935	0.174133522
ARSA	0.24926105	0.17550778	0.155853653
CA2	0.12524496	0.08819370900000001	0.155887316
PEAK1	-0.15508927	0.11406377	0.17424097
RP5-1166H10.4	-0.15014129	0.11043257	0.174271725
DGKH	-0.13508323	0.09936427	0.17430322
SPTSSB	-0.091131442	0.06705009099999999	0.17440464
NFKBIZ	-0.20883958	0.1536616	0.17442587399999998
UNC5CL	-0.18131370000000002	0.13342009	0.17446359600000005
MRPS16	-0.28291871	0.20821229	0.17451720199999998
SRP14	-0.16707244	0.12298905	0.17463317
ACTR3B	0.16792928	0.1183818	0.156345448
EIF3I	-0.36315147	0.26739177	0.17473093399999998
TMEM145	0.18166615	0.12811314	0.156498994
LOXL2	0.14758476	0.10408363	0.15651927
HTRA2	0.27392009	0.19328252	0.156736406
NUDT19	-0.2859442	0.21076020000000004	0.17517454300000002
MAST1	-0.15624736	0.11517825	0.175224667
RP5-908M14.9	0.27304156	0.19270997	0.156838192
LDOC1	0.13185256	0.093061055	0.156842001
GNG7	0.19996533	0.14113596	0.156845409
ATP6V1G1	0.34025331	0.24017227	0.156881193
ESPNP	-0.12069264	0.08898171	0.175286398
PRKACA	-0.40306795	0.29720381	0.175342129
JAK3	-0.24039643	0.17733224	0.17552447
GDPD5	0.14098331	0.099575806	0.157134633
ARHGEF6	-0.37427355	0.27611252	0.175561482
EVI5L	-0.23751234	0.17524595	0.175625908
AP1M1	-0.25053248	0.18485532	0.17563198
CTD-2286N8.3	-0.24895793	0.18374765	0.175759096
KDM6A	-0.38968059	0.28761088	0.17575978899999994
RP11-737O24.2	-0.16936347	0.12500796	0.175781032
FAM149B1	0.22853378	0.16154922	0.157486361
CTD-2369P2.12	-0.24521839	0.18107033	0.175956313
PELATON	0.18354063	0.12975338	0.157516928
HLA-DQB1	0.031697716	0.022409201	0.157528353
NCOA5	-0.38613526	0.28522716	0.176112575
GABARAPL2	-0.24683443	0.18236329	0.17619240600000002
DHX30	0.36007072	0.25468672	0.157738666
H2AZ1	-0.31509403	0.23282505	0.17624994600000002
NKIRAS1	0.26635872	0.18843076	0.157802125
DDT	0.20223948	0.14307379	0.15781099199999998
VWA5B2	0.17901972	0.12668643	0.157940138
INPP5A	0.21662759999999998	0.15332131	0.15799707400000002
ANKRD16	0.20440071	0.144672	0.15800984699999998
SMN1	-0.13539808	0.10011412	0.176541807
RTCB	0.29777632	0.21082729999999997	0.15813859
TMEM106C	-0.19453266	0.14399191	0.17700252600000002
NFYC-AS1	-0.26513495	0.19627901	0.17706363600000002
ACSM3	-0.12589221	0.093210389	0.177122005
PSMA3	-0.32405947	0.24001862	0.177276217
TMEM245	-0.28031090000000003	0.20762783	0.17730149399999998
MRPS2	-0.20838265	0.15437149	0.17736125100000005
PRSS53	-0.21828789999999998	0.16172806	0.17741127199999998
ZNF433-AS1	0.18533498	0.13144979999999998	0.15887200099999998
SLAMF8	0.12568373	0.089151782	0.158918436
FPR3	0.15195865	0.10780456	0.158976669
RDH10	0.15523119	0.11013896	0.15902485800000002
MTERF2	0.21359759	0.15158514	0.159119114
GOLGA6L1	-0.14982037	0.11108561	0.177741573
RSKR	0.23072027	0.1637595	0.159177114
MAP3K4-AS1	0.2077673	0.14753992	0.159380115
FAM153B	-0.1331918	0.098820979	0.178025698
PLEKHD1	-0.13844075	0.10274678	0.178158071
JADE3	0.11952393	0.08491055900000001	0.15954758800000002
ZNF319	-0.18167744	0.13484216	0.178178468
KANSL1L-AS1	-0.25766744	0.19126504	0.178229739
FRG1HP	0.23783690000000002	0.16900582	0.15965855199999998
RECK	-0.24800296	0.18412879999999998	0.17831842
ITGA2B	-0.08398977	0.062365056	0.178368412
CLCN4	0.10253753	0.072885964	0.159791701
SNX21	-0.20611387	0.15308957	0.178491748
ECSIT	0.24345011	0.17307954	0.15986346099999998
SLC46A3	-0.29236872	0.21719316	0.17856851699999998
AK1	-0.14045813	0.10435702	0.17862801899999994
RP3-472M2.2	-0.24011529999999998	0.17847629	0.17881380800000002
CTD-2587H24.16	0.21243876	0.15113211	0.160139485
CCNG2	0.24050763	0.17110263	0.160144133
CD5	-0.20676836	0.15370820000000002	0.17886605600000002
TMEM131L	-0.26059236	0.19372257	0.178871648
MRPL41	-0.25317558	0.18826666	0.17900465899999998
DNAJC9	-0.23015712	0.17118179	0.179086224
BAZ2B	-0.21312196	0.15852882	0.179133102
RP11-168O16.1	0.21075295	0.15005077	0.16046798199999998
HELLS	-0.12053967	0.08967702599999999	0.179204279
ZBTB4	-0.45416493	0.33788598	0.179209662
PARP14	0.22896702	0.16306342	0.16058252
RAVER2	-0.12451339	0.092687162	0.179456747
TMEM265	0.14368612	0.10237568	0.16077345
CD68	-0.29901367	0.22271137	0.17970481
ADAR	0.4003485	0.28537475	0.160961582
SPARC	0.099013135	0.070605048	0.16112111099999998
CTB-36H16.2	-0.10612889	0.079081101	0.179892804
MYO5C	0.15359652	0.10953868	0.161162702
ALG1L9P	-0.20702726	0.154277	0.17992743
RP5-894A10.6	0.24412006	0.17409981	0.161171108
HCG25	0.15658421	0.11168517	0.161221905
METTL22	-0.276505	0.20610616	0.18004197100000002
MYH7B	0.18309415	0.13061332	0.16128499
CCL5	0.17889577	0.12762906	0.161320201
NUDT18	0.25411016	0.18130843	0.161364973
PCDHB9	-0.14144043	0.10547849	0.180244748
IGHV5-51	-0.13163106	0.098182769	0.180331495
NCR3	0.16530174	0.11799357	0.161543297
ZNF626	0.14792677	0.1055975	0.161568337
HNRNPF	0.3337853	0.23828495	0.16159007
PTCHD4	0.20621981	0.14722698	0.161616735
AATBC	-0.18680932	0.13937195	0.180431666
CALCOCO2	-0.26054242	0.19439925	0.180471082
TTC33	0.15590466	0.11132542	0.161692171
OR10H5	-0.17911904	0.13366129	0.180518955
CEACAM3	0.23530032	0.16802532	0.161708537
PEX1	0.19310937	0.13791196	0.161753284
RASGRP1	-0.27298184	0.20375088	0.180621082
REXO4	0.35381043	0.25282395	0.161993618
PHBP19	0.24503048	0.17510963	0.16203447599999998
RP9	-0.21240429	0.15863737	0.180898447
TBC1D3G	-0.072848744	0.054409675	0.180910326
ERCC3	0.29595401	0.21160565	0.162240303
MFN2	-0.14977632	0.11192369	0.181135939
NFX1	-0.31887383	0.23831622	0.181192014
SPDYE5	0.20912231	0.14957	0.162376637
TVP23A	-0.23440909	0.17521732	0.181260161
DRAM1	0.14225593	0.10175981	0.162436323
TAPT1	-0.18302416	0.13682905	0.18132775
ST8SIA1	-0.11244258	0.084062564	0.181329674
RP11-411B10.7	0.22878453	0.16367118	0.162474645
ASMTL	0.31061564	0.22223249	0.162512022
RP11-216B9.6	0.21330279	0.15261376	0.162524509
NEU4	0.15334395	0.10974585	0.162644685
LHFPL5	-0.20116354	0.15049807	0.181640914
ZNF75D	-0.29865627	0.2234509	0.18166985
RP1-283E3.8	0.13844609	0.099145878	0.162908246
ZNF496	0.16444861	0.11779604	0.163011314
MXD1	0.33858228	0.24253078	0.163013388
RP11-196B3.1	-0.21985927	0.1646155	0.181986943
UICLM	0.10587657	0.075850887	0.163069675
TRAV23DV6	0.16208296	0.11612360000000001	0.163091282
NT5C2	0.27887684	0.19980711	0.163106157
CDK5	0.28152966	0.20173036	0.163153208
TMPRSS4	0.13623559	0.097621882	0.163162398
TTYH1	-0.17171124	0.12861677	0.182160806
RRP9	0.26758919	0.19177521	0.163227537
GPR88	0.18989207	0.13609144	0.163227614
RNLS	0.15213427	0.10904058	0.16326358
ZNF283	-0.17908132	0.13415546	0.18222033
PLAGL1	0.17537474	0.12572148	0.16334233199999998
LGALSL-DT	-0.10805524	0.080982753	0.182410127
EXTL3	0.25081697	0.17987084	0.163498668
PEF1	0.35937403	0.25773622	0.163522809
IPCEF1	0.16118784	0.11560409	0.163534577
UBE2D1	-0.15572037	0.11674859	0.18257065
RP11-2I7.1	0.13488065	0.096751827	0.163601051
ZNF3	0.26361353	0.18910584	0.163627897
AC006978.6	-0.26366674	0.19769654	0.182608374
RBM18	0.22327689	0.16019973	0.163706169
FASN	-0.15183575	0.11388642	0.182763558
C1orf147	-0.24172892	0.18136875	0.182900465
ARMCX3	0.20859425	0.14973604	0.16390586
MBD4	-0.22966653	0.1723389	0.182952592
ZFR2	-0.12335133	0.092576399	0.18302393100000006
PDXDC2P-NPIPB14P	-0.18761561	0.14097958	0.183558826
MSC	-0.11766863	0.088421775	0.183570226
FAM126A	-0.15479401	0.11635632	0.183708619
MCM4	-0.12153728	0.0913608	0.18372331600000005
MAPK10	-0.14995838	0.11276673	0.183884551
MDH1	0.30302028	0.21800718	0.164852323
MYCL	0.20974462	0.15090444	0.164864077
C12orf50	0.18508764	0.13317179	0.164887053
CTD-2210P15.3	0.19294381	0.13883264	0.164912237
TOPORS	0.28735086	0.20679344	0.164973945
GNB4	0.27527871	0.19819033	0.165154354
HLA-DQA2	-0.054762975	0.041222378	0.184324309
GINS4	-0.13642966	0.10269964	0.184338565
GBA	-0.28671172	0.21583196	0.184348854
TFCP2L1	0.097874587	0.070486381	0.165276331
AP001062.7	0.24455116	0.17612656	0.165295656
RP11-231I16.1	0.21257705	0.1531462	0.165426687
PRIM1	0.1843447	0.13282681	0.165490157
RPL18AP3	-0.21951881	0.16536874	0.184663298
HCST	0.26536014	0.19123106	0.165555987
EBF1	0.10781012	0.077693821	0.165560115
FXR1	0.23355992	0.16832709	0.165588075
ACTN4	-0.34621099	0.2608538	0.184738682
PSMB10	0.32391165	0.23347034	0.16563620099999998
RP11-230F18.5	-0.22565602	0.17004531	0.184800751
KLHL35	0.18044903	0.13007937	0.165683639
DENND6B	0.20370279	0.14684424	0.16568953
MED30	0.2280112	0.16436908	0.165693441
LIMK2	-0.25480429	0.19208485	0.184971159
VAMP7	0.31005085	0.22367296	0.166001745
SPX	0.15205892	0.10970705	0.166042719
MYLK-AS1	-0.19989632	0.15080093	0.185287423
A2M	0.11111403	0.080186704	0.166150712
RP5-1000K24.2	-0.12886143	0.097230914	0.185370546
KLHDC3	-0.39056734	0.29470009	0.185373512
GTF2IP1	-0.18501621	0.13960429	0.185378208
MORC2	-0.28322741	0.21371902	0.18539734
COA1	0.36305345	0.26204985	0.166228557
PAQR4	-0.18844173	0.14221175	0.185448399
ZNF768	0.28084816	0.20274631	0.16629486
RAB5C	0.43436787	0.31357653	0.166299221
CDCA7L	-0.15230379	0.11496834	0.185558808
STX5	0.37901481	0.27371854	0.166457347
PIK3R4	0.18138477	0.13100253	0.166487381
ATP6V1C1	-0.23421394	0.17686063	0.185711501
RBFADN	0.11808174	0.085286833	0.166507255
IGFBP4	-0.12747352	0.09628115	0.18581559600000006
SERPINF1	0.17014095	0.12293499	0.166670558
CAPZA1P2	0.15788962	0.11408676	0.166685195
CITF22-49E9.3	-0.1674395	0.12649914	0.185925288
SCAMP1-AS1	0.23335964	0.16862345	0.166695499
GAS6-AS1	-0.080721007	0.060996364	0.186014095
TPH1	0.14901824	0.10770868	0.16681162900000002
H2AC8	0.23743919	0.17161889	0.166813016
NOB1	0.34929776	0.25249523	0.166856646
NCOR1	-0.33624594	0.25414398	0.186120834
ISCU	0.29316056	0.21193734	0.166900131
DHX58	0.18775039	0.13575616	0.166975068
HSD3B7	-0.15937107	0.12052842	0.186381315
TMEM158	-0.080542787	0.06092705900000001	0.186486285
NF1	-0.23374824	0.17682504	0.186498298
RFX1	-0.17997370000000001	0.13616294	0.1865535
PARD3	0.14746855	0.10670638	0.167279982
CCDC125	0.19843933	0.14363688	0.16742382
USP4	-0.39239882	0.29701915	0.186763185
RCCD1	0.092004921	0.066604303	0.167475635
LOXL4	0.25858020000000004	0.18719881	0.167491838
DDX55	-0.25711823	0.19466939	0.186872708
ONECUT2	-0.143032	0.10829499	0.186883212
CMKLR1	0.13141802	0.095167835	0.167616415
C1orf159	0.23186711	0.16792062	0.167645367
FAN1	-0.22859547	0.17312299	0.186996775
CTD-2033C11.2	-0.24515075	0.18568847	0.187062268
TRIM44	-0.21071162	0.15961469	0.187095418
MSH5	0.17758019	0.12864765	0.16778464399999998
PDE6D	-0.30611589	0.23191710000000001	0.187158822
RP11-327P2.5	-0.20338448	0.15409692	0.187188481
HSPA4L	-0.16948904	0.12841946	0.187201775
ENPP7P12	0.17076905	0.12373774	0.167868424
CTD-3222D19.12	-0.23455569	0.17773483	0.187239677
TCF3	-0.16733452	0.12680486	0.18726377
PXN	-0.42881238	0.32497889	0.187301824
FHL1	-0.15705755	0.11902977	0.187310885
FGFRL1	-0.15583053	0.11812748	0.187413993
RP11-158K1.3	0.27887322	0.20217882	0.168099131
MMGT1	-0.20172513	0.15298475	0.187606622
TP73-AS1	-0.24874176	0.18864592	0.187617347
TSR3	-0.26895873	0.20399404	0.187650978
PPIAP51	0.22186292	0.16095211	0.168376203
MPZL3	0.22174921	0.16090041	0.1684576
PPP4R3B	-0.44095343	0.33464639	0.187916615
CDC34	0.23209697	0.16845516	0.16857490600000002
RXRB	0.37315888	0.2708466	0.16858936300000002
MAP3K2	-0.26992584	0.20491984	0.188065063
KREMEN1	-0.078384532	0.059522758	0.18818001
IFI44	0.12204421	0.088638266	0.16885828100000005
RP11-867G23.3	0.27601237	0.20047272	0.168880516
MED14	0.23487491	0.17063483	0.16898275699999998
SLC22A23	0.2140009	0.15547029	0.168983484
TAF3	-0.36478102	0.27716146	0.188432004
GLIS2	-0.19168386	0.14568744	0.18857025
RP3-395C13.2	0.26066953	0.18949822	0.169261048
CTD-2561B21.8	-0.22347359	0.16992278	0.188762287
FBXL20	-0.2426353	0.18452318	0.188835053
LNPK	0.11987499	0.087180757	0.169434893
GLIS3	0.11178010000000002	0.081296855	0.16945176
RASSF1	0.39537582	0.28760765	0.169531328
VDAC2	0.30478154	0.22171379	0.169544793
ATAD1	-0.26142776	0.19891408	0.189055734
BTBD19	-0.15779057	0.12008082	0.189135899
SLC25A20	-0.16871991	0.12840692	0.189165929
GTF3C5	-0.29672374	0.22583214	0.18917748
MRPS17	-0.23047238	0.17545442	0.189291459
CTC-479C5.12	0.31512881	0.22940308	0.16984629
LMAN1	-0.18517304	0.14100444	0.189403054
KLRC1	0.10443061	0.076032137	0.16990351
WDR83OS	0.31524848	0.22952302	0.169907287
LMO7	0.19147973	0.13943055	0.169968062
CLCF1	0.20663069	0.15046718	0.169979675
PPID	-0.20432248	0.15562273	0.189506761
PPIB	0.32692444	0.23808275	0.17001270100000002
SPDYE3	0.13436575	0.097856085	0.170031068
VOPP1	-0.23860570000000003	0.18180011	0.189666122
CAMK2A	-0.20116749	0.15327829	0.18967583
CNTRL	-0.30462342	0.23211004	0.189683763
ARMH3	0.29146349	0.21233396	0.17016474199999998
CSNK1E	-0.20142406	0.15348059	0.189695451
USP12	-0.16868369	0.12853684	0.189708097
DUT	-0.1987092	0.15141974	0.189718266
KDELR1	-0.31504585	0.24008105	0.189738236
C1QC	-0.14146589999999998	0.10781575	0.189785401
LRRC41	-0.38883565	0.29635457	0.18980083
TMEM199	-0.19728784	0.15037585	0.189833663
MINK1	-0.25318115	0.19299775	0.189877584
SEC14L5	-0.10326136	0.078718861	0.189898042
DST	-0.11105467	0.084662775	0.18991303
RP1-240K6.3	0.23754899	0.17313942	0.170368687
RP4-800G7.2	0.19075734	0.1390372	0.170375533
B3GNT8	0.22125740000000002	0.16129812	0.17045592
ZNF761	0.20221503	0.14742796	0.17049028100000002
PLEKHA8P1	0.13629246	0.099367699	0.17049714600000002
ZNF682	0.13874042	0.10118830000000001	0.170648495
NXN	-0.16286694	0.12426576	0.190282958
RAB11A	0.22831844	0.16654746	0.17071709699999998
RP11-158I9.8	0.2222661	0.16214129	0.170740083
GOLGA6L22	-0.13644405	0.10411968	0.190343795
FAM83A	-0.08941016800000001	0.068230888	0.190360008
TAF9BP1	-0.23198677	0.17710669	0.190541197
SFT2D2	-0.3435444	0.26235135	0.190672472
USP32	-0.27400194	0.20925967	0.190704569
LINC00216	0.20787202	0.15177458	0.17111667100000005
RP5-1112D6.7	-0.21845217	0.16684878	0.19074006
MPC1-DT	0.22079497	0.16124403	0.171206752
MSRB1	0.34813496	0.25426349	0.17124803
C1orf220	0.18608792	0.13593843	0.171334405
NDST1	0.13510001	0.098718036	0.171449727
TRDMT1	-0.15524616	0.11872308	0.191299102
SYN3	0.091695	0.067053591	0.17178018899999994
BAIAP2L1	0.21968164	0.16065446	0.171802502
PKIG	0.18014393	0.13174153	0.171806492
KDM4A	0.21609805	0.15803524	0.17180651
SMG1P2	-0.07934047400000001	0.060704042	0.191512147
CASS4	0.23197636	0.16967567	0.171878256
CTB-98M4.1	-0.18982186	0.14524769	0.191553228
CICP4	0.1735287	0.12692551	0.171880008
AC127904.2	-0.22820170000000004	0.17464960000000002	0.191640803
RP11-114F3.4	-0.24195379	0.18520392	0.191711336
INTS3	-0.33100100000000005	0.25338825	0.191751624
WDR49	-0.13924197	0.10659676	0.19176867
RP11-328C17.2	0.22744643	0.16644414	0.172088889
METRNL	0.18968379	0.13885605	0.172232183
SLC12A2	-0.17492611	0.13397295	0.191961522
PRSS36	-0.16079277	0.12317844	0.19206958
PCED1B	-0.20995569	0.16085242	0.192102081
VPS26A	0.23843544	0.17461795	0.17241330800000002
ST3GAL2	-0.24280859	0.18603942	0.192143992
GPD2	-0.19545202	0.14976613	0.192177236
L3MBTL1	0.18293389	0.13399382	0.172484883
TMEM200C	-0.16482164	0.12636536	0.192423129
KL	0.18414898	0.1349463	0.17268346199999998
CNOT11	-0.29414606	0.2255355	0.192462088
CACNA1G	-0.18349119	0.14070875	0.192517352
ZNF726P1	0.20723854	0.15191849	0.172830121
RBM4B	0.28521732	0.20910526	0.172878495
HS3ST3B1	0.21601171	0.15837768	0.17290578199999998
PRKCB	-0.30676346	0.23532378	0.192677313
NOX5	-0.14725284	0.11297337	0.192728705
RP11-190A12.10	-0.11770659	0.090307131	0.192737811
LUC7L	-0.30944198	0.23746842	0.192845669
OIP5-AS1	-0.29335312	0.22516482	0.192930864
SPIRE1	0.14668911	0.10763404	0.173237031
RP11-120M18.2	0.20559063	0.15092771	0.173448591
C21orf91	-0.18951119	0.14557921	0.19329415
NEURL1	-0.11106703	0.085324731	0.193320031
TINF2	0.27201849	0.19972848	0.17352369399999998
BBOF1	-0.14551472	0.11179766	0.193356953
ADAMTS7P4	0.12487023	0.091697698	0.173581058
HERPUD2	-0.31605412	0.24285038	0.193409759
CFLAR-AS1	-0.34126174	0.26224502	0.193453126
TRAP1	-0.19043318	0.14636673	0.19353522
GNG2	0.177464	0.13037287	0.173756661
ZNF449	0.23909497	0.17570216	0.17388507
CICP3	-0.12546771	0.096475847	0.193726804
USP6NL	0.22642027	0.16640466	0.173928169
ELAPOR1	0.056338268	0.041410723	0.173986728
WSB2	-0.20809066	0.16006569	0.193889877
ZC3H11A	-0.37231668	0.28641752	0.193932337
IGFBP7	-0.14308304	0.11008581	0.193989873
RP11-96D1.11	-0.06399926	0.049257658	0.194149522
NBEAL1	0.15885529999999998	0.11684495	0.174282868
MYCBP2-AS1	0.18221328	0.13406106	0.17439620100000006
RP11-81F8.1	0.23469608	0.17271974	0.17450873
ZNF831	0.28204873	0.20769817	0.174778849
NUP37	-0.17561061	0.1353766	0.19486195
APC2	0.26974432	0.1987197	0.17495750899999998
RARG	0.21659407	0.15959367	0.175037356
CAB39	0.37960307	0.27970893	0.175044824
RP11-34A14.3	-0.21500383	0.16579493	0.194997741
NAT9	-0.27179014	0.20958662	0.195002696
MTMR4	0.24394358	0.17975687	0.17506418699999998
EMB	-0.30094322	0.23209025	0.195046324
ZNF628	-0.18361231	0.14162377	0.195110035
PIGQ	0.25636471	0.18897954	0.175223436
PILRA	0.30473949	0.22467223	0.175287076
RP11-203H19.2	-0.23534694	0.1815922	0.195268561
IGFN1	0.17240301	0.12712342	0.175346733
PLXNA2	0.10140939	0.074783008	0.17539043399999998
RP11-670E13.6	-0.20537948	0.15850819	0.195377551
APOBEC3G	0.27426009999999995	0.20226304	0.175419388
EPHB6	0.16171947	0.11930919999999999	0.175576047
IGLV8-61	-0.09644038	0.074470011	0.195611782
TMEM201	-0.20011879	0.15453323	0.195623611
ETV7	0.10486959	0.07737952099999999	0.175640493
CTC-429P9.3	0.26647228	0.19662697	0.175654965
ACTL10	0.25392914	0.18737215	0.175656402
GRK2	-0.45117395	0.34841654	0.195644948
CYB5B	0.18544182	0.13686595	0.175751049
IGHEP2	-0.20148983	0.15566515	0.195833669
GPR155	-0.21596699	0.16693974	0.196074507
TMTC1	-0.042736262	0.033036427	0.196099382
PLIN3	-0.28324489	0.21898164	0.196149883
IER5	-0.22562157	0.17443808	0.196165364
BCL11A	0.25107772	0.18548308	0.176157037
CNN2P9	0.2453891	0.1813245	0.176261587
GATA2	0.051186822	0.037829867	0.17633661
DHX8	0.21961634	0.16240753	0.176600189
TMEM167B	0.37214161	0.27520168	0.176601521
RP11-1136L8.3	0.1075184	0.07951731	0.17663741600000002
MTND5P2	-0.22307178	0.17270063	0.196771397
CTC-523E23.1	0.20861088	0.15431569	0.17673122600000002
TAF1D	-0.2330535	0.18047674	0.196891213
CALU	0.22188891	0.16416893	0.176813113
PAOX	0.16256465	0.12029715	0.17688665
LMO4	0.19663305	0.14553441	0.17696629
PGP	0.29326163	0.21707467	0.177010857
MOK	-0.15769052	0.12218430000000001	0.197142843
TRMT13	-0.16572214	0.12841328	0.197163029
RFWD3	-0.1878153	0.14553366	0.197166214
WDFY2	-0.24780462	0.19202331	0.197178643
GPSM1	0.19411389999999998	0.14374511	0.177192719
MUC20-OT1	0.12149408	0.08996889699999999	0.17719357600000002
RILPL2	0.27888944	0.20655259999999998	0.17725466199999998
FCGR1CP	-0.11130521	0.08629545	0.197413535
TRBC2	-0.22144075	0.17168452	0.19741474
PRKY	0.22444801	0.16629878	0.177428799
RBM10	-0.40770673	0.31623335	0.197606752
SUGP1	0.26469382	0.19616432	0.177531425
TBC1D22B	0.27119589	0.20102244	0.17761641
GLIPR1	0.27092890000000003	0.20082522	0.177617878
RP11-266K4.14	0.18331729	0.13589884	0.177667167
FOXG1	0.22166749	0.16433439	0.177681263
HCCS	0.22813981	0.16914168	0.177704303
PSME3IP1	0.29137673	0.21604531	0.17774461800000002
POU5F1B	-0.12978646	0.10076478	0.198039606
TET3	-0.32983761	0.25610921	0.19808671
CELF2-AS1	0.37725327	0.27983271	0.177919716
SLC8A1	-0.14204355	0.11033433	0.198256133
LINC02574	0.13341849	0.099010449	0.178118886
JARID2	0.28433145	0.21100471	0.178121112
UEVLD	-0.17238320000000001	0.13393454	0.198368145
AP001189.4	0.076172377	0.056539255	0.178206295
RP11-553L6.2	0.15932693	0.11829301	0.17832344600000002
PCDHGB2	0.12666573	0.094072377	0.178456375
CTC-453G23.7	-0.19849819	0.15433662	0.19869321
RPRD2	0.40779647	0.30293292	0.17855628899999998
RP11-632C17__A.1	0.04963333	0.03687157	0.17857149100000005
RSPRY1	-0.187773	0.14603393	0.19880498
EID3	-0.21494954	0.16719669	0.198877855
SCRN1	-0.18146202	0.1411829	0.198986532
CCNQ	-0.27014686	0.21021092	0.199047518
C11orf98	0.22565268	0.1677335	0.178832412
RP11-936I5.5	-0.22849388	0.17782683	0.199117126
HCFC1	-0.27614161	0.21492775	0.199156328
CEBPE	-0.09641972	0.075049011	0.199175423
WNT3	-0.11285941	0.087852425	0.199213554
GYPE	0.14791989	0.11002737	0.179127232
OPTN	0.15857026	0.11795614	0.179151883
C12orf66	-0.20568976	0.16022401	0.19952264100000006
SAP30L-AS1	0.28051241	0.20872348	0.179272331
VPS53	0.23546483	0.17522138	0.179314188
FLCN	-0.18296603	0.14255058	0.199609098
RP11-37B2.1	0.1778077	0.13232567	0.179346688
DLGAP1	-0.12899078	0.10051847	0.199700835
LEPROTL1	0.23646962	0.17606543	0.179552042
GFPT1	-0.136526	0.10642904	0.199863858
SMIM11A	-0.10359251	0.080761225	0.199894634
UHMK1	-0.38949113	0.30371828	0.199996909
ANKRD22	0.10832381	0.080677786	0.179683482
NAA16	0.21375347	0.15920526	0.179697689
VRK1	0.1435679	0.10695912	0.17981409399999998
XCL2	-0.12974842	0.10121415	0.200168516
RP11-94C24.13	-0.19455842	0.15178574	0.200211755
CCR3	0.081611378	0.060809643	0.17987544100000002
MIR3180-1	0.12771363	0.095183335	0.179977521
RNF166	0.23978391	0.17874743	0.180073807
PRELP	0.20668475	0.15408796	0.18011439399999998
KPNB1	0.27373569	0.2041067	0.18018009
ZNF563	0.18534493	0.13820921	0.1802106
RP11-378J18.8	-0.23439256	0.18301674	0.200590812
ENSG10010138359.1	0.16352129	0.12195683	0.180286301
MECP2	0.36704965	0.27375849	0.180297282
RASGEF1B	-0.15034904	0.11742603	0.200711729
RPS6KB2	0.34885797	0.26023257	0.18036768
RP11-480C16.1	-0.17261892	0.13484701	0.20080414
TMEM42	0.22186060000000002	0.16554037	0.180478711
TAC4	0.17519986	0.13072668	0.180485451
FAM13A-AS1	0.37140221	0.27715608	0.180535037
CCDC90B	0.23067179999999998	0.17213889	0.180539619
TRIM4	0.32185249	0.24022367	0.180614262
LINC00921	0.34843269	0.26006689	0.18062152
TP53TG1	-0.17098043	0.13364134	0.201054388
RPL7AP10	-0.18651514	0.14578748	0.201066546
CISD3	0.27960252	0.20876897	0.180780695
LINC02861	0.17440996	0.13023097	0.180798877
APBB1	0.28372605	0.21186445	0.180814825
WTAP	0.36401005	0.27182275	0.180828405
ACTR6	-0.16858187	0.13182782	0.201263575
IST1	0.25904764	0.19345258	0.180850957
TRMT11	-0.14653996	0.11463664	0.201441045
TLR3	-0.14378277	0.1125588	0.201757625
ADGRE4P	-0.08017693	0.062769776	0.201787268
ZNF324	0.2556007	0.19112656	0.181417226
LAP3	0.15136964	0.11319261	0.181437622
MFSD12	0.32116263	0.24018684	0.181482726
ZNF33B	-0.13768729999999998	0.10783825	0.201971752
GPR182	0.15787645	0.11808556	0.181538201
XPNPEP2	-0.19396715	0.15193541	0.202025597
USF3	-0.32858645	0.25754893	0.202315501
MCM5	0.25558792	0.19130123	0.181837648
CDH7	-0.23233224	0.18220244	0.20255914100000005
LINC02863	0.24763511	0.18549444	0.182180739
AP000347.2	0.14107718	0.10573189	0.182412641
CDK2	-0.14565574	0.1143501	0.203041473
IRGQ	-0.16855426	0.13233031	0.20305252
RP11-555K12.4	-0.21857885	0.17163298	0.203128427
LRRC20	-0.20609219	0.16184255	0.203168514
FAM120B	0.34083689	0.25558702	0.182657175
AGPAT1	-0.28528918	0.22406941	0.203237223
RP11-378A13.2	-0.08850399099999999	0.069513743	0.203248187
CCDC163	0.10054653	0.07540264299999999	0.182684652
PROSER1	-0.30743551	0.24147618	0.203261135
C16orf91	0.22980702	0.17236737	0.182757403
ELMOD1	-0.22128696	0.17385404	0.203374147
CAPN5	0.14409586	0.10810654	0.182866844
MAN1A1	-0.16689417	0.13117814	0.203573124
HLF	-0.12096421	0.095084287	0.203605965
CD34	-0.13541963	0.10644983	0.203617895
ATCAY	0.16995649	0.12755419999999998	0.183024501
FPGS	0.23646064	0.17746771	0.183027993
LRRFIP2	-0.21850591	0.1717764	0.203656352
HGSNAT	0.28814278	0.21627798	0.183072395
PIM2	-0.2605473	0.2048976	0.20381238
SNRPD3	-0.22238344	0.17488523	0.203812777
TAS2R15P	-0.19294498	0.15174628	0.20384804
RTL10	-0.22918347	0.18025785	0.20387543
ATF7IP2	0.18370925	0.13796351	0.183302782
ADRB2	-0.19650739999999997	0.15457638	0.203930918
PRPF18	-0.23995214	0.18879952	0.204047492
LINC02580	0.10674660000000001	0.080210961	0.183551204
BICDL2	0.10118413	0.076041503	0.183610307
ID2	0.2256116	0.16956156	0.183638205
PDGFC	-0.13057968	0.10279929	0.204295499
DNAAF5	-0.17820329999999998	0.14030934	0.204354165
FAM41C	-0.11414126	0.089884508	0.204428441
IKBIP	0.19997458	0.1503443	0.183785648
SPIN3	-0.19582102	0.15423254	0.204506056
KHSRP	-0.28266124	0.22266032	0.204568404
OR52K1	-0.14230405	0.11213424	0.204718806
CHPF	0.17278369	0.12998224	0.184057107
HMGB1P14	-0.2540091	0.20019409	0.204803202
CETP	0.20371996	0.15330908	0.184211544
P3H4	0.16071853	0.12096292	0.184264064
GLT8D1	0.26265817	0.19769786	0.184289032
CDK5RAP2	-0.20570684	0.16221531	0.205054438
PPP1CB	-0.21869216	0.17245627	0.205057238
JMJD7	-0.11518769	0.090848204	0.205124451
CACTIN	0.30125522	0.22685391	0.184491597
SLC35D1	-0.27452626	0.21657993	0.205253754
AF131216.6	0.27949236	0.21056236	0.184692704
GSTM1	0.033149177	0.024974469	0.18470556
RP6-109B7.2	0.25938736	0.19544394	0.184755943
CAMK2G	0.36161286	0.27248125	0.184775501
TMEM70	-0.15513085	0.12246192	0.205533779
DNAJB11	0.23704038	0.17862248	0.184796731
RNF14P3	-0.23084926	0.18224985	0.205571122
TRBV27	-0.16071033	0.12688024	0.205583106
ZBED2	0.28570545	0.21533085	0.184871465
GLIDR	0.14939838	0.11260558	0.184898033
RUNDC3A	0.097218068	0.073285686	0.184956797
FZD1	-0.17278171	0.13652025	0.205947302
C9orf64	-0.22978864	0.18162188	0.206093708
NMT1	0.3877826	0.29257335	0.185335177
B3GAT1-DT	-0.13717839999999998	0.10843258	0.20612966
RP11-206F17.3	-0.17433098	0.13781156	0.206168282
CACNA1C-AS1	0.19026882	0.14358139	0.185420206
FBXO6	0.22798006	0.17204494	0.185434897
GYPC	0.16773323	0.12658537	0.185454501
KLK3	0.20734509	0.15648169	0.185459904
MAP3K6	0.13848058	0.10451995	0.185500929
ANKRD37	-0.18976651	0.15005701	0.206299431
EPB41L3	0.13305554	0.10043583	0.185546851
RELN	0.14648176	0.11057452	0.18556284
CMAS	-0.21376673	0.16906524	0.206380339
SETD7	-0.2097798	0.16591305	0.206383125
ST6GALNAC1	-0.11986912	0.094819352	0.20645913
SUGT1	-0.17588002	0.13912586	0.206460881
IL1RL1	0.074109074	0.055969363	0.185772762
SOCS1	0.13160819	0.099406124	0.185824643
COQ2	-0.22696101	0.17961788	0.206677018
SEC13	0.30893066	0.23338933	0.185915502
MBTPS1	0.30065048	0.22718201	0.186008677
TMEM19	0.13246332	0.10010626	0.186062913
WNK1	-0.20562311	0.16282086	0.206927504
SLC16A3	0.3324121	0.25124707	0.186122246
RP11-617F23.2	-0.21183528	0.16776168	0.206986378
MAPK4	-0.16558269	0.13114049	0.207015004
KB-1440D3.21	0.22800669	0.17235416	0.18617285600000005
SAP30L	0.20814755	0.15734717	0.186186522
UBE2L6	0.23769494	0.17970252	0.186233695
TDRP	0.16082963	0.12159478	0.186248534
MPG	0.26870341	0.2032293	0.18641494100000006
OTUD7A	0.18650981	0.14111221	0.18656670600000005
LINC-PINT	-0.30996554	0.24576221	0.207516526
MANEAL	0.19532965	0.14782261	0.186677975
RUBCNL	0.13942805	0.10551936	0.186687415
USP42	-0.34679548	0.27501556	0.207602423
ZBTB39	-0.33569924	0.26624865	0.207658079
SLC38A7	0.20648197	0.15629266	0.186762862
SENP2	-0.19078774	0.15133039999999998	0.207698521
AVPR1A	0.09638794	0.072978763	0.18688185
FGD2	0.24389648	0.18467884	0.186920196
LINC02680	-0.18961204	0.15045876	0.20788244600000005
ITGB8	0.08465403199999999	0.064112015	0.187001488
RP11-700H6.1	0.21045838	0.15939925	0.187030163
DLGAP3	0.21160524	0.1602807	0.187065417
GMDS	-0.20302525	0.16115944	0.208043689
CBX5	-0.28802853	0.22864326	0.208061678
DTHD1	0.11555242	0.08754626900000001	0.187170713
GTF3C2-AS1	-0.1873884	0.14877231	0.20812079
FAM246C	-0.10600548	0.08417677900000001	0.208209325
BCL2L12	0.22851211	0.17317845	0.187298575
THAP7-AS1	0.16620497	0.12597063	0.187339828
CDKN2A	-0.18669376	0.14829096	0.20833584
EPC2	-0.30728263	0.24410253	0.208387521
RP11-284E5.1	-0.15642322	0.12429236	0.208501557
SEPTIN7P2	0.18274386	0.13857668	0.187565222
SNCA	0.13930762	0.10564046	0.187573382
CNTD1	-0.20180681	0.1604075	0.208654074
AHSP	-0.10933528	0.08690758400000001	0.20866297600000006
PDE6B	-0.18312114	0.14557889	0.208728489
MPRIP-AS1	0.22316972	0.16934392	0.187856608
AMZ2P2	0.20042768	0.15211027	0.187924143
KIDINS220	-0.25725597	0.2046103	0.208940154
ADAM1A	0.20195834	0.15330425	0.188017183
TAS2R30	-0.20656085	0.1643195	0.209022989
MICAL1	-0.24664587	0.19622632	0.209067297
IFIT2	0.13991471	0.10623234	0.188119735
ZNF544	0.16510051	0.12539744	0.188269023
AMER1	-0.28936096	0.23042627	0.20949554
TLN1	-0.25008982	0.19915982	0.209509873
GTF2IRD2B	-0.17721596	0.14114215	0.209560394
RHD	-0.043393244	0.034566192999999995	0.209639559
GLS	0.29669358	0.22553662	0.188643805
FTL	0.23720483	0.18033168	0.18868408600000006
RP11-20B24.4	-0.13075373	0.10419352	0.209804408
LRRC3	-0.18584111	0.14814528	0.20997155
TMEM184B	0.23069258	0.17550522	0.188997312
MTND6P18	0.22291279	0.16958767	0.189000239
MT-ND4	0.17640173	0.13420742	0.18901488
PDE4C	0.18599659	0.1415144	0.189037224
RP5-1074L1.4	-0.23751501	0.18940066	0.210123022
PKNOX1	0.14652848	0.11151103	0.189139143
AC093627.9	-0.16855314	0.13444186	0.210235531
RP11-327E2.5	0.19556859	0.1488586	0.189219585
ALPK2	-0.098344306	0.078463111	0.210360016
DNAH14	0.12049034	0.091722327	0.189268472
RP11-104H15.10	-0.15036660000000002	0.11998406	0.210418635
TMEM238	-0.21110866	0.16847255	0.210472085
BCL7C	0.24662735	0.18781886	0.189446785
ACAD11	0.17039685	0.12980298	0.189574215
GRM6	0.11993204	0.09137059	0.189623221
ATP1A1-AS1	-0.27012759	0.21576602	0.210882564
FBXL16	-0.13875473	0.11083983	0.210918196
GBP3	-0.14947471	0.11940579999999999	0.210928344
CYP26B1	-0.050333646	0.040211986	0.210969747
DEPDC5	-0.2041589	0.16312506	0.211027757
ALG13	0.22345507	0.17037633	0.189977633
SUPT4H1	0.33079775	0.25227302	0.19006856
CTD-2287O16.5	-0.21881195	0.17491718	0.21124736
DUSP12	0.21517796	0.16411663	0.190115998
UMAD1	0.2210436	0.16861429999999997	0.190178855
SRRT	-0.26273820000000003	0.21008247	0.211357837
IDI1	0.17311284	0.13206256	0.190213484
GPATCH2	-0.1588249	0.12701823	0.211442801
ATXN7L2	-0.22941126	0.18349652	0.211511779
JMJD1C-AS1	-0.17427663	0.13945968	0.211718194
YARS2	-0.27529384	0.22040201	0.211938488
FAM86DP	0.12460316	0.095189099	0.190833442
CD226	0.14444687	0.11035125	0.190844618
UQCRFS1	0.33889784	0.25891433	0.190863167
RFT1	0.19133761	0.14621073	0.190956669
FIS1	0.24036054	0.18372416	0.191083467
IL2RB	0.13225422	0.10111146	0.191173039
LCNL1	0.15641522	0.11959617	0.191221473
ZNF330	0.20231595	0.15474668	0.191377709
RENO1	-0.17271839	0.13853791	0.212791641
ODF2L	-0.15283717	0.12259893	0.212820727
ZFP64	-0.24609304	0.19742235	0.212862081
BORCS8	0.25541771	0.19546944	0.19161947
DPH5	0.21587596	0.16522392	0.191661146
PSMC3IP	0.23093648	0.17678783	0.191754348
SYNE1	-0.22682397	0.18204858	0.213074068
THAP12	0.29472112	0.2256269	0.191774576
MTF1	-0.28165735	0.22606481	0.213088303
SNORA54	-0.13400401	0.1075655	0.213133916
RP11-10O17.1	-0.15508533	0.12448924	0.213140157
RP11-848G14.5	-0.058005368	0.046563958	0.213161824
SCN1A-AS1	-0.16087577	0.12917819	0.213284899
TENT4B	0.25113673	0.19236872	0.192024639
NAMPTP1	-0.046088013	0.037012523	0.213350339
GNG10	-0.16708801	0.13419037	0.213366513
BORCS8-MEF2B	-0.07384677	0.05930906	0.213380701
PNPT1	-0.069611607	0.055911112	0.213409074
SCARNA5	-0.094618389	0.075996439	0.213410363
ST20-MTHFS	0.14633774	0.11213231	0.192178251
ACOT13	-0.33063795	0.26562988	0.213522588
S100B	0.07540222099999999	0.057790505	0.192278411
RP11-75C10.7	-0.16470898	0.13236347	0.213655978
LINC01719	-0.19956911	0.16043545	0.213820543
KLHL25	-0.22520140000000002	0.18106086	0.213869509
RTF1	-0.17138701	0.13779714	0.213878803
SETD5	-0.23961928	0.19267331	0.213918301
PDF	-0.17127588	0.13775419	0.214033005
FAM106C	-0.08396684199999999	0.067538826	0.214072083
PURA	-0.22475819	0.18081759	0.214155841
NEBL	0.041012814	0.03147409	0.192852812
TRGV7	0.19355632	0.14856103	0.192918283
EIF3D	0.45485655	0.34916862	0.192983001
RP11-1149O23.3	0.16610415	0.12752025	0.193021865
HSPA13	0.25872786	0.19863275	0.193031042
PSTPIP2	0.15101122	0.11596539	0.193145266
ANKRD52	-0.33362368	0.26869682	0.214662576
RP11-460N20.8	0.13103351	0.10064966	0.193258745
LINC00200	0.10301669	0.079134226	0.193286227
AC009120.6	0.20094134	0.15437398	0.193335421
FAM20A	0.28465181	0.21868859999999998	0.193343027
FBXW4	0.24567545	0.18876749	0.19339758
RP11-705C15.2	-0.20552881	0.16564564	0.214980827
HABP4	0.24695099	0.18983161	0.193594664
LMNA	0.1089618	0.083774026	0.193673966
DNAH7	0.12521718	0.096280461	0.193714103
FDXR	0.1933767	0.14868982	0.193717028
SOX3	-0.18731818	0.15103952	0.215195464
ATP5F1C	0.24196149	0.18606316	0.193755005
DUSP8	0.14368176	0.11052473	0.19390235600000005
CASP16P	0.17014749	0.13093076	0.19406474
LARP7	0.18185557	0.13997616	0.194178924
ZNF669	0.21210802	0.16330286	0.194290994
IRF1-AS1	0.31087999	0.23941345	0.19441321
DLEU2	-0.25296451	0.20432891	0.215997565
NCAPG	0.12910341	0.099446792	0.194513054
ICAM5	0.15916809	0.12261014	0.194530864
UBXN4	0.22415109	0.1726748	0.194549033
CPT1B	-0.11477471	0.092728525	0.216099968
STK40	0.34901764	0.26888329	0.194578133
SOAT1	0.27921644	0.21515492	0.194674497
ZC3H4	-0.24389458	0.1971184	0.216266792
DARS1-AS1	-0.18688154	0.15106028	0.216329
TMIGD2	0.13021699	0.10038959	0.194890929
RP11-118B23.6	-0.09687083	0.078323598	0.216451335
FBXO46	0.30511043	0.23525681	0.194956748
WARS2	-0.18027454	0.14579728	0.216573366
AC106801.1	-0.20221451	0.1635652	0.21664056
POM121B	-0.071986595	0.058235762	0.216703506
COX4I1	0.30544055	0.23565582	0.195230388
SIGLEC8	-0.066004917	0.053424366	0.216941403
ACOXL	-0.15772513	0.12767117	0.216971938
NDUFS3	0.23375617	0.18041729999999997	0.195398554
AC009133.15	0.18927614	0.14611162	0.195474403
RP11-434P11.1	-0.20836562	0.16870564	0.217089952
PNMA8B	0.10704799	0.082640721	0.195501871
C1R	0.15819585	0.12213941	0.195548268
KDELR3	0.24673047	0.19050241	0.195565712
ERGIC2	0.19696608	0.15208611	0.195586711
RP11-399F4.2	-0.099550213	0.080627991	0.217238191
VPS26C	-0.29269841	0.23720109	0.217505564
INO80E	0.2495101	0.1927969	0.195909415
IL10RA	0.32426304	0.25073934	0.196231606
SHLD1	0.15995463	0.12369049	0.196246488
SUCLG2	0.27164386	0.21009104	0.19631663
KARS1	0.29970835	0.23180101	0.19632573
UHRF1	0.23278669	0.18005774	0.196363993
PKD1L1	0.093662376	0.072449363	0.19638021100000005
TMEM130	0.15348815	0.11873444	0.196413645
SRGAP2B	0.097753777	0.075630245	0.196475498
HEIH	0.26270069	0.20324933	0.196481627
RP11-685N10.1	0.16896123	0.13072499	0.196485389
LAMC1	-0.09527536	0.077346085	0.218311775
APOL2	0.21353371	0.16527543	0.196660723
RP11-260M2.1	-0.19226309	0.15609987	0.218363552
ZNF578	-0.16267316	0.13208858	0.21840884
RP11-307A17.2	0.26920602	0.2084061	0.19674705
TOP3A	0.2157732	0.16704303	0.196752389
NGRN	-0.19319837	0.15691986	0.218541358
UPRT	0.18796151	0.14554181	0.19684304
TBC1D3L	-0.097635808	0.07930828200000001	0.218578414
SMYD4	0.24433793	0.18922212	0.19690708
STXBP3	-0.19844285	0.16121623	0.218646123
ACADSB	-0.19999919	0.16248833	0.21866799
WDR62	-0.18063326	0.14679218	0.218785926
ARFGEF3	0.17070008	0.13230702	0.197286486
ZNF316	-0.22378244	0.18195119	0.219023003
ZNF226	0.15160371	0.11750827	0.19729621100000005
JUN	-0.16035013	0.13038239999999998	0.219045011
RP11-894P9.1	-0.29683965	0.24145416	0.219217995
RP11-447D11.3	-0.25430221	0.20690353	0.219329301
CHERP	-0.30056205	0.24455905	0.21936306100000005
RFC1	0.15727997	0.12199889	0.197630119
WDR43	0.17632228	0.13677475	0.197646898
RP5-1022I14.2	-0.28420397	0.23128612	0.21943714600000006
STAT3	0.37847168	0.29362264	0.197706133
PTRHD1	0.22739659999999998	0.17643216	0.19774494
KLHDC7A	0.14513091	0.11261001	0.197768976
TRIM69	0.17296207	0.13420549	0.197771365
INTS7	-0.13360550000000002	0.10877216	0.219621677
MAPK12	0.19622041	0.15229153	0.19788711
UBALD1	0.2721302	0.21121488	0.197903799
ZKSCAN5	0.25430867	0.19742427	0.197998324
MCPH1	-0.18616668	0.15164609	0.219871923
DSN1	-0.19747641	0.16086274	0.219883569
CLNS1A	0.23547970000000001	0.18285506	0.198116112
RP11-111F5.4	-0.13859899	0.11292897	0.219995084
ADAP2	-0.14933798	0.12171482	0.220130796
MLYCD	0.29088163	0.22597581	0.198314448
RPUSD4	-0.22804732	0.18588226	0.220173024
ASCC2	0.24090491	0.18719276	0.198415367
CTD-3092A11.2	0.13599774	0.10567712	0.198421446
CTD-2555O16.4	0.18955160000000001	0.14731052	0.19848034
C8orf58	0.22268915	0.17308739	0.198542346
SIAH2	-0.11826174	0.096449092	0.220428787
FAM167A	0.11910733	0.092591127	0.198608958
SCARNA9	-0.15606489	0.12729939999999998	0.220500227
OXA1L	0.20961701	0.16301209	0.198776741
WDFY1	0.18104275	0.14079845	0.19880096100000005
DCLK2	0.1330328	0.10346921	0.198837815
RANBP1	-0.23597889999999996	0.19264868	0.220895006
RP13-143G15.4	0.14349826	0.11165994	0.199042797
RPL37A	0.25048906	0.19491789999999998	0.199055396
POLE	-0.16534684	0.13501757	0.221002876
SWI5	0.22189495	0.17269928	0.199138216
ACTR3C	0.16995053	0.13228857	0.199196831
SCML1	0.16646308	0.12961423	0.199336352
TMEM222	0.33075629	0.25754051	0.199339098
DUSP7	-0.32375265	0.26450788	0.221248228
DDX18	0.27544574	0.21461161	0.199628359
KCNN1	0.17933738	0.13975011	0.199694775
FKBP8	0.18036882	0.14057212	0.199753102
YPEL5	0.30224388	0.2355667	0.199772389
STAM2	0.20737129	0.16164216	0.199823756
SP2-AS1	0.25435003	0.19828112	0.19986881
RP11-252A24.5	-0.16233587	0.13279273	0.22181646
RP11-475I24.8	-0.10151972	0.083048805	0.221841088
AC007405.4	0.15631915	0.12191766	0.200080809
CYP2D7	-0.15043416	0.1231157	0.222036808
ENTPD7	-0.18021386	0.14748773	0.222037538
ADGRB2	0.14057181	0.10965022	0.200139628
FAM201A	-0.11787631	0.096524401	0.222295931
ISCA2	0.20405896	0.15924272	0.200339087
SH3RF3-AS1	0.17694758	0.13811616	0.200438428
SMG1P5	0.072108034	0.056291573	0.200500428
FLT1	-0.094199902	0.077182002	0.22256727
MYO9B	0.39401453	0.30767645	0.20062709
MARK4	-0.16528995	0.13544638	0.222626192
ETF1P2	0.24486974	0.19126773	0.200756117
SPAG5-AS1	-0.20688428	0.16958237	0.222766958
GLMN	-0.18173755	0.14898878	0.222826227
RP11-392O17.2	0.2087554	0.16308074	0.20081662100000006
DMAC2	0.31467215	0.24583224	0.200832745
BIN3	0.25823155	0.20177335	0.200909389
KEL	0.15127951	0.11820551	0.200912616
RP11-181G12.8	0.18870077	0.14744781	0.200919907
LINC01278	-0.25136404	0.20620701	0.223136469
NDUFA2	0.25154332	0.19663797	0.201116759
RP11-491F9.1	0.16964147	0.13263778	0.201200314
TMEM94	-0.21900822	0.17972441	0.223292364
TMEM132E	0.14184564	0.11091861	0.201255515
YTHDF2	-0.46851991	0.38450607	0.223322716
HLA-DOA	0.14140831	0.11059793	0.201342211
PCNP	0.22080111	0.17269913	0.201359647
EVC	-0.094770126	0.077821032	0.223589424
RP11-4B16.1	-0.27919065	0.22930696	0.223686212
PCNX2	-0.16434626	0.13498858	0.223708391
MGAM2	-0.098410402	0.080840291	0.223761317
ATPAF2	0.21091919	0.16509208	0.201692845
B3GLCT	0.15258578	0.11943424	0.201697667
AL133243.4	0.23771341	0.18608185	0.201734542
RP11-79P21.2	-0.096432556	0.079240468	0.223906771
GBP5	0.10829359	0.084800161	0.201883511
SMC1A	-0.20410135	0.16781295	0.2241799
CTU2	0.17304999	0.13556482	0.202071862
PSMC5	-0.27627175	0.22720968	0.224297984
SGPL1	-0.20749771	0.17068159	0.22438649
LUCAT1	0.22689816	0.17782472	0.202264698
HINFP	-0.23666713	0.1947315	0.224519655
HNRNPM	0.36251783	0.28422309999999995	0.202440004
PIGZ	0.18443847	0.14461683	0.202478756
GSTZ1	0.18278024	0.14331925	0.202487024
LINC02312	0.13986216	0.10968275	0.202552261
PTPN18	0.38139402	0.29910074	0.202557996
TOM1	0.23076119	0.18104905	0.202755234
ZNF14	0.24152691	0.18950044	0.202766874
MTCO1P11	-0.20017770000000001	0.16486028	0.224948542
DCDC2B	0.24207128	0.18994466	0.202807521
GNB2	-0.38951640000000004	0.32085551	0.225037523
RP11-57K17.1	0.22629304	0.17759184	0.202878151
ZSCAN30	0.22000716	0.17268529	0.202947491
RPLP0	-0.26856675	0.22129989999999997	0.22519248
LMNTD2-AS1	0.14335974	0.11253994	0.203010819
TTC39B	0.16927947	0.13290165	0.203059261
VPS13A	-0.14078853	0.11603017	0.225272168
MIEF2	-0.18241477	0.1503487	0.225310626
CSNK1A1L	0.14785647	0.1160995	0.203125755
RUSC2	-0.19091196	0.15735542	0.225320122
SMG6	0.20130691	0.15807358	0.203136738
VWA7	0.13656019	0.10723858	0.203164115
CD300A	0.24496495	0.19239211	0.203222726
C16orf74	0.18236416	0.14325673	0.203318612
RETN	-0.11959617	0.098620667	0.225535819
EPS8L2	-0.15099452	0.1245238	0.225579078
ABHD4	0.28592998	0.22469176	0.203476552
TMEM141	0.24458141	0.1922299	0.203549407
LINC02084	0.19912568	0.1565108	0.203569745
CAB39L	-0.1764914	0.14563167	0.225836498
MEIS1	0.11570636	0.090957681	0.203637438
NKAPP1	-0.17367674	0.14332533	0.225888842
TSPAN32	0.18856556	0.14826483	0.203734852
RRP12	-0.14272393	0.11780984	0.225999335
PWAR5	-0.10969778	0.090549719	0.226004155
TRAV12-1	-0.16014820000000002	0.13222737	0.226121661
TTC3	-0.21544701	0.17794607	0.226280436
TNFRSF10A	-0.22736551	0.18779079999999998	0.226282366
ARL17B	0.08926148699999999	0.070234596	0.204058663
LINC02694	0.0854272	0.06722608	0.204115536
PRR22	0.21665695	0.17051407	0.2041634
RP11-226E21.4	-0.20644763	0.17062525	0.226585472
RN7SKP23	0.23075461	0.181671	0.204317066
COLCA1	-0.097104356	0.080264461	0.226640165
RP11-805I24.1	0.19705939	0.15519041	0.204455064
IL6ST	-0.13137899	0.10862606	0.226772207
ARAP2	-0.16952963	0.14017607	0.226793711
RP11-855A2.2	0.25235415	0.19875514	0.204496893
RPL9P32	-0.21440604	0.17728629999999998	0.226804294
RNASEH2C	0.27138269	0.21376753	0.204550715
DCTN1	-0.22986395	0.19017373	0.227062464
BOLA3-AS1	0.19028489	0.14999721	0.204883328
CPNE1	0.22202682	0.17503494	0.204925451
OSTC	0.25622444	0.20204565	0.2050397
FLJ13224	0.23121323	0.18235168	0.20511071600000005
RP1-39G22.7	0.22136204	0.17460865	0.205178996
PRPSAP2	-0.19033012	0.15764617	0.227593159
FGFBP3	0.23340794	0.18415827	0.205296792
RHBDF2	0.23303619	0.18386541	0.205297909
TMEM234	0.25167079	0.1985949	0.205359
SPATA6L	-0.12201925	0.10112766	0.227877435
LLNLR-470E3.2	-0.18366394	0.15222164	0.227889083
RP11-967K21.1	-0.18888465	0.15655702	0.227914102
SH3BP4	0.12423630000000001	0.098077917	0.205554474
CCNI2	0.13982823	0.11040482	0.20562794
TIMM10	0.18194154	0.14365658	0.205628447
SLCO4C1	-0.15796507	0.13097788	0.228086386
NONO	-0.33789338	0.28018603	0.228118408
CTC-205M6.1	0.19120843	0.15101555	0.205754636
ITPR2	-0.17611177	0.14607603	0.228250898
SLC23A3	-0.15598886	0.12939287	0.22827894
BTNL9	-0.090415991	0.075003794	0.228301643
GARNL3	0.13019294	0.10286878	0.205943991
FHOD1	-0.21750895	0.18046848	0.228393948
H3P37	-0.18121436	0.15037059	0.228443283
CLN3	0.23720283	0.18747072	0.206066541
EVX2	0.19255471	0.15221804	0.206169241
RP4-613B23.8	0.18275146	0.14447517	0.206190516
VEZTP1	0.23642023	0.1869114	0.206210114
HMBS	0.1885289	0.14906443	0.206257019
ZSCAN9	0.20923434	0.16547616	0.206368063
ABCB10	-0.21106788	0.175289	0.22883117
LINC01521	0.1800906	0.14243440000000002	0.206390392
LINC00324	0.26206833	0.20727794	0.206405728
SNORA81	-0.085266101	0.070829081	0.228941131
RAB27A	-0.25747764	0.2138881	0.228953873
ZNF740	0.22016563	0.17417313	0.206502925
SLC39A1	0.32380764	0.25616695	0.206507499
DSC2	-0.074804668	0.062145036	0.228986698
ANAPC11	0.23820302	0.18846395	0.206554522
TPPP	0.16617576	0.13148924	0.206597857
NCOR2	-0.27641829	0.22971523	0.229142314
SERINC5	-0.30913632	0.25691475	0.229159444
UMPS	-0.060544266	0.050320365	0.229193477
GRAPLDR	0.11936112	0.094478341	0.206751238
AP2B1	-0.2531541	0.21044843	0.22928986
MBNL1-AS1	-0.20962164	0.17428023	0.22934481
CRY1	0.14984509	0.11864801	0.206906403
PLD5P1	0.17628936	0.13960045	0.20695110100000005
DBT	-0.19566192	0.16271243	0.229454552
TRIM39	-0.23127081	0.19234758	0.229509724
CARD6	-0.22473173	0.18691722	0.22953012
PLEKHH1	0.14904202	0.11804780000000001	0.207043521
AUTS2	0.11987883	0.094962944	0.207108828
CCDC187	0.13636844	0.10802804	0.207120309
GCSAML	0.12206512	0.096724869	0.207249827
PCDHGA5	0.12539625	0.099369161	0.207271268
REV3L	-0.16513458	0.13742346	0.229785137
SNHG20	0.22753429	0.18033275	0.207334674
BCRP2	-0.11354209	0.094506428	0.229872627
MOSMO	-0.16704999	0.13904473	0.229876507
ZNF285	-0.11730468	0.097639923	0.22988081
PSMD5	-0.14368373	0.11960127	0.229898057
ZRANB3	0.13253769	0.10506288	0.207420562
WDR1	-0.41817306	0.34818878	0.230038015
LINC01535	0.10049074	0.07967642900000001	0.207518761
VENTX	0.15623485	0.12389943	0.207610306
NSFL1C	0.25080698	0.19890884	0.207634444
XRCC5	0.27994733	0.22204258	0.207681996
QRICH1	-0.14658395	0.12211355	0.230272562
RP11-550O8.2	0.22995294	0.18241535	0.207747338
ITGAD	-0.11019583	0.091807641	0.230311418
IL5RA	-0.066746047	0.055611391	0.230337724
ELK3	-0.31714799	0.26426408	0.230378442
PVRIG	0.21656394	0.17185611	0.207910963
BACH2	0.14039898	0.11142851	0.207966953
UBQLN1	0.28865275	0.22909154	0.207968001
NBR2	-0.18114566	0.15100924	0.230592367
WDR18	0.1535874	0.12193198	0.208102628
TSPAN2	-0.11323831	0.094437947	0.23078286
LYZ	-0.097863275	0.081631551	0.230874241
PPP1R26P1	-0.26283533	0.21933298	0.231069442
GOSR2	0.41105542	0.326646	0.208536915
ZBTB43	-0.1400014	0.11685432	0.231168374
THEMIS	-0.14751391	0.12313338	0.231201067
RP11-561O23.9	-0.19953597	0.16657750000000002	0.231257211
C21orf62	-0.17011459	0.14203348	0.231315218
LINC01012	0.17113823	0.13604847	0.208714542
NEPRO	0.19055991	0.15148904	0.20871774
LIX1-AS1	-0.12243181	0.10224991	0.231443503
AQP4-AS1	-0.157682	0.13174625	0.231644797
CCDC85C	0.27216226	0.21652987	0.209074117
KCNA5	0.15868403	0.12627262	0.209164299
SPG11	-0.26041787	0.21766886	0.231826719
ZNF774	0.12034845	0.095770445	0.209180053
EBAG9	-0.19533996	0.16329354	0.231882981
ZNF830	0.2413687	0.19221277	0.209505234
BEND7	-0.11328017	0.094760299	0.232199492
CTB-161A2.8	0.21205627	0.16890622	0.209602958
ANKRD33B	-0.13610262	0.11387532	0.232296821
NHLH2	-0.13324841	0.11150366	0.232365554
CXCR2	0.21162476	0.16859374	0.20968729100000005
ENPP5	-0.142529	0.11929169	0.232451353
CCL3L1	0.074548777	0.059411112	0.209846888
NAP1L3	0.21437621	0.17085073	0.209860622
RP11-47A8.5	-0.22028389	0.18443914	0.232626994
TRIR	0.31419123	0.25049096	0.210026063
NOTCH4	-0.16516418	0.13836321	0.232878953
BCL6	-0.1724815	0.1444934	0.232879752
PUM1	-0.24360225	0.20408617	0.232908555
TSR2	0.33487951	0.26711446	0.210247233
FAM177B	0.13382432	0.10675659	0.21030053
DHCR24	-0.13124649	0.10999441	0.233070486
CYP2U1-AS1	0.18098658	0.14442802	0.210453176
RP11-192M23.1	0.22346335	0.17836539	0.21055731
TSN	0.20808595	0.16611536	0.21062317
NAA15	0.21588547	0.17238678	0.210742314
MLLT1	-0.19530118	0.16383947	0.233533754
RP3-329E20.2	0.20843999	0.1664465	0.210756054
MSANTD4	-0.14046164	0.11784345	0.233570388
USP14	-0.20005022	0.16785286	0.233615559
GPRASP1	-0.16348135	0.13717202	0.233623735
CCP110	-0.20745899	0.17411003	0.233725114
STAMBPL1	-0.16427272	0.13786610000000002	0.23372565
PHACTR2-AS1	-0.18749770000000002	0.15738825	0.233816396
SMDT1	0.15087391	0.12055112	0.211032728
NAALADL1	-0.19152283	0.16078599999999998	0.233871602
EOGT	-0.13783959	0.11572578	0.233902237
AHCYL1	-0.30267464	0.25416880000000003	0.233999139
BCAS2	0.24258468	0.19391343	0.211229566
KDM2B	-0.20974469	0.17615069	0.234049891
LINC00570	-0.12754356	0.10711917	0.234066395
COILP1	-0.19420828	0.16312308	0.234108349
RP11-345P4.9	0.23003829	0.18393827	0.21136347
GRIN2D	-0.18602220000000003	0.15632723	0.234347515
TUBB3	0.11674455	0.093383659	0.211534017
DYSF	-0.16808468	0.14126103	0.234373765
SLC17A9	-0.12831652	0.10787389	0.234523978
SYF2	0.23749719	0.19009179999999998	0.211818485
RP11-983P16.4	-0.16346009	0.13747537	0.23471712
RP11-16G12.1	-0.20120429	0.16922105	0.234721406
TBC1D5	0.27077234	0.21675716	0.21188603600000006
JUNB	-0.29366598	0.2470125	0.234773263
TBR1	0.12477216	0.099897737	0.211958371
CDK6	-0.12690965	0.10676577	0.234850908
RP1-197B17.7	0.12844582	0.10285604	0.212033948
RP11-298I3.1	-0.15128973	0.1273138	0.234989441
RBM43	-0.13244969	0.11145969	0.234990382
SBNO1-AS1	0.20318375	0.16274272	0.212142001
SCP2	-0.23335003	0.19639341	0.23504657
SLC15A3	-0.28195132	0.23738213	0.23521336
CD151	-0.099281983	0.083597623	0.235266792
PODXL	-0.19647075	0.1654576	0.235337192
CCT6A	-0.16974021	0.14295242	0.235356534
TRIM35	-0.22152866	0.18657875	0.235383986
MTERF3	0.22141472	0.17755725	0.21268835100000005
RP11-254F7.2	-0.16101189999999999	0.13572923	0.235796889
COX7A2L	-0.21467489	0.18102915	0.23596058
ASPHD2	0.21726027	0.17435023	0.21301496600000006
CDC37	0.38554486	0.30940664	0.213028114
RPS25	0.21647172	0.17373951	0.213073068
RIC1	-0.23314087	0.19663527	0.236042231
RALGPS2	0.14916871	0.11973784	0.213132299
LYNX1	0.08381295700000001	0.067280254	0.213156311
SERPINF2	0.17547434	0.1408635	0.21316515
ACP6	0.18061074	0.14503105	0.213304755
GDAP2	-0.22739926	0.19189014	0.236280092
ITPK1	0.21200409	0.17032083	0.213521845
PLEKHG3	0.18877422	0.15166278	0.213535322
GDI2	-0.29815122	0.25186275	0.236780272
USP20	0.27437536	0.22057424	0.21382335
MIR9-1HG	0.12825986	0.103112	0.213832608
EAF1	0.21258625	0.17092670000000001	0.213891897
PURB	0.37535817	0.30180335	0.213895532
TGFBR3L	-0.11336824	0.095796589	0.23692191
CYCS	0.11879529999999999	0.095528417	0.213953662
RNF121	0.18465581	0.14853329	0.214088024
TUBGCP6	0.26474039	0.21295293	0.214090781
SHISAL2A	0.22979360000000001	0.18485728	0.214127879
HOXB2	0.10236506	0.082352731	0.214157027
ZNF518B	0.18625044	0.14988678	0.214304394
DUSP5	-0.15293111	0.12935333	0.237378508
KSR2	0.080204362	0.064558919	0.214401646
NOTCH1	-0.27240004	0.23046776	0.237509363
RP11-379K17.4	0.13807448	0.11116829	0.214516854
RASA4DP	-0.072746668	0.061564213	0.237630502
MAN1B1-DT	0.20641694	0.16622307	0.214599622
SLC39A8	-0.16565959	0.14022898	0.237744885
EEF1A1P4	-0.23940135	0.20267162	0.237793663
ST7	0.17203757	0.13857359	0.214716902
SLC15A1	0.23532736	0.18955995	0.214734849
VARS2	0.15411651	0.12415101	0.214763232
NLRP2	0.07933006599999999	0.063908168	0.214781665
RP11-67A1.4	-0.07303660000000001	0.061844511	0.237895444
GPR84	-0.13336082	0.11292643	0.237902697
PPP4R3B-DT	-0.16062051	0.13602273	0.237949292
C4orf33	0.13234982	0.10664104	0.214868659
IGLV1-44	-0.08839868199999999	0.07487809299999999	0.238055667
NEMP2	-0.14737184	0.12490712	0.238340493
PPP1R32	0.17989496	0.14506497	0.215230165
SKIL	0.15718331	0.12675129	0.21523269
IGLV3-1	-0.10454066	0.08863284699999999	0.238488243
FLAD1	0.24634775	0.19871308	0.215371945
CBR1	-0.15155109	0.12851644	0.238585629
TRAF3IP1	-0.13277152	0.11262176	0.238712863
SRPK1	-0.16616421	0.14096335	0.238768361
CPA3	0.075036117	0.060561292	0.215632675
SMIM19	-0.16204321	0.13749144	0.238850575
PPP2R1B	0.16640702	0.13432505	0.215696662
ZC3H8	-0.10412044	0.088350514	0.238881122
RTN2	-0.12039754	0.10216512	0.238894056
RP11-677M14.7	-0.21237049	0.18022964	0.23894484
EIF4A3	0.17836229	0.1440326	0.215878752
SEZ6L	0.11629706	0.093921479	0.215919344
MKRN2OS	0.19003915	0.1534865	0.215952005
RP11-190A12.7	0.083411909	0.067374062	0.215991702
PRKAA1	0.1747685	0.14119844	0.216099555
DTWD1	-0.12647455	0.10741194	0.239287909
GLUL	0.23010575	0.18592178	0.216137639
SH2D1B	0.075228365	0.060790891	0.2161948
ZNF566	0.13247466	0.10705124	0.216196908
PNKD	0.20960422	0.1693808	0.216202474
H4C14	-0.14017147	0.11909041	0.239469253
OR10AA1P	0.095730937	0.07737176	0.216272242
ZNF419	0.14946525	0.12082133	0.216349614
PLEKHA5	-0.11199997	0.095173991	0.239559236
MTX1	-0.22879307	0.1944234	0.239564938
ANKRD50	-0.1993012	0.1693674	0.239580337
RP11-393I2.2	-0.23530315	0.19998803	0.239641289
RP11-4O1.2	-0.19326559999999998	0.16427858	0.239695486
POU3F3	0.1712806	0.13850315	0.216506152
AL022344.7	0.16278093	0.13163156	0.216511481
SDCCAG8	-0.16327507	0.13880343	0.239753803
AC004623.3	-0.15215332	0.12935085	0.239761953
RP11-375N15.2	0.060700572	0.049091313	0.216570005
PSMD13	0.30389256	0.24579999	0.216622792
PCDH8	-0.082435177	0.07010016200000001	0.239890214
ARHGAP11B	-0.12923275	0.10990387	0.23992697
KEAP1	0.25438254	0.20579897	0.216722295
TPM3P9	-0.19835122	0.16871026	0.239998562
NOS1AP	-0.096602216	0.08218157	0.24008588600000005
ELL2	-0.12179726	0.10361991	0.240105739
NLRP1	0.23768867	0.19241461	0.217011721
GSEC	-0.13410304	0.11415258	0.240366911
CTD-2619J13.14	-0.15870472	0.13512515	0.240474282
ESPL1	0.12907264	0.10453258	0.217210495
ERVFRD-1	0.22354091	0.18105719	0.217254195
SNX13	-0.25052047	0.21335974	0.24060731
CLPX	-0.19444048	0.16560418	0.240623921
PTEN	0.18365568	0.14878496	0.217355674
TOMM7	-0.15092779999999997	0.12857095	0.24072024
CTC-378H22.2	-0.21510242	0.18326307	0.240780891
GET4	-0.22772227	0.19401777	0.240787767
CYP4F8	0.17329671	0.14045278	0.217551811
B4GALNT4	-0.08531246199999999	0.072697427	0.240864147
RPUSD2	0.18537007	0.15025254	0.217596479
ADCY9	0.12596588	0.10214089	0.217770606
TUBB6	-0.12533227	0.10685108	0.241090858
ZNF485	0.16271247	0.13194954	0.217813305
TRBV11-2	0.14438474	0.11709822	0.217857737
RHOT1	0.19568528	0.15871797	0.217898969
F5	-0.1170895	0.099858394	0.241253961
TUT4	-0.26038791	0.22219422	0.241519587
AF131216.7	0.16268808	0.13204911	0.218229141
NPEPL1	0.27816731	0.22582287	0.218316117
EXOSC7	0.19811310000000001	0.16084465	0.218349563
TMEM120B	-0.16928495	0.14452559	0.241751868
CDV3	-0.35100917	0.29974006	0.241860106
TXNDC16	0.10947248	0.088928866	0.218608492
LRRC8C-DT	-0.18983162	0.16217976	0.242078719
KCNE3	0.28435456	0.23107934	0.218781363
LINC02284	0.20804637	0.16908097	0.218817032
RP11-186B7.4	-0.15997708	0.13671261	0.242211652
LIPN	0.099689094	0.08102139400000001	0.218835565
SLC4A10	0.081529015	0.06626795	0.218877197
CSPG5	0.15584062	0.1266771	0.218904875
TTC19	-0.22841458	0.19529769	0.242452772
STXBP5-AS1	-0.18801600000000002	0.16075914	0.242460994
WARS1	0.13271292	0.10792755	0.219118633
HNRNPH2	0.2671882	0.21729890000000002	0.219141087
PDE6G	0.1599244	0.13008652	0.219223065
RP1-102E24.10	0.21995846	0.17892253	0.219230251
TMEM43	-0.32536712	0.27832892	0.242681882
PXDN	0.093937266	0.076423244	0.219297273
RNF139-AS1	0.24411906	0.1986229	0.219339784
GNL2	-0.18201578	0.15574629	0.242816283
CRLS1	0.15114326	0.12299405	0.219411557
ENTPD1	0.22645822	0.18434561	0.219570013
PGLYRP1	0.10248785	0.083434845	0.219602222
PGM2L1	-0.12870155	0.11023302	0.24327089999999998
ZNF358	0.18347099	0.1494431	0.219849847
MTSS1	-0.15251177	0.1306581	0.243384824
SYNE3	-0.28253379999999995	0.24208245	0.243449817
CCDC122	-0.082420435	0.070631729	0.243527954
ETS1	-0.29513890000000004	0.25292895	0.243535713
RP11-438J1.1	-0.12624365	0.10819497	0.243563312
GPM6B	-0.20418458	0.17503365	0.243672955
HARBI1	-0.14626043	0.12538395	0.243690872
ELOVL1	-0.35475999999999996	0.30424572	0.24388042
NSUN2	-0.16218648	0.13911413	0.24395286
RP11-205M5.3	0.16763540000000002	0.13672183	0.22044817100000005
ZSWIM5	-0.15570341	0.13356327	0.243987933
VASH2	-0.12008989999999999	0.10301932	0.244013182
COX19	0.23225775	0.18946732	0.220545833
RP11-727F15.9	0.18889463	0.15409705	0.220557125
RP11-326F6.1	-0.2286841	0.19623929999999998	0.244162741
FAM227A	0.11281979	0.092061982	0.220684896
PRDM5	0.082330935	0.06718292099999999	0.220685732
PTK2	0.14094031	0.11501004	0.220690715
TYSND1	0.31722658	0.25886443	0.220693135
RP11-524F11.3	-0.15883023	0.13632219	0.24425323
FMO4	0.16746702	0.13666781	0.220729398
CDC26	0.21485567	0.17537184	0.220810225
CTC-301O7.4	0.20499203	0.16734555	0.22087836
LRRC45	-0.16792544	0.14418937	0.244452232
OGFOD1	-0.17040054	0.14631613	0.244457105
CTSC	0.20503154	0.16741301	0.220975409
EIF2S3	0.34460875	0.28139688	0.22100137600000005
ITPK1P1	0.22070252	0.18022367	0.22101367
ANKK1	-0.14133843	0.12140142	0.244611535
TBC1D27P	0.10666759	0.087112215	0.221058311
C1orf112	0.15943042	0.13021857	0.221116934
MICU2	0.25293117	0.20663975	0.221233576
MKRN1	-0.16905733	0.14529992	0.244902353
LRP11	-0.12108284	0.10407497	0.244937462
CNOT4	-0.32122413	0.27612431	0.244973066
XRCC1	-0.24499257	0.21059718	0.244976491
SPIN2A	-0.19276153	0.1657234	0.245045812
CATSPER1	-0.16123368	0.13861869	0.245048578
CTA-292E10.6	0.18999391	0.15532658	0.221546701
MTHFS	0.17018181	0.13913591	0.221567971
FOS	0.14310954	0.11700569	0.221581039
ICAM4	-0.14011793	0.12050171	0.245193531
CHTF8	0.15490093	0.12665997	0.221630967
RAPGEF1	0.24496212	0.20031115	0.221653122
ILK	-0.27400346	0.23569980000000001	0.245306124
RBM48	-0.21926005	0.18861714	0.245326205
ZNF658	0.14639372	0.11973382	0.221746884
CTD-3092A11.1	0.15820447	0.12940517	0.22178781600000005
PLEKHG1	0.10583602	0.08657878	0.221835753
RP11-862L9.2	-0.19689421	0.16945017	0.24552978600000006
XRN2	-0.27922163	0.24035346	0.245629992
C2orf92	0.16846425	0.13788222	0.222072444
MTRES1	0.21937848	0.17955593	0.222078013
DNLZ	0.17884795	0.14642478	0.222210854
PFDN5	0.16320006	0.13362001	0.222232738
LANCL1	-0.22868257	0.19696767	0.24591313
TBC1D12	-0.15251261	0.13140559	0.246071993
ITGB1	-0.16984098	0.14637071	0.246184587
RBM14-RBM4	-0.11245702	0.09691712	0.246187013
LRRC4B	0.17533082	0.143646	0.222535026
RP11-474P2.7	0.16430257	0.13463564	0.22262059
RP11-139H15.5	-0.18398908	0.1586671	0.246492365
SNRNP27	0.20514564	0.16819813	0.222879446
GNA13	-0.41673894	0.35944774	0.246575894
SLC25A5	0.31229464	0.25605912	0.222897378
LA16c-60D12.1	-0.16404919	0.14152877	0.246683488
LMTK2	0.18389479	0.15084385	0.223091654
OTP	0.17043393	0.13983742	0.22320789
RP11-161H23.5	-0.15087896	0.13023844	0.246944334
MOSPD3	0.21012055	0.17241665	0.223254041
RANBP9	-0.22316456	0.19266175	0.247009298
RAB43	0.27849301	0.22853935	0.223292389
TMEM18	-0.19275896	0.16643561	0.247076081
SEC31A	-0.31229021	0.26967525	0.247131604
PSME3	0.29028386	0.23832097	0.223497631
CDC14A	-0.20497505	0.17708861	0.247356661
RGL3	0.11844535	0.097283426	0.223690991
MPP5	-0.20497312	0.17714305	0.247506315
CTD-3193O13.12	-0.17298717	0.14952341	0.247580378
MMD	0.12233976	0.10051649	0.223849558
LMNTD2	-0.16043301	0.13868646	0.247629367
PLEKHA1	0.19609438	0.16112079999999998	0.223867447
GPR37L1	-0.24160564	0.20887331	0.24766805600000005
ZFYVE21	-0.19081877	0.16497596	0.247693816
RP11-1017G21.5	0.18663407	0.1534035	0.224035732
SPACA6	0.14458336	0.11884280000000001	0.224046617
ECH1	-0.28007046	0.24222910000000003	0.247867328
ZNF709	0.14059689	0.11557972	0.224101357
KCTD19	0.11754218	0.096642158	0.224172744
REX1BD	0.25551591	0.21009745	0.224204675
LINC00869	0.1619743	0.1332151	0.224316107
PRMT1	0.27414808	0.22548522	0.224343309
CEACAM6	-0.07056396200000001	0.061078426	0.24824374
S100A10	-0.18026884	0.15603814	0.248249424
MAPK13	0.17926632	0.14747677	0.224441432
C17orf80	0.24732439	0.20353734	0.224603797
CRTAM	-0.13244004	0.11468774	0.248453598
MTRR	-0.15150746	0.13120069	0.248458425
PLA2R1	-0.15831169	0.13711027	0.248518183
RP4-681N20.5	0.22462501	0.18491348	0.224745989
RP11-20I23.10	-0.12482757	0.10812395	0.248577397
E2F4	-0.20485911	0.17745136	0.248591195
IL17RC	-0.15860760000000002	0.13740248	0.248641878
LSM14B	-0.26123271	0.22631442	0.248657192
NBPF8	-0.11596976	0.10047719999999999	0.248698639
LPCAT3	-0.19297209	0.16721125	0.248751174
RP11-22B23.1	-0.10400653	0.090135115	0.248819165
THAP8	-0.19535845	0.16930658	0.248828099
LINC00963	-0.17020257	0.14750574	0.248829372
C18orf25	-0.28477799	0.24693906	0.249091363
AC011558.5	-0.13783457	0.11954803	0.24920127
TAPT1-AS1	-0.19155514	0.16614546	0.249212573
ARNTL2	-0.13112109	0.1137342	0.24923854
LAMP2	0.30084992	0.24799589	0.225369224
DOT1L	-0.25174886	0.21838296	0.249274203
SNX4	0.16584263	0.13675295	0.225525032
FBXO9	0.16484701	0.13594812	0.225580117
FAM110A	0.21007294	0.17324951	0.225590546
VASP	-0.29449165	0.25563375	0.24959444100000006
NQO2	-0.094690951	0.08221642700000001	0.249708739
DGUOK	-0.25035664	0.21748022	0.249938152
CTD-2517M22.14	0.12949491	0.10695116	0.226264278
ZNF16	0.18469557	0.15255421	0.226301574
AAK1	-0.24006494	0.20868797	0.250273867
DCTN1-AS1	0.16595348	0.13708575	0.226342408
ACADM	-0.19175651	0.16672378	0.250359694
TMEM50A	0.25376492	0.20969485	0.226502944
RBM45	-0.17489997	0.15211237	0.250498545
FOXK1	-0.27032384	0.23511857	0.250528839
MGME1	-0.17551078	0.15267153	0.250585192
RP11-881M11.4	0.20968135	0.17331637	0.226635026
RP13-452N2.1	0.18635369	0.15406702	0.226733249
FLOT2	-0.21056082	0.18322074	0.250740887
PMP22	0.11712496	0.096845926	0.22679761
RP11-394J1.3	0.23912756	0.19776643	0.226894947
KXD1	0.3637338	0.30089418	0.227009524
SNORA78	0.15939148	0.13186006	0.227028782
CYBB	-0.21485816	0.18708573	0.25105903
MTMR11	-0.15240524	0.13274729999999998	0.251208398
LINC02611	0.18225045	0.1508285	0.227206982
CFAP298-TCP10L	0.12528126	0.10368229	0.227210884
FASTKD2	-0.15906875	0.13856418	0.251252398
ACSS1	-0.33031682	0.28776002	0.251289105
NPHP1	0.11215523	0.092851421	0.227371908
RP11-981P6.1	-0.19705396	0.17173785	0.251486652
ACO2	0.35727579	0.29584177	0.227464811
RP11-567M16.6	0.21326523	0.17661379	0.227516839
TBCE	-0.217252	0.18938616	0.251599654
FRMD4B	0.13906419	0.11520123	0.227663642
TSPAN3	-0.095768497	0.083506425	0.251722685
UBA52	0.21423645	0.17749585	0.227720397
CSPG4P12	-0.12322868	0.10746218	0.251773567
ASH1L	-0.33404028	0.29132834	0.251817264
SLC39A6	0.20081481	0.16639307	0.22776818
PPA1	-0.15541117	0.13557441	0.251939026
ICAM1	0.16973095	0.14068478	0.22792503600000005
OSBPL9	0.23637407	0.19594066	0.227966369
HOXB4	0.15988025	0.13255206	0.228038004
RP11-474G23.2	-0.074673734	0.06516623099999999	0.252112804
EHD4	-0.23128324	0.2018529	0.252152202
CCDC22	-0.24388359	0.21291342	0.252293678
VBP1	0.18674208	0.15489683	0.228261367
AREL1	0.27900586	0.23143488	0.228277571
RBP5	-0.11263581	0.098348889	0.252372848
IL12RB2	0.096543031	0.080092328	0.228335903
SREBF1	0.16048698	0.13314524	0.228352864
COQ8A	-0.18590326	0.16235429999999998	0.252464329
RP11-213G2.3	-0.21145808	0.18469691	0.252528229
SUZ12P1	0.18417206	0.15286684	0.228570954
NRARP	-0.15857981	0.13855684	0.25268624100000003
RP11-495F22.1	-0.16904806	0.14770601	0.252694887
ODC1-DT	0.1349862	0.11204697	0.228593676
CCDC85B	0.25229639	0.20942268	0.228595724
AFF2	-0.11241186	0.098230338	0.252744582
GRAMD1C	0.10137006	0.08416820800000001	0.228730338
PCDHGC3	0.11958627	0.099319567	0.22885362
RTL8A	-0.22050417	0.19288331	0.253229785
ZNF528-AS1	0.16782627	0.139471	0.229143363
TIMM23B	-0.21134783	0.18493324	0.253381969
RP11-455F5.3	0.13052341	0.10853196	0.229406148
LIMD2	0.36353921	0.30229288	0.229414091
SNAPIN	0.26058666	0.21671877	0.229486627
RP11-477D19.2	0.19351698	0.16097059	0.229575713
COPS7A	0.29066020000000004	0.24177882	0.229581302
NBPF12	-0.24244648	0.21232036	0.25377366100000004
RP11-566K19.12	0.20443851	0.17005977	0.229587948
GRK5	0.23390500000000003	0.19458712	0.22962620000000003
SLC38A11	-0.095821348	0.08392366300000001	0.253824359
SLC16A10	0.095885174	0.079784933	0.229727865
SMIM26	0.22009622	0.18314193	0.229734055
USP43	0.15068535	0.12539812	0.22978207
FAT3	-0.13547823	0.11871393	0.254053862
GTF2I	-0.2091471	0.18327241	0.254068107
DFFA	-0.23688799	0.20762617	0.254170628
NAA40	0.20932892	0.17426746	0.229961188
FAM222A	-0.14289245	0.12525407	0.254218178
ANXA4	0.21290094	0.17728017	0.230063595
NAT14	-0.17031732	0.14932929	0.254331436
TTLL7	-0.099225363	0.08701858	0.254444116
S1PR3	-0.11215366	0.098427625	0.254787637
SLC25A22	-0.21195918	0.18606476	0.254906078
H2BP2	-0.06324098	0.05552454	0.254987518
MAFIP	-0.08717379900000001	0.076544798	0.255034894
RPS15A	-0.12744437	0.11191292	0.255067521
MUC20	-0.069048003	0.060634925	0.255080829
RP11-1415C14.4	-0.069371074	0.06091876	0.25508183100000004
LRG1	0.14715988	0.12274602	0.23085242600000005
MFSD13A	0.14352761	0.11973058	0.230907842
FOXO6	0.15369122	0.12822014	0.230948183
EEFSEC	-0.28095504	0.24680942	0.255248337
MARCO	-0.097023815	0.08524069	0.255296126
PDPR	-0.10770467	0.094632045	0.255334513
COX7B	0.16232622	0.1354539	0.231050802
AC013271.3	-0.15855673	0.13931508	0.255345164
RASA4B	-0.074353932	0.065333864	0.255368084
ZNF326	-0.19114187	0.16796019	0.2553857
CTD-2562G15.3	-0.19905742	0.17493001	0.255424463
HDAC5	-0.20664442	0.18164777	0.255556184
LINC02809	0.23181428	0.19352464	0.231258226
ADAM9	-0.20708302	0.18205289	0.255607247
ODCP	-0.21101392	0.1855181	0.255631424
GAB2	0.32160558	0.26855599	0.231381879
CTB-134H23.3	-0.16626566	0.14620069	0.255709836
ZNF185	0.1192569	0.099601874	0.231459981
ZNRF2	0.21520352	0.17973598	0.231461755
NUCKS1	-0.19193878	0.16881075	0.255808841
PATZ1	0.3485395	0.29112113	0.231500474
FAM43B	0.16123343	0.13467185	0.231500495
SUCLG1	-0.24297601	0.21371300000000001	0.255841842
RP11-172H24.4	-0.15510695	0.13643862	0.255883976
MCM9	0.1989089	0.16618487	0.23162456
FARSB	0.17498519	0.14620536	0.231651112
PSMG1	-0.16348091	0.14383665	0.255989501
PAM	-0.06924754400000001	0.060952814	0.256193962
RP11-165F24.3	-0.25866856	0.22769384	0.25621393
ATF7	-0.24476686	0.21547423	0.256252313
RP11-321A23.3	-0.1439942	0.12678784	0.256350678
RP11-350A18.2	-0.083673287	0.073683033	0.256403269
DGCR12	0.21741281	0.18181765	0.232068817
SLC29A1	-0.069935868	0.061594110999999986	0.256467341
RP4-669L17.8	-0.12025041	0.10593995	0.256613962
FUCA1	0.18209802	0.15236332	0.232309788
LINC01684	-0.15625506	0.13769119	0.256722173
RP11-384K6.6	-0.10401314	0.091657336	0.256729802
MYH9	-0.23646891	0.2084387	0.256866927
EOLA1	0.15839107	0.13258849	0.232524658
ABCG1	0.10596153	0.088704749	0.232549935
AC008079.10	0.22939364	0.1920859	0.232674018
SVOP	0.15879939999999998	0.13297495	0.232681406
CRYZP1	-0.19991904	0.17632019	0.257133598
SLC7A11	-0.11363530000000001	0.10022317	0.257141207
RP11-93B14.9	0.18807111	0.15753034	0.232811642
SLC51A	-0.18665482	0.16466605	0.257261646
AUH	0.19487314	0.16325716	0.23289563
FAM131A	0.20971648	0.17571326	0.232951231
TCEAL3	-0.19572724	0.17272796	0.257422086
SEPTIN9	0.38833463	0.32540356	0.232998753
S1PR1	-0.21596423	0.19060905	0.257477173
ORMDL1	0.25367745	0.21259722	0.233062757
CCDC106	-0.17389473	0.15353132	0.257640184
CTBP2	-0.19040439	0.16813554	0.257719062
GNAO1	-0.094694588	0.08364890900000001	0.257886135
B3GALNT1	-0.13766554	0.12161001	0.257895944
CD40	0.16980449	0.14246648	0.233587425
AC002310.12	0.19577995	0.16429121	0.233676249
HCG4P5	0.08450681800000001	0.070916148	0.233684079
ZNF778	0.080935921	0.06792053	0.233690926
CMC2	0.12846045	0.10780559	0.233703943
ZNF813	0.17611143	0.14780467	0.233734881
VIM-AS1	0.08561240199999999	0.07185383599999999	0.233748511
CMTM4	-0.19054963	0.16845162	0.258249783
TAF9	0.25675557	0.21550135	0.233766629
RP11-56L13.3	-0.20373351	0.18011097	0.258261404
PRMT1P1	0.21724023	0.18234815	0.23379996100000006
HCN3	-0.14533267	0.12849961	0.258328075
PHF23	-0.22828184	0.20185615	0.258363219
SYNCRIP	-0.34683855	0.30675713	0.258469122
TRAV12-2	0.12475458	0.10477899	0.234076081
UCP2	0.20533311	0.17247413	0.234126972
RP11-588L15.2	0.21069889	0.17698177	0.234128367
AC009133.12	0.17880751	0.15023325	0.23425112
SNTA1	0.1929376	0.16211481	0.23427855600000005
C3orf18	0.15660845	0.13159192	0.234287414
DNM1P47	0.11458193	0.096282017	0.234303587
FAM157C	-0.12761381	0.11296236	0.258873228
LINC00189	-0.076860347	0.068037177	0.258881856
SUSD1	-0.19377577	0.17154366	0.258916093
RP4-695O20.1	-0.18208207	0.16119794	0.25893485
ZNF736	0.15773731	0.13257545	0.234410823
BRK1	-0.28265887	0.25024997	0.258955804
HNRNPRP1	-0.22274463	0.19724668	0.259055587
TEKT4P2	-0.062445182	0.055302684000000005	0.259104702
RP11-752G15.7	-0.18419743	0.16315918	0.259193116
FADS3	-0.14334932	0.12698006	0.259206208
RP11-76P17.4	-0.16329025	0.14464657	0.259214981
TMEM186	-0.19458146	0.17237128	0.259232052
SCRG1	-0.17170529	0.15214744	0.259360869
ACP5	0.10828215	0.091087451	0.234812438
PSMB5	-0.24027437	0.21297576	0.259516284
PDZD7	0.12538563	0.10552078	0.235015532
SPCS1	-0.25343376	0.2246986	0.259640355
PRDX3P1	0.20404376	0.17174119	0.235081144
PCGF6	-0.16627409	0.14743053	0.259669892
CD2AP	-0.12833841	0.11379483	0.259673191
ADAMTSL4-AS1	-0.19649147	0.17423252	0.259694745
CNOT8	0.3088013	0.25993005	0.235109383
RP11-360L9.4	-0.14231347	0.12621181	0.259769858
SHTN1	-0.1044525	0.092660693	0.259904379
XYLT2	-0.24947721	0.22132757	0.259935027
PRRT3	-0.23326804	0.20695427	0.259950937
RP11-45M22.3	0.23583452	0.19862028	0.23536669
LRP5	-0.094122652	0.083526512	0.26007271
RP11-705C15.3	-0.18181277	0.16135153	0.26009303100000003
RHCE	-0.1278023	0.11344385	0.260195638
EMC3	0.15089778	0.1271497	0.235599767
SCNM1	-0.20670504	0.18355274	0.26037938
RP13-1032I1.7	0.18716629	0.15776546	0.235763358
METAP1D	0.15850957	0.13361173	0.235768521
LINC00638	0.15439152	0.13014388	0.23578059
P2RX7	-0.14670678	0.13032136	0.260550113
CTD-2583P5.3	-0.17567485	0.15608775	0.260653003
GCSAM	-0.12945854	0.11503159	0.260682833
SUPT20H	0.25078263	0.21154283	0.236104616
RIMBP2	-0.07553100900000001	0.06714382299999999	0.260896062
VAMP3	0.23624054	0.19934126	0.236257627
PPM1L	-0.12757293	0.11341557	0.260932706
CTD-3088G3.8	-0.096986639	0.086227024	0.260951699
TREML2	0.18553716	0.15657045	0.236296557
CTA-212A2.3	-0.1590744	0.14147276	0.261106451
ZNF274	0.22515378	0.19007929	0.236487095
CLDND1	0.18806779	0.1587984	0.236569217
TLR2	-0.13488957	0.12001053	0.261291292
EXOSC1	-0.25882994	0.23031971	0.261374289
AC083899.3	0.11322342	0.095636884	0.23673905
ACOT11	-0.09963714	0.08867954900000001	0.261468269
CTA-345G4.1	-0.17315904	0.15412761	0.261504537
IGDCC4	0.12055758	0.10188408	0.236979276
PKM	-0.30181731	0.26879129	0.261763335
PGD	0.20363363	0.17214002	0.237109328
PDE8A	-0.14276621	0.12718097	0.261901284
ZNF783	-0.28388566	0.25291832	0.26194533600000003
SYT5	-0.12276758	0.10939684	0.262037859
LGALS9B	0.076235836	0.064483657	0.237387917
DPEP3	0.12651992	0.10702565	0.237429447
AP002954.4	-0.10183062	0.09078614	0.262279476
RBMS1P1	-0.15622852	0.1392888	0.262295625
CELF1	-0.31221042	0.27839116	0.262352905
AC006160.5	0.16835571	0.14246361	0.237588254
FAT2	-0.15816293	0.14103361	0.262363742
ICOSLG	-0.12864703	0.11474059	0.262472905
RFC4	-0.1786192	0.15932386	0.262511719
SCD5	0.1323261	0.1120109	0.237737941
SNORC	-0.11936668	0.1064826	0.262558804
LA16c-313D11.12	-0.11658562	0.10400464	0.262572161
R3HDM1	0.22805916	0.19308103	0.237821455
METTL2B	-0.13202048	0.11780856	0.262712551
MT1L	0.081092913	0.068681093	0.237996599
RNF175	-0.12441677	0.11105151	0.262833342
SEMA3C	0.11780332	0.099781394	0.23803737
AC005154.7	-0.20802069	0.18568984	0.262872967
TMCO3	-0.16276057	0.14533128	0.263013894
SNORA74A	-0.098135902	0.08763015199999999	0.263031189
NDFIP1	-0.19945809	0.17814504	0.263137107
SRSF1	-0.21477296	0.19183172	0.263157713
BIN1	-0.20922395	0.18689246	0.26320117600000004
RP11-511P7.5	-0.22698706	0.20279083	0.263274594
UTP4	0.20915654	0.17732692	0.238481503
OR52K2	-0.15036953	0.13435314	0.263319398
TAF5L	-0.21063424	0.18819935	0.263320665
AGRN	0.089586354	0.075959371	0.238520682
KIAA1549	0.16756046	0.14207335	0.238522372
KDM3A	-0.24852551	0.22212962	0.26348145
FOXD4L5	-0.16724193	0.14950177	0.26355359300000003
TTC17	0.33879007	0.28745938	0.238851659
CTD-2616J11.14	0.14738941	0.12506691	0.238884423
RP4-706A16.3	-0.14113802	0.1262189	0.26375049300000003
RHOBTB2	-0.14835637	0.13269762	0.263834655
RP11-701H24.4	-0.08689051	0.07772739599999999	0.263883929
IL17RD	-0.10257279	0.091764192	0.263927113
AP2S1	0.24474094	0.20777054	0.239101885
PTCD3	0.20980759	0.17812429	0.239128487
RP11-258F1.1	0.14961753	0.12702692	0.239140751
CINP	-0.15160237	0.13565834	0.264036386
RP11-819C21.1	-0.18254019	0.16339088	0.264177981
PIGS	-0.30544032	0.27346386	0.264292578
ITGB3BP	0.19369436	0.1645481	0.239424642
RP11-106M3.3	0.14388715	0.1222407	0.239444013
Telomerase-vert	0.132942	0.11294336	0.239449078
RP11-10J21.2	-0.19748236	0.17692674	0.264613095
RP11-196G11.5	0.19832722	0.16858222	0.239698798
CTD-2360A17.3	0.22391897	0.19034921	0.239732036
LINC02604	0.15316864	0.13022521	0.239802355
AP000437.3	-0.17465929	0.15653609	0.264786402
EIF4BP6	-0.1661071	0.14889298	0.264855913
TUBG2	-0.18040613	0.16171814	0.264879501
RP1-101D8.1	-0.14082863	0.12624151	0.26488361
UCHL5	0.16422763	0.13967227	0.239952422
LY96	-0.16502845	0.14795926	0.264962938
CHI3L2	-0.10362724	0.092910857	0.26497302100000003
NSMCE3	-0.25823371	0.23154131	0.264998343
ERBB3	-0.10882944	0.097584165	0.265017481
DAPP1	-0.23965106	0.21490284	0.265050314
KHDC1	0.19351118	0.16465356	0.240169968
FBN2	-0.078900745	0.070782567	0.265250883
SMPDL3A	0.13935788	0.11860989	0.240304444
RALGAPA1P1	-0.15993056	0.14355675	0.265522504
CTA-217C2.2	0.17619883	0.15004473	0.240551551
RP11-862L9.4	-0.19873052	0.17838728	0.265530341
OPRL1	-0.17276472	0.15508721	0.265554105
PDE9A	0.10455245	0.089046288	0.240620653
RP11-163E9.2	-0.12658699999999998	0.113656	0.265644661
GPM6A	-0.10192695	0.091515728	0.265648493
ZNF207	-0.33530211	0.30115256	0.265806396
JADE1	0.24794533	0.21130062	0.240905571
IGLC7	0.098022127	0.083535326	0.240906883
H2AC11	0.15841855	0.13502468	0.240973
TRIM33	0.20555251	0.17520569	0.24099282
CEP295NL	-0.17748054	0.15947453	0.266015749
RP5-1090P18.1	0.16265779	0.13865848	0.241042754
HIRA	-0.27939582	0.25115170000000003	0.266208997
CCDC28B	0.20128855	0.17165133	0.241212216
RP11-2H3.7	0.21315050000000002	0.18177383	0.24123055
C1QL2	0.16962047	0.14469119	0.241359204
MT-ND2	0.13688369	0.11677935	0.241413877
USP33	0.20461092	0.17459728	0.241516048
SEC14L4	0.14572546	0.12435444	0.241534666
PNPLA8	0.13414323	0.11448727	0.24160243
ZNF674-AS1	-0.20230072	0.18203627	0.266697889
SLC2A3P1	-0.10649839	0.095833484	0.266712991
A2M-AS1	0.091714118	0.078308714	0.241803322
SLC25A39	0.15466797	0.13210339	0.241954633
SLC9A5	-0.14593117	0.13140916	0.267046845
USF1	0.33001526	0.28188265	0.241977114
TRAV2	-0.15886118	0.14306258	0.26708063600000004
TRIM66	-0.10214945	0.092011891	0.267190319
CEP63	-0.22998433	0.20716460000000003	0.267200677
TEP1	-0.16349044	0.14740581	0.267646466
GOLGA6L5P	-0.12543193	0.11309551	0.267663033
MAFA	0.14039385	0.12007369	0.242589873
ACOX3	-0.17439686	0.1572816	0.267775296
RAP1A	0.24826248	0.21236766	0.242673884
PPIL4	0.25369699	0.21703287	0.242709552
NREP	-0.16310298	0.14712438	0.267867239
TFG	-0.28417094	0.25635095	0.267903059
SUSD2	-0.15091568	0.13614611	0.267920251
BTN3A1	0.19170155	0.16403032	0.242805266
FXYD2	0.13099161	0.11210009	0.242874611
RP1-8B1.4	0.15384354	0.13166846	0.242918011
LLNLR-229A6.1	-0.20547344	0.18544692	0.268132835
TPM2	0.14834825	0.12698295	0.242983611
NUDT6	-0.13406354	0.12101514	0.268204541
CD3E	-0.21563877	0.19474718	0.268441666
OSBP2	0.093802234	0.080344112	0.243284938
CYP2S1	0.10740362	0.091998033	0.243305263
ZBTB12BP	-0.18560421	0.16764847	0.268515949
CKAP4	-0.15982099	0.14436629999999998	0.268538234
LAT2	0.26524339	0.22729876	0.24351446
CTNNA1	-0.13511725	0.1220993	0.268725897
NKIRAS2	0.31085252	0.26641339	0.243567787
CLEC2B	0.19124785	0.16391707	0.24359596100000006
PQBP1	0.25311857	0.21695454	0.243614505
RP11-34P13.14	0.065759031	0.056367527	0.243645798
CDK5RAP3	0.22889669	0.19622695	0.243695214
GPR68	0.21001504	0.18012717	0.243922734
NDUFAF4	-0.11930346	0.10790877	0.269168019
RP11-455O6.8	-0.17024562	0.15403012	0.269306875
WNT4	-0.17297761	0.15653041	0.269394095
TRGC1	0.09259125	0.07946907	0.244247574
NLRP7	0.12265090000000001	0.10528875	0.244337731
LSM7	-0.2029736	0.18377435	0.26965473100000004
F8A2	-0.027559743	0.024954046	0.269677279
RP11-508N22.12	-0.16941364	0.15340239	0.269697041
FAM160B1	-0.17786632	0.16108688	0.269788178
SIGLEC10	-0.098753715	0.08947925400000001	0.270011337
LILRB4	-0.12004199	0.10877026	0.270020223
SOCS5	0.2220335	0.19082238	0.244880024
IFT27	-0.14450375	0.13099059	0.270223036
RP11-472I20.4	0.21610839999999998	0.18575241	0.244936512
IFITM3P6	-0.1845643	0.16734496	0.270337639
PPP1R3G	-0.14844125	0.13462383	0.270450535
SCAMP3	-0.24624327	0.22332642	0.270459802
DPF2	0.28278431	0.24317803	0.245160444
TNIP3	0.13975365	0.12020132	0.245244133
MTF2	-0.20992583	0.19043053	0.270564494
GALNT17	-0.17047613	0.15469449999999998	0.270719527
TBC1D8	0.15082584	0.12977957	0.245444517
CCR12P	0.10738342	0.092406025	0.245479783
RP3-451C13.1	0.18735157	0.16125593	0.245583345
OR7E122P	-0.14140824	0.12837284	0.270925856
RP11-589F5.3	-0.093748952	0.08514112300000001	0.271118317
ASL	0.18918295	0.16290488	0.245793822
PMEL	0.16002619	0.13779994	0.24580018
BCKDHB	0.14015956	0.12070046	0.245830867
LINC00265	-0.17587146	0.15976596	0.27124617
CBR4	-0.20483839	0.18619782	0.271548757
TMCC2	0.13484772	0.11623546	0.246275173
PRDM16-DT	0.11148098	0.096096983	0.246290311
NOL11	-0.19562108	0.17786641	0.271675661
SPTLC1	0.20921335	0.18036053	0.246337204
MT-ND5	0.15542203	0.13399160000000002	0.246351218
ARRDC2	0.29446357	0.25386218	0.24635278
RNF213	0.25685005	0.22146267	0.246411959
GUCD1	0.18510969	0.15962368	0.246463367
MAPK6	0.19571198	0.16877599	0.246490637
ETV6	-0.24319888	0.22123493	0.271911567
C5orf24	0.20229768	0.17448915	0.246582252
ZKSCAN3	0.20559610000000003	0.17733564	0.246586189
SUSD4	-0.08941566599999999	0.081354612	0.271995884
BCL6-AS1	0.17639324	0.15215037	0.246596964
NPL	-0.17218246	0.15675246	0.272279325
VARS1	-0.18690582	0.17016611	0.272306663
NDUFA6-DT	0.16457570000000002	0.14204883	0.246902383
IL1B	-0.13515275	0.12306201	0.272360606
AOC1	-0.069876051	0.06362803	0.272383765
GDPD1	0.16024565	0.13833425	0.246980151
ZNF275	-0.22929869	0.20885841	0.272527518
DDX42	0.24425289	0.21096257	0.247221848
XKRX	0.12875634	0.11121571	0.247256427
MSTO2P	0.14351943	0.12396857	0.247260112
PRICKLE1	-0.08473993	0.07721945599999999	0.272735241
BRAT1	0.2537497	0.21919456	0.247285506
NCAM1-AS1	0.13180908	0.11387868	0.247364778
RINL	0.1778815	0.15368756	0.24737656
RP11-362F19.2	-0.14109618	0.12861316	0.272880372
SNORA8	-0.10246223	0.093402582	0.272907877
RASA3	-0.29836066	0.27198319	0.272913887
ETNK1	-0.23020508	0.20989090000000002	0.273000189
TBL1XR1-AS1	-0.14766322	0.13463589	0.273011031
RP11-404F10.2	-0.17808094	0.16238266	0.273048202
ATP5MC1	0.15966232	0.13801635	0.24761607
DTX1	-0.096022917	0.08757917800000001	0.27316273
BCCIP	-0.21511628	0.19620132	0.273165686
NAGLU	0.19109744	0.16521427	0.247686327
GOLGB1	-0.15309481	0.13965785	0.273249833
AC004951.6	0.18033922	0.15595186	0.247803501
TSC22D1-AS1	-0.17564815	0.16028833	0.273419204
RPS18P9	-0.13535323	0.12352961	0.273467902
MCMDC2	0.20344764	0.17600143	0.247981076
PSMB9	0.18112534	0.1567129	0.248048558
MED29	0.23439048	0.20287195	0.248218879
PDE6A	0.16093609	0.13929572	0.248221395
LMNB2	-0.13815568	0.12616564	0.273765906
FAM169A	-0.10866516	0.099243846	0.273811035
RWDD4	0.13035615	0.11284739	0.248303738
ZSCAN29	-0.14802645	0.13520718	0.273863138
HMGN1	0.21142102	0.18307409	0.248432961
MRAS	-0.079325692	0.072483348	0.274044146
FUNDC2	0.1191347	0.10318129	0.248524391
CEP68	-0.33919437	0.31005402	0.274225642
RPL4	-0.25463085	0.23276837	0.274252373
RN7SKP78	-0.18394088	0.16817198	0.274321332
AMH	0.14024956	0.12153563	0.248785071
SLC25A32	-0.18696185	0.17096206	0.274400125
KRI1	0.17442779	0.15118852	0.248895078
DRC3	0.12402263	0.1075136	0.248959674
TMEM200B	-0.19909358	0.18215124	0.274652081
ARHGAP44	-0.10092223	0.092398554	0.274987253
THUMPD1	-0.16418886	0.15032572	0.274999731
PCYT1A	-0.20571264	0.18834368	0.275000225
GART	0.23178876	0.20116224	0.249495171
SYNPO2L	0.13334967	0.11573552	0.249517653
RP11-884K10.7	-0.20374201	0.18661644	0.27519822
SCARNA7	-0.10687146	0.097904913	0.275279353
SNHG8	0.11048410000000002	0.095922712	0.249677749
MOBP	0.14609267	0.12685638	0.249745529
RBM17P1	-0.10037189	0.091972048	0.275390918
TMEM101	0.22127366	0.19217827	0.249844343
RP11-1102P22.2	0.19388176	0.16839494	0.249863431
SPOCD1	-0.098703198	0.09048393	0.275608004
CTB-47B11.3	-0.21506842	0.19716156	0.27561392
ATF6	-0.22108606	0.20269016	0.275642326
RGS9BP	0.14311256	0.12434105	0.250021109
KCNK12	0.14409605	0.1252039	0.25005272
NSMCE1	0.18684636	0.16235369	0.250065507
ADAMTS6	0.10926686	0.094964535	0.250169562
SPOPL	-0.17327352	0.15893616	0.275884554
RP11-182J1.18	-0.16635002	0.15261477	0.275976474
DHX33	-0.22501056	0.20649688	0.276127749
ATP6V1A	-0.25310244	0.23229941	0.276173251
WDHD1	0.13943363	0.12126859	0.250505109
TYW5	-0.23169668	0.21266024	0.276189518
UBE2Q2	-0.20279664	0.18615977	0.276254271
DNAJC10	0.12212066	0.10623261	0.250600898
PPP1R3D	0.26192409	0.22788541	0.25067983
TESC	0.14430659	0.12555768	0.250697307
SLC46A2	0.14395868	0.125275	0.250773053
NPIPP1	-0.1346724	0.12368515	0.27649065
TSHZ1	-0.24446776	0.22455450000000002	0.276558301
TCHH	0.16474964	0.14341218	0.250920253
RPS2P46	-0.19909052	0.18290452	0.276639747
TRAV38-2DV8	0.14440228	0.12571014	0.25095807600000003
RP11-620J15.1	0.2017414	0.17565298	0.251028145
INIP	-0.14005298	0.12870752	0.276791974
RPLP2	-0.17968805	0.16513909	0.27681311
ZDHHC4	0.17501895	0.15241343	0.251112859
MAGOH	-0.19849475	0.18245817	0.276905517
AATK	0.13150946	0.11454396	0.251196883
NPTXR	0.13259258	0.11548901	0.251203644
RP11-574F21.2	-0.1921431	0.17664578	0.276976452
DNMT3A	0.23611875	0.20569068	0.251272041
RP11-574K11.32	0.18138566	0.1580201	0.251299594
SNHG30	0.20073416	0.17488397	0.251320665
SNU13	0.30886007	0.26909827	0.251342949
PLXNB3	-0.089259912	0.082086532	0.277127904
HCFC1R1	0.19838029999999998	0.17288669	0.251467167
NRAS	-0.28824887	0.26521184	0.277359908
CLEC5A	0.10625314	0.092629111	0.251622852
GTF2IRD2	0.13727662	0.11967764	0.251634567
ZMAT2	-0.17541665	0.16140829	0.277392757
CTSL	-0.12506381	0.11508658	0.277434787
PEG10	-0.091003639	0.083750117	0.277471975
SNHG28	-0.11137325	0.10250306	0.27750434
CYTH2	-0.17552785	0.1615999	0.27765817
APOL6	0.19244943	0.16788653	0.251943111
GAB1	-0.12654651	0.11653113	0.277765124
PHF2	-0.2751913	0.25341548	0.27777248600000004
BMX	0.12723558	0.11101504	0.252023881
ZNF750	-0.16245054	0.14960957	0.277816481
SLC7A6	-0.18160448	0.16733206	0.27805356
TDRD6	-0.12535145	0.11552279	0.278148336
COPS3	-0.14238402	0.13124366	0.278235483
CTD-2006K23.1	-0.064226073	0.059201569	0.278240736
ENGASE	-0.11943440000000001	0.1101109	0.278328144
IL10RB-DT	-0.18714461	0.1725547	0.27838187600000003
RBMS1	-0.27491665	0.25348652	0.278386709
MRPL44	0.24957489	0.21801485	0.252582657
PRDX2	-0.11997581	0.11063350000000001	0.278429979
RP11-415J8.3	0.19335281	0.16894747	0.25270932100000004
DNPEP	0.17289848	0.15108056	0.252727004
SLC9B2	-0.11710713	0.10802904	0.27861161100000004
ZDBF2	-0.1496794	0.13809576	0.278679234
GGH	-0.13051903	0.12046627	0.278870965
MAP3K13	0.14354906	0.12551220000000002	0.253019851
NHSL2	-0.21764815	0.20089155	0.278887624
CHRAC1	-0.16606031	0.15327726	0.278893393
NCK1	-0.12040604	0.11114926	0.278944733
MRPL39	-0.19990002	0.18458625	0.279086557
CACNG8	-0.08586470199999999	0.079290168	0.279106658
SMG1P4	0.064996048	0.056856057	0.253242824
EIF3K	0.35794644	0.31313385	0.25326706
ZNF816	0.14045433	0.12287567	0.253287563
DHRS9	0.097856892	0.085629229	0.25339664300000003
PF4	0.08151301	0.07132931099999999	0.253408087
HACD2	-0.17293059	0.15976189999999998	0.279324296
LYSMD4	0.1704273	0.14917831	0.253545112
MYBPH	0.10593061	0.092726749	0.25356370100000003
AKAP11	-0.34991727	0.32336639	0.279466042
TAF2	-0.15780971	0.14584345	0.279492261
C16orf70	-0.17712718	0.16369713	0.279495215
UBR3	0.18143281	0.15884622	0.253648367
SOD2	-0.17284861	0.15976473	0.279560656
ALS2	-0.18100979	0.16733044	0.2796247
MMP23B	0.13426827	0.11757359	0.253730624
SRF	-0.31115917	0.28766436	0.279658527
SYNM	-0.071630582	0.066236453	0.279763804
RCAN3	-0.16195066	0.14975722	0.27977094
DPP3	0.15733346	0.13781457	0.253881046
UBA3	-0.10630649	0.098312882	0.279821395
EEF1B2P1	-0.18247993	0.16879097	0.279913769
PITRM1	-0.19069281	0.17639124	0.279923283
DNAJB7	0.19292774	0.16903991	0.254012744
ADHFE1	-0.14945422	0.13825425	0.279953828
ZNF707	0.20757098	0.18188541	0.254052795
CARD14	-0.17238885	0.15948651	0.280003055
DUSP1	0.13319544	0.11672525	0.25410112
EVI2B	-0.29747091	0.27533245	0.28022232
THRB	0.11207871	0.098270027	0.25434429
TEX264	0.25551838	0.22405369	0.254379253
ZMYM1	-0.11483487	0.10633584	0.280435878
TENT5C	-0.12465968	0.11546019999999999	0.280547064
LINC00957	0.1868154	0.16390284	0.254645797
PCDHB11	-0.14992576	0.13888544	0.28062913100000003
GTF2H5	-0.11159289	0.10338812	0.280688518
COL6A3	-0.095978511	0.08894053800000001	0.280789971
PTPRA	0.12664913	0.1111593	0.254831393
TUSC2	0.22737272	0.199569	0.254843573
LINC01963	0.18418365	0.16172804	0.255039841
MCM3	-0.21419818	0.1986197	0.281100844
RP1-40E16.12	-0.19564948	0.18142748	0.28112058100000004
CDC27	-0.13446858	0.12470051	0.281146109
YPEL2	0.24653628	0.21654524	0.255185897
TP53I13	-0.22190296	0.20580538	0.281197234
ZNF292	-0.28128883	0.26088831	0.281206659
CRIPT	0.22990109	0.20199359	0.255326684
ANKIB1	-0.13602448	0.12620213	0.281369936
CIPC	0.17258754	0.15166606	0.255416813
ZNF655	0.38127221	0.33505397	0.255417535
SERPINB9	-0.18711181	0.17363171	0.281456557
NPBWR1	0.12741274	0.11198532	0.25549259
LRP1	-0.12605606	0.11700899999999999	0.281597948
SIN3A	-0.23546064	0.21869737	0.28189659100000003
CAD	-0.14251806	0.13240987	0.282035294
NISCH	0.38992164	0.34312747	0.256072259
RLIM	-0.308529	0.28672306	0.282163936
EIF3A	-0.32206578	0.29930642	0.28216925800000003
CTD-2260A17.2	-0.21182747	0.19692709	0.282337314
AC022182.3	-0.15014603	0.13964578	0.282548623
CACFD1	-0.16502242	0.15350360000000002	0.28261689100000004
RP11-67C2.2	-0.16100376	0.14976628	0.28261959600000003
TACC1	0.30032608	0.26460202	0.25664342
USP25	0.22145037	0.19511151	0.256650397
RP3-467K16.4	0.13655227	0.12031334	0.256659546
GRIK3	0.088026577	0.077571767	0.256741671
RHOXF2	-0.16711275	0.15553206	0.28287691
LINC01002	-0.11993421	0.11162524	0.282886889
PRPH2	-0.18889015	0.17581541	0.28291823
REEP4	-0.19272328	0.17940466	0.28297573600000003
IRF2BP1	-0.26288274	0.24472239	0.282989142
PARN	-0.19557385	0.18207172	0.283011372
ZNF407	-0.19036149	0.17722315	0.283022076
GFAP	-0.12015441	0.11187908	0.283097208
HSPA7	-0.063238048	0.058893747	0.283187539
AC008746.12	-0.1967737	0.18327291	0.28323238300000003
RP11-717D12.1	0.20524366	0.18100709	0.257109435
TRIM13	-0.20423292	0.19029021	0.283409075
TMEM260	-0.13684806	0.12756133	0.283619269
DCTN6	0.20273012	0.17894632	0.257524032
IRF1	0.16430787	0.14504285	0.257560713
VWC2	-0.1583928	0.14769229	0.283776581
ACP3	-0.11792709	0.10998279999999999	0.28387500600000004
BEAN1	-0.10116432	0.094352591	0.283891925
RPL21	0.14527552	0.12833247	0.257895979
KCNMB1	-0.13617766	0.12706131	0.284092523
TUB	0.15369411	0.13578406	0.257947965
RP11-347I19.7	0.22370009	0.19764174	0.25797090300000003
SORT1	-0.11549908	0.1077902	0.284195903
FBXO48	-0.20238945	0.18891114	0.284272292
EGLN2	0.30607119	0.27050049	0.25811670600000003
RPRD1B	-0.16160033	0.15086368	0.28435294
BPTFP1	-0.15411396	0.14388189	0.284376978
LZTS1	-0.11187594	0.10446319	0.284446158
MAP4K2	-0.20397475	0.19046781	0.284466761
PPP6C	0.32738887	0.28950845	0.258392466
PROCA1	-0.1908731	0.17829187	0.284623732
RP11-77K12.9	0.18185417	0.16081592	0.25840171100000003
STARD3	-0.25075692	0.23424613	0.284659971
RP11-55K13.1	0.20407388	0.18048345	0.258450138
CLASP2	-0.16611696	0.15519211	0.284700043
KCNF1	0.17153773	0.15176938	0.258641352
RP11-106M3.2	-0.13797649	0.12898118	0.284994443
ATP8B2	-0.19791579	0.18501491	0.285000009
GREM1	-0.12380635	0.11576556	0.285122127
ZNF749	-0.1086887	0.10163612	0.28515233100000004
TMC2	0.15773984	0.13964544	0.258927263
MTCL1	0.10465344	0.092651083	0.258940011
KAT5	0.21691701	0.19204415	0.258951482
AMN	-0.11792533	0.11029544	0.285248502
METAP1	-0.14578023	0.13635282	0.285265172
ACTG1P14	-0.20433008	0.19122253	0.285532651
ANKMY2	-0.12870407	0.12046538	0.285602743
ZBED5-AS1	-0.18309146	0.17137249	0.285606116
DOK6	-0.092295144	0.08639091800000001	0.285624099
IRX3	0.13717271	0.12155553	0.259389409
CRIM1	-0.091074329	0.085288484	0.285851585
RP11-452L6.5	0.25902015	0.22967204	0.259682756
HDHD5	0.22321633	0.19793124	0.259697914
POLDIP2	-0.29330719	0.27476917	0.286018884
CDIPT	0.28196838	0.25004829	0.25973638600000004
PHETA2	0.19040909	0.16885442	0.259737781
ATF7IP	-0.26799506	0.25108893	0.286080405
GEMIN8	-0.15184883	0.14228378	0.28612828
FMNL1-DT	-0.23059577	0.21609636	0.28618612600000004
SPSB4	-0.13481004	0.12633434	0.286189532
PARP11-AS1	-0.16218956	0.15201826	0.28627121
ZNF320	0.10790291	0.095730158	0.259947078
NR4A1	-0.08889058400000001	0.083317967	0.286282354
NEDD4L	0.12272118	0.10892955	0.260177981
RP11-473J6.1	-0.18000634	0.16887604	0.286722996
IDNK	-0.17632877	0.16543253	0.286742373
PAXBP1	0.21682386	0.19257535	0.260471335
PSMB1	0.23663716	0.21018376	0.260496115
RP11-65L3.3	0.15462043	0.13733687	0.260500565
TMEM14B	-0.20182674	0.18942789	0.28692814
RP11-690I21.2	0.20017669	0.17782288	0.260559651
PSAT1	-0.1437596	0.13494102	0.286974615
ZNF180	0.11127276	0.098857111	0.260608917
MAPK9	0.2002781	0.17793616	0.260621746
RP5-1180E21.5	0.14694445	0.13056231	0.260658932
MAPKAPK2	0.3045813	0.27066246	0.26072490800000003
PRXL2C	-0.14965889	0.14052084	0.28712004
TAMM41	-0.18005629	0.16913666	0.287332147
LYN	-0.26205849	0.24620014	0.287399356
RECQL	0.21332866	0.18968148	0.261000218
FAM151B	-0.13498998	0.12682568	0.287416682
PYROXD1	-0.1392244	0.13082094	0.287479045
HSD17B10	0.23131414	0.20571516	0.261097237
MRPS18B	0.18385066	0.16351354	0.261124019
ICOS	-0.20023032	0.1881724	0.287550269
SPATS2	-0.12370357	0.11626567	0.28759813
BABAM2	-0.22893105	0.21522284	0.28772506
ALOX15	-0.04064601	0.038215536	0.287767624
TPM4	0.22454454	0.19981969	0.261395363
GAS6	-0.16105982	0.15147041	0.287899157
KCNC4	-0.15189722	0.14287071	0.287957715
CCDC183-AS1	0.22140231	0.19712449999999998	0.261639765
KLHDC10	-0.18764853	0.17664938	0.288372181
IFI27	0.057385904	0.051129409	0.261976857
RP11-674E16.5	-0.06977591799999999	0.06569754400000001	0.288457201
CLEC18A	-0.07410019799999999	0.069799365	0.288666392
TCF3P1	-0.16647746	0.15681536	0.288667574
GMPR2	0.20686781	0.18443821	0.262297934
SPI1	-0.29717787	0.28000521	0.288796809
XRCC3	-0.25810631	0.24319536	0.288804607
CALML3-AS1	-0.12343136	0.11630502	0.288822689
EZHIP	0.19133707	0.17060717	0.262342051
SEMA4D	0.29535518	0.26341699	0.262452988
PPIL1	0.21396337	0.19083693	0.262479124
HNRNPAB	-0.24722611	0.23304342	0.289010846
RP11-545M17.4	0.091503517	0.08162098	0.26252418
NET1	0.10830486	0.096620327	0.262586277
LIMD1	0.19391692	0.17300574	0.262612905
POLD2	-0.18375229	0.17325373	0.289129919
MMRN2	0.12005566	0.10712072	0.262663472
RMI1	0.20929834	0.18675052	0.262669159
CMTM7	0.26665545	0.23793036	0.262672856
ENDOD1	-0.15848798	0.149532	0.289449522
RAD50	-0.20784782	0.19611908	0.289490107
RANGRF	0.18861424	0.16840328	0.262976733
MUCL3	0.15927108	0.14222046	0.263030641
CCNB1IP1	0.17826566	0.15919973	0.263084988
RP11-342K2.1	-0.21388893	0.20187755	0.289629245
ZNF888	0.16222767	0.14489983	0.26316004
UTP3	0.26397170000000003	0.23580582	0.263219577
VPS36	-0.16313475	0.15406044	0.289901081
HINT3	-0.22057338	0.20830877	0.289911985
GPHN	-0.1293609	0.12218939	0.289996381
CMTR1	0.22467467	0.20086321	0.263603165
CTC-425O23.2	0.22662310000000002	0.20261139	0.263617894
TNFRSF13C	0.14106767	0.12616127	0.263770502
CCDC121	0.14657271	0.13108574	0.263774653
KIR2DL3	0.094726265	0.08473009699999999	0.263846029
SYT17	0.10539715	0.094275616	0.263849564
OSBPL2	0.32290707	0.28884364	0.263865782
BAG4	0.17311971	0.15485752	0.263866379
H4C9	-0.17718102	0.16753024	0.290490925
FANCM	0.12901386	0.11542108	0.26393557300000003
JUND	-0.17854422	0.16892216	0.29078494
PNOC	0.19207419	0.17192551	0.264180152
IQCC	-0.19785061	0.18721018	0.290841825
FKBP4	-0.16650502	0.15756734	0.29089377
RP11-752D24.2	0.15993038	0.14319751	0.264326547
RP11-279O9.4	0.11885435	0.10642095	0.264334867
MAGEH1	-0.18467822	0.17481119	0.291021109
CTD-2201E18.3	0.2108516	0.18883415	0.264435534
EFL1	-0.10034529	0.095006271	0.291134047
PDS5B	0.21315658	0.19093376	0.264523865
FCGR1A	-0.07533859400000001	0.071338135	0.291188419
TMEM140	0.26878795	0.24083147	0.264655182
SETD2	0.32814639	0.29402105	0.264663262
KLHL7	0.14530883	0.13019781	0.264664249
ORMDL3	0.14398256	0.12905507	0.264833012
SAMMSON	0.16843675	0.15097596	0.26483936
USP15	0.23249213	0.20839978	0.264859207
GPR27	-0.13440709	0.1273738	0.291581144
TRGV9	0.10849238	0.097269089	0.264954434
ZSCAN10	0.12737576	0.11422998	0.265083848
KLHL34	0.16963814	0.15213817	0.265107342
LDLRAP1	0.16227496	0.14554443	0.265139667
NDUFB10	-0.23091091	0.21897968	0.291915867
GUCY1A2	-0.15390303	0.14597426	0.291993326
ZNF678	0.10562566	0.094770609	0.265315827
CLYBL	0.11056604	0.09921064	0.26535126800000003
SYTL1	0.26028989999999996	0.23358963	0.26541699
SDHAF2	0.2731965	0.2452146	0.265499422
ZNF701	0.22734539	0.20411806	0.265635897
PTPRN2	0.090855496	0.081578545	0.265668327
HAUS4	0.12574711	0.11293892	0.26580127800000003
CC2D1A	-0.21754743	0.20659306	0.292584939
CBWD1	-0.1560622	0.14822315	0.29264773
TIFA	-0.13872917	0.13176393	0.292659331
CCDC24	-0.13501146	0.12824345	0.292699076
FAM225B	0.066351862	0.059619109	0.266006719
DBF4B	0.16765287	0.15065785	0.266059958
TECTA	-0.12455445	0.11834082	0.292822102
SCAI	-0.098025171	0.093149918	0.292899363
KLRK1-AS1	0.13703564	0.12316862	0.266154358
ZC3H12D	-0.15556084	0.14785006	0.292984172
SWAP70	-0.1831534	0.17408158	0.293002623
CMTM5	-0.091302401	0.086802781	0.293128824
BCL2L2	-0.14152803	0.13455994	0.293153152
RP11-577H5.1	-0.13483721	0.12820821	0.293189534
POLR2K	0.18254155	0.1641894	0.266502979
SPATA5	0.18574920000000003	0.16710593	0.266592677
TBC1D3C	-0.048351971	0.045998881	0.29344169
XX-FW83563B9.5	-0.19808733	0.18847662	0.293516901
COX7A2	0.16705793	0.15033439	0.266731703
ATG7	-0.20687666	0.19686991	0.293591377
PDZD2	-0.13875473	0.13207781	0.293718307
SLC4A8	0.089432779	0.080518511	0.26696038
DCTPP1	0.21204203	0.19096633	0.267109904
RGS9	-0.13647217	0.12997387	0.293973699
PLAA	0.17764199	0.1600286	0.267238831
AP000560.3	0.14016481	0.12627105	0.267252973
ARHGEF7	0.22298321	0.20089053	0.26727771300000003
LAMC3	-0.092630522	0.08825639800000001	0.294173832
MIEF1	0.19409720000000003	0.17492598	0.26744036600000004
SREBF2-AS1	0.19187308	0.17293663	0.267482078
H2AC18	0.094392673	0.08511237699999999	0.267681913
OPA1	-0.15539261	0.1481932	0.29462477800000003
ATXN7L3	-0.23798037	0.22696414	0.294644969
RP13-104F24.3	-0.21249688	0.20266915	0.29466607
LSG1	0.13894158	0.12532133	0.26783421
KLHL22	0.24120205	0.21756601	0.267853274
RPTOR	-0.17430989	0.16627215	0.29473540800000003
RP11-296A18.5	-0.19412541	0.18521678	0.294847032
TMEM9B	-0.2168341	0.20689392	0.294871695
TMEM104	0.17883006	0.16137297	0.268051714
MLLT10	-0.15871946	0.15147253	0.29496456
ZNF548	-0.13407608	0.12795862	0.294980701
SRP14-AS1	0.16120606	0.14550665	0.268174172
SETP11	-0.12328602	0.11770341	0.295155159
C5orf51	0.23789098	0.21477785	0.268295382
RP11-890B15.3	0.131123	0.11838735	0.2683118
PPIF	-0.16113319	0.15385584	0.295214904
LPGAT1	-0.17919693	0.17111641	0.295250588
AKAP12	0.067702712	0.061141073	0.26842256
RP11-390P24.1	0.22329315	0.20165288	0.268424808
SEMA4A	-0.17138159	0.16367981	0.295328201
SMN2	0.10203864	0.092149885	0.268426003
NDE1	0.23847510000000002	0.2154013	0.268508798
PHLPP1	-0.16070775	0.15351593	0.295423447
NHS	0.10530414	0.095118923	0.268526638
LINC02693	0.10685762	0.096531479	0.268572892
CMTM3	0.18605593	0.16807974	0.268582125
PPP3R1	-0.21812045	0.20839850000000001	0.295514105
UTS2R	-0.17563224	0.1678196	0.295558832
NMI	0.1969884	0.17804614	0.268824539
CPLANE1	-0.13070174	0.12494427	0.295777229
EIF4EBP2	-0.35908988	0.34331442	0.295837163
GNPNAT1	-0.11581197	0.11073642	0.295890699
LL0XNC01-36H8.1	-0.20080122	0.19204008	0.295989054
ROPN1L	-0.16883243	0.16147175	0.296005889
SMNDC1	0.20435034	0.1848138	0.269118825
ABI3	0.23293439	0.21067020000000003	0.26913036100000004
MAML1	-0.2085183	0.19945999	0.296084725
DLGAP2	-0.071929584	0.068818385	0.296179549
CENPJ	0.11616702	0.1051097	0.269340242
CADM1	0.092439379	0.083656757	0.269432839
CTD-3194G12.2	0.13195075	0.11941726	0.269445246
ARAF	-0.31489292	0.30149533	0.296536113
ADGRE2	-0.091050498	0.08717895099999999	0.29654901300000003
C1D	0.11718258	0.10608817	0.269609024
AC004076.5	-0.14212444	0.13609359	0.296593052
FOSL2	0.21538259	0.1949984	0.269627274
ITGB1BP1	-0.16466603	0.15771334	0.296699192
GSTO2	-0.15170303	0.14530236	0.296714767
YBEY	0.14463705	0.1309762	0.26972909100000003
PTGDR2	-0.064895811	0.062160591	0.296737057
AC010226.4	-0.08123383	0.077821787	0.296810199
NUCB2	-0.13374338	0.1281489	0.296897249
DDX18P1	-0.2010104	0.19263289	0.29697434100000003
TBX2	0.12832309	0.11627204	0.270013086
FTCDNL1	-0.14177983	0.13590183	0.29708431
DLAT	-0.19920632	0.19094852	0.29708691800000003
EPS8L1	-0.13346476	0.12795733	0.297181819
EIF4EBP3	0.18601992	0.16864015	0.270267734
PKIA	0.13970452	0.12665558	0.270281376
SNHG1	0.23110797	0.20952313	0.270284854
FAM219B	-0.19460854	0.18664876	0.29736487
ACAP3	-0.17530452	0.16816140000000002	0.297442714
SSTR2	-0.12086643	0.11595099	0.297482218
KIF19	-0.095740217	0.09185931	0.297548945
CDS2	-0.19122016	0.18349565	0.29761935300000003
SLC1A6	0.14481745	0.13137502	0.270587879
SNX15	-0.17711799	0.1700079	0.297746471
NEK3	-0.070099843	0.067286044	0.297748157
PPP2R3A	-0.16292827	0.15645341	0.297949008
FAM157A	-0.10388791	0.099765137	0.297977049
C7orf50	0.16178693	0.14687673	0.270938133
RBM38	0.12665184	0.11498699	0.270968634
ARV1	-0.18770593	0.18031587	0.298135102
AC074289.1	0.10515195	0.095500151	0.271133509
INAFM1	-0.18781323	0.18045637	0.298235255
HNRNPA1P50	0.19414343	0.17633118	0.271155224
LATS2	-0.22452461	0.21573470000000003	0.298246406
PTPRJ	-0.22313029	0.21440467	0.298268274
PPP1R8	-0.15064888	0.14475901	0.298272671
CTSK	-0.14356716	0.13795693	0.298282389
TADA3	-0.29386928	0.28244696	0.298387234
MINPP1	-0.19497433	0.18740654	0.298414597
MUC1	-0.095688441	0.091987231	0.298482152
CHMP1A	0.30638926	0.2784472	0.271445184
ADGRA2	0.14720096	0.13378255	0.271466675
GZMA	0.14984188	0.136193	0.271502784
CBFA2T3	-0.17423438	0.16755656	0.298659536
CKB	-0.10752493	0.10341324	0.298703305
LINC01948	-0.1083173	0.1041866	0.298755676
GMEB2	0.32538983	0.29592792	0.271790035
ARMC10	0.20952168	0.19055967	0.27181217
PIEZO2	-0.11579001	0.11142780000000001	0.29898743
GIMAP6	0.27138115	0.24684495	0.271859094
FZD3	-0.06622956099999999	0.06374450799999999	0.299063557
RP11-100G15.12	-0.16859013	0.16227516	0.299095813
RP11-91I20.3	-0.10713139999999999	0.10312095	0.299107215
BLOC1S6	-0.15836509	0.15245556	0.29916688
LIPG	0.13041009	0.11866099999999999	0.272027041
ZNF483	-0.09441002	0.090906265	0.299269106
XXbac-BPG299F13.17	0.15325873	0.13948077	0.272128896
ITPR3	-0.19155201	0.18445533	0.299301107
PYGB	-0.17213327	0.16575669	0.299303062
ABCA13	-0.067083821	0.064600497	0.29931620000000003
SOX5	0.095331841	0.08677332800000001	0.272194156
RP4-669H2.1	0.15207154	0.13844208	0.27227349100000003
DCXR	0.17038942	0.15514016	0.272341257
ZNF790-AS1	0.18339143	0.16697945	0.272343909
LINC01962	0.15412201	0.14034707	0.272404243
NXPH4	0.12192294	0.11102704	0.272409362
ANAPC16	0.22884829	0.20840341	0.272424629
CCNY	-0.21339474	0.20566029	0.29970398
ZC3H12A	-0.20071065	0.19344062	0.299715669
UNC5B	-0.10317759	0.099443322	0.299730106
GUCY2D	0.10452638	0.095238259	0.272676633
PLGLB1	-0.10485295	0.10109636	0.299913202
SLC12A6	-0.30811229	0.29707637	0.299917906
MS4A1	0.08743709699999999	0.079677161	0.272734677
COL6A1	0.097383781	0.08875826199999999	0.272827415
ZNF516-AS1	-0.13116286	0.12650799	0.300082512
SLIT2	-0.097026315	0.093625837	0.30030397
NT5DC1	-0.11564954	0.11160262	0.300330977
C17orf75	0.11890912	0.1084483	0.27314243
TNFSF12-TNFSF13	0.040502346	0.036940596	0.273160251
COPS9	0.18183903	0.16585143	0.27316951300000003
ZDHHC21	-0.14400120000000002	0.13898167	0.30039879999999997
COX20	-0.16061387	0.15501806	0.300407514
TMEM41A	0.18950294	0.17290108	0.273334689
BCL2L11	-0.1516529	0.14642981	0.300607206
SCAPER	-0.13823278	0.13347256	0.300609601
SV2B	-0.10919269999999999	0.10543905	0.300639537
GTPBP10	0.10191927	0.093006234	0.273416354
RP5-1142A6.2	-0.16789465	0.16212857	0.300656043
TRBV4-2	0.10401636	0.094930646	0.2734705
SERINC2	0.07661818599999999	0.069926694	0.273477505
TNFAIP8	0.27478064	0.25078509	0.273482407
KLHDC7B-DT	0.15774888	0.14397438	0.273486129
RP11-715J22.2	0.17061349	0.15571858	0.273495118
CHD1	0.18963719	0.17314836	0.273680334
PRDX6-AS1	-0.19330796	0.18678023	0.300943576
DHRS12	-0.12373323	0.1195904	0.301086856
USP9X	-0.14514819	0.14029576	0.30111238
BANP	0.20272135	0.18521594	0.273993899
MAGI2-AS3	-0.064403232	0.062283137	0.301368133
ACAT1	-0.14541839	0.14064299	0.301408116
RP5-934G17.7	0.13863632	0.12671921	0.274199905
ACTR2	-0.35094177	0.33947296	0.30148751100000004
RPL23AP42	0.10205893	0.093327963	0.274415609
UTP15	0.13570998	0.12410581	0.274437203
UBE2Q2P1	-0.12075123	0.11688077	0.301800536
TNRC6B	-0.22845319	0.22115044	0.301844044
CHCHD7	-0.17916309	0.17344325	0.301864365
RP11-228B15.4	0.12588356	0.11514987	0.274563216
RP11-499F3.2	-0.07102504400000001	0.068768038	0.301938096
ZNHIT1	0.23276327	0.21297438	0.274694084
ZNF611	0.19697524	0.18023540000000002	0.274711264
NFE2L3	0.1991532	0.182248	0.274763199
ARCN1	0.33329407	0.30502056	0.27479196100000003
VPS16	0.22964986	0.21019727	0.274857528
FNIP1	-0.24381272	0.23624796	0.302312589
GEMIN7	0.14224895	0.13026269	0.275089601
UBE2F	-0.15825729	0.15339657	0.302468576
PRRT2	0.15682824	0.14364787	0.27520439
SH3BP5	0.18573743	0.17018787	0.275374826
PNMA1	-0.20726067	0.20101742	0.302763289
DPY19L4	0.10072344	0.092297887	0.275410206
CTD-2554C21.2	0.10028497	0.091935454	0.275615669
FAM174B	-0.13385925	0.12989707	0.303023879
EFCC1	-0.14404192	0.13986067	0.303308457
ARID5A	0.18898299999999998	0.17336396	0.275934895
AC137932.4	0.23015762	0.21116409	0.275999694
FNDC9	0.16293931	0.14951741	0.276078372
ZBTB2	-0.28844934	0.28019919	0.303520554
ZFYVE19	0.17577628	0.16131989	0.276146591
CH507-9B2.1	-0.08338000200000001	0.081025343	0.303700447
SULF2	0.14027065	0.12879269999999998	0.27636405
NECAB2	-0.10505869	0.10214507	0.303952482
GCC2	-0.13557393	0.13181667	0.30396215600000004
RTCA	0.17398936	0.15987681	0.27673807
GNB1	-0.43554878	0.4237343	0.304254477
VSIG10	-0.07126709	0.069351598	0.304377594
ZACN	-0.17550717	0.17079904	0.304403311
IDS	-0.24438755	0.23786964	0.304480532
NCLN	-0.23784495	0.23151069999999999	0.304499691
TECPR2	-0.13533899	0.13173492	0.304500622
GOLGA5	0.25331744	0.23293443	0.277076087
GALC	0.17031272	0.1566409	0.277175027
LINC01409	-0.13404753	0.13053179	0.304700412
SLC6A1	-0.14490546	0.14110961	0.304716372
LRRTM2	-0.11562904	0.11260097	0.304720129
RP11-705O3.3	0.20026414	0.1842161	0.277248342
ZNF576	-0.1678054	0.16342877	0.304772859
PARM1	-0.098653726	0.096084051	0.304789795
FCAR	0.12160832	0.11187838	0.277313001
SNORA48	-0.12633149	0.12308273	0.304954149
POGZ	0.20425328	0.18800533	0.27755432
CTAGE4	-0.060683235	0.059139107	0.305088328
ORMDL2	0.16351126	0.15052127	0.277608587
ZMIZ1-AS1	-0.15781212	0.15380906	0.305127881
HOXC4	0.13279768	0.12225468	0.277635996
CYP4F12	-0.08804917699999999	0.085825055	0.305180432
MTIF2	0.16643642	0.15323605	0.277677554
ZNF148	0.20422656	0.18805373	0.277740744
ARL6IP1	0.22981897	0.21162564	0.277754767
DOHH	0.16359028	0.15065743	0.277810769
KLRG1	0.10428934	0.096106951	0.27812242600000003
MAFG	-0.1950083	0.19027869	0.305679376
CCR4	-0.094798438	0.092518493	0.305779902
B3GALT2	-0.18638131	0.18190848	0.305805736
ATL1	0.12722124	0.11728763	0.278318968
BCAS3	0.17518507	0.16152666	0.278379292
RP11-256L6.3	0.11178878	0.10308465	0.278433093
PPP1R35	0.26057257	0.24029694	0.2784594
TMEM252	-0.12640275	0.12346607	0.306184776
RBFOX3	-0.09555973	0.093362959	0.306305654
MTOR	0.29025648	0.26794214	0.278945608
FAH	0.12466545	0.11508515	0.278961202
SNX30	-0.21564633	0.21080113	0.306562969
RP11-403P17.6	-0.16410591	0.16046033	0.306688301
EIF2AK4	-0.14944725	0.1461714	0.306834192
NUP188	0.17754809	0.16399694	0.279233964
TNFAIP8L2	-0.25789112	0.2523264	0.307003185
DAB2IP	-0.076541626	0.074892591	0.307019735
CITED4	-0.13834885	0.13537075	0.307028776
NRGN	0.09358634	0.086475766	0.279413444
LINC01902	0.17401706	0.16080317	0.279436499
TIMM23	0.24717639	0.22841531	0.279453561
RP5-1021I20.5	0.11832515	0.10940537	0.27972283800000003
SYNGR1	0.10831006	0.10015301	0.279760062
SMC2	-0.1722751	0.16873501	0.307511269
PSMC2	-0.21804869	0.2135824	0.307543866
SLC16A5	0.23252809	0.21507944	0.279902002
BCDIN3D	0.18653119	0.17253422	0.279902368
MBOAT7	-0.27301139	0.26745765	0.307613195
PTPN4	-0.13657774	0.13383532	0.307742978
CERCAM	-0.094232845	0.092344857	0.307764775
RP11-142E9.1	0.19989439	0.18498668	0.28014146100000004
PCBD2	-0.18396609	0.18038703	0.30805103
RP11-415F23.4	0.18421426	0.1705763	0.280424353
CABP7	0.18231853	0.1688417	0.280483543
MDM1	-0.13874373	0.13608662	0.308200787
RP11-1055B8.1	0.17139838	0.15873578	0.280504802
CA5BP1	0.17569639	0.1627198	0.280515263
COMMD5	0.27651269	0.25611079999999997	0.280554281
TMEM14C	0.17111661	0.15851068	0.280613559
C12orf29	0.13258014	0.12282228	0.280649301
RP11-247I13.11	0.13104994	0.12141972	0.280708797
GPX3	-0.16840461	0.16526713	0.308457365
KIAA1143	0.26565246	0.24615135	0.28074861100000004
EIF4E3	-0.13936924	0.13683518	0.308678189
RASA4CP	0.1271258	0.11784291	0.28094941
LONRF2P1	-0.12846826	0.12615626	0.308769655
MEF2C	0.14289877	0.13249089	0.281046574
PROX2	0.20271294	0.18795027	0.281050953
PRUNE1	0.20585218	0.19086273	0.281055575
LCK	-0.25463938	0.25008713	0.308828424
RP11-473C18.7	0.074005562	0.068627327	0.281129815
SYNJ2	-0.12724868	0.1249907	0.308893748
RTKN2	-0.08469794	0.083220636	0.309042647
ATP6V0D1-DT	-0.18857891	0.18530178	0.309074143
APOOL	-0.20424013	0.20069133	0.309075329
CHST10	0.14812767	0.13741982	0.28132962100000003
ME3	-0.089524666	0.087974132	0.309102886
PRPF6	0.30433609	0.28242745	0.281484913
AC005077.14	-0.10800707	0.10617821	0.309293217
NID1	-0.10397436	0.10222323	0.309337887
RP11-823E8.3	-0.14447176	0.14204606	0.309363387
TOP1MT	0.14640351	0.13592745	0.28170885100000004
LGALS9	0.13977111	0.12977347	0.281723017
ADPRM	0.1779896	0.16525963	0.281727086
MBD6	-0.25191708	0.24783115	0.309644011
STAU1	-0.2355225	0.23171910000000004	0.309678687
GTPBP1	0.22134694	0.20563866	0.282013997
PRAM1	0.16554808	0.15381503	0.282062026
KCTD3	-0.1026296	0.10102641	0.309937967
DCUN1D5	0.10889714	0.10119416	0.28213331
UBE2I	-0.30900887	0.30419641	0.309961196
TMEM262	0.16717696	0.15537286	0.28219948300000003
PTPN14	-0.14766481	0.14539167	0.310049581
RP11-629N8.5	0.074257853	0.069032756	0.282325852
CTC-479C5.10	0.1849495	0.17194696	0.282357429
WDR17	-0.082336797	0.081115009	0.310322095
FNDC3B	-0.14668444	0.14456482	0.31051286
CAPN1	-0.22380623	0.22058896	0.310549656
TTC39A	-0.14131589	0.1392875	0.310560253
LEO1	-0.18544773	0.18281468	0.310636438
TPT1-AS1	-0.16250111	0.16022562	0.31073227800000003
ARHGAP4	-0.29128637	0.28724646	0.31079786800000003
RP1-198K11.5	-0.17159614	0.16922031	0.310809496
TMED9	-0.18229142	0.17976893	0.310813334
TRMT5	-0.12270952	0.1210183	0.3108405
PDIA6	0.24468789	0.22780626	0.283035155
EFR3A	-0.16583484	0.16358049	0.310932843
RP11-102N12.3	0.16401068	0.15271973	0.283112534
MTCO1P12	0.12717647	0.11844629999999999	0.283214145
MCHR1	0.10233637	0.095353316	0.283425826
TRIM28	-0.26016034	0.25685224	0.311363269
VEGFA	0.096662352	0.090077693	0.283485755
MCM6	0.16880792	0.15732278	0.283528853
CTD-3065J16.9	0.17912919	0.16694227	0.283530143
CCT2	-0.17654228	0.17433315	0.311462374
CTD-2540B15.11	0.10300801	0.096025375	0.283657633
THTPA	0.15371429999999997	0.14331182	0.283716039
HEATR9	0.16572986	0.15458256	0.283928805
TIE1	0.1009816	0.094195719	0.283961136
WDR45P1	-0.08956036099999999	0.088535	0.311983418
COG8	0.20098001	0.18753663	0.284121059
HPCAL1	0.2170673	0.2025554	0.284138999
PRKD2	0.23552175	0.21981562	0.28422556
RBM19	0.27439807	0.25610623	0.284238382
FAM185A	0.15932942	0.14871538	0.284261412
RP11-315D16.2	0.16370971	0.15282623	0.284331857
CHKB-DT	-0.15838667	0.15667797	0.312306544
MFSD10	-0.24881001	0.24615081	0.312355678
ZNF136	0.17540327	0.16391584	0.284841443
APBA2	0.13109262	0.12250989999999999	0.284852217
GOLGA2P7	-0.096298063	0.095366408	0.312850622
TBC1D15	0.18254879	0.17061446	0.284900909
FBXO34	0.24459452	0.22861182	0.28491763
POLE4	-0.17619277	0.17452933	0.312964739
RP5-1111F22.1	-0.20746398	0.20552081	0.313001216
FAM13B	-0.20090115	0.19903092	0.313029096
PPP2CA	0.17282327	0.16158336	0.285075536
FEM1B	-0.14684959	0.14550311	0.313097478
ADAP1	-0.20546119	0.20359618	0.313142353
NPM3	0.16472791	0.15404786	0.285179824
RP11-758N13.1	0.15412135	0.14413346	0.285194812
FCF1	0.17275713	0.16157347	0.285230347
RP1-101A2.1	0.19102441	0.17867476	0.28527501
ARHGAP10	0.14380657	0.13451214	0.285284311
MXRA7	-0.077689198	0.07702112900000001	0.313375567
PPP2R5D	-0.14077465	0.13958972	0.313464376
LGMN	-0.12646599	0.12540584	0.313481091
NQO1	-0.14381727	0.14261274	0.313484747
CCNT1	0.15375869	0.14388245	0.28548987800000003
ATP1B1	0.15621042	0.14618685	0.285523307
RP11-507K2.6	-0.20695335	0.20524989	0.313555139
CHKB-CPT1B	0.096251151	0.090076086	0.285529127
RP11-686D22.10	-0.156137	0.15485264	0.313557704
GJC1	-0.12457323	0.12355892	0.313598449
RP11-73M18.10	-0.13579593	0.13471228	0.313677571
XRCC2	-0.14324984	0.14211189999999999	0.313695251
NR4A2	0.11909154	0.11153676	0.285898951
LIPH	0.12654994	0.11852237	0.285900317
STX16	0.26600838	0.24916297	0.285955555
TM6SF1	0.16285302	0.15255671	0.286007994
PAX2	-0.12031589	0.11945794	0.31409144
DENR	-0.17917902	0.17791510000000002	0.314128891
NSUN6	0.17263624	0.16175504	0.286108198
SNORA14B	-0.11138897	0.11063471	0.31426651
ZCCHC17	0.21759938	0.20401658	0.286420856
ARPC5	0.20494517	0.19215423	0.286425796
TELO2	0.15851875	0.14864024	0.286474024
COA6	-0.15518948	0.15427169	0.314683826
OR52N4	0.14225627	0.13344139	0.286655224
CACNG5	0.14131602	0.13256143	0.286662596
KANK3	-0.11830816	0.11762952	0.314770327
PACS2	-0.2036604	0.20251186	0.314817397
STAP1	0.16349071	0.15339047	0.286750754
MCOLN3	-0.12201849	0.12135188	0.314903132
GMPPA	0.21758752	0.20416837	0.286805319
GLI1	-0.12427104	0.12359794	0.314925914
SLC9A3R2	0.14557599	0.13660451	0.286828398
RP11-430C7.4	0.17120466	0.16070442	0.286980308
BTK	0.17720382	0.166354	0.28703343600000003
UAP1L1	-0.09647168	0.095998794	0.315176088
CRNKL1	0.24038693	0.22570523	0.287111759
CTD-2647L4.4	-0.18652979999999997	0.1856491	0.315263713
ZFR	-0.20037461	0.19943573	0.315281177
ECHDC3	0.11331987	0.10640837	0.287154973
TSNAX	0.14880208	0.13972694	0.287156568
NKX6-1	-0.14966657	0.14900442	0.315408209
LINC01303	0.081948034	0.07696967	0.287278485
ADH5	0.20968497	0.19695535	0.287299989
GDPGP1	0.20420649	0.19181491	0.28731369
POMT2	-0.09405419999999999	0.09366012	0.315521995
PSMC3	0.21323445	0.20033299	0.287404953
CTPS2	0.15816878	0.14861244	0.287448568
HIP1R	0.14948921	0.14046159	0.287463354
ZNF513	0.26434322	0.24845029999999996	0.287600465
EEF1A1P19	0.19153285	0.18003075	0.287636033
YWHAZ	-0.30820108	0.3071751	0.315940029
ZSCAN21	0.17625663	0.16576403	0.287903863
FCRL2	0.10955739999999999	0.10304651	0.287955684
C17orf99	0.12931643	0.12163832	0.287983575
ENTPD6	-0.16898239999999998	0.16850289	0.316178383
NTAN1	-0.12807914	0.12771976	0.31619377
ZBTB10	0.16126698	0.15175132	0.288172556
RP11-212P7.2	-0.18622281	0.18583396	0.316541845
NPHP4	-0.15305591	0.15274206	0.31656001300000003
NUFIP2	0.21033402	0.19801546	0.28839728
C9orf16	0.20664429999999998	0.19454315	0.288400541
RP11-66B24.4	-0.12455892	0.12435037	0.316742369
UBL4A	0.20615519	0.19415084	0.28856975100000004
NUDT2	0.16637451	0.15669201	0.288586455
CRIP1	-0.11595369	0.11577681	0.316814465
HOXA3	0.10950646	0.10316756	0.288745489
RIMBP3C	0.05378069	0.050667751	0.288747562
SLC50A1	-0.20012051	0.19994057	0.317117792
SLC9A7P1	-0.13653504	0.13646668	0.317310685
GSK3B	-0.15634423	0.15626975	0.317322414
TMEM182	0.1318706	0.12439932	0.28937433100000004
RPS27AP16	0.13892960000000001	0.13106827	0.289410659
EMSLR	-0.13363163	0.13367054	0.317693708
ZNF511	-0.17913781	0.17920697	0.31773962
SLC13A4	0.10743589	0.10136965	0.289472577
CLPP	-0.21485749	0.21495314	0.317768192
SMPD4BP	0.21737742	0.20512645	0.289526591
RP11-127B20.2	-0.16562805	0.16580779	0.318077541
NOP58	0.18441091	0.17412579999999997	0.289825472
IL7R	-0.13863094	0.13881210000000002	0.318184558
THUMPD3	-0.13855173	0.13880402	0.31843287
RNF214	-0.16668077	0.16701337	0.318517122
DYNC1I2	-0.20580152	0.20623373	0.318567669
RPS6KA5	0.14321253	0.13534620000000003	0.290256717
POLI	0.13500342	0.12758801	0.290256797
ACTA2-AS1	-0.13957524	0.13992119	0.3187503
SH3GLB1	-0.21433711	0.21486984	0.318753636
MOCS2	0.13339857	0.12611629	0.29042878
RPL9P33	-0.14551751	0.14588527	0.318773799
CENATAC-DT	-0.15732772	0.15773136	0.31879229
ZC3H3	0.25172274	0.23803564	0.29053926
SLC10A3	-0.23007504	0.23074318	0.318955532
EOLA2	-0.19677803	0.19735243	0.318962775
LYVE1	-0.12458316	0.12494986	0.31897452600000004
RPL27	-0.1371396	0.13755793	0.319026116
RP11-186N15.3	-0.17820546	0.17878512	0.31912370100000004
NFE2L2	-0.27950518	0.28046817	0.319216538
AC104534.3	0.15778572	0.14933886	0.29096737300000003
PTAR1	0.16628651	0.15740354	0.291025467
SLC35G6	-0.18038955	0.18111307	0.319489061
SEC14L1P1	-0.16838440000000002	0.16907303	0.319526992
RP11-822I2.1	-0.061400187	0.061654435999999986	0.319551686
MFF-DT	0.15590158	0.14761952	0.291176246
SIGLEC5	0.08662308199999999	0.082035056	0.291256825
CCDC39	-0.16987328	0.1706443	0.319743348
SLC2A1	0.17595824	0.16672774	0.29151487800000003
ZNF585A	0.15982549	0.15144156	0.291515733
PRELID2	-0.095172967	0.095665827	0.320051289
LAMTOR5	0.20716552	0.19636718	0.291684956
TRIM52	-0.13349933	0.1342217	0.32016312
RP11-307E17.8	-0.11908358	0.11977553	0.320355329
AMIGO1	-0.2082002	0.20941183	0.320359606
RP11-434H14.1	0.1684025	0.15973081	0.29200563
PPP1R12B	-0.12679511	0.12758081	0.320540916
PIBF1	0.11581889	0.10988387	0.29213261
FCHSD2	0.27592006	0.26178972	0.29214903600000003
CNOT10	0.15095493	0.14323109	0.292172013
INTU	-0.07759678099999999	0.078124179	0.320829264
RPL7L1	-0.22036234	0.2218677	0.320845909
COPS8	-0.13617422	0.13711724	0.320890987
S100Z	-0.13559997	0.13655672	0.320953672
TPBGL	0.14825934	0.14076429	0.29248348
CEP19	-0.14796309	0.14901548	0.320980961
RP11-109I13.2	-0.11545922	0.11628475	0.32099898600000004
RP11-364L4.4	0.18277858	0.17364801	0.29278788
DOCK7	0.069977053	0.066483187	0.29280085100000003
MTCYBP11	0.11798825	0.11210445	0.292831849
ERCC2	0.15826769	0.15037799999999998	0.292840675
SPEF2	-0.095916516	0.096684664	0.32141110100000003
CH507-513H4.7	-0.17140777	0.17279071	0.32143971600000004
CH507-528H12.3	-0.17140777	0.17279071	0.32143971600000004
CH507-528H12.4	-0.17140777	0.17279071	0.32143971600000004
FKBP11	0.15637343	0.14861039	0.292945285
HOXA-AS2	0.11591238	0.11018418	0.29305989600000004
FABP5	-0.16529874	0.16671336	0.321674672
CTD-2017D11.1	-0.17502235	0.17657391	0.321821846
NAA20	-0.19329082	0.19505928	0.321958124
CABP4	-0.10501627	0.10598575	0.321997654
C12orf43	-0.15270524	0.15411939	0.32201153
H2BC5	0.15115356	0.14382488	0.293533372
TLE4	-0.24196544	0.24427568	0.322149125
UGP2	0.22636653	0.21542895	0.293618066
CYRIB	0.34133265	0.32485311	0.293637348
RP11-344B5.2	0.13689435	0.13031478	0.293747269
NFKB1	-0.17076333	0.17244787	0.322300968
FDPSP2	-0.05214373	0.052658995	0.322309016
INTS4	-0.19079446	0.19277451	0.322546635
LINC01224	-0.11279876	0.11397306	0.322562296
STXBP5	-0.14736668	0.1489326	0.322665377
PDAP1	0.24744893	0.23573629	0.294116924
TSGA10	0.10543699999999999	0.10046431	0.294203457
DAGLB	-0.20118162	0.20337696	0.322802348
PHLDB2	-0.11021847	0.11142432	0.322815894
TOPBP1	-0.16846685	0.17031135	0.322819798
LYPD2	0.065115781	0.062052029	0.29426009999999997
STRBP	-0.094066716	0.095101334	0.322843742
LRTOMT	-0.11637948	0.11766372	0.32286106
TRBV28	-0.068647371	0.069408191	0.322884044
RAD9B	0.19559987	0.18649958	0.294526298
LINC00612	0.088510912	0.084402684	0.294582005
PRNCR1	-0.14661065	0.14832913	0.323189303
UBR7	-0.16438475	0.16636886	0.323355897
ANP32B	-0.18777539	0.19006157	0.323406139
MS4A6A	-0.14011636	0.14182455	0.323413849
BAALC-AS1	0.098840157	0.094322523	0.294940414
CEROX1	0.10046688	0.095875547	0.294943719
ITSN1	0.10082625	0.096221127	0.29495688800000003
SPSB1	-0.13817703	0.13991603	0.323602084
TOM1L2	-0.16666862	0.16878734	0.323662687
CDK8	-0.19372935	0.19620663	0.323698582
KLHL12	-0.2424666	0.24556835	0.323701061
RP11-421F16.3	0.18771584	0.17918379	0.295069119
CTD-3064M3.7	0.14164394	0.13522647	0.295142335
SOCS3	-0.07009717	0.071018472	0.323868489
KCNIP2	0.13433499	0.12829209	0.29530575800000003
SAMD3	0.13730054	0.13113394	0.295341455
PDZK1	0.15320526	0.1463267	0.295349283
MRPL52	-0.12529058	0.12698372	0.324045327
SDE2	0.21927377	0.20946182	0.295425161
MRGBP	0.21012493	0.2007336	0.295452179
PSMC4	0.27079606	0.25870147	0.295467818
EIF1B	-0.12076738	0.12242557	0.324148724
RP11-586D19.4	-0.11797809	0.11960285	0.324168434
CAMLG	0.22253236	0.21267173	0.295645678
NECAP2	-0.24060879999999998	0.24407356	0.324468005
CCDC80	-0.10104001	0.10250136	0.32449810100000004
IGHM	0.068802153	0.065784814	0.295875772
DMTN	0.12582772	0.12031144	0.295883536
TOX4P1	0.15467593	0.14790125	0.295904127
MED13	0.1916359	0.18329263	0.29603638
TXNDC15	-0.15690111	0.15929722	0.324883319
CAMP	0.073901705	0.070708359	0.296201084
APPBP2	0.16399007	0.15693521	0.296297291
SEC11A	0.24396517	0.23347734	0.296312908
ERI1	0.12425235	0.11891131	0.29631471600000003
SMARCAL1	-0.17597938	0.17873012	0.325054538
NCBP1	-0.16790311	0.17053154	0.32506567
AC092171.4	-0.1291809	0.13122779999999998	0.325156489
GFI1	-0.12676589	0.12877716	0.325166411
OSGEPL1	0.19671199	0.18832104	0.296480867
CWC15	0.18899782	0.18095695	0.296536963
PRICKLE3	0.16367872	0.15672085	0.296554833
SIMC1	-0.17763327	0.18050037	0.325297088
SCGB2B2	0.12949609	0.12400586	0.296611527
RAP1B	0.23878819	0.2286712	0.296626052
CMC1	-0.10880127	0.1105815	0.32540257300000003
TCEAL4	0.15952519	0.1527808	0.296671497
DDX50P1	0.17956567	0.17205574	0.296900877
RP4-794I6.4	-0.13957357	0.14193455	0.325665798
THRA1/BTR	-0.16706394	0.16990652	0.325712993
FOCAD	-0.10088413	0.10260373	0.325727472
LRIF1	0.20457556	0.19605344	0.296984125
CFAP54	-0.10009275	0.10183289999999999	0.325889101
ZKSCAN2-DT	-0.20177817	0.20532631	0.325983694
RAB32	-0.17784945	0.18099686	0.326037219
JMJD4	0.21856278	0.20962608	0.297371436
RP11-303E16.9	0.17018736	0.16324173	0.297410104
NCK2	0.22726386	0.21800768	0.297451803
SRSF9	0.33306936	0.31951914	0.297474915
PDP1	-0.14061503	0.14318808	0.32632293
TRBV2	-0.12155013	0.12379039	0.326385708
NVL	-0.15719601	0.1600987	0.326402171
NTRK3	-0.07894926299999999	0.080427085	0.326522369
ARHGAP12	0.16248738	0.15596258	0.297740181
NCAPG2	-0.063843886	0.06504543900000001	0.326570567
SELENOT	0.14899086	0.14308689	0.2980064
PAGR1	-0.26816434	0.27338609999999997	0.326879939
C12orf57	-0.17746251	0.18094198	0.326943757
HCLS1	0.31611586	0.30366637	0.298128936
MGAT4C	-0.11240330000000001	0.11464186	0.32709008100000003
RP11-286N22.6	-0.17351173	0.17697484	0.327110725
PLD2	-0.10919348	0.1113759	0.327123884
TMEM266	-0.15886915	0.16209254	0.327267452
NRF1	-0.19653861	0.20053375	0.327285399
MEF2A	-0.15337833	0.1565021	0.327303839
ANKRD34A	-0.15153903	0.15465243	0.327388561
FAM102A	-0.17431472	0.17791505	0.327440185
RPL3	-0.26122587	0.26662862	0.327453494
GAPDHP43	-0.16689027	0.17035053	0.327477882
SLC25A25-AS1	0.23974887	0.23055951	0.298658297
GINM1	0.19764595	0.19008284	0.29869002
RHBDD2	0.23542288	0.22643469	0.29873372600000003
CTF1	0.17137950000000002	0.1648509	0.298776153
WBP4	0.20825862	0.20033855	0.298808501
ARRDC1	0.23693665	0.22793011	0.29881730300000003
NEIL3	0.081870665	0.078762681	0.298842563
WDR7	-0.12958797	0.13234941	0.327750455
IGHV1-69D	-0.049986892000000005	0.051072436	0.327943174
TMEM115	0.28182894	0.27126902	0.29908993300000003
PSMD12	-0.12399042	0.12669711	0.32799674300000004
DMWD	-0.17762097	0.18151768	0.328048117
CTD-2049O4.1	0.13361168	0.12867364	0.29934632
NUDT16	0.18569168	0.17883387	0.299359864
PTGES3	-0.22701343	0.23212948	0.328330937
TOMM70	-0.20336936	0.20798649	0.328409806
SGO1	0.15923658	0.15342906	0.299590598
PDHX	0.14478631	0.13951281	0.299614802
SHROOM4	-0.095722397	0.097929437	0.328576883
RP11-941F15.2	0.17616564	0.16983349	0.299854553
LRRC18	0.1621196	0.15632236	0.299947374
SURF6	0.13883406	0.13388071	0.299987877
P2RX1	0.087292291	0.08417821800000001	0.29998993
RP11-124O10.1	0.18921123	0.18247228	0.300019026
ZNF718	0.13485763	0.13007227	0.30008486100000004
BIN2	-0.32784070000000004	0.33582808	0.329194068
GATAD1	0.18576526	0.17926635	0.300335222
ARHGEF2-AS2	0.18797765	0.1814279	0.30040594
STX4	-0.21175022	0.21701686	0.329433908
CYP7B1	-0.08913901	0.091358665	0.329447633
PLCB1	0.11352338	0.10958671	0.30048904600000004
C1orf21	0.092654016	0.089441823	0.300493309
ASB16	0.19892457	0.1920502	0.300548849
SILC1	0.14029082	0.13545959	0.300609084
RP1-153P14.7	0.068271259	0.065929077	0.300674271
KIF2A	-0.17764454	0.18215483	0.32967792100000004
RWDD2B	-0.13840989	0.1419497	0.329765327
LINC01137	-0.16305036	0.16722064	0.329766173
PEDS1	0.20651753	0.19947623	0.300780101
RP11-849H4.2	0.13357302	0.12902205	0.30079230100000004
IFITM2	0.15630214	0.15102964	0.300961497
CHRM3-AS2	0.065140442	0.062950596	0.301019189
RP11-549D23.1	0.23382268	0.22596878	0.301033286
SELPLG	-0.23737631	0.24360259999999997	0.33007386
LYSMD3	-0.11959436	0.12273945	0.330106026
GPC1	-0.1474987	0.15140782	0.330202502
KRT8P46	-0.15651365	0.16066815	0.330221912
ZNF519	-0.11350517	0.11651935	0.330227286
SNRNP48	-0.18208911	0.18701357	0.330457417
MLXIP	0.21775023	0.21064639999999998	0.301515645
EPHX1	0.14390664	0.13922504	0.30156139
PACC1	0.19045211	0.18426202	0.301576415
CD27	-0.1507871	0.15492875	0.33065626600000003
HEPACAM2	-0.14889219	0.15300043	0.330715142
C1orf226	-0.099544453	0.10232572	0.330878762
STT3B	0.22507518	0.21788127	0.301845925
EIF1B-AS1	-0.13069582	0.13436083	0.330926882
SLFN12L	-0.15688229999999997	0.16129224	0.330958643
OTUB1	0.35532319	0.34402237	0.301924737
IGLV1-40	-0.065603985	0.067459952	0.331043539
RP11-85K15.3	0.16747257	0.16218723	0.30204696600000003
TBXAS1	0.25902534	0.25087268	0.302089397
TFEB	-0.24954264	0.25668731	0.331203601
GPR75	-0.2151426	0.22133629	0.331277683
SLC25A6	0.27020320000000003	0.26183756	0.302345678
ZNF646	0.23492274	0.22765460000000004	0.302356705
ADGRD1	-0.077395667	0.07965271	0.331453192
TAPBP	-0.27544201	0.28349709	0.331491603
PI16	0.082227182	0.079708698	0.302511291
RBPJ	0.22098949	0.21422765	0.302526407
TSPYL1	-0.28737355	0.29587828	0.331656152
NLRP12	-0.20183072	0.20782074	0.331695474
HBG2	0.066222103	0.064212255	0.302649979
NRADDP	-0.16475886	0.16967577	0.331772734
LINC01485	0.08556119400000001	0.082977852	0.302728315
ATF2	-0.21837452	0.22496674	0.331934434
NR2C1	-0.13882068	0.14303432	0.332012058
PLEKHG2	-0.10329126	0.10646566	0.332189937
RP11-44M6.7	0.20240557	0.19646121	0.303138905
ZMAT3	-0.20185344	0.20813114	0.332362339
RP1-197B17.3	0.12015171	0.11664329	0.30322286600000004
AARSD1	0.16452129	0.15972943	0.303259607
CRTC2	0.21330079	0.20710925	0.303308808
F8A1	0.078617013	0.076339609	0.303338141
WASHC1	0.062085426	0.060289081	0.303355507
FAM102B	-0.20435961	0.21085211	0.332676118
KCNJ2-AS1	-0.13278138	0.13700611	0.332698208
M1AP	0.13340729999999998	0.12963312	0.303675289
RRM2B	0.13423126	0.13044748	0.303726084
PCYT2	0.14603657	0.1419211	0.303729777
PAICS	0.15284952	0.14855479	0.303771243
RP11-357L2.2	-0.17028099	0.17583713	0.33307835
AP000640.10	0.17705773	0.17213632	0.303921519
CCDC130	0.25744637	0.25029928	0.303938435
AC005253.2	0.23842971	0.23181176	0.30394096
ANXA7	-0.21096602	0.21789346	0.33317548
RXYLT1	-0.13640758	0.14089685	0.333210035
AUP1	0.3364256	0.32714139	0.304020371
ZNF786	0.20672020000000002	0.20104520000000003	0.30409198
NPM1P7	-0.073239218	0.07566975	0.333338927
RBM7	-0.13004403	0.1343674	0.333366653
ALYREF	0.20694589	0.20131503	0.304212817
KLF7-IT1	-0.17557327	0.18143145	0.333423027
DEGS1	-0.19665726	0.20329991	0.333615507
ENTR1	0.17514741	0.17045228	0.304412819
ZNF440	0.15182162	0.14779555	0.304556013
RP11-473M20.5	-0.13993404	0.14471935	0.333811359
CSGALNACT2-DT	-0.16467167	0.17030979	0.333830811
SPOP	-0.16339617	0.16900218	0.333863848
ABCA7	-0.084222006	0.087122249	0.333922901
CTD-2020K17.3	-0.11459855	0.11855182	0.333951386
TNPO1	-0.14736292	0.15245167	0.333967948
TUBB2B	0.077522431	0.075499937	0.304769087
CTSE	0.11286152	0.10992302	0.304795275
SMAD2	-0.18593403	0.19243103	0.334159555
ZNF208	-0.07240577200000001	0.074949931	0.334250587
SLC25A19	-0.14813635	0.15336006	0.334309094
UVSSA	0.093550573	0.091163336	0.30505240100000003
PIGV	0.17727223	0.17278495	0.305154176
P2RY13	0.18501138	0.18038328	0.305301798
RREB1	-0.32602974	0.33773614	0.334609079
BCL2L13	-0.18519249999999998	0.19184979	0.334628696
RORA-AS1	-0.16077674	0.16656981	0.334667754
CYLD-AS1	-0.18312744	0.18973928	0.334701988
SUMO3	-0.23429699999999998	0.24275637	0.334702073
CHD9	0.16572713	0.16163922	0.30547466
PCDHB2	-0.1050701	0.10889655	0.334847893
FBXO30-DT	0.080165928	0.078203882	0.305569659
ADRB1	0.09594458	0.093602182	0.305599755
SUV39H1	-0.17789316	0.18438899	0.334893219
EXOSC3	0.11056922	0.10788659	0.305675093
ZNF582-DT	0.15527284	0.15150805	0.30568287
CH17-472G23.2	-0.075941063	0.078736215	0.33502906
NSD1	-0.21494622	0.22289864	0.335117768
APH1A	0.28578859	0.27894732	0.305835482
RBM47	-0.20249125	0.20999991	0.33515696
TNFRSF18	0.11716396	0.11436824	0.305873447
DYNLT2	0.17564272	0.17145945	0.305895572
NETO1	0.060228032	0.058793743	0.305896851
TAGAP-AS1	-0.19123779999999999	0.19837903	0.335278411
ATPSCKMT	-0.10833649	0.11239195	0.335321119
NUDT4	-0.13998812	0.14526147	0.335431043
KAT2B	-0.14968686	0.15533848	0.335471191
RP1-257C22.2	-0.11747724	0.12193524	0.335560343
RPLP1	0.19248219	0.18802911	0.306233107
MARCKSL1P1	0.16778512	0.1639731	0.306438635
MAPRE3	0.14476836	0.14148162	0.30644667
DAZAP2	0.25171076	0.24600882	0.30647174
CD27-AS1	0.15382718	0.15038036	0.30659324
KCNH2	-0.080038773	0.083146042	0.33596702700000003
GSTCD	-0.11376289999999999	0.11818210000000001	0.33597802200000004
ANKRD11	-0.33282945	0.34578559999999997	0.33601595
ZNF83	0.13850957	0.13544288	0.30672498800000003
TDRKH	-0.12737924	0.1323686	0.33612848100000003
TMEM8B	0.11201066	0.10955231	0.306820519
HSPA14	0.16150672	0.15797245	0.30685228600000003
CTB-31O20.6	0.08568601599999999	0.083828479	0.306953456
ABHD14A	-0.18180873	0.18902832	0.336379613
GNAL	-0.12775548	0.13284104	0.336424751
USP34	-0.24207236	0.2517964	0.336593324
LINC01287	-0.12959471	0.13480339	0.336603603
PPP2R5B	0.12412422	0.12150694	0.307246162
LRP8	0.11704379	0.11459786	0.307339203
RP11-471M10.3	0.19242664	0.18843912	0.307425758
ARL1	-0.17136915	0.17838409	0.33694824700000003
PPHLN1	0.25240311	0.24724326	0.307563643
TAS2R41	-0.11359756	0.11830343	0.337176055
LLNLF-173C4.1	-0.10481344	0.10915715	0.337183697
CDH23	0.13969005	0.13693692	0.307925832
FAM185BP	-0.15997889	0.16676314	0.33763088700000005
SNAI3-AS1	0.14517499	0.14240315	0.308229441
RPL13A	-0.28827761	0.3005868	0.33776611100000004
PTOV1-AS1	-0.15804895	0.16479763	0.33776648600000003
BCL7B	-0.19622228	0.20461372	0.337796595
LINC02033	0.15296584	0.15008765	0.308366071
ASXL1	-0.21299153	0.22215182	0.337909025
ABCC8	-0.10271095	0.10713697	0.33794801
PALM	-0.091916241	0.095883717	0.337981373
RP11-875O11.2	0.11147547	0.10941356	0.30852344600000003
NOSIP	-0.21829994	0.22772989999999999	0.337996754
IRF8	0.17222623	0.16904248	0.308528687
RIMS1	0.17392839	0.17086395	0.308955561
HMX1	0.13059981	0.12831596	0.309020317
CXCR6	0.15499464	0.15229316	0.309048807
CTD-2267D19.1	0.22861813	0.22463656	0.309055544
RNF32	-0.12827873	0.13398221	0.338581595
RMDN2	-0.1464014	0.15294275	0.338682988
IMP3	-0.23189511	0.24231934	0.338808373
ADCY2	0.12136733	0.11931813	0.309317079
PZP	0.085823897	0.084391034	0.30940996600000004
AP004290.1	-0.18289923	0.19123817	0.33910429999999997
ZSWIM1	0.23713070000000003	0.23327666	0.309627572
FRAT2	-0.189726	0.19840459	0.339173413
NECTIN1	0.11510856	0.11324952	0.30967794600000004
TANC1	0.13899277	0.13674836	0.309679263
DGCR11	0.24573118	0.2418409	0.309834639
RPP30	-0.14729407	0.15412744	0.339473359
ZNF200	0.17662463	0.17386231	0.309928959
UTRN	0.24162179	0.23786386	0.30997147
ENKD1	0.1587678	0.15631895	0.310034773
IL18BP	0.18817167	0.18528022	0.310063259
SCRN3	0.15480424	0.152477	0.310226587
XPO1	0.16044474	0.15805359	0.310290499
FSD1	-0.10123732	0.10603022	0.33991165700000003
INHBB	0.12219708	0.12039992	0.310386805
TRIM27	0.19622964	0.19337433	0.31046346
ACAD8	-0.17112913	0.17928759	0.340064188
PPP1R14B	0.16549547	0.16311167	0.310535524
RP11-33B1.4	0.072266885	0.07124119	0.310638974
SEL1L3	0.16130126	0.15902473	0.310678045
TMEM236	-0.14143113	0.14826764	0.340369934
ADORA2A-AS1	0.1591729	0.15696217	0.310788225
COX17	0.18679311	0.18423628	0.310886702
RP11-723O4.10	-0.13623864	0.14286572	0.34051037700000003
C18orf32	0.21909484	0.21617688	0.311067986
ZNF160	0.17961602	0.17724862	0.311135579
CD28	-0.16300839999999997	0.17103728	0.34079158
BOD1	0.16559758	0.16343167	0.311185051
REXO1	-0.21545246	0.22610433	0.340876742
RP11-27M15.2	-0.16684103	0.17513176	0.340992998
CCPG1	-0.19592504	0.20572445	0.341141828
KYAT1	-0.12633847	0.13268128	0.341228572
TMSB15B	-0.13558564	0.1423932	0.34123026700000003
PPP1R9B	-0.25229179	0.26496389	0.34123917200000004
PRELID3B	-0.16557049999999998	0.17391099	0.34130636700000005
FIZ1	-0.13495620000000003	0.14179061	0.341429238
AMZ1	-0.083403465	0.087638439	0.341491365
HAT1	0.1671426	0.1651871	0.311860727
RP11-98I9.4	-0.21955521	0.23080518	0.341703862
TMEM223	0.2001954	0.1979276	0.31204258100000004
BACH1-IT2	-0.16003959	0.1683377	0.341984024
ASXL2	-0.16403436	0.17257545	0.342084293
HDAC3	-0.22933914	0.24131048	0.342144068
FAM199X	-0.26485288	0.27870398	0.342189022
FRMPD3	-0.1120825	0.11797283	0.342306481
VPS9D1	-0.12235535	0.12879178	0.342329771
LONP2	0.18616939999999998	0.18428334	0.312627773
OCLN	-0.069444875	0.07310766099999999	0.34239368
GPR135	0.13524527	0.13389343	0.312693956
TWF1	-0.13106111	0.13798869	0.34244585200000005
KBTBD11	0.15228904	0.15077703	0.312726643
CA4	-0.11006908	0.11591971	0.34258170200000004
RP11-305L7.7	-0.16060149	0.16917238	0.342679396
C19orf44	0.10762911	0.10661781	0.31298666
KANSL2	-0.14282793	0.15049689	0.342828781
LINC02446	0.08392320800000001	0.083164349	0.313159376
PRMT3	0.16791812	0.16641756	0.313211126
MIR1302-9HG	-0.15723220000000002	0.16574679999999997	0.34303905
MID2	-0.091463164	0.096416649	0.343041441
BIRC3	-0.1698125	0.17901075	0.343045489
SMG7	-0.22985861	0.24235725	0.343140769
ATP6V1FNB	-0.15941963	0.16813026	0.34326168100000004
PPP1R7	0.15100261	0.1497535	0.313535133
MIR9-3HG	0.10197753	0.10113967	0.313562475
BRAF	-0.21151099	0.22311622	0.34336621
CTD-2643I7.5	-0.13393940000000001	0.14131529999999998	0.34345796
RABGAP1L-DT	-0.12415387	0.13100384	0.343505646
PART1	-0.12304975	0.12987933	0.343656201
MCM8	0.19899922	0.19749596	0.313885192
NT5C3AP2	0.13351719	0.13251161	0.31389624
FAF2	0.21987413	0.21822051	0.313901423
KLRC4	0.10910578	0.10832302	0.31407023
HNRNPA1P59	-0.18661734	0.19709554	0.343951054
TMEM91	0.13854109	0.13759069	0.31422331800000003
AKT2	-0.21824047	0.23054099	0.344048863
CPS1	0.10176716	0.10107411	0.314247632
PRMT5	-0.11012419999999999	0.11635697	0.344156326
RP11-134O21.1	0.090196658	0.08961298699999999	0.314412712
STAG3L2	0.14577078	0.14483454	0.314436296
ASPSCR1	0.16692439	0.16587756	0.31450996800000003
MTSS2	-0.070032737	0.074055551	0.344541531
CARHSP1	0.14095405	0.14015583	0.314805987
JPT1	0.1574529	0.15656943	0.314831246
LINC02447	-0.14116261	0.14935702	0.344818481
PRR36	-0.11626653	0.12301697	0.344823341
PEX12	-0.16478385	0.17436218	0.344853681
HAUS2	-0.13529739999999998	0.14318039	0.344916349
PALLD	0.094721098	0.094237052	0.315074775
ENAH	0.090826756	0.090378826	0.31516156100000003
LSM11	-0.19322846	0.20455663	0.34508109200000003
IGF2	0.07137399700000001	0.071028462	0.315205552
ANKZF1	0.21853342	0.21750202	0.315264633
METTL16	0.14337553	0.14271898	0.315332867
IL10RB	0.24371945	0.24262044	0.315366834
DHRS4-AS1	-0.15183310000000003	0.16079428	0.345260616
ADAM8	-0.19853315	0.21026976	0.345304605
KLK2	-0.11950868	0.12657459	0.345308283
ASB14	0.12741892	0.12686037	0.315427935
HERC2P7	0.11259723	0.11210834	0.315448137
GTF3A	0.25116165	0.25018083	0.3156603
TMEM92	0.098083036	0.097716715	0.315743007
CASP8	0.23764177	0.23677193	0.315779181
ZNF436	-0.20535656	0.21768939	0.345731918
ALOX12-AS1	0.19757228	0.19687956	0.315854024
HFE	-0.12260686	0.13003307	0.34596542700000005
ARID3A	0.16898501	0.16849989	0.316162321
MRPS12	0.20708963	0.20651336	0.316205024
TTC12	-0.10422871	0.11058666	0.34616116
KLHDC7B	-0.12058258	0.12794801	0.346198475
MAGI1	0.10221152	0.10195099	0.31631843600000004
RRAS	-0.15178232	0.16107978	0.346277128
RP11-398C13.8	-0.16690237	0.17713303	0.346296237
PRECSIT	-0.10300841	0.10933064	0.34633192
INPP5F	-0.10426549	0.11067285	0.346366678
TMEM271	-0.1429807	0.15176758	0.346367841
REPS1	0.17368605	0.17328975	0.316447983
TIA1	-0.185936	0.19750976	0.346726919
DIP2C	-0.08720894900000001	0.092644596	0.346764612
DDX25	-0.11391284	0.1210182	0.346785632
PELP1	-0.14596873	0.15508272	0.346814048
STK16	0.1561036	0.15587792	0.316853097
BSDC1	0.26822213	0.26783994	0.316863184
NDUFA12	0.17249589999999998	0.17225896	0.31688805600000003
MMUT	-0.17078914	0.18147398	0.34687012
RP11-1102P22.3	0.1716966	0.17148307	0.316950977
PRX	0.0693887	0.069306232	0.316977685
GGA1	-0.24043772	0.25554619	0.34699520100000003
DDX59	-0.17640827	0.18750434	0.347023594
TRIL	0.13445136	0.13430987	0.317043595
ZSCAN20	-0.14113470000000003	0.15003195	0.347087455
RP11-730K11.1	0.13873797	0.13861292	0.31711675300000003
CYB5A	-0.10363625	0.11018073	0.347136296
ATP6V1G2-DDX39B	0.067102466	0.067059748	0.31724488100000003
TMLHE	-0.15106758	0.16064619	0.347253025
GBX2	-0.13740826	0.14616882	0.347411464
ZFP91-CNTF	-0.055108173	0.058630343	0.347483046
NCBP2	-0.21469373	0.22847814	0.347614955
POLM	0.21967206	0.21969610000000003	0.317605833
LIAS	0.18046276	0.18048270000000002	0.317606344
INSIG1	-0.13768004	0.14656617	0.34776751100000003
GNL1	0.12667417	0.12675682	0.317868393
RPS5	-0.2284605	0.2432964	0.347947017
CDKN2B	-0.10597707	0.1128618	0.347958666
GSDME	0.10347326	0.10357428	0.318024894
CDK11B	0.21122253	0.21144276	0.318056956
RP11-523H20.5	-0.10270869	0.10943257	0.34818540600000003
SQOR	0.24780229	0.24810204	0.31813764
ILDR2	-0.07844322599999999	0.083583206	0.348212208
CILK1	-0.25010917	0.26661387	0.348422495
LINC00664	-0.084759741	0.090374989	0.34853955200000003
HSFX1	0.048198319	0.048291945	0.31849159
TMEM251	0.17066486	0.17101074	0.318532193
RP11-544M22.13	-0.046325844000000005	0.049406328	0.34865115700000004
TAS2R4	0.18192391	0.18236402	0.318721634
BASP1	0.13496055	0.13528861	0.31872724
C9orf139	0.12956682	0.12989188	0.318764872
LYAR	-0.16693709	0.17817843	0.349031685
CTC-459F4.1	-0.15183637	0.16207779999999997	0.349082089
E2F2	0.094807228	0.095109742	0.319093843
SMARCD3	0.16706526	0.16763222	0.31919159999999996
GSK3A	0.21122094	0.21193792	0.319192028
SAXO2	-0.053411895999999986	0.05704541	0.34934274200000004
PPP1R9A	-0.06427529400000001	0.068648417	0.349346893
NAIPP1	-0.034784025	0.037153183	0.349379877
ELF4	-0.29908781	0.31948565	0.349420302
FOLR3	-0.041258807	0.044073188	0.34942603
ERCC6L	-0.17764059	0.18977839	0.349477868
OMA1	-0.14281482	0.15259855	0.34955839200000005
OTULIN-DT	-0.15653552	0.16728505	0.349632785
CTC-343N3.1	-0.19358243	0.20687608	0.349632934
GIT2	-0.32730141	0.34978368	0.34964104700000004
ANKRD18A	-0.062488804	0.066788877	0.349696791
TMEM97	-0.11546857	0.12341677	0.34970617299999995
BTLA	-0.11982591	0.12808842	0.349760247
KLHL20	-0.14816002	0.15844758	0.349976984
MIR3142HG	-0.14241822	0.15232212	0.350024474
COQ7	0.13572534	0.13638865	0.319911054
FGGY	0.11958486	0.12021680000000001	0.320102205
C2orf27A	-0.061776328	0.066111275	0.350308395
APOL1	0.13192838	0.13265422	0.320206779
MED6	0.19280286	0.19387418	0.320233142
RP11-244H3.4	0.072366754	0.072769087	0.320234617
SIM2	0.13721739	0.13798103	0.32023727
AGMAT	-0.15935551	0.1706037	0.350494593
APLP2	-0.23541555	0.25203645	0.350502191
SYK	-0.17484043	0.18719778	0.350536134
ALPL	-0.060631313	0.06491836200000001	0.350549172
DDIAS	-0.104377	0.11176508	0.350583265
TBC1D10B	-0.29245148	0.31316896	0.350609382
RACK1	-0.28189762	0.30187269	0.350617723
BID	-0.16211703	0.17367803	0.35082156600000003
TPM1	-0.12226213	0.13098823	0.35084825
MTHFD1	-0.14424445	0.15454017	0.350850437
AC058791.1	-0.12192765	0.13064706	0.350911562
SCAF11	-0.23221991	0.24886896	0.350993441
EXOC1	0.14948376	0.15050805	0.320855921
LXN	-0.13964418	0.1496819	0.351076765
OSCAR	0.12955637	0.13045657	0.320902126
UBN1	-0.17877013	0.1916392	0.351124386
MAD2L1BP	0.22602414	0.22759674	0.320906622
LRATD1	0.15138511	0.1524791	0.32103576300000003
RN7SKP203	-0.15517335	0.16643058	0.351375586
CSDE1	-0.20454937	0.21941444	0.351432199
ZBTB6	-0.22294975	0.23915451	0.351437204
PAXBP1-AS1	-0.21818237	0.23407869	0.351515529
RP11-1102P22.1	0.17058461	0.17192059	0.321326289
PRKCQ-AS1	0.13635782	0.13744336	0.321388293
RP11-1072C15.6	0.13241292	0.13347004	0.321399094
RP11-329J18.4	-0.16678516	0.17901144	0.35171635
NADK	0.25751754	0.25971222	0.32165764
NFAM1	0.24141313	0.24349472	0.321705647
ALDH18A1	0.13382108	0.13497616	0.321709958
SND1-IT1	-0.18024566	0.19360784	0.35208737100000004
RP1-56K13.3	0.11229988	0.11331055	0.321886469
OLA1	0.12582071	0.12695944	0.321910782
CCDC18	0.10129684	0.10221682	0.32192593
NDUFA4L2	-0.11844967	0.12728759	0.352302461
RP11-368N21.5	-0.17529025	0.18839614	0.352371229
RNASEH2B-AS1	-0.091877727	0.098776668	0.352515165
GATAD2B	-0.21882499	0.23526701	0.352537319
DPH2	-0.15835481	0.17026639	0.352574482
YJU2	-0.19320446	0.20773822	0.352576259
CLEC4F	0.061585202	0.062191305	0.322289896
ZNF75A	0.18371893	0.1855281	0.322292665
P2RY2	0.073471088	0.074210307	0.322395094
KIF3A	-0.096873919	0.10419024	0.352710242
TKT	0.20665885	0.20875531	0.32243492100000004
PRR33	0.23760221	0.24001266	0.322435082
ZNF641	-0.08424608900000001	0.090634387	0.352846638
MARCHF9	-0.19050317	0.20495406	0.35285891700000005
RAB18	-0.16872737	0.18155928	0.352945987
STK19	0.18834101	0.19034148	0.322663222
RP5-1148A21.4	0.02283047	0.023075068	0.322707333
EFCAB2	0.08746538300000001	0.088413359	0.322766973
TFR2	-0.12652925	0.13619622	0.353102453
PM20D2	-0.1875651	0.20191691	0.353154025
RPL19	0.32902538	0.33264458	0.322844223
CPAMD8	-0.086114105	0.092717236	0.353226626
FCGR1B	-0.071604093	0.077107042	0.3533042
RTL5	-0.18674226	0.20112566	0.353380283
H2AC13	-0.10883039	0.11721762	0.35340004700000005
LINC00654	0.10240273	0.10358711	0.323114941
GALNT4	-0.12310902	0.13262045	0.353486359
TCP10L	0.11806955	0.11945207	0.323183561
PHETA1	-0.12915295	0.13916141	0.35359038200000004
RITA1	0.17179563	0.17385252	0.323309517
NPTX1	0.097103425	0.098294857	0.323451349
VPS8	-0.178227	0.19218261	0.353951614
LPAL2	0.13166197	0.13331689	0.32359454600000004
APOBR	-0.1857431	0.20030093	0.353984524
CERS1	-0.17132479999999997	0.18476734	0.354022921
SLITRK2	0.18193063	0.18427117	0.32373566800000003
PPP1R16B	0.21836457	0.22118357	0.323756974
AHSA1	-0.16844472	0.18171292	0.354159674
JUP	-0.041931629	0.045236457	0.354180101
MUC4	-0.081465737	0.087893155	0.35421689100000003
MTATP6P5	0.11637273	0.11789713	0.323847527
DENND11	-0.29249084	0.31559821	0.354263637
BMPR2	-0.14484343	0.15631194	0.354342355
UCKL1	-0.20461661	0.22082399	0.354355669
DIDO1	0.43170464	0.43746585	0.323964918
GBP1P1	0.1172453	0.11881092	0.323968798
TBCA	0.14340184	0.14538739	0.324203863
N4BP3	0.14816219	0.15022863	0.324252089
FBXW4P1	0.17210655	0.17452615	0.32430529
ZNF417	0.16928279	0.17168864	0.324378377
RPL22L1	-0.10968032	0.11848541	0.35483282200000005
PATL2	-0.092812162	0.10027614	0.354895418
ANKRD49P1	-0.17191136	0.18575141	0.354934016
FLACC1	0.10581312	0.10734427	0.324501542
PEX7	-0.12908256	0.13952281	0.355100222
PRKN	-0.10760036	0.11630644	0.355113956
POMK	0.08928366199999999	0.090610537	0.324687918
TMEM87B	0.19439569	0.19728968	0.324700198
PPL	0.13251441	0.13451359	0.32479520100000003
GMPS	0.15767915	0.16008127	0.32486555300000003
SLC39A13	-0.17349064	0.18761663	0.355341219
MYDGF	0.18582075	0.18866293	0.32489464
MAU2	0.31652003	0.32138545	0.324930991
LPAR1	-0.07799389999999999	0.084360498	0.35543338
SNHG9	0.12528478	0.12723236	0.325013677
MTX3	-0.18769388	0.20309059	0.355611846
RP11-326L24.9	0.060731527	0.061703655	0.325233506
TICAM2	0.096664825	0.098231372	0.325328212
SGO2	0.10067199	0.10232580000000001	0.325433725
ZNF613	0.11720866	0.11913782	0.325448702
RP11-426C22.5	0.15430555	0.15686971	0.325523978
VMA21	-0.19620936	0.21251810000000002	0.35609512
ZNF70	0.22276169	0.22653043	0.325667043
RP11-355B11.3	-0.15922062	0.17250184	0.356226008
ZCWPW1	0.16995573	0.1728672	0.32576808100000004
EIF1AD	-0.20901465	0.22655958	0.356459885
KLHL42	0.13154222	0.13386239	0.326009288
APAF1	-0.17425128	0.18897225	0.356699371
WFS1	0.12002628	0.12219806	0.32622589
BMPR1A	-0.10813509	0.11728903	0.35677538700000005
N4BP2	-0.11263829	0.12217909	0.356797628
CARD11-AS1	0.17252797	0.17567017	0.32628217600000003
LIMS1	0.14188504	0.14454714	0.326543148
SNX2	0.15448889	0.1574009	0.32658438100000003
HMGB1P3	0.13857132	0.14121011	0.326676228
LRRC8C	-0.2025864	0.21996529	0.35727686299999994
RP11-468E2.11	0.20855636	0.21256714	0.32676556
RFLNB	0.12414036	0.12655477	0.326868919
TBK1	0.11128293	0.11344868	0.326874919
FCRL5	0.054004197	0.055057978	0.326899234
TRAV4	0.12769760000000002	0.13019648	0.326925708
NMD3	0.15937705	0.16251106	0.326970918
ZSWIM8	-0.20779134	0.22586314	0.357801431
NSD2	-0.13130267	0.14276583	0.357948364
UCP3	-0.13106469	0.14251079	0.35796090700000005
METTL7A	-0.14314755	0.15564968	0.357963395
PRPF40B	-0.11050410000000002	0.12021946	0.358220158
ZNF598	-0.14429502	0.15701309	0.358317659
SLC2A3P2	-0.13221918	0.14388220000000002	0.358348729
MON1A	0.17763409	0.18144804	0.327826872
PIGP	0.13082519	0.13364305	0.327859184
TYMP	-0.1665263	0.18132149	0.358629536
RIOK1	-0.12672453	0.13798781	0.358644546
ZNF510	-0.090606967	0.098664224	0.358664559
BAZ1A	-0.13934879	0.15179856	0.358848541
ABHD17AP1	0.15680855	0.16030062	0.328204805
RAB40C	0.22217409999999999	0.22714812	0.32826075600000004
MEG8	0.083918828	0.08579827599999999	0.328264585
AHR	-0.10936182	0.11915147	0.358925114
AFG3L2	0.17505713	0.17901342	0.328361002
HDAC1	-0.28507098	0.31066906	0.359048241
C11orf1	0.11222121	0.11476916	0.32841052600000004
CPNE2	0.15245653	0.15592249	0.328424394
ZKSCAN8	-0.28375756	0.30927495	0.35910609600000004
SLC35D2	0.17437937	0.17836362	0.328478357
SENP1	0.14880815	0.15222512	0.328532269
POGLUT3	0.10251075	0.10486907	0.328552759
RARA	-0.27341884	0.29808807	0.359237545
RP11-496H1.1	0.15127925	0.15483148	0.32877748100000004
OR2W3	-0.071063899	0.077521011	0.35951869999999997
IGLV2-23	-0.067416715	0.073548248	0.35955668700000004
ZNF561	0.11543568	0.11820193	0.329005228
ASB13	0.14688178	0.15041716	0.329055276
TGS1	0.11661546	0.11942604	0.329070213
ZNF568	0.11141316	0.11409868	0.329071602
DNAH1	0.20709463	0.21209801	0.329097894
AC007952.6	0.040581167	0.041568518	0.329178339
CYP4F22	-0.090215515	0.098494261	0.359915999
TRIM40	0.12470224	0.12775271	0.32924052
GAN	-0.076718055	0.083776063	0.360018465
IFT74	-0.095556667	0.10437328	0.360135649
FKBP3	0.17154343	0.17586728	0.329591238
ERMAP	0.14390323	0.14755898	0.329684919
CCNT2-AS1	-0.10265128	0.11220323	0.360481262
UBTD2	-0.16709955	0.18265111	0.360487944
C3orf52	-0.13066138	0.14284751	0.360574649
ARHGAP27P1-BPTFP1-KPNA2P3	-0.21185987	0.23162129999999997	0.360579452
DGKK	0.061415455	0.062996128	0.329841935
NUP54	-0.14729564	0.16105765	0.360647631
RIPK1	0.26943331	0.27643464	0.329958809
DRAIC	-0.096794843	0.10585884	0.360739883
FGF2	0.12111676	0.12427195	0.329989603
G6PC3	-0.17273003	0.18891214	0.36075879
FAM86C1P	0.12686619	0.13017468	0.330002699
GPAM	-0.14150593	0.15477583	0.360799122
RIMKLB	-0.10754286	0.11764204	0.360857083
WDR11-AS1	0.10367663	0.10644	0.330273583
RP11-767L7.1	-0.14985789	0.16404921	0.361203663
PHTF2	-0.16336908	0.17884019	0.361204471
TAS2R20	-0.12911529	0.14134281	0.361205318
ANO10	-0.14935491	0.16351192	0.361242778
TPRG1	0.10751951	0.11043971	0.330511765
RP11-449P15.2	-0.19341860000000002	0.21179438	0.361338137
FCHO1	0.20629626	0.21192719999999998	0.330575587
APIP	-0.12858746	0.14084101	0.361464474
CRB2	-0.16442811	0.1801534	0.361614642
PTMS	0.10911454	0.1121655	0.33088868
PFKP	-0.11618187	0.12733056	0.3617559520000001
VDR	-0.14381535	0.15761641	0.361758053
BBS12	-0.15516942	0.17009848	0.361866457
C1orf174	0.22508961	0.23147166	0.33107311100000003
IGHE	-0.071455409	0.07833593	0.3619013720000001
IRF2BP2	-0.22326882	0.24477373	0.361913343
CTD-2117H17.2	-0.15767666	0.17286898	0.361927623
RP11-680A11.7	0.080833663	0.083133213	0.331117543
GATC	-0.11334622	0.12433115	0.362174313
TSPAN14	0.26147858	0.26907359	0.331398724
LINC00824	-0.10493514	0.11512154	0.362243614
RP11-16N11.2	0.16106088	0.16576682	0.331479493
DDX20	0.1894375	0.19500112	0.33155028
ZNF382	0.10935265	0.11256673	0.331560947
CDH4	-0.12164121	0.13351681	0.362486176
XXbac-BPG299F13.14	0.10780223	0.11100472	0.331708923
CTD-2525I3.6	0.16780763	0.17279697	0.331720853
TUBA1C	-0.16643594	0.18272062	0.362580341
C4orf50	0.086558476	0.089152361	0.331830818
MFSD11	-0.14540715	0.15968661	0.362737506
WIPI2	0.23861411	0.24583776	0.331974625
TRDV2	0.064371522	0.066324067	0.332002325
DHRS4	-0.15345996	0.16860265	0.362943624
FUBP1	0.22227226	0.22904763	0.332072631
ANXA3	-0.08010457	0.088010481	0.3629522020000001
RELA-DT	0.14539702	0.14983562	0.332093789
PEX19	0.19260596	0.19849745	0.332122312
IL16	0.32436245	0.33429691	0.332140773
FMN1	-0.029956277000000007	0.032918922	0.36304131
PRSS40A	-0.098389449	0.10814918	0.36317044
LSM2	0.18213226	0.18785519	0.332513037
MAP2	0.09005858900000001	0.092902988	0.332588935
RP11-763B22.3	0.15643269	0.16137835	0.332603633
LINC01136	-0.089188269	0.098125467	0.36361142
RP1-257A7.5	0.15143564	0.15631416	0.332884561
PTRH2	0.16845551	0.17394129999999997	0.333048417
AXIN1	0.28115713	0.29035973	0.33312605300000003
SNRPF	0.14460912	0.14937679999999998	0.333237519
TTI1	0.19774042	0.20427549	0.333274624
FCHSD1	0.18759605	0.19385192	0.333414379
MTAP	-0.10083453	0.11114905	0.364519473
ZNF639	0.1478009	0.15278445	0.33358755100000004
NEUROD2	-0.12506511	0.13787297	0.364570805
SEPTIN7	0.19050943	0.19693963	0.333603783
SMARCE1	-0.19759553	0.21784768	0.364607082
ELK1	0.21888677	0.22630664	0.333671791
FMR1	0.19758671	0.20429872	0.333705305
CNPY2	0.15401953	0.15929178	0.333827327
NNT-AS1	-0.13168569	0.14527323	0.364906414
TEX261	-0.1861651	0.20537459	0.364908005
CTD-2583A14.10	0.13583686	0.14051755	0.333933421
IFRD2	0.17246977	0.17842686	0.333971562
TREX2	0.15460691	0.15999436	0.334114559
KIN	-0.11591055	0.12793741	0.365157602
RP11-147L13.8	0.12895103	0.13346091	0.334174074
UTY	-0.15390751	0.16993892	0.365332497
RPS10	-0.15864265	0.17517602	0.365356378
SYNJ1	-0.11705442	0.12929988	0.365528109
SIGLEC9	-0.19014959	0.21005705	0.365562925
TM7SF3	-0.11923219	0.13176424	0.365741846
PPP3CC	0.19062186	0.19750910000000002	0.334713755
MUC20P1	0.063557429	0.065877443	0.334887284
GON7	0.17750923	0.18401028	0.334943721
VPS33B	0.13985927	0.14499841	0.33500027
NR1D1	-0.1334879	0.14763788	0.366130078
CTA-384D8.36	0.094449915	0.097945656	0.335124437
NTRK1	0.10943615	0.11350197	0.335190027
RAB22A	-0.1990815	0.22028178	0.366341651
AC074391.1	-0.12963976	0.14349114	0.366495182
RABAC1	-0.21952935	0.24301234	0.366549093
PHKG1	0.13751272	0.14271256	0.335497857
MARVELD3	-0.12310066	0.13629409	0.3666383520000001
RP13-198D9.5	0.17683182	0.18359322	0.335694606
C22orf46	0.16128794	0.16746178	0.33571416
DSC1	0.10032525	0.10416897	0.335730083
CTD-2583A14.11	0.1443655	0.14994014	0.33587061
PLPBP	-0.13174824	0.14597122	0.366975597
RP11-542K23.7	0.062050146	0.06448942	0.336194469
TEDC1	-0.14534773	0.16116543	0.367351873
CNPY4	-0.19519761	0.21645002	0.367373365
ANK2	-0.07185583799999999	0.07969150400000001	0.367447081
ABHD16A	0.21935108	0.2280353	0.336324201
RP11-110I1.11	0.17025331	0.17699881	0.33633805200000005
SLC39A14	0.10886776	0.11318603	0.336358929
STAG1	-0.1788869	0.19850727	0.36772044
RP11-66B24.7	-0.1192933	0.13238026	0.367730676
RP5-1142A6.8	0.16700106	0.17371146	0.336598808
SRM	0.18167469	0.18904044	0.336766771
TMEM178B	-0.057518251	0.06385318400000001	0.367917791
EFCAB8	0.098565406	0.10257171	0.33681436600000003
ZFP69	0.14568989	0.15164014	0.336905203
DDN-AS1	-0.15937886	0.17701805	0.36814925
APPL2	0.19206467	0.19995091	0.337006544
RBBP4P2	0.1838374	0.19138987	0.33701674299999995
RP11-893F2.18	-0.16857898	0.18726507	0.368222586
VCL	-0.13838118	0.15372482	0.368237551
CALM1	-0.21428809999999998	0.23811863	0.368379053
DNAJC24	-0.13600161	0.15113538	0.368408598
XRCC6	-0.20122954	0.22368725	0.368549004
GZMM	0.15349153	0.15992115	0.337390819
RP11-1D19.1	0.16328966	0.17018679	0.337552831
TEX45	0.12407812	0.12933795	0.337623534
TRAK1	-0.25371023	0.28219105	0.36883089
RP11-1348G14.8	0.14233693	0.14837774	0.33764622200000005
APOBEC3C	0.18694542	0.19488571	0.337661776
TMEM33	0.23715475	0.24723974	0.33768545200000005
PLXNC1	-0.20878545	0.2323016	0.368992561
FCGR3A	-0.0352755	0.039250636	0.36901632
DFFB	-0.12466413	0.13871912	0.369039775
HNRNPA3P11	-0.13714507	0.15261470000000002	0.369063298
ABL2	0.13742973	0.14333243	0.337882595
SLC25A36	0.13555163	0.14137379	0.337883035
RP11-441F2.2	-0.11061378	0.12312541	0.369198043
SMG1	-0.26739120000000005	0.29765488	0.369228298
PARP16	0.15747989	0.16431548	0.338093438
FMO5	0.17623629999999998	0.18397203	0.338319162
STK17B	0.17898353	0.18684529	0.33833324
HOXA10	0.11838509	0.12359355	0.338366266
HLA-DRB5	0.01789661	0.018685007	0.33839262200000003
CD84	-0.13182860000000002	0.14687942	0.369652947
VPS13B-DT	0.12140572	0.12675987	0.338414999
RPL39	-0.096360431	0.10740209	0.369832198
RYKP1	-0.16181199	0.18036895	0.369873031
RBM34	0.13722993	0.14334963	0.338643034
TOMM6	0.1959293	0.20471589999999998	0.338759145
RANBP6	0.16381263	0.17116092	0.338764744
SLC35B3	-0.18596845	0.20736772	0.370039147
BBS9	-0.11759792	0.13113976	0.370075339
RP11-227G15.12	0.15671389	0.16376921	0.338839799
5_8S_rRNA	-0.08653075699999999	0.096510993	0.370154142
RNA5-8SN1	-0.08653075699999999	0.096510993	0.370154142
RNA5-8SN2	-0.08653075699999999	0.096510993	0.370154142
RNA5-8SN3	-0.08653075699999999	0.096510993	0.370154142
HSD17B1-AS1	-0.19178636	0.21392229	0.370189414
UGCG	-0.10459313	0.11666965	0.370207524
SLC25A37	-0.15544354	0.17339376	0.37021417
TNNT1	-0.081711442	0.091164035	0.370302159
F2RL2	-0.14689151	0.16393098	0.37043837
CTD-3064M3.3	-0.08874094800000001	0.099053472	0.370527908
MALINC1	0.13640224	0.14266589	0.33925542700000005
HNRNPA2B1	0.27760955	0.29039284	0.339314186
STAG3L3	0.24391278	0.25515638	0.339336835
OTUD3	0.06060435400000001	0.06340409400000001	0.339383075
IMPG2	-0.14500684	0.16194233	0.370777084
NCSTN	-0.18720176	0.20909283	0.370840192
ZSCAN16-AS1	0.15570452	0.16295004	0.33953845
TMEM147-AS1	0.17282986	0.1808805	0.339560375
TMEM184A	-0.10662551	0.11911622	0.370928921
MYBPC3	0.12467375	0.13052832	0.33973458100000004
HS6ST3	-0.14807578	0.16548173	0.37110096
CD48	-0.22220238	0.24832388	0.371105091
CCRL2	0.14274912	0.14952671	0.339974261
ZGLP1	0.13228778	0.13857327	0.339990271
RP11-554A11.11	0.079151427	0.082917355	0.340020198
C19orf53	-0.18683248	0.20891311	0.3713732
CCDC144B	-0.04107343	0.045928381	0.37138076
CMIP	0.30197609	0.31639151	0.340093071
MEA1	0.16661651	0.1746117	0.34020759999999994
MDH2	0.20200341	0.21171074	0.34023969299999995
TRAF1	-0.18195329	0.20355688	0.371607219
HMGB2	0.14546834	0.15246892	0.34027153600000004
DENND10	-0.18493183	0.20690022	0.37163299
PODXL2	-0.13528131	0.15140601	0.371804736
TMUB2	0.28995190000000004	0.3040392	0.34048356700000004
RP5-1055C14.9	-0.08804072	0.098556314	0.37190991
CTB-58E17.10	0.13245349	0.13893764	0.340653482
NFKBID	0.16270005	0.17066553	0.340655254
RBM17P2	-0.10397132	0.11644047	0.372118506
PAX1	-0.11797048	0.13213204	0.37216735
SSXP10	-0.15320613	0.17160873	0.372198669
PDSS1	-0.12946698	0.1450264	0.372225988
SOX8	0.13047584	0.13692953	0.34088739700000004
SUCLG2-AS1	0.14693817	0.15424963	0.34102350299999995
DOC2GP	0.093497762	0.098155096	0.341048116
FAM43A	0.11737616	0.12322701	0.34106410299999995
BRPF3	0.16699631	0.17534889	0.341142009
C14orf132	0.073709998	0.077404156	0.341188399
RP11-159F24.3	0.10324184	0.10843998	0.341294845
BLOC1S1	0.17365974	0.18244928	0.34141633
RC3H1	-0.12198343	0.13683328	0.372889314
SLC39A4	-0.12277642	0.13772308	0.372890278
TMED5	-0.17270425	0.19377667	0.373007684
CCR10	0.11546356	0.12136168	0.341631464
SIAE	-0.1346027	0.15106155	0.373119564
RFPL1S	-0.095633109	0.10732712	0.373120701
LMAN2	0.24809041	0.26079977	0.341698799
SNHG6	0.16837644	0.17703592	0.34179084
ORM1	0.060693923	0.063817098	0.341803913
RAB2B	0.1216481	0.12792344	0.34186273
WAC	-0.28266565	0.3173525	0.373305184
LINC00997	-0.08579894	0.09633292	0.373331486
FBXO45	0.18420753	0.19373127	0.341915578
HMBOX1	0.25317975	0.26627676	0.34192886
ATP23	0.086847038	0.091353629	0.342002734
SNAPC3	0.15256815	0.16048731	0.34200942799999995
CLCN6	0.15287589	0.16084208	0.342102601
FLRT2	-0.07564762	0.084978561	0.37357491
MARK1	-0.10962563	0.12316393	0.373637936
CTC-457L16.1	-0.067959256	0.07636154	0.373698045
PER2	0.13309458	0.14007303	0.34225089299999994
TANK	0.21497287	0.22627875	0.342324149
EIF3E	0.17745299	0.18685013	0.34249077200000005
MBNL2	0.19601582	0.20639673	0.342492538
PDGFA	0.1040837	0.10960703	0.342541389
HMGN2	0.22150224	0.23326307	0.34255495700000005
CEP97	0.14898821	0.15691672	0.342609879
RP11-565F19.2	-0.15317801	0.17226918	0.374121536
RP1-317E23.3	0.15695324	0.16532532	0.34266740100000004
SLC33A1	0.20140329	0.21215674	0.34269092799999995
DDX51	0.15889869	0.16738569	0.342699549
GGT7	-0.1414912	0.15915809	0.374218471
AASDH	-0.10073957	0.11332726	0.374256935
ZBTB7C	0.098844553	0.10414072	0.342777103
RP11-800A18.3	0.16126418	0.16991264	0.34279925200000005
IARS1	0.27961138	0.29461396	0.342811132
RP11-329A14.1	-0.13897832	0.15638377	0.374378261
KRT18P5	0.17394839	0.18331025	0.342886493
LCN8	-0.052421119	0.05899394700000001	0.374440425
HS1BP3	0.24083589	0.25395885	0.343192868
GLCE	-0.13428748	0.15121948	0.374738418
HINT2	0.16110474	0.16991372	0.343279492
SRGAP2	0.18941157	0.19981275	0.343386742
ANKRD36BP2	-0.060800583	0.068495282	0.374937056
GRN	-0.16436167	0.18517143	0.374959613
CCDC189	0.11405745	0.12036140000000001	0.34354985200000004
RP11-403I13.5	0.1421852	0.15006515	0.343618605
RP11-20I23.2	0.19445012	0.2052513	0.34367664
KRT10	0.1608394	0.16977992	0.343694605
LONRF1	0.12940968	0.13662233	0.34376237200000004
TTPAL	0.15755214	0.16633839	0.343777131
C2CD4D	0.13277944	0.14023155	0.34394008299999995
NECAP1	0.18962582	0.20028734	0.343985758
CDHR2	-0.088279242	0.099585541	0.375579776
LRFN4	-0.10316508	0.11639787	0.375661777
ATP6V1B2	0.29527973	0.31196535	0.344115341
RCE1	-0.18724075	0.21127202	0.375693981
CTD-2013N24.2	-0.15226295	0.17181839	0.375731115
RP11-158I9.5	0.13964511	0.14761354	0.344368249
OVOS	-0.053732376	0.060661815999999986	0.375955211
ERV3-1	0.10539684	0.11141336	0.344378471
CRISPLD2	0.091420925	0.096655774	0.344458991
RP1-47M23.3	-0.13481298	0.15223882	0.376080842
ABRAXAS2	-0.20457806	0.23103503	0.376108381
TCL6	-0.067568133	0.076306552	0.376109633
CCT8P1	-0.14233625	0.16074497	0.376111789
RP11-46A10.5	0.14076943	0.14885124	0.344527761
ESCO1	-0.12967221	0.14644748	0.376126183
NORAD	-0.26117525	0.29496349	0.376127584
LSM10	-0.19791093	0.22352918	0.376158562
TBKBP1	-0.088902435	0.10041661	0.376188706
EXOC3L4	0.11375956	0.12033005	0.344685524
FAM76B	-0.12843169	0.14517599	0.376552004
GIMAP7	-0.17384001	0.19652034	0.376590622
PNISR	0.36751466	0.38904102	0.345056958
LINC00343	-0.12360809	0.13977756	0.376736502
RP11-565O12.1	0.18347647	0.19426974	0.345172476
MTA3	0.090356315	0.095673907	0.34518383700000005
FAM117B	-0.12452668	0.14085637	0.376872154
ACSF2	-0.11240114	0.12714101	0.376873082
MRPS15	-0.18731018	0.21191039999999997	0.376956502
ZNF624	0.099490466	0.10538802	0.345377901
GPR107	0.13217628	0.14001342	0.345384948
PLCH2	-0.08509122599999999	0.096284375	0.377044529
NRXN3	-0.096048015	0.10871272	0.377177314
RP13-511M20.1	0.094975309	0.10064697	0.345577939
NXPH3	0.16125604	0.17088703	0.345581404
GOLGA6L7	0.11302073	0.11978031	0.345619394
EXOC3	-0.20102799999999998	0.22761998	0.377355074
PTGR2	0.095349655	0.10108535	0.345776799
FREM2	0.14146654	0.14998275	0.345797315
SERPINB10	-0.091597774	0.10374444	0.3774935170000001
SRSF5	0.30615491	0.32470866	0.345980544
NFIA	0.10726748	0.11376912	0.345984612
COG2	0.1343432	0.14249063	0.346000503
LINC00958	0.047421390999999986	0.050303304000000014	0.346057773
CD248	0.090748888	0.09626511	0.34606373799999995
MRPL23	0.19384624	0.2056402	0.34608931
NPIPB3	-0.092127715	0.10440917	0.377788214
IGLV2-14	-0.052898548	0.0599567	0.377838299
AFMID	0.13249125	0.14062526	0.34633964
TEX52	-0.15339369	0.17394219	0.378061673
ADTRP	-0.09525264	0.10804187	0.378190796
TSPAN15	-0.097259116	0.1103226	0.378211724
TPCN2	0.12772629	0.13562114	0.34652935799999995
KIF21A	0.08544720300000001	0.090734488	0.34655983700000004
RP5-1126H10.2	-0.15593464	0.17696205	0.378434927
SMIM35	-0.12875397	0.14615205	0.378552108
FAM217B	0.14445671	0.15348446	0.346839718
C9orf147	-0.15203805	0.17260064	0.378602387
RP11-810M2.2	-0.10193955	0.11572872	0.378611497
MFSD3	0.16915777	0.17980488	0.347042604
STX16-NPEPL1	-0.13242969	0.15040979	0.378822572
BNIP3L	0.10971454	0.11663372	0.347098528
MFNG	0.21743038	0.23114628	0.347106034
PELI3	-0.16338949	0.18558247	0.378846803
SCAP	0.19140784	0.20349318	0.347132069
SIGLEC15	0.13083347	0.13911709	0.34721141
CTD-2047H16.3	0.15318954	0.16291211	0.347280905
ZNF565	0.14180646	0.15082257	0.347332006
DBNL	0.24128147	0.25663566	0.347357232
CYREN	0.190755	0.20290244	0.347377534
SLX1B	-0.037403875	0.042510059	0.37913456
ASCL2	-0.11013495	0.12518048	0.379174406
VPS35	0.17636716	0.18761769	0.347427146
DPP9-AS1	0.16530705	0.17588857	0.347527254
NEXN	0.13499695	0.14370369	0.34774665
SP4	0.11916266	0.12685201	0.347761284
C19orf54	0.14103079	0.15013316	0.347767413
CARD19	0.18107182	0.19277642	0.347812186
LRRK1	0.13063602	0.13910264	0.34788917700000005
ETF1	-0.10391138	0.11823249	0.379681497
FAM161B	-0.16911007	0.19241859	0.379685734
NOCT	-0.17054664	0.19405909	0.379700279
SYCP2	0.087797695	0.093494548	0.347923288
PSMD14	0.13632208	0.1451711	0.347935247
ZNF26	0.12326833	0.13128777	0.348000509
MRPS23	-0.10160068	0.11563022	0.379792299
TRMU	0.21554426	0.22961293	0.348097144
RP11-793H13.3	-0.090903698	0.10348301	0.379915989
RP11-173D3.4	-0.10713089	0.12196316	0.379945005
DTX2P1	-0.12348053	0.1405833	0.379968345
AC131056.3	0.047122453	0.050207176	0.34818372200000003
AGAP12P	-0.055719184000000005	0.063440209	0.379995339
NFKBIB	0.21537213	0.22950021	0.348245501
HAS3	-0.10546083	0.12009198	0.3800643970000001
SLC16A13	0.18033929	0.19218234	0.348278273
RP11-340F14.7	-0.09153819	0.10424338	0.380089964
KIAA0586	0.14272956	0.15210737	0.348292924
STX11	0.15773813	0.16811210000000001	0.34832171799999995
PCBP3	0.093097439	0.099222816	0.348334507
C10orf95	0.13880363	0.14794693	0.34836926
RP11-141B14.1	-0.16516206	0.18813314	0.380209367
PRDX5	0.10488558	0.11180403	0.348409806
SLC2A3	-0.1057868	0.12054455	0.38038599
KIF5B	-0.2631369	0.29995318	0.380556615
DDX47	-0.17402342	0.19838021	0.380577365
RHOQ-AS1	-0.16948957	0.19321535	0.380586149
RUFY2	-0.1179808	0.13449834	0.3805937270000001
RP11-108M9.3	-0.08290872	0.094519936	0.380613058
TRIM24	-0.14473573	0.16502259	0.380661771
RP11-974F13.5	-0.041912701	0.047804404	0.380831277
TPT1P12	0.10180163	0.10864852	0.348994848
TMEM170B	-0.14345098	0.16367147	0.380992621
ADGRE5	-0.16282808	0.18579548	0.381032503
RP4-773N10.4	0.19843193	0.21186241	0.349187059
SELENOK	0.14691569	0.15687172	0.349224914
TRIO	-0.1017529	0.11612267	0.381103098
CHPF2	-0.2532369	0.28901546	0.381129239
ABLIM2	0.10381475	0.11087106	0.349316625
NPM1P37	0.13670687	0.14600735	0.349344596
CAT	-0.079878552	0.091191174	0.381270121
FRS3	-0.17090006	0.1951619	0.381412813
UBL7	0.16124179	0.17230544	0.349607437
LINC01094	-0.10823641	0.12364033	0.381559634
C1orf167	0.06339446900000001	0.06776364900000001	0.34974501700000005
RP11-350N15.5	-0.15049279	0.17195024	0.381669536
LARP1	-0.16884065	0.19293949999999999	0.381732039
MT1E	-0.098657569	0.11274954	0.381776134
RP11-157K17.5	0.17069467	0.18252089	0.349908275
RP11-17A4.2	0.14671651	0.15690255	0.34997300299999995
CHMP6	0.22195926	0.23738209999999998	0.349999288
KPNB1-DT	0.13094889	0.14006183	0.350047266
FOXD1	-0.11220253	0.12827785	0.381956534
PGAP3	0.15734856	0.16833385	0.350147875
MILR1	-0.08376518599999999	0.095786658	0.3820578120000001
CTB-31O20.4	-0.10710614	0.12248329	0.382080858
DGLUCY	0.15924313	0.17037342	0.350183853
PAPOLA	-0.27704923	0.31684651	0.382113152
HULC	0.12704980000000002	0.13596874	0.350321308
CRACD	-0.06974290799999999	0.07979318	0.3823034870000001
NOP14-AS1	0.19103233	0.20448267	0.350415063
IRF7	0.17361108	0.18583776	0.35042271
RNU2-2P	-0.052494115	0.060064434000000014	0.382348456
VAPA	0.15635832	0.16738881	0.350476916
SNRNP35	0.15266896	0.16345596	0.350526345
RP11-274A11.4	0.17852675	0.19114909	0.35054735
RP11-218F10.3	0.16123711	0.17268052	0.35066868
RP3-508I15.9	0.17020757	0.18235272	0.350840558
XXbac-BPG254B15.11	-0.08918933300000001	0.10215228	0.382817659
KIF1A	-0.07148458	0.08187901	0.382845101
RP11-388M20.1	0.15916064	0.17055926	0.35095834600000003
ADD1	-0.22877398	0.26208049	0.38291941
BNIP3P25	0.13762602	0.14753672	0.351135666
PDCD11	-0.12360910000000001	0.14165998	0.383104119
DUXAP10	0.049693793	0.053275963	0.35116846700000004
AC009303.1	-0.15448362	0.17705877	0.383146014
URI1	0.17540032	0.18804975	0.351183122
TXNL4A	0.14535608	0.15585874	0.35124473799999995
RP11-146E13.4	0.10338072	0.11088123	0.351378344
PLAAT3	0.10275699999999999	0.11022652	0.351440648
SF3B1	-0.16804064	0.19275592	0.383538415
TULP3	-0.11589289999999998	0.13294358	0.383557167
ELF2	0.27471009999999996	0.29486348	0.351741805
PLTP	-0.11347429	0.13024895	0.383848596
AP004289.2	0.16147697	0.17337813	0.35189406700000003
PGLS-DT	-0.13654039	0.15674963	0.383923709
TTC30A	0.14303693	0.15360921	0.351988663
AC113189.5	-0.14698638	0.16877397	0.3840145270000001
RPL7P57	0.17257276	0.18535529	0.352059224
RP11-78B10.2	0.12676195	0.13615695	0.35207935799999995
TRIM14	-0.20233431	0.23245381	0.3842758570000001
ASCC1	0.16220779	0.17430161	0.352277526
SSTR3	0.094939958	0.10204316	0.352394055
ZSCAN25	0.18115962	0.19473149	0.35243831600000003
RP11-109G23.3	0.089011254	0.09568137	0.352446831
PASK	-0.08014916799999999	0.092146177	0.384616347
CTRL	0.14180816	0.15249581	0.352639888
HDX	0.08913936199999999	0.095862307	0.352663913
HELZ	-0.21493964	0.24717209	0.384730799
FOXQ1	0.093447009	0.1005086	0.352729801
PARD6A	-0.15275792	0.17570913	0.384848628
FRRS1	-0.070807636	0.081448315	0.384861105
TTC28-AS1	0.14064409	0.1512981	0.352811991
RP11-138I1.2	-0.16496762	0.18978041	0.384916533
CTC-527H23.1	-0.15973513	0.18386323	0.385181008
SCLY	-0.1499127	0.17256327	0.385197957
CH17-264L24.1	0.075478621	0.081248688	0.353122716
PTS	0.16257557	0.17502626	0.353184213
SCARNA16	-0.10564192	0.12162134	0.38526746
KIFC3	0.08943877	0.096291061	0.353197782
ST7L	-0.17139704	0.19732832	0.385281257
PKD1P5	0.028436817000000007	0.030616712	0.353217074
RP1-228P16.1	0.10112329	0.10889176	0.35329050700000003
TMSB15B-AS1	0.12430384	0.13387704	0.353376609
ZNF713	-0.10205507	0.11754864	0.385496631
PRCC	-0.15926029	0.18349149	0.385633776
ABHD16B	0.055391701	0.059677886	0.35353966299999995
RP11-317N8.5	-0.12850207	0.14806229999999998	0.385662152
ABHD8	-0.17689108	0.2038225	0.385675072
CC2D2A	-0.10002564	0.11527269999999999	0.385750445
GRIK2	0.15010156	0.16175751	0.35366209600000004
RP11-335G20.7	-0.081671525	0.094126399	0.385778519
TUT7	0.16979321	0.18298909	0.35369051700000004
KAT6B	-0.26430456	0.30464888	0.385837733
F8A3	-0.01961575	0.02261667	0.385978598
NGDN	-0.10951029	0.12630495	0.386133525
FRG1	0.14072888	0.15177577	0.35403872200000003
RP11-599B13.6	0.094833476	0.10228612	0.354078404
DERL3	-0.065831298	0.075943062	0.38623217
MED27	-0.16823142	0.19407233	0.386233076
EBP	-0.15067181	0.17382043	0.386246513
AC000123.2	-0.21998397	0.25378447	0.3862522
TMC5	-0.096399665	0.11124722	0.386404859
WDR90	0.10096847	0.10896093	0.35433316600000003
KDM4A-AS1	-0.10826793	0.1249623	0.3864765120000001
ZBTB3	-0.15512073	0.1790521	0.386509704
TSNARE1	-0.12119992	0.13990779	0.386542482
CICP6	-0.068080196	0.07859536	0.386582441
SNX17	-0.24009538	0.27718063	0.386585671
CTD-3126B10.1	-0.073408859	0.08475655	0.386635655
MAFF	-0.13380743	0.15450615	0.386680187
CYP2D6	0.11920484	0.12869446	0.354533555
RP11-441O15.3	0.17838266	0.19258499999999998	0.35453784200000005
JAM2	-0.099251699	0.11464228	0.386834628
ERN1	0.1269395	0.13709585	0.35471251
NMUR1	0.082448331	0.08905307900000001	0.35475629200000003
RP11-1275H24.2	0.15923125	0.17199047	0.354766268
ZNF853	0.14273496	0.15417776	0.354783188
PBX3	-0.11947675	0.13804102	0.386963489
ARHGEF34P	-0.073345862	0.084748905	0.387000344
RPS7	-0.085124775	0.09838564	0.387128481
TIAM2	0.081235452	0.087786975	0.35499707
NAGS	-0.15611511	0.18046334	0.387203126
MIR193BHG	0.10324057	0.11158377	0.355070304
IGHG2	-0.030846709	0.035667386	0.387332488
MPP6	-0.043398725	0.05018489	0.387369161
CACYBP	-0.06548285400000001	0.075727367	0.387401111
PCDHB1	-0.16811939	0.19443541	0.387436395
POLR2L	0.16438502	0.17776144	0.355319125
FOXO3	-0.15521158	0.17954726	0.387542492
PNMA2	-0.081977605	0.09483638	0.387569894
RBM3	0.2087426	0.22583073	0.355536859
RARB	0.1704351	0.18440629	0.35558639700000005
H2BC18	0.13714724	0.14842712	0.355707627
TAF1B	-0.08877760000000001	0.10278110000000001	0.3879305220000001
TAOK2	-0.26400877	0.30565713	0.387937402
LRRN4	0.15272582	0.16531464	0.355788058
TRAPPC6B	0.11755667	0.12725857	0.355833393
BRD7P4	-0.14763955	0.17098758	0.388096513
MAST4	-0.093781862	0.10861396	0.388101898
TGFBR2	0.30211843	0.32709002	0.35588906200000003
ENSG00000279413	-0.11694535	0.13545623	0.388155662
ZNF396	0.097124574	0.10517337	0.355984948
HK2	0.11746761	0.12723894	0.3561236
ZFX	-0.13870112	0.16073195	0.388380872
CXCR4	0.14699873	0.15927034	0.356255794
RFK	-0.13410477	0.15546227	0.388554016
PCLO	-0.073652147	0.08538340300000001	0.38856193
NTRK2	-0.11989413	0.13899781	0.388585924
UBB	0.08239730599999999	0.089292434	0.35634470100000004
FGR	0.2075466	0.2249606	0.356443433
ZXDA	-0.17450837	0.20236503	0.388705134
IGKV1-5	0.053559733	0.058060633	0.356501565
ENC1	-0.048785396	0.056583325	0.388791846
ANKS4B	0.14726105	0.15965789	0.356567043
RPL3L	0.092941177	0.10076706	0.356575811
PC	0.087449469	0.094825593	0.35663996200000003
SRL	0.16241919	0.17612593	0.356659391
TRIM73	-0.07828558099999999	0.09082593	0.388933168
ZNF416	0.16538095	0.17934128	0.356669157
ARNTL	-0.13798046	0.16011685	0.389032921
GIPC3	-0.098461914	0.11429647	0.389191299
FBXO24	-0.11482173	0.13330466	0.389253189
LINC00273	-0.12297281	0.14279181	0.389332804
RNF216	0.27028367	0.29335872	0.357094632
ARL8B	-0.16850468	0.19573351	0.3895063720000001
LA16c-312E8.4	0.13134528	0.1425951	0.357217378
ZNF654	0.11569681	0.12561105	0.357235449
YY1AP1	0.24746726	0.26871690000000004	0.357313785
RP11-826N14.7	-0.062321441	0.072417588	0.389673715
UBR5-AS1	0.14549876	0.15801588	0.357384844
PCDHGA6	0.091231872	0.099110442	0.357530236
SERHL2	-0.13026321	0.15144083	0.389907902
SMAD1	-0.089556267	0.10414209	0.390026968
TSC22D3	0.10277	0.11171712	0.357840639
JDP2	0.11947006	0.12987905	0.357870164
TMEM143	0.1519439	0.16519105	0.357895836
RP11-717F1.2	-0.05631705400000001	0.065520056	0.390249538
TMEM132A	-0.1491514	0.17354279	0.390298506
PRRC2A	-0.2507591	0.29181779	0.39038124
ZBTB7A	-0.26386732	0.30708056	0.39039395
RP13-554M15.7	0.2270205	0.24693613	0.358135165
PXDNL	-0.097106875	0.11303514	0.39049953
RP4-565E6.1	0.10367957	0.11278453	0.35817586100000004
MRPS30	-0.2112944	0.24598732	0.390566295
CTD-2373H9.5	-0.15093349	0.17575571	0.390674376
CCDC66	0.14656556	0.15952204	0.35843298700000004
ATAD3B	0.093982089	0.10229468	0.358454199
MTFP1	0.14848866	0.16165953	0.358564908
TDP2	0.18011312	0.19609139	0.35857060700000004
CHEK1	-0.11715235	0.13650345	0.390967539
CENPK	-0.05800782400000001	0.06759037	0.390973651
CXCL16	0.11642580000000001	0.12677439	0.358647072
SLC23A2	0.15502757	0.16883163	0.358716293
CTD-2026K11.4	0.13755493	0.14980885	0.358734471
RP11-13J8.1	-0.12842337	0.14968498	0.391121863
NLE1	0.11179289999999999	0.12179957	0.358922725
SMCO4	-0.054393037000000005	0.063425595	0.39132583
RP11-463D19.2	-0.063241992	0.073750638	0.391368347
PRTN3	-0.057501298	0.067057095	0.391375813
ZNF581	0.20225436	0.22040429	0.359022987
CCDC134	-0.19349539	0.22571488	0.39150934
AF131217.1	0.079826966	0.08700557699999999	0.359106276
CDKN1C	-0.06073806900000001	0.070865008	0.3915979470000001
PLAT	-0.11121933	0.12977575	0.391644168
DCAKD	0.13983876	0.15250557	0.35939455600000003
CD58	-0.18559482	0.2166592	0.39186
PRPS2	0.13328310000000002	0.14537528	0.359457958
SNORD94	-0.10799499	0.12607708	0.391883184
RP11-159D12.6	-0.11966202	0.13970246	0.391899728
WDR54	-0.14678584	0.17140784	0.392007401
WEE1	0.10098266	0.11018141	0.359619455
SP2	-0.17990843	0.21011242	0.392065917
GPR89B	0.13077946	0.14270205	0.359651714
RP11-981G7.1	-0.13631078	0.15921638	0.392128388
GLI4	0.20843759	0.22746365	0.359701765
WNK4	0.11071818	0.12084606	0.359787594
OSBPL7	0.14791708	0.16146701	0.35984499200000003
CCZ1	0.088667476	0.096806013	0.35992517
RMND1	-0.18936572	0.22136792	0.392516067
RP11-456P18.2	-0.12706063	0.14854694	0.392558943
RP5-867C24.1	0.17339849999999998	0.18940349	0.36015145299999995
NDRG4	0.099746003	0.10895381	0.360156159
AC005523.2	0.097161193	0.10613791	0.360190212
DENND3	0.23005183	0.2513091	0.360195523
SDHAP1	0.11131591	0.12161579	0.36025103299999994
ZW10	-0.15947234	0.18650882	0.392734699
MARK2	-0.29429007	0.34421504	0.392778506
Z83001.1	-0.11214782	0.13118391	0.392817174
BTBD6P1	0.13005742	0.14213841	0.360409783
CMBL	0.06335521599999999	0.069246823	0.360455286
RP11-352G9.2	0.16996439	0.18579833	0.360528669
HGH1	0.19535251	0.21355998	0.360547474
SSR3	-0.18126206	0.21213379999999998	0.393049453
MPDU1	0.18711384	0.20463346	0.360735256
ADRA2C	0.13333081	0.14581563	0.360738397
NUSAP1	0.074602342	0.081596031	0.360785923
PEBP1P3	-0.15443607	0.18084206	0.393319251
SSNA1	-0.19684673	0.23053152	0.393375231
H2BC8	0.1310758	0.14339025	0.360874917
RP5-1092A3.4	0.16205338	0.17727842	0.360875701
ARIH2	-0.19269238	0.22572696	0.393502421
LRP5L	-0.12149778	0.14233329	0.393523374
ALMS1P1	-0.10034125	0.11754869	0.393523545
SIRT1	0.17720343	0.19391639	0.361035526
ATF3	0.10659635	0.11671498	0.361302875
RP11-135N5.3	-0.18766206	0.22001404	0.393888956
SLC25A53	0.15354536	0.16815177	0.361391773
CPEB3	-0.18546933	0.21746203	0.393929689
PRSS33	-0.043204532	0.050665614000000005	0.394008805
ZNF804A	-0.13812661	0.16206489999999998	0.394256541
CERS6	0.18598199	0.20388665	0.36189254
RP11-439A17.9	-0.07590654200000001	0.089104528	0.394483965
CTD-2135J3.3	0.13155476	0.14423819	0.361954185
HJURP	-0.08898302	0.10446823	0.394545496
KPNA4	-0.21256039999999998	0.2495835	0.394606874
HNRNPA1	0.16800867	0.18427383	0.362129065
PRKAR2B	0.081207834	0.08909577099999999	0.362269596
ING2	0.12053305	0.1322627	0.362349223
CTD-2319I12.4	-0.14758852	0.17346171	0.395061199
GP6-AS1	0.092336579	0.10136571	0.362554753
ZCCHC8	-0.19199792	0.22571289	0.395179551
DEAF1	0.17346812	0.19045318	0.362611378
ITPKC	0.17195849	0.18880596	0.362637381
ZNF181	0.092036425	0.10106145	0.362674593
CSNK1G3	0.11743193	0.12895998	0.362722096
EEF1A2	0.098089768	0.10774362	0.362831546
NBPF3	-0.078480144	0.092358646	0.395677616
HYPK	0.17848099	0.19614196	0.36306424
CTD-2260A17.1	0.13830257	0.15199379	0.363083086
AXIN2	-0.089074733	0.10483798	0.395728029
CPED1	-0.081348197	0.095748942	0.395751872
TUSC1	-0.10999259	0.12952160000000001	0.395961456
MRPS31	0.16595034	0.18248583	0.363365159
LRCH1	-0.14947613	0.17603166	0.396005106
UBE3C	0.19249374	0.21169383	0.363410001
RP1-45N11.1	0.12334449	0.135649	0.363415771
PDCD1	0.095441963	0.10497786	0.363483696
MRPL3	0.13110478	0.14421763	0.363529521
PER1	0.077702955	0.085480885	0.36356446
RAB26	0.12105432	0.13321224	0.363710632
GGCX	-0.12180707	0.14356678	0.3963992670000001
RNF157	-0.085870694	0.10123478	0.396511534
RASEF	0.12591396	0.13860383	0.3638624620000001
CEACAM22P	-0.051101116	0.060251412	0.396568148
AC137932.6	-0.1366771	0.16115608	0.39658347
GAS2L1	-0.10086319	0.11893926	0.39662866
CTD-2260A17.3	0.11978989	0.13189152	0.363967765
CELF3	0.12608255	0.13882438	0.363983253
SHQ1	-0.12328795	0.14540116	0.3966881270000001
LINC02449	0.10863081	0.1196173	0.364016611
B3GNT2	-0.1511688	0.17829438	0.396718832
PPT1	0.090970383	0.10018855	0.364101755
PBX4	0.15109682	0.16641756	0.364130172
CTSW	0.08733164800000001	0.096190645	0.364149345
CENPL	0.12627027	0.13909854	0.364215904
INSYN1	0.10601958	0.11679598	0.36423836
RECQL5	0.13976315	0.15397071	0.364242382
TRPV1	-0.12054069	0.1422491	0.39698006
RP3-453I5.3	0.15988154	0.17617619	0.364356592
RP11-830F9.5	-0.11634610000000001	0.13733033	0.397087409
ZNF407-AS1	0.13974249	0.15400468	0.364418995
NAA50	-0.15137693	0.17873995	0.397247456
SYT15	0.067023376	0.073897954	0.364640533
LINC01550	0.11998206	0.13231428	0.364733534
RP4-576H24.4	0.051360393	0.056668056	0.364975924
TAF12	0.21452691	0.23670225	0.364987653
GALNT3	0.13523313	0.14921438	0.364995349
POLHP1	0.16765986	0.18500345	0.365020909
WDR19	-0.11039494	0.13049388	0.397767853
SLC1A4	-0.13092093	0.15475716	0.397768581
TLE5	-0.26338301	0.31134222	0.39777793
C18orf54	-0.078507485	0.092837802	0.397955548
RP11-574K11.31	0.13487113	0.14891767	0.365326084
PARP11	-0.11509480000000001	0.13615386	0.398129806
H2AC14	0.082951859	0.091611513	0.365432776
RP13-580F15.2	-0.12191608	0.14426407	0.398263321
RP11-753B7.2	-0.15079758	0.17848971	0.398395383
SCARNA10	-0.06831994200000001	0.080868937	0.398412125
RP11-7O11.7	-0.060389763	0.071483488	0.398420987
RP11-134L10.1	0.12132957	0.13407392	0.365712725
GRK4	-0.10886625	0.12888521	0.398494183
MUL1	-0.17985693	0.21294852	0.3985350170000001
CTD-2545G14.6	0.13660869	0.15102803	0.36593516
STKLD1	0.10761404	0.11897851	0.365957615
RP1-34B21.7	0.14770295	0.16332413	0.366025583
SLTM	-0.20295308	0.24044208	0.398825287
EMP1	-0.070360575	0.083378443	0.39894422
ZBTB32	-0.10156860000000001	0.12037919999999999	0.399017586
TYRO3P	-0.16513218	0.19571903	0.399027738
NUFIP1	0.17208832	0.19041776	0.366350893
CDK19	0.14245346	0.15765016	0.366422995
ZNF589	-0.11957595	0.14180472	0.399294158
NID2	-0.10510231	0.12464939	0.3993278770000001
DPYSL4	0.05846909	0.06472362200000001	0.366549908
NT5DC3	-0.069842585	0.082849924	0.399429764
EEF1A1P5	-0.15700168	0.18626979999999999	0.399501746
RNF103	-0.20766205	0.24640097	0.399552862
TATDN2	0.17411253	0.19281346	0.366738366
CNNM3	-0.20371894	0.24177451	0.399654673
CAPN7	-0.17569223	0.20854589	0.399730609
CDC42BPG	0.058344434	0.064647172	0.3670061220000001
NUP42	-0.13048519	0.15492709999999998	0.399857603
WRAP53	-0.13818001	0.16406681	0.39986777
INKA1	0.14370003	0.15923619	0.367044517
RP11-426C22.4	0.11228144	0.124447	0.367145462
TBC1D32	-0.093754797	0.11135598	0.400024536
TBC1D4	-0.08143460799999999	0.096737166	0.400094278
PIGO	-0.17037297	0.20239507	0.40011041
COL27A1	-0.077639257	0.092238968	0.4001471170000001
SLC25A45	0.19261009	0.21358786	0.367389259
VPS13C	-0.16626047	0.19756964	0.400253553
SPON2	0.063323594	0.070227561	0.367438324
PPP6R1	-0.25642586	0.30491758	0.400567438
LRRC73	0.11661382	0.12940305	0.3677167
OSBP	0.22296184	0.24741926	0.367726045
KCNV2	-0.11726220000000001	0.13945819	0.400638278
RP11-203J24.9	0.095601811	0.10611011	0.36782269
OTUD1	-0.17816183	0.21195235	0.400787456
ZNF204P	-0.12817449	0.15248857	0.4008005770000001
GFUS	-0.081156987	0.096573615	0.400905622
NAIPP3	-0.022486555	0.026763872	0.401006935
RP11-552M11.4	-0.085390694	0.10163577	0.401017797
TMEM64	0.12406937	0.13779366	0.368124824
ARAP3	0.13356632	0.14839769	0.368307256
CHMP2B	0.1566994	0.17410114	0.368311779
MAF1	0.15992476	0.17771922	0.368404793
MROH6	-0.093106731	0.11091403	0.401418149
IMPACT	-0.15949059999999998	0.18999557	0.401421369
CH17-3B23.3	0.059879812	0.066560323	0.368533013
ZNF704	-0.051404792000000005	0.061241428	0.401457462
PICALM	0.22481399999999999	0.24990673	0.368554633
AGBL5	-0.12315922	0.1467721	0.401603607
AAAS	-0.20268962	0.24160304	0.401705817
RP11-481C4.2	0.20389672	0.22676557	0.368788593
SV2A	-0.10531232	0.12557243	0.401862065
RP11-164J13.1	-0.13239412	0.15786512	0.401864676
C5	0.080287605	0.08932403400000001	0.368957138
DNAH6	-0.07408711400000001	0.088357442	0.401954546
OMG	-0.1292557	0.15419983	0.40209943
ST8SIA4	-0.13904051	0.16588999	0.40214779
UFD1	0.16024957	0.1784086	0.369286702
CCDC32	0.082928918	0.092326744	0.369289593
RP11-139D23.7	-0.14478951	0.17279363	0.402268879
PHGDH	-0.092562678	0.11046715	0.402276015
KIAA0753	-0.090550184	0.10806601	0.4022787820000001
MPHOSPH8	-0.17526735	0.20920316	0.402351832
TCF25	0.18931963	0.21085223	0.369467036
CTA-113A6.2	-0.14779098	0.17645272	0.402474441
RP4-563E14.1	0.15319525	0.17064881	0.369550111
RCC1	0.13783547	0.15357322	0.36965647
MARCHF1	-0.14531271	0.17356788	0.402675146
GCNT3	-0.091808745	0.10967458	0.402735992
AC008993.2	-0.14779029	0.1765644	0.4027742170000001
OSBPL3	0.090558413	0.10094135	0.36986118
NIPAL4	-0.12434819999999999	0.14859544	0.40289196
ODF3	0.12846206	0.14321857	0.369953854
WDR13	-0.12342822	0.14751934	0.402966149
FAAP100	0.23095370000000004	0.25750448	0.369992859
LINC00891	0.11842313	0.13204413	0.370017853
H1-10	-0.14703291	0.17576503	0.403056451
FAM126B	-0.11870001	0.14190963	0.403103199
OLFM4	0.043999313	0.04907283	0.370141944
TMEM258	-0.15474444	0.18502521	0.40316245
RP11-121C2.3	-0.092422403	0.11051554	0.40319519
ZBTB20	-0.15986342	0.19122075	0.403346548
ZDHHC23	0.10744385	0.11988452	0.37034718
FAM117A	-0.16262331	0.19453148	0.403369477
ACSS3	-0.13257716	0.15859126	0.403373205
C20orf204	0.079085306	0.088246615	0.370369999
TOP1	-0.20942762	0.25053232	0.403394068
ZFYVE9	0.12513613	0.13965229	0.370439469
DDX5	-0.17684688	0.2115908	0.403469378
AJM1	-0.14612779999999997	0.17489862	0.403636192
RP4-541C22.8	-0.056936961	0.068148212	0.403643402
GMEB1	-0.14930914	0.17873076	0.4037004770000001
THAP5	0.13286537	0.14835873	0.37069935
RP11-526I2.5	0.080298194	0.089662071	0.370701198
TFRC	0.094758944	0.10581145	0.370711633
GSN	-0.13004951	0.15569307	0.403752028
BABAM1	0.18164378	0.20283615	0.370725244
TEC	-0.090930432	0.10886247	0.403761083
SKP2	0.15567558	0.17384507	0.370744027
SLC25A17	0.11815157	0.13194928	0.370772287
UBL7-AS1	0.11695258	0.13061705	0.37079708
ITPK1-AS1	-0.12950645	0.15507894	0.403861164
PAFAH1B2	0.21769309	0.24315094	0.370842514
TP73	-0.10752271	0.12882485	0.404118701
NEB	0.082608831	0.092323586	0.371123154
BTG3	-0.10748547	0.12881436	0.404243185
RTF2	0.25539988	0.28553098	0.371284294
RP5-900K19.2	-0.045547301	0.054605224	0.4044130520000001
FADS1	-0.080115649	0.096050698	0.404425626
HYAL3	-0.10799466	0.12947624	0.404430671
GPANK1	0.17607104	0.19688736	0.371391479
EGFL7	0.11920492	0.13330124	0.371402579
TAF10	-0.084882919	0.1017849	0.40451201
SNHG22	-0.14316565	0.17170019	0.404586558
FRG1-DT	0.10196976	0.11407099	0.371582917
LINC02249	0.07911634299999999	0.08851125	0.371614251
DISC2	0.098880498	0.11065046	0.3717357020000001
LINC01801	0.13112379999999998	0.14674547	0.371780365
LINC00923	0.096610109	0.10815653	0.37194215
AZIN1	0.15525099	0.17380839999999997	0.37194901
CMTM1	0.17251089	0.19315937	0.372018226
CATSPERB	0.08864778699999999	0.099326309	0.372345221
P4HB	0.30962257	0.34695517	0.372394042
DROSHA	-0.10494445	0.12612679	0.405576822
NOTCH3	0.064967044	0.07281315099999999	0.372477624
CTA-150C2.22	-0.091399211	0.10985518	0.405609509
ACADS	-0.14907408	0.17917785	0.405613944
FAM228B	0.12168337	0.13640481	0.372567593
RAD23B	-0.21647784	0.26026617	0.40574589
HYKK	0.11482735	0.12873861	0.372639127
RTN4RL1	-0.12257149999999999	0.14741096	0.405892864
P2RY6	0.09177855	0.10292506	0.372767271
ZBED3	-0.092759063	0.11156783	0.405938651
BRWD1	-0.15109591	0.18175781	0.4060010120000001
RP11-649A18.3	0.12569747	0.14099662	0.372879755
SAPCD2	-0.064888337	0.078068682	0.406076478
NFIL3	0.16920782	0.18982983	0.372947817
XPO6	-0.22103816	0.26597923	0.406152384
S100A8	-0.06662104099999999	0.080167907	0.406161749
GIMAP5	-0.14075767	0.16938544	0.406177819
RP11-822P4.2	-0.1502595	0.18082413	0.406189106
COLGALT1	-0.22403868	0.2697	0.406344135
TXNDC12	0.18500991	0.20769354	0.373260201
RP11-296I10.3	-0.105371	0.12688031	0.406468575
CHORDC1P4	-0.12621695	0.15198483	0.406478743
RP11-807C20.3	0.15546293	0.1745569	0.373350602
CA8	0.074395852	0.083535316	0.37336294
DCAF10	-0.11140783	0.13417053	0.406542332
GLB1L2	0.090662488	0.10180349999999999	0.373378006
RPS3AP6	-0.12410661	0.14949857	0.4066511270000001
FRK	0.12155915	0.13653785	0.37352133
RP11-59C5.3	-0.17155195	0.20667526	0.406705887
RP11-203J24.8	-0.14693675	0.17702085	0.406707103
LDAH	-0.10673914	0.12861888	0.406801159
HNRNPA0	0.26362174	0.2962657	0.373779536
RNF14	0.10891989	0.12241210000000001	0.373798204
SURF2	-0.15075764	0.18182435	0.407224086
DNAJA4	-0.12694006	0.15310891	0.407255444
MBD2	0.13851960000000002	0.15580482	0.374185862
TM9SF2	0.25911936	0.29150774	0.374274473
NPIPB13	-0.068473248	0.08264531900000001	0.40757452
LLNLR-307A6.1	0.14868816	0.16733821	0.374459749
TSC22D1	0.11322468	0.12747345	0.374635564
SPIB	0.10716842	0.12066894	0.374690549
CXorf38	0.2646991	0.29806919	0.37473008
ANAPC7	0.13276525	0.14951086	0.37475612
FAM110C	0.10203952	0.11493593	0.374865041
AC093620.5	0.14729868	0.16592125	0.374882376
RP11-706O15.1	-0.043974958	0.053147234	0.408198194
SNIP1	0.11859457	0.13364938	0.375101104
ZNF609	0.28338049	0.31944135	0.375231941
DNASE1L1	-0.15346328	0.18565115	0.408649066
RP11-154D6.1	0.13782257	0.15543221	0.375451197
RP11-339H12.2	-0.15565773	0.18834678	0.408750823
PDX1	0.13559608	0.15294873	0.375536991
DOCK5	0.18131118	0.20452269	0.375556936
CASP4LP	-0.081758808	0.098982467	0.409005569
GS1-259H13.7	0.15127625	0.17077725	0.375933156
P2RX5-TAX1BP3	0.12492969	0.14106617	0.376040725
NUTM2G	-0.19491865	0.23623532	0.40950984
ST20	0.13567558	0.15324682	0.376186387
GBE1	0.14324241	0.16181726	0.376256081
POLR2J4	0.087579257	0.098946259	0.376305421
MCCC2	0.18834996	0.21280061	0.376315532
U73166.2	0.14233932	0.16082255	0.376331735
RAB14	-0.26395290000000005	0.32001035	0.409667394
DCBLD1	-0.077648624	0.09414045	0.409672706
MPST	-0.11530511	0.13979589	0.409676296
RBFOX1	0.10388941	0.11741075	0.376457517
FAM189B	-0.14536616	0.17631899	0.40988103
NODAL	0.14894415	0.16837902	0.376598051
DNAJB14	0.10425117	0.1178796	0.376700401
MOSPD1	-0.097411804	0.11826561	0.410324037
PLOD1	0.11405349	0.12903422	0.376962499
SMIM4	-0.090085969	0.10937608	0.410343731
CLTB	0.14137899	0.15997017	0.377025978
FLJ37453	0.17518816	0.19823811	0.377057016
PRDM16	-0.06587043599999999	0.080005566	0.410520931
C11orf80	-0.11226566	0.13636701	0.410556188
GNRH1	-0.14635810000000002	0.1778001	0.410613117
CD320	0.12790275	0.14480243	0.37729154
RP11-298A10.3	0.041920232	0.047460102	0.377301439
TRBV12-3	0.10954133	0.12401796	0.3773031570000001
FBLN7	-0.12133045	0.14751688	0.410997282
SLC1A3	0.05647647	0.063984289	0.377631727
E2F3	-0.19571796	0.23798961	0.411056945
OVGP1	-0.10284449999999999	0.12508826	0.411173408
REM2	-0.12246078	0.14895027	0.41118288
MMP15	-0.077217144	0.093930634	0.411235906
AC005786.7	0.08799464	0.099746449	0.377890179
ARHGAP18	0.13973447	0.1584212	0.377965399
COX10-AS1	-0.12990897	0.15808049	0.411392679
RP5-1092L12.2	-0.097478673	0.11863382	0.411457055
NFE2L1-DT	0.13553601	0.15369349	0.378065312
RP5-906C1.1	0.16547627	0.18767186	0.378134094
AC073046.25	-0.058110093	0.070762305	0.4117277620000001
PACSIN1	0.08792369300000001	0.099755674	0.37831877
PITX1	-0.098129684	0.11954214	0.411910974
FGFBP2	-0.068682202	0.083671812	0.411926413
IRF2BPL	0.14334360000000002	0.16269216	0.378490679
RP11-274B21.14	-0.21141921	0.25758208	0.411965401
ILF3	-0.23527241	0.2866526	0.411980134
RP3-368A4.6	-0.13304721	0.16210378	0.411982819
LBX1	0.12550862	0.14249229	0.378632804
CTD-2542L18.1	-0.14721243	0.17943764	0.412178348
SP1	-0.30964982	0.37743611	0.4121821570000001
ZNF8-ERVK3-1	-0.1393017	0.16982803	0.412268593
RPL23AP7	-0.042907279000000006	0.052318453	0.412344947
LCP1	0.26657992	0.30282257	0.37889942
IGF2R	0.1519241	0.17261233	0.378991953
NAV1	-0.08093134	0.098710224	0.412475654
VDAC1P8	-0.15385199	0.18767386	0.412535099
SLC8A1-AS1	-0.079966465	0.097546696	0.412539409
CXCR3	-0.096787049	0.11808284	0.412609188
RP11-564A8.8	0.14953708	0.16999726	0.379263921
NEK8	-0.1057375	0.12904369	0.41275784
ICE2	0.12867581	0.1462997	0.379322635
C11orf58	0.20818769	0.23676996	0.379459766
ZCCHC7	-0.13090999	0.15984001	0.412978282
FAM153CP	-0.061837493	0.07551645	0.4130610770000001
RP11-848P1.4	-0.14600381	0.17830977	0.413083951
MSANTD2	-0.12839487	0.15680505	0.413085442
MCTP2	-0.12714702	0.15530011	0.413142681
MAP3K9	0.098344165	0.11190102	0.379694393
RP1-120G22.12	0.056161124000000014	0.063907563	0.379728398
STAG3	0.15096057	0.17178938	0.379746288
CTC1	-0.15474458	0.18908154	0.413323431
PCBP1-AS1	-0.1196119	0.14615668	0.413334825
SYNE2	-0.13331142	0.16289711	0.413336716
ORC6	0.13929406	0.15863178	0.380102543
NUP50-DT	0.10584898	0.12056916	0.380203362
RPS11P5	0.144243	0.16431151	0.380229339
L1CAM	-0.07720783099999999	0.094429492	0.413766998
C3orf86	0.12485082	0.14222719	0.380249083
TMEM121	0.084879001	0.096708654	0.380330043
SIPA1	0.22945207	0.26144118	0.380348608
UFL1	-0.17641210000000002	0.21584281	0.413942082
DEFA4	-0.048674826	0.05955977	0.413984419
SLC7A14	0.10417466	0.11876632	0.380621827
RP11-4F5.3	-0.13318771	0.16315202	0.414499827
CSKMT	0.11256389	0.12842946	0.380988354
SULT1B1	-0.11795815	0.14455235	0.4146812720000001
LRSAM1	0.21312858	0.24323801	0.381124493
USP16	0.20811438	0.23754735	0.381188446
KNSTRN	0.11960119999999999	0.13654547	0.381291095
FAM181B	0.11712604	0.13372105	0.381296086
MED19	0.14868972	0.16975783	0.381298878
RPS17	-0.10051912	0.12326526	0.414997913
NCBP3	0.096803107	0.11057266	0.38152859999999994
TSPAN7	0.08843777	0.10103561	0.381614293
C3AR1	-0.073510401	0.090213651	0.415353801
CLEC4C	-0.065255463	0.08011554	0.415543193
RANBP10	0.14946954	0.17088595	0.381961615
SLC35E2B	0.18052474	0.20642481	0.38203994
LINC00402	-0.097916709	0.12026289999999999	0.415730994
RP11-44D5.1	-0.12424462	0.15260975	0.415763027
ARHGAP26	-0.17767397	0.21824161	0.415772736
MRTFA-AS1	0.15706420000000001	0.17963474	0.382136313
RBM26-AS1	0.11375784	0.13012142	0.38219585
DNAJC18	-0.093019252	0.11427791	0.415854003
DIP2C-AS1	-0.088706899	0.10900403	0.415956688
RP3-395M20.7	0.13452179	0.15391643	0.382332663
RP11-266L9.4	0.11945416	0.13671038	0.382450831
RBMX	0.27452886	0.31420052	0.382471272
B3GNT7	0.08814348400000001	0.10088151	0.382473974
RP11-151A6.4	0.11859729	0.13573859	0.382481865
RHOBTB3	0.080856781	0.092562345	0.382579716
TSPAN10	0.12974736	0.14853085	0.382579949
HLX	-0.11558268	0.14212488	0.416270242
AC093642.1	0.11739534	0.1344116	0.382654185
VPS13D	-0.16600846	0.20416699	0.416353888
NOP14	0.13314613	0.15247274	0.382739356
YME1L1	-0.17741151	0.21822376	0.416423549
TIGD5	0.18266557	0.20924383	0.382884271
VWCE	0.062146512	0.071194021	0.382917987
HDAC11	-0.083094029	0.102249	0.41660484
RPAIN	0.16232529	0.18601767	0.383072676
FN1	0.092745462	0.10628744	0.383095961
MED22	0.16016825	0.18357619	0.383151406
FAM135B	0.10574349999999999	0.12121389	0.383215772
NR1H3	-0.11023056	0.13573220000000003	0.416917606
RP11-153M7.3	0.06542129299999999	0.07500506900000001	0.383295456
TRMT1L	0.10869896	0.1246654	0.383458633
AKAP6	-0.055206901	0.068018775	0.417190566
CTD-2555A7.3	-0.16622349	0.20486138	0.417332369
SERINC3	0.18610483	0.21353454	0.383666586
RP5-1153D9.5	-0.14588434	0.17987862	0.41755017
RNF43	-0.080247919	0.098965336	0.41763425
RRP8	-0.1589824	0.19617349	0.417893546
CTD-2083E4.5	-0.14890332	0.18373807	0.41789732
LINC00671	0.10532636	0.12101723	0.384322868
GUSBP11	0.18174197	0.20887568	0.384456948
KRR1	0.12674724	0.14567052	0.384457531
CTNND2	0.08353814799999999	0.096012916	0.384470288
BRF2	0.097039762	0.11153103	0.384471551
MORF4L1P3	0.12708874	0.14608246	0.384520804
HDAC4	-0.11789626	0.14560273	0.418298809
SMIM3	0.14459525	0.16625412	0.384660218
RP11-348N5.7	-0.17517923	0.21644174	0.418501173
FAR2	-0.091235403	0.11274035	0.418562858
CACNA1H	-0.06982353599999999	0.08628363800000001	0.418574225
RP1-257A7.4	0.11426253	0.1314563	0.384943763
IL13RA1	0.13235024	0.15226642	0.384945793
VPS37B	0.21150051	0.24333883	0.384968293
HELQ	0.13387906	0.15403724	0.384982609
GMIP	-0.28064152	0.34694701	0.418771955
OLIG2	-0.056455218	0.069804521	0.418845028
MT-CO1	0.12495256	0.14379443	0.385074313
KCNT1	0.105848	0.12181044	0.385079731
HAVCR2	0.12115672	0.13943322	0.3850982020000001
LRRC56	0.13946606	0.16050703	0.385105604
GCNT1P3	0.12958287	0.14916558	0.385210078
C4orf48	-0.13569605	0.16786875	0.419084026
MSN	-0.24952987	0.30871124	0.41911318
GMDS-DT	-0.15581064	0.19278994	0.4191746
CNTNAP3	-0.048093143	0.05950792	0.419179256
MAP9	-0.071142594	0.08804951300000001	0.419292363
PHBP6	-0.084394002	0.10446549	0.419360861
CASTOR3	-0.10810262	0.13381303	0.419361884
SRGAP1	0.061965827	0.07138137900000001	0.385550952
ZNF341	-0.18139377	0.2245907	0.41947663
PBDC1	-0.15065789	0.18653979	0.419487559
PRORP	-0.086095146	0.10664357	0.419676365
FAM50A	0.16274883	0.18763514	0.38594857
TMEM135	0.075840676	0.08743777800000001	0.385949256
SCAF4	-0.2636478	0.32665544	0.419793786
RP13-580B18.4	0.055220862	0.063673702	0.386014851
NOXA1	0.12576282	0.14502494	0.386051495
TBC1D16	-0.07089936200000001	0.087864731	0.419907759
FLJ46284	-0.13197004	0.16355445	0.419923528
B4GALT7	-0.081996857	0.10162946	0.41996143
QDPR	0.13250159	0.15285821	0.386245272
RPS11	0.20385413	0.23519811	0.386296249
STK25	-0.17005689	0.21093644	0.420319791
CHST1	0.10350463	0.11947232	0.3865074670000001
BACE1	-0.098207497	0.12185013	0.42045238
DDB1	-0.18853555	0.23393294	0.420470317
POM121	0.22470894	0.25943617	0.386619662
BSN	0.11424404	0.13191453	0.386673138
SNORA3B	-0.10719318	0.13305313	0.420641279
GOLGA5P1	-0.14960689	0.18571459	0.420680292
REEP6	-0.12407358	0.15411429999999998	0.420968111
TFB2M	-0.13841448	0.17194389999999998	0.421012609
EMC10	0.1938271	0.22402221	0.3871294
CHKB	0.1673448	0.19349901	0.387336959
HLA-L	-0.08299886	0.10316511	0.421285708
RGS18	0.10331096	0.11948943	0.387464316
MTA2	-0.25072841	0.31175493	0.421445043
HELB	0.15813027	0.18291918	0.387531113
CTB-193M12.3	-0.1301625	0.16185094	0.421465955
ATP5F1B	-0.17125079999999998	0.21296469	0.421514724
BAK1	0.14438947	0.16705002	0.387604065
HPRT1	-0.11466762	0.14260275	0.421527663
RP13-395E19.2	0.08634079800000001	0.099894021	0.387617629
NAV2	-0.058330691	0.07254682400000001	0.421564216
DTNB	-0.11806793	0.14690054	0.421746039
GDF6	-0.10579169	0.13162885	0.421754692
ADAM22	-0.08706002300000001	0.10832274	0.421756115
RPL10	0.16530159	0.191383	0.387948493
AC016999.2	0.13469977	0.15596585	0.387988184
TNFRSF14	-0.19755422	0.2459724	0.422075781
CD200	-0.094587784	0.11777114	0.42207981
RHOXF1P1	-0.07324135	0.091195357	0.422093218
LINC01197	-0.11411041	0.1420874	0.422108077
MEI1	-0.11499738	0.1432365	0.422252755
BRD4	-0.25195435	0.31385067	0.422290633
COL8A2	0.14174653	0.16427159	0.3884112
FTSJ1	-0.17428895	0.21715140000000002	0.42238844
COL18A1	0.074859509	0.08676021199999999	0.388436995
SLC22A5	-0.1299942	0.16198856	0.422460646
RP5-1021I20.1	0.08947994	0.10373311	0.388565939
CPQ	0.20873320000000004	0.24205821	0.388715038
ZKSCAN2	-0.1415409	0.17646856	0.422700888
RNF165	0.056882371	0.066008895	0.389038726
TMEM163	0.13317217	0.15454813	0.389066568
SDAD1P1	-0.11721159	0.14626725	0.423118497
SLC19A1	-0.15792623	0.19708714	0.423147822
A1BG	-0.071011217	0.088638173	0.4232437
RBM44	-0.08837366599999999	0.11031382	0.42325779
AIMP1	-0.16632914	0.20763404	0.423282502
IK	-0.17501537	0.21850269	0.423336309
LINC00294	-0.12149461	0.15174379999999998	0.423521296
ZNHIT3	0.14425466	0.16756686	0.38951191
DUX4L8	0.092956723	0.10798677	0.389546249
CASKIN1	0.095400713	0.11085184	0.389657051
PIKFYVE	-0.18646853	0.23299287	0.423716673
MYL5	0.12701711	0.14763278	0.389798116
SDC3	0.086679663	0.10075914	0.389849051
CLIP3	-0.064362238	0.080454758	0.423912466
ESR2	0.149026	0.1732514	0.389900835
STOML1	-0.10616453	0.13275343	0.424067916
TSHZ2	0.073770506	0.085794762	0.390079003
GDI1	-0.27923432	0.34921488	0.424129366
PTER	-0.094145734	0.11774101	0.424132743
DYNC2H1	0.070936448	0.082504779	0.390113534
ATF4P3	-0.12513465	0.15651479999999998	0.424186848
LENG9	-0.15080453	0.18864362	0.4242400670000001
CCT3	-0.20310152	0.25411212	0.424330151
ZNF394	0.21597764	0.25130577	0.390314261
RNPEPL1	-0.24394619	0.30524483	0.424375013
SNORA73A	-0.087163399	0.10906893	0.424388488
NDUFS4	-0.13597096	0.17015665	0.424426707
GOLGA2	-0.13052028	0.16342292	0.424674309
MYOF	0.078830332	0.091781158	0.390604966
TRAPPC5	-0.1277508	0.16001293	0.424841122
TRPV2	-0.1520133	0.19040757	0.424853012
RP11-886P16.10	0.15921356	0.18545346	0.390817304
ASGR2	-0.07700427900000001	0.096497047	0.425062521
DOCK9	-0.097530848	0.12222054	0.425065767
LYRM9	0.11896797	0.13862727	0.390995885
GIMAP1-GIMAP5	-0.048289308	0.06052150200000001	0.425125992
TBC1D24	-0.14909308	0.18702143	0.425525765
MAP2K5	0.17185436	0.20046726	0.391502057
SCPEP1	0.14992296	0.17488566	0.39150549
STAT1	0.12522577	0.14610647	0.39160328
RP11-159D12.5	0.044630611	0.052076732	0.391641592
SETD4	-0.10837814	0.13603107	0.425805415
EIF3CL	0.06662726	0.077751338	0.391690665
MICB-DT	0.098543129	0.11500364	0.391722644
CTC-378H22.1	-0.13789637	0.17314905	0.425987406
DYNC1H1	-0.17941692	0.22528444	0.425987981
MICALL1	0.15834514	0.18484674	0.391855385
EFHC2	0.12715567	0.14845426	0.391909746
NUP210L	-0.076941706	0.096636966	0.42610903
CLEC11A	0.097624613	0.11400131	0.392011771
DYRK4	0.13507741	0.15773776	0.392014414
ITFG2-AS1	0.12568814	0.14679043	0.392069429
MVB12A	-0.16690807	0.20973106	0.426326194
CDH22	0.11389702	0.13305533	0.392196352
CDYL	0.079816959	0.093246735	0.392216566
ACSL3	-0.10806660000000001	0.13581063	0.426386739
MYO3B	-0.06832848	0.08587375400000001	0.426404203
RP11-493E3.1	0.15276541	0.17850736	0.39231750000000004
OBSL1	0.090959353	0.10629399	0.39235049
USP37	0.08492580400000001	0.099251534	0.392389935
KLHL8	0.14084709	0.16465193	0.392522207
SLX1A-SULT1A3	-0.10997665	0.13839555	0.42700342
DNM1L	-0.13552594	0.17062938	0.427226597
SLC2A9	0.12109629999999999	0.14171883	0.393042624
TRIM38	0.30027434	0.35147162	0.393124694
PNPO	0.16786656	0.19652923	0.393223705
NOS3	-0.07438077	0.093716662	0.427572089
PRXL2B	-0.13174093	0.16602368	0.427671206
STK39	-0.12777857	0.16104197	0.427704929
AC009506.1	-0.099643734	0.12560676	0.427792114
AC092171.2	-0.14200032	0.17900973	0.427817939
WDR44	-0.14248907	0.17962847	0.427824664
LPP-AS2	0.14560423	0.17060751	0.393617021
UGT2B11	-0.058436046	0.07367599799999999	0.427879522
CCDC78	0.10568741	0.12385560000000001	0.393691329
ADAMTS2	0.055398637	0.064930272	0.393752024
MFSD2B	0.11785582	0.13817684	0.393900187
RP1-240K6.4	0.13878414	0.16273476	0.393961424
SCN9A	-0.068097806	0.08593639	0.428303523
EZH1	0.19985085	0.23441505	0.394112736
RAD18	-0.092251808	0.11644421	0.428408784
FUT1	-0.09403723	0.1187343	0.428550523
PYCR3	0.12942473	0.15187378	0.394315248
GFM2	-0.11482758	0.14500424	0.428612332
ARHGAP19	0.13884352	0.16294369	0.394365738
MT-ND4L	0.11774877	0.13820461	0.3944247520000001
GPR150	-0.13200107	0.166727	0.428712187
CERT1	-0.14120373	0.17835567	0.42872523
RAB36	0.087058574	0.10219893	0.394499453
ITPA	0.16058432	0.18852105	0.394523315
PUM2	-0.27618704	0.34894236	0.428841751
LPP	0.10895985	0.12796441	0.394703941
CEACAM1	0.07441790200000001	0.087413664	0.394790114
AMD1	0.16980665	0.19949447	0.394870909
AJ003147.11	0.17305687	0.20333823	0.394929709
LINC01531	-0.08194191299999999	0.10362232	0.429263344
SMPD1	0.15424728	0.18125848	0.394984781
LZTFL1	-0.092677035	0.11720639	0.429297243
CEBPB-AS1	0.13172784	0.15481776	0.395052664
SYNJ2BP	0.18112602	0.21287731	0.39505844
KDELR2	-0.10631241	0.13447479999999998	0.429379866
PHTF1	-0.11859354	0.15001108	0.429385569
PSMB8-AS1	0.24112694	0.28342121	0.395099878
ARRB2	0.20105673	0.23643976	0.395334051
MICAL3	0.10529075	0.12383204	0.395378581
LINC02073	-0.073815801	0.093449924	0.42977564
ACCS	-0.055248443	0.069948768	0.429807935
MRPS9	0.16376223	0.19264903	0.395498512
ZSWIM4	-0.14087372	0.17838932	0.429891639
ZNF597	-0.16685899999999998	0.21129475	0.429891858
CHMP4A	0.16384385	0.19277909	0.395581917
P4HTM	-0.16660085	0.21099689	0.429955318
ZNF770	0.12846279	0.15122129	0.3958057720000001
FTX	-0.17424948	0.22085029999999997	0.430303105
RHOT2	-0.21504543	0.27257706	0.430337688
RUNDC1	0.23188064	0.27313932	0.396114712
ATF4	0.20839262	0.24547209	0.396114769
ZDHHC20	-0.14471029	0.18351805	0.430571464
CD44	-0.16028570000000003	0.20329975	0.430637998
LINC02080	-0.10708248	0.13583233	0.430683245
SVBP	-0.092413541	0.11722529999999999	0.430684335
HEXA	0.22237813	0.26206558	0.396330167
VGLL4	0.13855855	0.16328804	0.396333568
CRACDL	-0.06975192	0.08851101800000001	0.430849225
MAGEE1	-0.1531895	0.19440081	0.430878826
ZBTB33	-0.19467198	0.24706356	0.4309172020000001
HBS1L	-0.12314122	0.15628989999999998	0.430940784
RPL8	-0.18462063	0.23444628	0.431190718
ABCC2	-0.095286399	0.12101543	0.431240258
ABHD17B	-0.13117938	0.16661588	0.431283713
RP11-278A23.1	0.1493369	0.17626621	0.397073606
SIRPA	-0.157681	0.20036253	0.431481297
VASN	0.18476864	0.21810601	0.397114275
ILRUN	-0.20548313	0.2611482	0.431559468
RIPOR3	0.15360301	0.18134170000000002	0.397177954
SNPH	-0.11608624	0.14754832	0.431604666
TFEC	0.10006561	0.11814729	0.397222429
MYRIP	0.12896168	0.15226736	0.397230281
TATDN2P2	0.15777846	0.18633596	0.397342004
KCTD5	-0.15115207	0.19219447	0.431788376
TMEM62	0.13328518	0.15743035	0.397404608
COPS7B	0.18214979	0.21517941	0.397475723
ATP13A4	0.075118843	0.088746175	0.397506914
TOMM40	0.16027850000000002	0.18937416	0.397555482
ERLIN2	-0.12898311	0.16410588	0.432068736
BBS5	0.10797306	0.12761455	0.397706824
ALG8	-0.15980397	0.20341031	0.432274424
LMF1	-0.14794859	0.18832358	0.432283394
PIGK	0.12406496	0.14672462	0.397999058
SFPQ	-0.29934805	0.38118318	0.432456548
RP11-39E3.6	0.093222615	0.11027282	0.398100439
OR7E7P	0.15400817	0.18217901	0.398108439
CTD-2270P14.2	-0.15286446	0.19470043	0.432565763
NTNG2	-0.098629041	0.12566876	0.432737496
SCAMP5	-0.06730333599999999	0.085759233	0.432760577
RP4-539M6.20	-0.12949906	0.16501873	0.432784213
PEX10	0.13110004	0.15516977	0.398379586
MRPL20	0.22974441	0.27193305	0.398393438
POFUT1	-0.13621448	0.17361976	0.432899935
SPINT1	0.095545333	0.11312966	0.39855624
RICTOR	-0.1749636	0.22311277	0.433112629
LINC00941	-0.062708032	0.079970346	0.433143415
DHRS7	0.16909323	0.20025898	0.398663483
RP11-300B2.2	0.13060209	0.15467824	0.398677956
SNRPN	-0.15541735	0.19821354	0.433173056
RP11-474L11.5	-0.13808679999999998	0.1761305	0.433224533
ERCC1	0.17287945	0.20478965	0.398770789
IQCB1	0.1347982	0.15969876	0.398828144
CALD1	0.067579187	0.08006579400000001	0.398846156
RP11-573D15.8	-0.093496125	0.11929457	0.433377656
LLGL2	0.14256761	0.16896871	0.39901046
PRDX4	0.14342571	0.17004141	0.399164863
CLIC5	0.090882475	0.10774812	0.399166888
NRIP3	0.091557383	0.1085714	0.3992672920000001
GP5	-0.10746572	0.13724451	0.433798901
ROR1	0.071466967	0.08476563	0.39936752
DLK2	0.13639174	0.16178983	0.399420365
GRIN3B	-0.076427026	0.097638506	0.4339567070000001
CKLF	0.1632122	0.19361386	0.399442791
FZR1	0.12195863	0.14469109	0.399492092
GYS1	0.16729136	0.19848749	0.399525045
TTI2	0.17624941	0.20913369	0.399564869
BTBD3	-0.078842962	0.10075795	0.434107191
AGO3	-0.13438599	0.17176687	0.434180189
HNRNPA3P7	0.15018982	0.17825972	0.399691172
AC015849.16	0.080243109	0.095265652	0.3998168620000001
PLXNB1	0.078189099	0.092827296	0.399817831
ARL11	0.15550316	0.18461771	0.399822886
KLF14	0.10462459	0.12422239	0.39985753
BOLA2	-0.057095906	0.07302945	0.434505632
RPL11P3	0.15008762	0.17826069	0.400014391
PVRIG2P	-0.032028776	0.040993003	0.434797848
CLN6	0.08573016800000001	0.10188349	0.400295765
CEP120	-0.19927913	0.25510872	0.434897334
NUTF2	0.16669772	0.19813916	0.400372252
RN7SL834P	-0.13493106	0.17275244	0.434948911
RP11-506K6.4	0.13010633	0.15467248	0.400452451
RP11-248B24.1	-0.095267623	0.12199398	0.435034321
MIPEP	-0.11694751	0.1497643	0.435059981
LILRA4	0.054212022	0.064459961	0.400539006
CMTM8	-0.082889394	0.10616584	0.435132384
TMEM256	0.13638335	0.16220884	0.400667737
AC004980.7	0.1091607	0.12984843	0.400729787
SPATC1L	0.07279223900000001	0.08659218800000001	0.400754992
CHID1	0.12929836	0.15382573	0.400800897
NCAPH2	0.17027212	0.20259634	0.400857344
RPP25	0.13687381	0.16288913	0.400948108
CXXC1	0.19904191	0.23692822	0.401057045
CD200R1	0.08908714300000001	0.10608692	0.401246226
NUBP1	0.18467679	0.21993017	0.401274091
TNKS2	-0.30145188	0.38674392	0.43589288
TMEM191C	0.10504961	0.12515015	0.40145229
DENND2C	0.10639492	0.12675875	0.401474134
ATP5MC3	0.14723915	0.17545083	0.401555452
MAP2K7	0.20712239	0.24681618	0.401571103
ELOA	-0.19514289	0.25054995	0.436247856
PPP1R12A	-0.19537813	0.25086514	0.436271908
PLA2G4B	0.089338573	0.1064757	0.401641476
CEP43	-0.077622363	0.099674803	0.43630799
PANK4	-0.19542983	0.25098877	0.436376554
PLA2G6	0.12952229	0.15442739	0.401823831
MPPE1	-0.11843477	0.15215454	0.436526721
RP1-68O2.5	0.15496341	0.18479579999999998	0.401913877
LINC01806	0.10478065	0.12495783	0.401935004
MTND2P28	0.019453176000000003	0.023200411	0.401959654
LGALS12	0.073054055	0.08712659099999999	0.4019609770000001
CTD-2336O2.1	0.082719883	0.098695267	0.402155992
UBE3B	0.18036302	0.21520446	0.402174778
RP11-47G11.2	-0.13851636	0.17807935	0.436850629
SH2B3	-0.18917627	0.24323924	0.436908116
SH3GL1	0.21060637	0.25132891	0.402247552
RP1-244F24.1	0.13265515	0.15832082	0.402294108
STUM	-0.098809078	0.12707977	0.437026971
UNC5A	-0.11671116	0.1501151	0.437061194
LINC01857	-0.091347816	0.11750989999999999	0.437129027
ACOT2	-0.12711234	0.16352604	0.437153193
NEK4	-0.085023715	0.10939339	0.437207856
ACTR3	-0.16033737	0.20629479	0.4372105020000001
SNRPA1	0.14167959	0.16919487	0.402582173
SEPTIN5	0.07163653099999999	0.085564344	0.40266705
SLC37A2	0.11928688	0.14248625	0.402690879
COQ10B	-0.15887376	0.20449965	0.437407702
EEF1AKNMT	-0.12085972	0.15557497	0.437426396
RP11-429P3.8	-0.12885562	0.16589449	0.437500762
SUOX	0.12753763	0.15238503	0.402824787
ELF1	-0.22634492	0.29141638	0.437516155
TMEM9B-AS1	0.074971093	0.08959584599999999	0.402922324
ITPRIPL1	0.13470777	0.16099171	0.402940565
PLN	-0.13327879	0.17165262	0.437670335
SUSD6	0.22587626	0.26997062	0.402978505
STK3	0.11014707	0.13166086	0.40301943
IGFBP2	-0.06444593	0.083013116	0.437735565
TMBIM6	0.35022558	0.41867958	0.403073759
GRAMD2B	-0.093308823	0.12020561	0.437789136
C9orf131	-0.06566785	0.084617101	0.437898105
CTD-2017F17.2	0.11766558	0.14072854	0.403288991
NUP98	-0.18548354	0.23907299	0.438024428
TGFBI	0.11269422	0.13480078	0.403351812
TXNDC17	0.095489654	0.11422830000000002	0.403380639
SNHG26	-0.12656512	0.16316483	0.438116543
DYRK3	0.090963247	0.10883476	0.403471838
CICP16	0.13499679	0.16152162	0.403477845
RANBP3	-0.14956172	0.19290602	0.438340932
FYTTD1	0.10730095	0.12843402	0.403661064
WASHC5	-0.11097369	0.14319765	0.438541758
MVP	-0.19511837	0.25178814	0.4385641320000001
ATP2A2	-0.15817377	0.20413477	0.438612
CPSF3	0.16200218	0.194009	0.403904034
MARCHF2	0.14971909	0.17931854	0.403954847
ANGPTL2	-0.10316582	0.13317832	0.438733411
CLHC1	0.074656761	0.08943602	0.404057982
LINC00624	0.14398219	0.17249971	0.404097226
TARS1	0.11574917	0.1386758	0.404100674
IFI27L2	-0.1312266	0.16945698	0.43888081
MIATNB	-0.17692922	0.22850739	0.438947269
RP11-419K12.2	0.11708312	0.14031113	0.404225134
RP11-458J1.1	-0.12683753	0.16383221	0.439000811
EVC2	-0.091430955	0.11811182	0.43905201
MSH5-SAPCD1	-0.07479144	0.096632029	0.439124806
C19orf12	-0.10811616	0.13969088	0.439133499
PMS2P3	0.14853127	0.17807069	0.4044162770000001
PPM1A	-0.07567739999999999	0.09779614	0.439215725
CCDC126	0.11114712	0.13329504	0.404569041
ARL2BP	0.18718456	0.22450808	0.404619002
MITF	-0.072403167	0.093602441	0.439399093
LINC00211	-0.070584548	0.091283901	0.439562264
L3MBTL2-AS1	0.12625029	0.15148737	0.404815935
AC141586.5	-0.12271872	0.15872815	0.439623945
RP11-277P12.6	0.065639777	0.07878058	0.404932746
ZNF697	0.11539264	0.1385053	0.404971906
ADAL	-0.09661491	0.12500756	0.439780828
AC025442.4	-0.13342176	0.17263367	0.439787914
ARSD	0.10366552	0.12444333	0.4050248870000001
MTUS1	-0.059093238	0.07646692	0.439826815
CICP15	-0.052364504000000006	0.067774284	0.439923809
GPR146	0.068693347	0.082483874	0.405151478
MARS1	-0.12636256	0.163599	0.440065171
SLC12A4	0.142597	0.171273	0.405285671
FBXL12	-0.14899748	0.19294944	0.440172924
MCRIP2	0.15907257	0.19115344	0.405510868
FYB1	-0.20860948	0.27028874	0.440414223
XXbac-BPG246D15.9	-0.044021445	0.05704116	0.44044594
DCTN5	-0.07720475	0.10006273	0.440555655
SGO1-AS1	-0.10264985	0.13305119	0.44058943
LIN7A	-0.10168048	0.13183683	0.4407353570000001
RP11-304M2.5	-0.08786306	0.11392936	0.440767105
LINC00861	-0.20954548	0.27176134	0.440851292
SNRK-AS1	0.15868876	0.19091501	0.406058871
ZDHHC7	-0.19066076	0.24735972	0.441017786
TAF11	-0.16509984	0.2142288	0.441084597
ANKRD54	-0.14872466	0.19300805	0.441149008
VIPR2	0.08873553099999999	0.10681227	0.406307024
NLK	0.16813833	0.20239465	0.406316427
HNRNPK	0.29632658	0.35670399	0.406321889
SLC39A10	-0.14123608	0.18330829999999998	0.44119527
FAM234A	-0.13764293	0.17866332	0.4412426270000001
EXOC5	-0.091830037	0.1191978	0.441244734
ZNF691	-0.1607495	0.20869703	0.4413321670000001
FDPS	-0.17645711	0.22913729	0.441426748
ZNF175	0.13330964	0.16056114	0.406582792
NCAPD2	-0.12357180000000001	0.16049999	0.44153086
SEMA6B	0.07162500200000001	0.08629377199999999	0.4067296070000001
LARGE1	0.06312836299999999	0.076090271	0.406934582
TRMT12	-0.1153575	0.14994042	0.441864301
PSMD6	0.24572118	0.29623865	0.407036665
STX6	0.18049520000000002	0.21761307	0.40705844
RP11-863P13.4	0.10605784	0.12787728	0.407092222
CD160	-0.078249101	0.10174413	0.442029372
RP11-403B2.7	0.062509722	0.075383218	0.407174836
BBC3	-0.12656027	0.16459458	0.442122001
LACTBL1	0.1115731	0.13456674	0.407230039
H2AZ1-DT	0.12415132	0.14974519	0.407255183
KCNK3	0.11066948	0.13355635	0.407509053
RNF6	0.14575641	0.17593553	0.407605369
CHMP4B	0.15458068	0.18659433	0.407624059
TXNDC5	-0.055210759000000005	0.071886825	0.442655006
LRRFIP1P1	-0.11687405	0.15219018	0.442700109
FAT4	0.057146405	0.069010218	0.407819699
IGLV3-19	-0.063710904	0.082985208	0.4428244120000001
PFN1P6	0.12551287	0.15160075	0.407915318
LINC02422	0.10537184	0.12728231	0.407948146
RP11-864J10.4	-0.13239569	0.17248304	0.442914296
CDAN1	0.10556033	0.12752148	0.4079903520000001
LINC01238	-0.070927111	0.092414148	0.442970638
AC004540.4	-0.11633406	0.15159675	0.443030263
ZNF564	0.11263461	0.13610837	0.408131019
LIN7C	-0.17655624	0.23017837	0.44323857
RHOQ	0.14619712	0.17673253	0.408308718
NOP56	0.18568639	0.22449229999999998	0.408355867
RPSAP58	0.068881783	0.083281402	0.408379893
DUSP10	0.14360178	0.17367698	0.408529643
CEBPB	0.1313301	0.15884052	0.408545378
RASL11A	0.068935755	0.083378118	0.408556713
DCLRE1B	0.14350077	0.17357627	0.408587524
PIGG	-0.18083158	0.23596860000000003	0.443656754
IZUMO4	0.10924094	0.13217324	0.408719137
CEP152	-0.07441682200000001	0.097118746	0.443711312
EEF1D	0.24944356	0.30181461	0.408729733
GLB1L3	0.11291488	0.13662564	0.40874384
PRKAR1A	0.20487386	0.24791314	0.408778325
KIAA2026	-0.19681941	0.25690107	0.443780591
PIP4P2	0.1686944	0.20416693	0.408855668
PMVK	0.16319884	0.19752888	0.40888674
SOD3	0.10934616	0.13234893	0.408890383
OARD1	-0.12590366	0.16438249	0.443905666
RP4-673D20.3	-0.11261558	0.14704326	0.443936541
VPS37C	0.15780260000000002	0.19103900000000001	0.408988475
CDKN1A	-0.089912376	0.11742798	0.444047177
EIF4E	0.13826773	0.16746401	0.409196364
HP1BP3	-0.18094524	0.23641719	0.444235709
CENPBD1	-0.13897882	0.18161466	0.44430951
RAPGEF3	-0.064679722	0.084524868	0.444324269
SON	-0.25660851	0.33539489	0.444396646
TSEN34	0.19176536	0.23236419	0.409410258
AGAP3	-0.11654827	0.15234592	0.444438189
UTP18	-0.14275306	0.18662912	0.444510511
SRSF3	0.28226115	0.34207833	0.409491548
DNAJA2	0.19858724	0.24074050000000002	0.409624552
SH2D1A	-0.090702908	0.11864891	0.444771051
MKI67	0.068717716	0.083332196	0.409782218
JMJD6	-0.123306	0.16134207	0.444897733
CCDC97	0.21927044	0.26595189	0.409867245
SPCS2	0.096086992	0.11654787	0.409885282
TNFSF13	0.14302945	0.17351546	0.409963929
CLSTN2	-0.097492703	0.12762779	0.445117501
PPDPF	0.07991838799999999	0.096987055	0.4101302570000001
RP5-832C2.5	-0.10842444	0.14200773	0.4453392470000001
ITK	-0.1537707	0.20140999999999998	0.445362964
SSRP1	-0.21447539999999998	0.28093152	0.445379255
PUS1	0.14830114	0.18005336	0.410334646
RN7SKP255	-0.073377335	0.096135478	0.445482721
WDSUB1	0.14038378	0.17049606	0.410486182
NXT2	-0.12098295	0.15856843	0.445661627
KLC1	-0.20463118	0.26821474	0.445680762
PDE11A	0.11553773	0.14038879999999998	0.410713709
PDGFB	-0.07354179400000001	0.096425107	0.44583267
DENND4C	-0.10455551	0.13710205	0.445875707
CD99	0.19549422	0.23771186	0.411045754
SPPL2B	0.15085806	0.18344306	0.411062823
KCNE5	-0.11770719	0.15448063	0.446267249
PPP2R2B	-0.07694361599999999	0.10098621	0.446286573
CDK3	-0.11305050000000001	0.14840594	0.446380039
TRIM5	0.15968263	0.19430847	0.411387234
ANKLE2	-0.19504721	0.25614226	0.446550319
HNRNPC	0.25519264	0.31064112	0.411555953
MYH3	0.073410924	0.089365085	0.411573603
C4orf3	0.17077098	0.20790041	0.411610314
NOD2	-0.063048529	0.082832593	0.44674367
CFAP45	-0.089243041	0.1172517	0.446763035
DNM1P46	0.10350635	0.12602544	0.411664068
RP11-112J3.16	-0.095543169	0.12553683	0.446790999
RP11-393I2.4	0.14241646	0.17340182	0.411666483
CENPB	-0.21498981	0.28250718	0.4468329270000001
YLPM1	-0.24176576	0.3177208	0.44687398
RP11-134F2.8	0.10284765	0.12524502	0.411744646
ZBTB34	-0.21260481	0.27951735	0.447067332
CCNC	-0.10619186	0.13963821	0.447148238
CTD-2619J13.17	-0.11769005	0.15475887	0.447151115
CD46	0.19009579999999998	0.23163276	0.412025973
ENO3	0.12411969999999999	0.15125296	0.412064372
PARP9	0.17667222	0.21531951	0.412120287
MDS2	-0.10539946	0.13866332	0.4473679920000001
ZRANB1	0.15691236	0.19130436	0.41228448
RP11-718D19.2	-0.12342983	0.16246796	0.447602602
NCOA4	-0.10310482	0.13572103	0.447624125
LINC01359	-0.09610295	0.12653047	0.447718415
ARMC9	-0.086347168	0.11368710000000001	0.447723313
SNRPC	0.17110746	0.20876885	0.412638464
ADIPOR2	0.17460541	0.21303946	0.412644506
TMEM45B	-0.061580191	0.081096689	0.447826799
ELOF1	0.15741608	0.1920706	0.412654657
SCYL1	-0.19089059	0.25139182	0.447831528
ARMC1	-0.12119629	0.15964074	0.447923295
PIANP	0.10827748	0.13214219	0.412753119
LINC02212	-0.11676336	0.15385793	0.448089337
CTC-435M10.3	-0.094466765	0.12449174	0.448139672
CAMK1D	-0.09977023	0.13149588	0.44819159
RPL38	0.16765205	0.2047241	0.413029256
KHDC4	-0.18281765	0.24099186	0.44826794
VDAC3	0.18177636	0.22205553	0.413205695
PAK6	-0.079340072	0.10463396	0.448472511
KCNJ1	0.10473267	0.12800203	0.413432038
FN3K	0.090837854	0.1110222	0.413440914
GALNT2	-0.15362926	0.20269745	0.448675434
RP11-702N8.3	-0.11348659999999999	0.14973902	0.44869218
BIVM	-0.09495708	0.12529278	0.44870085
BAP1	0.22591674	0.27617228	0.413536292
KNOP1	-0.098502308	0.13000029999999999	0.448804474
RP11-707O23.1	-0.037507826	0.049501872	0.448806343
AC004057.1	-0.033510864	0.044229771	0.44883699
AC092620.2	-0.13466841	0.17778307	0.448936803
PHF8	-0.12518274	0.16528625	0.449007393
HAUS7	-0.11856885	0.15658328	0.449093518
NNAT	0.15268618	0.18679535	0.413895994
APEH	-0.18721583	0.24730792	0.449219506
VASH1-AS1	0.098699871	0.12077265	0.413988065
C1QTNF4	0.096458585	0.11805403	0.414082569
UNC45A	-0.13607220000000003	0.17982447	0.449411449
MAK16	-0.10383133	0.13725672	0.449542743
KCNH8	0.093720029	0.11475685	0.414304192
MIDN	-0.21533358	0.28471736	0.449643968
RP11-523O18.5	0.12402281	0.15190431	0.414435616
KCNQ1OT1	-0.18194028	0.24059531	0.449702496
CTC-444N24.11	-0.15439688	0.20419893	0.449761598
ZCCHC4	-0.12063711	0.15958953	0.44987484
RP11-640N11.2	0.08251592599999999	0.10110391	0.414609295
TMEM39B	0.18755875	0.22987051	0.414733614
PROSER3	-0.12991166	0.1719134	0.450018914
ANAPC15	0.12378495	0.15172794	0.414789227
C12orf42	-0.08679681199999999	0.11487913	0.450097926
RP11-483E23.2	0.084933867	0.10411720000000001	0.414836368
RP11-57H14.5	0.1411871	0.17310287	0.414909027
MTBP	-0.083122806	0.11004484	0.450214851
TEX10	-0.18879127	0.24994571	0.450229755
DHX34	-0.19735412	0.26129957	0.450259713
TBCE	-0.094926057	0.12569841	0.450313764
RNU1-3	-0.027750829	0.036748831	0.450337988
RNU1-1	-0.027750829	0.036748831	0.450337988
RNVU1-18	-0.027750829	0.036748831	0.450337988
RNU1-28P	-0.027750829	0.036748831	0.450337988
KPNA6	-0.25951937	0.34368257	0.450359011
FAM110D	0.12370948	0.15174303	0.415120068
NOTCH2NLR	-0.025351691000000003	0.033579002000000004	0.450435251
TMED2-DT	0.15241372	0.18696442	0.415151343
GUCA1B	0.13496886	0.16556600000000002	0.415154232
SLC36A1	0.094613138	0.11606565	0.415169978
RP11-273B20.1	-0.092593131	0.12266511	0.450520152
DSG3	0.12141129	0.14898023	0.415295922
SPIN1	0.11897672	0.14599957	0.41531742
DEDD	-0.16822327	0.22292476	0.450655622
GRSF1	-0.14741335	0.19534822	0.450656065
PITPNC1	0.15268066	0.18738527	0.4153838070000001
UBAP2	0.10104910000000002	0.12410589999999999	0.415715051
CCDC144A	-0.025802924	0.034223396	0.451053677
RP11-713M15.1	-0.12758265	0.16922259	0.451066748
TMEM80	-0.13981941	0.18548835	0.451152651
IL18RAP	0.052941626	0.06504312200000001	0.415869718
TEPSIN	-0.16646562	0.22086737	0.451212924
RP11-131M11.2	-0.13850044	0.18380911	0.451326317
NUP58	0.12487372	0.15346115	0.416002034
RNF168	-0.16063548	0.21320372	0.451365311
EEF1A1	-0.20175329	0.26779694	0.45139832
ANKRD13B	0.091030668	0.11191535	0.416189314
CDYL2	-0.064372946	0.085472843	0.451543909
NDUFB5	-0.08103646099999999	0.10761107	0.451597778
LGALS3	-0.081356708	0.10804492	0.451633704
RP11-477E3.3	0.13045596	0.16042072	0.416290847
POP5	-0.149585	0.19870074	0.451738302
FAM200A	0.14792196	0.18194314	0.416405076
KIAA0232	0.16232435	0.19965867	0.416406654
RP11-1079K10.3	0.10196933	0.12542252	0.416408203
YPEL1	0.13712589	0.16872306	0.416568091
RASAL3	0.17944039	0.22080433	0.416602815
BSCL2	-0.090384325	0.12012439	0.451974298
STRADA	-0.20603141	0.27385059	0.452018187
ALDH1L2	-0.06509535799999999	0.08653839599999999	0.45209999
TXNDC11	0.16499232	0.20309764	0.416767767
PPFIA3	0.093842482	0.11552765	0.416816334
ZDHHC16	-0.15904951	0.21148837	0.452199222
COX6B1	-0.18800026	0.25004731	0.452313279
NPAS3	-0.094524906	0.12573551	0.452363173
ZHX1	0.11315992	0.1393594	0.416984935
TNPO2	-0.11260666	0.14979668	0.452390665
RP5-1171I10.5	0.20933928	0.25787135	0.417101495
KHDRBS2	0.11606298	0.14297914	0.417130031
TPRKB	0.13876074	0.17098606	0.417253481
NMRK1	0.093936997	0.11576825	0.41731637
PTCD1	0.15012166	0.18501491	0.41732774
PAFAH1B3	0.12667069	0.15611708	0.417339449
PHLDA1	0.1134489	0.13983134	0.417371509
RP3-370M22.8	-0.13117865	0.17468353	0.452859608
FAM118A	0.030810392	0.037983524	0.417472081
LAS1L	-0.18919815	0.25200900000000004	0.452974388
H3C4	0.12270301	0.15132745	0.417648386
BUD13	-0.18286581	0.24364017	0.453096284
GET3	0.16763789	0.20679679999999998	0.417765321
NUP214	-0.12371616	0.16486967	0.453198168
CCNL2	0.21399217	0.26403568	0.417865105
EPG5	-0.13720756	0.18294142	0.453426569
RGMA	-0.049076684	0.065441107	0.453469616
HSPA1B	-0.069462515	0.09262639999999998	0.453478821
CGGBP1	-0.14414458	0.19221962	0.453494536
ATP5PB	-0.14509211	0.19348929999999998	0.453508856
PORCN	0.12926948	0.1596279	0.418238061
CCDC115	0.18907528	0.23348033	0.418241008
TMEM187	0.097542832	0.12047547	0.418334969
NUB1	0.17669285	0.2182506	0.418370567
SRGN	0.16776509	0.20722984	0.41838579
RNF25	0.12781432	0.15788878	0.418408343
ARMCX6	-0.10627793	0.14185855	0.453923829
PAWR	0.06106961	0.075450246	0.418476653
FOXJ3	0.16361563	0.20215378	0.418499754
BNC2	0.054468977	0.067299875	0.418508277
RP11-737O24.5	-0.12944616	0.17283551	0.454060302
GPR25	-0.08463503300000001	0.1130118	0.454091306
DCAF7	-0.16946676	0.22629107	0.454100943
RP5-1140G11.1	0.062158592	0.076825843	0.418659433
AGAP4	-0.09459365	0.12634593	0.454221828
RP11-197N18.2	0.16186412	0.20010833	0.418775522
CCN3	0.06307491400000001	0.077978304	0.418778263
RP11-318K15.2	0.13785447	0.17042799	0.418781406
NSF	-0.072779661	0.097217562	0.454258636
ATP1B2	0.082923342	0.10255092	0.418934247
EPHB1	0.07304256099999999	0.090344384	0.419001048
CXorf65	0.12472063	0.15428039	0.419051672
MINCR	-0.098131551	0.13122107	0.4547366
FAM78A	0.29462593	0.36471579	0.419384772
RPS10P7	-0.08010824	0.10715631	0.454887812
PIGBOS1	-0.11600095	0.15518127	0.454926425
IFNAR1	-0.17059508	0.22821738	0.454931037
FAM3B	0.046790835	0.057933331	0.419474808
MRPL34	0.14467483	0.17914170000000001	0.419513335
KSR1	0.092937703	0.11508067	0.419520547
FGD1	-0.11192464	0.14977142	0.455056678
GOLGA8H	-0.10401856	0.13921781	0.45514044
HMGB1P8	0.13386096	0.16579907	0.4196465620000001
PSD4	0.16397415	0.20312197	0.419703651
LINC00672	-0.11621422	0.15556801	0.455220434
SPSB3	0.20050011	0.24837508	0.419716384
FIGNL2	-0.12033341	0.16112147	0.455330594
IRAK2	0.12613371	0.15632551	0.41993606
PHRF1	-0.17062355	0.22854965	0.4555115770000001
ZNF773	0.093656008	0.11610819	0.420073542
SLC5A4-AS1	-0.041528921	0.055648947	0.455682448
AC010761.13	0.13838708	0.17159770000000002	0.420168476
SOX10	-0.10741291	0.14396997	0.455795653
C9orf50	0.10609286	0.1315839	0.420276168
SLC19A2	0.14860610000000002	0.18434813	0.420367619
BHLHA15	-0.082124896	0.11011255	0.455947665
FPGT	0.08834683800000001	0.10961294	0.420441138
ZNF839	0.13339548	0.16551164	0.4204588970000001
RILPL1	-0.10221332	0.13711519	0.456171703
RP11-170K4.2	0.10486278	0.13016009	0.420639649
ZNF141	-0.093750451	0.12577358	0.456211103
LINC00877	-0.091406601	0.12263768	0.456242516
ALX4	-0.126029	0.16909499	0.4562569
UBA1	-0.27132105	0.36408378	0.456316625
LINC01608	0.10463218	0.12991312	0.420780059
ZNF345	-0.08416465599999999	0.11295187	0.456364118
DGKD	-0.10183242	0.13669178	0.456460168
CCDC124	0.16736026	0.20788094	0.420966732
CAMKK2	-0.14742962	0.19793734	0.456549989
YJEFN3	-0.09722808	0.13053931	0.456556879
YOD1	-0.077075771	0.10348404	0.45656297
AKT1S1	0.17125905	0.21275321	0.421031167
NLRC3	-0.1996886	0.26817921	0.456683546
ZNF432	0.092995723	0.11556222	0.421170459
TMEM116	-0.12059647	0.16205207	0.456940678
PAIP1	0.10848767	0.13492683	0.421560613
RP11-686D22.8	-0.10315492	0.13870642	0.457237601
SFXN2	0.083160228	0.10344713	0.421651309
SEPSECS-AS1	-0.059417732	0.079905682	0.457294533
ZNF354B	-0.11353548	0.15273622	0.45744866
RP11-196G18.3	-0.069252704	0.093166149	0.457460041
RP4-635E18.7	0.086275755	0.10738674	0.421928146
CD4	-0.13974855	0.1880963	0.457679082
CTD-2366F13.1	0.11058288	0.13767882	0.422053551
TMEM131	-0.16584065	0.22323292	0.457714567
ZNF277	0.14513397	0.18071235	0.422095741
HERC4	-0.16027474	0.21575589	0.457745983
HAMP	0.095849911	0.11936352	0.42216108
AC023590.1	0.089739018	0.11175625	0.42217239
ZNF69	0.13424422	0.16719065	0.42220002
CTSZ	-0.19123151	0.25748546	0.457845015
RPL21P16	0.06499786099999999	0.080960668	0.42226266
SYNPO	0.084097426	0.10480153	0.422486851
HSD17B2	0.06233229	0.077683878	0.422521969
PLA2G4A	-0.12495983	0.16839500000000002	0.458223286
EXOC8	-0.21760745	0.29325288	0.458233394
MRPS36	0.08837919999999999	0.11017697	0.422653271
GABRD	0.093930034	0.11712582	0.422767955
TRPM6	0.077749914	0.096951962	0.422777035
RPAP3	0.09571106	0.11935247	0.422790485
TRIM16	0.091124568	0.11363832	0.422811901
EBF3	0.11279310000000001	0.14066363	0.422822515
RNF181	0.19189123	0.23930699	0.422823551
EID2B	0.10714737	0.13362892	0.422843502
MAP3K4	-0.094905344	0.12797968	0.458524953
CHN2	0.094295457	0.11763745	0.422988565
H3C13	-0.11020247	0.14865369	0.458663601
BLOC1S5	-0.1206782	0.16278927	0.458676594
KIF5C	-0.082380245	0.11112797	0.45868005
TUBGCP2	0.28148967	0.35119208	0.423017844
SIT1	-0.11484931	0.15494043	0.4587173570000001
SNX5	0.18789823	0.23444726	0.423060781
EMC6	-0.13244720000000001	0.17869365	0.458748361
NUDT16L1	0.20613184	0.25733847	0.42331391
RP11-90L1.8	0.12444679	0.15537855	0.423364863
EML4	0.14632451	0.18279146	0.423611828
PLEKHG4	0.076411567	0.095462557	0.423649336
ZDHHC19	-0.076645273	0.10355379	0.459383456
KIAA0319	-0.085984056	0.11618035	0.459418716
XRRA1	0.078135355	0.097641792	0.423771172
RP11-291L22.9	-0.078899115	0.10662488	0.459492769
SART3	0.17189557	0.21481791	0.423789983
RP11-78J21.7	0.11485761	0.14354485	0.423813491
FAM110B	0.077266001	0.096567662	0.423829988
CTC-559E9.5	0.15214261	0.19015964	0.423855819
ARHGEF28	-0.06615565	0.089433734	0.459645715
RYK	0.12337516	0.15423728	0.423956218
RP11-356K23.1	-0.10491875	0.1418468	0.459678795
PMS2CL	-0.12599933	0.17034831	0.459682057
PRC1	0.085280556	0.10661569	0.4239663420000001
NAP1L4	0.17957361	0.2245041	0.423977715
FKBP1B	0.11069716	0.13840976	0.424029403
CCDC69	-0.181698	0.24568917	0.459750536
FBRSL1	-0.095325074	0.12890631	0.459782704
SOWAHB	-0.10763333	0.1455649	0.459826989
PTPN2	0.12894742	0.16127787	0.424170083
ABAT	0.11061518	0.13835946	0.424204198
LINC01597	-0.073422771	0.099322033	0.459935404
LARS1	0.17489077	0.21876162	0.42421501
REST	-0.15402694	0.20836631	0.459951901
IMMP2L	-0.06504283400000001	0.087995506	0.459983131
ZNF408	0.15138151	0.18943958	0.424421521
SARM1	-0.11747467	0.15903394	0.460276988
HIF1A-AS3	0.12034169	0.15063272	0.424533821
TENT5A	0.14695775	0.18401924	0.424712424
CHTOP	0.28762584	0.36038209	0.424994451
ZNF433	0.13147356	0.16478595	0.4251505470000001
CTC-281F24.5	0.13902093	0.17425961	0.425187608
TMEM161B-AS1	0.15308819	0.19191287	0.425236494
KDM4B	-0.24822572	0.336662	0.46110452
RP13-516M14.11	0.10857577	0.13614764	0.4253587820000001
DNAJC4	-0.15108729999999998	0.20497333	0.461230449
SCUBE1	-0.061967831	0.084096694	0.461378205
LA16c-358B7.4	-0.12187249	0.16539474	0.461381678
RP11-152L20.3	-0.13642263	0.18519967	0.461523783
PRIMPOL	-0.11069635	0.15028433	0.461551224
SPP1	0.06618018	0.083061827	0.425781055
SCAF1	-0.19678922	0.26719374	0.461597214
HIPK2	0.14765655	0.18532815	0.425797174
TMEM255A	-0.081114353	0.11014106	0.461624598
ITPR1	0.15798768	0.19832295	0.425862232
SPACA9	-0.10581805	0.14370113	0.461675045
RP11-342M1.3	0.093972059	0.1179826	0.425936209
WNT6	-0.096878603	0.13161322	0.461851551
BFSP1	0.097112418	0.12195341	0.42604268
GTF2H2B	-0.041435683	0.056303774	0.461945726
PTMA	0.22299163	0.28008984	0.426138118
SRGAP2C	-0.036389861	0.049449661	0.461966246
NFYB	0.12653135	0.15893521	0.426152155
LGALS8	0.13892827	0.17451394	0.426170799
OBI1	0.11049688	0.13881264	0.426212906
NOG	0.084251194	0.10584336	0.426222004
DMKN	0.08779375699999999	0.11029841	0.426241228
CLK2	0.18972542	0.23842881	0.426377074
FOXK2	0.14537521	0.18272411	0.426454046
SCAMP4	0.16722996	0.21020433	0.426477552
ATP9A	-0.060785062	0.08268890799999999	0.462448014
CHURC1	0.17214465	0.21650781	0.426746288
TRPC1	0.074688093	0.093947087	0.426801542
SLC22A16	0.099643687	0.12534636	0.42683346
GTF2A2	0.1278605	0.16085684	0.426877326
GCNT4	-0.11884977	0.16180447	0.462800097
GHRLOS	0.095848797	0.12064078	0.427094749
FBXL5	-0.17856652	0.24331195	0.46318236
HIP1	-0.054662154	0.07448204900000001	0.463183878
GOLGA8R	0.08662822099999999	0.10910118	0.427374128
BOP1	0.16117763	0.20299391	0.427382829
SLC35F2	-0.11655201	0.15884292	0.463269544
AC009950.2	-0.17260795	0.23524496	0.463281329
NOL10	0.1097246	0.13819856	0.427405443
CTC-458I2.2	0.12838719	0.16171127	0.427425755
CLDN5	0.07623247400000001	0.096020412	0.427431047
ABCB9	0.079214162	0.099779828	0.427448457
GCHFR	0.11210456	0.14127344	0.427658327
ATG9B	-0.084811292	0.11568922	0.463672113
RP11-22E12.1	-0.094019306	0.12825631	0.463695238
SCYL2	-0.12691748	0.17319547	0.463853071
TOP3B	-0.11583218	0.15807185	0.46386356
IVD	-0.11852666	0.16175119	0.463869899
PRPF39	-0.088273739	0.12046853	0.463880842
P4HA1	-0.10807071	0.14749309	0.463903039
IRF3	-0.1655191	0.22599616	0.464097753
LDHAP2	-0.14724389	0.2010644	0.464143982
TP53RK	0.1945573	0.24557738	0.428406468
LSM3	0.14601946	0.18434366	0.428487946
FTH1P22	0.1104556	0.13948501	0.428617923
ADORA2B	0.084591125	0.10683006	0.428648626
RABEP2	0.13710544	0.17315909	0.428671943
TRPS1	-0.094141587	0.12870795	0.464684794
DENND6A	-0.080308147	0.10981268	0.464755717
SARNP	-0.11272229	0.15414633	0.464787091
RP11-344N10.5	-0.12820441	0.17537817	0.464940426
TOR1B	-0.10813239	0.14793706	0.4649903420000001
TRPV3	-0.069168609	0.094642578	0.465048251
SLC5A9	-0.08789901900000001	0.12027983	0.465080353
MIR17HG	-0.10894261	0.14913889	0.46526976
H2AC7	0.097814066	0.12371213	0.429331058
RP11-43N16.4	0.13303213	0.16825986	0.429344844
SCN1A	0.10419121	0.13179552	0.429393298
CCSER2	-0.10590978	0.14504849	0.465458789
RP11-121C2.2	-0.05422938	0.074277238	0.465503951
SEPHS2	0.19562085	0.24755839999999998	0.429598218
C2orf69	-0.11002557	0.15074065	0.465622718
RP11-749I16.3	-0.11791860000000001	0.16155545	0.465625338
PRDX6	-0.062064676	0.08504340199999999	0.465683687
PODNL1	-0.093440958	0.12806189	0.465772493
EPB41	-0.12883481	0.17658018	0.465799311
MYO5B	0.10979733	0.13902021	0.429835674
RP11-723J4.3	0.13472069	0.17057706	0.429835865
C1orf162	0.15021679	0.19020076	0.429843759
PDE3A	-0.064836692	0.088890481	0.465928338
TLK2	0.13374588	0.16941805	0.430040716
JAKMIP1	0.08319858	0.10539393	0.43006235
ARHGEF2	0.25191394	0.31912683	0.430074509
CH17-189H20.1	0.17398041	0.22045384	0.430187245
IMMT	-0.13217633	0.1813807	0.466341928
CYP27A1	-0.043957848	0.060322103	0.466344683
SLCO4A1	-0.081340392	0.11162362	0.466354725
COMMD8	0.11317475	0.14346397	0.430374026
CRADD	0.12502963	0.15851156	0.430432047
WDR5	-0.14669474	0.20139471	0.466543181
KCTD20	0.18757872	0.23787454	0.430555576
RP1-179N16.3	-0.11318583	0.15543063	0.466657101
TMCC1	0.10782604	0.13676657	0.430653085
RP4-591C20.9	0.18757251	0.2379407	0.430698971
CERK	-0.16536585	0.22717975	0.46684093
CARS1-AS1	-0.13178254	0.18104862	0.4668548320000001
MSS51	-0.13139341	0.18053647	0.466910229
AMPD3	0.13524829	0.17163338	0.430879769
HDAC2	0.10571217	0.13418557	0.43099735
BIRC2	-0.091577135	0.12588629	0.46711534
CEP250-AS1	0.14596436	0.18531094	0.431075253
CIBAR1	-0.11408707	0.15685588	0.467190179
KRAS	-0.15762133	0.21673425	0.467239576
ELP4	-0.10554491	0.1451697	0.467368888
USP39	0.16801188	0.21345418	0.431404463
CDCA4P4	0.12886298	0.16373743	0.431462936
SFXN4	-0.10921052	0.15031122	0.467664305
LYRM7	-0.06963303900000001	0.095848841	0.46770997
RP4-583P15.15	0.13548148	0.17221295	0.431638981
COMMD9	0.11823446	0.15029455	0.431653092
MYO16	-0.048591743	0.06691628200000001	0.467912641
RP11-237N2.1	-0.06467668	0.089080447	0.467979582
LETM2	-0.083545221	0.11508109	0.468028413
BORA	0.11670934	0.14846201	0.431982258
TGFBR1	-0.092069138	0.12683918	0.468086802
H1-0	0.057291672	0.072891082	0.432059832
CELF2-DT	0.098532734	0.12536154	0.432060754
ULK2	-0.07304276900000001	0.10067896	0.4683143
TBC1D3	0.035174911	0.044779041	0.432334163
PPIL6	-0.083719632	0.11543736	0.468475658
ACSS2	0.13847537	0.17631116	0.432403541
GREB1	0.08414013599999999	0.10713947	0.4324448970000001
CPOX	0.10822937	0.13782314	0.432477408
AL133243.1	-0.12636692	0.17429354	0.468607558
AP1S2	0.13163959	0.16764661	0.432510524
ZNF805	0.15737033	0.20044672	0.432582422
POLD3	0.11563622	0.14733804	0.432735927
SLC31A2	0.089861151	0.11449917	0.432745799
NOVA2	-0.072321192	0.099818833	0.468913599
SKA3	0.06512549599999999	0.082993764	0.432813661
SNORD10	-0.092630303	0.12787255	0.468992736
IBTK	-0.11019471	0.15217628	0.469158452
MEST	0.090842946	0.11583778	0.433093879
SGSH	-0.099197493	0.13702048	0.469259291
CDKN2D	-0.13059067	0.18038776	0.469269664
RIOX1	0.20382827	0.25994564	0.433156441
AATF	-0.11036931	0.15252288	0.469465818
RP4-758J24.6	-0.13992661	0.19339797	0.469532204
CDKN2C	0.11809574	0.15068913	0.433399497
RGL2	-0.17660247	0.24410577	0.469562553
CTC-523E23.5	0.15527799	0.19813836	0.433411123
ZNF827	0.09355634	0.11938994	0.4334490720000001
POLR2C	0.18020403	0.22997576	0.433473478
SMIM15	-0.082906498	0.11461972	0.469654066
ZNF841	0.12380899999999999	0.15812195	0.433814687
SOWAHA	-0.093470721	0.12934861	0.470078739
CACTIN-AS1	0.099925589	0.12764862	0.433919928
GABPA	0.19932032	0.25464283	0.43396276
NKX2-1	-0.10410582	0.14416511	0.470384284
RP11-479O9.4	0.05256094	0.067182835	0.434190561
TNIP2	-0.1785941	0.24735501	0.4704541920000001
RP11-726G1.2	-0.073897163	0.10234934	0.470457964
CSNK1D	0.22839054	0.29204382	0.434375373
SUDS3	-0.15059645	0.20863809	0.470582159
FUT8-AS1	-0.11671621	0.16171627	0.470626791
AC015971.2	-0.091781267	0.12720977	0.470773749
ADAMTS7P1	-0.047023282	0.065177703	0.470793856
ABCB10P1	0.10127534	0.12957412	0.434634117
TNFSF8	0.11154906	0.14275488	0.434750964
PHC1	0.082226362	0.10523638	0.434782439
RP11-57H12.3	-0.070358857	0.097571327	0.471015787
RP11-275F13.3	-0.12942219	0.17950649	0.471085184
TTLL5	-0.090963378	0.12616877	0.47109937
ZNF7	0.18526072	0.23715355	0.434879155
ARHGAP9	0.18984642	0.24304682	0.434922748
FCGBP	0.040873148	0.052344341	0.43507512
ACY1	0.10662631	0.13655309999999998	0.435080971
C1QBP	0.18337204	0.2348405	0.435083813
RRM1	-0.08427279300000001	0.11696769	0.471398681
ZCCHC10	0.08948158199999999	0.11462709	0.43520405
TRA2B	0.19924759	0.25526039	0.435242875
CLEC1A	-0.079464458	0.11035216	0.471632769
MYL4	0.085858086	0.11004356	0.43544695
MTND1P23	-0.061056117	0.08482580199999999	0.471827526
FLII	-0.20901817	0.29039265	0.471830362
TRABD2A	-0.12014118	0.16706174	0.4722215320000001
ZNF780B	-0.07777823	0.10817767	0.472317837
GLRX2	-0.10050661	0.13979086	0.472322528
TBC1D13	-0.15617828	0.21729287	0.472465975
PGLS	0.22719586	0.29167163	0.436197366
ZNF48	0.13550573	0.17396237	0.436201468
IFT140	0.085149204	0.10933398	0.436282688
PMS2P6	0.088911371	0.11416846	0.436297778
TRABD	0.19530863	0.25082194	0.436356109
HES6	0.10091423	0.12961451	0.436416442
RP11-544I20.2	-0.10966809	0.15271116	0.472838665
RP11-196G11.3	0.11919232	0.15315798	0.436617195
GPR18	0.1817904	0.23359703	0.436622463
PSMD10P1	0.16121809	0.20721408	0.436737681
DCANP1	-0.08026182	0.11182585	0.473085931
TRBV7-9	0.099842883	0.12834839	0.436809264
MAPKAPK5	-0.11538867	0.16079107	0.473152735
IDH3A	0.097532264	0.12543166	0.437005085
SRP72	0.13712068	0.17635703	0.437037781
GTF2F1	0.20137005	0.25900329	0.437059496
TMEM147	0.16724033	0.21513687	0.43712644
SLC25A15	0.10430139	0.13419132	0.437190289
SMIM10L2A	0.11947058	0.15371683	0.437217806
RNF4	-0.22031023	0.30733801	0.473644476
TRA2A	0.19794720000000002	0.25475974	0.437345471
NKD1	0.079878521	0.10281521	0.437393947
EGF	0.063336827	0.081538477	0.43747721
DCLRE1C	-0.092033795	0.12844743	0.473844489
S100A12	0.056843987	0.073184641	0.437507933
PRKCQ	-0.17112117	0.23886215	0.473911141
RHBDD1	0.092549734	0.11918239	0.437615
PLD3	-0.16062200000000001	0.22425509	0.474006519
SCARF1	-0.058485243	0.081657749	0.474020571
CCDC137P	-0.10121275	0.14136923	0.474192075
C11orf96	0.10139723	0.13065448	0.437890583
MYORG	0.13583670000000003	0.17511823	0.438118382
HSDL2	0.14631953	0.18866879	0.438206442
ATP13A2	-0.14503188	0.20278146	0.474644906
NAPSA	0.08835006699999999	0.11394141	0.438287561
EIF3G	0.23391609	0.30167315	0.438289509
KMT5A	0.11163727	0.14398698	0.438328994
TBCC	0.21968999	0.28335563	0.438336958
MIF4GD-DT	-0.09527574	0.1332445	0.474748814
TNFRSF6B	-0.1108548	0.15506071	0.474830465
H2BC13	-0.08385002400000001	0.11729257	0.47485086
ZNF703	-0.083730014	0.11714655	0.474933238
AC021188.4	-0.11679084	0.16341784	0.474976281
RP11-288L9.4	0.10215029	0.13182965	0.438602475
KDM6B	-0.20280297	0.28382614	0.475065133
RNF217-AS1	0.1032684	0.13330329	0.438707828
C1QL3	0.088837285	0.1146836	0.438742182
RP4-569M23.5	0.13420381	0.17326976	0.438796844
BNIP1	0.13801449	0.17819828	0.438818889
RP11-989E6.10	0.10618911	0.13711403	0.4388431920000001
LDB1	0.26104614	0.33711304	0.438902584
RP11-357N13.6	-0.14360018	0.20108966	0.475325993
NIPSNAP3B	0.088698074	0.11455264	0.438936963
CDR2	-0.084043369	0.11771285	0.475413061
BMS1P4	0.094864507	0.12253279	0.438997719
ZNF90P1	-0.1312201	0.18382279999999998	0.475492919
AMMECR1L	0.21905062	0.28299440000000003	0.439087039
MAML3	-0.10747467	0.15057401	0.475538498
KANK2	-0.051059064	0.071537895	0.475558243
SPRTN	-0.1012073	0.14184336	0.475694233
NUDT1	0.13058653	0.16878268	0.439293659
RP11-1E4.1	-0.11976542	0.16791652	0.475861626
TIGD7	-0.093576925	0.13121294	0.4759082570000001
PDIA4	-0.12758386	0.17891481	0.475951592
APEX2	-0.17001932	0.23847645	0.476049741
ZNF850	0.13219762	0.17106049	0.439816574
SFMBT2	-0.11724074	0.16453726	0.476291889
ENTPD5	-0.10123152	0.14207464	0.476307209
TSC22D4	-0.22235494	0.31206874	0.4763099220000001
CTD-3214H19.16	-0.032622257	0.045785908	0.476324491
RP11-368I7.6	-0.10484219	0.14716017	0.476361402
ATAT1	-0.11926765	0.16742635	0.47640908
SMAGP	0.12504010000000002	0.16186864	0.440013781
RP11-661A12.15	0.037756169	0.048880434	0.440049263
JAML	0.18247141	0.23627151	0.440122308
SASH3	0.25440804	0.32946391	0.440185972
RP11-50D16.4	-0.07814001799999999	0.10975573	0.476665384
ADAMTSL1	-0.088388513	0.12415118	0.476666715
SENP8	0.092944912	0.12041574	0.440376033
LINC02009	0.078881329	0.10221504	0.440463332
ATXN7L1	-0.18197906	0.2558905	0.477151348
RP1-101K10.6	0.077432467	0.10043395	0.440901871
C4B	0.049612374	0.06436834	0.441033172
UBE2M	-0.15648371	0.22027891	0.4776289000000001
TMEM175	0.16165925	0.20979539999999997	0.441152106
RP11-837J7.4	0.13010348	0.1688446	0.4411551070000001
ATRN	-0.15101419	0.21261658	0.477705526
LA16c-390E6.5	-0.049259519	0.069354017	0.477707648
GGN	-0.09043282	0.12735324	0.477811499
PRR14	-0.21618963	0.30451599	0.477904022
FTOP1	-0.11995175	0.16896709	0.477924613
BRD9	0.16014031	0.20794944	0.441427236
LRATD2	-0.088117868	0.12413488	0.477959352
RTEL1	-0.08054401	0.11346911	0.477974123
TOX2	0.091039815	0.11822465	0.441447841
SMO	0.089344035	0.11603594	0.441500715
ACYP2	-0.12527489	0.17655889	0.478157624
ATXN7	-0.1788786	0.25211133	0.478166165
SNX25	-0.097860768	0.13792497	0.478166494
ZNF575	-0.11263488	0.15875161	0.478177567
ST14	-0.06522877	0.091936072	0.478179118
GTPBP3	-0.098050777	0.13819871	0.478185392
CUTC	-0.14346244	0.20221497	0.47820781
TPGS1	-0.14650416	0.20652049	0.47824643
SLC66A1	-0.13170976	0.18569054	0.478305807
DIP2B	0.20562306	0.2672462	0.441829429
ZC3HC1	-0.12333124	0.17392071	0.478413548
LLNLR-271E8.1	-0.058405574	0.08237206799999999	0.47846161
PPRC1	0.16174592	0.21027537	0.441950629
KLF7	-0.1192511	0.1682239	0.4785625
MYOSLID	0.097557843	0.12686718	0.442089389
RP5-964C11.1	0.080924307	0.10525123	0.442153565
TEF	-0.09535567	0.13456542	0.478726157
FCRLA	0.092440053	0.12023786	0.442188073
TNS1	-0.07299224	0.10301911	0.478780973
RP11-438D8.6	0.12694154	0.16512706	0.442223222
AZI2	0.098326433	0.12791177	0.442250266
NTN1	-0.11348719	0.16024539999999998	0.478980996
CHD3	0.14599238	0.1899898	0.442418202
PLEKHA8	-0.10637661	0.15022912	0.479051078
CFAP58	0.097265471	0.12661563	0.442553195
MYO7A	0.071927042	0.093634733	0.442570138
RAMP3	-0.094662122	0.13374516	0.4792472720000001
BRAP	0.19903976	0.25923187	0.442784126
OR1I1	-0.10078847	0.14245663	0.479419206
DOK7	-0.097568596	0.13791634	0.479453478
MAP1LC3A	0.08650083900000001	0.11268117	0.442870717
KIAA0930	0.1358167	0.17694765	0.442934356
CCDC15	0.09960982	0.12979149	0.442989382
SMAD4	0.10687421	0.13927067	0.443034201
ADAMTS8	0.10804091	0.14080065	0.44306536
DNAJC14	-0.17612661	0.24908294	0.479669256
JCHAIN	-0.029450039	0.041650751	0.479687402
SNORA9	-0.094591764	0.13380766	0.479779112
GS1-124K5.4	0.11384146	0.14845059	0.443343571
DNTTIP1	0.16553338	0.21591071	0.443455998
METTL26	-0.13070735	0.18502203	0.480078131
ZNF428	-0.12689983	0.17965601	0.480136043
RP3-403A15.5	-0.063183327	0.089471328	0.480237797
SRSF10	-0.1558521	0.22076345	0.480372338
TMEM254	0.10516510000000001	0.13727372	0.443799271
ARHGEF9	-0.087038814	0.12330968	0.480442738
SLC29A2	0.13051717	0.17039033	0.443863806
GANAB	0.19924023	0.26017333	0.443977537
COL4A4	-0.067092307	0.09509311	0.480636838
RABL2A	0.13787284	0.18004391	0.443992218
AC007040.11	0.093858537	0.12259806	0.444107688
KLF3	0.21549173	0.28149471	0.444138939
TMEM229B	0.16481924	0.21532186	0.444181505
AC110781.3	0.082220173	0.10743129	0.444257188
SPTBN5	0.07114785	0.092969749	0.444286014
RP11-83B20.3	-0.11924784	0.16915742	0.481004654
SELENOI	-0.05914125200000001	0.083899222	0.481031821
TRIB2	-0.10437515	0.14810232	0.481130093
LRPAP1	-0.094536884	0.13414808	0.481148685
GSN-AS1	-0.098601873	0.13992809	0.481185612
AOPEP	0.12181146	0.15927117	0.444568174
RP11-34P13.15	0.08245471900000001	0.10781723	0.44459296
SEPTIN7P6	0.12737023	0.16655511	0.444611201
ZBTB26	0.1680392	0.21974699	0.44463457
AC007566.10	0.067647473	0.08850984699999999	0.444873213
MICOS13	-0.15237222	0.21647044	0.481663049
RNF215	-0.086987859	0.12361732	0.481792065
CTB-147N14.6	-0.039310628	0.055887058	0.481974221
SHISA6	-0.089564331	0.12734086	0.48200591
KLHL15	0.15912589	0.20840830000000002	0.4453281120000001
SESN1	0.0946439	0.12397368	0.445393787
RP11-231E19.1	-0.11196326	0.15925524	0.482192985
H2BC12	-0.12891335	0.18336529999999998	0.48219408
CKS1B	-0.11418672	0.16242338	0.482207893
CTB-31O20.3	0.13094309	0.17158076	0.445549997
RP5-1198O20.4	-0.062443401	0.08883979800000001	0.482296671
HNRNPL	0.29806888	0.39061918	0.445603351
UBN2	-0.18933436	0.26938728	0.48232353
ZNF71	-0.10885495	0.15490193	0.482385005
AC135048.13	-0.081266346	0.11565469	0.4824292670000001
ASIC3	0.10069317	0.13200826	0.445775245
NTN5	0.11224666	0.14717456	0.445836244
GADD45GIP1	0.14728276	0.19311985	0.4458526820000001
EPB41L2	0.07607024	0.09976514	0.445945878
USP17L2	0.068732474	0.090146718	0.4459709120000001
RP11-392O18.2	-0.12995361	0.18506734	0.482720455
CNNM4	-0.090939292	0.12951379999999998	0.48274369
PIK3C2A	0.10686395	0.14017599	0.446027958
RNF220	0.18213311	0.23892774	0.446064856
MYCBPAP	0.080356254	0.10542987	0.446134291
CLINT1	-0.13275684	0.18917154	0.482979883
RANGAP1	-0.16231576	0.23132749	0.483048045
NLRC5	-0.12158454	0.1732865	0.48306800000000005
RP4-744I24.5	-0.14739860000000002	0.21011043	0.483136375
FBXW2	0.23053444	0.30270298	0.446486893
NEDD8	0.16479695	0.21644597	0.4466118670000001
UBL3	-0.21307484	0.30390103	0.483383871
FBRS	-0.21143779	0.30157721	0.483399899
RP11-115C21.2	0.11502346	0.15109087	0.446665745
LINC01311	-0.12142614	0.17324427	0.483531585
RAB28	0.13432923	0.17648803	0.446762934
DESI2	0.16154968	0.21227077	0.446804151
NBAS	-0.14746001	0.21044238	0.483644579
ULBP3	0.10301235	0.13540709	0.446979903
HCN2	-0.087971946	0.12558982	0.483796864
RP11-181K12.1	0.12941518	0.17018114	0.447161984
NEFM	-0.091712073	0.13101804	0.484093074
COA5	-0.13936976	0.19912449999999998	0.484144956
FBXO42	0.18055572	0.23754252	0.447375208
FES	0.11554859	0.15202605	0.447399504
RP11-211N11.7	0.14244687	0.18744479	0.447469665
SIGLEC10-AS1	0.098587947	0.12973695	0.447489954
LINC01943	0.10416049	0.13708291	0.447532241
RP11-164H13.1	0.06739503599999999	0.088726711	0.447685056
TOB1-AS1	0.10145572	0.13360594	0.447813374
TBC1D17	0.20359414	0.26812707	0.447840703
MOB3A	-0.2367203	0.33861779	0.484666076
MME	0.075938132	0.10001744	0.447882964
IL3RA	0.087078844	0.11476853	0.448190542
MRS2	-0.13539377	0.19395169	0.485289854
PPP1R12C	0.23860005	0.31466305	0.44846743
RP13-20L14.10	-0.12082382	0.17309569	0.485328835
KRT8P12	0.13271087	0.17502492	0.448486418
CHST3	0.10009423	0.13201316	0.448501894
CORO1B	0.10967647	0.14465260000000002	0.448506683
CROCCP3	0.079644921	0.10505222	0.448542581
LRFN3	-0.1077233	0.15435468	0.485405661
TOE1	0.15700658	0.20712786	0.448619345
RINT1	-0.09246003	0.13253074	0.485558782
ENPP2	0.086160655	0.11369466	0.448734679
C1QTNF7	0.060342763	0.07962799400000001	0.448744591
OR7G2	0.13742958	0.18135401	0.448751229
MDC1	-0.080317446	0.11514581	0.485634785
CTB-102L5.7	0.13881077	0.18322216	0.448863866
FXR2	-0.10776956	0.15456609	0.485815384
LINC02361	-0.11756863	0.16871502	0.486060566
RAB11FIP5	-0.069878019	0.10030155	0.48616571
RP11-518I13.2	-0.073019483	0.10481233	0.486172306
ANKRD20A5P	-0.06782135	0.097351061	0.486172943
CTC-457L16.2	0.049528148	0.065440594	0.44932354
AMOTL1	-0.06764622099999999	0.097121212	0.486269583
PGA3	-0.049911270999999986	0.071659765	0.486275802
ANKS6	-0.086423783	0.12408237	0.48627585
NIFK	-0.095930452	0.13773718	0.486293807
C1GALT1C1	-0.14227411	0.20429717	0.48633574
SRSF12	-0.08964515099999999	0.12875856	0.486448947
RXFP4	0.12622135	0.16686234	0.44956394
ASRGL1	-0.078466781	0.11271615	0.486500111
MACROH2A1	0.20812394	0.2751784	0.449633649
FAM174C	-0.13732091	0.19730702	0.486606009
LA16c-360B4.2	0.12483281	0.16508399	0.449721203
NOM1	-0.11670924	0.16774497	0.486744866
SLC1A7	-0.055603213	0.079922591	0.486770338
RP11-158G18.1	-0.11119475	0.15989738	0.486958294
SLC2A1-AS1	0.08530050800000001	0.11288765	0.450053552
LINS1	0.11856403	0.15690909	0.450053895
OGFRP1	-0.092111689	0.13246049	0.486972866
KDM1A	-0.16266267	0.23392055	0.486981736
CCDC157	0.10566868	0.13985861	0.450103699
TRAPPC4	-0.13361651	0.19216999	0.487026822
LEF1-AS1	0.090886608	0.12030215	0.450135606
CMTR2	-0.097726518	0.14065245	0.48733705
SRMS	0.092077531	0.12197816	0.450505682
RP11-377G16.2	-0.096682068	0.13918569	0.48745107
OR2A1	-0.064806604	0.0933048	0.487487223
EML5	-0.058240460999999986	0.08385181900000001	0.487490188
PLXDC1	0.07223267	0.095740382	0.45074865
DTNBP1	-0.12219719	0.17602589	0.487718296
PAX6	0.068036902	0.090195368	0.450830172
KRT73-AS1	0.07322762	0.097077728	0.4508353570000001
MACROH2A2	0.094402703	0.12518129	0.450950313
RP11-732A19.10	0.050455182	0.066920174	0.451050658
POTEM	-0.074785521	0.10783408	0.488142173
NCOA7	0.091566889	0.12148726	0.451197561
H2BC3	-0.081710935	0.11783557	0.4881999520000001
TSNAX-DISC1	-0.059448498	0.085731266	0.488202074
ZBTB44	-0.14169808	0.20438128	0.488280951
ELOA3B	-0.046247893	0.066713895	0.488328219
RP11-480A16.2	0.064450804	0.085548981	0.451399899
BRD1	0.16771959	0.22262927	0.451412368
ACTG1P4	0.10469055	0.13897351	0.451439533
MCRS1	-0.14959464	0.21592095	0.488582878
WDR12	-0.04835642	0.069797717	0.488591202
MAPK1	-0.20464593	0.29539416	0.488602929
ZSCAN22	-0.14900344	0.21509143	0.48863097
IGFLR1	0.12522729	0.16633154	0.451701026
RP11-473O4.1	0.13994111	0.18588653	0.451729109
NSMCE2	0.14000372	0.18599516	0.451791036
HADHA	-0.21457507	0.3099156	0.488868479
FLVCR1	-0.069257426	0.10003125	0.488873659
ARID2	-0.18646456	0.26932659999999997	0.488887272
PRKCA	-0.092211291	0.13322996	0.489022174
ULK1	0.10232323	0.13604204	0.452141705
ANKRD13A	-0.17782594	0.25702116	0.489178161
CTD-2574D22.6	-0.067736824	0.097944569	0.489359926
EXTL3-AS1	0.08998603699999999	0.11970237	0.452379756
ARMCX2	0.061231863	0.081469381	0.452472717
RP11-371A22.1	-0.12184014	0.17624215	0.489523769
TMBIM1	-0.17468355	0.25272745	0.489604728
HRH2	-0.10534186	0.15243703	0.4896938
RP11-305L7.3	-0.058620313	0.084845962	0.489787285
THSD4	-0.068187517	0.098718813	0.489899212
RPS16	-0.19648697	0.28451802	0.489980118
PCGF5	0.096543846	0.12858916	0.452954198
LINC02649	-0.084786259	0.12277958	0.490004746
SF3B4	-0.21305116	0.30855053	0.490046445
PRKAG2	-0.14860455	0.21527276	0.490160884
ZFAT	0.069189497	0.092200141	0.4531743170000001
ESRRA	0.16772719	0.22363453	0.453427988
RP11-331G2.6	-0.097627793	0.14155294	0.490548843
WDR73	-0.13313068	0.19308677	0.490677585
PRRC1	-0.14712877	0.21344872	0.490798946
TPK1	-0.099198873	0.14392357	0.490828112
JPX	-0.13484279999999998	0.1956385	0.490829505
VAT1	-0.10238134	0.14856824	0.49090797
CTPS1	-0.11604688	0.16842054	0.490964246
GIPC1	-0.11388394	0.16534392	0.491128091
LINC00511	-0.070514431	0.10240241	0.49123427
MLANA	0.11063136	0.14774698	0.454160624
EXD2	0.10113608	0.13511107	0.454310719
MRPS22	0.14355344	0.19180691	0.454379074
IFT57	0.08363669	0.11175731	0.4544086120000001
ZNRD2-AS1	0.14841204	0.19836421	0.454528157
TSC2	-0.13238773	0.19249728	0.491777457
SLC27A3	0.12093516	0.16171937	0.454751691
HEATR5A	0.083688765	0.1119508	0.454908042
ACAD10	0.12712405	0.17006009	0.454923211
ZNHIT2	-0.13400161	0.19497602	0.492070877
KRTAP5-AS1	-0.074219698	0.10801762	0.492174733
RP11-934B9.9	-0.12234902	0.17807794	0.492208827
PCYT1B	0.089694866	0.12006243	0.455198148
CYB5R1	0.13744255	0.18400698	0.455274477
OTUD6B	-0.13119496	0.19107877	0.49249341
SLITRK5	0.071136851	0.095253588	0.45535087
BCL10	0.19827312	0.26554140000000004	0.455435625
TMEM75	-0.11011976	0.16042331	0.492599911
RAB3B	0.10676897	0.14301537	0.455507462
TCP11L2	-0.11226652	0.16359956	0.492729043
RP11-394B2.1	-0.063150388	0.092044793	0.492819984
OTULINL	-0.075839071	0.11054052	0.492825272
RBM33	-0.24623581	0.35902485	0.492969416
RP11-541N10.3	0.092982245	0.12463957	0.455837647
RP11-53O19.3	-0.13014416	0.18978273	0.493027846
SNHG3	-0.13902256	0.20281552	0.493210908
C17orf107	-0.065157828	0.095057063	0.493212782
RP5-858L17.1	-0.12028219999999999	0.17548565	0.493235123
ZNF880	0.094551179	0.12681342	0.456088962
AURKAP1	0.10665562	0.14308023	0.456190211
AP3S2	-0.12373250000000001	0.18066893	0.493592768
CYCSP38	-0.11944753	0.17441379	0.49359672
INTS6	0.12996551	0.17447014	0.456498212
NME9	-0.1172987	0.17135702	0.493800677
FKBP9	-0.072820302	0.10639165	0.493846754
RP11-114M5.1	0.17055785	0.22905744	0.456684432
ZNF295-AS1	-0.10746418	0.15711783	0.494151695
VPS25	0.17165875	0.23066756	0.456941286
TRIM32	-0.13289385	0.19430664	0.494172565
CAPG	0.08732699099999999	0.11736355	0.457007777
DNAJC2	0.13579708	0.18254127	0.457096728
IRS4	-0.11005768	0.16102814	0.494469402
ZNF174	0.15554905	0.20916395	0.457250892
RP11-108K14.8	-0.08308155099999999	0.12157439	0.494525137
PANX1	0.13673545	0.18388239	0.457291879
PIAS2	0.089703956	0.12064645	0.457337378
SLC26A1	-0.069141707	0.10119029	0.494585978
ETFRF1	-0.11820096	0.17301255	0.494643471
FAM160B2	0.14266797	0.19194521	0.457490455
C14orf119	0.11295898	0.15201975	0.457623463
ZNF331	-0.081747355	0.11974514	0.494968839
GLI3	-0.058232269	0.085301079	0.494975433
C5orf64	-0.07615316400000001	0.111553	0.494977909
LHFPL2	0.097415802	0.13113553	0.45773914
MAP3K11	-0.20683858	0.30302690000000004	0.495033856
SPATA41	0.10760323	0.14487285	0.457812337
ZNF785	0.13341225	0.17964496	0.45787201
RP11-196B3.2	-0.11234035	0.16464379999999998	0.495192659
DIMT1	-0.12395106	0.18166763	0.49521027
SNHG5	0.061173638	0.082392341	0.457978825
GIMAP4	0.15153805	0.20411172	0.458003373
ITGB3	-0.037029681	0.05428882	0.495342408
PODN	-0.072794835	0.10673859	0.495402405
LINC00506	0.069265445	0.093323137	0.458134239
ERAL1	0.12416595	0.16730486	0.458168747
SH3BGRL2	0.060568945	0.081619633	0.458208667
PRDX3	0.16996439	0.22908044	0.458297082
FOXE1	0.1059599	0.14281754	0.458307366
RAB44	0.058971246	0.07949714299999999	0.458381029
NME6	0.12058765	0.16257532	0.458422992
LPAR5	0.12518310000000002	0.16880284	0.45850808
AC010894.5	-0.12420761	0.18229406	0.495802754
RP11-323N12.5	-0.042442233	0.06229418	0.4958274720000001
CXCL5	0.063388471	0.085493174	0.458598209
PRMT2	0.12285571	0.16570725	0.458624058
PRDM10	0.081653389	0.11013997	0.45864949
TWSG1-DT	0.1111154	0.14988372	0.458659262
SMPD2	0.11530005	0.15554310000000002	0.458701728
ZFAND6	0.12598586	0.16996604	0.458721497
CYP1B1	-0.054227495999999986	0.079631137	0.496039852
CCNYL1	-0.10779115	0.15828920000000002	0.496044628
RP11-533E19.7	-0.07328406900000001	0.1076173	0.496048936
RP11-429O22.1	0.13447691	0.18143502	0.458755643
TRAF3	-0.08641298	0.12690618	0.496079948
CCHCR1	-0.093323583	0.13708979999999998	0.4961889820000001
PTGER4	-0.10604632	0.15579555	0.496234296
ZNF469	0.10471453	0.14133565	0.458932878
ZNF395	0.094936468	0.12815585	0.45899553
NOMO2	-0.093411389	0.13725994	0.496318094
SLC43A1	0.11656674	0.1574079	0.459146991
BMS1P1	-0.08809909099999999	0.12950314	0.496481578
FKBPL	0.13207583	0.17836987	0.459194844
SNED1	-0.07357168900000001	0.10815684	0.496515669
B2M	0.14977529	0.20232726	0.459314822
TUFM	-0.11989584	0.17633447	0.496703816
TRPV6	0.087407885	0.11811129	0.459445634
POLR1C	0.14791432	0.19987866	0.459461565
TRIM52-AS1	0.089503623	0.12097056	0.459547197
GTF2H2	-0.039710091	0.058438955999999986	0.496969783
SRSF7	0.21171386	0.28623822	0.459691083
CBWD5	-0.097189348	0.14305432	0.497049769
RING1	-0.16679483	0.24550938	0.497052926
NAPRT	0.07779233	0.10520392	0.459811786
TRBV5-4	-0.095018286	0.13990621	0.497195856
RP1-267D11.6	-0.13129282	0.19333233	0.497229231
CSNK2A2	-0.13670267	0.20132284	0.4972812720000001
PPARG	-0.07320075599999999	0.10780975	0.497307402
CENPN	0.094677735	0.12808206	0.459961877
UTP11	0.11446362	0.15486058	0.459995892
WIPF2	0.14276339	0.19315483	0.460011734
TLE3	0.1392722	0.18849941	0.460173734
ZNF385A	-0.12141815	0.17892046	0.497538989
NIPSNAP2	-0.10530503	0.15518191	0.497554459
LARP1B	-0.10534497	0.15527273	0.497642936
SLC26A11	-0.10777431	0.15885901	0.497657968
GIGYF2	0.12794713	0.17323983	0.460350948
MIR100HG	-0.083155692	0.12261343	0.4978058970000001
TCF19	0.076672595	0.10383441	0.460437595
SMURF1	-0.18250275	0.2691131	0.49782507
MIR600HG	-0.13599916	0.20056555	0.497879192
GPN3	-0.09312936	0.13736022	0.497932859
NSUN5	0.17536412	0.2375563	0.46056633
MAP2K3	0.078292097	0.10607037	0.460618281
GALR1	0.091700689	0.12423948	0.460629495
IGLC3	-0.027979225	0.041279437	0.498055259
FARS2	-0.13253688	0.19557097	0.498124066
H2BC15	-0.10038549	0.14817805	0.498267803
MTRNR2L8	0.11662384	0.15812609	0.460969236
CSF2RB	0.15033838	0.20387929999999999	0.461059079
PTBP3	-0.17870933	0.26392251	0.498481639
CCDC9	0.13357223	0.18115187	0.461083189
RP11-73M18.7	0.08866130900000001	0.12024452	0.4610878470000001
FNDC3A	-0.15436243	0.22798987	0.498525873
SP110	0.1860755	0.25242074	0.461195841
SOX4	-0.10257201	0.15153633	0.498638539
CCDC26	-0.086932939	0.12843725	0.49865706
PRR29	0.14983718	0.20333492	0.461357324
ACTB	-0.19053228	0.28160195	0.49881565
HCG4P7	0.058240223	0.07905801900000001	0.461491937
ZNF500	0.11226835	0.15247594	0.4617199320000001
AMMECR1	-0.095532506	0.14132871	0.499222866
RNF157-AS1	0.078900595	0.10718687	0.461840892
FAM168B	-0.23517913	0.34801595	0.49934253
PIGY	0.20934142	0.28448553	0.461989031
PYURF	0.20934142	0.28448553	0.461989031
SLC49A3	-0.10049339	0.14874973	0.499459353
MTPN	-0.15893496	0.23533969	0.499614439
TFAP2E	0.13409238	0.18230648	0.462187942
LINC02555	0.081056172	0.11020099	0.46218937
NTPCR	-0.085731806	0.12699389	0.499777465
MRRF	-0.10868808	0.16102328	0.499842511
C2CD4C	-0.092268506	0.13670673	0.499871777
CICP27	-0.07589557	0.11245029999999999	0.49987944
MPZL1	0.06448994200000001	0.08773661599999999	0.462487681
ALDOC	0.13316326	0.18126126	0.462726332
CHCHD3	-0.11931849	0.17696405	0.5003067929999999
RP11-443B7.3	0.11559931	0.15738996	0.462830575
CHD1L	-0.11312393	0.16778741	0.500334001
EPHB4	0.067063415	0.091323667	0.462908746
SEMA3F-AS1	0.13838891	0.18850823	0.463043995
ALAD	0.12834554	0.17488062	0.463179774
CLIP2	0.082553247	0.11248667	0.463185981
MARCKSL1	-0.10303147	0.15297749	0.500780503
TBX21	-0.10086236	0.1498104	0.5009334679999999
ZNF195	0.093061123	0.12689554	0.463506259
ALG9	-0.088290063	0.13116415	0.501022657
RBM15B	-0.25397122	0.37732953	0.501055154
RP11-596C23.2	0.10947506	0.14929629	0.463563659
RP11-30L15.4	-0.12598478	0.18719596	0.501096649
RP11-398J13.1	0.14657961	0.19993798	0.46365412
CTA-384D8.34	0.096777772	0.13201139	0.463668565
IFI30	0.14807955	0.202009	0.463709582
PLAG1	0.077407299	0.10561686	0.463787471
RIMBP3	0.08454025300000001	0.11536029	0.463830124
SPPL3	0.10813309	0.14755564	0.463834661
ADGRG1	-0.068820008	0.10232737	0.501390947
ICA1	0.077134358	0.10527003	0.46389607
PDE12	-0.13841502	0.20582431	0.50142676
RPL32P3	0.18882257	0.25771813	0.463931216
L3MBTL4	0.060673317	0.08281181	0.463934794
RAB11FIP4	-0.10753007	0.15991308	0.5014667429999999
ISL2	-0.05985362	0.08902205	0.501519074
ZNF197	0.11328596	0.15464463	0.464000848
JMJD1C	-0.16235674	0.24149521	0.501549632
THG1L	0.12323263	0.16823429	0.464031769
GUSBP3	-0.082369942	0.12252551	0.501568914
LINC00900	-0.062503531	0.092996265	0.5016705229999999
ZNF700	0.16143198	0.22043686	0.4641406420000001
TMEM88	-0.12285314	0.18279102	0.501678065
C5orf17	-0.05436572	0.080915056	0.501811561
LINC00896	0.1234405	0.16861029	0.464276155
UBE2G2	0.18531835	0.25319216	0.464384534
FNDC5	0.090972433	0.12429546	0.464398551
ZNF143	0.1114896	0.15233483	0.464418519
ZNF551	0.10986806	0.15012432	0.464433697
RP11-513H8.2	0.10258897	0.14018757	0.464463735
TRBV5-1	-0.08891084699999999	0.13242696	0.5021240610000001
TRAF3IP3	-0.1689154	0.25159059	0.502127489
NKX6-2	-0.093049342	0.13859639	0.502140747
TAS2R14	-0.099182897	0.14774661	0.502182215
RP11-127I20.9	0.057553505	0.078678896	0.464646356
SMC5	0.08582451599999999	0.11733266	0.464668026
CPNE3	-0.097878174	0.14583708	0.502281964
PCLAF	0.087355999	0.11945972	0.464792589
GTPBP2	0.17587508	0.2405141	0.464800272
ATXN1L	-0.17229029	0.25677796	0.5023949329999999
ATP11B	0.13843224	0.18936574	0.464931758
CTC-524C5.2	0.13926197	0.1905453	0.465036087
RP11-752G15.11	0.10616158	0.1452671	0.465071207
ATF5	0.085100572	0.11645739999999999	0.465106927
RIC8B	0.088412335	0.12103488	0.465274454
SERPINB6	-0.10058461	0.15007607	0.502869974
MORC4	-0.10477785	0.15633417	0.502874381
LINC02723	0.096544479	0.13220057	0.465385587
MIGA2	0.11587929	0.15869281	0.465432356
IKZF3	-0.13398783	0.20002741	0.5031100310000001
MSANTD1	0.11776982	0.16132449	0.465550338
NIPBL-DT	0.17036556	0.23343162	0.465664959
ACOT7	-0.1021486	0.15257752	0.503339971
ESPN	0.030810765	0.042223770999999986	0.46574366
WNT2B	-0.092023907	0.13750853	0.50350786
MRPL22	0.089297566	0.12242459	0.46592284
SPATA6	0.07211303299999999	0.098886155	0.466017976
RP11-427L15.2	0.13516442	0.18534866	0.4660234620000001
CBX7	0.18437757	0.25288407	0.466112045
FAM76A	-0.097152787	0.14526417	0.5037772620000001
TRMT10C	0.13605425	0.18663193	0.466174088
LINC02605	0.10805202	0.14822239	0.466181358
LCMT1-AS1	-0.07051935200000001	0.1054512	0.503816492
SNX8	-0.060172228	0.089979078	0.5038186960000001
OSTM1	-0.10284078	0.15381796	0.503913197
RP11-305L7.1	0.091754262	0.12591796	0.466366621
RP3-522J7.7	0.1308361	0.17955656	0.466379173
LINC02471	0.08579273300000001	0.11775283	0.466427601
RDH11	0.15045559	0.20650476	0.466428498
TMEM151A	-0.096047214	0.14373852	0.504155395
RBM12	0.11383204	0.15632614	0.466680225
POLR3F	-0.086162805	0.12902959	0.504431272
KHNYN	0.18373366	0.25242379	0.466859168
RP11-32B5.7	0.055059622	0.075675803	0.467046059
LDLRAD4	0.13852621	0.19039939	0.467056089
AP4B1-AS1	0.11468239	0.15762881	0.467061466
RPL7AP64	-0.10072310000000001	0.15096352	0.504797588
HUWE1	-0.14112874	0.21154915	0.504849488
PDGFD	0.097999274	0.13473645	0.467187979
ACAA2	-0.10093957	0.1513174	0.504880467
RBBP6	-0.10689688	0.16027344	0.504948258
PSPH	-0.093245789	0.1398291	0.505018655
THOC7	0.13135024	0.18066397	0.467370912
BMI1	-0.079442608	0.11913872	0.5050491260000001
TIGD2	0.13445853	0.18498259	0.467475266
C12orf60	-0.10452597	0.15681451	0.505208557
ZNF552	0.13862178	0.19073589999999999	0.467535205
LIX1	-0.052165319	0.078267245	0.505243976
RP11-468E2.4	-0.061997613	0.093022276	0.505257513
ARHGAP24	0.077843382	0.10714336	0.467681345
ANTXR1	0.080428796	0.11070214	0.467682248
CYRIA	0.13750252	0.18926432	0.467696228
BDNF-AS	0.10356255	0.14257585	0.467783456
CACNA2D3	0.081780064	0.11263334	0.467964045
RWDD1	0.10049641	0.13844407	0.468070872
HARS2	-0.12804780000000002	0.19241177	0.505891935
CH507-9B2.5	0.041629901	0.05736558200000001	0.468196065
FRYL	0.13109128	0.18064509	0.468202533
AC000120.7	0.12949201	0.17844991	0.468224056
SPRED1	-0.061689771	0.092719087	0.505986416
RBM27	-0.076659193	0.11523769	0.506059167
EPAS1	0.055930419	0.077102262	0.468373244
ZNF282	0.078656892	0.10844264	0.468418573
MIB2	-0.1311331	0.19716347	0.506141254
TRIM26	0.19010594	0.26213082	0.468479059
ATP2A3	-0.18378129999999998	0.27638656	0.506240579
TTBK1	-0.089776534	0.13505342	0.506365038
USP10	0.10344515	0.14271047	0.468707639
HMOX1	-0.08985984300000001	0.13522608	0.506513853
RP11-53I6.2	-0.10179559	0.15318802	0.506514872
ERCC4	0.076058088	0.10494573	0.468783048
AD000671.6	0.081686384	0.11271543	0.468797748
ASPM	0.08547234599999999	0.11795705	0.468863814
TNFRSF14-AS1	0.095854123	0.13230257	0.468924431
RP11-431H16.3	0.048309234000000006	0.066678873	0.468925041
RP11-465L10.14	0.16700825	0.23051879	0.468935588
RP11-275G7.2	-0.11260674	0.16955889	0.506769603
RTL6	0.11920338	0.16461255	0.469146315
YEATS2	-0.11968588	0.18029593	0.506952335
OSGIN1	0.1037364	0.14327782	0.469221454
SLC12A5	0.067947921	0.093862937	0.46929324
RP11-46C24.7	-0.11785083	0.17757649	0.507059722
SLC24A2	0.086298178	0.11922169999999999	0.469329796
RP11-326K13.4	-0.079837438	0.12031639	0.507123656
KIAA1522	-0.090425333	0.13628342	0.5071575779999999
ATP6V0E2	0.11195552	0.15471273	0.4694595170000001
ZNF225	0.11266329	0.15573318	0.469580385
TRBC1	0.099648815	0.13775758	0.469626044
SOWAHD	0.11443147	0.15821626	0.469689712
AGAP10P	0.06248295900000001	0.086403558	0.469755573
NR2C2	0.16528278	0.22858179999999997	0.469800574
TFIP11	0.10652754	0.14737259	0.469944469
RP11-144C15.1	0.094130221	0.1302249	0.469954848
ZNF583	0.071011403	0.09825991	0.470040001
OR51R1P	-0.070169062	0.10594033	0.5079029939999999
LRRC17	0.081018553	0.11213997	0.470170505
KPNA2P3	0.07951899400000001	0.11007597	0.470217211
TESK1	-0.14715568	0.22224290000000002	0.508035031
CLASRP	-0.13955379	0.21076348	0.508037828
CEACAM8	-0.032340476	0.048847466	0.508078751
DYNLRB1	0.17379158	0.24061658	0.470294002
RPS2P36	0.12054223	0.16691135	0.470344928
ZNF66	0.066413119	0.091966825	0.470376268
MKRN3	-0.053389467	0.08069515	0.508367974
P2RY11	0.11385163	0.15773399999999999	0.470589546
KMT2E-AS1	-0.11618968	0.17564167	0.508434525
M6PR	-0.12572788	0.19007025	0.5084565010000001
RP11-20I23.6	-0.10103688	0.15277521	0.508544754
CEP131	-0.097352625	0.14722055	0.508591411
NIPAL2	-0.049578213	0.074992006	0.508692238
HRAS	0.10967950000000001	0.1520598	0.470898889
SYCP3	-0.093610648	0.14160991	0.508735453
CLEC17A	0.11882475	0.16474603	0.4709183770000001
RFTN2	0.10303756	0.14288626	0.471007089
RP11-440L14.4	0.12381995	0.17173359	0.471078246
SNAPC2	0.13717804	0.19027212	0.471104755
CICP25	-0.048802797	0.07386311	0.508944694
AC005522.7	-0.049214188	0.074491006	0.508974582
RP11-206M19.1	0.096148639	0.13339886	0.47122562
ARL6IP4	-0.14710673	0.22272396	0.509092497
FAM90A12P	0.091045191	0.12633069	0.471269394
ALPK1	-0.11995098	0.1816834	0.509265133
NEMP1	-0.11522733	0.17452931	0.5092665239999999
EBLN2	0.14272219	0.19813273	0.471486639
GLDC	-0.067907964	0.10287496	0.509340721
CTD-3088G3.6	-0.086715507	0.13137637	0.5093714460000001
RAB33A	-0.10965326	0.16613461	0.509389079
IPO13	-0.08418208199999999	0.12755201	0.5094174220000001
WDPCP	-0.093956822	0.14237968	0.509468138
ATP6AP2	0.16421392	0.22803723	0.471620404
HSPA12B	-0.073055155	0.11073101	0.509564338
RPL4P7	0.13290388	0.18459733	0.471714247
SMG1P6	0.060893412	0.08460218	0.471840229
CDC42BPB	-0.06685875599999999	0.10143706	0.509973539
CDC23	-0.097663134	0.1481833	0.510003
RP11-331G2.8	0.10241545	0.14239266	0.4721573220000001
TSPAN31	0.094466776	0.13134993	0.472186501
RP11-697N18.3	0.11925627	0.16585053	0.472273065
RPS3A	-0.063007644	0.095638998	0.510171655
PSMD8P1	0.12652127	0.17597018	0.472313764
TRIP6	-0.0960515	0.14582806	0.510264325
ZNF543	-0.11037614	0.16758294	0.510281522
CA6	-0.072063584	0.10941945	0.510304961
DCAF5	-0.204485	0.31049651	0.510321125
RP11-474N24.7	-0.10386441	0.1577203	0.510346025
SLC37A3	-0.074390725	0.11297225	0.510377303
RIT1	0.11630602	0.16183029999999998	0.47249943
ANK3	-0.066317726	0.10071838	0.5104027320000001
DNAH10OS	0.1241784	0.17280963	0.47256487
FNBP4	-0.16047129	0.24377011	0.510503982
PLEK	-0.15698554	0.23847733	0.510508218
PMM1	0.14873096	0.20702592	0.472668307
MFN1	-0.076912387	0.11688372	0.51067395
IGKV3-15	-0.044919832	0.068265166	0.510677146
SPATS2L	0.065768543	0.091568444	0.472774567
RP11-552M11.8	0.12575876	0.17509692	0.47278746
NAE1	-0.10429605	0.15854403	0.510794915
PUDP	0.13902697	0.19364271	0.472952365
RP11-332M2.1	0.11552599	0.16091591	0.472969903
TNIP1	0.17423501	0.24274647	0.47306995
SUSD3	-0.12381882	0.18835026	0.5110843660000001
CTD-2013N17.6	-0.15230179	0.23169895	0.511122747
LINC00598	-0.083413709	0.12693002	0.51122765
ATL3	0.13263386	0.18492915	0.473409616
SCUBE3	-0.12838227	0.19543694	0.511397519
RGS10	0.10170604	0.14182635	0.473469905
CNP	-0.11148183	0.16976444	0.51153463
ABRACL	-0.11410179	0.17376109	0.511551545
DCUN1D1	0.096742322	0.13497306	0.473694319
ZNF699	0.054466056	0.07599829599999999	0.473742518
LGALS1	-0.11164181	0.17007043	0.511689439
ARHGAP30	0.26637299	0.37176887	0.473849303
PGRMC2	-0.1226337	0.18686419	0.511800515
PHB	0.11682872	0.16308045	0.473919994
ID3	-0.08863406	0.1351513	0.5120952089999999
TASOR	0.14644325	0.20454363	0.474188996
GRIP1	0.06678864400000001	0.093290443	0.474207229
BZW1	-0.094804198	0.14463377	0.512311363
NDUFAF6	-0.10442836	0.15934598	0.512389539
TRAF3IP2	0.091481322	0.12784841	0.474439569
TNK2	0.17814135	0.24900592	0.474523014
ABCA3	0.089404182	0.12498719	0.474586828
LARP4	0.10432186	0.14585575	0.474628077
ANO9	-0.082013686	0.12521257	0.512621487
NELFCD	-0.099798465	0.15240799	0.5127401770000001
COPRS	0.12318243	0.17229723	0.474812436
NSUN5P2	0.1167733	0.16335264	0.47486641
AURKA	0.10604313	0.14835041	0.474890405
RP11-32B5.1	-0.07096369999999999	0.10842286	0.512934956
IER5L	-0.077323426	0.11815071	0.512974384
GADD45B	0.12445639999999998	0.17415715	0.475010221
RP11-257O5.2	-0.12960636	0.19813002	0.51316714
PLEKHF2	-0.12533813	0.1916413	0.5132465979999999
CH507-513H4.5	-0.042609892	0.065153074	0.513264632
PYGL	-0.1119787	0.17122983	0.5132835570000001
CTD-3074O7.11	-0.04384154	0.067048971	0.513343993
ALG1	-0.12649648	0.19348174	0.513397521
LRRC75A	-0.09472959	0.14494726	0.5135553939999999
GRAP2	0.11751555	0.16464131	0.47553809
BNIP3	0.15872958	0.22240937	0.475590666
LINC00092	-0.10616997	0.16250856	0.513700956
PAX5	0.06250402599999999	0.087612182	0.4757545070000001
ECD	0.14396422	0.20180685	0.475779716
MAGT1	0.10876053	0.15246751	0.475804769
TPRN	0.08555714199999999	0.11994356	0.475819693
ABCG2	-0.064556769	0.098864283	0.5139171539999999
RP11-489G11.6	0.10791754	0.15138612	0.47609726
NEK5	-0.11634963	0.17829077	0.5141750820000001
RP11-408A13.4	-0.10749507	0.16475542	0.514259629
KIR3DX1	0.06312761900000001	0.088597485	0.47630841
EML2	-0.11235539	0.17225012	0.514370478
PRMT9	-0.075651948	0.11598269	0.514377663
CH17-159N18.5	0.07488753599999999	0.10510706	0.476329065
RP11-574F11.4	-0.085497035	0.13110718	0.514476776
CHCHD2	0.13299698	0.18674591	0.476518859
DALRD3	-0.12119377	0.18590329	0.514603944
RP11-384O8.2	0.098998857	0.13903431	0.476602566
GATM	0.075746238	0.10639396	0.47666759
RTN3	0.19366902	0.27205209999999996	0.476704157
TMEM59	0.15709797	0.22070535	0.476755273
SGTA	-0.17190683	0.26395151	0.515014494
MTRF1	-0.091515168	0.14052274	0.515036269
TSTD1	0.12138593	0.17066152	0.477084909
SF3B3	-0.11946671	0.18354021	0.5152595
THOC3	0.078424411	0.11032011	0.477324422
SUGT1P4-STRA6LP-CCDC180	0.085936434	0.12089982	0.477369947
OSBPL1A	0.078975662	0.11111079	0.477384797
DCTN4	-0.12831091	0.19724806	0.515515594
CTC-277H1.6	0.13338569	0.18771228	0.477506933
ABHD17C	-0.090631908	0.13937712	0.515671427
IGSF6	0.12128199999999999	0.17071153	0.477591111
DRAP1	0.13384356	0.18842231	0.477660387
BNIP2	0.12826938	0.18058061	0.477673868
DNAAF2	0.15027623	0.21157091	0.477691648
LAPTM4A	-0.15934433	0.24513598	0.515826156
RP11-415F23.3	0.11903113	0.16759116	0.477716846
ITGB7	0.12200781	0.17178594	0.477726397
BCAR1	0.070954083	0.099905537	0.47773877
MIDEAS	-0.18337758	0.28213816	0.515869777
ZNF595	0.061104927	0.086057904	0.477842514
TCEA3	-0.08837795	0.1360595	0.5161300129999999
PRDM1	-0.09808089	0.15101161	0.51616962
AQP9	0.13198668	0.18597959	0.4780660920000001
SLC30A9	0.096005535	0.13528912	0.478097925
RP11-234B24.4	0.10102624	0.1423654	0.478101641
BCKDHA	0.13917507	0.19613918	0.478134688
KCNJ11	-0.06252825599999999	0.096332314	0.516430122
MKNK1-AS1	0.10465365	0.1475477	0.478312109
ZNF236-DT	-0.10859110000000001	0.16734064	0.516537792
ARHGAP8	0.06490591	0.091530104	0.478415068
SDF2	0.12471243	0.17588902	0.478464958
IFRD1	0.10610249	0.14966924	0.47854398
AP000648.5	0.13573876	0.19151797	0.478643855
UBALD2	0.11305557	0.15952588	0.478677811
UHRF1BP1L	-0.12041586	0.18569267	0.516831103
NCL	-0.16538077	0.25504398	0.516849448
ANXA11	0.11528533	0.16272932	0.478832266
ZBTB9	-0.091137981	0.14059736	0.516991955
BMP6	0.084000503	0.11857212	0.478841312
LMOD3	-0.11877212	0.18323874	0.517016107
TTC32	0.11694935	0.16510884	0.478914005
DLGAP4	-0.16105403	0.24852455	0.517107661
TTC30B	0.11875981	0.16767912	0.478951422
SNORA23	-0.07782243900000001	0.12009382	0.51712516
RP11-599B13.10	-0.040377266	0.06231966	0.5171949339999999
B3GNT4	0.091583068	0.12936929	0.479160409
AC144831.3	0.095237266	0.13453556	0.479174754
ABI1	-0.21572439	0.33312234	0.517403582
MRPL9	0.11179832	0.15795333	0.479238863
RBM5	-0.22455701	0.34679889	0.517448493
DYNC1LI1	0.10960342	0.15488888	0.479342685
APEX1	0.16005586	0.22621438	0.479395763
RP11-25K21.1	-0.060049668	0.092769316	0.517586031
SYNRG	0.18393031	0.26010234	0.479640883
ALDH1A1	0.07492641400000001	0.10597478	0.479718367
CYB5R4	0.12652141	0.17898199	0.479796963
NUP35	0.11013761	0.15583378	0.479878513
WDR26	-0.13119064	0.20293384	0.518123673
TPD52L2	0.22074581	0.31249629999999995	0.480107437
DECR2	-0.077147434	0.11940263	0.5183555670000001
LINC01588	-0.092040633	0.14255479999999998	0.5186538829999999
DHDDS-AS1	-0.11494121	0.17802436	0.518655242
CEMIP	0.07861686400000001	0.11141142	0.480573866
LRRC1	0.093520233	0.13254664	0.480623515
APOL3	0.11058479	0.15674109	0.480648069
FOXE3	0.097476143	0.13817221	0.480683331
LY6G5C	0.094446755	0.13390214	0.480762227
ZNF20	0.08796897699999999	0.12475522	0.48089222
RC3H2	-0.14467924	0.22437676	0.519201785
RPS19	-0.14660789999999999	0.22741196	0.519282858
SORCS2	0.071354606	0.1012331	0.481065258
ARID3B	0.17462715	0.24775250000000001	0.481071064
IQCN	0.062728515	0.08900811900000001	0.481129958
CHRNE	0.06992562	0.099228661	0.481166491
RP11-147L13.2	0.12611077	0.1789715	0.481197656
CUL7	0.12846613	0.18231486	0.481199428
PIGN	-0.10512648	0.16319061	0.519597365
RABGAP1L	-0.12477047	0.19372269	0.519679737
RPL7A	0.20929212	0.29717731	0.481430911
HES2	0.086490637	0.12282385	0.481482229
DNMT1	0.13120791	0.18641068	0.481681204
CITF22-92A6.2	0.098995385	0.14065253	0.481703195
CCT8	-0.13726261	0.21329499	0.520025421
TUT1	0.1338355	0.19020041	0.481811705
OCIAD1	0.14158256	0.20122008	0.481833295
NCF4	0.14567763	0.20707729	0.481912033
STARD3NL	-0.11434569	0.17779593	0.520288236
CZIB	0.15528965	0.22081629	0.482062308
GNAT2	-0.10944622	0.17024167	0.520444867
CD93	0.067628916	0.096194249	0.482191476
NR6A1	0.10198691	0.14507262	0.482216
MAN2A1	-0.14147473	0.22011354	0.520543555
ZNF37BP	0.13434333	0.19111587	0.482255985
RP11-166O4.6	0.11402824	0.16225259	0.482355373
ECE1	0.11185638	0.15920589999999998	0.482475493
GOLGA6L2	0.10284252	0.14637753	0.482478863
U2SURP	0.15236869	0.21688264	0.482506404
CDHR3	0.090214484	0.12842737	0.48255909
SNX27	0.18840456	0.26822342	0.482583236
MESTIT1	-0.093180862	0.14511729	0.5209510310000001
SLC10A7	-0.083390254	0.12992845	0.521139555
CASTOR1	0.10808576	0.15398003	0.482876118
LRR1	0.100226	0.14288253	0.483181178
SAC3D1	-0.10324299	0.16105472	0.5216419929999999
ZNF79	0.15024212	0.21431539	0.483445956
DGKZ	-0.22558798	0.35204542	0.521804768
RASAL2	-0.050407392	0.078675383	0.521864086
CCDC137	-0.07060785900000001	0.11021014	0.521886971
SLC25A51	-0.13449424	0.20997053	0.521969506
FGD5	0.10422078	0.14878148	0.483781084
ARL16	-0.07619469200000001	0.11901059	0.522167069
C3orf62	-0.07605825	0.11880504	0.522193572
MAPKAPK5-AS1	-0.10177813	0.15899595	0.522234788
DOK3	0.12796323	0.18278036	0.484032479
RP11-563N6.7	-0.098344569	0.15370095	0.522421138
CAP2P1	0.12487583	0.17843599	0.484193172
RADIL	-0.071238506	0.11138512	0.522599426
DAXX	-0.15455494	0.24179199	0.522835475
ANAPC5	-0.15052375	0.23552603	0.5229071279999999
CRELD1	-0.13470413	0.21079445	0.522949588
HS3ST1	-0.047335259000000005	0.074096521	0.523078539
RP4-530I15.9	0.15109373	0.21615769	0.484716327
DENND5B	-0.054257493	0.084946285	0.52314704
CFAP298	-0.10945574	0.17137137	0.523161463
ZNF18	0.14043285	0.20094645	0.484804157
GNAI3	-0.22199090000000002	0.34762185	0.523230481
UBR2	-0.18751522	0.29371965	0.523349602
NICN1	0.079351361	0.11358567	0.484962513
EEF1A1P3	-0.12084665	0.18931182	0.523394215
HDGF	-0.12503551	0.19588698	0.523422036
SLU7	-0.086721689	0.13587166	0.5234496989999999
SUMO4	-0.10321902	0.16173972	0.523503041
RP13-188A5.1	0.06822595099999999	0.097717996	0.485219591
OCEL1	-0.10024653	0.15713551	0.523644558
TGM2	-0.06674091	0.10463247	0.523710854
RPL7AP2	-0.11628573	0.18231312	0.523727268
CTA-212A2.1	0.12326543	0.17658873	0.485316783
ABCC9	-0.085676873	0.13433021	0.52374501
IP6K2	-0.13781002	0.21610979	0.523824885
GUSBP2	0.092175678	0.13210859	0.48551069
DDX46	-0.11171205	0.17524222	0.523963525
CEP85	0.11032735	0.15813238	0.4855337320000001
TRIM2	-0.06099752	0.095728196	0.524144026
STEAP1B	0.069009138	0.098962108	0.485759392
TOMM22	0.13146944	0.18856875	0.485842297
QSOX1	-0.10209559	0.16034849999999998	0.524459355
AP000347.4	0.06599047799999999	0.094699665	0.486065444
LINC01176	-0.0546629	0.08586859699999999	0.5245393620000001
H2BC6	0.088160297	0.12653204	0.48612599
GNAI1	-0.073363138	0.11527783	0.5246598379999999
EMILIN1	-0.089562275	0.14075672	0.524732486
SAP30	0.10383246	0.14910324	0.486353252
TTC37	-0.098410661	0.15470365	0.5248416379999999
ZNF41	0.15600998	0.2240627	0.48641673
KLHL6	-0.14237867	0.22390178	0.524988757
HCN1	0.1169779	0.16806809	0.486581514
ZBED5	-0.11977352	0.18839879999999998	0.525088644
BOD1L1	-0.16293856	0.25638456	0.5252323560000001
ADPRHL1	-0.07788654	0.12256064	0.525252017
MIB1	-0.11589764	0.18241126	0.525336372
ANGEL2	0.1260595	0.18140097	0.487266024
TBC1D9B	0.11994832	0.17260949	0.487272508
SCFD2	-0.10576301	0.16666193	0.525837333
TM4SF19	-0.063884168	0.10071748	0.5260364439999999
CTNS	-0.090232178	0.14230666	0.52618138
TMEM263	-0.08929698400000001	0.14084719	0.526226736
CCL28	-0.098752821	0.15582227	0.526387292
C2orf42	0.12082730000000001	0.17411141	0.487865394
SEZ6	0.10278442	0.14811185	0.487865753
GPR161	0.11384189999999998	0.16408686	0.487975052
DPY19L3	0.073731912	0.10627734	0.487988618
TRBV3-1	0.07549669099999999	0.10884964	0.488102645
EP400	-0.17978034	0.28385591	0.526649766
UBE4A	0.24832704	0.35806772	0.488144811
GLYATL2	0.068247606	0.09840988	0.488154938
NMRAL1	-0.10622005	0.16774344	0.526729034
ACTN2	0.08100519	0.11681641	0.488194732
OR1X5P	-0.08603326300000001	0.13587159	0.526751135
RAF1	-0.1605714	0.25360843	0.526782748
MBOAT2	0.063506566	0.091617137	0.488361996
CCDC7	0.073649463	0.10627723	0.488474681
GPX1	0.076994667	0.11111199999999999	0.488504353
HPS6	-0.15213635	0.24045924	0.527080521
AEN	0.093417759	0.13484164	0.488598708
TNFAIP3	0.10202279	0.1472674	0.48861356
RP1-140A9.1	-0.099963411	0.15805853	0.527240652
RBM14	0.14330684	0.20689816	0.488693917
TEDDM1	-0.096325331	0.15234497	0.527345954
GTF2E2	0.13626025	0.19681205	0.488886836
RP11-386I23.1	-0.10353887	0.1638307	0.527540132
USP34-DT	-0.06935057	0.10974158	0.527567971
RP4-737E23.6	0.06244923	0.090225731	0.489007679
ACTN1	0.18420913	0.26617769	0.489064873
NSG1	-0.046378122	0.073417356	0.527724231
ITGA5	-0.13584811	0.21505152	0.527727407
TSTD3	-0.08563865300000001	0.13558931	0.527790792
AHI1	-0.05704781	0.090332524	0.52783786
IGKV1-33	-0.054170645	0.085794056	0.527921479
AC009228.1	0.044241276	0.06396924400000001	0.4893479670000001
PRF1	0.072551479	0.10491484	0.489395026
DOCK11	-0.1984266	0.31449184	0.528221907
GIMAP2	-0.10572551	0.16757414	0.52823872
TRIM67	0.10595688	0.15333018	0.489702768
CTB-58E17.1	-0.10916863	0.17309347	0.528386488
MAP3K7CL	0.055936134000000005	0.080971935	0.489846276
PRKAR1B	0.087026997	0.12598466	0.489867869
SNTB2	-0.060762402	0.096379198	0.528543608
UACA	-0.057957626	0.091931062	0.528546759
RP11-295K3.1	-0.061919372	0.098226671	0.528595337
MEFV	-0.14050323	0.22292444	0.528660351
GZF1	-0.060937691	0.096686143	0.528666857
GPR183	-0.11761506	0.18666839999999998	0.528789866
CTD-2012K14.6	0.12644857	0.18318251	0.490173994
ZC2HC1C	-0.10704618	0.16996331	0.528956932
SMIM8	-0.071887127	0.11414238	0.528968147
AFAP1	0.039652089	0.05747091	0.490385654
CEP164	-0.10655527	0.16922927	0.529067478
MAPK8IP2	-0.08947954400000001	0.14211668	0.529087157
PLXNA1	-0.060117528	0.095482548	0.529088675
NUP133	0.097107444	0.14084402	0.490689089
TMEM230	0.16110151	0.23371613	0.490792063
RNASEH1	0.10982466	0.15932785	0.490794827
ASAP2	-0.050536764000000005	0.08034019	0.529470315
USP31	-0.07888999	0.12546687	0.529642552
CREB5	-0.067799551	0.10786388	0.529777168
BCL3	-0.09615719	0.15298331	0.529789533
C1RL	-0.12480651	0.19858752	0.5298392160000001
GNA15	-0.11632416	0.18513743	0.529942987
TM9SF4	-0.13783846	0.21941609	0.530012865
PAFAH2	0.10356208	0.15043925	0.491362167
AC025171.1	0.14870264	0.21605784	0.49145288
NAIPP2	-0.042052613	0.066985321	0.53028613
CDK2AP1	-0.075043358	0.11957631	0.530424558
DZANK1	0.099021586	0.14406375	0.492024655
MICA	0.08584398300000001	0.12489915	0.492049354
MIER1	0.1723416	0.25077076	0.492086395
ISYNA1	-0.091993263	0.14672819	0.5308263679999999
HERPUD2-AS1	-0.11683866	0.18636707	0.530850065
ZNF821	0.097441338	0.14185	0.492285024
FOXM1	-0.083635866	0.13347925	0.5310757220000001
LIN52	-0.08885492800000001	0.14181843	0.531104052
SMAP1	-0.13170525	0.21021261	0.53110832
ZCCHC3	-0.17740354	0.28316557	0.531129594
SCN8A	0.051739565	0.075393012	0.492705586
SP3	0.19714929	0.28728237	0.492711004
SLC26A6	-0.083690755	0.13370363	0.531495936
LONP1	-0.11902905	0.19017621	0.531531365
RRP1B	-0.14936226	0.23870872	0.531648719
COX15	0.086772921	0.12650943	0.492934973
HLTF	-0.057929246	0.092605529	0.531754168
NELFB	0.24387368	0.35563588	0.493036458
STK11	-0.12375685	0.19788049	0.531843618
XPNPEP3	0.088463062	0.12902311	0.493101073
TIMM23B-AGAP6	-0.053288657	0.085232136	0.531970979
PPP2R3C	0.11264897	0.16436948	0.493288577
CCDC127	-0.05778747	0.092443515	0.532041026
SBF2-AS1	-0.07738060000000001	0.12380075	0.5320867260000001
SKA1	-0.084056033	0.13453853	0.532262909
ZNF497	0.10114437	0.14765767	0.493507821
RABL6	-0.16664786	0.266826	0.532405069
MR1	0.13858516	0.20239847	0.493683091
ARHGEF4	-0.07420375	0.11884582	0.532527395
TRGV4	0.04969808	0.07260997599999999	0.493848382
RP13-516M14.10	0.12586139	0.18389384	0.493866267
DCP2	-0.094451831	0.15132396	0.53265878
PDRG1	-0.12536753	0.20100564	0.5329661179999999
NR1D2	0.11463151	0.16763092	0.494239533
TOR1AIP1	-0.15795088	0.25328886	0.533032945
CYP46A1	0.06730712400000001	0.09843063	0.494258535
LINC01234	-0.088215426	0.14146776	0.5330507729999999
LINC00943	0.061668006	0.090209991	0.494383274
TRIP12	-0.14734536	0.23637938	0.5332017729999999
RP11-841O20.2	-0.081602697	0.13092307	0.533238114
LINC02785	-0.060391855	0.096895142	0.53324938
SLC1A2	0.074206904	0.10862322	0.494665071
YTHDF3	0.13767045	0.20153175	0.494689292
ANTXR2	-0.11013173	0.17688157	0.533670105
SLC26A2	-0.10657591	0.17123728	0.533829393
MGRN1	-0.14434885	0.23199009	0.533939401
PHF14	-0.076341132	0.12271575	0.534020013
EDC4	-0.11139105	0.17907928	0.53407021
GTF2E1	0.11824216	0.17331432	0.495244797
ABCA1	0.050274686	0.073695315	0.495273004
RAD21	0.20524748	0.30090431	0.495332628
SP140L	-0.12271097	0.19738442	0.53429089
LCLAT1	0.065779104	0.09649325	0.495589087
VCP	-0.12152643	0.19556893	0.534478742
H2AC16	-0.071110047	0.11444511	0.534513682
RP11-192H23.7	0.09948315	0.14596263	0.495671616
RP11-276H1.3	-0.1054759	0.16979160000000001	0.534604626
NBPF9	-0.092867283	0.1494966	0.5346099120000001
FRMD8	-0.10414438	0.16765846	0.534629722
MRPL42	0.061261718	0.089925275	0.495870479
ANKFY1	-0.13997765	0.22542691	0.5347777810000001
DHRS11	-0.094767902	0.15268654	0.534958716
MELTF	0.076864741	0.11288853	0.496098651
RSPH9	0.13339291	0.19592473	0.496132218
IGF2BP3	0.077745763	0.11419354	0.496140452
TMEM87A	-0.1039499	0.16750722	0.535024486
FAM227B	-0.091267412	0.14707401	0.535034584
RBBP8	-0.062701274	0.10104741	0.535061506
TTC9C	-0.12056701	0.19430665	0.5350712
MIS18BP1	0.12404968	0.18223835	0.496219123
SIPA1L1	0.12829925	0.18848148	0.496219542
UBE2D4	-0.090372746	0.14567648	0.535158445
CALHM6	0.055458466	0.08149010200000001	0.496311198
RNF38	0.13380305	0.19661805	0.496331382
PRKAR2A-AS1	0.087252532	0.12823919	0.496416011
ARPC4-TTLL3	-0.087253361	0.14073516	0.535410708
SRRM2-AS1	-0.097321534	0.15698053	0.535426129
TIMM9	0.097925276	0.14400515	0.496654353
GVINP1	0.1371355	0.20167029	0.49666308
CTA-113A6.1	0.1177594	0.17319111	0.496700737
CTSG	-0.044415904000000006	0.071702998	0.535766093
AIP	-0.17879997	0.28865451	0.535777441
IL17RB	0.11217962	0.16506306	0.496904763
SRGAP2-AS1	0.049085288	0.072226921	0.496916483
CHRM3	-0.055648633	0.089851753	0.535834864
WBP1L	-0.22740727	0.36722988	0.535892709
NEDD4	-0.058239769	0.094052125	0.53590708
AC009505.2	0.10742786	0.15811534	0.497024762
RPS18	0.10119453	0.14894602	0.497039426
ZNF845	0.11509071	0.16941617	0.497081734
KCNQ1	0.14992262	0.22078269	0.497263223
TUBB	-0.21136304	0.34159987	0.536225885
RP11-728K20.2	0.085531754	0.1259903	0.497374008
TSPAN33	0.067030708	0.098741371	0.4973894720000001
IGLV2-11	-0.041022114	0.066314441	0.536321054
MAPRE1	0.19827454	0.29211479	0.497450124
SPRED2	-0.072053597	0.11650588	0.536416837
MYG1	0.10224544	0.15066556	0.497532748
GXYLT1	-0.091048951	0.14728068	0.536584407
CCT7	-0.10490526	0.16973347	0.536677602
HYDIN	-0.05728032	0.092679519	0.536685217
RARA-AS1	0.15727162	0.23193742	0.497879539
JSRP1	-0.10301149	0.16673081	0.536827587
RP11-326O24.1	-0.13581729999999997	0.21986339	0.536891012
MCAT	-0.091529161	0.14817108	0.536896754
XXbac-BPG300A18.17	0.13715043	0.20236300000000002	0.498090722
AGTRAP	-0.13796483	0.22345815	0.537106544
SVIL	0.14330453	0.2114835	0.498172477
RIPK3	0.14875583	0.21953075	0.498177228
SLC4A5	0.066015119	0.097428607	0.498198697
WDR74	-0.12562244	0.20350482	0.537181183
TCP11L1	0.092748796	0.13689531	0.4982355120000001
UBA7	0.13856804	0.20456017	0.498312366
CTD-2649C14.2	-0.11862402	0.19225198	0.53735987
POT1-AS1	0.079786332	0.11782441	0.498459471
WDR3	-0.054993569000000006	0.089140999	0.5374229979999999
CYTIP	-0.15859949	0.25714133	0.537520871
BCL2L15	-0.047414335	0.076876933	0.537536129
CKMT2	-0.089124052	0.14457226	0.537726817
SOD1	-0.12850243	0.20848362	0.537792855
RP4-548D19.3	0.065797173	0.09725561	0.498855523
TPRA1	0.11083096	0.1638496	0.498931469
RP11-576N17.3	-0.09582905	0.15551829	0.537908656
BRD7P3	-0.11466208	0.18611688	0.5379850429999999
CLK1	0.14132772	0.20900316	0.499071014
OR2A7	0.05684088900000001	0.084063815	0.499093464
LINC00472	-0.068670485	0.11152711	0.538213715
OTX1	0.06277522599999999	0.09287719	0.49926392
HSPBAP1	-0.10301713	0.16743461	0.5385181410000001
RPL18	0.16580513	0.24549285	0.499580019
STX1B	0.066451522	0.098416944	0.499702515
PRPS1	-0.092931984	0.15115142	0.5388090720000001
SIDT1	-0.099956772	0.16259137	0.53884484
RCL1	0.10102024	0.14966691	0.499852995
FAM156B	0.032289249	0.047841267	0.499879985
RP11-272L13.4	-0.10789073	0.17551818	0.538894094
ZNF512B	-0.13918884	0.226444	0.538911314
THOC1-DT	0.11956407	0.17719221	0.499977876
SLC30A4	-0.08856324300000001	0.1441189	0.539015059
DEF8	0.14663825	0.21733547	0.500016778
DDHD1	0.11356332	0.16833583	0.5000712079999999
TBL2	-0.091142257	0.14836808	0.539158244
LIN37	0.1314826	0.19495256	0.500191736
FAM162A	0.11267515	0.16709983	0.500277779
FFAR2	-0.089095305	0.14513539	0.539436372
MUC3A	0.069479826	0.10309062	0.500487432
TSHR	-0.062070186	0.10114217	0.539558411
SEPT5-GP1BB	0.044769284000000006	0.066439054	0.500569154
SCARB1	0.08095123900000001	0.12013559	0.500573991
ATP5MC2	0.20456483	0.30373053	0.500780349
FYN	0.16591286	0.24634983	0.500794866
SLC9A7	0.072272712	0.1073261	0.5008528
LMF2	-0.1662926	0.27120297	0.539905897
FGF22	-0.096262839	0.15701706	0.53996811
CDCA4	-0.12325879	0.20105746	0.539981281
CDC42EP4	-0.07910795799999999	0.12906201	0.540052116
AC007620.3	-0.081108721	0.13233001	0.540063834
ATP5IF1	0.13246589	0.19681369	0.5010699000000001
PTRH1	0.094707	0.1407504	0.5011845079999999
DUS2	-0.10614301	0.17327479999999998	0.54030001
PBRM1	-0.14062337	0.2295976	0.540361396
RPL41	-0.069342856	0.11323333	0.540419853
PIK3R3	-0.079894173	0.13048816	0.5404976420000001
GP9	-0.052123977	0.08513244800000001	0.540499126
CTA-963H5.5	-0.095271896	0.15561485	0.540525821
TRAPPC10	0.12872389	0.19145798	0.501526099
ABCC5	0.086891401	0.12924236	0.501539676
BECN1	0.14886073	0.22142363	0.50155518
EIF4A2	-0.17034098	0.27844659	0.54083947
SAMD9L	0.08957862	0.13331206	0.501773039
NCAM1	0.04830702	0.071927629	0.501990048
UTP20	0.090526178	0.13482004	0.5020833229999999
MAP10	0.10700984	0.15940378	0.50217645
RP11-361L15.3	-0.091971929	0.15054508	0.541387572
RP11-867O8.9	0.077056851	0.11481391	0.502283093
C9orf40	-0.097035345	0.15887131	0.541484615
FAM89A	0.10179053	0.15172070000000001	0.502434809
DLEC1	-0.069676572	0.11409664	0.5415502729999999
PRPF8	0.15205067	0.22666225	0.502487335
SESN2	-0.10873211	0.17808829999999998	0.541635442
H3C14	-0.018852113	0.03088439	0.541729792
CHRM5	0.079498304	0.11860121	0.502822118
GGA2	0.15985505	0.23849253	0.502838986
ZNF556	0.08239326200000001	0.12293341	0.502868296
SLC8A3	-0.077304808	0.12673749	0.542027127
FBXW8	0.090075632	0.13443548	0.502994484
HLA-DQB1-AS1	0.043888693	0.065504235	0.5030044610000001
GTF2H3	-0.074271607	0.12181263	0.542186049
FOXD2	-0.096583711	0.15846388	0.542331892
CYBA	0.21476706	0.32081190000000004	0.503364236
STARD4-AS1	0.093175501	0.13919077	0.503389678
QPCTL	0.08923276	0.13330126	0.503390885
SIGLEC5	0.063119334	0.094292955	0.503397681
RP11-510D4.1	-0.085607482	0.14053538	0.542561974
TTLL1	-0.10669335	0.17517502	0.542618561
RN7SKP16	0.10062575	0.15036635	0.5035202010000001
ZCRB1	-0.10874356	0.17857573	0.542696662
PAX8	0.035397858	0.05292088	0.503725035
INTS8	-0.099776697	0.16393506	0.542904565
BAG2	-0.10478188	0.1721601	0.542907907
SMARCA2	-0.17361572	0.28531713	0.542993794
MAP1B	-0.047770475	0.078520643	0.54307318
ZNF43	0.11424983	0.17092262	0.504013606
ZNF540	-0.072101798	0.11855636	0.543216595
KCNMA1	-0.046216034	0.075995648	0.543232641
RP11-504P24.9	-0.087545153	0.1439832	0.543310312
RP4-705O1.2	-0.07565145200000001	0.12442435	0.5433180910000001
SIGIRR	-0.13108184	0.21559871	0.543332496
RP1-187B23.1	0.11269755	0.16865892	0.504161754
ZFAND2B	0.15014969	0.22471781	0.504179602
UBFD1	0.10821194	0.16195587	0.504187878
MTND4P14	-0.098077317	0.16133803	0.543392408
RP11-322D14.2	0.10717448	0.16044743	0.504305556
ACTR5	0.13897954	0.20806976	0.504321965
KCTD15	-0.063898891	0.10525425	0.543928731
C12orf76	-0.12240903	0.20167959	0.5440234660000001
UBE2A	-0.1334867	0.21995301	0.544063719
OBI1-AS1	-0.042265099	0.069649453	0.5441044070000001
SIK1B	0.046998868	0.070462304	0.504921677
P3H1	0.11274187	0.16905356	0.504989974
AC002543.2	-0.11770863	0.19402821	0.544216351
GTF2F2	-0.11311799	0.18647492	0.544246141
FAS-AS1	-0.08490106900000001	0.13997401	0.544288325
KCNJ6	0.08470584099999999	0.12706027	0.505144224
KCTD2	0.15818438	0.23740018	0.50536088
CFL1	0.21675566	0.32546205	0.505569073
CEP57L1	0.057478604	0.08631951300000001	0.505640448
DDX3X	0.18149144	0.27261542	0.505730101
FBXL19-AS1	-0.10494556	0.17332241	0.544988907
YIF1A	-0.10897372	0.17999079	0.545023971
AC004878.2	-0.10386123	0.17157139999999999	0.545082227
ZNF720	-0.08748593699999999	0.14452199	0.545086149
LINC01144	0.10962422	0.16473572	0.505913222
RP11-363N22.3	-0.10077814	0.16658017	0.5453279289999999
RP11-22E12.2	0.076957438	0.11570142	0.506115757
ACTG1	-0.1847682	0.30550366	0.545450277
PPWD1	-0.10828028	0.17909592	0.545586377
HTRA3	0.071885322	0.10813944	0.506366178
HCFC2	-0.08015665599999999	0.13265769	0.54582357
GAPDHP42	0.12556264	0.18898903	0.5065934679999999
NCF2	-0.16347646	0.27059705	0.545892898
CRLF3	0.1705908	0.25679717	0.50665068
UFM1	-0.098590606	0.16321369	0.545942069
RP11-486I11.2	0.11454143	0.17243888	0.5066878220000001
AP000295.9	0.046882737	0.070586886	0.506725454
TMSB15B	0.095899551	0.14440251	0.506771524
OAS1	0.06814616700000001	0.10265353	0.506941988
PRDM13	0.085320853	0.12856546	0.507075663
PRKD3	0.095763637	0.14435067	0.507221378
G0S2	0.069464857	0.10471435	0.50724378
ELL	0.12240489	0.18458388	0.5073942370000001
MRPL32	0.10597033	0.15985237	0.50753089
DNA2	-0.064226774	0.10656548	0.546846712
SLC25A35	-0.10260684	0.17028048	0.5469280479999999
SLC43A2	0.15370962	0.23195587	0.507696523
AC027601.1	-0.10325441	0.17141756	0.547073965
AC093818.1	-0.08668615199999999	0.14393906	0.547149844
YTHDF1	-0.18007347	0.29904202	0.547199242
GRIK5	0.084431525	0.12747226	0.507898482
RP11-840I19.3	0.11249499	0.16988827	0.508014883
RP11-157L14.5	0.1084499	0.16379291	0.508049744
LINC01725	0.08027952099999999	0.1212475	0.508051789
MUC19	0.062516475	0.094423628	0.5080695479999999
TRERF1	0.1447434	0.21863375	0.508101013
DHX38	-0.11830004	0.19659393	0.547478439
POLR2F	0.10469772	0.15817583	0.50818349
TMEM156	-0.081536711	0.13552139	0.547542483
PDE7B	-0.062588885	0.10405912	0.54766071
RFNG	-0.11406178	0.1896904	0.547773429
SLC5A10	0.11547413	0.17457611	0.508473654
ZC3H12C	-0.06119989	0.10179708	0.547846675
SAP18	0.08790085	0.13291117	0.508540297
SLC48A1	0.074197591	0.11220202	0.50858175
LINC01284	-0.094444475	0.15721513	0.548153559
SPG7	-0.16670725	0.27752043	0.548174456
STAM	0.093890446	0.14206295	0.5088242820000001
CTB-176F20.3	0.10667311	0.16140658	0.508830948
RRAGB	-0.071550438	0.11911795	0.548196985
RGPD8	0.048551788	0.073470182	0.508869596
FRAT1	0.12927995	0.19571672	0.509055746
HNRNPH3	0.16273366	0.24640851	0.50913531
LY86-AS1	0.086020173	0.13025986	0.509166496
RBX1	-0.11212952	0.18684802	0.548568603
NFKBIL1	0.11341183	0.17175185	0.509198449
USP18	-0.060003234	0.099995259	0.548601946
GBP4	-0.061713866	0.10284823	0.548610536
MROH1	-0.12523821	0.20877025	0.54871885
KRBA1	0.08629826	0.13079605	0.50953918
HIGD1A	0.091067743	0.13807247	0.509685322
PLEKHM1P1	0.15788408	0.23942317	0.509768443
CX3CL1	0.097096039	0.14724449	0.5097779
AC010240.2	0.12526711	0.18996832	0.509784318
SUV39H2	-0.10984596	0.18333515	0.54920628
SMAD6	0.07385445	0.11201221	0.509827744
KCNG2	0.10142393	0.15382754	0.509832561
ZNF582	0.091095076	0.1381815	0.509892337
LILRB1	-0.073853347	0.1232942	0.549308158
CACNA1E	-0.054965422	0.091773431	0.549358671
KBTBD7	0.12274363	0.18635907	0.51027856
SHOX2	0.079712934	0.12104634	0.510347982
FDX1	-0.12408245	0.20740644	0.549803898
RP11-81A1.6	0.12431996	0.18881784	0.510425174
AC007278.3	0.056512653	0.08584923400000001	0.510511399
NUDT3	0.16466956	0.25019949999999996	0.510591579
ASB8	0.094650644	0.14382915	0.510640456
WARS2-AS1	-0.081614778	0.13652444	0.550106737
SNRPB	0.16177336	0.24589616	0.5107586279999999
RPL13AP5	-0.11467259	0.19192448	0.550317094
ATRAID	-0.095331579	0.15955875	0.5503291
SERF1B	-0.057246108	0.095830503	0.5503969989999999
IGKV3-20	-0.039926452	0.066840811	0.550418283
CTD-2017C7.1	0.10972594	0.16688432	0.51101301
ZNF17	0.096024551	0.14605945	0.511053049
BEGAIN	0.034413808	0.052345668	0.511053655
NBPF11	0.13060318	0.19865975	0.511061564
BCAS1	0.078869881	0.11997141	0.511071711
ASIC2	-0.061663067	0.10329819	0.550681234
TTC4	-0.093965977	0.15741265	0.550682528
ADPRS	0.14023989	0.21341944	0.5112621829999999
LINC01205	-0.10405557	0.17437826	0.550827461
GATD3A	-0.032136882	0.053875241	0.550972803
COPG2IT1	-0.10266348	0.17211251	0.550982875
ANOS2P	0.11228521	0.17098643	0.511531175
SMARCA4	-0.13485614	0.22610389999999997	0.551020345
SAMD4A	0.060793988	0.092588715	0.511587868
G6PD	0.17920091	0.27296673	0.51165792
TMCO4	-0.09873399	0.16559092	0.551141797
TENM4	0.034813091000000004	0.05306866	0.511974724
DPYSL5	0.10875430000000001	0.16583104	0.512095052
YTHDC1	0.12894406	0.19662208	0.512106245
ZNF562	-0.06932150200000001	0.11639954	0.5516123079999999
NAPSB	-0.042287369000000005	0.071017415	0.551677243
CTD-2537I9.12	-0.10828498	0.18188479	0.551744986
AC016747.3	-0.07299805200000001	0.12267128	0.5519312989999999
TERT	0.068765917	0.10494419	0.512450234
MAPK8IP1P1	-0.023438324	0.039430527	0.552365449
RPL32	-0.11079281	0.18641824	0.55243022
TLCD3A	0.095297645	0.14559756	0.51292266
ZDHHC12	0.1572461	0.24026245	0.512955711
IRAK1	0.14359029999999998	0.21946079	0.513077776
ZNF445	0.11517984	0.17604799	0.513099854
AJAP1	-0.032586439	0.054872783	0.552744132
NT5C1B	-0.086441467	0.14556911	0.5527688270000001
ARL3	-0.10640471	0.17922190000000002	0.552844829
PMF1	-0.14166292	0.23861161	0.552849555
IL1R1	-0.072460026	0.12205538	0.552870623
SATB1-AS1	-0.096449789	0.16251353	0.552989265
IDI2-AS1	-0.082328028	0.13873453	0.553033679
NR1H2	-0.14846018	0.25024959	0.553149299
ARID4A	-0.10236074	0.1725429	0.553149597
UBQLN4	-0.12309403	0.20751588	0.553195865
ATP5PDP4	-0.09814567	0.16545881	0.553199891
EML3	0.13340135	0.20420841	0.513738623
ARHGAP15	-0.10890601	0.18370673	0.55343232
PRPF31	-0.096857838	0.16338388	0.553433442
MYZAP	0.045364821	0.06946799299999999	0.5138860679999999
SULT1A1	0.044156992	0.067621865	0.513907486
PPP1R10	-0.13450556	0.22694665	0.553533058
SEC61A2	0.1004062	0.15378918	0.513982649
JMJD8	0.14556116	0.22297008	0.514017383
RP11-370I10.12	-0.089787909	0.15153677	0.5536395510000001
MT2A	0.052038897	0.079726675	0.514089537
WEE2-AS1	-0.069719117	0.11768932	0.553717163
GLO1	-0.11865195	0.20029389	0.553724147
GEMIN5	-0.08794945400000001	0.14846864	0.553732138
ZNF664	-0.10326337	0.17432075	0.55373325
CCNL1	0.16588615	0.25420786	0.51418957
EPM2AIP1	-0.094705791	0.15989916	0.553794275
RP11-475M20.2	0.11732482	0.17984554	0.514316358
RRP15	-0.040873411	0.069034551	0.55393661
EIF2A	0.10124223	0.15524976	0.514470788
ASF1A	-0.08516776599999999	0.14389245	0.554061737
AIRE	-0.045035648	0.076094902	0.554094929
SIDT2	-0.05552067	0.09383426	0.554193081
AC096558.1	-0.10014193	0.16929564	0.5543053379999999
COL5A3	0.034416094	0.05280689	0.514722248
S100PBP	-0.10967177	0.18541603	0.554325954
AFDN	-0.035288533	0.059661565	0.554333804
RTN4	-0.15231412	0.25755907	0.5544027770000001
CTD-2353F22.1	0.089082105	0.13671549	0.514817311
TSPAN4	0.088786382	0.13627007	0.514843323
TRAK2	-0.090200178	0.15256774	0.554510941
RP1-167O5.3	-0.080142725	0.1356529	0.554793174
MNX1	0.078713185	0.12092543	0.51524582
SLC25A34	0.063299101	0.097248513	0.515260579
UBIAD1	-0.14527154	0.24595719	0.554897055
RBM28	0.058340300000000005	0.089654336	0.515373935
ADGRA1	0.096012987	0.14755422	0.5153923220000001
LNX2	-0.10917652	0.18491593	0.555048372
CTB-39G8.3	0.10293916	0.15821498	0.515436153
GALNT10	-0.1029594	0.17443611	0.555162512
PGBD5	0.053836204000000006	0.082776828	0.515597965
NDUFV2	0.14708674	0.22620951	0.515697511
RELL1	0.080450603	0.12373707	0.515729588
RPS27A	-0.11301416	0.19157213	0.55537107
ELANE	-0.033435289	0.056679197	0.5553884920000001
GPRIN1	-0.087066169	0.14762401	0.555469475
GOLGA4-AS1	0.1220077	0.18770644	0.515846912
CYHR1	-0.17708667	0.30027643	0.555494782
RP11-235G8.1	-0.097531043	0.16538112	0.555501786
CBWD6	-0.059698330999999986	0.10123073	0.555508251
CCR6	-0.063139683	0.10707816	0.555552233
FZD5	0.083569861	0.12859469999999998	0.515925646
NDUFA9	-0.074883437	0.12702154	0.555636955
WDR97	-0.073295526	0.12433443	0.55565728
GPR21	-0.10499345	0.17811852	0.5556872429999999
FAM160A1	-0.036773217	0.062385033	0.555688992
ZNF826P	-0.074371942	0.12618319	0.555728673
TMEM169	-0.08840221599999999	0.14999052	0.555736189
EIF4G2	-0.15842398	0.26879582	0.555737036
DLGAP4-AS1	0.10012793	0.15413792	0.516100391
NIPSNAP1	-0.10670477	0.18105423	0.555758195
PAN3-AS1	0.11947376	0.1839954	0.516274412
AMN1	0.089103388	0.13723089	0.516296835
RP1-111C20.3	-0.042104146	0.071477975	0.555960621
TVP23C	-0.090962488	0.15443472	0.55599265
WAC-AS1	-0.10942028	0.18579383	0.5560389020000001
OXER1	0.068925779	0.1061932	0.516448804
RCN2	0.10848547	0.1671474	0.516461365
CIT	-0.049572581	0.084195835	0.55614403
CDK9	0.16975338	0.26170097	0.516711259
DFFBP1	0.098481371	0.15184285	0.51676276
SLC35B2	-0.13015671	0.22125709999999998	0.556490857
CA5B	-0.077883667	0.13239936	0.556498881
RP1-77N19.1	-0.051546611	0.087667441	0.556679437
IPP	-0.074186873	0.12617364	0.55668249
GPBP1L1	-0.13429463	0.22842328	0.5567189610000001
PRR23C	0.11253407	0.17364015	0.5170772220000001
TBC1D2B	-0.11612339	0.19754228	0.55677222
SHCBP1	0.063061248	0.097317676	0.517138026
TMEM107	-0.096390892	0.16401722	0.556874915
PAPSS1	-0.061524724	0.10473809	0.557057905
PIK3CG	-0.14886195	0.25346628	0.557131892
RUVBL2	-0.097882389	0.16667759	0.5571647129999999
ARPC1B	-0.17452245	0.29718401	0.55716607
TMBIM4	0.10920738	0.16866635	0.517472972
RP11-1C8.5	0.092185671	0.14238966	0.517510134
BTN3A2	0.047548062	0.073445147	0.517524853
CBX1	0.14648623	0.22629569	0.517572281
NBDY	0.11324262	0.17496292	0.517626885
KIF9	0.073139997	0.11300444	0.517631174
UBR4	-0.13169739	0.2243696	0.5573590979999999
POLA2	-0.094959986	0.16178557	0.557370259
DDX10P1	-0.084414501	0.14382037	0.557374084
IPO11	0.063699173	0.098462241	0.517819469
MCL1	-0.14698373	0.25052314	0.557533056
SCARB2	-0.093231766	0.15903246	0.557844375
RTKN	-0.070227789	0.11982665	0.557955471
SEC22A	0.082147829	0.1271112	0.518254739
UBP1	-0.11398966	0.19451464	0.557993933
ZNF706	0.12281538	0.19005639	0.518295184
SOCS2-AS1	-0.07545149	0.12880444	0.558153601
RP11-106D4.2	-0.10659306	0.18196695	0.55815413
ZNF302	0.085266094	0.13199935	0.518454756
SPOUT1	0.10489909	0.16239485	0.518459696
LAIR2	0.057930415	0.089682637	0.51846084
TMPO-AS1	0.12300118	0.19045102	0.518530454
RP11-449L23.2	0.082405895	0.12762874	0.51864229
WDR47	0.092905308	0.14389592	0.51865937
RP11-394B2.5	0.13322979	0.20643373	0.518824304
SZRD1	0.21438361	0.33220301	0.518855759
AKIRIN2	-0.18605657	0.3180633	0.558702066
OTUD5	-0.17701475	0.30263039	0.558733315
ZNF347	0.06130060900000001	0.095022112	0.51899808
MAPK8IP1	0.069799933	0.10820224	0.519018642
LRRN4CL	0.099845161	0.15480031	0.519079773
GLTPD2	0.096653471	0.14989424	0.519197798
ELMOD3	-0.11101378	0.18991746	0.558991221
SMCR8	-0.21660028	0.37069739	0.559147274
AFF3	-0.061038493	0.10447334	0.559184523
LINC02591	-0.03635422	0.062251106	0.559356881
TRAPPC12	0.18231045	0.28303279	0.5196379010000001
GLYATL1B	0.092474221	0.14359241	0.519720194
BUB3	0.12384904	0.19231522	0.519730033
TRIP11	-0.055976788	0.09592967	0.5596757929999999
PTP4A3	0.06507545599999999	0.10111460000000001	0.519994912
RDH13	0.06344967900000001	0.098640042	0.520213137
TMEM255B	-0.052213723	0.08958154199999999	0.5601175310000001
CDK14	-0.054935558	0.094264472	0.560172284
TRIM7	-0.077559596	0.13309100000000001	0.560189135
ARMCX5	-0.10577676	0.18152795	0.5602253220000001
OR8B9P	0.098482137	0.15321227	0.520513001
AKAP17A	0.20825368	0.32400263	0.520531979
RHOA	-0.20689042	0.35518435	0.560369972
SSPN	0.05600214	0.08716025300000001	0.520683672
BRIP1	-0.067465327	0.11586635	0.560517347
SLFN11	-0.080941165	0.13902844	0.5605692520000001
FAHD2CP	-0.089528367	0.15378607	0.560589212
KIAA1841	-0.065815601	0.11306844	0.56063997
CARD9	-0.085478419	0.14685961	0.560670045
RP11-1348G14.4	-0.08824532199999999	0.15161835	0.560682832
LIMA1	-0.066842613	0.11485224	0.560706265
TCTN3	0.091491532	0.14249071	0.5209637020000001
LINC02158	0.07110526	0.11077367	0.521087638
MSRB3	0.06488848700000001	0.10110228	0.521143719
LMBRD2	-0.059956305	0.10310065	0.561013436
ZNF134	-0.073241023	0.12594523	0.561014119
RP11-91A18.6	0.034690102	0.054057366	0.5211974420000001
GPR153	-0.065312335	0.11231734	0.561036038
CCDC117	-0.091592039	0.15751355	0.561043761
ADAMTS5	0.07244551099999999	0.11290123	0.521233779
THADA	0.11403555	0.17772893	0.52126322
VASH1	-0.044267644	0.076140847	0.5611078820000001
ARMT1	0.11766774	0.18340920000000002	0.521307184
RP11-190A12.11	0.08671192900000001	0.13517305	0.52135279
OGT	-0.16415527	0.28242566	0.561214305
CIAO2B	0.13997449	0.21827614	0.521492897
THAP11	-0.15348470000000003	0.26415389	0.5613428229999999
TP53BP1	0.076955743	0.12001415	0.521525519
WIZ	-0.08905817199999999	0.15334258	0.561520445
EIF5A	0.16851558	0.26298844	0.521818051
TBC1D30	0.054158178	0.084533797	0.521884869
PHAX	-0.10241237	0.17645404	0.561781874
TMPPE	-0.16078987	0.27705425	0.561806124
KCNG1	0.046061373	0.07195135799999999	0.522206569
POLR1H	-0.10547764	0.18188119	0.562095386
HECW1	0.059309748	0.092653993	0.5222409960000001
RP11-43F13.3	0.094205111	0.14719870000000002	0.522328575
RP5-1047A19.16	0.1174885	0.18359878	0.5223715839999999
ZFYVE16	-0.095252146	0.16432702	0.56228153
OR2L2	-0.054371017	0.093819227	0.562362689
CD82	-0.090222367	0.15569704	0.56240025
RP11-494O16.4	-0.083890651	0.14479712	0.562472416
ATOX1	0.098059162	0.15331875	0.522594342
THEM4	0.094293075	0.14744896	0.5226468320000001
HCG4P3	0.1045917	0.16356123	0.522667134
RAB27B	0.057739577	0.090293878	0.522668651
RP11-946P6.6	0.11130897	0.17407176	0.522681524
ATMIN	0.13940446	0.21801858	0.52269941
LMNB1	-0.06384902	0.11024863	0.5626276720000001
POPDC2	-0.056151328	0.096958867	0.562635353
PWWP2A	-0.096295326	0.16643259	0.563000064
GZMK	0.043765461	0.068523586	0.523169904
STRN3	-0.086826525	0.15011505	0.563124669
TAF13	0.11082401	0.17354625	0.52323954
ALDH2	-0.074015945	0.12798568	0.563182421
LINC00892	0.077619776	0.12157864	0.523338546
ZNF577	0.067920644	0.10640062	0.523393476
DEFA3	-0.013337017	0.023071859	0.563351145
VKORC1	0.16277991	0.25509172	0.523539958
ERICH6-AS1	-0.05727724	0.099122585	0.563500821
SLC35A1	0.13317731	0.20873147	0.523599362
HLA-C	0.059397637	0.093106533	0.523650304
RP5-1120P11.6	0.11587259	0.18167751	0.5237549420000001
ZBTB8OS	0.10100347	0.15837842	0.5237924420000001
TRMT44	-0.09372836	0.16229860000000002	0.563728169
AGO2	0.094934397	0.14888252	0.5238501760000001
DCAF12	-0.08266285799999999	0.14316139	0.5637925570000001
AC097381.1	-0.06889876	0.11934529	0.5638629070000001
ZSWIM8-AS1	-0.065089723	0.11276415	0.563921019
PPIG	-0.090169313	0.15621573	0.56392764
RPS23	0.095279026	0.14948282	0.524016277
PDE7A	0.184817	0.28999868	0.524073739
NBEA	0.045137248	0.07082704299999999	0.524083219
GAMT	0.099921344	0.15679757	0.524099478
CLASP1	-0.12732102	0.22064754	0.564046988
CFAP36	-0.098215429	0.17023526	0.564110511
ABCB1	0.060375295	0.094771534	0.524230891
B4GALNT3	0.043145243	0.067728716	0.524251221
IL27RA	-0.1434113	0.24867895	0.564277209
MDN1	0.098119781	0.15411298	0.524482994
PRIM2	-0.07502542400000001	0.13015482	0.564453079
TSIX	0.094766057	0.14887974	0.524578588
RTN4IP1	-0.077515286	0.13452109	0.5645886520000001
GPATCH3	0.14082711	0.22131447	0.5247129460000001
SHANK1	0.047087776	0.074023027	0.5248418810000001
FBXL17	0.10855948	0.17066168	0.524851023
LLGL1	-0.15121371	0.26261378	0.5648784020000001
DHX29	0.10825019	0.17020569	0.524924659
SLC1A5	-0.066260603	0.11509116	0.564932352
DCUN1D3	0.10724313	0.16864946	0.524991503
TRIM11	-0.16509765	0.28679528	0.5649722629999999
LRPPRC	-0.1119748	0.19454545	0.565034645
ASB16-AS1	0.13382732	0.21050642	0.525091745
PARK7	-0.12335311	0.21435306	0.5651052320000001
CYB561A3	-0.12784638	0.22220049	0.565174184
PCGF1	0.083160569	0.13084194	0.525195686
BOLA3	-0.077665053	0.1349859	0.565179711
CTB-131B5.2	-0.076283953	0.13261996	0.565280839
CFAP74	-0.078288907	0.13615325	0.5654169729999999
TLR10	-0.067174001	0.11683243	0.565447768
KLRK1	0.085826116	0.13513368	0.525495684
KIF26B	-0.087418551	0.15210618	0.56560982
COA8	-0.08417642300000001	0.14647804	0.5656445210000001
COX11	0.078125762	0.12311094	0.525837113
S100A11	0.12186129	0.19207786	0.525941119
KRBOX4	-0.10484981	0.18261521	0.565990898
HMGB1P10	-0.091531183	0.15942804	0.5660144579999999
RNF113A	-0.12208695	0.21265613	0.5660261120000001
PBXIP1	-0.10485911	0.182706	0.566149459
RP11-122G18.13	-0.08985855699999999	0.15660203	0.566231086
MICF	0.042469299	0.066987821	0.5262356429999999
RP11-122G18.7	-0.088739441	0.15470333	0.566360712
LAGE3	-0.10432108	0.18188295	0.566393707
TMED7	0.082275091	0.12982287	0.526389976
RP11-1277A3.2	0.090833891	0.14333504	0.526410546
CDK20	0.099381729	0.15682533	0.526415506
PRKXP1	0.062084368	0.097973373	0.526430878
P2RY1	0.092472528	0.14593466	0.526449849
SYDE2	0.09179473	0.14486915	0.526461677
RP11-313P13.5	0.11350077	0.17912999	0.526472476
RALGPS2-AS1	0.10140268	0.16003766	0.526475598
ZBTB8A	0.093817219	0.14809322	0.526551616
TSEN54	0.11997650000000001	0.18944149	0.52667182
ZYG11B	-0.10062177	0.17561627	0.566798238
DENND1C	0.18792862	0.29679947	0.526758674
ZNF721	0.083083722	0.13121679	0.526761775
GS1-57L11.1	0.049154742	0.07765507099999999	0.526886369
LAPTM5	0.21610638	0.34140782	0.526887785
PPP1R16A	0.08542133800000001	0.13496456	0.52693297
ZNF799	0.1005154	0.15883086	0.526979509
ALDH1L1	-0.075164571	0.13127256	0.567055351
SH3PXD2A	-0.067178115	0.11732773	0.567066111
CBSL	0.040346735	0.0637704	0.527082661
CTC-453G23.8	0.13643441	0.21567203	0.527138951
RP3-465N24.5	-0.029682623	0.051869104000000006	0.5672746
IGHA1	-0.017972511	0.031408662000000004	0.56730513
IL4I1	-0.077293695	0.13510519	0.567382973
ANAPC1P2	0.10864028	0.17181358	0.5273259779999999
CD14	-0.072568889	0.12685623	0.567412767
KLK10	-0.096992612	0.16955384	0.5674195679999999
SELENOH	0.11369098	0.17983507	0.527403732
CFAP94	-0.090686343	0.15857195	0.567522587
CCDC138	-0.075740293	0.13244887	0.567555414
RP11-319G9.3	0.094510847	0.14953292	0.527505224
DYNLT3	-0.094435903	0.16515123	0.567576283
RP11-138I1.4	-0.020655336	0.036126403	0.567618886
GNRHR	0.080296904	0.12706184	0.527563381
GSTM4	0.046721493	0.073944209	0.527630975
LRRK2	0.11948166	0.18911956	0.527676343
MIRLET7BHG	0.10357283	0.16398641	0.527796831
AOAH	0.095213203	0.15076589	0.527838574
CH507-338C24.1	-0.049452552	0.086560876	0.5679224
ESYT1	-0.11245545	0.19685198	0.567945894
MTX2	-0.078928148	0.13816747	0.567958912
URGCP	0.10983837	0.17397917	0.527968966
RP11-274B21.1	0.07545297	0.11952138	0.527993755
ARL6IP5	-0.16062920000000003	0.2813418	0.5681690460000001
DHX35	-0.1070241	0.18746553	0.568195841
MRS2P2	-0.10285391	0.18018714	0.568252078
LA16c-361A3.3	-0.10471071	0.18349377	0.568365419
C20orf27	0.07159854	0.11350192	0.528306937
AZIN2	0.063856963	0.10125686	0.528418153
L3MBTL3	-0.05459354	0.095708367	0.568524287
SLC25A13	0.075357806	0.11950972	0.5284739589999999
NSUN4	-0.038288898	0.06713622	0.5685913810000001
LINC02495	-0.07779684099999999	0.13642397	0.568631177
ATP5PO	-0.1191991	0.20904366	0.568662591
GDAP1	-0.060814975	0.10669192	0.568802286
BOK	0.046098181	0.073157101	0.5287564889999999
SPNS2	0.085458417	0.13571024	0.52902693
GEN1	-0.056994454000000014	0.10009167	0.56919754
TIMM29	0.12109441	0.19233471	0.529098819
RRP1	-0.096107542	0.16882454	0.569297811
DISC1	0.071405417	0.11344038	0.5291964060000001
ZNF425	0.077210207	0.12267761	0.52924768
DTWD2	0.081584999	0.12964324	0.529294129
RP11-117L5.1	0.073888972	0.11745236	0.529429284
RP4-543J19.8	-0.081215188	0.1427683	0.569579076
BACH1-IT1	-0.095639619	0.16813998	0.5696134070000001
FAM87B	0.090778117	0.14435301	0.529583345
LYRM4-AS1	0.11387248	0.18108002	0.5295900370000001
MSH3	-0.092047645	0.16188241	0.5697500679999999
SLC5A2	0.071396942	0.11353931	0.529604164
LINC02884	0.064166659	0.10209212	0.5298089420000001
MGC16275	0.10536867	0.16765376	0.529826955
H2BC19P	-0.055486864	0.097646199	0.5699971429999999
SYNPO2	0.068456917	0.10894091	0.529895028
RP11-101O6.2	-0.10253803	0.18049836	0.570106469
LINC00608	-0.089004061	0.15669288	0.570151867
RNMT	0.10360611	0.16496846	0.530124128
RP11-295G20.2	-0.053149542	0.093609149	0.5703110570000001
ACTL6A	0.090923079	0.1447898	0.530169839
PTPRB	0.047378793	0.07544924900000001	0.5301765620000001
KNL1	0.048693855	0.077578077	0.530360149
RAVER1	-0.12360039	0.21783685	0.570570803
SNF8	0.10157256	0.16185507	0.530440649
PPM1F-AS1	-0.066799079	0.11774638	0.570628959
RP5-1121H13.1	0.08644635199999999	0.13779477	0.530569524
SGSM2	-0.11236353	0.1981302	0.570760421
SNORA57	-0.05943195	0.10480668	0.570799152
ZNF266	-0.07023407400000001	0.12386564	0.570829319
RP11-517H2.7	-0.079441796	0.14012447	0.570884237
SLC6A6	0.1738019	0.27712952	0.530704084
NDUFB7	-0.10990272	0.19387798	0.570933103
CTA-228A9.4	-0.11035314	0.19469471	0.570976909
APTX	0.13368769	0.21322012	0.530806706
EHD2	0.06678039599999999	0.10651955	0.530847909
PGM5	-0.025860477000000003	0.045633848	0.5710487870000001
TGFB1	-0.21300021	0.37588829	0.571073791
EBNA1BP2	0.12085976	0.19288265	0.531066499
CARS1	-0.14312324	0.25274036	0.571326915
APMAP	0.094631583	0.15104626	0.531125531
RP11-552F3.9	-0.076341702	0.13482704	0.571371848
CHRFAM7A	0.039113628	0.062442847	0.531201852
CBLN3	0.061545432	0.098275557	0.531291752
PRR7	-0.098700914	0.17454892	0.5718861479999999
RP11-111F5.8	0.041551121	0.066417062	0.531714372
ARMCX4	0.059554825	0.095224174	0.531840335
RP11-793H13.8	0.045966366	0.07351258599999999	0.5319265329999999
PLCG1-AS1	0.12514212	0.20014172	0.531938413
SETD6	0.10079884	0.16123164	0.531995662
TMEM154	0.1434268	0.22944994	0.53205506
BHLHE40-AS1	-0.080124042	0.14184953	0.572301121
KTI12	-0.099774598	0.17665264	0.572332167
RP11-475E11.2	0.11790068	0.18863294	0.532096206
BUD23	-0.092338887	0.16351626	0.572399523
SERPINB8	-0.093887955	0.16626912	0.572421991
CMYA5	0.062533762	0.10007262	0.532190142
AP2A2	-0.07718639999999999	0.13671277	0.572480843
TMEM185A	-0.097276316	0.17233283	0.572562705
SATB1	0.12196476	0.19524453	0.5323258989999999
AGT	0.077552763	0.12415665	0.532352496
BAIAP2	-0.061963106	0.10980019	0.572659061
DDX11	0.036160391	0.057903478	0.53244576
SEC61A1	-0.18373907	0.32564181	0.572719815
CHMP5	0.099670167	0.15962141	0.532497114
RNF170	-0.093558661	0.16586534	0.572837326
CDK13	-0.21306653	0.37778384	0.5728872420000001
QSER1	-0.078462667	0.13913099	0.572916105
HPS3	-0.12278822	0.21774776	0.572948067
BAG3	-0.10552182	0.18712834	0.572948329
TRPC5	-0.093735019	0.1662461	0.572994526
PRKACB	-0.13149168	0.23321347	0.572999621
ODR4	0.064400263	0.10321196	0.53279562
HERC2	-0.065533509	0.11627224	0.573138506
UBASH3B	-0.061018552	0.10828395	0.573217612
CRBN	0.11961908	0.19179226	0.53297314
KCNMB3	0.062771151	0.10065911	0.533031947
ZNF90	0.06688978400000001	0.10726967	0.533054729
UQCRC2	0.11699065	0.18773682	0.533319763
DENND4B	0.14130528	0.22675631	0.5333222870000001
RP11-415F23.2	0.10584986	0.16986755	0.533340335
GK5	0.062814854	0.10083427	0.533458736
FAM186B	0.09134853	0.14677274	0.533833686
GPR137B	-0.077346763	0.13759363	0.574147457
IFNGR2	-0.15498537	0.27571136	0.57415431
GTF3C2	0.1248911	0.20075823	0.534020163
LRP12	0.069774894	0.11216556	0.534037561
GIT1	-0.11264049999999999	0.20053388	0.57444445
RP11-439L12.4	-0.097786995	0.17413075	0.57453359
MIR133A1HG	-0.092478171	0.16470992	0.574609469
RAB34	0.081213195	0.13066656	0.534392868
SLC43A3	-0.094107286	0.16767868	0.574762753
DUSP16	-0.10716731	0.19096568	0.574796565
KRT18P4	0.10816209	0.17412475	0.534625761
CTD-3222D19.8	0.13431819	0.21625419	0.534667401
NAT8L	-0.07283049	0.12986266	0.575041357
MRPS21	0.12422431	0.20002621	0.5347149929999999
FASTKD1	0.078843227	0.12697538	0.534785371
NPIPB12	0.060120554000000014	0.096838085	0.534849395
DCAF8	0.16929438	0.27276261	0.534961357
MMADHC-DT	0.10405344	0.1677283	0.5351564879999999
NLRP3	-0.075734075	0.135243	0.5756152139999999
RP3-477J10.1	-0.10648292	0.19015732	0.575623666
RP11-72I8.1	0.039057682	0.062985431	0.53532917
MTHFR	-0.11934169	0.21316554	0.575704313
SAAL1	-0.0808068	0.14434501	0.575729836
STEEP1	-0.076491931	0.13666262	0.575800385
MARK2P8	-0.10367926	0.18524759	0.5758237039999999
LINC00499	-0.06573441299999999	0.11745344	0.575834524
ZNF674	-0.07544095	0.13485949	0.5760114829999999
CTD-2017D11.2	-0.095414188	0.17058098	0.576049507
HUNK	0.059718298	0.096397912	0.53572984
CYB5D2	-0.080106525	0.14323769	0.576112566
ZNF34	0.08862976800000001	0.14307920000000002	0.535764287
NANOG	0.06785637	0.10956007	0.535825134
NRM	0.13265449	0.21418516	0.535830534
FAHD2A	-0.089771177	0.16057503	0.576245777
PPP1R37	-0.09025297	0.16144157	0.576256993
MTMR7	-0.093945801	0.16807459	0.576319182
STARD5	0.085467667	0.13807	0.536046481
RP11-642A1.1	0.10737771	0.17346704	0.536051516
ZBTB17	-0.11847445	0.21204402	0.5764742389999999
TFPI	0.065494848	0.10583868	0.5361776970000001
FBXL14	0.1474537	0.23830207	0.5362103970000001
COQ9	0.13177286	0.21300432	0.5362951
FAM21FP	0.080845535	0.1306836	0.536297581
ZDHHC24	0.13626718	0.22037113	0.536483657
CUL4B	0.15396715	0.24899586	0.536484256
CPSF2	0.06411412	0.10368947	0.536500106
SLMAP	-0.10152632	0.18193921	0.576953626
RETREG1	-0.07264412099999999	0.1302499	0.577154673
PSMB6	0.14236537	0.23048364	0.53692653
RP11-834C11.11	0.055941127	0.090572928	0.53695602
TMEM219	0.15446921	0.25013952	0.537024611
LAMTOR5-AS1	0.11908865	0.19287927	0.537094718
CTBP1-AS	-0.12818667	0.23011827	0.577620279
CCDC71L	-0.06209464	0.11148955	0.57768318
PMS2	0.11173287	0.18104451	0.5372720120000001
TMEM123	-0.07525372400000001	0.13515259	0.577785057
RP11-28G8.1	-0.096682351	0.17366303	0.577840926
CTSO	0.11779813	0.19094687	0.537431033
LRFN1	-0.10485542	0.18836022	0.577874299
RPL5P23	0.1015781	0.16471421	0.537577891
ABHD1	0.07562658400000001	0.12266515	0.53768626
TRIM25	-0.10793106	0.19415446	0.578401717
DUSP6	-0.068646296	0.12350025	0.578445281
GRIN2B	-0.043502324	0.07826906	0.57846884
RBBP4	0.12931951	0.20995053	0.538066453
IGKV2-30	-0.047144118	0.084832744	0.578519862
FLOT1	-0.091045114	0.16383495	0.578532037
KRT18P34	0.098487761	0.15992573	0.53814426
CTA-243E7.4	0.09914239	0.16099785	0.538167297
SRSF11	-0.15031857	0.27059674	0.578671943
USP48	0.14478211	0.23514002	0.538214945
LACTB	0.08974911199999999	0.14581322	0.5383600479999999
CCDC59	0.087341541	0.14190981	0.538383264
TJAP1	-0.14399575	0.25940383	0.57894885
F13A1	-0.046669657	0.084076872	0.5789621620000001
RP11-394O2.3	-0.11116805	0.20028072	0.57897722
POLR3GL	0.11777035	0.1914855	0.538671569
NRAV	0.11015588	0.17914334	0.538758593
IARS2	-0.094348258	0.17010118	0.579251772
PIGCP1	0.099595738	0.16198116	0.538787345
RPL13	-0.1505674	0.27149155	0.579297136
XBP1	0.10483877	0.17055385	0.538895611
GPR62	0.083670914	0.13613893	0.538959367
DEFA1B	-0.015626616	0.02819143	0.579495141
PRSS21	-0.044201151	0.079746764	0.579519007
KLF12	-0.10969332	0.19792729	0.57955915
SLC44A2	0.16283282	0.26504297	0.539114946
TCN1	0.054756114	0.08912734	0.539118662
KIAA1614	-0.092848868	0.16757679	0.579656716
COL5A2	0.051241815	0.083448986	0.539322506
AKIP1	-0.077074082	0.13923142	0.57999841
COIL	0.097741055	0.15929053	0.5396179179999999
CSNK1G1	-0.069925108	0.12636117	0.5801306270000001
SHMT1	0.082659315	0.13472345	0.539653791
MTCO2P11	-0.091476909	0.16532253	0.5801655689999999
COG1	-0.10990893	0.19864345	0.58018361
PSMD6-AS2	0.1394194	0.22726869	0.539714468
NFKBIA	-0.083613724	0.15114281	0.580243479
ZNF710	-0.10936292	0.19773233	0.580328591
SLC25A28	0.13025008	0.21237509	0.539816394
AGPAT2	-0.11481625	0.20763304	0.580403152
FXYD6	0.07620379	0.12427601	0.539895852
HMG20B	-0.12888921	0.23310121	0.580433534
IGHV1-3	-0.040739273	0.07369758400000001	0.5805311439999999
HNRNPA3P15	0.14902904	0.24311806	0.540022329
ADK	0.074622983	0.12175564	0.540087792
DLD	-0.070622546	0.12778706	0.580621347
TMEM11	0.14538441	0.23722405	0.540110552
RNASEK	0.12982393	0.21188212	0.540202582
MYPOP	-0.12862566	0.23282158	0.580753858
CSTF2T	-0.14305876	0.25901529	0.580854285
SOS1-IT1	-0.098326762	0.17807882	0.580967131
ZNF571	0.067148863	0.10966294	0.540465242
BLOC1S2	-0.07146299099999999	0.12947249	0.581102754
SEMA4F	-0.052929754	0.095923234	0.581213822
IRAG2	0.12248421	0.20013468	0.540671273
RAB2A	-0.10704100000000001	0.19399116	0.581220638
CD79A	0.060766765	0.099322695	0.5408018379999999
CTC-215C12.2	0.12945775	0.21163081	0.5408656279999999
CFD	-0.020712549	0.03755951	0.581442164
AP3B1	-0.11765015	0.21334415	0.58144381
PREPL	-0.088314525	0.16017178	0.581500874
ADAT1	0.081075014	0.13257816	0.5409905770000001
ZHX2	-0.15595168	0.28290909999999997	0.581590464
NUBP2	-0.13859874	0.25145811	0.581633497
PCCA	-0.07212336400000001	0.13085474	0.581639695
VPS18	0.16610737	0.27171462	0.541120178
RP11-73M18.6	-0.10378181	0.18833052	0.581714453
KDM5B	-0.10670260000000001	0.19369412	0.581837884
RP11-613D13.5	-0.06279793	0.11400461	0.581868858
DENND1A	-0.10929849	0.1984473	0.5819157660000001
SUPT3H	0.08379088700000001	0.13714042	0.541347919
AC004471.9	0.11859442	0.19413758	0.5414192870000001
ZMYND11	0.08713450699999999	0.14265289	0.5414612289999999
PABIR3	0.081063541	0.13273954	0.541539741
ICE1	-0.15755275	0.28629146	0.582221064
RP11-82O19.2	-0.09208378	0.16732862	0.5822251279999999
UTP6	-0.07446366900000001	0.13531247	0.58223061
IFNAR2	0.10066205	0.16494694	0.541822376
FAM210A	-0.06664112400000001	0.12116256	0.58243272
HPS1	0.094262908	0.15449424	0.541908866
TMC3-AS1	-0.065612614	0.11940428	0.582785515
AC005562.1	-0.060132444000000014	0.10945834	0.5828787529999999
SLC12A1	-0.011144086	0.020286048	0.5828900029999999
CTD-2008P7.11	0.09126673	0.14978235	0.542445078
SCNN1A	0.05796976	0.095139824	0.542456866
MRE11	0.087192448	0.14310029	0.5424576
ZNF286A	0.059840782	0.098243075	0.542590545
ERF	0.121512	0.19954814	0.542705587
DDX19B	0.10541982	0.17314944	0.542770885
ZNF683	-0.024048792000000003	0.04383912	0.583423809
NALCN	0.097039687	0.15942548	0.542872653
CASZ1	-0.082344877	0.15015293	0.583535305
ATXN3	0.082370025	0.13535351	0.54295808
TRBV7-3	-0.036586795	0.06672468599999999	0.583591581
STX8	-0.10869333	0.19823855	0.583611555
RP3-337H4.6	-0.097605111	0.17802177	0.583624836
TADA2B	0.15804296	0.25978015	0.543079242
UBE2E2	0.062116544	0.10211285	0.5431185079999999
SESN3	-0.080520722	0.14698547	0.58394201
ZNF140	0.11110645	0.18275771	0.543362938
CEP162	0.06802254	0.11190335	0.543412889
C10orf105	-0.070234666	0.12826011	0.584092077
NDUFAF3	0.14817348	0.24379740000000003	0.543476314
RAPGEFL1	-0.061037472	0.11147566	0.5841296779999999
TPTEP1	0.026462957	0.04355372	0.5435953410000001
RP11-44F14.9	-0.056270679	0.10280245	0.584248932
WWC1	-0.046395321	0.08477000800000001	0.584289374
IRX2	0.085806329	0.14125373	0.543682284
RP4-545L17.11	-0.034818571	0.063633983	0.584384664
HOMER3	0.083222024	0.13706125	0.543863891
HAPLN3	-0.079070117	0.14458929999999998	0.584597121
RP11-709D24.6	-0.094568853	0.17296418	0.584669995
AC138035.2	0.038157301	0.062881441	0.544112775
PRR7-AS1	-0.096411282	0.17638872	0.5847866279999999
AARS2	0.12814816	0.21123246	0.544208657
TRDC	0.051432749000000014	0.08477897599999999	0.544208792
RP11-324O2.3	0.100601	0.1658374	0.544238209
TTLL3	-0.13144560000000002	0.24058152	0.584936382
ARVCF	0.065041057	0.10726627	0.544419292
RP11-553K8.5	-0.08614014099999999	0.15776481	0.585185548
ESPNL	0.07311957200000001	0.12061822	0.544515376
LINC02352	-0.075164675	0.13768698	0.585249931
ZFAND1	0.090881759	0.14995335	0.5446081660000001
GUSBP15	0.037001009	0.061068993	0.544726473
ELAC1	0.10237659	0.16898015	0.5447522379999999
ST6GALNAC3	0.04971759	0.082095414	0.54491318
AJUBA	-0.059186501	0.10853549	0.585655742
RP11-523H20.3	-0.053542279000000005	0.098193995	0.585689397
STYXL1	0.083975976	0.13875556	0.5451783729999999
KBTBD12	0.071852149	0.11874728	0.545260351
SPATA1	-0.07922258900000001	0.14542417	0.586034065
CHRNA7	-0.045858403	0.084182503	0.586047301
SLC2A6	-0.084919115	0.15591392	0.586113306
MTFR1L	-0.10507762	0.19293637	0.586134383
PREB	0.1465389	0.24227857	0.5454251760000001
MCOLN2	-0.050334966	0.092428816	0.586163468
CENPE	-0.042671134000000006	0.078372231	0.586241424
RPS10-NUDT3	0.024038523	0.039769938	0.545688837
LINC00937	0.042971614000000005	0.071096208	0.5457051470000001
GJC2	0.092699463	0.15337989999999999	0.545729617
TCEANC2	0.10996214	0.18197045	0.5457910539999999
ZNF765	-0.068134899	0.12527166	0.58663374
SNW1	-0.082402019	0.15152219	0.586681268
PGAP6	-0.08703888900000001	0.16004964	0.586683816
PITHD1	-0.054034861	0.099392643	0.5868034129999999
RUNX1T1	0.061992004	0.10266680000000002	0.546102262
PTMAP9	-0.033797968	0.062191583	0.586941907
ABCG8	0.095429019	0.1581031	0.54625523
FAHD1	0.082912026	0.13737873	0.546294071
ZNF85	0.075936145	0.12583155	0.546330136
RAP1GAP2	-0.090811463	0.16718454	0.587126499
SFRP5	-0.082221694	0.15143494	0.587285034
LRRC37A16P	-0.093383414	0.17200736	0.587317399
DNAJC8	0.15307864	0.25385259	0.546631203
ABTB2	-0.053073092	0.097789052	0.587436618
PEBP1	-0.11403856	0.21013376	0.587460909
PDCD6IPP2	0.052687039000000005	0.087392273	0.546725598
RALA	0.11077151	0.1837623	0.5467801379999999
ARGFX	-0.10635322	0.19605060000000002	0.5876100670000001
AC079584.3	0.10714637	0.17778389	0.546860081
ARNT	-0.12558214	0.23152478	0.58765485
ARHGAP42	-0.052726675	0.09721251	0.587673919
RPPH1	0.06851495099999999	0.11377198	0.547169246
TALDO1	-0.15513354	0.2863165	0.588059762
CTD-2542C24.5	-0.07509724	0.13860276	0.588065975
RP11-190D6.1	-0.095559439	0.17638711	0.5881049389999999
RP11-667M19.9	-0.095899999	0.17704263	0.58816163
SYTL2	0.06359089400000001	0.10566859	0.547446873
ASH1L-AS1	-0.095997423	0.17727555	0.588273315
ZNF792	0.13223933	0.21977379	0.54750614
APBA1	0.049988557	0.083092055	0.5475740410000001
TMEM38A	-0.064301779	0.1188015	0.588453369
ZUP1	-0.093639834	0.17302244	0.588490152
KIZ	0.088578605	0.1473148	0.5477847929999999
RP11-867G23.4	-0.052245818	0.096617039	0.58879948
SAV1	0.05834798400000001	0.097089867	0.547997208
RP11-473O4.3	0.12177416	0.20266648	0.548069745
HECW2	0.058659862	0.097644816	0.548144696
CLU	-0.041871962	0.077481432	0.589032922
GLI2	0.072899308	0.12140899999999999	0.548346686
ZNF529	-0.073731053	0.13650529	0.589225617
GDF7	0.066223082	0.11031092	0.548421839
GRK6P1	0.08427343400000001	0.14043572	0.548585512
ANKH	-0.059314681	0.10990051	0.589515714
COL17A1	0.071705804	0.11954078	0.548746459
OPLAH	-0.044123002	0.081784414	0.589659619
TMEM132D	0.077892207	0.12989405	0.548869267
RRS1	-0.11298572	0.20945367	0.589710088
NAT10	0.10688396	0.17829206	0.548983536
RELL2	-0.083512882	0.15492859	0.589978689
IYD	-0.079009151	0.14657938	0.589993587
WASH7P	-0.056787609	0.10535919999999999	0.590013596
ABO	-0.028547212	0.052980928	0.590130854
HTR6	0.055370294	0.092436071	0.5493009839999999
PABPC1L2B	-0.081637585	0.15152309	0.5901589389999999
MFSD2A	0.080349093	0.13417657	0.549421461
NRG2	0.074686574	0.12472643	0.549440076
RP11-671J11.5	0.077463207	0.12936472	0.549444151
RP11-395I14.3	0.11207488	0.18718236	0.549477466
SLC25A16	0.055890889000000006	0.093374112	0.5495958670000001
AGO1	0.17768868	0.29690285	0.5496593989999999
CSTA	0.08664548	0.1447854	0.549681685
ABCB4	0.063426076	0.10599126	0.549703142
NCKAP1	-0.04165656	0.077424786	0.590678954
FBXO5	-0.10156135	0.18878028	0.590705907
TIGIT	0.05293531	0.088497569	0.5498718770000001
FAM225A	-0.02915135	0.054192188	0.590748547
CCR7	-0.06940701	0.12905949	0.5908413770000001
SMG9	-0.090639523	0.16854177	0.590844221
MRGPRE	0.035272301	0.058991293	0.5500264020000001
HPS5	0.085012924	0.1421932	0.550062896
B3GALT4	-0.11807795	0.21962398	0.590947627
OR7D2	-0.047495566	0.088401639	0.591200751
RP11-582J16.7	-0.094423453	0.17579685	0.5913066260000001
RP11-770G2.2	-0.07339183	0.13666738	0.591380008
ZNF219	0.072801329	0.12191851	0.550555344
ADAMTS1	-0.042345701	0.078875709	0.591479714
RP1-191J18.66	-0.089079016	0.16592417	0.591479969
TRIM71	-0.06574177	0.12249285	0.5915952720000001
XPC	-0.11401828	0.21246918	0.5916397529999999
SNRPA	0.15622252	0.26181220000000005	0.550845103
HBP1	0.13714337	0.22984189	0.550852572
C11orf54	0.092533926	0.15513793	0.551001699
RP11-483I13.5	0.047954589000000006	0.08040346	0.551026971
TYW1B	0.091812654	0.15397838	0.5511302260000001
CORO7-PAM16	0.038450317000000005	0.064490657	0.551166603
RP11-398K22.12	0.08205551700000001	0.13762763	0.551167501
DRG1	-0.095104955	0.17745148	0.592113173
DMAC1	0.071970408	0.12072835	0.551220164
GEMIN2	-0.086122584	0.16071161	0.592158965
CTD-2231E14.8	0.11300339999999999	0.18958616	0.551274971
TXK	0.062809246	0.10539887	0.551364105
ZMYM4	0.066387339	0.11140666	0.551376483
TOX	-0.082072466	0.15321227	0.592300357
FBXO33	0.085918676	0.1441866	0.551386965
G3BP2	0.077077502	0.12938070000000002	0.551482742
EMP2	-0.07350063400000001	0.13725347	0.5924164160000001
RP11-68I3.11	-0.11480973	0.21439993	0.592428086
NARF	0.11375793	0.19098956	0.551561605
TBC1D25	-0.10276935	0.19196229999999997	0.592518729
EIF2B2	0.089037716	0.14951299	0.5516321160000001
ESD	-0.11042693	0.20630822	0.592594718
RP11-77P6.2	0.11075137	0.18600573	0.5516983520000001
ATR	-0.090645403	0.16938278	0.592664499
FAM66B	-0.067353749	0.12585928	0.5926645079999999
TYW1	-0.085780871	0.16033138	0.592753581
THAP2	-0.062724208	0.11725069	0.592797981
PBX2	0.1740741	0.29247998	0.551867533
VIL1	0.047009506	0.079022877	0.5520553460000001
USP44	0.06008876	0.10102064	0.552100877
TMEM41B	0.10017809	0.16843309	0.552135464
ARF5	-0.12536007	0.23452432	0.593094598
RBM38-AS1	0.08772898300000001	0.14750917	0.552154904
SUN2	-0.15616072	0.29221226	0.593177944
TMEM237	-0.056388377	0.10551557	0.593178234
NRBF2	-0.10704781	0.20033789	0.593227884
CLBA1	-0.08232866700000001	0.15412975	0.593355554
AC013474.4	0.085366972	0.14367319	0.552529932
CTA-29F11.1	0.088750257	0.14937061	0.552538807
THAP6	0.10322089	0.17373033	0.552550225
CFAP410	0.083095508	0.13986557	0.5525733
HLA-F-AS1	-0.072074255	0.13504611	0.593667209
TRAPPC12-AS1	0.096605369	0.16266824	0.552727145
TRHDE-AS1	0.071448218	0.12033788	0.552827219
RP11-152P23.2	-0.0669145	0.12546607	0.593925656
ACTG1P17	-0.076430481	0.14331347	0.593937869
XKR6	-0.080894914	0.15169124	0.593953892
KRT8	0.064662938	0.1089797	0.553082396
MMP21	-0.10014819999999999	0.18792355	0.594207681
RP11-564A8.4	0.10546719	0.17783821	0.553281139
LRP10	-0.13208089	0.24790028	0.594291691
MFSD1P1	0.11088282	0.18712177	0.553602916
LINC02018	-0.059525377	0.11185321	0.594723884
KCTD9P1	0.090121565	0.15213907	0.553741681
PDXK	-0.084028337	0.15791866	0.5947759770000001
AC093690.1	0.12429633	0.20984753	0.55377229
MAPRE2	-0.11679935	0.21952964	0.594814183
CASP8AP2	-0.13463649	0.25308347	0.594855122
NDOR1	0.1032549	0.17436417	0.553864468
COX7C	-0.067188814	0.12633444	0.594960092
GDF15	-0.078664126	0.14792125	0.594984711
LINC02076	0.086806371	0.14666476	0.5540721470000001
PSMA7	0.14661547	0.24773136	0.5540967929999999
USF1P1	-0.083478938	0.15705451	0.595170921
FBL	0.13952393	0.23579414	0.554172628
GCNT2	-0.056411844	0.10616885	0.595300855
LILRA2	-0.099563097	0.18742973	0.595396817
RP4-808A1.2	-0.099559768	0.18742837	0.595406448
SOBP	0.061302373	0.10369044	0.55451652
NSFP1	0.01449548	0.024520288	0.554545269
CRYZL1	0.11489166	0.19438107	0.554611337
RP11-661A12.8	0.098771641	0.1671185	0.5546357820000001
TARS2	-0.08604884	0.16211672	0.5956870679999999
UQCRFS1P1	-0.066892596	0.12607809	0.5958384210000001
ZIC1	-0.070042652	0.13202556	0.595867085
PPM1D	0.11315517	0.19157326	0.55488023
OLFM1	-0.038801365	0.07315272	0.5959416120000001
RNASEH2B	-0.10197594	0.19229583	0.5960166610000001
TAX1BP3	-0.10888386	0.20538892	0.596136267
CHIC1	-0.075420505	0.14232779999999998	0.596294231
WBP11	-0.13080628	0.24685979	0.596312376
SFI1	-0.11981868	0.22614031	0.596339175
AK2	0.096876988	0.16418952	0.555303109
SLC22A4	-0.081267998	0.15340333	0.596391436
ANXA5	-0.086978753	0.16418826	0.596403009
LINC02714	0.077599464	0.13156058	0.555432599
EGR3	0.054711402	0.092763346	0.5554612760000001
LCMT1-AS2	-0.11941655	0.22560017	0.596695458
ARMC8	0.096773575	0.16415054	0.555631432
NEURL1B	-0.055438557	0.10473705	0.596706866
AP001442.2	-0.078685872	0.14867677	0.596755834
RP11-22N19.2	-0.073896483	0.13968457	0.596906467
MAPK8IP3	-0.11642562	0.22010066	0.596947129
TMOD2	-0.06372219999999999	0.12046888	0.596956677
THAP4	-0.10611776	0.20065550000000001	0.597023289
FCRL1	0.046634165	0.079196089	0.556098975
PCDH9	0.038173822	0.064828593	0.556100275
C15orf61	0.07009960700000001	0.119048	0.556105333
ZBTB40	-0.17057361	0.32273717	0.597254783
UIMC1	0.11693619	0.19862273	0.55617215
ARFGEF1	-0.13245833	0.25066857	0.597325202
STIM2	-0.10384905	0.19653163	0.597333083
SH3BP5L	0.13167548	0.22376873	0.556367135
HLA-DOB	0.05666708	0.096326646	0.556477184
GABRB2	0.059748477	0.1015739	0.556513244
OR5BA1P	0.080176629	0.13630568	0.556523117
ISM1	-0.066990225	0.12693777	0.597796647
COL13A1	0.042211089000000014	0.071820096	0.55684403
MAX	0.16794618	0.28578086	0.556883601
PLXDC2	-0.090384247	0.17136455	0.598006401
AC011288.2	-0.06312340400000001	0.11969401	0.598051722
HSD17B1	0.06192519999999999	0.10540574	0.557005124
TCAF1P1	-0.051291901	0.097293405	0.598180308
STAG3L4	0.10642984	0.18123624	0.55717288
MAPK8IP1P2	-0.011282724	0.021411985	0.59835583
CCM2	-0.13930079	0.26436943	0.598368209
ANO6	-0.09085599999999999	0.17245755	0.598427963
RPS20	0.10361087	0.17653397	0.557391882
MTHFSD	-0.10524551	0.19982739	0.598531419
TIFAB	0.065463558	0.11156039	0.557471236
CIDEB	0.077305787	0.13178789999999999	0.5576101
ITGA11	-0.08397233800000001	0.15961357	0.598937186
LINC01001	-0.060437859	0.11488826	0.59896496
KTN1	0.10335376	0.17630542	0.557860269
ISOC2	-0.086535109	0.16453988	0.599059379
CSRP1	-0.12623232	0.24006015	0.5991188239999999
COPS5	0.14144304	0.24140343	0.558061902
CYP27C1	-0.091561324	0.17420779	0.599292047
TMEM65	-0.12612178	0.24002239	0.5993812829999999
COL9A3	0.039336096	0.06716981400000001	0.5582622110000001
ADGRF3	0.078066757	0.13334112	0.55836646
RP11-155D18.17	0.096850444	0.16544955	0.5584262529999999
SEC23IP	-0.04200202	0.079982302	0.599601522
POLQ	0.044413618	0.075881549	0.558477023
RP11-423H2.1	0.06972950900000001	0.11915584	0.558548296
ZNF280D	0.08494618599999999	0.14519202	0.558638977
TMEM150A	0.10576516	0.18080427	0.5586997810000001
RNH1	-0.10864112	0.20705404	0.599908758
CTDP1	0.1390073	0.23765864	0.558745003
CCDC150	-0.060652285	0.11560894	0.599954731
ASTE1	-0.10144788	0.19338071	0.599976496
ARHGAP33	0.045973347000000005	0.07861338	0.558812313
SLC27A1	0.12365464	0.21161934	0.559133187
SLC49A4	-0.099447381	0.18979542	0.600414735
MIR34AHG	-0.051289436	0.097888533	0.600424396
CASP6	-0.080250852	0.15321669	0.600552327
RRN3P1	-0.08259066400000001	0.15768873	0.600563465
DAAM1	-0.053616015	0.10239285	0.600651846
TCTN1	0.081897027	0.1402733	0.559460541
ARHGEF26	-0.090652921	0.17313543	0.60067619
GS1-124K5.12	-0.13510886	0.25805247	0.600693001
PSMD8	-0.13385731	0.25589072	0.6010183929999999
ZNF74	0.10976289	0.18817920000000002	0.559830446
POU5F1P4	-0.10363017	0.1981236	0.601049873
RP11-156E6.1	-0.044960739000000007	0.085967043	0.601090541
SSR1	0.12148898	0.20836806	0.559991411
RTCA-AS1	-0.042430842	0.081160908	0.601230171
RAB42	0.097569165	0.16740067	0.5601272270000001
RP11-326C3.15	0.048920332	0.08397288300000001	0.560312397
PDLIM4	0.07143935900000001	0.12266436	0.560430832
RP1-68D18.2	-0.089168669	0.17080246	0.601746302
RP11-115D10.1	-0.073321517	0.14047027	0.601805815
RNF31	0.12175772	0.2091959	0.560679748
RP11-455O6.5	-0.0920171	0.17642595	0.60209094
BTN2A3P	0.07152317	0.12298097	0.560981505
DNM1P41	0.082158035	0.14127526	0.561003979
ZNF605	0.056323492	0.09688826	0.561153231
TBC1D14	0.13511534	0.23246553	0.561218431
CNOT6	-0.083049837	0.15940816	0.602490282
KLF16	-0.067732779	0.1300096	0.602494251
ALMS1	-0.084077543	0.16146556	0.602680813
MARK3	0.16806013	0.28935279	0.561497001
CD33	0.087685228	0.15098525	0.561537641
EMC2	0.060412716	0.10402905	0.561554036
CARD16	0.088271509	0.15205675	0.56169717
RCN3	-0.069912446	0.13437565	0.602986494
MRI1	-0.063707709	0.12249819	0.603129691
MTDH	-0.076599533	0.14730179999999998	0.60316661
AC073343.13	-0.058705392	0.11289425	0.603176536
PIAS1	0.14394934	0.2481182	0.561934731
STARD10	0.073271128	0.12629788	0.561947574
NFXL1	0.033562946	0.057856612	0.5619743389999999
RP3-355L5.3	0.097661117	0.16836207	0.562001035
CTD-2537I9.18	-0.086313067	0.16611195	0.603452184
MFAP1	0.11258222	0.19418608	0.562204221
FCER2	-0.044485746	0.08563440900000001	0.603538123
SIRT7	0.11701939	0.20186266	0.562249087
EFCAB13	-0.055615029	0.10706056	0.603546378
ACP1	0.099194869	0.17111878	0.562258363
SIL1	0.094815271	0.16357949	0.562296246
IL17RE	-0.047372024000000006	0.091204393	0.60359347
SUCNR1	0.07669613	0.13236588	0.562433064
LMBR1	0.090472709	0.15617191	0.562507468
TCAF2C	-0.037932558	0.073083013	0.603852203
SCAMP2	-0.11112570000000001	0.21411149	0.603869815
MAK	-0.061727256	0.11895142	0.6039258129999999
CNTF	-0.08612068	0.16599005	0.60399406
LRRC37A	0.03059166	0.052833411	0.56270559
CREM	-0.079193969	0.15265308	0.60402642
RP11-426D19.1	-0.099695766	0.19222925	0.604134077
PARVA	-0.055402167	0.10685502	0.604238492
CITED2	-0.12286324	0.23699752	0.604283157
SORBS1	0.063575424	0.10987484	0.562978336
RP11-108M9.4	-0.054081421	0.10433106	0.604319524
DDX12P	-0.062609837	0.12083226	0.604464983
PABPC4	0.13231819	0.22878329	0.56315428
RP11-96K19.4	-0.087014864	0.16795552	0.604515328
ZNF738	0.08421945800000001	0.14568358	0.5633280270000001
LINC02021	0.058569206	0.10134266	0.5634401520000001
TMEM63A	-0.14225198	0.27477138	0.604775129
ALCAM	-0.062887452	0.12147566	0.604785172
FOXA1	0.085320152	0.14763608	0.563456239
CYSLTR2	0.050454136	0.087336342	0.563597522
TRAV26-1	-0.064501998	0.1246613	0.604979072
MAPKBP1	0.07710474099999999	0.13349527	0.563675248
HTD2	0.053014323	0.0917888	0.563685729
CTD-2349P21.3	-0.096160085	0.18587544	0.6050361670000001
RP1-97D16.9	0.074847623	0.12960123	0.563716825
NPRL3	0.044801143	0.077583449	0.563760696
RNASEK-C17orf49	0.0406151	0.070337265	0.563776824
FN3KRP	-0.081733608	0.15807991	0.605242915
TASP1	0.086523429	0.14993625	0.5640235889999999
MSRA	-0.078819735	0.15252485	0.605433655
ADA	0.093203046	0.16153855	0.564089209
DCAF1	-0.14418531	0.27906622	0.6055005929999999
ARHGEF37	0.051330285	0.089064609	0.564524536
ABHD18	-0.094944303	0.18397402	0.605916682
VPS50	0.07241763	0.12566375	0.564555196
EIF1	-0.07364756	0.14278252	0.606106706
CCS	0.11160799	0.19377579	0.564769003
ABCC4	-0.059613499	0.11558981	0.606155008
EDRF1	-0.1047637	0.20314965	0.606180145
RP11-468E2.2	-0.037379558	0.072485353	0.6061891429999999
ALKBH4	0.093268375	0.16196909	0.564852764
IGHG4	-0.021666798	0.042028663	0.606300859
COL5A1	0.043530017	0.075619298	0.564983617
PRSS27	0.085839745	0.14913270000000003	0.565020039
PTK2B	0.11992602	0.20837301	0.565059085
NRP1	0.047649054	0.082833999	0.565261717
MTMR12	0.089716595	0.15597225	0.565279821
ZNF28	0.043234735	0.075192408	0.565428983
TRAF3IP2-AS1	0.094133418	0.16373043	0.565468722
LIPT1	0.096163858	0.16727631	0.565501817
CASC2	0.07110868299999999	0.12370043	0.5655250820000001
TAX1BP1	-0.091447228	0.17773432	0.607004901
COPG2	-0.079330508	0.15421675	0.607079845
NUPR1	-0.061262106	0.11909401	0.607085376
GALNT5	-0.066549809	0.12938607	0.60712074
ATIC	0.093770758	0.16320619	0.5657225
RPS6KL1	0.07129335099999999	0.12409123	0.565742954
ZNF133	0.10164046	0.17692342	0.565766784
GALNT16	-0.05601624	0.10896114	0.607300254
ZNRD2	-0.063141513	0.12282296	0.607305962
MBOAT1	-0.10208457	0.19858959	0.607332265
CLIC3	0.049444956	0.086107059	0.5659439279999999
CEP57	0.084413915	0.14701391	0.565968637
PLEKHA6	0.052107597	0.090770954	0.566059364
H3C8	-0.042299997	0.082340161	0.607559705
TRAV13-1	0.078853681	0.13740359	0.566175809
PXMP4	0.07030660700000001	0.12252633	0.566226922
NSUN3	-0.06553460400000001	0.12760475	0.607662875
BYSL	-0.069881717	0.13607535	0.607679172
TBCB	0.12148366	0.21180201	0.5663868320000001
DONSON	-0.07435217400000001	0.14484122	0.607830099
RHAG	-0.074325083	0.14479148	0.607837639
RP11-345P4.6	0.059919141	0.10448991	0.566473088
CARNMT1	0.088665563	0.15471903	0.566723213
AC069368.3	0.0437943	0.076421543	0.566731649
MRM2	0.071164677	0.12418523	0.566738138
PRKCSH	-0.12106937	0.23633125	0.608563674
SLC35C1	-0.12296507	0.24014883	0.608738462
CSRNP1	0.0852658	0.14901773	0.567325115
RP4-568C11.4	0.058909529	0.10299945	0.567491279
CFAP97	-0.09976027	0.19496753	0.608990746
SIKE1	0.064760282	0.11324113	0.567532375
TMEM168	0.07890201200000001	0.13799927	0.5676155310000001
RNFT1	-0.10097273	0.19739754	0.609100356
CTD-2313J17.6	-0.07713413400000001	0.15082311	0.609169281
HNRNPA1P49	0.11986311	0.20971623	0.567756205
PTPN11	-0.097271202	0.19023419	0.6092376979999999
UBE2D3	-0.13319975	0.26051011	0.609251609
SEPSECS	-0.089440252	0.17493416	0.609268448
CNOT3	-0.096924093	0.18958549	0.609294601
TNPO1P1	0.10104450000000001	0.17686753	0.567924612
RAB3GAP1	-0.11405744	0.22319314	0.60944608
RSF1	-0.073215694	0.14327852	0.609462275
PACSIN2	-0.14335218	0.28053161	0.6094627579999999
CSGALNACT2	0.14542096	0.25459039	0.567995525
CEP78	0.058885977	0.10309341	0.567999117
OR2B11	-0.07473790400000001	0.14636915	0.609735409
XPOT	-0.084210295	0.16492592	0.6097478239999999
MSMO1	0.080597881	0.14121917	0.568311801
EXT2	-0.075541585	0.14799287	0.609855626
ZNF367	0.10271248	0.17999282	0.5683669610000001
DLK1	0.04793164	0.084000779	0.568392847
GUSB	0.1151837	0.20186453	0.568399921
EIF3C	0.068879447	0.12074405	0.568495283
PPM1N	-0.073288721	0.14364063	0.610008211
AC005785.2	0.090210075	0.15824252	0.568755275
KAZN	0.035842606	0.062880903	0.568800689
TMEM121B	-0.042391044	0.083154393	0.610313276
GABPB1-AS1	-0.048259345	0.094667363	0.610319665
NMT2	-0.06572968	0.12895054	0.610354835
RP11-61L23.2	-0.048080543	0.094339348	0.610405694
CTD-2293H3.1	-0.091315642	0.17918207	0.610426955
RP11-322M19.5	-0.082190896	0.16129084	0.6104570429999999
PCMT1	0.10288566	0.18060220000000002	0.569022231
RP11-16N10.2	-0.052213755	0.10250497	0.610600044
RP11-426C22.6	-0.076049366	0.14931169	0.610631451
MTHFD2	0.065506116	0.11507971	0.569332304
RP11-104F15.9	-0.07995548	0.15708344	0.610864701
CLK4	-0.097250891	0.19109838	0.610931411
FZD7	-0.069919951	0.13740157	0.610953729
RPP21	0.10583623	0.18598281	0.569440353
ARHGEF40	-0.053546785	0.10523536	0.6109846760000001
MED21	0.080383104	0.14127583	0.56949782
FHDC1	-0.061025251	0.11995239999999999	0.611043025
QARS1	0.10971775	0.19284849999999998	0.56953008
HKDC1	-0.045139766	0.08873481800000001	0.61107208
BOLA2-SMG1P6	-0.071842159	0.14126186	0.611163
LINC00847	0.10211218	0.17955157	0.56968316
KLHDC1	-0.064711808	0.12727466	0.6112556370000001
PIK3C2B	-0.051221039	0.1007502	0.611287734
ATP1A3	0.07397126400000001	0.13017498	0.5699965370000001
RP11-57H14.4	0.14059348	0.24748286	0.570099055
FAM222B	-0.12135273	0.23895091	0.611666329
SARDH	-0.050493361	0.099467782	0.611821265
FBXW7	0.08241536299999999	0.14514860000000002	0.570298545
ZNF835	-0.052797966	0.10402414	0.611877648
PPP1R13L	-0.06411931900000001	0.12634153	0.611910654
SLC15A2	0.041632764	0.073338237	0.5703789
RP11-175B9.2	0.084590993	0.14902369	0.570410819
GK-AS1	0.08856948	0.15608187	0.570532527
GTF2A1	0.086762285	0.15290285	0.570546943
TRAF2	-0.055089137	0.10866334	0.612287323
RAP2C	-0.074513568	0.14702637	0.612404229
CERKL	-0.058803171	0.11603543	0.612428788
RP11-356C4.5	-0.052862838	0.10434383	0.6125322639999999
PHLDB1	-0.056770721	0.11211997	0.612730478
TRMT2B	-0.098431513	0.1944015	0.612736104
ECEL1	-0.07508667200000001	0.14830594	0.612760839
LINC02470	-0.02252852	0.044506377	0.612837637
IGFALS	0.093660109	0.16538171	0.571298922
CEP128	-0.053373141	0.10547393	0.612946232
GON4L	0.13506181	0.23853720000000003	0.571379282
ADCK5	-0.08495056599999999	0.16790789	0.613013649
DSTN	-0.069415021	0.13725311	0.61314763
HMG20A	0.094855507	0.16762427	0.571601418
MRTFB	0.07144648599999999	0.12628089	0.5716743679999999
TRAM2-AS1	-0.08090691	0.16004855	0.613308921
GPR108	0.12248214	0.21651536	0.571726776
ZNF2	-0.097989989	0.19386356	0.6133484379999999
CAMSAP1	-0.057047811	0.11289538	0.613448671
SF3A1	-0.11671342	0.23098679	0.613472496
CTD-2010I16.1	0.09820956	0.17371261	0.571958361
RP11-146F11.1	0.091612191	0.16205258	0.571980565
MRPS14	-0.10111001	0.20020463	0.613646934
HRH4	-0.037165229	0.073590775	0.613652321
RP11-34P13.8	-0.04271366	0.084586916	0.613693013
FMC1	-0.066240434	0.13118071	0.613701509
HLA-A	0.072588712	0.12849344	0.572254091
CSF1R	-0.07265840900000001	0.14396879999999998	0.613893887
B3GAT2	-0.070489013	0.13975022	0.614096681
USHBP1	0.059581925	0.10552729	0.5724648960000001
RPSAP16	0.10153975	0.17985618	0.572499404
MYO1E	-0.035612484	0.070627279	0.614210147
ZNF501	-0.054156906	0.10744199	0.614332449
DYNLL2	-0.1382411	0.27432118	0.614415587
SNORD3A	-0.037980838	0.075368483	0.614418073
TNK1	0.069691379	0.12354839	0.572825313
C17orf58	0.088642388	0.15716191	0.572867563
CD274	-0.044136428	0.087610305	0.614526299
ATG16L1	0.093911162	0.16652409	0.57291526
FAU	0.13513365	0.23971789	0.573071681
NDUFA5	-0.08874729199999999	0.1763247	0.614852196
ZNF467	-0.088197056	0.17532022	0.615031228
SASH1	0.039999563	0.071035023	0.5734957470000001
SPACA6P-AS	-0.051313575	0.10205044	0.615197825
RP11-1035L22.1	0.072366594	0.12854021	0.573569517
SERF1A	-0.060606282	0.12054583	0.615240106
VWDE	-0.034174111	0.067978265	0.615271262
ZMIZ2	0.13324768	0.23673609	0.573661213
RIF1	-0.068361054	0.13607353	0.61550883
NIPAL3	0.12876136	0.22887273	0.573840882
RP4-714D9.5	-0.05120482	0.10196065	0.6156363779999999
CCDC14	0.071802696	0.12770135	0.574058041
RP11-568J23.10	0.080188144	0.14263931	0.574123556
GP1BA	-0.06905414	0.1376054	0.615899725
EGR4	0.079340326	0.14116376	0.57421184
RP11-770J1.5	0.047169292	0.083950516	0.574330632
LPCAT2	-0.064293171	0.12816714	0.616034678
HSPA1L	-0.090280642	0.17998446	0.616057834
CETN2	0.098784427	0.17588042	0.574476009
RP11-15H20.6	0.10060772	0.17913246	0.57448829
NOP2	0.08457235099999999	0.15058188	0.57448949
IER3	-0.050004397	0.099728591	0.616196823
MATN2	-0.070011408	0.13963687	0.6162129
SPDYE18	-0.082147475	0.16388705	0.61630964
IGBP1	-0.13114209	0.26166406	0.616351489
SEPTIN6	-0.14861957	0.29660561	0.616433776
ZNF81	-0.04182848	0.083491866	0.616489561
ADSS1	-0.061732392	0.12326274	0.61660855
NLRP6	0.053316857	0.095041126	0.574932178
RP11-686D22.3	-0.071119117	0.14202082	0.616646633
LIPA	0.062847528	0.11203134	0.574935967
GMPR	-0.054846573	0.10952686	0.616651074
MON2	-0.097344208	0.19441967	0.616698903
GCH1	-0.08134757599999999	0.16249082	0.61674282
AP3M2	-0.068435555	0.13670696	0.616762783
PKD1P6	0.070986223	0.12658072	0.57506108
LLNLR-245B6.1	0.097229551	0.1734885	0.575306498
ASCC3	0.095143856	0.16978195	0.575340241
RP4-613B23.1	0.08535258300000001	0.15231312	0.575348925
SLC66A3	-0.082070972	0.16413121	0.617162278
SRRM4	-0.06509815599999999	0.13021246	0.617228943
RBFOX2	0.055457996	0.099010072	0.575520024
PELI1	0.094783183	0.16922305	0.575531473
HEATR3	-0.057008983	0.11406095	0.617317942
TBRG1	0.10866949	0.19407264	0.575644415
EOMES	0.067194721	0.12001048	0.575668455
RBM41	0.095429753	0.17047298	0.575745572
MORF4L1	-0.10965227	0.21960805	0.617671771
RAB4B-EGLN2	-0.053150452	0.10645182	0.617684341
MIOS	-0.083884936	0.16801846	0.617706092
PTPRT	-0.057284928	0.11478317	0.6178395000000001
BAX	-0.12218818	0.24485912	0.617879353
TAF1C	-0.07514217599999999	0.15058605	0.617890581
ARPC1A	0.12412177	0.22199669	0.576208406
RPH3AL	0.058170497	0.10407489	0.576335421
MGAM	0.072858075	0.1303947	0.576457503
RBM23	-0.069828208	0.14008681	0.6182669789999999
GOSR1	0.08855419	0.15850921	0.576512934
KCTD11	0.11378408	0.20369673	0.576563088
ZFAND5	-0.10410854	0.20890131	0.6183385029999999
IGHV4-34	-0.039160213	0.078625476	0.61855141
FBXO28	-0.067918195	0.13637325	0.618571446
RP3-395M20.12	0.10232002	0.18331898	0.576865185
PHYKPL	-0.11975286	0.24053364	0.618690121
SIGLEC14	-0.013085375	0.026287212	0.618745389
MASP2	0.12279878	0.22008225	0.576991595
RPS2P44	0.11333526	0.20316035	0.577064339
MAP7	0.059912989000000014	0.10741482	0.5771251279999999
RP11-902B17.1	-0.072163276	0.14507488	0.6190018389999999
YWHAQ	0.11968444	0.21462975	0.577220665
SNX20	0.13549608	0.24301425	0.577266956
KRTCAP2	0.10803905	0.19381194	0.577350014
TTC34	0.10641216	0.19091362	0.577390191
TREX1	0.08041711	0.14428683	0.577418772
EEF1A1P25	-0.094920496	0.19100478	0.61933128
CPD	-0.061885396	0.12456584	0.619433357
RP11-216L13.19	-0.086888088	0.17491689	0.619482313
RP11-489E7.4	-0.067516627	0.1359411	0.619537592
AGFG1	0.08998292	0.16161964	0.577818061
PPM1F	-0.059388087	0.11961224	0.619647435
LONRF2	-0.054584373	0.10993994	0.6196561939999999
AP001610.5	0.070488295	0.12663179	0.577898335
INTS1	-0.081372792	0.16397238	0.619820865
STAG3L1	-0.064390645	0.12976002	0.619842343
TYW3	-0.067965816	0.13699218	0.619912541
CSF3R	0.12898909	0.23189267	0.578168201
TMEM160	-0.095261164	0.19206148	0.620008514
RB1	-0.068149739	0.13742376	0.6200674829999999
PPIP5K1	-0.062982365	0.12700936	0.62008291
SAMD14	0.057056007	0.10261329	0.5783154
GOT1	-0.071429742	0.14411425	0.620252868
S1PR5	0.071463575	0.12859729	0.5785295420000001
BMP7	0.071762782	0.12918109	0.578662983
RP3-487J7.4	-0.092486041	0.18680599	0.620644581
TAF8	0.086474559	0.15574076	0.5788503
ATAD3A	0.08062981	0.14527217	0.579001347
HSBP1L1	-0.077733647	0.15709978	0.620847168
RPS8	0.10350293	0.18649961	0.579034986
TK2	-0.044313378	0.08958391800000001	0.62095061
HES4	-0.044530036	0.09002910800000001	0.620978508
HRNR	0.063996798	0.11537007	0.5792181160000001
NHLRC1	0.089497925	0.16134243	0.579218743
THNSL1	-0.082523297	0.16693488	0.621171871
STAT6	0.17575206	0.31696384	0.579370418
ADD2	0.047413268	0.085514458	0.579396924
CLPB	0.064437886	0.11622853	0.579424691
PAIP2	0.11210899	0.20221773	0.579431099
CCDC92	0.12158097	0.21942763	0.5796466379999999
PI4K2A	-0.10904472	0.22085568	0.621600254
RCAN1	0.08770080699999999	0.15834144	0.579790873
NCDN	0.10924829999999999	0.19735639	0.58000505
RECQL4	0.059775115	0.10800761	0.58009001
GALK1	-0.09117679	0.18492014	0.622078406
KTN1-AS1	0.082122754	0.14845536	0.580263058
KIF15	0.069421286	0.12555189	0.580435832
RP11-57A19.2	-0.069973643	0.14206015	0.62242939
MXD4	-0.11035009999999999	0.22411777	0.622562203
RNF187	-0.076896921	0.15619775	0.622612079
GNAZ	0.052403613	0.09484866	0.580731515
FAM156A	0.072571195	0.13135806	0.580751097
TMEM119	-0.048770322000000005	0.099116422	0.622791594
RP3-340B19.7	-0.050577483	0.10280144	0.622833226
STEAP3	0.063256653	0.11455734	0.580946372
SRA1	0.12202727	0.22099465	0.580953489
LINC00944	0.056664277	0.1026245	0.58096815
RP11-139H15.6	0.10044312	0.18194153	0.58102906
ERO1A	-0.062880376	0.12786271	0.622982742
CDH2	0.050544706	0.091570596	0.58108886
MISP3	0.086479758	0.15668459	0.581116244
SLK	0.10034166	0.18186362	0.581249156
HMGCL	0.11051436	0.2003114	0.581268673
ZCCHC14	-0.077349473	0.15738202	0.623197947
ZNF554	-0.083332801	0.16962917	0.623347341
CCDC25	0.069894926	0.12675661	0.58147573
TIMM44	0.10175059	0.18454447	0.581509772
ERVK3-1	0.11743985	0.21303923	0.581579361
RPAP1	-0.058054513	0.11825974	0.623600275
KLHL3	0.07602903400000001	0.13798074	0.581748809
ZFHX2	0.055634369	0.10098359	0.581808487
SF3B2	-0.10887153	0.22187813	0.623759504
ACSL6	-0.049786890999999986	0.10146749	0.623768871
RALY	0.10791385	0.19590638	0.581863912
EVA1C	0.091707406	0.16648728	0.581868477
E2F1	-0.064699903	0.13190683	0.623890078
PIPOX	0.093401779	0.16964316	0.582046265
PDHB	-0.088925269	0.1813756	0.624041824
ZNF534	0.064592368	0.11735029	0.58215205
LIPT2	-0.045516033	0.092893698	0.6242559010000001
KMO	0.056415208	0.10254126	0.582325329
MAP3K15	-0.049972502	0.10199859	0.6242887979999999
RRAGD	0.096009501	0.17455068	0.582416417
FNDC11	-0.065461199	0.13365721	0.624404786
CNTNAP1	-0.051484635999999986	0.10512677	0.6244265139999999
RPL11	-0.064581055	0.13187129	0.624434061
NCBP2AS2	0.088044203	0.16009788	0.582483693
INTS9-AS1	-0.066227009	0.1352639	0.624515137
RP11-114N19.3	-0.069816169	0.14260295	0.624535655
RP11-521C22.2	0.10440871	0.18990462	0.5825826279999999
LINC02035	-0.090657003	0.18517502	0.6245424829999999
TNFRSF8	-0.072929963	0.14900786	0.624639889
RP11-46H11.11	0.13470856	0.24508794	0.582693707
LINC01551	0.07975329099999999	0.14514473	0.582802965
HADHB	0.14647464	0.26658712	0.582823844
FBXL15	0.1070473	0.19486370000000003	0.582891974
RASGEF1A	0.07281984400000001	0.13255892	0.582895401
EDF1	0.15437813	0.28104462	0.582921684
ENSA	0.14920506	0.27175213	0.583095075
VPS39	-0.13723142	0.28079214	0.625140547
RP3-510L9.2	-0.12311849	0.25194109	0.62517587
DDI1	-0.075382205	0.15427259	0.625211077
BBS4	0.080888153	0.14738407	0.583247891
MLST8	0.10997950000000001	0.20040133	0.583268011
TNR	0.045622947	0.083149321	0.5833430310000001
CCDC47	0.092353752	0.16832012	0.583348321
CSNK2A1	-0.10176944	0.20838266	0.6253896489999999
QRICH2	0.067276845	0.12264125	0.583425871
IP6K1	0.13228784	0.24120055	0.583501623
FBLN2	-0.040869077	0.08371036	0.625501225
GPR78	-0.06019658	0.12333127	0.625594341
GAS2L3	0.057359212	0.10461626	0.583620894
VEGFB	-0.075716225	0.15514602	0.6256343529999999
MYCBP2	0.08700787800000001	0.15872062	0.58368915
YKT6	0.15686489	0.28628334	0.5838585079999999
CCR8	-0.054201358	0.1111339	0.6258608370000001
ZFP28	-0.050462750999999986	0.10346875	0.625862336
RP11-395A13.2	0.091132704	0.16632252	0.583864133
MRPL20-DT	0.098220648	0.17928015	0.583909689
ZEB1	0.087750336	0.1601885	0.583955696
USP32P2	0.016522102	0.030163087	0.583979895
HEMGN	-0.039714869	0.081477304	0.626057327
AC007278.2	0.050945853	0.093062376	0.584200465
NAGPA	0.08714744599999999	0.15923011	0.5842915329999999
ABCC6	0.068167295	0.12455602	0.584307207
RP11-44F14.2	-0.038499653	0.079051027	0.626349113
ITGB4	-0.039141271	0.080372472	0.626366358
STK11IP	-0.076110178	0.15629127	0.626381915
SNORA22	-0.054548434000000014	0.11201731	0.6263905439999999
PGAM1	-0.12598046	0.25871753	0.62640628
PDIA3P1	0.095469556	0.17450495	0.584440621
MATR3	0.037022192	0.067674455	0.5844577329999999
DXO	-0.10346031	0.21251957	0.626487666
ACTG1P10	0.091121781	0.16657507	0.584479501
C11orf95	-0.074891613	0.15384349	0.626504191
RP11-213H15.5	-0.066152623	0.13594109	0.62662944
NUP210	-0.12163574	0.25001255	0.626706387
NHLRC3	0.11857390000000001	0.21688021	0.584689673
RPH3A	-0.02542411	0.052260246	0.626726303
CD244	0.10156853	0.18579158	0.584720847
ATL2	0.077493096	0.14176732	0.58476084
SHISA7	-0.048544456	0.099812477	0.62682114
PPP1R14BP3	-0.07724940400000001	0.1588451	0.626847708
RUNDC3A-AS1	0.054188591	0.099162081	0.584868596
CUBN	0.043179596	0.079021403	0.584893132
POMT1	-0.06578769799999999	0.13531403	0.62694251
SCRN2	0.092171597	0.16871865	0.5849794110000001
TGFB1I1	-0.055094715	0.11338874	0.627150208
WIPF1	-0.17840386	0.367185	0.627166601
RPA3	0.072967039	0.13362788	0.585155985
CDK16	0.11912301	0.21819286	0.585220376
ZNF891	-0.11084069999999999	0.22821142	0.627291429
CTC-338M12.4	0.084758661	0.15527975	0.5852945270000001
MTND5P14	-0.079832493	0.16439314	0.6273436520000001
TECR	0.15941103	0.29206017	0.5853145989999999
MTCO3P11	-0.081141273	0.16714374	0.627458026
SUPT7L	0.15937636	0.29210749999999996	0.585456939
HIBCH	-0.06599817	0.13600881	0.627606078
CTD-3014M21.1	0.045139365	0.082768791	0.585623015
KDM7A	-0.077067633	0.1588654	0.627702833
OSER1-DT	0.095817064	0.17575782	0.5857616520000001
PRKAB1	0.10200916	0.18728064	0.586091106
CRIP2	-0.041800947000000005	0.086293262	0.6282042729999999
RBM39	0.1706852	0.31343155	0.586171419
IDE	-0.094161014	0.19442949	0.628283571
UPF1	0.14411189	0.26474574	0.586328626
USP11	0.09268002	0.1702787	0.58636744
KRT8P26	-0.052290286	0.10809734	0.628681243
COX6C	-0.082220559	0.17000099999999999	0.628742163
FZD6	0.073092248	0.13445264	0.586818763
NF2	-0.12897998	0.2668618	0.628973668
SH3YL1	-0.068348275	0.14141551	0.628977911
SMU1	-0.15577606	0.32243604	0.629114835
RP11-20D14.6	0.013023538	0.023969425	0.58701732
ACAD9	0.10923566	0.20110045	0.587120599
RP11-930P14.2	0.087563335	0.16121532	0.5871510839999999
CRCP	0.11116240000000001	0.20468577	0.58719045
FLT1P1	0.045045254000000014	0.082981085	0.587362819
DGCR8	0.08606278099999999	0.15854612	0.587371568
TM9SF1	0.11477466	0.21157855	0.587617054
POLR3E	-0.074274237	0.15406372	0.6298400789999999
CD83	0.08991213099999999	0.16581226	0.587765551
VTA1	0.06609876599999999	0.12189722	0.58776735
CHGA	0.077939211	0.14373636	0.58777611
E2F6	-0.059132482	0.12267802	0.6299019229999999
H4C4	-0.068765084	0.1427128	0.6300235270000001
CCDC159	0.10051428	0.18543119	0.587900215
GPR89A	0.070464373	0.13004188	0.58803654
SYAP1	-0.057253544	0.11891781	0.630298893
XAB2	0.13699783	0.25293947	0.588199154
TRIB3	-0.063901145	0.13274482	0.630349597
GPX4	0.077814686	0.14367991	0.588226249
SNRK	0.14134095	0.26103894	0.588314563
AC003991.3	-0.065021492	0.13514949999999998	0.630545269
ASTN2	-0.076544287	0.15910814	0.630562665
RP11-640L9.2	-0.090437403	0.18808863	0.630747445
MIR29B2CHG	0.11073415	0.20467458	0.588610809
ELP3	0.074430599	0.13762617	0.58875427
PISD	-0.07547071799999999	0.15703648	0.630910732
RP11-493P1.2	-0.06497231	0.13522025	0.630982571
ZNF767P	0.091514259	0.16927418	0.588885056
RP11-206L10.19	0.062875265	0.11631309	0.588925209
DOP1B	-0.078743477	0.16394682	0.631120121
FAM182B	0.061735318	0.11423468	0.58902429
SLF1	-0.039985174	0.08328105599999999	0.63124495
BCL2A1	0.063916572	0.11830295	0.589125343
TRPC3	-0.04302851	0.08967888800000001	0.631470152
SCAF8	0.17750533	0.32872222	0.589327303
DNAH5	0.074950669	0.13881604	0.5893671229999999
ABCC1	0.10349511	0.19169277	0.589385785
CRNDE	-0.048901288	0.10195597	0.63159459
ARHGEF18	0.14388825	0.26657461	0.589477947
GRINA	0.06842342400000001	0.12680387	0.589592979
CLCC1	-0.11265525	0.23502496	0.631806663
CELSR1	-0.035143428	0.07333125	0.631871338
ATP6V1D	0.094942908	0.17600293	0.589704065
CPM	0.044167297	0.08189278700000001	0.589778961
CD247	0.075180408	0.13941137	0.589820665
NFE4	0.066954894	0.1241839	0.589897236
MASP1	-0.049387549	0.10314185	0.632163507
LCOR	0.017479477	0.032430421	0.590018124
CTA-414D7.1	0.077066367	0.14300258	0.5900650679999999
AKT3	-0.069028669	0.14420172	0.632260351
VPS54	0.13417319	0.2490232	0.59014645
ZCCHC9	0.085609239	0.15891856	0.59021484
TAPBPL	0.08224392	0.15270211	0.590289495
ATP8B4	-0.05051116	0.1055932	0.632501491
GBGT1	-0.070243598	0.14688057	0.632586875
MAMLD1	-0.066466492	0.13898409	0.632590588
HMCES	0.080914414	0.15027477	0.590391244
SGCB	0.066798211	0.12408132	0.590460867
TMEM161A	0.072229248	0.13417154	0.590465779
CRYGS	-0.075297467	0.15752659	0.6327559739999999
CIB1	0.089934536	0.16710139999999998	0.590556668
HS2ST1	-0.07293024299999999	0.15259058	0.632792448
KY	0.06691728599999999	0.12436009	0.59063286
RNF20	0.0941663	0.17506406	0.590768617
LINGO2	0.043023935	0.079987449	0.590777353
ZNF594	0.07640476	0.14205501	0.59079823
AP000350.6	0.026168288	0.048656567000000005	0.590823885
RSC1A1	-0.05984685400000001	0.1253265	0.633091096
RP1-167A14.3	0.05727766400000001	0.10652429	0.590906966
LUNAR1	0.057027148	0.10607667	0.590970926
RP11-676J12.4	-0.084827203	0.17778686	0.633374977
C5AR1	0.11143416	0.20738544	0.591160342
EXOG	-0.057648522	0.12084881	0.6334451170000001
ABCC3	-0.034605966	0.07254593	0.6334512729999999
CYFIP2	-0.10981991	0.23025427	0.633501736
RP11-2C24.3	0.07291758200000001	0.13575457	0.591298934
RP11-360F5.1	-0.079298352	0.16635676	0.6336968789999999
RPS9	0.11005848	0.20508206	0.591624986
CALCRL	0.054064805999999986	0.10076794	0.591713382
AC116366.7	0.038542465	0.071836847	0.5917134039999999
WRN	-0.056634013	0.11891254	0.633989048
NOL9	-0.065634825	0.13786495	0.634121163
CXCL8	0.042389566	0.079052178	0.591924199
SARS2	0.066606926	0.12421951	0.591937476
ARPIN-AP3S2	0.035927702	0.067032914	0.592097976
FAAH	0.055239157	0.10308339	0.592168735
MYSM1	0.07368929	0.13753439	0.592224396
CLEC18C	0.044301272	0.08269973	0.5922934
CTD-2093G19.1	0.08725563199999999	0.16290705	0.592343276
RP11-156E8.1	0.096169203	0.17957951	0.592406631
OR7A17	-0.094118029	0.19801654	0.634674408
AP1G1	-0.12153113	0.25570244	0.634688982
GSPT2	-0.082416695	0.17341412	0.634706064
RUNX1	-0.10193025	0.21447669	0.6347121
UGGT1	0.11076551	0.20686965	0.5924675220000001
CSTB	0.08424813800000001	0.15739892	0.5925946320000001
ELOCP19	0.088700055	0.16573544	0.5926372679999999
RRN3P2	-0.08906634	0.18755083	0.634968044
TMEM259	-0.14797802	0.31162784	0.634994258
FAM114A2	-0.057896857	0.12194429	0.635046805
RAMP2-AS1	-0.07889268299999999	0.16619804	0.635111208
CDC7	0.058734977	0.10981621	0.59287411
SMARCC2	-0.11346102	0.23906078	0.63516767
GALNT7	0.091835699	0.17173249	0.592934812
THOP1	0.0665121	0.12438132	0.592946364
ZNF808	-0.07154929	0.15081312	0.635301711
UGT8	0.05901883400000001	0.11039918	0.593049104
ABCC10	-0.08193128400000001	0.17272596	0.635359374
PCDH7	-0.07300793	0.15392231	0.635377804
RPL6	-0.094044602	0.19840069	0.6355939820000001
SEPTIN8	-0.056541156	0.11928224	0.6355953639999999
SGMS1	-0.098474601	0.20783214	0.635733352
RP11-44F14.10	0.050580978	0.094718823	0.5934522289999999
CTC-444N24.8	-0.06924556	0.14618152	0.6358205060000001
AMZ2	-0.11104878	0.23443119	0.635821331
CH17-195P21.2	0.08988607400000001	0.16836966	0.59355627
ITFG1	0.10697846	0.20039226	0.593567466
TREML1	0.043187993	0.080927805	0.593695104
RPL4P6	0.093187725	0.17468211	0.593826826
RP11-464D20.6	-0.080560965	0.17025244	0.636184416
ZNF862	0.094867651	0.17785807	0.59388265
ZNF93	-0.064664391	0.13667571	0.636229058
ZNF252P	0.094558688	0.17731746	0.593963052
EIF4G3	0.099533751	0.18666770000000002	0.594004457
XPO4	0.089650924	0.16815217	0.594045997
MTATP6P11	0.090765085	0.17024196	0.594046076
SHANK3	-0.047920701	0.10135519	0.6364594929999999
GATA6	0.062206611	0.11676596	0.594327949
EIF2B4	-0.093877722	0.19867681	0.636662731
ZNF233	0.065853988	0.12365648	0.594459593
FBXO41	0.096261194	0.18077499	0.594503963
NEXN-AS1	0.08599340400000001	0.16154629	0.5946268020000001
CTD-2135D7.2	-0.063971031	0.13550496	0.636963161
C21orf58	-0.070524765	0.14939165	0.636973108
RP11-589M4.5	-0.061893752	0.1311095	0.63697519
GRIPAP1	0.089820458	0.16878016	0.594723755
FBLIM1	0.061877168	0.11627877	0.594743999
KRT5	0.057790593	0.10859935	0.5947440820000001
DDHD2	0.067371178	0.12661097	0.594767085
SLC25A25	-0.08471127199999999	0.17951385	0.637106539
DPH6	0.059360064	0.11157861	0.594842884
BHLHE40	-0.072877018	0.15449595	0.6372381420000001
GAL3ST3	-0.062198635	0.13188856	0.63731545
RP1-292L20.4	-0.09498179	0.20141176	0.637329559
AC084219.4	-0.065958379	0.13998181	0.637606252
EIF2D	-0.10087208	0.21419442	0.637788636
SP8	0.078683657	0.14813802	0.595432332
DSTYK	0.13241072	0.24931307	0.595466133
FIP1L1	0.11165432	0.21024159	0.595484074
DPP9	0.11234214	0.21157109	0.595543823
ERCC8	-0.08849183599999999	0.18798322	0.6379269470000001
RP11-545G3.1	0.07155118	0.13475964	0.595568734
RP5-1022E24.7	-0.051587326	0.10961066	0.637999606
ADPRH	0.076869039	0.14481167	0.595661106
APLF	-0.06785611	0.14419293	0.638034607
RP11-264B17.4	-0.070872685	0.15062536	0.63808426
CTD-2587H24.14	0.11453971	0.21581814	0.595728626
TPBG	-0.049005776	0.1041742	0.638156738
NDUFB8	-0.10762568	0.22878961	0.638162523
POT1	0.07899558	0.14887564	0.595803972
ADIRF-AS1	-0.053452769	0.11366777	0.63827601
PTPMT1	-0.08056701599999999	0.17132949	0.6382819789999999
PLP2	-0.049324705	0.10490343	0.638320894
FBXL3	0.11580849	0.21834425	0.595956727
WDR24	-0.08221242599999999	0.17486003	0.638342483
PHYH	-0.074315038	0.15807827	0.638375245
MAMDC4	0.0746434	0.14078316	0.5960903820000001
RHOC	0.07028075	0.13256407	0.5961158870000001
SFR1	-0.067049987	0.14270394	0.638562133
PRR13	-0.12957549	0.27577909999999994	0.638563077
SIVA1	0.088360638	0.16670142	0.596192881
UBE2D2	-0.078613948	0.16736204	0.638654911
ZFP41	0.087698402	0.16549872	0.596296488
RP11-371H1.1	0.075595025	0.14265899	0.596298993
NABP1-OT1	-0.037683549	0.08025317900000001	0.6387731720000001
DYRK1B	0.11467606	0.21661262	0.596641444
RAD54L2	-0.10027597	0.21375255	0.639085091
MICAL2	-0.075759251	0.16149429	0.6390905370000001
SHLD2	-0.065438212	0.13952378	0.639164088
BFAR	0.11681698	0.22073299999999998	0.596768455
CLIC1	-0.12180446	0.25973039	0.639197075
TMEM250	0.14538244	0.27475313	0.596827102
CTD-2335I23.3	0.10902386	0.20610816	0.596947815
DNAJA3	0.08808386300000001	0.16653892	0.5969864739999999
IGLC2	-0.019055072	0.040665862	0.639474631
SBK2	0.086669316	0.1639018	0.597070048
PEX14	-0.08984092199999999	0.19174701	0.639501616
CLEC12A	-0.020375613	0.043489658	0.639517746
SMARCD2	-0.12365697	0.26412066	0.639755502
ABHD11	0.080060546	0.15151536	0.597339987
CNTNAP3B	0.032919272	0.062319132	0.597452277
RNF185	-0.094575661	0.20213019	0.6399619870000001
HOOK1	-0.029047631	0.062086906	0.639990878
PTGS1	0.050961387	0.09651721	0.597614551
CXCR5	-0.059566451	0.12733962	0.640046735
TRAF4	0.069665449	0.13195573	0.597654437
KIFBP	-0.077460658	0.16566064	0.640182485
HLA-DPB1	0.04966753	0.094103875	0.59775913
XPA	-0.091901761	0.19657332	0.640230675
CHD4	-0.084114416	0.17991687	0.6402312179999999
F8	-0.070007035	0.14976065	0.640273239
GALT	-0.10661114	0.22820867	0.640483708
PRPS1P2	-0.087013873	0.18627075	0.640504155
SAMM50	0.12073974	0.22900791	0.598151357
MAGED4	-0.03900336	0.08351981	0.6406051660000001
ERVH48-1	-0.072502118	0.15529289999999998	0.640692401
TET1	-0.086987095	0.18632104	0.640697129
RPSAP36	0.08569175400000001	0.16262993	0.598371391
LINC02767	-0.066857641	0.14334853	0.641031575
HBA2	0.016575358000000002	0.031477675	0.598605748
KIF13A	-0.082421115	0.1767424	0.641077707
AP4B1	0.085581734	0.16253249	0.59862204
GPAA1	0.10779544	0.20478914	0.598746145
PHBP12	-0.07816630599999999	0.16769482	0.641229641
VWF	-0.027805856	0.059694519	0.641458516
RWDD2A	0.090366909	0.17181255	0.599031305
ZNF205	-0.061873478	0.13292098	0.64168167
KLRD1	0.051795812	0.098532543	0.5992328020000001
MEAF6	0.096495277	0.18360839999999998	0.599318086
NDST2	0.076956893	0.14660638	0.599754102
DNAJC13	0.09143326	0.17425383	0.599899201
ZFAND2A	0.080065472	0.15262533	0.599985869
UQCR11	-0.09723746	0.20943737	0.642548825
LINC01220	0.04886918	0.093189431	0.600112015
CCL4L2	0.046757481	0.089163713	0.60011657
CSRP2	-0.040585152	0.08750512199999999	0.642889921
ERP27	0.067293555	0.12844026	0.600444371
SLX4IP	0.087302136	0.1666531	0.600495392
SLC39A7	0.12526969	0.23917080000000002	0.60055713
INTS6L	0.11481238	0.21927692	0.600676251
VRK3	-0.11879649999999999	0.25637459	0.64319965
IGHV3-30	-0.034561296	0.07459208	0.643223604
ASAH1	0.090774874	0.17339403	0.600730133
HR	-0.054094227	0.11677077	0.643285157
CLSPN	0.0464291	0.08872116	0.600871339
ASNS	-0.05289008	0.11421726	0.643418325
CTB-61M7.2	-0.050846658	0.10981417	0.6434476960000001
LINC02731	-0.060051273	0.12980668	0.643737035
MRPL50	-0.093059582	0.20116826	0.6437549920000001
LINC02772	0.06445450700000001	0.12328775	0.601231344
RP11-443B7.1	0.06839948400000001	0.13085609	0.601293713
DEK	0.10970426	0.20990911	0.601349541
CH17-118O6.6	0.024329143	0.046556549	0.601388204
NOLC1	-0.073910079	0.15989296	0.644004783
MAPT-AS1	-0.057337642	0.12406416	0.644066459
RBL1	0.051636535	0.098872938	0.60161117
CIAPIN1	-0.085503194	0.18510031	0.644232933
GALNT14	0.045046624	0.08629056199999999	0.6017623670000001
RP11-1145F21.2	0.088350364	0.16926348	0.6018074379999999
CPT2	0.095232951	0.18247362	0.6018558829999999
RTRAF	0.079359601	0.15207671	0.601898037
PRPSAP1	0.081261241	0.15576174	0.601993459
AFG1L	-0.044940903	0.097386061	0.644560844
INCENP	-0.05877182900000001	0.12736323	0.644575966
SLC11A2	-0.080566995	0.17460329	0.644591509
C1orf115	-0.06749767799999999	0.14628007	0.644592324
RP11-796E2.4	0.058713073	0.11255985	0.602053121
CALML4	-0.057565044	0.12476585	0.644623214
IFT122	0.06148770200000001	0.11789795	0.602111061
UCHL3	-0.07484589999999999	0.16226173	0.644707926
RN7SK	-0.093056133	0.20174416	0.644713934
MINAR1	-0.048549286	0.10525968	0.6447316120000001
RP11-88I18.2	-0.04768423	0.1033893	0.644748094
NR3C1	0.15865464	0.30428202	0.602199275
WNT7A	0.04896459	0.093966596	0.60242311
ANKRD24	-0.059223055	0.12850681	0.645002774
NOMO1	0.052409629000000006	0.10062172	0.602581227
SLFN13	-0.04694705	0.10194547	0.645249525
C22orf39	-0.095977262	0.20842729	0.645269765
RASA1	0.15128521	0.29061479	0.6027821329999999
ATP7A	0.10576189999999999	0.20320897	0.602859265
DUS4L	0.063123025	0.12135853	0.603083656
NELFE	-0.10592847	0.23032429999999998	0.645680923
TMEM40	0.046549423	0.089534183	0.603243895
SERPIND1	0.10456867	0.20114369	0.603269132
BPHL	0.06404028	0.1232021	0.603319233
WNT9B	-0.061594865	0.13403803	0.645951721
GPR20	-0.044470712	0.096783558	0.645985106
OGG1	0.10501764	0.20209033	0.603417941
RP11-490F3.3	-0.079935962	0.17399933	0.6460442270000001
RFPL3S	0.068688237	0.13219307	0.603453847
RP11-583F2.5	-0.080285339	0.17479879	0.646117731
ADRA1D	0.055752044	0.10736936	0.603698269
VPS37A	-0.069779441	0.15204516	0.646377959
CUX1	-0.098905559	0.21560017	0.6465169820000001
STAB1	0.051327005	0.09891012	0.603927589
IGSF9B	-0.033968011	0.074055499	0.646561571
YBX1P3	-0.079311953	0.17291586	0.646568396
RP4-756H11.3	0.061950404	0.1194019	0.6039878120000001
RAC1	-0.10016295	0.21840118	0.646607585
TRAV8-4	0.070057905	0.13503561	0.604007855
HS3ST3A1	0.03556188	0.068567691	0.604127469
MYL12A	0.12150606	0.23428092	0.604130949
RP5-1184F4.5	0.093178019	0.17967016	0.604150514
FOXN2	0.075190138	0.14500277	0.604194565
SLC31A1	0.067100698	0.12940703	0.604207397
RP11-609N14.4	-0.07850914	0.17132221	0.646869525
CTBP1-DT	-0.056846671	0.12406263	0.646901707
BHLHE22	0.078881747	0.15218449	0.604343129
TCEA1P2	0.051635755	0.099628131	0.604374399
TMEM150B	0.07320668599999999	0.14125149	0.604383418
SETD3	0.10799660000000001	0.20842763	0.604469068
CAPZA1	0.13489724	0.26035079	0.6044778789999999
ACOT9	0.074318754	0.14344782	0.604510929
LINC01291	0.01150853	0.022215400000000003	0.604543146
ZNF865	-0.13297009	0.29046846	0.647211536
TM7SF2	-0.070908802	0.15492469	0.6472686670000001
SLC30A6	0.090449269	0.17465874	0.604668753
BACE2	0.042282485	0.081660896	0.604725617
FUT11	-0.13995735	0.30593848	0.647433597
TMEM184C	-0.06870733700000001	0.15022164	0.647502434
GPATCH8	-0.12886289	0.28187557	0.647653878
AGAP9	0.043310046	0.083726594	0.605075724
GAS8	0.049786915	0.096247851	0.605076594
NUTM2D	-0.049677021	0.10870707	0.647784452
BAHD1	-0.10458721	0.22888698	0.647814892
RP1-266L20.9	0.08589179599999999	0.16608835	0.60516937
TKTL1	-0.032756473	0.07169217900000001	0.647839186
RP11-622C24.2	-0.054787698	0.11991867	0.6478611710000001
LGALS2	0.030361602	0.058734526	0.605319999
RP11-142C4.6	-0.056504513	0.12373924	0.648027882
KPNA5	-0.043805781	0.095946032	0.6480817329999999
BTG2	-0.09244094	0.20254401	0.648202187
VIM2P	0.065973647	0.12771757	0.605578548
SRSF2	-0.11377835	0.24932838	0.648245259
PPM1M	0.13399415	0.25940763	0.605592458
GSG1L	-0.046429423	0.10174765	0.64825963
PARD6B	0.068494365	0.13261199999999998	0.605618248
BCAT1	-0.032561001	0.071381637	0.648378673
TAF6	-0.08552465599999999	0.18752403	0.64843667
PCSK7	0.14447133	0.27984499999999995	0.605790817
ZRANB2	0.1220339	0.23642854	0.60586011
RP11-421E14.2	0.081038851	0.15702375	0.605903812
SHISA9	0.06063041	0.11752437	0.606040965
WDR35	0.06800998700000001	0.13185156	0.606103313
NIT2	0.08826524	0.17115429	0.6061742139999999
TSHZ3	0.053703505	0.10416574	0.606277167
ENOPH1	0.11294583	0.21910919	0.606333621
PHKB	0.11520403	0.22371544	0.60669647
AP000350.5	0.014239802	0.027654036	0.606718254
ELFN1	0.065397058	0.12702471	0.606780732
SEPTIN1	0.15004991	0.29154089	0.60689147
B4GALT1	0.12632838	0.24549707	0.606959063
C4BPA	-0.017688398	0.038934546	0.649703689
LYPLA2	-0.13270264	0.29211724	0.64972703
PSMD11	0.10604269999999999	0.20614120000000002	0.607073816
DHX15	0.18701558	0.3636818	0.607206021
ICA1L	0.057217668	0.11127536	0.60722678
INTS5	0.1271036	0.24721822	0.607271247
SMIM14	-0.048701309000000005	0.10730496	0.650029092
INE1	0.08841095	0.17198402	0.60732042
CXXC5	-0.060668062	0.13368514	0.65006205
RP5-1041C10.3	0.085105856	0.1655825	0.607380748
RP11-259O2.1	0.070120166	0.13644263	0.607423907
DPAGT1	-0.087970834	0.19391376	0.650172497
PEMT	-0.064619022	0.14245271	0.650202882
SDAD1	-0.080862759	0.1782668	0.650211585
PHF1	0.11256646	0.21910276	0.607532795
INTS4P1	0.039142789	0.07619769700000001	0.607575167
SLC18B1	0.07883921099999999	0.15353417	0.607717941
WDR48	-0.097026964	0.21408115	0.65048514
RAD52	0.07230370900000001	0.1408542	0.6078389710000001
CLP1	-0.094889916	0.20943168	0.650587523
JTB	-0.11141556	0.2459161	0.650601649
BLVRB	0.058278195	0.11355169	0.607903646
PACS1	-0.12948774	0.28589634	0.650705874
SGF29	-0.08759835	0.19344281	0.650763477
SPAG7	-0.084478657	0.18659	0.6508270389999999
COG6	-0.031283133	0.069098833	0.650841388
NDUFA3	0.071357157	0.13912479	0.608134527
CUL1	0.13773264	0.26869168	0.608341236
RP1-55C23.7	0.076356564	0.14899575	0.608432158
FAIM	0.066869069	0.1305106	0.608508915
MED18	0.08468495699999999	0.16540105	0.608765904
RP11-295D4.1	0.07229982900000001	0.14123432	0.608824446
ANKHD1-EIF4EBP3	-0.069602199	0.15412316	0.651654442
ERICH1	0.051735754	0.10110121	0.608958498
MEGF8	-0.042071876	0.093231745	0.651899294
RP11-347P5.1	0.10246102	0.20033879	0.609157006
ZNF484	0.096373366	0.18845608	0.609195529
FILIP1L	-0.052209688	0.11573889	0.652016248
PLCE1	-0.041510583	0.092023119	0.652023665
PDZRN3	-0.051749745	0.11473608	0.6520638320000001
DUOX1	-0.069016624	0.15304084	0.652110084
TRMT112	0.11088583	0.21695696	0.609396897
CTD-2012J19.3	0.077088558	0.15083825	0.609416678
TMEM161B	0.08049339999999999	0.15750966	0.6094375670000001
PLPP7	-0.052130647	0.11564303	0.652239287
RP11-416A14.2	0.084345295	0.16505756	0.60946033
PHKG2	-0.09557462	0.21202338	0.652250386
CALR	0.12145454	0.23769504	0.609486526
MLC1	-0.039430617	0.08748266800000001	0.65228574
OGFR	0.12927882	0.25302172	0.60950636
FAR1	-0.075523812	0.16757344	0.652310292
ARG1	0.053627673	0.10498531	0.609596236
UBXN7	-0.055952726	0.12418474	0.652404265
C1orf131	0.08474373	0.16593087	0.60966213
RPL34	-0.034511046000000004	0.07662319599999999	0.652520261
PSMB7	-0.12074553	0.26810353	0.652542179
PTMAP4	0.036809969	0.07209568400000001	0.6097643660000001
PTDSS1	-0.11145438	0.24750889	0.65258865
RP1-221C16.8	0.061891372	0.12123954	0.609822265
UBE2V2	0.060093007	0.11773841	0.609888164
PDZK1P1	0.071801739	0.14071358	0.609976053
DNAJB9	-0.074921714	0.16649358	0.652809882
DICER1-AS1	0.072868798	0.14282241	0.610020218
TPR	-0.077090653	0.17137359	0.652923671
ECHDC1	-0.072768647	0.16179641	0.6529852039999999
BAIAP2L2	0.072243708	0.1416738	0.610213318
RPA1	0.074416003	0.14595157	0.61025682
INVS	0.092330892	0.18113396	0.610347619
AKR7A2	0.098156608	0.19258102	0.610381383
DSP	-0.020934907	0.046582219	0.653227436
CTNNB1	0.12551164	0.24627806	0.610420665
GAK	-0.13045383	0.2902761	0.653231384
HTR7	0.070836723	0.13899927	0.610430819
POP4	-0.063698412	0.14186781	0.65353033
UBE2E1	0.079252244	0.15568014	0.610814979
CLIC6	-0.059870738	0.13338678	0.653636879
SPNS3	-0.036424712000000005	0.081151437	0.653638296
ANTKMT	-0.077031769	0.17165166	0.653696458
RP11-245P10.9	-0.069059019	0.15390205	0.6537306310000001
CYB5R2	-0.034842219	0.077689175	0.653902517
DDX27	-0.095012416	0.21188381	0.653949227
AGTPBP1	0.12725333	0.25019446	0.611132632
NCF1B	0.057593587	0.11325373	0.611189959
MORF4L1P1	0.10550584	0.20748321	0.6112130139999999
SAR1B	-0.07818080200000001	0.17440288	0.6540505999999999
MSI2	-0.07110018900000001	0.15864886	0.654134465
RP11-265N6.5	-0.028092292	0.062691732	0.654176822
HMGCS1	0.068871849	0.13559323	0.611614784
LINC01215	-0.08320670299999999	0.18591295	0.654569834
GNPDA1	0.072295466	0.14238702	0.611748465
CTD-2653D5.1	0.068261458	0.13446302	0.611804189
MTHFD2L	0.090196331	0.17769915	0.611860867
NUDT9	0.055239789	0.10889533	0.61207452
INPPL1	-0.10464089	0.23415984	0.655060097
NYX	0.069427077	0.13691276	0.612203774
TC2N	0.06875078400000001	0.13562851	0.612333386
MRPL30	0.0580023	0.11442818	0.612345217
SYNGAP1	-0.056375592	0.12622917	0.655251377
FOXA2	-0.06571091	0.14718217	0.655362048
FITM1	-0.067346162	0.15086537	0.65540584
RP11-355O1.11	0.078868683	0.15567855	0.612538715
BLNK	-0.063622583	0.14254703	0.655457904
U2AF1L4	0.068095684	0.13443232	0.612587755
CTC-448F2.6	-0.08286611599999999	0.18568143	0.6554910039999999
KCTD10	-0.071469833	0.16017622	0.6555531520000001
IGHG1	-0.015005775	0.033631915	0.655566439
SOX1	-0.064360196	0.14431598	0.6557176579999999
AC017116.11	0.058426105	0.11542603	0.612843569
HELLPAR	-0.081037966	0.18174755	0.655779173
CACNA1C	0.067177668	0.13274432	0.612920585
NDUFA11	0.13203926	0.26093608	0.6129533389999999
ELMO2	-0.099264534	0.22267464	0.655850806
MAB21L3	-0.061613925	0.13827046	0.655979684
NUS1	-0.112527	0.25255124	0.656010974
SZT2	0.094537234	0.18695708	0.613205075
ZNF460	0.13235962	0.26185539	0.61334153
SRRM1	0.15545894	0.30757024	0.6133599710000001
METTL4	0.050889137	0.10068447	0.613367155
RP11-504I13.2	-0.07483263	0.1681154	0.656324827
NRXN2	-0.036487216	0.081988273	0.6563948000000001
PSME4	0.08771708	0.17363521	0.613543771
C6orf89	0.14438621	0.28586403	0.6136092329999999
GORASP2	-0.13047499	0.2933159	0.656540845
RYBP	0.10470239	0.20735576	0.613711859
RBBP9	0.090713697	0.17968622	0.613779134
AC079922.3	0.078088614	0.15468788	0.61380089
H3C3	-0.036115255	0.081255597	0.6568029160000001
RP11-539G18.3	0.051872018	0.10278552	0.613907153
CCSER1	0.051245311	0.10155667	0.613952485
TMIGD3	0.050545686	0.10019325	0.614034108
RASA4	-0.037683077	0.084823445	0.656955932
MYO1F	0.13343324	0.26456256	0.614123823
TRIM37	0.046159304000000005	0.091542811	0.6142058970000001
AC144831.1	-0.06601256400000001	0.14867903	0.65714333
RP11-617F9.2	-0.09018948	0.20313281	0.657144124
NRSN2-AS1	-0.060455924	0.13625412	0.657355836
FZD10-AS1	-0.046770139	0.10541924	0.6573856770000001
ELMOD2	0.065744633	0.13048861	0.614489041
BORCS5	-0.062506059	0.14093276	0.657488028
PPP2R2D	0.11366442	0.22564661	0.614563985
STXBP2	-0.12773136	0.28801711	0.657510864
KBTBD2	0.12045575	0.23915063	0.61459636
RPIA	-0.056963825	0.12848295	0.6576035689999999
RLIMP1	-0.080157261	0.18089028	0.657770344
WI2-87327B8.2	-0.058297057	0.13155938	0.6577724229999999
ASPRV1	0.054226999000000005	0.10773757	0.6148469529999999
PDZD3	0.054669217	0.10863495	0.614908117
H2AC21	-0.070573126	0.1593475	0.657942586
ALOX12P2	-0.044020664	0.099437279	0.65808027
RP11-34P13.7	0.043429570999999986	0.08636000199999999	0.615152653
RORA	-0.05664923	0.12797512	0.658108931
RP11-293M10.6	-0.054791423	0.12381569999999999	0.6582059170000001
NAMPT	-0.084350829	0.19064324	0.6582567189999999
JPH4	-0.058943011	0.13324778	0.65832716
RUSC1-AS1	-0.099982979	0.22614527	0.65849934
MTURN	-0.061498984000000013	0.13911569	0.658533745
RP11-262H14.13	0.052554433	0.10466227	0.615684365
RTEL1P1	-0.07357290400000001	0.16648639	0.658646143
UHRF2P1	0.079370324	0.15807608	0.61570649
ELP1	0.078968081	0.15727563	0.615708002
RPL10P9	0.018385591	0.036623800000000005	0.615769735
BMP8B	-0.074781881	0.16926955	0.658735661
YBX1P4	-0.079918703	0.1809685	0.658862304
TYK2	0.16253431	0.32392024	0.615938145
KIF20B	-0.045260654	0.10253933	0.659020515
TRGC2	0.033465393	0.066739144	0.616175067
CKAP2LP1	-0.06785587900000001	0.15381396	0.659195949
SNAPC1	0.077211378	0.15401433	0.616252316
AQP11	-0.072173803	0.16363757	0.659265903
PVALB	0.043084663	0.08595616	0.616312785
PFN1P8	-0.045987166	0.10431673	0.659423055
RP3-405J10.3	-0.074464787	0.16891655	0.65942595
MYOZ3	-0.06494180299999999	0.14735687	0.6595176220000001
TINCR	0.051355092000000005	0.10253528	0.616585102
SUFU	-0.11901517	0.27011035	0.659585826
ELF3-AS1	0.055857815	0.11154544	0.6166484329999999
TTC9	0.050059868	0.099983389	0.6167054479999999
P2RY10	0.049848079	0.099583391	0.616786827
RP11-6G22.1	-0.054303761	0.12332594	0.659795535
RPS6KA1	-0.14629712	0.33226465	0.65981303
RP11-513I15.6	0.099234333	0.19829718	0.616880985
ZFYVE1	-0.09457660000000001	0.21486507	0.659911182
USP30	0.056265373	0.1124447	0.6169159989999999
FSTL3	-0.058913797	0.13403288	0.660360149
FARP1	0.048206334	0.096491294	0.6174721120000001
AP000892.6	0.11294953	0.22609406	0.6174888620000001
PPP1R12A-AS1	0.08146015599999999	0.16307776	0.61752512
UHRF2	-0.084458905	0.19226148	0.660545171
MRPL15	0.066335256	0.13281379	0.617565011
MAML2	0.098260947	0.19675681	0.617605568
ADNP-AS1	0.09092762	0.18210357	0.6176653089999999
ENG	-0.07140271599999999	0.16261565	0.66069221
LINC02384	-0.028851195	0.065709565	0.6607047979999999
NAA25	-0.043542225	0.099208695	0.660832436
YEATS2-AS1	-0.071438134	0.16277516	0.660846277
SMPD5	-0.057393948	0.13085657	0.661044912
RP11-715J22.6	0.086897747	0.17423504	0.618073429
IGKV4-1	0.033190091	0.066554074	0.618105143
NIPA1	0.058982303	0.11829073	0.618155907
B4GALT2	-0.06695198299999999	0.15272850000000002	0.661211111
FLJ42393	0.092732935	0.18599264	0.61818241
ATG10	0.070931253	0.14228374	0.6182276179999999
C1orf43	0.095307539	0.19119584	0.6182547389999999
GRPEL2	-0.060864605	0.13891374	0.6613747170000001
AC073115.6	0.055856674	0.11209042	0.618369705
U2AF2	0.1601852	0.32145378	0.618371924
RSL1D1	0.058032870999999986	0.11650848	0.618523323
UBC	0.12065942	0.24230046	0.61861181
CROCC2	0.046935511	0.094278896	0.618708698
GATD3B	0.036573929	0.073479985	0.618776956
CTB-139P11.2	-0.035383571	0.08087375599999999	0.66183176
GUSBP13	-0.033490576	0.076547956	0.661835434
CDKL5	0.071981533	0.14466685	0.618898472
PARP1	-0.07850639	0.17961546	0.66214762
HMGB3P32	-0.043439418	0.099418529	0.662253132
RAB3D	-0.11878186	0.271878	0.662282754
CTD-2574D22.3	0.10244994	0.20609419	0.619226239
CTD-3065B20.4	0.07962164099999999	0.16019517	0.619278091
DAPK2	0.058578720999999986	0.11792061	0.619464834
ADGRG2	0.088618498	0.17840733	0.619495868
IRAK1BP1	-0.054235255	0.12425407	0.6625780179999999
LINC02614	-0.066584185	0.15255632	0.6626000120000001
HPS4	0.074801245	0.15061667	0.619557069
PIP5K1C	0.08824774699999999	0.17775969	0.619690459
RPL31	-0.031785365	0.072865615	0.662772201
HHLA3	0.080186747	0.16153901	0.619726852
VHL	-0.12799334	0.29352129	0.662886392
RP11-512C24.4	-0.057671946	0.13228272	0.6629492370000001
MRPL55	0.099708633	0.20099247	0.6199461820000001
BICD1	0.079292225	0.15999893	0.620300077
ZNF680	-0.057100201	0.13119937	0.663499004
CNOT2	0.11151711	0.22512493	0.620457519
CDC42EP2	0.053347245	0.10772338	0.620550759
PKD1P1	-0.020234219	0.046516941	0.663666625
TAF4B	-0.078409715	0.18025939	0.66366904
RPL26	-0.042957719000000005	0.098776891	0.663731616
DNAJC11	0.091698957	0.18533634	0.620871019
HIKESHI	-0.06592068200000001	0.15173421	0.664056778
PHACTR1	0.056189724	0.11360028	0.620972548
RBL2	-0.078450778	0.18059696	0.664094082
WDR27	-0.08150191799999999	0.1876235	0.664098588
PTBP2	0.059905392	0.12113239999999999	0.621030344
RP11-265D17.2	-0.023486861	0.054095732	0.664257271
CTA-315H11.2	0.092597388	0.18730125	0.621148913
BTF3P12	-0.077415366	0.17838374	0.66439518
TONSL	-0.073491315	0.16934931	0.664409193
CS	-0.11402319	0.26275249	0.664413731
CTB-50E14.5	0.082797958	0.1675629	0.621322669
PLCB3	-0.041967562	0.096721498	0.664454059
HEXD-IT1	-0.070140497	0.16166814	0.66448766
SMPD4	-0.081422774	0.18770145	0.66453562
NBPF19	-0.039872928	0.091969683	0.664713116
GAPDHP61	-0.073049763	0.16856624	0.6648473460000001
RP11-603J24.7	-0.08214115400000001	0.18956761	0.664884692
ZNF25	0.099966703	0.20259478	0.6218160939999999
HSP90B1	0.089557573	0.18149962	0.621816516
LAX1	-0.080915575	0.18678054	0.6649543520000001
RP11-567P19.2	-0.074754415	0.17256634	0.664968653
RP11-657O9.1	-0.06248186400000001	0.14423607	0.6649691320000001
TMEM9	0.075385501	0.15278748	0.621837811
HHAT	-0.05926818900000001	0.13682709	0.664991245
RP11-213H15.1	-0.059332539	0.13699161	0.665027893
RUFY3	0.07862561400000001	0.15938708	0.621909299
ZNF414	0.075724525	0.15352758	0.621958049
EIF2AK3-DT	0.07544227	0.15298151	0.622017696
MTERF1	0.07050933599999999	0.14301027	0.622094991
GALNTL6	0.047561743	0.096467407	0.622096795
SH3TC1	-0.065280807	0.15083266	0.6652514979999999
TNFAIP8L1	-0.10231531	0.23644818	0.665313365
TOR1AIP2	-0.11968946	0.27663907	0.6653584220000001
BOLA1	0.080503894	0.16338374	0.622312517
RP11-139E24.1	-0.055937729000000005	0.12934443	0.665492475
CTD-2561J22.5	-0.035385678	0.081853845	0.665614464
AC093627.10	-0.046170183	0.10680742	0.665634889
ZC3H6	-0.067085728	0.155253	0.665757829
RP11-214C8.6	0.075617749	0.15362558	0.622671328
CTBP1	-0.12721159	0.29449040000000004	0.665855101
EN2	0.072700398	0.14776108	0.6228182329999999
TDRD9	0.03687159	0.07497026700000001	0.622957457
CABIN1	-0.072596113	0.16820691	0.666133971
HDHD2	0.07096623	0.1442989	0.622968733
OXTR	0.048659542	0.098948942	0.622994223
RP11-567P19.1	-0.073584212	0.1705421	0.66621809
ACACA	-0.047953082	0.11117104	0.66631064
C11orf71	-0.08674665699999999	0.20112609	0.666339869
RNF39	0.087453675	0.17799421	0.6233019639999999
ERCC6L2	0.11171498	0.22737623	0.623306648
OTOA	0.060731377	0.12361542	0.623327324
MTMR14	-0.12635338	0.29311968	0.666514818
ZNF689	-0.062350693	0.14472065	0.666681525
GPAT2	0.041530472	0.084577333	0.623509306
PIP5K1A	-0.067263659	0.15615267	0.666738994
CEP170	0.07326779900000001	0.14923879	0.6235744010000001
RP11-490O6.2	0.084484764	0.17209588	0.623593196
EXPH5	0.051438928	0.10479003	0.623621966
BRMS1	0.10559076	0.21520029	0.62377287
SLFNL1	0.08114346900000001	0.16539256	0.623809195
UBE3A	-0.083460774	0.19398206	0.667106718
AGGF1	-0.070230031	0.16331578	0.667269573
CTD-2373H9.3	-0.076395275	0.17766411	0.667289668
UNC13A	0.054649004	0.11148272	0.62409901
RAB40B	0.054105402	0.11041697	0.624234625
DNAJB2	0.074342146	0.1517562	0.62432733
LINC01293	0.025654034	0.052376705	0.624384109
LINC01506	0.06177965	0.12623592	0.624667238
JAG2	-0.043522454	0.10147102	0.668077561
TPT1	-0.059706031	0.13922093	0.668119015
TRIP4	0.08457442400000001	0.17295023	0.624941939
NPAP1	-0.06909989	0.16116451	0.668194953
HSPB1	-0.052139877	0.12161598	0.668215499
CA14	0.073917432	0.1511828	0.625000428
PTPN9	0.08718677300000001	0.17834954	0.625052915
GALK2	-0.051232004000000005	0.11952659	0.668289131
CDK4	0.076573865	0.15664521	0.6250649979999999
C19orf25	-0.10373866	0.24210111	0.668384623
CLUHP3	0.055791694	0.11418459	0.625225422
DHX32	0.067758104	0.13869279	0.625268956
ABCA2	0.073900706	0.15127216	0.625283126
AKAP7	0.062226369	0.12738781	0.625317351
SUCO	0.067090247	0.13739782	0.6254503379999999
ALDH7A1	0.053738518	0.11007329	0.625510669
CAPN12	-0.043836788	0.10244761	0.668820121
SERGEF	0.075789438	0.1552834	0.6256062520000001
ZNF213-AS1	0.094543363	0.1937239	0.625634734
SLC2A5	-0.037458023	0.08758482599999999	0.668978501
OPN3	-0.060289419	0.14099718	0.669039654
KDM7A-DT	-0.038387358	0.089776581	0.669043599
MARCHF5	-0.056400552	0.13191057	0.669058928
TOMM5	0.077636886	0.15916912	0.625824507
AP001055.8	-0.061682782	0.14435592	0.669255549
CD8A	-0.028264607	0.06617195299999999	0.669370383
STRIP1	0.1035975	0.21258423	0.626135421
BRCA1	-0.044734512	0.10475986	0.669457164
PPP2R5A	-0.070086466	0.16414223	0.6694814889999999
IFNK	-0.068216845	0.15979314	0.6695389820000001
POLR3A	-0.091757128	0.21494267	0.6695506689999999
RP11-592G13.1	-0.078205518	0.18321622	0.669581949
MYL6	0.083350893	0.17113067	0.6263228129999999
ANKRD34B	-0.034697976	0.081312349	0.669671998
PYGO2	-0.13858657	0.32489541	0.669793658
LRRC59	0.14790532	0.30402402	0.626725046
PSMD10	0.08913635	0.18323418	0.626746893
RP11-809O17.1	0.075499724	0.15522942	0.626808037
RPPH1	0.047305581	0.097278802	0.6268692579999999
PNMA6A	0.046158959000000006	0.094926589	0.6268899170000001
CCDC18-AS1	-0.071252873	0.16735536	0.670376034
ZCCHC18	0.052402673	0.10785241	0.627163211
RP11-274B21.3	0.088395956	0.18194845	0.62719458
RP11-231C14.10	0.024328243	0.05008266	0.627242695
WTIP	-0.040255425	0.094616909	0.670595294
GAPDHP14	-0.02834642	0.066626612	0.670598986
ZNF879	-0.053456398	0.12566163	0.670637168
AGBL2	0.053730612	0.11066427	0.627408352
CPSF4	0.10575903	0.21783325	0.6274250610000001
KCTD1	-0.042991233	0.10112652	0.6708384789999999
GPC2	0.065731362	0.13544158	0.6275618820000001
STX18	0.08591925199999999	0.17705248	0.627587346
LINC02754	-0.048256343	0.11352913	0.670886809
PLXNA3	-0.034788319	0.081845722	0.67089368
MFSD6	-0.068013796	0.16001988	0.67090394
VPS9D1-AS1	0.070108103	0.14448154	0.627613195
AC068831.18	0.069534763	0.14330392	0.6276226460000001
TARDBP	-0.096669141	0.22750454	0.670993284
C8orf44	-0.062787997	0.14783104	0.671126445
ASGR1	-0.06133668	0.14442795	0.67115637
FBXO7	-0.056165983	0.13225903	0.671171325
PCBP2-OT1	-0.076988286	0.18131229999999998	0.67120741
DNAH10	-0.036626809	0.08625945300000001	0.6712109759999999
KDM5A	-0.07184947	0.16922908	0.67124219
SDCBP	-0.10088998	0.23763315	0.671247595
CTB-193M12.5	0.090126372	0.18592138	0.627956317
LST1	0.08765589900000001	0.18083364	0.627972643
PRAF2	0.082974857	0.17121602	0.628051648
RP11-411B6.6	-0.03928083	0.092590207	0.671479385
RN7SL5P	0.038468779	0.07940845099999999	0.628178605
NUP85	0.080805111	0.16682453	0.6282282570000001
CRTC1	-0.088090437	0.20769862	0.6715651440000001
ADORA3	-0.029207846000000006	0.068890589	0.67167585
SYPL1	0.09950868	0.20553102	0.62838276
PRKCE	-0.068820218	0.16235784	0.671744785
OAZ2	0.11385579	0.23522994	0.6284784720000001
RP11-400K9.4	-0.05861111400000001	0.13833116	0.6718748529999999
SLC9A9	-0.056486968	0.13334056	0.671927464
TNFRSF11A	-0.030817146	0.072750353	0.67194786
MOB1B	-0.047812385	0.1128818	0.671976899
TRPM7	-0.092251771	0.21783899999999998	0.672031943
EIF3F	0.13457723	0.27823406	0.6287165920000001
LINC01772	0.09215252	0.19058721	0.6288333939999999
GRK7	-0.062215792	0.14697875	0.672169145
HIF3A	-0.043614392	0.10305799	0.672238743
QSOX2	-0.091514439	0.21627739999999998	0.672288267
IGKC	-0.019782317	0.046754270999999986	0.672304329
SMG5	-0.058095258	0.13730698	0.672309871
NAP1L1	-0.095476871	0.22567954	0.672339768
TRMT9B	-0.046677226	0.11033899	0.6723610520000001
ACTBP4	0.090606399	0.18749563	0.629027511
CTD-2550O8.5	0.029111671	0.060261126	0.629136338
H6PD	0.076860298	0.15910296	0.629141132
WDR11	-0.065529534	0.15497117	0.67249591
TAS2R62P	0.056771903	0.11754999	0.6292303000000001
IKBKG	0.13598570000000001	0.28160939	0.629281415
TMEM39A	-0.056624222	0.13397914	0.672652916
RHOU	-0.057021619	0.13493222	0.6726821559999999
POMZP3	-0.050987668	0.12066302	0.672705514
RP11-571I18.5	0.08636118400000001	0.17890081	0.629391762
PPARD	0.14616428	0.30284699	0.629461414
VAMP2	0.14318835	0.29673123	0.629519435
TARS3	0.051806411	0.10736784	0.6295471779999999
HAPLN4	0.055888699000000014	0.11585208	0.6296174720000001
ABCA11P	0.069264032	0.14371727	0.629949629
SREBF2	-0.081066298	0.19223575	0.673332989
NPR3	-0.043567244000000005	0.10337015	0.6735038990000001
NIN	-0.10951477	0.25992576	0.6736041490000001
SPINT2	0.08024632	0.16670707	0.630365321
EXOC6B	0.076009943	0.15790936	0.630372059
CTD-3091F23.1	-0.064666578	0.15358657	0.673814198
SLC16A14	0.043918278	0.091257655	0.630440185
ZIC2	0.067231836	0.13971691	0.630479545
GRIP2	0.099985299	0.20778384	0.63048081
TRGV3	0.052593552	0.10935299999999999	0.630655969
TRIM47	-0.047246831	0.11230012	0.674050613
ADPGK	0.12349556	0.25678434	0.630670909
AC010878.3	-0.049190778	0.11692190000000001	0.6740539179999999
MRPL57	-0.087728561	0.20856392	0.6741147190000001
CGAS	-0.06443349	0.15322273	0.6741948759999999
RP11-471B22.3	0.07678070299999999	0.15973719	0.6308571829999999
RASSF8-AS1	-0.056361588	0.13407298	0.674298442
GHDC	0.094602638	0.19687588	0.63096357
BAD	-0.072884634	0.17341136	0.674357457
CNR2	0.055912335	0.11637033	0.630999245
STAG1-DT	-0.07118648	0.16939553	0.6744018829999999
WASH2P	0.075965443	0.15812672	0.631042138
ADCY6	-0.037988273	0.090411455	0.674450971
RP11-744A16.4	0.020785182	0.043288823	0.631225085
DCAF17	0.071795937	0.14954279	0.631259397
ISOC1	0.075588313	0.15744631	0.631268991
SF3A3	-0.074778113	0.17812731	0.67472082
PLIN5	-0.04522901	0.10776772	0.6748024140000001
RP11-876N24.3	0.044250277000000005	0.092243466	0.631537465
KLF9	0.065375447	0.13630693	0.6316031320000001
PECAM1	-0.06811247299999999	0.16243482	0.6750711540000001
CR2	-0.022482752	0.053640675	0.67520674
RNF169	-0.12156063	0.29004214	0.675223248
METTL18	-0.06498082599999999	0.15513309	0.675400193
THOC5	-0.079648768	0.19019063	0.6754642
FITM2	0.10413212	0.21740431	0.632058434
STMN3	-0.084106351	0.20092855	0.6756070670000001
RRM2	-0.034592863	0.082654564	0.675654586
MIRLET7A1HG	0.064341809	0.13440373	0.632242402
BTG1P1	0.055826046	0.11662455	0.632269885
MRPL18	0.07315337400000001	0.15283611	0.632300076
DBR1	0.066429317	0.13883434	0.632414124
SDCBP2-AS1	0.098350388	0.20555773	0.632430269
WWP1	-0.060164516	0.14392034	0.6760075190000001
TMC6	-0.094621424	0.22634687	0.6760098109999999
RP11-635N19.2	-0.07503544599999999	0.17950707	0.67603096
NACA	-0.098114299	0.23472887	0.676044416
NUTM2E	0.060215985	0.12595157	0.632691982
PEX3	0.058491071	0.12235619999999998	0.632726939
DCUN1D4	0.06261807400000001	0.13103098	0.632834902
UBE2W	0.061206955	0.1280946	0.632878565
MOB3C	0.096573093	0.20215207	0.632950572
RP5-1087E8.6	-0.045873487	0.10987764	0.67640537
RP11-1146N6.3	-0.11148275	0.26705526	0.676437625
CTB-114C7.4	-0.054870943	0.13144254	0.6764376540000001
ADIPOR1	-0.070446328	0.16877159	0.6764710070000001
SYT2	0.071108054	0.14890707	0.633087115
FAM53C	-0.11407177	0.27335803	0.676550185
MRPL1	0.07684761799999999	0.16094403	0.633124631
ARHGAP15-AS1	-0.076165385	0.18264353	0.6767559409999999
CENPC	0.07827450700000001	0.16402011	0.633306362
NIFK-AS1	-0.080601007	0.19328853	0.676769252
SEC31B	0.075094352	0.15736189	0.633318507
SLC20A1	-0.092753556	0.22244218	0.676783971
P3H3	-0.051250445	0.12291499	0.67679846
TNFSF13B	-0.046707928	0.11203502	0.6768377720000001
JMY	-0.087592444	0.21011708	0.67685988
EARS2	-0.044359066	0.10642986	0.6769205159999999
WBP2NL	-0.054220581	0.13009055	0.676920854
BTRC	0.056949373	0.11940048	0.633494311
THUMPD2	0.041215856	0.08643154	0.633565293
C1QTNF6	-0.063610153	0.15271002	0.677102944
CHST2	0.045838227	0.096149235	0.63365134
H1-2	0.062581021	0.13129479	0.633719191
C10orf95-AS1	-0.077326206	0.18577608	0.6773287290000001
LACTB2	-0.048092934	0.11555736	0.677366048
FAS	-0.05751630200000001	0.13823312	0.677439518
PUSL1	-0.08427238599999999	0.20255838	0.6774701879999999
DNMBP	-0.057318096	0.13778833	0.677509267
RFC3	-0.06824578099999999	0.16407	0.6775321679999999
PKD1P6-NPIPP1	0.052232019000000005	0.10969948	0.634080735
CTD-3185P2.1	-0.083681206	0.20122268	0.6775991579999999
RP11-1334A24.5	0.06721363799999999	0.14121208	0.634195263
NR3C2	0.062471896	0.13129043	0.634299789
LINC02724	0.075552695	0.15880039999999998	0.634341335
DHX40	-0.066501191	0.16003011	0.677825537
LINC02395	-0.0604621	0.14551333	0.677858648
TMEM209	-0.069165502	0.16647138	0.677879993
HCN4	0.063479637	0.133454	0.634415875
PLIN2	0.065422871	0.13755255	0.63444856
RGCC	-0.058891118	0.14176962	0.677938299
SERPINB9P1	-0.042484332	0.10228821	0.677982677
SLC30A10	-0.06130503	0.14760432	0.677986997
ZSCAN5A	0.076217711	0.16028095	0.63451639
USP5	-0.091788574	0.22101974	0.678014628
SLC5A5	-0.04981856	0.11998572	0.678081759
SLAMF6	0.10599388	0.22295660000000003	0.634604917
MED31	-0.059539925999999986	0.14342979999999997	0.678146615
CNIH4	0.073924772	0.15552454	0.634659042
SAMD11	-0.05062991	0.12197914	0.678179709
RPS6KA2	0.047933211	0.10087059	0.634751897
LZTS3	0.074938358	0.15772779999999997	0.634811159
LAMP1	-0.086281934	0.20796539	0.678314504
DPP6	0.055317583	0.11643865	0.634834471
PHACTR2	-0.055111845	0.13287698	0.678407908
SLC3A1	0.06802721099999999	0.14323931	0.634947908
RNF227	0.068692243	0.14471127	0.635115503
CDK5R2	0.071076056	0.14973883	0.635128308
SPAG9	-0.08144697599999999	0.19651849999999998	0.6786340670000001
DGKE	0.06557823	0.13817661	0.635177935
MTMR10	-0.10550117	0.25461828	0.678706595
UPF2	0.1401335	0.29533346	0.635252582
HDGFL2	-0.081241625	0.19611369	0.67877434
DEXI	0.078237291	0.16493405	0.635350556
ORC5	-0.055160702	0.13326770000000002	0.679029685
EHMT2	-0.099201171	0.23968549	0.6790504909999999
KCNJ15	-0.034962408	0.084478601	0.67906475
MGST3	-0.062692256	0.15152362	0.679149212
TCF20	-0.11646827	0.28153718	0.679192224
RP11-575L7.4	-0.059075354	0.14281191	0.679213125
RP11-514P8.10	0.049834181	0.10517546	0.635732293
FCGR2B	-0.025344393	0.061289055	0.679312804
CENPV	0.079620626	0.16816249	0.6359783410000001
ENOSF1	-0.046588556	0.11277545	0.67961547
PRORSD1P	0.070818505	0.14968231	0.636227171
VAV1	-0.12482344	0.30250212	0.679961512
SYP	-0.05858987	0.14199983	0.679984508
RNF150	-0.032925077000000004	0.079808158	0.680022912
CTD-2192J16.22	0.078133649	0.16529653	0.636539301
RTTN	-0.067279733	0.16313181	0.68011609
CCL4	-0.049930371	0.12110451	0.680214258
GET1	-0.056742429	0.13765225	0.680269804
NKTR	0.13763254	0.29139317	0.636797457
TAB3	0.11509869	0.2437029	0.636822345
PCBP4	-0.072231928	0.17530485	0.6804014420000001
CIAO2A	-0.067675421	0.1642536	0.680414787
SNX29P2	0.046004779	0.097434812	0.6369161179999999
IL23A	-0.069681933	0.16915412	0.6804693279999999
MGAT2	0.1243137	0.26335278	0.63699965
ARID1B	-0.14759603	0.35842288	0.68057958
COL19A1	-0.029046052000000006	0.070541825	0.680606357
EGR1	0.048589016	0.10296535	0.637103642
CTD-2192J16.20	0.034786385	0.073734882	0.637189444
PTPN12	-0.068092561	0.16553952	0.680913619
RALGDS	-0.07587656599999999	0.18447718	0.680936498
DERL1	0.089081286	0.18894813	0.637416083
CIR1	0.096493671	0.20470996	0.6374811779999999
PUF60	0.13467882	0.28575955	0.637528655
SLC10A1	-0.07414150900000001	0.18037702	0.681134131
RBSN	-0.073214145	0.17812189	0.681135878
PRADC1	-0.068467817	0.16657713	0.681140458
DENND2D	0.10598317	0.22492653	0.6376079339999999
PEX26	-0.054752578	0.13327386	0.681287161
RP11-102L12.3	-0.10796087	0.26279098	0.681289703
RP11-354M20.3	0.08599660099999999	0.18265056	0.637868015
RP11-182N22.9	-0.079349658	0.19329884	0.68152548
GPA33	0.063349537	0.13459112	0.637971118
MAGI2	0.048151243	0.10233275	0.6380749410000001
ZNF322	0.041333265	0.08786924	0.638175501
ZHX3	-0.029050356	0.070827171	0.68177782
DNAH17	-0.038570026	0.094055831	0.681838312
SLC12A7	-0.026435739	0.06447356900000001	0.6818760229999999
KLF13	-0.12195457	0.29743413	0.681877718
HCG18	0.12369415	0.26314719	0.63841707
ARMCX7P	0.042097419	0.08956284800000001	0.63843473
SLC6A4	0.050074694	0.10655047	0.638484701
PITPNM1	0.089743776	0.19097307	0.638508443
RNF123	-0.056755957	0.13858927	0.682241325
GRWD1	-0.057171393	0.13961561	0.6822669379999999
RP5-991G20.1	0.075137505	0.15997563	0.638685594
YBX3	-0.052735563	0.12881332	0.682337456
CTD-2600H12.2	0.089152039	0.18985992	0.638766656
CUEDC2	0.10159848	0.21642684	0.638860796
VPS45	0.082071635	0.17487187	0.638940293
PSMD7	0.1114636	0.23751060000000002	0.638958084
TCFL5	0.07729877	0.16471401	0.638964295
WNT16	0.045727672	0.097464647	0.639049258
GGT1	0.059919762	0.1278396	0.63937894
SH3PXD2B	-0.035328542000000004	0.086501539	0.6830564990000001
GTF2IRD1	-0.041443927	0.10148879	0.6830972409999999
RP11-578F21.4	-0.039214075	0.096039957	0.683133689
RP11-54H7.4	0.052414203	0.11189544	0.63958567
SCRT2	0.051456261	0.10987812	0.639670141
SPTSSA	-0.070835827	0.17358164	0.683299801
FARP2	0.051305126	0.10957702	0.6397362120000001
BLVRA	-0.06662641799999999	0.16330337	0.683367292
RP4-671O14.7	0.064642157	0.1381007	0.639829689
FOXB1	0.055737472	0.11909531	0.6398815720000001
LIG4	0.087693309	0.18746569	0.6400417270000001
MIF-AS1	0.043053646	0.092041422	0.640055634
DEGS2	-0.08388576	0.20593745	0.683848495
TMLHE-AS1	0.035769278	0.076527554	0.64031296
RP11-326C3.17	0.050318932	0.10766371	0.640336265
TMEM69	0.090264964	0.19314649	0.6403590920000001
RP11-319G9.1	-0.061086417	0.15006339	0.684043307
EI24	0.098308696	0.2104294	0.640472092
GRK6	0.15370279	0.32900241	0.640474294
RPL12	0.094858917	0.20306631	0.6405069
SLC12A3	0.045140963	0.096652537	0.640570525
SNHG10	-0.05149538	0.12657987	0.684226522
ANKLE1	-0.047056963	0.11567338	0.6842355609999999
KRT18P57	-0.080925304	0.19894973	0.6842696
CD59	0.042473321	0.09095416	0.640619677
FER	-0.038422132000000005	0.094509743	0.6844319390000001
NAPEPLD	0.066852178	0.14325232	0.640834763
GCA	0.063789102	0.13671769	0.640905575
DTX2P1-UPK3BP1-PMS2P11	0.07455028799999999	0.15980372	0.640951158
AKR1A1	-0.082261468	0.20250366	0.6846664809999999
ZNF592	-0.12965552	0.31919668	0.684687733
PRKAR1B-AS1	-0.069066875	0.1700412	0.684699409
CPLANE2	0.053189583	0.11404909	0.641049261
SPATA13	0.08713664800000001	0.18685282	0.641075059
XIAP	0.056264938	0.12066648	0.641113461
ECI1	0.099201125	0.21279221	0.641182833
RP5-998C11.1	0.10002724	0.21465033	0.641316585
SLC6A8	0.050417593	0.10820344	0.641351627
BRD3OS	0.052271680999999987	0.11218502	0.641358876
RHEB	-0.076711293	0.18916396	0.685176322
USO1	-0.06914038900000001	0.17049674	0.6851798640000001
RP11-343L5.2	0.080119388	0.17205402	0.641557519
EVPL	0.035821139	0.076955965	0.6416923210000001
MCTP1	0.06693523900000001	0.14380909	0.64171427
NDC1	0.07669664400000001	0.16478504	0.641721881
KHDRBS1	0.15444045	0.33185834	0.641760416
OSGEP	-0.07343451200000001	0.18127465	0.685490206
PIGT	0.13457529	0.28925702	0.641857758
MACO1	-0.08083101200000001	0.19957986	0.6855600000000001
NECAB3	-0.052748729	0.13032849	0.685757753
KIF11	0.072967441	0.15696364	0.642127079
SEC24B	-0.15152609	0.37449065	0.685844177
CTSD	-0.082796146	0.20476245	0.686040387
INSR	0.035245362999999995	0.075888379	0.64243606
PARP15	0.084400647	0.18172786	0.6424379410000001
CLPTM1L	-0.090803084	0.22464716	0.6861499529999999
CSTF2	-0.081130285	0.2007652	0.686221851
C14orf93	-0.054158151	0.13403932	0.68626491
ATM	0.12414889	0.26741329	0.642563819
AC129492.6	0.075748064	0.16317287	0.642591569
RP11-977B10.2	-0.064068713	0.15859234	0.686311298
ZNF724	0.058818024	0.12671439	0.642621511
APOBEC3A	0.064645146	0.13926925	0.642624415
RP11-326I11.5	0.088593345	0.19091702	0.642719489
ZNF213	0.10895844	0.23484789	0.642782426
TTC26	-0.047082239000000005	0.11665948	0.6866029640000001
FBXO32	0.051497138	0.11106798	0.642996613
CHRNB2	-0.06105569900000001	0.15136064	0.68675587
SPDYE16	-0.046031866	0.11413189	0.6867979909999999
SCOC-AS1	-0.037619713	0.093338302	0.68700005
PLD6	-0.058318753	0.14469549	0.687001649
EFNA4	-0.070071257	0.17386605	0.687020834
C21orf62-AS1	-0.055442111	0.13761085	0.687115041
F2RL3	0.058585295	0.12657979	0.643585024
U91328.19	0.07335602299999999	0.15849366	0.643585301
NDUFA8	0.08651584400000001	0.18700371	0.643721564
RP11-466A19.1	-0.057784927	0.14360432	0.687483273
ZFP91	-0.12546753	0.31180832	0.6874855990000001
MBNL3	0.041120328	0.08890124699999999	0.64379539
SACS	0.065197461	0.14097574	0.643843036
MCCC1	-0.045709303	0.11364066	0.687603347
CARMIL1	-0.035662348	0.08871334	0.687773537
AF131215.4	-0.069470381	0.17283924	0.687816897
MTCH1	0.13473826	0.29157072	0.6441019029999999
TXNIP	-0.072652815	0.18081393	0.687910006
GOLGA2P5	-0.083375829	0.20755659	0.687989595
ATAD5	-0.07489343700000001	0.18645363	0.6880105059999999
LA16c-380H5.5	0.073022687	0.15810259	0.644275911
ANKRD36B	0.066688388	0.14441629	0.644340549
WDR33	0.17869091	0.38705541	0.6444203820000001
THAP9	-0.051000033	0.12705328	0.688206687
MTM1	-0.05815807	0.14490142	0.688238802
LGALS3BP	-0.046045994000000014	0.11474893	0.688302815
MYBBP1A	0.079285151	0.17184935	0.6446378110000001
XXbac-BPG283O16.9	-0.067197975	0.16752094	0.688408969
SF3B5	0.11663822	0.25284315	0.644679142
UBLCP1	-0.08421799	0.21003324	0.688524673
USP3	-0.07926248400000001	0.19769691	0.688557995
NOL12	-0.082747508	0.20642245	0.688605424
SLC9A3R1	-0.091966758	0.22942639	0.688612552
CTD-2192J16.27	-0.080412934	0.20064528	0.688674052
ZNF621	-0.082602729	0.20611991	0.688689352
RHOF	0.13222546	0.28697681	0.645076131
E4F1	0.096369426	0.20921709	0.6451721220000001
ZEB2-AS1	-0.06703313400000001	0.16746558	0.689035913
PTGER1	-0.055534582	0.13881254	0.689191365
VMAC	0.1003633	0.21807174	0.645450937
HAGH	0.06844852400000001	0.14875699	0.645518468
MYO7B	0.041291577	0.089744945	0.645545244
IMP4	0.08541807900000001	0.18566288	0.645565575
RABIF	-0.10399451	0.26008181	0.689350296
ZNF415P1	-0.059067464000000014	0.14773014	0.6893646840000001
SMCHD1	0.098345926	0.21380120000000002	0.645625228
RP3-525N10.2	-0.034553867	0.086447983	0.689457843
CTC-510F12.6	-0.036382818	0.091033829	0.689490545
PABIR2	0.077022892	0.16749243	0.645717642
PTCH2	-0.053843116	0.1347513	0.6895557990000001
CD22	0.03863593	0.08404449900000001	0.645825941
LLPH	-0.043173202	0.10809571	0.6896854720000001
XKR7	-0.06199766	0.1552411	0.689710688
MLLT3	-0.05667192400000001	0.14198979	0.689885209
MED26	-0.066227669	0.16601658	0.6900359979999999
PCF11	0.17447361	0.38005757	0.646282771
PRDM15	-0.054425091	0.13656572	0.690327207
ZNF525	0.043768913	0.095411671	0.646522556
RP11-557N21.1	-0.054103609	0.1357604	0.690330131
CMAHP	0.071268042	0.15537988	0.646571254
NHEJ1	-0.040225204	0.10095298	0.690380172
C6orf132	0.058345379	0.12721463	0.64659447
CTC-490E21.11	0.072916664	0.15901321	0.646651961
SLC35A4	-0.12902739	0.32392204	0.6904732240000001
EIF2B3	0.076154224	0.16610501	0.646714362
ZBTB46	-0.054549351	0.13700278	0.6905956670000001
RP11-345F18.3	0.07771509	0.16957909	0.6468494370000001
ZBED6	-0.09845467	0.24735144	0.690689102
YBX1P10	0.081130195	0.1770507	0.64688595
CDC42SE1	-0.16544545	0.41570525	0.6907245879999999
TRMT61B	0.067910258	0.14822596	0.646941822
AC018890.6	-0.059296793	0.14903943	0.690818638
MEPCE	0.12494186	0.27276811	0.6470151160000001
C1QB	-0.034126157000000004	0.08582575	0.690994298
PIGH	0.07661703	0.16736652	0.647210226
ZNF570	-0.040611351	0.10218036	0.691122323
PLA2G4C	-0.035225615	0.08863985699999999	0.6911563620000001
TNFRSF10C	0.07762016299999999	0.16962731	0.647344926
GSDMA	0.042922804	0.09382544	0.647429157
FLT4	0.034066106	0.07447195599999999	0.647457721
XXyac-YM21GA2.7	0.031796272	0.06951560400000001	0.64748483
SH2B2	-0.063196793	0.15912412	0.6913387609999999
TOX4	0.080251977	0.17551684	0.647603551
C1orf216	-0.070747468	0.17823959	0.6915087879999999
RP1-225E12.2	0.092091115	0.20147674	0.647712563
CTA-373H7.7	0.034513667000000005	0.075523243	0.647774827
RP11-644F5.11	-0.070674745	0.17822022	0.691777834
PNPLA7	0.05090732	0.11146755	0.647985488
PDCD6IP	0.094587769	0.20711523	0.64799216
RNF125	-0.074218996	0.18721263	0.6918635479999999
NUDC	0.098661744	0.21614699999999998	0.648160928
HERC2P9	0.06756823099999999	0.14803988	0.648187931
ERO1B	0.079090183	0.17332475	0.648264837
GNG11	0.04716383	0.10338975	0.6483633010000001
SPDYE6	-0.033991797000000004	0.08589507199999999	0.69238416
WNT10A	-0.047672948	0.12050414	0.692475446
NBR1	-0.14072611	0.3557557	0.692507173
RP11-792A8.4	0.07545134099999999	0.16554899	0.648658534
NAA10	-0.07233421799999999	0.18288372	0.692543493
RP11-424G14.1	-0.081354247	0.20579623	0.6926952359999999
RIMS3	0.073010018	0.16030752	0.6488937539999999
RP11-65L3.4	0.068692506	0.15083239999999998	0.6489041999999999
RP11-544A12.8	-0.06616384	0.16741845	0.692779453
KDM1B	-0.094160143	0.23831482	0.6928474609999999
ESRP2	0.071539762	0.15712719	0.648993594
CTNNBL1	-0.074602513	0.18893316	0.6930291609999999
SIRT5	-0.056898300000000006	0.14410808	0.693052175
CDH1	-0.026978973	0.06837201	0.6932291429999999
KLC2	-0.055499608	0.14065369	0.6932346909999999
FAM83F	-0.026276877	0.066628637	0.693386148
UTP23	0.059493567	0.13091057	0.649596871
PREP	0.088351764	0.19441358	0.6496018920000001
AEBP1	0.043565559	0.095868675	0.6496185010000001
AGPAT4	0.056680372	0.12474255	0.649655013
GSPT1	-0.048049357	0.12192191	0.693591825
CEP44	-0.051589442	0.13092406	0.6936349820000001
GPRC5C	-0.037256793	0.094566974	0.693685462
HSDL1	0.055156405	0.12144989	0.649819999
LHPP	-0.06714817	0.17046953	0.6937380540000001
RCHY1	0.05437652	0.11976383	0.64990507
ZNF337-AS1	0.05757100900000001	0.12684219	0.650014584
RP11-44F14.1	0.066222428	0.14594757	0.650113756
DPYD-AS2	-0.062753452	0.15950061	0.694080728
PABIR1	0.13129476	0.28945190000000004	0.650216902
GALNT11	-0.098270141	0.2499225	0.694253929
RP11-594N15.3	-0.06241071	0.15873163	0.6942676879999999
PMEPA1	0.035584314	0.078491899	0.65039518
PPARA	-0.039337919	0.10006293	0.694306115
TG	-0.028668076	0.072923956	0.694312675
RP11-178H8.7	0.090604907	0.19988401	0.6504403320000001
SETD1A	-0.08256089999999999	0.21006027	0.6943780559999999
SSH2	-0.084927389	0.21617666	0.6945060059999999
RP5-1142A6.9	-0.060464712	0.15392562	0.694537992
FBH1	0.093585003	0.20657919	0.650631079
FAM160A2	-0.072005428	0.18338989	0.694672379
DDOST	0.1309019	0.28907231	0.650766388
SNHG16	0.08498622	0.18767777	0.650769221
SDF2L1	-0.06704681900000001	0.17079811	0.694735615
NDUFV3	-0.069233857	0.17639454	0.6947768059999999
PRELID1	-0.07885482	0.20090937	0.6947803640000001
MYOM1	-0.037750898	0.096186233	0.694789498
FCGR3B	0.033537994	0.074129376	0.651061063
ATP11A-AS1	-0.06769795	0.17266373	0.6950830109999999
FBXO25	-0.036839112	0.093963653	0.695099777
RALGAPA1	-0.056025138	0.14292222	0.695143823
TNNT3	-0.041536695	0.10600509	0.695262465
MED12	-0.066241179	0.16915676	0.6954400409999999
GS1-146J4.4	-0.053741308	0.13729006	0.695552968
METTL2A	-0.056493532	0.14435616	0.695623361
RP1-168P16.3	-0.06742469200000001	0.17230154	0.6956457340000001
MAP2K6	-0.043750885	0.11185250000000001	0.695771308
SUMF2	-0.087695883	0.22422142	0.6957972929999999
CAMSAP2	-0.03938219	0.10072181	0.695880974
CH507-513H4.10	-0.064719058	0.16556191	0.695950544
FGD5-AS1	0.11474306	0.25436118	0.652013398
ZP3	0.056065977	0.12429281	0.652030012
POU2F1	0.068304198	0.15154269	0.652285103
MAPK3	-0.083025214	0.21264647	0.696296184
MT-ND6	0.053713853	0.11922768	0.652437019
MAB21L2	0.07636741799999999	0.16954746	0.652506096
WASH8P	-0.02082067	0.053366263	0.696511346
VDAC1	-0.08981441300000001	0.23026487	0.6965840790000001
PIK3CD	-0.11570098	0.29665074	0.696601844
TRIM3	-0.044286706	0.11355019999999999	0.696605915
CSNK1G2	-0.10716117	0.27489169	0.6967450479999999
MTA1	-0.085830065	0.22017992	0.696754407
ZFP92	0.073135324	0.16251662	0.652795555
TRGV10	0.043955681	0.097691806	0.652849717
ZNF814	0.074779816	0.16620157	0.652855408
TMEM241	0.053516541	0.11895903	0.652899184
POLR3K	-0.068508628	0.17588585	0.696984831
RRAGA	-0.10669551	0.27399307	0.6970562920000001
H2AC12	0.048504657	0.10790778	0.6531678910000001
ST6GAL1	0.10676164	0.23751566	0.653173604
USP47	-0.047426300000000005	0.12185778	0.6972157609999999
CTD-3099C6.13	0.071013519	0.15803259	0.653269575
KBTBD13	-0.053443526	0.13737534	0.6973348009999999
EMC9	0.07792114900000001	0.17357892	0.653594719
GNL3	0.06540283200000001	0.14571765	0.653649866
ZNF567	-0.048845471	0.12569486	0.697652312
MRPS35	-0.067753084	0.1745364	0.697959076
RP11-23P13.6	-0.030139109	0.077649517	0.697993062
API5	-0.057381725	0.14790623	0.698128251
BUB1	0.04612238	0.10291986	0.65415031
ARHGEF11	-0.06557619	0.16906465	0.698190207
RFXANK	-0.064383101	0.16612097	0.6984187159999999
AE000661.37	0.046791247	0.10453947	0.654543313
TXNDC9	-0.067048252	0.17314043	0.698655328
NDUFAB1	0.090964168	0.20331641	0.654681924
RPL27A	-0.065652141	0.16960464	0.698772635
ZNF614	0.066756009	0.14925424	0.654781704
SLC35A3	-0.064493399	0.16670644	0.698936351
ABCE1	0.06878822700000001	0.15387069	0.6549343870000001
LANCL3	-0.032843246	0.08490179699999999	0.6989585709999999
IGHV4-59	0.035305639	0.078984035	0.6549741
CDPF1P1	-0.056726791	0.14672159	0.699113465
FKBP15	-0.066624605	0.17234031	0.6991440459999999
RNF32-AS1	0.050157067	0.11227078	0.655151874
GATA1	0.064656338	0.14475949	0.655227135
METTL1	0.062017752	0.13890183	0.655342943
NTAN1P2	-0.06856192900000001	0.17756889999999997	0.699494155
ERH	0.091770262	0.20564195	0.6555045429999999
RP11-546D6.3	0.071978235	0.1613302	0.655582253
OR7E25P	0.072912968	0.16343982	0.6556108860000001
CAPRIN1	0.11173686	0.25046922	0.655614451
AD000864.6	0.090207595	0.20222296	0.655636306
C17orf49	-0.059857224	0.15516411	0.6997513040000001
EIF2S1	-0.042882158	0.11116722	0.6997680140000001
WDR31	0.061492359	0.13790296	0.655758716
CTA-363E19.2	-0.06872813	0.17822121	0.699850047
DPY19L1P1	-0.051587616	0.13377723	0.699857862
PPIH	-0.069032964	0.17905159	0.69991369
GBAP1	-0.045606556	0.11832076	0.6999873209999999
RNPEP	-0.041410622	0.10756082	0.700321465
TERF2IP	-0.08905138	0.23137216	0.700405568
RP11-430C7.2	0.07611781	0.17103885	0.656392926
PCED1B-AS1	-0.062054448	0.16132349	0.700572421
RP11-566E18.1	-0.071073863	0.18478072	0.7005868690000001
CRAMP1	-0.037667738	0.097939997	0.7006156179999999
AFF4	0.1090405	0.24520384	0.656637861
UNK	-0.086779425	0.22578466	0.700803913
RN7SL2	0.066557225	0.14973264	0.656772349
RASGRP3	-0.036525588	0.095076015	0.700932453
AC002310.11	0.043241774	0.097323635	0.65691547
LRRC42	-0.064442946	0.1678069	0.701037745
SLC35F5	-0.068585757	0.17860363	0.701052109
C3orf35	-0.062485629	0.16274242	0.701094215
IGLV2-8	-0.020262393	0.05278251	0.7011457409999999
SEPTIN7P14	-0.052159151	0.13587979999999997	0.701162167
TTC1	0.12368746	0.27859498	0.657161439
DTX3	-0.061248001	0.15962832	0.701288976
BRICD5	0.058473978	0.13172632	0.65720747
ORC3	0.070890649	0.15971813	0.65724835
FAM168A	0.14028817	0.31607451	0.657250691
ISG20L2	-0.075656582	0.19721196	0.70133382
ALDH3B1	0.087834834	0.19790033	0.657259032
RPS16P5	0.078108589	0.17602879999999999	0.657336748
HACD1	-0.052336532000000005	0.13650198	0.701495781
IGHG3	-0.016290231999999998	0.042497418	0.701562032
ENPP4	0.078792135	0.17764566	0.657474667
DNAL1	0.037541691	0.084648814	0.657500738
PA2G4P6	0.083682667	0.18872874	0.657571217
GPLD1	0.051144663	0.11536721	0.65762992
PCBP3-OT1	0.044708752	0.10085801	0.657656327
ANXA9	0.077694859	0.17527666	0.6576666320000001
MMP24OS	0.093931954	0.21190926	0.657670149
RP11-397P13.6	-0.072703883	0.18981158	0.7017777059999999
ZNF224	-0.07113863299999999	0.18580533	0.701900289
DUSP14	-0.05925533700000001	0.15480753	0.701973455
MCM3AP-AS1	0.090671807	0.20472798	0.657941868
XXcos-LUCA16.1	0.078469268	0.17720809	0.658000139
TSEN15	-0.061223712	0.16002797	0.7021116820000001
CFAP157	0.067834902	0.15324668	0.658113611
SKA2	-0.037897921	0.099110245	0.702259851
SLX4	0.10319595	0.23324014	0.6582630620000001
ZFP14	-0.043372519000000005	0.11349441	0.702427351
CTSS	0.097232421	0.21982054	0.658348892
CDIP1	-0.064882681	0.16992803	0.70267285
LPAR6	0.058908253	0.13328691	0.658609717
BTBD7	-0.045591888	0.11943384	0.702740367
RP11-75C10.6	-0.08001172200000001	0.20964254	0.702796416
RP11-4L24.4	0.045759241	0.10361579	0.658856828
OSM	0.047380883	0.10731038	0.658924118
AURKAIP1	-0.089709321	0.23526387	0.7030517059999999
SPAG5	0.048867308	0.11067911	0.658930486
PPIA	-0.060901897	0.15973346	0.70308257
GID8	-0.08112491299999999	0.21282420000000002	0.7031487820000001
DIAPH1-AS1	-0.074047017	0.19433251	0.7032601759999999
AK5	0.036577426	0.082904786	0.659165227
SHROOM3	0.04259627	0.096551177	0.659179584
RP11-421L21.3	0.07402308099999999	0.16780633	0.659220146
POLK	-0.070580982	0.18531994	0.7033880709999999
PTDSS2	0.06239862	0.14147283	0.659261961
RP11-981G7.6	0.064420555	0.14612012	0.659399734
UBE3D	-0.047280793	0.12421900000000001	0.703562907
CYB561D1	-0.10644019	0.27966023	0.70357709
LINC01013	0.040406835	0.091674973	0.6594808360000001
TRAV17	-0.048361485	0.12708699999999998	0.703626767
TBP	0.06789812099999999	0.15406142	0.659510351
ZNF487	0.059208551	0.13435299	0.65953001
SND1	-0.076411492	0.2008375	0.70368178
CBARP	0.056986646	0.12936179	0.6596548720000001
TENT4A	0.081862434	0.18585129	0.6596901070000001
NHLRC2	0.043846736	0.099563472	0.65975019
FBXL4	-0.078530984	0.2065716	0.703904938
TESMIN	0.049675322	0.11282201	0.659816521
MBD3	-0.097621334	0.25689682	0.7040247040000001
RP11-320L11.2	-0.068294385	0.17973808	0.704051386
SLC35F6	0.12998217	0.29533021	0.659941976
RP5-965G21.3	0.083804612	0.19045078	0.660008547
ATG2B	-0.051406213	0.13536135	0.704196774
BRIX1	0.068448644	0.15559708	0.660097866
SDHAF3	-0.054239126	0.14287209	0.7042977690000001
SNX10	0.086104305	0.19581884	0.660239385
SURF4	-0.12360763	0.32589181	0.704552932
RN7SL600P	-0.06180709700000001	0.16302467	0.704674013
FSCN2	0.068877495	0.15680873	0.660578897
ZNF337	0.08915778099999999	0.20300164	0.660613615
DDX31	-0.066766865	0.17618042	0.704791718
GALNT9	-0.045843525	0.12101569999999999	0.704899915
LINC00649	0.037747575	0.085982435	0.660745728
GTF2IP4	-0.048736095	0.12870361	0.7050140570000001
AP1S3	0.041447645	0.094447735	0.660870918
ZSCAN12	-0.076131705	0.20107592	0.705049343
RP11-159D12.8	0.081434786	0.18562151	0.660963624
TST	-0.062745884	0.16582353	0.705221738
PKP4-AS1	-0.043147089000000007	0.11408567	0.705363182
TMEM177	0.076753158	0.17510843	0.661250719
MTCH2	0.073347845	0.16734352	0.661258571
RPL13P12	0.011957389	0.02728625	0.661321426
PSMG2	0.098802104	0.22547993	0.661346419
PNPLA4	-0.03522865	0.093219498	0.705577259
DDAH2	-0.062694711	0.16595491	0.705673173
RP3-425C14.4	0.08456169599999999	0.19326369	0.661810311
KIF1C	0.058496036	0.1337004	0.6618319970000001
SMIM29	0.086200477	0.19707011	0.6619085229999999
RAPGEF6	0.053919282	0.12329961	0.6619862670000001
SNORA63	-0.051771336	0.13731942	0.706243388
RP11-1114A5.4	-0.060769144	0.16118596	0.706244366
INTS13	0.0574556	0.13141524	0.662056164
PLAC4	-0.023135557	0.061379657	0.706309107
XXbac-B461K10.9	0.070680891	0.16170286	0.662130836
VKORC1L1	0.077261876	0.17679321	0.662192583
STARD9	0.065914788	0.15086292	0.6622650379999999
NCR3LG1	0.064486319	0.14763536	0.6623548370000001
ZNF672	-0.12032694	0.31966079999999997	0.706684179
RP11-498C9.3	0.030100447	0.068937802	0.662472733
GATAD2A	-0.069141013	0.18368217	0.7066872359999999
CALM2P2	0.079436672	0.18194995	0.6625065720000001
RP11-138C9.1	0.058487514	0.13399142	0.662567001
BCLAF1	-0.078651074	0.20906992	0.7068518340000001
RP4-583P15.14	0.04836709	0.11086481	0.662734559
NKAIN3	-0.046099684	0.12258955	0.706960349
NPEPPSP1	-0.067909074	0.18063265	0.70703303
STARD7	-0.063326756	0.16845716	0.7070547690000001
MAP1LC3B	-0.08860884699999999	0.23595333	0.707342068
LAIR1	0.072353943	0.16604942	0.6631215
ITCH	-0.047149127	0.12561001	0.70747161
ITGAV	0.03376586	0.077527348	0.663268444
ALDH1A2	-0.058803558	0.15671078	0.7075645340000001
ATP5ME	0.068038851	0.15625317	0.66333738
EPRS1	-0.048365123	0.12890753	0.707597115
RP5-841K13.1	0.043900279	0.10085018	0.663437382
CRY2	0.077725638	0.17859212	0.663501815
RP11-61K9.3	0.071883984	0.16517839999999998	0.663518625
SLC25A29	0.029007218	0.066672442	0.663605266
PIN1	-0.096751391	0.25816254	0.7079116809999999
MCM7	0.08689885	0.19988942	0.66384906
VPS41	0.06169973	0.14195339	0.66391204
SEMA5B	0.05746860400000001	0.13223218	0.663943999
PDS5A	-0.098135321	0.26213953	0.708213854
CREB3	0.090506141	0.20828466	0.663996829
TK1	-0.053170516	0.14216866	0.708486697
RAB29	-0.071332166	0.19080652	0.7085986479999999
B4GAT1	-0.066832417	0.17878814	0.70862665
HDLBP	0.089848811	0.20702582	0.664383626
CH17-353B19.1	0.061130226	0.14086959	0.664419225
POLR2J4	0.096344856	0.22205661	0.664472842
CCT5	-0.040569936	0.10857667	0.7087422940000001
RP11-720N19.1	-0.061085543	0.1635334	0.708829209
ZNF681	0.037996731	0.087635175	0.6646882279999999
LINC00960	0.062455338	0.14406069	0.664719901
RP11-815J21.1	0.07673227099999999	0.1770494	0.664821702
RP11-13K12.2	0.061715555	0.14244761	0.664926124
COTL1	-0.10764853	0.28857776	0.709204378
LRRK2-DT	-0.065986518	0.17690591	0.709225067
NPIPA9	0.020494579	0.047309063	0.664958598
E2F3P1	-0.063565304	0.17053739	0.709424608
AC074141.3	-0.055686546	0.14946152	0.7095393040000001
USB1	0.078257831	0.1808612	0.665329466
ARHGEF10L	-0.054019524000000006	0.14506162	0.709681413
PTPN13	-0.027703542	0.074429488	0.709814099
FGFR1OP2	-0.06606616900000001	0.17753462	0.709874181
B3GAT3	0.096163701	0.2224366	0.665602545
ZNF37A	0.042462266	0.09822597	0.665622846
PIGX	-0.051987052	0.13975665	0.7099847229999999
GTF2IP12	0.034531393	0.079979779	0.66601526
WDFY4	0.064815074	0.15013956	0.666053541
PLBD1-AS1	0.053124943	0.12308310000000001	0.666111942
ARID4B	0.077057503	0.17856254	0.666166444
RP11-799D4.4	-0.068175293	0.18374609	0.7106940070000001
RP11-136H19.1	-0.05826276900000001	0.15704539	0.710721339
RP11-666A8.13	0.059326296	0.13761219	0.6664798679999999
AF131215.9	-0.057932855	0.1562164	0.71082795
KLHL11	-0.094111755	0.25380393	0.710861497
BCS1L	-0.06020629	0.16243485	0.71097774
RP11-552F3.4	0.071116964	0.16507111	0.666687763
PARL	-0.061367245	0.16560508	0.711041099
CTB-50L17.8	-0.068059963	0.18368243	0.711065802
TAGLN	-0.035248308	0.095139365	0.71109507
DCP1B	-0.078965089	0.21315408	0.711118279
KNOP1P2	-0.07139218	0.19273275	0.7111477359999999
USE1	-0.067219313	0.18151121	0.711214118
SHC3	-0.053730455	0.14515939	0.711350767
RP11-61L19.1	0.07186506299999999	0.16711779999999998	0.667269282
ADGRB1	0.04974413	0.1156873	0.6672973170000001
RP11-474B12.1	0.076004285	0.17680226	0.667373563
GPR157	-0.024343202	0.065858838	0.711738877
KDM3B	-0.11109839	0.30057908	0.711748158
ZNF596	-0.056778565	0.15361808	0.711752542
ABALON	-0.043732023	0.11835470000000001	0.711833707
NXT1	-0.06835432	0.18499762	0.7118427190000001
RP11-630A13.4	0.059357812	0.13816682	0.6675722860000001
SNRNP25	0.064466694	0.1500644	0.667584084
VPS4A	0.11751074	0.27362725	0.667684437
RP11-7F17.8	-0.05967206	0.16163509	0.712073645
AP000487.5	0.042827695	0.099748929	0.667757614
FTH1P4	-0.066228726	0.17942163	0.712114026
GRHL1	0.039046844	0.090949229	0.6677788610000001
RP3-329A5.8	0.08022789799999999	0.18688997	0.667813022
CD99L2	-0.075481203	0.20451998	0.712157426
PCDHGB3	0.041641799	0.097024564	0.667878896
PDK4	-0.029061393	0.07877503400000001	0.712268372
CEBPA	-0.054312455	0.14722666	0.712277783
MRPL48	-0.055386382000000005	0.15014699	0.71229461
RP11-770J1.3	0.053425309	0.12453039	0.668005469
RP11-629B4.1	0.077756639	0.18132132	0.668137004
ZSCAN16	0.083607769	0.19496997	0.668143981
ZNF571-AS1	0.044196442	0.1031048	0.668266444
BCAM	-0.025048407	0.067984977	0.712623068
LRRC37A3	0.027616093	0.064430787	0.668294893
TRGV2	0.039619045	0.09243945	0.668310796
ANAPC13	0.072669549	0.16957832	0.668357114
HTR7P1	0.047628896	0.11114962	0.668371183
RAB1B	-0.1259282	0.34199202	0.712787498
MED11	0.086361546	0.20160797	0.668478743
MPPED2	-0.034952272	0.095007788	0.7130343929999999
SLC35E3	-0.056244280999999986	0.15289199	0.713048644
KMT2D	-0.1019247	0.27709573	0.7130764340000001
RP11-467H10.1	-0.059998338	0.16322669	0.7132667890000001
TNFRSF1A	-0.10225311	0.27836803	0.713450276
ASF1B	0.05615595	0.13136262	0.6691160970000001
GPN1	-0.05789428	0.1576484	0.713520312
RP11-761I4.4	0.073010939	0.1708086	0.6691489079999999
TAGAP	-0.066410012	0.18085929	0.713553955
ESS2	-0.062400399	0.16995754	0.71358283
LINC01678	-0.050189898	0.13671826	0.7136188440000001
HS6ST1	0.061279623	0.14341045	0.66925129
AP2A1	-0.072887568	0.19861048	0.713706127
IGFBP3	0.038514447	0.090159204	0.66933845
NUP107	-0.042153982	0.11489293	0.713772906
BCAS4	-0.05398679	0.14716503	0.71381222
PLAC9	0.063254941	0.14815938	0.6695162170000001
CTD-3148I10.15	-0.046214646	0.12603572	0.713936224
DNAJC3-DT	-0.057871253	0.15782955	0.71394342
EPHA7	0.073313297	0.17177646	0.669620862
ZDHHC17	0.053911409	0.12633885	0.669674774
HSD17B12	0.053173451	0.12461467	0.669687709
RGPD5	0.032527847	0.076231509	0.669691198
INTS10	0.072105022	0.16898765	0.66969853
DNPH1	-0.062737448	0.17130512	0.714269442
TCAF2P1	-0.045808669	0.12508383	0.714275752
SNX19	-0.045416741	0.12408138	0.714424873
CHDH	0.03618478	0.08490584	0.6700719470000001
PKN3	-0.041946985	0.11470121	0.7146615359999999
NDUFB9	-0.08284689999999999	0.2266321	0.7147733000000001
RP5-1184F4.7	0.07579408900000001	0.178056	0.670436054
DDA1	-0.053018604	0.14510233	0.7148994590000001
KLHDC8B	0.038133811	0.089627946	0.6705873689999999
EXOC7	-0.10592286	0.29000933	0.715010038
SLC36A4	0.055316974000000005	0.13001989	0.67060033
RP1-206D15.6	0.070561249	0.16594363	0.670773685
EXOSC5	0.083807366	0.19711216	0.670800014
PARP8	0.10156047	0.23887227	0.670806996
RP3-323N1.2	0.076949724	0.18098779	0.670807846
SHC1	0.12165903	0.28617902	0.670844404
TRAPPC9	-0.0660489	0.18125102	0.715632299
PPP2R5C	0.12651597	0.29796531	0.671220055
CICP19	-0.029660624	0.08140051200000001	0.715652325
LINC00235	0.07930181	0.18678554	0.6712484190000001
RPL7P32	-0.056079958	0.15392089	0.715679277
RAMAC	0.086094462	0.20279705	0.67126713
CDK12	-0.11874628	0.32594377	0.715699795
SNHG15	-0.059082476	0.16218825	0.715723615
C1RL-AS1	0.037202832000000005	0.087646832	0.671319709
USP28	0.059048418	0.13911811	0.6713305209999999
MPZL2	-0.042920333	0.11794706	0.716013577
UCKL1-AS1	-0.06893093	0.1894364	0.7160293670000001
KIF5A	0.041398404	0.097620072	0.6716012259999999
TRBV7-2	0.030457982	0.071835421	0.6716595870000001
ATP1B3	-0.065709968	0.18063808	0.716109902
CTSA	-0.074488754	0.20494486	0.7163401070000001
STAR	-0.062770937	0.17274552	0.7164037390000001
H4C15	0.023619549	0.055762404	0.671967202
NFE2	0.071354841	0.1684729	0.671993326
GPRC5D-AS1	-0.038796453	0.10678555	0.716448898
OSMR	-0.039205299	0.10793981	0.716521599
RP11-35G9.5	-0.063028351	0.17355353	0.716559473
ZDHHC11B	0.028534353	0.06739771	0.6721145470000001
SEPTIN11	-0.058073695	0.15995782	0.7166397059999999
POMGNT1	0.055480728	0.13108115	0.67220054
HSFX2	-0.017218126	0.047428959000000014	0.716659487
PRKCA-AS1	-0.048630291	0.13401742	0.716782235
LINC00271	0.053004227	0.12529738	0.672366386
ZNF714	-0.034594816	0.095369917	0.71687332
GSDMB	0.044017623	0.10416428	0.672693587
LINC00482	0.04338391	0.10276259	0.672987406
MAP4K3	-0.035058732999999995	0.096895432	0.7175629240000001
CTC-425O23.5	-0.079429809	0.21953318	0.71756888
RP11-16E23.4	-0.050146977	0.13861464	0.717598554
ZNF268	-0.033430914	0.092423517	0.7176420579999999
RHOH	-0.059690204	0.16503701	0.717669461
ZNF662	-0.045749483	0.1265081	0.717702967
PEX11B	-0.06497605599999999	0.17969670000000001	0.717736947
SUN1	0.078386811	0.18591543	0.67338869
CD52	0.061037026	0.1447901	0.673440452
RP3-425C14.5	-0.054714564000000014	0.15142186	0.717922808
H2AC17	0.054179393	0.12853031	0.67345882
ZFAND3	0.10213192	0.24231171	0.6734882170000001
MRTO4	0.059791825	0.14188151	0.673538545
TKFC	0.056847175	0.13492909	0.67361836
H2AX	0.07392319	0.17547805	0.673650512
RP11-572M11.4	0.054500431	0.12937899	0.6736658959999999
XXbac-B461K10.4	0.048783178	0.11589111	0.673889698
TLCD4-RWDD3	-0.029467507	0.0817123	0.718456029
TP53INP1	0.095428304	0.22681491	0.674041322
PELI2	-0.045151922	0.12524708	0.7185474540000001
SEPHS1	0.066015697	0.15691337	0.674054292
SRC	0.053495714000000014	0.12718267	0.6741223479999999
SEC22B	0.11402259	0.27112654	0.674173362
GSE1	0.079763252	0.18966933	0.674182652
METTL25	0.064372092	0.15309295	0.67422741
C7orf26	0.091339564	0.21726828	0.6742838409999999
RP11-445J14.1	0.073223035	0.17419807	0.674324982
EVI2A	-0.04012018	0.11141843	0.718859252
EPHB3	-0.031142711	0.086531046	0.718996443
HDAC6	0.06638514200000001	0.15801836	0.6744953090000001
PLEKHO1	0.096660379	0.23013302	0.674561541
ANKRD27	0.085813659	0.20444221	0.674761858
DHRS4L2	-0.060891784	0.16937387	0.71928884
MKLN1	-0.065653169	0.18262988	0.719306432
DCAF15	-0.086266444	0.24002239	0.719364434
BTBD18	-0.069570698	0.19357997	0.7193794090000001
SNORD118	-0.033107164	0.092131784	0.719412475
BMP8A	0.045303939	0.10798288	0.674906405
PFN1P2	-0.03704935	0.1031684	0.719584799
RP11-57G10.8	0.071860686	0.17138725	0.6750956020000001
TIMM17A	-0.061415657	0.17104182	0.719620108
RP11-977G19.11	0.040340229	0.096215385	0.675109007
CELSR2	0.04783805	0.11410802	0.675134782
OR10AD1	-0.058375529	0.16260467	0.71966894
ZNF518A	0.061699898	0.1471864	0.675163359
PABPC1P3	0.065627983	0.15662228	0.675291139
TRAV29DV5	0.054948338	0.13118299	0.675402851
DLG2	0.049553143	0.11833509	0.675486948
AP001372.2	0.060779499	0.14519712	0.6755986359999999
C1orf35	0.075739053	0.18093798	0.675604951
RER1	0.11278637	0.26945331	0.6756169459999999
DIPK1A	0.071304571	0.17038593	0.675679955
TRPM2	0.046585139000000005	0.11132272	0.6756940709999999
ZDHHC11	0.039883679	0.095322816	0.675740005
IKZF5	-0.064764246	0.18084309	0.720326267
KCNH1	0.043214043	0.10333848	0.67590577
CD2	-0.058428471	0.16325462	0.72049546
KCNA7	0.062623992	0.14980069	0.676001395
AC142472.6	0.075524686	0.18074979	0.6761532029999999
LYPD5	0.047929693	0.11473655	0.6762293229999999
ST6GAL2	-0.039957523	0.11177917	0.7208167320000001
SLC16A7	0.0492846	0.11800371	0.6762907020000001
GASAL1	-0.053739877	0.15044012	0.7210043340000001
RPS15AP24	0.073988282	0.17736627	0.6766586529999999
FAM238A	-0.049376637	0.13833824	0.721221995
GLYR1	-0.08637917699999999	0.24203172	0.721248126
ZNF142	-0.074165645	0.20790739	0.721373521
RASSF4	-0.053547493	0.15024107	0.7216085170000001
SUPV3L1	0.06581151	0.15796952	0.677054073
FBXL18	0.07818559	0.18771031	0.6771171840000001
TAS2R18	0.066380479	0.15938879	0.67715644
NCKAP1L	-0.0859419	0.24125855	0.721748686
SLC35A2	0.077718303	0.18673728	0.677360017
AGAP14P	0.040133103	0.096437435	0.67738468
ADORA2A	0.069181383	0.16630475	0.677505568
FDX2	-0.0527684	0.14833617	0.722114047
PITX2	0.063045348	0.15159684	0.677590831
ZNF644	-0.055943235	0.15731529	0.72220617
PDK2	-0.040985257	0.11533199999999999	0.7223893140000001
DGCR2	-0.10457918	0.29432524	0.722426128
RP11-111K18.1	-0.024796838	0.069802777	0.722483797
TMTC4	0.048396962	0.11649230000000001	0.677900325
CD8B2	0.031579597	0.076014227	0.677906758
TMEM218	-0.043147009000000014	0.12147995	0.722531283
TAF5	0.08813801199999999	0.21222429	0.678007205
UBE2V1	-0.08438458800000001	0.23766617	0.722623323
ZNF132-DT	0.06537031	0.15743548	0.67807035
AHNAK2	-0.030911078	0.087078691	0.72268057
TTTY10	0.051287935	0.12355369	0.6781531959999999
RP11-153I24.5	-0.042711693	0.12036188	0.722768979
VWA5B1	0.036323061	0.08751230199999999	0.678185481
ITIH4	0.040512023	0.097639173	0.67829281
RP11-10J21.4	0.060534835	0.14591617	0.678333286
DDX3Y	0.06714656	0.16187987	0.678382939
PA2G4P4	-0.050021738	0.14109194	0.7230144409999999
HACD3	0.060850041	0.14673665	0.678458867
PGR	-0.049967788	0.14096312	0.7230584309999999
MYO18B	-0.028066957000000003	0.079190905	0.7230979209999999
VPS11	-0.064516912	0.1820552	0.7231281959999999
ZNF280B	-0.060902223	0.17186875	0.723149142
RPN2	-0.089516167	0.25275491	0.72329234
NASPP1	-0.055937633	0.15794463	0.72329396
MZT2A	0.049613988	0.11975510000000002	0.678746813
ZMYND19	-0.072410079	0.20451825	0.723374766
BLK	0.047756425	0.11531171	0.678852725
WASH5P	-0.035690302	0.10084884	0.723489352
GSTP1	0.091139196	0.22009908	0.678902595
H2BC20P	-0.041071466	0.11608737	0.723565087
POC1B-AS1	-0.05358312	0.15158103	0.723792117
SPTY2D1	0.094433166	0.22829126	0.679217761
FZD8	-0.047244165	0.13370301	0.7238995359999999
PPP1R2	-0.057599637	0.16301717	0.723912087
OAF	-0.051414326	0.14551533	0.723918795
TAF4	-0.053655832	0.15188245	0.72395906
CBY1	-0.056166543	0.15901469	0.724001052
HTATSF1	0.073685307	0.17826089	0.6794342059999999
NDUFA7	-0.048526695	0.13742383	0.7240752659999999
SH3GL1P1	0.093575192	0.22644583	0.679523709
MRPL14	-0.070847432	0.20069532	0.724155581
RP11-1099M24.6	-0.080993839	0.22945969	0.724180722
RP11-379F4.4	-0.043619784	0.12360237	0.724234845
RP11-66N24.3	-0.088200313	0.24995168	0.724260827
CCNF	0.059489404	0.14405088	0.6797136909999999
HRH3	0.057051597	0.13816942	0.67976091
SLC27A4	-0.083458902	0.23666170000000003	0.724424828
WAPL	0.098552269	0.23884307	0.679971083
SNHG7	0.058291605	0.14128712	0.680006254
OPHN1	-0.036980207	0.10496372	0.724677045
DMPK	0.050380526	0.12214645	0.68009087
RP11-949J7.8	0.06621378900000001	0.16054861	0.680118667
MUC6	-0.025208217	0.07159795299999999	0.724852501
ARHGAP20	0.050152123	0.12168436	0.6803185190000001
H2BC17	0.045854629	0.11136425	0.680608463
ZNF731P	0.091301075	0.22174487	0.680618938
ACACB	0.037602169	0.091332217	0.6806421490000001
LAMA2	-0.020826934	0.059259448	0.725322421
KANTR	0.077010378	0.18710118	0.6807228409999999
FLVCR1-DT	0.037528339	0.091179276	0.68072946
CTD-3113P16.11	-0.05816447900000001	0.16558277	0.725458947
SLC24A4	0.040602301	0.09872442	0.680963543
PARVB	0.039816405	0.096816273	0.680972131
PCA3	0.040453563	0.098374705	0.6810001290000001
PTOV1	0.11239288	0.27334235	0.681028913
PTTG1IP	-0.087067533	0.2481295	0.725740775
SEC24C	0.094574048	0.23007274	0.681115678
RP11-322D14.1	0.071394947	0.17376499	0.681255533
SREK1	-0.059941025	0.17095429	0.725942909
SHOC2	-0.069758663	0.19895834	0.725947861
LMX1B	-0.05722404900000001	0.16325651	0.726025313
PFN1	0.11391633	0.277467	0.681484706
TTC21B	0.06404201400000001	0.1559949	0.681498615
SIRPB2	0.055031478	0.13413096	0.681687388
YY2	-0.056124705	0.16035252	0.7264063609999999
PRMT6	0.071742812	0.17489086	0.681736467
RP11-120K19.3	0.064705271	0.15775234	0.6817693159999999
AC005329.7	-0.03970464	0.1134594	0.726453212
RP11-500G22.5	-0.06109613	0.17460087	0.7264734559999999
USP32P1	-0.0082616724	0.023613493	0.72650946
RP11-44F14.6	0.079401968	0.19363626	0.6818519059999999
WHAMM	0.099412812	0.24256631	0.6820129840000001
LINC02887	-0.021508555	0.06152123	0.72670372
ENTPD1-AS1	0.075443156	0.18413458	0.682101132
RP11-252A24.3	-0.050340900999999987	0.14405433	0.726819408
CTD-2233K9.1	-0.066038273	0.18901693	0.7268795920000001
ZNF76	0.094720176	0.23137059	0.6823433259999999
TRAPPC11	-0.039842753	0.11415701	0.727150069
ROCK1	0.092401016	0.22589373	0.6825933820000001
IER3IP1	0.051939255	0.12698136	0.6826050090000001
YY1	-0.093810296	0.26896063	0.727321888
MAT2B	0.093343473	0.22826952	0.6826877090000001
GCNA	-0.047771393	0.13703002	0.727448201
RAB39A	0.066116365	0.16180926	0.682915901
ARNILA	-0.049007116	0.14067320000000003	0.727631568
EIF4B	0.11641701	0.28492618	0.682930743
RPS6	0.072135314	0.17655864	0.682948097
LY6E-DT	-0.044072425	0.12651971	0.7276550509999999
LEMD2	-0.08960171900000001	0.25723095	0.727664477
GRM2	-0.035703103	0.10250178	0.727675669
CASC15	-0.043856366	0.12599104	0.7278451429999999
GRIN2C	0.060518628	0.14823532	0.6831699929999999
GABPB2	-0.059032805	0.1696335	0.72791203
NDUFC2	0.074666356	0.18296271	0.683290704
RP1-278C19.9	-0.074732719	0.21486907	0.728059337
LUC7L3	-0.053652794	0.15433103	0.728178242
RALY-AS1	-0.046156715	0.13279843	0.7282366290000001
SPATA20	-0.021256604	0.061264294	0.728690287
RPL30	0.077497947	0.19034194	0.683984252
ZNF253	0.035864782000000005	0.088142265	0.68417123
DCUN1D2	0.058535055	0.14389173	0.6842426309999999
SLC25A3	0.12053306	0.29630508	0.6842516359999999
RBM12B	0.08144921	0.20022925	0.68425696
TOMM34	-0.058161607	0.16783754	0.729013626
LINGO1	0.047549569000000014	0.11691283	0.684308515
CXCL1	0.048074635	0.11824896	0.684422454
CCDC6	0.088542646	0.21779138	0.684427178
NAP1L2	0.06642139	0.16338368	0.68443578
ELAC2	-0.06497919	0.18763535	0.729185985
CH507-528H12.1	0.034137087	0.083978587	0.684464235
GPR61	0.041298882	0.10160679	0.6844933390000001
AC007191.4	0.070666628	0.17388399	0.6845351190000001
HNRNPUL1	-0.11513437	0.33261387	0.729302764
WDFY3	-0.055855679000000005	0.16139233	0.729350782
HSP90AB4P	0.067102186	0.16519751	0.68468737
ZNF546	-0.02663881	0.077070875	0.729685806
SFTPB	-0.028211795	0.081650125	0.729775886
PGK1	0.11340674	0.27952638	0.685042411
FNBP1	-0.0824895	0.23891841	0.729970004
ZKSCAN7	-0.041176108	0.11931211	0.7300824659999999
SET	0.11443897	0.28234793	0.68533516
HSBP1	0.067827735	0.16735117	0.685342537
ZNF239	-0.053985776	0.15646962	0.73014902
MTIF3	0.067289831	0.16605978	0.6854066870000001
FKBP1A	-0.069636151	0.20184478	0.730168171
PCCB	-0.063722025	0.18472327	0.7301975940000001
VAV2	0.046338976	0.11439309	0.685501521
POLD1	0.065888107	0.16265282	0.685502353
FH	0.050068975	0.12363237	0.6855769979999999
PRRT1	-0.046606081	0.1351983	0.7303746040000001
ANKRD46	0.061962237	0.15310141	0.685774696
DOK2	-0.074056515	0.21507359	0.730669874
CTIF	-0.036716814	0.10668442	0.730796323
PSAP	-0.088782297	0.25801413	0.730844635
ARL14EP	0.042254422	0.10451158	0.686075998
CTC-429P9.5	0.06753748700000001	0.16709735	0.686166598
ERG28	0.08552451400000001	0.21160187	0.686169487
TNK2-AS1	0.050308554000000005	0.12450954	0.6862597309999999
ENDOU	0.048092402	0.11908555	0.686411372
ANKRD61	0.07682182900000001	0.19031056	0.686545107
NBPF10	-0.028558147	0.083151243	0.7313336159999999
AC140134.2	-0.066485942	0.19358412	0.7313343240000001
RP11-974F13.3	-0.066485942	0.19358412	0.7313343240000001
SNRPE	0.054399828	0.13479985	0.686622761
EIF4ENIF1	-0.057114084	0.1663876	0.731475726
GTSE1	-0.044860284	0.130715	0.731526638
RPP25L	0.080320142	0.19910711	0.68673916
DDX11L1	0.028344677	0.070286376	0.686832952
AQP1	-0.038334969	0.11178317	0.731715491
PLBD1	-0.05237904	0.15279171	0.731811067
APOLD1	-0.02707636	0.079012061	0.731906545
PDIA5	0.058541547	0.14532784	0.687163953
SKP1	0.070237134	0.17445266	0.687318219
NR2F2	0.04275215	0.10620697	0.687375647
SH2B1	0.089379187	0.22204327	0.687379854
CFL2	-0.040690631	0.11887936	0.7322084240000001
PPP1R3F	0.08483314900000001	0.21076786	0.687405477
RP11-855A2.1	0.07020619	0.17443858	0.687424788
MTMR8	-0.039317105	0.114878	0.732234115
GNG4	0.060465916	0.15024276	0.6874355390000001
FZD10	0.059323473	0.14743833	0.687504331
DYNLT4	0.05848964900000001	0.14539651	0.6875664340000001
PTPRE	-0.099417639	0.29073521	0.732458615
CA11	0.041144135	0.10230912	0.6876559859999999
EHD1	-0.059919145	0.1752612	0.7325095420000001
KYNU	-0.032497505	0.095059027	0.732523275
ARPC5L	0.08106477299999999	0.20187713	0.6880975220000001
ZNF530	0.055645339	0.13858469	0.6881189440000001
HARS1	-0.09064368	0.26557942	0.7329455509999999
MAN1C1	-0.059594498	0.17462367	0.7329692520000001
SIRPD	-0.052188455	0.15292612	0.7329753290000001
TSG101	0.093709517	0.23344347	0.6881948520000001
PDXP-DT	0.06783829599999999	0.16906803	0.688323053
USP24	0.086912099	0.21667195	0.688415441
TRAV8-2	0.052894573	0.13187048	0.688424982
RP11-50I19.2	-0.061328151	0.17991633	0.733272899
MTREX	-0.0460093	0.13499538	0.733309847
SOX30	0.060499403	0.15087674	0.68851654
ZNF230-DT	0.038962908	0.097177293	0.6885452459999999
PDCD10	-0.053636355	0.15741577	0.733378183
FAM216A	-0.067462023	0.19805636	0.733461109
SMIM24	0.02900373	0.072380908	0.688719649
EGOT	0.072811271	0.18178294	0.688844826
RP11-206L10.17	-0.018305922	0.053789572	0.7336836040000001
HDDC3	0.070162817	0.17518092	0.688861993
RP1-90J20.15	-0.04737719	0.13923332	0.733723362
ZNF516	-0.053805075999999986	0.15812654	0.733727861
ESF1	-0.056599215	0.16636359	0.7337669990000001
PSEN2	0.048906545	0.12215122	0.688964508
EPN1	-0.069934158	0.20561698	0.733838797
DNM1P51	0.035426224	0.088521515	0.689095577
SRP19	-0.052211904	0.15362242	0.7340247120000001
ZNF573	-0.024878553	0.073226577	0.734118103
KAT2A	-0.058374372	0.17183977	0.7341521809999999
NPIPB11	-0.025771118	0.075922516	0.734349908
POLR2J3	0.030946092	0.077433764	0.6895028009999999
METTL5	0.050239478	0.12580003	0.689713543
ZBTB14	-0.066028422	0.19470444	0.734589695
ATP8B3	-0.050546465	0.14905547	0.7345968629999999
ARFGAP3	0.06430129799999999	0.16103059	0.689749443
D2HGDH	0.059530861	0.14910266	0.6897864
GOLGA7	-0.062840445	0.18534342	0.7346443690000001
XCL1	0.038061687	0.095356878	0.68986816
CNBP	0.11667655	0.29232415	0.689879751
CRISP3	0.032296282999999995	0.080923895	0.689908947
IMPDH1	0.13061214	0.32728678	0.689922933
INTS12	0.06529497	0.16362391	0.6899379170000001
CORO1A	0.13250697	0.33207625	0.6899596159999999
SLC39A3	-0.065666633	0.19384254	0.734859722
NBPF20	-0.045509925	0.13435384	0.7348829920000001
ZNF585B	0.053574995	0.13429559	0.690027637
CTD-3060P21.1	-0.063558986	0.18774742	0.735031615
JMJD7-PLA2G4B	0.052636526	0.13203104	0.690223266
ZNF777	-0.077427121	0.22887543	0.735213005
RAB3IL1	0.040179521	0.10082666	0.6903462029999999
PRR18	0.049625856	0.12453413	0.69035279
RASSF2	-0.11141167	0.32941595	0.735276302
TAF1	0.068501379	0.17196775	0.6904658659999999
CASP4	-0.072229302	0.21364946	0.7353786179999999
CTD-3222D19.4	-0.06948873400000001	0.20572344	0.735601953
G2E3	0.034648762	0.08711043800000001	0.690894585
CTD-3220F14.1	0.039670934	0.099737684	0.69089754
RP11-714M23.2	-0.046275536	0.13709804	0.73578379
CLCN3	-0.044242978	0.13108663	0.73580385
LINC01970	0.064328665	0.16174547	0.690925039
SLC9A6	-0.060973362	0.18072739999999998	0.7359032759999999
ANXA1	0.051524979000000005	0.12959397	0.6910190959999999
AC008985.1	-0.056161855	0.16653866	0.736014327
ACTR10	-0.050059216	0.14846589999999998	0.736054732
TFAM	0.050597141	0.12734629	0.691216972
IGSF3	0.032624727	0.082133675	0.6912938609999999
CTB-129P6.7	0.062647331	0.15772035	0.691301142
PRICKLE2	0.031263941	0.07873563900000001	0.691397176
WDR6	-0.06841848	0.20311349	0.736301918
LAMB2	0.03487855	0.087869854	0.691500852
RP11-1024P17.1	-0.06896674900000001	0.20482956	0.7364115090000001
NCF1	0.05196057	0.13091888	0.691532439
BTN2A1	0.095837279	0.24151994	0.69159317
TNFSF9	0.052605353	0.13261347	0.69168691
LRRC27	-0.036198008	0.10758910000000001	0.7366046959999999
RP4-673M15.1	-0.035627343	0.10590413	0.736631486
NSA2P1	-0.056536962	0.16810088	0.7366945570000001
WLS	0.023348105	0.058899431	0.691890061
RP11-154B12.3	-0.06017696400000001	0.17905346	0.736878335
USP53	-0.030805601	0.091662301	0.7368833640000001
ITPRIP-AS1	0.068190284	0.17207717	0.6919851440000001
ACTBP8	-0.010552555	0.031420318	0.737053594
MUS81	0.07970819700000001	0.20130762	0.69222491
RP4-635A23.6	0.072133109	0.18219822	0.69226005
PPP4R1	-0.063551695	0.18935477	0.737226204
PRKRA	-0.05771444	0.17197798	0.737249073
AC005037.3	-0.044495307000000005	0.13262704	0.737324509
LZIC	-0.049042862	0.14619055	0.737339445
FAM86B1	0.045909519	0.11603769	0.692452855
IGHV1-69	0.019701383	0.049834139000000006	0.692677148
SETDB1	-0.073478664	0.21927185	0.737617782
SGMS1-AS1	0.057124682	0.14451597	0.692718651
MTND5P32	0.07085182599999999	0.17933596	0.692869196
CTB-41I6.2	0.065906016	0.16682658	0.6928852059999999
SOX11	-0.044389704	0.13257917	0.737833802
PHLDA3	0.045406860999999986	0.11494591	0.692906584
SIK3	-0.08718919900000001	0.26047904	0.737901857
DRG2	-0.07263691	0.21703145	0.7379339509999999
CNKSR2	-0.031870993	0.095230685	0.737943253
LAMTOR2	0.080162417	0.20306947	0.693109049
UPK3B	-0.041996034	0.12557284	0.7381211120000001
SPECC1L	-0.043416793	0.12985948	0.738195728
CH507-528H12.10	0.048732972	0.12357067	0.6933897109999999
SFXN3	-0.05718207700000001	0.17118902	0.73842794
ZNF846	-0.05431132	0.16261660000000003	0.738461893
TIGAR	0.053227601	0.13504579	0.693558303
HSPA8	-0.062593482	0.18745255	0.738512795
HHIPL1	0.048170401	0.12223313	0.6936015109999999
CD19	-0.036797787	0.11022207	0.7385618709999999
RPL10AP1	-0.050596486	0.15159399	0.738628416
LRFN2	0.035248657999999995	0.08952207400000001	0.6938551609999999
CLC	-0.016022361000000002	0.048048416	0.738854984
RABGEF1	-0.055379168	0.16607547	0.7388587529999999
HNRNPA1P68	0.075383535	0.19148996	0.6939100140000001
C9orf78	-0.026119123	0.078351899	0.738935132
RPL7AP65	-0.056798908	0.17051337	0.7391247670000001
ANKRD63	0.055607747	0.14138784	0.694182383
VWA1	-0.041996554000000005	0.12611365	0.73919999
RNASEL	0.10466508	0.26623935	0.694311841
AC006547.13	-0.058886234	0.17694620000000003	0.739361388
MMP24	-0.073100539	0.21970549999999997	0.739415094
CIAO3	0.065988226	0.16794879	0.6944722090000001
LUZP1	-0.07197682700000001	0.21646556	0.7395745
RP11-1143G9.5	-0.042072809	0.12660610000000003	0.739722978
DDX11L9	-0.016762509	0.05047794	0.73990165
ZNF335	-0.11425708	0.34410595	0.7399284759999999
SLC11A1	-0.041122604	0.12386994	0.7399724679999999
HLA-B	0.03963486	0.10106269999999999	0.6950083
CAHM	0.066129662	0.16864294	0.695047163
HTATSF1P2	-0.034296389	0.10333152	0.7400296609999999
DNAL4	-0.06288700400000001	0.18957809	0.7401697070000001
DIRC3-AS1	0.052372191	0.13365098	0.695246877
RALGAPA2	0.10933628	0.27902987	0.695256868
CFAP251	-0.038399128	0.11579097	0.740242403
CHROMR	-0.050290798	0.15175929999999999	0.740423052
OR5AU1	-0.048024591	0.14495646	0.7404847520000001
PPARGC1B	-0.045355706	0.13693554	0.7405483140000001
ELK4	-0.06436296	0.19453342	0.7408211159999999
SMAD7	-0.05597172	0.16917523	0.740826815
TWF2	0.13018188	0.33302598	0.695950097
RPS12	0.056370584	0.14421589999999998	0.695972066
CTLA4	0.037567441	0.096150549	0.696091454
ABHD12	0.078396578	0.20065363	0.696097948
RP11-382B18.1	-0.041241085	0.12483556	0.74119483
HECTD2	0.036163759	0.092604824	0.696237619
TSPYL2	0.057418116	0.14703668	0.696248715
ANTXRLP1	0.056131165	0.14374252	0.696251675
IPO4	0.048511451	0.12430464	0.6964256670000001
RP11-286N22.8	0.038793736	0.099420119	0.696471882
STIM1	0.089953135	0.23056984	0.6965207059999999
KLF17P1	0.06314443900000001	0.16186979	0.696550256
H1-5	-0.026314284	0.0797936	0.741635875
ANKRD44-IT1	-0.058804941	0.17845245	0.741826365
PTPN23	0.078303055	0.20098228	0.696914151
MRPL10	0.065420637	0.16792383	0.6969264279999999
KCNN4	-0.032177604	0.097716209	0.742000698
SOWAHC	-0.047891783	0.14561825	0.7423109640000001
ERMN	0.042299071	0.10871199999999999	0.6972903979999999
AP001469.9	-0.052674276	0.16016346	0.742316723
LINC01547	-0.046408396	0.14118964	0.742454828
IGHA2	-0.011444434	0.034818218	0.742458232
RP13-516M14.1	0.06749395700000001	0.17355118	0.6974334870000001
RP4-769N13.9	-0.056091903	0.17066034	0.742469797
RAP1GDS1	0.06447924	0.16583675	0.697498499
VSIG2	-0.047974314	0.14600331	0.74253927
CTD-2031P19.5	0.032411356	0.08337806	0.697560552
PAF1	-0.063374859	0.1929195	0.7425994140000001
FURIN	-0.057736363	0.17576176	0.7426084629999999
KIF6	-0.038156327	0.11617635	0.7426520190000001
TRAV14DV4	-0.033783212	0.10287679	0.7426893379999999
LRWD1	-0.044324849000000006	0.13497836	0.7426895859999999
FAM219A	-0.073015281	0.22235875	0.742703053
CABP1	0.053254386	0.13705043	0.6976733559999999
GNPTAB	-0.05890567400000001	0.17942462	0.7427513029999999
TAF6L	-0.044945006	0.13711124	0.743131952
POLR2I	0.070487273	0.18171692	0.698175696
PTPN22	0.07669045299999999	0.19772716	0.698202366
PPIL2	0.13034767	0.33607024	0.698203516
RP4-773A18.8	0.057504542	0.14826176	0.698203672
IRF4	-0.032123834	0.098045652	0.743251386
IFIH1	-0.055698436	0.16999879999999998	0.74325246
ADD3-AS1	-0.042585541	0.13000063	0.7432983329999999
PITPNB	-0.061747231	0.18851066	0.7433183590000001
NOP10	-0.058370843	0.17821914	0.743341135
THOC6	-0.067734713	0.20691933	0.743473029
KBTBD3	0.045753734	0.11807626	0.6984738220000001
KANSL1-AS1	-0.022928378	0.07005829	0.743527987
PPP4C	-0.10384219	0.31731663	0.7435466620000001
SCLT1	0.064790235	0.1672777	0.698600868
SLC17A5	-0.064417457	0.19693715	0.74366348
LINC00862	0.054653129	0.14112032	0.69863124
COP1	-0.082166716	0.2512441	0.74370667
FSTL1	0.026042407000000004	0.067258178	0.698690259
HIC2	-0.07980319	0.24416851	0.7438600590000001
REXO2	-0.056287953	0.17222094	0.743860684
CPEB4	-0.059607721	0.18238991	0.7438764920000001
GS1-114I9.3	0.030285424	0.078253469	0.698826125
KCNA6	-0.041654114	0.12749296	0.7439504659999999
NT5M	0.033679806	0.087046999	0.698901487
CBFB	0.062132799999999995	0.16058666	0.698904332
POLG	0.093804393	0.24246784	0.6989322990000001
WNT7B	-0.039163189	0.11989408	0.744002449
BTBD17	0.048046576	0.12424479	0.699054098
PCDHB13	0.052213263	0.1350801	0.6991824670000001
ST6GALNAC6	0.052281251	0.13536699	0.699417087
COQ6	-0.053641402000000005	0.16455159	0.744503802
ARHGAP6	0.043550741	0.11278221	0.699468595
RRN3P3	-0.041272775	0.1267038	0.744687697
RAD51-AS1	0.081601918	0.21144612	0.69963596
LDLRAD4-AS1	0.060496955	0.15678156	0.699676813
ZNF660	0.037792374	0.097994829	0.6998330340000001
USP9Y	-0.06148148	0.18894812	0.7449555179999999
TIRAP	0.08688375400000001	0.22536342	0.6999289329999999
ZNF235	0.055018539000000005	0.14271145	0.6999321629999999
FSCN1	0.05306273	0.13769521	0.700050127
GBA2	-0.08213749299999999	0.25271606	0.7452348940000001
ATF1	-0.041265382	0.12699171	0.7452904379999999
MAIP1	0.06269628	0.16281991	0.700271166
GNS	-0.072148845	0.22218241	0.74545501
CPEB1-AS1	0.049405326	0.12842325	0.700536466
LINC00539	0.053296387	0.13854976	0.7005614720000001
RP11-1H15.1	0.03707171	0.096392701	0.700622823
AHRR	0.030468728	0.07925888099999999	0.700748802
SEPTIN2	0.075826014	0.197268	0.7007781759999999
TAL1	0.032209035	0.083800125	0.7007968940000001
SIGMAR1	0.099821027	0.25973241	0.7008212540000001
TARBP1	-0.049373805	0.15242417	0.746063658
TCF23	0.066346065	0.17281047	0.7011166459999999
KLRC2	0.032547028	0.08478888	0.701164253
IL18	-0.051810338	0.16015666	0.74638599
PAAF1	0.052641261	0.13719249	0.70127982
GPCPD1	0.064553006	0.16829289	0.701374907
YPEL3	0.093331627	0.2433289	0.701385085
RP11-95J11.1	-0.057003720999999986	0.17629585	0.746504552
EIF3J	0.065337025	0.17035669	0.701407975
PHF12	-0.087207845	0.26977156	0.746561878
GJD3	0.037863566	0.098747583	0.70147677
FNTB	0.051978078	0.13560963	0.701584953
RTN4RL2	0.050988659000000006	0.13304861	0.7016283959999999
KATNAL2	0.060312148	0.15738919	0.7016502170000001
PEX6	-0.031845797	0.098597423	0.7467718940000001
TLCD3B	-0.052953732	0.16398584	0.746826126
AL163953.3	-0.050262047	0.1556727	0.746861318
NACC2	-0.059801812	0.18530203	0.746970239
ACE	-0.028961796	0.08974442099999999	0.7469793140000001
CASP7	0.054281591	0.14176869	0.70188403
ZBTB48	0.07148423	0.18671078	0.701904537
C1orf109	-0.04370255	0.13546789	0.7470623590000001
ZNF616	-0.032687223	0.10133184	0.747083901
IQSEC1	-0.096764241	0.30006353	0.747157249
TMEM86B	0.060300716	0.1575862	0.702059098
C2orf81	0.04920785	0.12861701	0.702103708
LTA	-0.053086045	0.16468642	0.7472579290000001
RP11-468E2.1	-0.020599527	0.063905686	0.7472606540000001
CPPED1	0.057296161	0.14978109	0.702147738
TRAPPC1	0.069686286	0.182213	0.70221341
EGLN3	-0.034714669	0.10774595	0.747376225
LPIN2	-0.052276499	0.16228949	0.747430142
FDFT1	0.061070821	0.15974402	0.702317078
TMEM63B	0.056628979	0.14812921	0.702324339
RP11-734K23.9	0.03904022	0.10216344	0.7024426420000001
RP13-516M14.8	0.08207874799999999	0.21489991	0.702587607
MCMBP	-0.072674692	0.22589838	0.7477366670000001
RAB39B	-0.061119944	0.19007128	0.7478509059999999
ZNF281	0.084126285	0.22036671	0.702723725
PRR4	-0.036742616	0.11432033	0.747974175
WBP11P2	-0.048056295	0.14954214	0.748007752
JRKL	-0.057064581	0.17762648	0.7480793640000001
PAPSS2	-0.038135335	0.11872682	0.748124297
AC005606.14	-0.033897646000000003	0.10554376	0.7481476970000001
SEC62	-0.040279687	0.12541693	0.7481516429999999
RP2	-0.094793789	0.29525092	0.748230787
UBXN11	0.08213167099999999	0.21545227	0.703131628
ITGA9-AS1	0.045965904	0.12059017	0.703154864
HAUS3	-0.046186752000000005	0.14390348	0.748310578
HSF2	0.048518815	0.12732433	0.7032363
ARMC7	0.092393355	0.24246742	0.7032437429999999
WDR45B	0.078300617	0.20555196	0.7033373159999999
TNFSF12	0.075413937	0.19799088	0.7033614779999999
CH17-264B6.6	0.041222124	0.10823908	0.7034005999999999
ZSWIM3	0.076833396	0.20180383	0.703482342
KCNAB3	-0.041207214	0.12856741	0.748648403
STRN	0.065306394	0.17154957	0.703517822
CTC-351M12.1	0.056863236	0.14939265	0.703559265
CDKN2B-AS1	-0.042349311	0.13218204	0.7487425959999999
RP11-417B4.2	-0.054080443	0.16880079999999997	0.74874716
CDKN1B	0.096783054	0.25446747	0.703777195
H3C11	0.059801242	0.15725406	0.7038153420000001
FRA10AC1	-0.037686363	0.11776116	0.749017336
TMEM68	0.042515091	0.11182118	0.703873353
DIS3L	0.053378188	0.14042006	0.703928159
TSPY26P	0.058461323	0.15380296	0.703948115
CTCF	-0.098703514	0.30857284	0.749133044
HIGD2A	-0.066167508	0.20689883	0.749182265
CABLES1	0.03319336	0.08737104300000001	0.704091129
TBC1D20	0.11066329	0.2915095	0.7043071209999999
RPS26P19	0.050597272	0.13329181	0.7043247770000001
NPLOC4	-0.076080654	0.23823531	0.7495272890000001
CHORDC1	0.06266906900000001	0.16516521	0.704447342
VAC14	-0.083301186	0.26100061	0.7496713009999999
TBC1D22A-AS1	0.071872597	0.18950076	0.7045655409999999
DNAJA1	0.054572084000000014	0.14391692	0.704626265
ZBTB8B	-0.046854096	0.14690199	0.7498326829999999
CRYBB2P1	0.050175938	0.13235573	0.704694908
KISS1R	-0.033263608	0.10433914	0.749942773
FUZ	0.054059138	0.14264713	0.704789938
ZNF234	0.044727177	0.11802717	0.704800689
DDX21	0.10178569	0.26866855	0.704878163
SHROOM1	-0.020972329	0.065843464	0.7501586840000001
CTD-2240E14.4	-0.051305949	0.16108416	0.750169303
TRPT1	-0.055146326	0.17317144	0.7502107640000001
CEP250	0.051152425	0.13509725	0.7050401209999999
IGHV4-39	0.030868065	0.081537449	0.705083778
TDRD7	0.07308172	0.19305150000000001	0.705094587
FEM1A	-0.057045836	0.17921284	0.750313875
C3orf70	-0.044479781	0.13976943	0.75037187
RP11-419I17.1	0.041219746	0.10898351	0.70534759
RP11-473I1.5	0.049533337	0.13098315	0.705387911
TSTD2	0.056149064000000005	0.14849226	0.705416011
MMACHC	0.044452664	0.1175759	0.705454307
KLC4	-0.051927116	0.16336591	0.7506593579999999
BCL9	-0.045202403	0.14222479	0.750685191
UQCRH	0.070186666	0.18568506	0.7055201240000001
RP11-416N2.4	0.057901493	0.15323847	0.7056207459999999
TRBV9	-0.038630798	0.12163453	0.750856862
RP11-651L5.3	-0.051749149	0.16295107	0.750873943
PCNX4	0.043671081	0.11562166	0.7057287740000001
CC2D1B	-0.028082416	0.08846846900000001	0.7509848570000001
HEXD	0.090214914	0.23894213	0.7058380009999999
LIG1	-0.04319025	0.13614633	0.7511323740000001
RBM25	0.082375402	0.21827518	0.705962229
SLC19A3	0.054250367	0.14376682	0.705993965
IGKV1-9	0.028928699	0.07672546	0.7062227590000001
UCK2	-0.03855409	0.12170045	0.7514654340000001
ZER1	0.07232361400000001	0.19185051	0.706269351
AF230666.2	0.056488858	0.14987095	0.7063156690000001
PRSS51	-0.047047323	0.14864102	0.75167676
NECTIN2	-0.010939875	0.034576811	0.751770081
RP11-20I23.8	-0.05402608	0.17081742	0.7518563640000001
ZNF267	0.061234833	0.16265337	0.706644242
IGKV2-28	-0.017752867	0.056136514000000005	0.751883022
STRA6LP	-0.047944567	0.15161214	0.75189276
SLC24A3	0.041847854	0.11120019	0.706752341
DNM3	-0.03058782	0.09678574	0.752040941
BCL2L1	0.053244435	0.14154451	0.706872377
RP11-325P15.1	-0.021673357	0.06863140400000001	0.752225211
UQCC3	0.076236186	0.20283769	0.707109612
ANKS1A	0.094599836	0.25182202	0.707248398
PLSCR1	0.047109128	0.12540564	0.707253977
MS4A3	0.026097402	0.069534833	0.707506643
PITRM1-AS1	0.046065104	0.12274118	0.70751505
RP6-91H8.5	0.03779559	0.10072398	0.707562265
PIAS4	-0.037231248	0.11821422	0.752867505
RRBP1	-0.054881309	0.17426467	0.7528800370000001
ERCC6	-0.056249012	0.17870708	0.7530131999999999
BBS1	-0.050063828	0.15907133	0.753035751
LINC00623	0.045013207	0.12007675	0.707836575
BATF3	0.049839895	0.13295401	0.707840012
HBB	0.011825081	0.031550184	0.707887143
FHIT	0.015214358999999997	0.040594982	0.707900573
DENND1B	0.063176146	0.16860741	0.707967839
ANKRD18EP	-0.050922452	0.16193784	0.753239854
PNPLA2	0.072842819	0.19443357	0.708006941
INKA2-AS1	-0.038360294	0.12207609	0.753410015
ZBTB47	-0.044544755	0.14175774	0.753410859
LINC00882	0.051490409	0.13752966	0.7081900320000001
C3orf80	0.045838297	0.12247698	0.708290016
C11orf21	0.06649207	0.17770851	0.70836203
SEMA7A	0.034164135	0.091334229	0.708441955
ST8SIA5	0.032092399	0.085800322	0.708457074
ZNF599	-0.049638105	0.15827345	0.7538733440000001
ALG3	0.060729519	0.16246478	0.708631675
SMYD3	-0.060791943	0.19386593	0.753907675
GHITM	-0.07507354599999999	0.2394139	0.7539114929999999
RP11-134L10.2	0.036329664	0.097206349	0.708678955
LDLR	0.032438732000000005	0.08680183699999999	0.708699306
PDE5A	-0.034199413	0.10908956	0.75396748
DPYD-AS1	-0.044341024000000014	0.14145667	0.753996615
HAUS5	0.063617057	0.1702625	0.708750752
CTB-12A17.2	0.043567937	0.11662428	0.708799737
MYO5A	-0.049121425	0.15676379999999998	0.754082721
CHML	-0.036301661	0.11587178	0.7541245529999999
RP11-631M6.3	-0.052346298	0.16712599	0.754183087
PRPF4	-0.065152192	0.20811857	0.754305627
MRPS33	0.042734015	0.11448741	0.7090313159999999
TLK1	0.07755187599999999	0.20790679	0.709218195
ACAA1	-0.08308636	0.26569038	0.75455969
GNE	-0.058795608	0.18803341	0.7545837809999999
SH3GL1P3	-0.031108975	0.099498242	0.754605414
TBC1D3D	-0.015479078	0.049530707	0.754714613
NDRG3	0.093370977	0.25056389	0.7094930009999999
SLIT1	0.036792301	0.098751248	0.7095434740000001
GOPC	-0.082148434	0.26299986	0.754838558
ARHGEF35-AS1	-0.023009685	0.073710465	0.754981802
FAM3C	0.052824747000000005	0.14191410000000002	0.709800322
PRANCR	0.035529375	0.095465187	0.709844543
IRF5	0.073893918	0.19856441	0.709867026
ANKRD6	-0.036054779	0.11560981	0.7552074320000001
PPP2R5E	-0.061614933	0.19763679	0.755289247
RP11-34P13.16	-0.035036887	0.11240027	0.755321974
ZNF252P-AS1	-0.055601773	0.17838535	0.755337645
SECTM1	-0.049108419	0.15763089	0.7554547709999999
IREB2	0.045064868	0.12122926	0.71017086
RP11-8H2.1	0.050455287	0.13576923	0.710250693
FIRRE	-0.037227267	0.119551	0.755567393
RUFY4	-0.032276602	0.10369968	0.755675023
OCRL	-0.045933052	0.14761229999999997	0.755733622
VANGL1	-0.036163198	0.11622254	0.7557479359999999
ANAPC1	0.056959209	0.15343879	0.710554116
PROSER2	-0.035294665	0.11349575	0.755882403
RP1-37E16.13	-0.02076297	0.066793792	0.7559782070000001
ELMO3	-0.05367918	0.17273486	0.7560475459999999
METTL23	0.08562775199999999	0.23090929999999998	0.7108439559999999
CDH26	0.040685714	0.10977113	0.710983385
TBL1X	-0.074028009	0.23848769	0.756317048
MARCKS	-0.034161778	0.1100672	0.75634288
TMEM205	0.067421698	0.18196503	0.7110736440000001
FAM200B	-0.049240127	0.15870119	0.756420855
MORC3	0.059188227	0.15978072	0.711137683
CPEB2	-0.045615628	0.14706481	0.756493663
SENP3-EIF4A1	-0.022855845	0.073692114	0.756509212
CFDP1	0.057407212	0.15500721	0.711198909
DNAJB6	0.083841515	0.22646937	0.711303633
SLC35C2	-0.078658378	0.25373938	0.7566281579999999
ARMC6	0.069726992	0.18853112	0.711577628
SVEP1	-0.035866115	0.11590302	0.75704432
SPATA2L	0.063819928	0.1726713	0.7117563020000001
TIMM8A	-0.047517479	0.15360885	0.757126902
MYLK4	0.054190978	0.14673212	0.7119682270000001
SLC37A4	0.06656540400000001	0.18024417	0.7119773770000001
CIRBP-AS1	0.079750294	0.21596084	0.711996415
URB1	-0.042529371	0.13764833	0.757407925
LCP2	-0.091979589	0.29778595	0.757478647
UBXN2B	0.10159527	0.27535071	0.7122307390000001
EIF2B1	0.10561327	0.28625246	0.712242136
ADNP2	-0.06464483	0.20939742	0.757600205
RSPH3	0.039899538	0.10815076	0.712261756
RUBCN	0.06900358200000001	0.18708308	0.712325779
SLC37A1	-0.048226441	0.15626429999999997	0.7576742759999999
SMCR5	0.065864605	0.17862338	0.7124038359999999
SP140	-0.048184231	0.15623253	0.757832022
WDR86	-0.040845384	0.13244392	0.7578441770000001
ZNF317	-0.061030336	0.19793498	0.7578915740000001
CERNA1	0.057149575	0.15507853	0.712563521
N4BP2L2-IT2	-0.081768361	0.26522506	0.757919908
MERTK	0.035287807000000004	0.095776437	0.71262381
C8orf17	0.065514109	0.17783262	0.71265073
KRIT1	-0.0503119	0.16326294	0.758021197
MBLAC1	0.066888186	0.18162467	0.712744805
ILVBL	0.052843088	0.14349448	0.7127584509999999
CTC-260E6.6	0.050719759	0.13773599	0.712773135
CEP89	-0.037942327000000005	0.12322431	0.7582130340000001
AKAP5	0.06738516	0.18305885	0.7128718479999999
MZT2B	-0.057020233	0.18540841	0.7584976529999999
SLC4A1AP	-0.07622036	0.24786374	0.75852004
MCM2	-0.038079207	0.12386186	0.758578056
CYB561D2	-0.071789395	0.23354769	0.7586133709999999
SLC9A8	-0.058178046	0.18934797	0.7587136459999999
PAN2	-0.04496525	0.14636237	0.7587410370000001
RGS14	0.10844866	0.29523249	0.7134484720000001
RPL36A	-0.028334083	0.09228317	0.758881445
RP11-305E6.4	0.06252419	0.17026205	0.7135303140000001
TMX2P1	-0.055012345	0.17924518	0.7589750209999999
H3-2	-0.021925321	0.071440386	0.758980674
ETFB	-0.053168033	0.17326123	0.7590091529999999
PSMD1	-0.051108648	0.16660403	0.759084579
PPT2-EGFL8	0.04961809	0.13522767	0.713754523
GPR162	0.026419868	0.072058972	0.713963558
CORIN	-0.026484744	0.08644141400000001	0.759371991
RP11-73E17.2	-0.054164265	0.17682087	0.759422775
BOLA2B	-0.045519276	0.14868257	0.759553741
BBX	0.043448477	0.11860268	0.7141917179999999
ATP6AP1	-0.093208298	0.30471797	0.759756895
RNF11	-0.04763018	0.15573634	0.7597913340000001
GSTK1	-0.07696684200000001	0.25170391	0.759833448
H4C11	-0.0082396985	0.026946477000000003	0.759835796
IRS1	-0.024064627	0.078736143	0.759945282
FCRL6	0.043665451	0.11935525	0.71455871
RP1-80N2.3	-0.036416063	0.11918911	0.760024865
KIF21B	-0.085082163	0.27849074	0.760040218
MANBA	-0.039689039	0.12991364	0.760046598
EEF1E1	-0.043872722	0.14363824	0.760095515
DOLK	0.075303793	0.20594724	0.7147066959999999
RPL6P6	0.062933164	0.17213656	0.714740879
PDE4DIP	-0.044628006	0.14622513	0.7602769709999999
CNNM1	0.042230088	0.11560179	0.714960023
MTLN	0.053017277	0.14514102	0.714978949
HAND2-AS1	0.048955297	0.13403772	0.7150132140000001
SPIN4	0.064358097	0.17625404	0.715081327
POLR2J3	-0.02063924	0.067685994	0.7604858590000001
LINC01271	0.033019427000000004	0.090445869	0.715133584
CHST6	0.039612864	0.10855160000000001	0.715246968
PCID2	-0.059244081	0.19444662	0.7606730759999999
DNAJC25	0.059198156	0.16229718	0.71537412
CRK	0.11057474	0.30320013	0.715418397
MCTS1	0.050519636	0.13853768	0.7154398590000001
PAQR8	-0.04606413	0.15131273	0.76086381
FAM131B	-0.033705315	0.11072584	0.760884095
JAK1	-0.09910231	0.32559576	0.7609077670000001
RPRD1A	-0.062427565	0.20520584	0.761024281
VCPKMT	0.06644481599999999	0.18234364	0.7156414609999999
MS4A14	-0.029193694	0.096010102	0.7611387209999999
PUS7L	-0.040964206	0.13476322	0.761212817
IRS2	0.04780171	0.13129376	0.71587381
SBNO1	-0.10957048	0.36064324	0.761328682
RP11-57A19.5	-0.046010999	0.15145361	0.761346648
NONOP2	0.062066607	0.17060249	0.7160781909999999
GDF10	0.048161741	0.13241876	0.716153217
LRRC37B	-0.060781382	0.20028453	0.761591019
PRRC2B	0.09186023	0.25258516	0.71617383
RP11-2C24.9	-0.02814412	0.092759308	0.7616405140000001
SNORA17B	-0.038001218	0.12525131	0.7616484579999999
LINC02019	0.050782828	0.13967742	0.716254488
FAM107B	0.073660623	0.20261043	0.716265163
FZD4	-0.041050972000000005	0.13532704	0.7616891
ISCA1	0.041498982	0.11418632	0.716359038
AZU1	-0.018662842	0.061577165	0.7618916290000001
LINC02506	-0.017621965	0.05814631	0.761905402
CYBC1	-0.087150727	0.28765096	0.761972908
CCDC191	-0.042748009	0.14119974	0.762144629
SOS1	-0.045613052	0.15070122	0.762202853
TACR1	0.045462755999999986	0.12529942	0.716806521
POLR2J	0.07476084	0.20606149999999998	0.716824846
GTF2IP13	0.050583717	0.13946991	0.716916604
CORO6	0.040194774	0.11084486	0.71696412
PFDN1	0.06753052	0.18624867	0.7169935140000001
ORC4	-0.034939104	0.11555199	0.762435332
FAAH2	0.035549539	0.098061522	0.717038134
RP11-802E16.3	-0.037933591	0.12550729	0.762530467
AIMP2	0.066694155	0.18401036	0.71709414
PEX5	0.054454114000000005	0.15024761	0.717108095
MRPS6	-0.058982762	0.19519735	0.76258552
KYAT3	0.069625345	0.19213602	0.717148335
TNFRSF25	-0.048423551	0.16031389999999998	0.7626733720000001
E2F5	0.045329238	0.12517273	0.717328945
DPM1	0.083571347	0.23079068	0.7173473509999999
USP3-AS1	0.06333751	0.17492601	0.717367613
RP11-43F13.1	-0.027617517	0.091496879	0.762836097
AARS1	-0.05481532	0.18161553	0.762851655
PWP1	0.071274773	0.19690765	0.7174506540000001
LTB4R2	0.0609311	0.16844902	0.717639079
KIAA0895L	-0.034327536	0.11385435	0.763093045
RP11-330O11.3	0.055707642	0.15404677	0.7177065029999999
MNAT1	-0.040144602	0.13324651	0.7632632220000001
PLLP	0.02042666	0.05650958	0.7178227559999999
CH507-528H12.8	-0.058129711	0.19296892	0.7632952190000001
CH507-513H4.9	-0.058129711	0.19296892	0.7632952190000001
CH507-528H12.9	-0.058129711	0.19296892	0.7632952190000001
RP11-605F22.2	-0.015207634	0.050539679	0.7635497379999999
CEP112	0.039363499	0.10902714	0.718143636
LFNG	-0.059310725	0.19718472	0.7636390940000001
RP11-196B3.5	-0.057015066	0.18969609	0.7638126000000001
ZNF33A	0.083688533	0.23203666	0.7184228909999999
MANSC1	-0.043168445	0.14370447	0.763936627
PPM1J	-0.039047047	0.12998519	0.763937587
MATN1-AS1	0.047407803	0.13150143	0.7185408040000001
ACKR1	0.046936187	0.13019561	0.718545697
SIRPG-AS1	-0.038719698	0.12895510000000002	0.764043514
SLBP	0.06691209	0.1856897	0.7186664620000001
DGAT1	0.072507778	0.20124533	0.718702438
TBC1D31	-0.033430267	0.11140931	0.7641884790000001
RAP2B	-0.099837397	0.3327687	0.7642240779999999
SS18L2	0.049855203	0.13840666	0.718767712
H4C12	0.025181622	0.06991691	0.718799978
TCTN2	0.048328748	0.13425798	0.7189462640000001
NPHP3-ACAD11	-0.015463955	0.051606047	0.764503532
RP4-569M23.4	0.063390082	0.17615883	0.719038306
CCDC102A	-0.039675194	0.13248455	0.764643553
TTL	-0.04312718	0.14404875	0.764702579
ZNF22	0.072168569	0.20069668	0.7192296440000001
LINC00173	0.043648272	0.12138983	0.719243986
SAYSD1	0.057532655	0.16000538	0.719247035
ZNF324B	0.064591545	0.17964484	0.719258737
CCDC149	-0.03295355	0.11008721	0.764742658
MCFD2	-0.048913851	0.16345007	0.7648049929999999
MAGOHB	0.049038779000000005	0.13643626	0.719352247
NFIB	-0.027379365	0.091517172	0.7648711890000001
CD96	-0.059074734	0.19750633	0.764923734
ARF3	-0.081589484	0.27297534	0.765086522
ZNF137P	0.032688519	0.091030362	0.719600217
KCNK7	-0.031350203	0.10489976	0.765110097
SAP25	-0.051676405	0.17296733	0.765182342
RP11-327F22.6	-0.032483405	0.10874487	0.765221939
VPS28	-0.055777859000000006	0.18680435	0.76531527
AC009237.8	-0.039025357	0.13075899	0.765419892
MSX2P1	-0.041756361	0.13998016	0.7655347690000001
RP11-104L21.3	-0.048696806	0.16332872	0.765649118
MFSD6L	-0.033926229	0.11382046	0.7657133620000001
CDC5L	0.10230377	0.28555284	0.720220282
RP11-396M20.3	0.053958523	0.15062055	0.720238405
LPIN1	0.046183739	0.12891833	0.72023927
PLD4	-0.02984335	0.10013636	0.765744504
CBX8	0.035791218	0.099925437	0.720284919
RPS6KA4	0.06309336	0.17616084	0.720301043
RNF149	-0.08312274900000001	0.27898896	0.765808844
TIMM21	-0.038459451	0.12909072	0.765821828
ZNF32	-0.054370454000000006	0.18260302	0.765954255
MAOA	0.029415323	0.082203573	0.720542389
RP11-65F13.4	0.060042532	0.16780422	0.720558919
RP11-225N10.3	-0.050508276	0.1697929	0.7661696920000001
SEC23A	0.056168956	0.15707713	0.720726985
SNX33	-0.040665674	0.13683092	0.7663783279999999
KRT18P7	0.064799526	0.18131078	0.7208718409999999
C11orf65	0.059087321	0.16533375	0.720881344
HTT	0.051780924000000006	0.14489318	0.720888075
REPIN1	-0.079970604	0.26925925	0.7665265920000001
SNX32	0.05647659	0.15810583	0.721011992
SLC35E1	-0.054584893	0.18379745	0.766540558
PLA2G12A	-0.026237776	0.088355545	0.766561315
RP11-747H7.3	0.05051844	0.14146556	0.721086676
SAE1	0.08184644099999999	0.22928604	0.721195595
ITPKB	-0.089468216	0.30150981	0.7667313309999999
LINC00243	0.037828814	0.10598144	0.7212136109999999
MTPAP	-0.041721402000000005	0.14061616	0.76675411
TAF5LP1	-0.051583913	0.17390198	0.766813492
HPSE	-0.032635758	0.11005831	0.7668858890000001
NBL1	-0.031449078	0.1060758	0.766927197
AC007326.10	0.052392499999999995	0.14689552	0.721417953
SDHAP3	0.052813737	0.14810955	0.7214774190000001
RP11-286N22.14	0.04545956	0.12754372	0.721598883
ELOB	-0.053250478	0.17985658	0.767236771
PPM1H	-0.028344085	0.095743651	0.7672600470000001
S1PR2	-0.051044392	0.17243134	0.767270786
NEU1	0.094964138	0.26658667	0.7217493290000001
C6orf136	-0.054211802	0.18314608	0.767289315
RP11-505K9.5	-0.052372343	0.17694366	0.767304513
TIMM10B	0.092647644	0.26017552	0.7218434090000001
EGFL8	0.036125599	0.10146444	0.7218843890000001
UBL5	0.063068905	0.17718459	0.721953032
PSTPIP1	-0.073656399	0.24909297	0.767521908
TAF9B	-0.055052113	0.18618237	0.76752897
RBM26	-0.08599032699999999	0.2908261	0.7675389579999999
RP11-158H5.8	0.058609844	0.16471521	0.72204657
MDGA1	0.0092479403	0.025992315	0.722069148
RIMS2	-0.036992751	0.12515762	0.767620502
KLHDC4	-0.051509105	0.17437721	0.7677581920000001
GINS3	-0.046790004	0.15842216	0.767787861
RPS3AP26	-0.035163466000000004	0.11907306	0.767818497
ARL4A	0.034965185	0.098401305	0.7224155729999999
FAAHP1	-0.032261091	0.10932333	0.7679804259999999
ZC3H12B	0.053348069000000005	0.15019186	0.722515225
INKA2	0.053405021	0.15035324	0.722517065
DR1	-0.061060807	0.20699799	0.768068513
VIPAS39	0.064021617	0.18028291	0.7225766
GM2A	-0.027544531	0.093437734	0.768215443
POLRMTP1	-0.024761509	0.08400334300000001	0.7682323090000001
GTF3C1	0.060476675	0.17036805	0.722682105
NFRKB	0.064817424	0.18273029999999998	0.7228770409999999
SYT12	-0.042666398	0.14488466	0.7684483609999999
ZNF555	0.042210091	0.11900391	0.72289304
CHN1	-0.035852714	0.12175581	0.7684645440000001
UBE2K	-0.053930118	0.18321871	0.768552967
PPOX	0.067298422	0.18986083	0.7230676709999999
ZNF791	0.044163183	0.12462685	0.72314148
CD38	0.031101048	0.087787155	0.72320548
RHOG	0.11211846	0.31648067	0.72321411
TBC1D3H	-0.015468155	0.052612912000000005	0.768819632
ATP5PD	-0.060268233	0.20500165	0.768827433
CHST14	0.074187198	0.2095045	0.7233328259999999
ZEB1-AS1	0.053060562	0.14986333	0.723368948
MFSD8	0.055373237	0.15642259	0.72341538
GARS1	-0.0702006	0.23911981	0.769140513
SWT1	0.043442103	0.12279792	0.7235866879999999
ECT2	-0.031064114	0.10582948	0.769178191
ZNF574	-0.076605235	0.26105556	0.7692436659999999
INTS2	-0.036146691	0.12319133	0.769262815
SDHAF4	-0.035478665	0.12101495	0.7694486620000001
CTD-2267D19.8	0.058201007	0.16470441	0.72388839
PUS3	-0.036411213	0.12421873	0.769490014
LRRC4	-0.053076161	0.18112275	0.76955271
PIGR	-0.019346615	0.06603755	0.769610687
RIMKLA	-0.027326685	0.093375469	0.7698476259999999
LTF	-0.011210221	0.038315847	0.7699085920000001
FLG	-0.032504522	0.11113677	0.769985665
FOXP1	-0.098814841	0.33798201	0.77006668
PCK2	-0.041432391	0.14172116	0.7700786620000001
ZNF653	-0.037333136	0.12773977	0.770149125
RP4-736L20.4	0.051139708	0.14511478	0.7246062040000001
PPFIBP1	-0.030309881	0.10374689	0.770230978
RP11-75C10.9	0.058460058	0.16593256	0.7246785609999999
RPS28	-0.038056224	0.1303101	0.7703140209999999
ATG12	-0.069121093	0.23668938	0.77032214
RP11-486B10.4	0.055680553	0.15809456	0.724764291
C4orf46	0.048104281	0.13659099	0.7247794670000001
SAMD10	0.046297903	0.1314694	0.7247946890000001
ELOVL5	-0.082115528	0.28129656	0.77040999
LINC00667	0.050091598	0.14226199	0.724831538
USP6	0.038135539	0.10831643	0.7248561290000001
XXbac-BPGBPG55C20.2	0.062086725	0.17634776	0.724860223
TRBV15	-0.033483665	0.1147384	0.7704801929999999
LMF1-AS1	-0.045791703	0.15692609999999999	0.7704969359999999
RP11-459O1.2	-0.0094863897	0.032519712	0.77056747
AC007192.4	0.0091163133	0.025904567000000003	0.7249731909999999
RAB21	-0.041093715	0.14096436	0.770715388
ZNF638	-0.058371297	0.20030810000000002	0.770800178
MTMR3	-0.06692548400000001	0.22968883	0.770825413
FAM89B	-0.070169555	0.24089364	0.770891184
RP4-768P8.2	-0.043757577	0.1502236	0.7708954370000001
YRDC	-0.055812208	0.19168381	0.770983278
SPAG1	0.033746786	0.096042544	0.725382475
ACAT2	0.0629368	0.17918009	0.725475812
RP11-314L11.1	-0.054941213	0.18881372	0.7711262809999999
RP11-297C4.6	0.055137766	0.15701703	0.725544036
ITPRIP	0.091093602	0.25942631	0.7255613390000001
SRSF8	0.060789028	0.17312288	0.7255632329999999
GLUD1P3	-0.050238226	0.17270669	0.7711977659999999
TXLNA	-0.092890567	0.31934433	0.771204283
AP001056.1	-0.034954593	0.12023194	0.771321025
SRBD1	0.044876932	0.12794487	0.725848367
EVA1B	0.046389175	0.13233227	0.725999398
FLYWCH2	-0.052295017	0.18012778	0.7716304
RP11-12J10.4	0.061671648	0.17594095	0.7260189229999999
PSRC1	0.04658466	0.13291209	0.726043254
LZTS2	-0.044967728	0.15491436	0.771666354
ERP29	-0.085664459	0.29513396	0.771680547
LRIG2	-0.037472891	0.12910357	0.771681843
ZMYM6	-0.040517709	0.13963485	0.771747215
ZBTB38	-0.043120862	0.14872993	0.771932105
OR10AH1P	0.014837326	0.042383317	0.726356523
RP11-12A2.1	-0.035546082	0.12263469	0.7719886029999999
LILRB2	-0.047705929	0.16458838	0.771991258
PTPN7	-0.051898052	0.17919584	0.772169888
ZMYM3	-0.052378227	0.18090752	0.772235655
RFX3	-0.03275737	0.11315209	0.772259998
USP51	-0.039000015	0.13477060000000002	0.772350138
JAGN1	0.076720001	0.21947782	0.7267449570000001
DUSP11	-0.08380912900000001	0.28975633	0.772457774
DUSP8P5	-0.066687713	0.2306589	0.7725508790000001
RPP14	-0.033726297999999995	0.11670447	0.772649886
RP11-379B18.8	0.046216653	0.13244909	0.72720871
TOGARAM1	-0.033730517	0.11689284	0.77297856
AGAP7P	-0.016933219	0.05868445	0.772988022
ZNF430	0.04085095	0.11713865	0.72735795
RP11-561B11.2	0.015598969	0.044752259	0.727491143
GRIN2A	0.035329075	0.10135654	0.727491397
SMIM27	0.065222926	0.18713528	0.7275130209999999
NLN	0.031630057	0.090788766	0.727619473
PROB1	0.057499848	0.1650931	0.727697805
NT5E	-0.025388277	0.08813813300000001	0.773367514
ATG4A	-0.038780071	0.13464744	0.773397392
IFNG-AS1	0.035853031	0.10299581	0.727837098
MT1F	-0.036843524	0.12798839	0.773508965
VILL	0.068913914	0.19803202	0.727918231
RRP7BP	0.056521427	0.16246870000000002	0.7279952670000001
PDSS2	-0.050494449	0.17553645	0.7736683320000001
NEK11	0.040213548	0.11563093	0.728082481
VIRMA	-0.042768148	0.14876549	0.773799118
RP11-21K20.4	-0.05238815	0.18230575	0.773893114
TNRC6C	0.057641984	0.16584154	0.728234442
CCDC146	0.034958791	0.10067563	0.72848285
SSH1	-0.047444941	0.16533798	0.774204577
IGHV3-23	-0.025450436	0.088694201	0.77421332
TOP2B	0.069154539	0.1992115	0.72855836
RAB5A	0.062209876	0.17921413	0.728569877
LITAF	-0.05421106	0.18899199	0.7742919559999999
MEAK7	-0.033690845	0.11749589	0.774370439
LMBR1L	-0.059124127	0.20622414	0.7744027859999999
BAHCC1	-0.024863585	0.08679175800000001	0.7745745359999999
RP11-231C14.7	-0.033064425	0.11543779	0.7746110420000001
NOS1	0.032836517	0.094737902	0.728962057
KCNJ13	-0.028297616	0.098808832	0.774640772
AF131215.2	-0.053009355	0.18517146	0.77472942
SEMA6C	-0.026831755	0.093732921	0.774740289
RP11-61F12.1	0.079422484	0.22933305	0.729175693
POU6F1	-0.033840769	0.11832794	0.774944091
ARHGEF19	0.044492175	0.12853365	0.729301463
SGPP1	-0.047888348	0.16750712	0.775022903
ASB18	0.045531968	0.1316028	0.729430485
CD180	-0.036666283	0.12842817	0.7753201
SFXN5	-0.049133608	0.17213821	0.775373065
RP11-147L13.13	0.06712097	0.19424806	0.7297593440000001
SQSTM1	0.059230954	0.17143555	0.729791442
FNDC1	0.048829225	0.14137486	0.72987524
ALOX15P1	0.043563384	0.12615847	0.72993647
RP11-71G12.1	0.036028637	0.10433924	0.7299394770000001
AKAP8	0.053465277	0.15485768	0.729975975
H2BU1	0.032176083	0.093208053	0.730011415
NOTCH2NLC	-0.038228239	0.13418034	0.775778382
FAM98C	0.054612338	0.15833239	0.73022563
SHARPIN	0.051609284000000005	0.14964145	0.730252537
FRS2	-0.031722452000000005	0.11149537	0.776072387
SLC12A9	-0.0686451	0.24143064	0.776219258
DDX49	-0.036102873	0.12699062	0.776242833
ERGIC3	-0.061453169	0.21617302	0.7762565459999999
RP11-556H2.1	-0.04173718	0.14683259	0.776277675
ZNF385C	0.056866274	0.16511426	0.730613835
CPSF6	0.080972526	0.23511023	0.7306162509999999
EFCAB7	0.034761108	0.1009408	0.730639661
PHPT1	-0.054284794	0.19104215	0.7763536999999999
EFR3B	0.033752995	0.098016703	0.7306483979999999
CLCN5	-0.031114115	0.10954075	0.776437522
CNR1	-0.025122133	0.088450758	0.77645095
DDIT3	0.05891622	0.17117969	0.7307852159999999
ERAP1	-0.041473627	0.14606971	0.7765226390000001
GRAMD1A	0.073348409	0.21326417	0.7309697479999999
RRN3	0.065268567	0.18981396	0.731027414
RAB11FIP3	-0.046655443	0.16454657	0.7768221609999999
TAMALIN	0.040696309	0.11842942	0.731194355
MIR497HG	0.049292019000000006	0.14344862	0.731203387
SH3BP2	-0.064867838	0.22899564	0.7770278070000001
CHCHD5	0.049566212000000005	0.14436261	0.7314110840000001
OLMALINC	-0.037632555	0.13303445	0.777328812
GBP2	-0.043291980999999986	0.15305672	0.777351042
FUS	0.08284437	0.24149042	0.731629723
HNF4A	-0.034660746	0.12257582	0.777411904
BAZ2A	0.075928253	0.22144863	0.73176792
PML	0.073466448	0.21430179	0.731807797
SERBP1	-0.05855731400000001	0.20721181	0.777544827
PAICSP1	0.060680798	0.17703794	0.731854285
CIRBP	0.080462363	0.23478077	0.731886735
TMEM106B	0.034279406	0.10007898	0.7320290709999999
C8orf33	0.06777087799999999	0.19786028	0.73203258
PSMD3	-0.073129591	0.25909091	0.777806847
NPIPB15	-0.015622627	0.055376392	0.7779122079999999
COMMD1	-0.050191464000000005	0.17791927	0.777923439
SEC23B	-0.055717788	0.19754323	0.777960848
ERCC5	-0.07633314	0.27070922	0.7780214
RP11-154H23.3	0.064179792	0.18765016	0.7324091229999999
CDK2AP2	0.08476263699999999	0.24786758	0.732447407
CSE1L	0.084846971	0.24824796	0.732586046
C9orf85	-0.045241834	0.16074109	0.7784176359999999
DUSP19	-0.03450051	0.12268193	0.778600592
STARD4	-0.041443212	0.14738315	0.778620126
ZNF227	-0.04637897	0.16498771	0.7786876779999999
MARF1	-0.055443582000000005	0.19725062	0.77870583
ACD	-0.053351365	0.18985377	0.778758733
TFDP1	-0.033827386	0.12039195	0.778786173
LTV1	0.071123004	0.20848617	0.733069882
PSMC6	0.060786176	0.17827894	0.733204665
RPL22	-0.046317962	0.16499378	0.778979132
SLFN12L	0.04558578	0.13371149	0.733230727
PCSK4	-0.031364939	0.11175557	0.779031965
CCDC112	-0.036151084	0.12885246	0.779104628
PIK3AP1	-0.051373199999999994	0.1831159	0.779113576
DNAJC19	-0.056560221	0.20162528	0.779135593
VPS35L	-0.046139838	0.16460149	0.779295941
RPS29	-0.0337231	0.12034386	0.7793646059999999
HAUS8	-0.042370083	0.15124178	0.779422012
RP11-44F14.8	0.028349903	0.083302453	0.733683447
ABCA6	0.02487325	0.073086906	0.7336839359999999
PCGF3	0.064760884	0.19031025	0.7337089290000001
RP11-378A13.1	-0.05561875	0.19863532	0.779532201
DPY19L2P2	-0.049820204000000014	0.17795867	0.7795709740000001
LY6G5B	0.048763743	0.14335543	0.733807832
MPLKIP	0.089245953	0.26237177	0.7338145890000001
CORO2A	-0.039351843	0.14060503	0.779631348
WDR87	0.040578716	0.11944411	0.7341315420000001
ZNF527	0.038589732	0.11360330000000002	0.73416262
DCAF6	0.065742441	0.19369374	0.7343689999999999
CPLX2	-0.022217213	0.079594561	0.780203051
MAST3	-0.079843544	0.28616918	0.7802963490000001
RGS1	0.03974296	0.11718568	0.7345716940000001
SLC25A18	0.058202066	0.17164219	0.7346136390000001
CD300LB	0.04481308	0.13216937	0.734637373
STK36	0.041951891	0.12375805	0.734693754
LTBP3	-0.039738921	0.14255959	0.7804920870000001
LGI4	-0.034134988	0.12247249999999998	0.780520875
BEND3	0.056464945	0.16664299	0.734803201
RP3-453A3.2	-0.046872336	0.16823013	0.780593918
FBXO30	0.07822628200000001	0.23088992	0.734829132
WDR36	-0.039509806	0.14185476	0.780668646
CRTAP	0.052377849	0.1546607	0.7349348990000001
PAIP2B	0.05993429400000001	0.17699121	0.7349607229999999
SLC38A1	0.061310649	0.18109576	0.735017136
ADCY3	0.038355252	0.11330727	0.7350527090000001
SMTN	0.038879707	0.11486674	0.7350752220000001
CAMSAP3	0.029751579	0.087898484	0.735075266
DLEU1	-0.043489106	0.15633618	0.7809342309999999
HSP90AA1	0.061743756	0.18251626	0.7352144509999999
RP11-603J24.5	0.050762200999999986	0.15005552	0.735216222
BMS1	-0.072086602	0.2594688	0.7812051790000001
STIMATE	0.035505841	0.10507495	0.7355023409999999
HSPA5	0.064676901	0.19143851	0.735549639
ADCY1	-0.046586883	0.16784859	0.781412983
FAM133B	0.04505343	0.1333945	0.735625788
SLC35B1	-0.048523635	0.17492029	0.7815271559999999
RP6-109B7.4	0.06233222400000001	0.18463623	0.7357395879999999
HNRNPR	-0.049667077	0.17905971	0.7815479470000001
WDR5B	0.071236791	0.21107557	0.7358153190000001
FAM220A	0.06657216	0.19725920000000002	0.735821753
SYNGR2	-0.076971817	0.27764498	0.781660093
TNFSF14	-0.047256418	0.17049318	0.7817032629999999
UFSP2	-0.037085283	0.13384522	0.78177922
STON1	0.049780764000000005	0.14763781	0.736050852
RP11-158M2.3	-0.044499932	0.1607557	0.78197785
RP11-472N13.2	-0.032408578	0.1171356	0.78208639
CP	0.047944319000000006	0.14242381	0.7364656009999999
PPP2R2A	0.075622265	0.22470603	0.73653546
SH2D4A	-0.033334787000000005	0.12066579	0.7824077629999999
GCNT1	-0.026163604	0.094787571	0.78258711
PRMT8	0.050079669	0.14900343	0.7368680470000001
HDAC9	-0.031802937	0.11528429	0.782708634
ZNF622	0.08549059199999999	0.25440981	0.73691513
GOLGA8N	0.027579068	0.08211441900000001	0.7370459420000001
MAPK1IP1L	-0.043824486	0.15902917	0.7829314470000001
CHUK	0.052143439000000014	0.15530188	0.7371259170000001
AC083843.1	-0.055907506	0.20293423	0.782992467
SFT2D1	0.062230213	0.18541855	0.737227815
RP11-527D7.1	0.038562477000000005	0.11493533	0.7373074709999999
C22orf24	0.037763315	0.1125816	0.737370775
LDHD	-0.032655349	0.11865209	0.783204701
IDH2	0.081354587	0.2426382	0.7374754840000001
CTD-3162L10.1	0.033303809	0.099367548	0.737576482
FAM66C	0.040301799	0.12029014	0.737666633
CDK18	0.034977326	0.10440611	0.737686235
TCAF2	0.055411431	0.16540391	0.737690375
TP53I11	-0.033271877000000005	0.12118117	0.78370874
RP11-197N18.8	-0.040548271	0.14770278	0.783737146
CNTNAP3C	-0.020434724	0.07448510700000001	0.783875173
ATP5F1D	0.070775582	0.21164328	0.7381406209999999
RPS27L	0.033807179	0.10110427	0.7381635959999999
ELAPOR2	0.023661957	0.07076524599999999	0.7381686959999999
MST1	0.052583521	0.15728067	0.738201405
ALKBH1	-0.044547963	0.16252001	0.784058693
LINC02860	0.049260669000000014	0.14734791	0.73821184
GGACT	0.042059323	0.12581121	0.738219625
HNRNPMP1	0.065380326	0.19557983	0.7382311840000001
TMEM167A	-0.06546141	0.23889541	0.7841282390000001
DDX1	-0.063224869	0.23075556	0.784148497
PNP	-0.045671749000000005	0.16675357	0.784227617
INSIG2	0.04117126	0.12327315	0.738461785
UROS	-0.056702044000000014	0.20717753	0.7843808859999999
H2AZ2P1	-0.022767876	0.083214227	0.784444363
DERL2	-0.041525214	0.15182819	0.7845244440000001
HELZ2	0.049011052	0.14687305	0.738678541
CSTF1	0.058671660999999986	0.17588243	0.7387631509999999
H2BC10	-0.035462095	0.1297225	0.7846262390000001
YDJC	-0.070735662	0.25881408	0.784673895
DNAJB5	0.031641513	0.094898225	0.738882956
SCOC	-0.029506352000000007	0.10799746	0.784745723
DTL	0.033130062	0.099401791	0.738982061
TAS2R3	-0.047724124000000014	0.17481547	0.784911894
RNVU1-7	-0.010016267	0.036695104	0.784941027
HSPH1	0.043872534000000005	0.13174267	0.739191472
NME3	-0.053387754	0.19574570000000002	0.785109225
TYMS	-0.029709074	0.10893802	0.785128422
ITGB2-AS1	0.033961171	0.10202978	0.739313287
CACNA1A	0.036750709	0.11042273	0.7393413240000001
RHNO1	-0.036292988	0.1331376	0.785218958
GLE1	-0.077745776	0.28524856	0.7852520829999999
TSPOAP1	0.031056666	0.09334327	0.739419622
AC083884.8	0.059365863	0.17843274	0.739425159
GALE	-0.041740348	0.15318628	0.785308577
LENG1	-0.057492047	0.21100041	0.78531423
ZNF19	-0.034635186	0.1271185	0.785321802
SLAMF7	0.044174914	0.13279594	0.7394663909999999
H2BC4	-0.046099012	0.16924316	0.7853836470000001
BPTF	-0.075166872	0.27597163	0.785392547
TATDN3	-0.036177625	0.13284401	0.7854233709999999
AKAP10	0.058558791	0.17614735	0.7396252879999999
SNHG4	-0.03710301	0.13630253	0.785516311
CIAO1	-0.078599095	0.28889804	0.785628179
CNNM2	-0.033798839	0.12426958	0.7856936529999999
LINC00910	-0.038191927	0.14045767	0.78574701
KLHL9	0.088598955	0.26677594	0.739875944
IDO1	-0.018806502	0.069178095	0.7857887259999999
CTD-2521M24.6	0.05806759999999999	0.17487026	0.7399129
BET1	0.050182878	0.15112914	0.739919003
RP11-196G11.6	0.046598213	0.14037738	0.739997027
JHY	-0.032499951	0.11960168	0.7858820590000001
CHRNA2	-0.042316064	0.15580193	0.78598449
MRPL36	0.06296619099999999	0.18982136	0.740175716
MUTYH	-0.050009180999999986	0.18420097	0.786068413
RYR3	-0.035621616	0.13121392	0.786080016
ELOVL6	-0.015389809	0.056701509	0.786125703
RP1-59D14.1	-0.037787848	0.13922496	0.786127421
RP11-707P17.2	-0.036005275	0.13267218	0.786150858
ATG3	-0.061015941	0.22491136	0.786225
DDX23	0.059008584	0.17801365	0.740348916
FBXO10	0.041747926	0.12594428	0.740352039
EDEM1	-0.048093656	0.17734013	0.786297583
LPL	0.02729845	0.082376049	0.740420855
RPS13	0.06273746200000001	0.18936557	0.7404848620000001
SNX11	-0.053828683	0.19858732	0.786402465
SLC35F3	-0.032241956	0.1190029	0.786497655
SERPINB2	-0.033022959	0.12189777	0.7865185790000001
PTGIS	-0.041984397	0.15500362	0.786554145
RPL13AP6	0.05736227	0.17331126	0.74073034
RP11-680G24.4	0.047227061	0.14270375	0.740755675
ERLEC1	0.053163258	0.16065822	0.740782649
CROT	-0.033195247000000004	0.12266549	0.78674232
OR2I1P	0.031627092	0.095637277	0.740941745
AC006129.2	0.050557072	0.15292765	0.741020042
LRRC49	-0.026535598	0.098144155	0.7869286790000001
TTC13	-0.051697437	0.19124794	0.786972813
SAMD1	0.054302718	0.16438679	0.741216145
NAIF1	0.055704674	0.16866923	0.741272941
GOLGA8O	0.023222007000000003	0.070346206	0.741385906
ACBD4	0.062706695	0.18998642	0.741424781
LL22NC03-2H8.4	0.042095913	0.12756230000000002	0.741467132
IFITM5	0.037509561	0.11368699	0.741516691
PANO1	-0.042573828	0.15798311	0.787613408
GABRG2	-0.029906875	0.11099464	0.787643491
GPT2	0.033798456	0.10253824	0.7417577329999999
CGRRF1	0.048536871	0.14725877	0.7417694340000001
CCDC43	0.055491327	0.16845747	0.741916042
PGGHG	0.040943379	0.12430479	0.7419383979999999
PTPRN	0.034296206	0.10413416	0.741963013
TGDS	-0.04761568	0.17694379999999998	0.787907903
MCEE	-0.050024772	0.18591725	0.78793136
EP400P1	-0.032161844	0.11957363	0.788007565
MGLL	0.03176008	0.096487104	0.7421008020000001
TNFRSF21	0.037706073	0.11459769	0.742202083
NOL4L	-0.066812519	0.24872462	0.7882772929999999
BEND3P3	-0.028525003	0.10623749	0.78836824
RP11-72O13.2	-0.041568586	0.15489368	0.788471138
FAM104A	0.044087877	0.13423949	0.7426576979999999
TCAIM	0.063159635	0.19232506	0.7426778059999999
RP11-173A16.2	0.060976592	0.18568329	0.7426854540000001
TFPT	0.057650692	0.17556625	0.7427007990000001
ARRDC3-AS1	-0.041334211	0.15415768	0.788655098
RAD51AP1P1	0.057049876	0.17377387	0.7427540909999999
RP11-46H11.3	-0.041423463	0.15453248	0.7887110820000001
RP11-421K1.1	0.059036494	0.17988978	0.74284329
ZNHIT6	0.07357217	0.22419681	0.742860382
PSMD2	0.06982588299999999	0.21283588	0.742924653
SEMA5A	-0.019110968	0.071350678	0.7888734820000001
PIK3R1	0.070794164	0.21581456	0.742955988
MYEF2	-0.025496862	0.09522272	0.788939174
REC8	-0.034910007	0.1304305	0.789022364
THYN1	0.068506834	0.20897463	0.743113734
MAP6	-0.029184858	0.10906077	0.789061152
HYAL1	-0.041296481	0.15434056	0.789087726
SMIM7	0.072778361	0.22204963	0.743164004
FSIP2	-0.027993781	0.10463538	0.789111399
USP13	0.021470774	0.065511343	0.743176002
UPK3BL1	-0.017844881	0.06670923599999999	0.789137635
C5orf58	-0.054466544000000006	0.20368577	0.789212789
NDUFAF1	0.061343417	0.18725941	0.7432939909999999
MEF2C-AS1	0.039306549	0.12002418	0.743367047
RP11-162P23.2	-0.03274558	0.12252577	0.789328322
TNRC6A	-0.03727749	0.13951342	0.789373118
ZFP37	0.040667201	0.12423231	0.74347333
TMEM202-AS1	-0.042245991	0.15826234	0.789573223
NDUFB2	0.05842677900000001	0.17862488	0.743666853
DNASE2	-0.037370846	0.14004544	0.7896413170000001
ZNF350-AS1	0.053438119000000006	0.16344716	0.7437785690000001
PRKDC	0.044388498	0.13580643	0.743848953
PDXP	-0.0484935	0.18191679	0.789855575
PDIK1L	0.033974731	0.10400060000000001	0.743979759
TM2D3	0.069842217	0.21380097	0.743986502
PSD	-0.034589712	0.12985410000000003	0.790006476
JOSD2	-0.040985724	0.15392475	0.79008537
FLNB	-0.033402181	0.12546422	0.790118042
FOXF2	-0.038477768	0.14453485	0.790126364
NUMBL	0.047280557	0.14487092	0.7442178909999999
MBD5	-0.051242884	0.19254215	0.7901875
SOX9-AS1	-0.036419796	0.13686425	0.7902159320000001
TXNL1	-0.051427253	0.19331634	0.79027381
RNF167	-0.058773426	0.22098538	0.790324411
ANKRD39	0.051751119000000005	0.15870923	0.744435937
CH507-513H4.3	-0.0082950988	0.031206877	0.7904404690000001
RAB33B-AS1	-0.043695156	0.16440981	0.790471417
TUBD1	0.048412723	0.14853247	0.7445378340000001
ELP2	0.051542239	0.15819160000000002	0.744627637
BTNL3	-0.0071346696	0.026867877	0.7906433690000001
RPL29	-0.027849415	0.10488769	0.790666412
RP11-69H7.5	0.040990123	0.12584226	0.74469978
TGFBRAP1	-0.07401983200000001	0.27893852	0.7907849990000001
RP11-96K19.2	0.052984268	0.1627919	0.7448917979999999
COQ8B	0.096986168	0.29802149	0.744921237
ITM2A	-0.029984676	0.11305496	0.7908931309999999
SYVN1	0.069604978	0.21399204	0.745045665
RP11-1020A11.2	-0.051524999	0.19442214	0.791051779
RBMS3	0.033148963	0.10195777	0.745155034
A1BG-AS1	-0.035175003	0.13287196	0.791273228
ST8SIA5-DT	0.043903349	0.13516249	0.745386117
RPL12P29	0.051959157	0.15997781	0.745408255
CRYZL2P	-0.038614682	0.14595221	0.791394798
EIF1AX	0.043348912	0.13349916	0.745466353
RP11-925D8.3	0.054877903	0.16912776	0.745645668
USP22	0.083191908	0.25647568	0.745729168
NEAT1	0.036146838	0.11144677	0.7457472940000001
RAB9A	0.049488415	0.15259044	0.74576234
RP11-323F24.5	-0.048926726	0.18525559	0.791754374
ST20-AS1	-0.025049881	0.094851765	0.79176121
BICDL1	0.050183977000000005	0.15476656	0.7458122220000001
ZNF385D	0.027056562000000003	0.083475943	0.745912024
CPSF7	-0.073078058	0.27690444	0.7919031759999999
BCAP31	-0.073152347	0.27723671	0.791940416
SMAD3	-0.038938724	0.14757607	0.79194592
ARF4	0.06855193	0.21160223	0.746031642
RPL10P12	-0.046078646	0.17471073	0.792032788
COX14	-0.051671957	0.19592794	0.792042892
QKI	-0.044835951	0.17001826	0.792055849
MAP4K4	-0.057708479000000014	0.21890598	0.7921254609999999
CALB1	0.036713655	0.11341466	0.746224115
HIRIP3	0.050111888	0.15480472	0.74622517
RPL7P21	0.055751071	0.17222558	0.74622574
UBR1	-0.035356922	0.13434252	0.7924623959999999
TOB1	-0.055053429	0.20921419	0.7924940159999999
CCDC107	0.060209984	0.18630426	0.746625926
LINC00514	-0.039878681	0.15169978	0.792698132
CH17-408M7.2	-0.02205229	0.083907676	0.792746556
OR2A5	-0.028357834	0.10791322	0.7927715479999999
ARHGEF39	-0.034699821	0.13206562	0.7927999590000001
PDP2	0.03171945	0.098244617	0.746867414
GREB1L	0.033880164	0.10504849999999999	0.747126904
NIPBL	-0.047610645	0.18158678	0.7932273459999999
CYP1B1-AS1	0.036002493	0.11168865	0.747257402
SLC22A17	0.039977988	0.12404584	0.747305049
PRSS57	0.031411381	0.097534754	0.7474798229999999
BEND4	0.042291559000000006	0.13137168	0.747578472
SCAND2P	0.040193972	0.12486586	0.747597988
ALG14	-0.017867871	0.068300147	0.79367759
BTBD8	-0.031741355	0.12133979	0.793691032
OGFRL1	-0.041244952	0.15768845	0.7937148470000001
PSIP1	-0.060801075	0.23270553	0.793931245
PIGF	-0.040699036	0.15582098	0.7939991190000001
KIAA2012	0.046405802	0.14442282	0.7480359129999999
RP11-589M4.1	0.046475627	0.14469194	0.748123067
SNHG14	-0.054774606	0.20992461	0.7942040770000001
PRH1	-0.039893884	0.15290211	0.794214759
SNAP29	0.064803579	0.20185423	0.74824618
KCTD17	-0.045051599000000005	0.17281626	0.7943847829999999
CNN2	-0.044220142	0.16971355	0.794487498
SLC20A2	-0.040907457	0.15701849	0.7945115209999999
ZNF451	0.050132471	0.15633869	0.748530804
CFAP92	0.044254031	0.13804564	0.748599317
ELF3	0.031711477	0.098935374	0.748635822
RP11-46D6.1	-0.040479307	0.15553969	0.7947241159999999
OVCH1-AS1	-0.009661581	0.037130293	0.794757389
TRAPPC2	0.055884800000000005	0.17447598	0.74880735
WDCP	-0.030651571	0.11785896	0.7948634720000001
GOLGA8A	0.029302282	0.091497181	0.748843292
BDH1	0.041336247	0.12907742	0.7488505390000001
MZB1	-0.019679545	0.075690365	0.79491689
FEN1	-0.047878721	0.18427099	0.795050211
LINC01727	-0.025287838	0.097370809	0.7951436940000001
SNHG29	0.06792524400000001	0.21232879	0.7491065859999999
CREB3L2	-0.050872316	0.19589424	0.7951543329999999
ZBED3-AS1	-0.030352152	0.11689723	0.795188734
PITPNM2	-0.029325637	0.11300756	0.795301797
PRKCZ-AS1	-0.039547697	0.15243579999999998	0.795350531
SAFB2	-0.065983884	0.25441451	0.7954141990000001
SLC44A5	-0.01809544	0.069781888	0.7954462379999999
NDUFA6	-0.04646583	0.17926867	0.795537005
MS4A7	-0.025090024	0.096850851	0.7956436259999999
MED4	0.055711976	0.17450584	0.749599467
SIGLEC22P	0.053473523	0.16754995	0.7496797479999999
POU2AF1	0.034350043	0.10764677	0.7497177620000001
DGKQ	-0.03585769	0.13859682	0.7959050790000001
AMACR	-0.026689238	0.10316416	0.795915059
ETHE1	-0.047415923	0.18336981	0.7960119729999999
ACVR1B	0.046929274000000014	0.14723407	0.749990959
COL10A1	0.036888632000000005	0.11582817	0.75018962
SPDL1	-0.034011217	0.13170082	0.796270267
IGIP	0.06443750200000001	0.20235838	0.7502234529999999
PLEKHG5	-0.023595199	0.091379788	0.79629788
OGA	0.098362415	0.30900298	0.7503073729999999
CORO2B	-0.022693257	0.087939948	0.79641842
RALB	0.056720251	0.17825529999999998	0.7504022929999999
FAM193B	-0.058591301	0.22715358	0.796508744
TMEM86A	-0.039418632	0.15284762	0.796541139
RSL24D1	0.051027096	0.16042433	0.75049399
RNF145	-0.06314963	0.24497478	0.796629742
PIP4K2A	0.061655187	0.19391964	0.750595494
MACC1	0.027338996	0.085990892	0.750605321
SNRNP200	-0.08775911800000001	0.34056249	0.796700266
LSM6	-0.040349984	0.15668239	0.796824877
ZNF726	-0.03834947	0.14897669	0.796908203
APOE	-0.0356446	0.13847881	0.796922212
ATP8A2P2	0.054186408	0.17061086	0.750853043
MYLIP	-0.040654272000000005	0.15796739	0.7969549859999999
CTB-25B13.12	0.059836171	0.18845638	0.7509255459999999
INO80D	0.07924811	0.24966891	0.750996785
ESYT3	-0.022817699	0.088759495	0.7971751509999999
NPR2	-0.027373794	0.10649854	0.797205162
MIR181A1HG	-0.033644485	0.13092468	0.7972503679999999
TENM3	-0.028766124	0.11197708	0.797314355
TAS2R64P	0.016962255	0.05351311	0.7513297590000001
S100A9	-0.034483135	0.13434268	0.7974783870000001
SRP54	0.062562903	0.19743757	0.7514052170000001
H19	-0.024792288	0.096609476	0.797522117
RPL36	0.06886469999999999	0.21743189	0.7515234559999999
NAGK	0.042532455	0.13430108	0.75154141
PLIN4	-0.036697036	0.14317424	0.79776405
FIBCD1	0.028429691	0.08982474900000001	0.751687875
RP11-83B20.1	-0.045638013	0.17811374	0.797826356
CTD-2540B15.13	0.036199956	0.11440343	0.751747113
SRPRB	-0.045646044	0.17815931	0.7978421529999999
SINHCAF	-0.060972927	0.2381256	0.797962185
PARP4	0.090438129	0.28636243	0.752207429
RP11-114H24.6	0.041103822000000005	0.13016528	0.7522341779999999
ZNF260	-0.017749479	0.06950509099999999	0.798490356
AFG3L1P	0.059900344	0.18989502	0.752494111
OBSCN-AS1	0.040166999	0.12734889	0.7525169909999999
XXbac-BPG118E17.11	0.020141889	0.063868092	0.752548943
FAM120C	0.054545261	0.17300744	0.752617277
NFIX	-0.030792893	0.12073309	0.798737558
RP11-38L15.3	-0.021355947000000004	0.083741073	0.7987574409999999
THUMPD3-AS1	0.055645187	0.17653407	0.7526686140000001
PGAM5	0.073696549	0.23404809	0.7529202509999999
ZNF559	-0.031318089	0.12301934	0.7991010559999999
DENND2B	0.033442757000000004	0.10627793	0.7530759840000001
TMEM79	0.050097086	0.15927607	0.753184353
SMC4	-0.038251145	0.15041173	0.799308786
MYRF	-0.040142633	0.15797248	0.7994617159999999
CYP4V2	-0.031643691	0.12457549	0.799538475
RP4-761J14.8	0.035800427	0.1139528	0.753458417
CAMK2N1	0.046471014000000005	0.14792935	0.753477869
SNHG17	-0.055827186	0.21987671	0.799623396
PLEKHM3	-0.061879378	0.24375089	0.799653545
NDUFAF7	-0.042914584000000006	0.16906573	0.7996763020000001
CHCHD4	0.059187727	0.18852228	0.75361997
NFU1	-0.045541537	0.1795771	0.7998534540000001
AF131215.3	-0.04161962	0.16413129999999998	0.799876025
EPB42	-0.026797083	0.10571005	0.799937102
AC003099.2	-0.041707733	0.16454408	0.7999537529999999
WNT10B	-0.034529141	0.13629904	0.8000625240000001
C19orf84	0.040923007	0.13053904	0.75397204
TSBP1	0.043739103	0.13963678	0.7541677090000001
GPR15	0.014722007	0.047007845	0.7542078959999999
APOBEC3F	0.043766158	0.13975821	0.7542273759999999
RP11-351I21.11	0.031825892	0.10163985	0.754251757
PHF20	0.058571716	0.18706906	0.7542685029999999
UBE2N	0.046841185	0.14964533	0.7543349020000001
PGAM1P8	0.032793333	0.10484903	0.7545229090000001
CD177	0.011931296	0.038182851	0.754742652
GABRR2	-0.023790338	0.094308028	0.800890452
TRMT10B	0.058081125	0.18590394	0.7547824670000001
ANKS3	-0.04709452	0.18673485	0.800938445
AD000684.2	-0.046946783	0.18616276	0.800952792
SF3B6	0.05680716900000001	0.18185185	0.7548157959999999
EDEM3	0.046252246	0.14810182	0.754877529
CD300C	0.047659267000000005	0.15267713	0.754986253
GABRG3	-0.025698177000000003	0.10201762	0.801170687
RP11-566K19.6	-0.029727223	0.11802269	0.8011878490000001
RP13-512J5.2	-0.035617813	0.1414157	0.801196465
BLOC1S3	-0.050632166	0.20103444	0.801202547
EMC4	0.067622389	0.21672073	0.755086335
GPR174	0.062378854	0.19994692	0.7551231190000001
RP11-192H23.4	0.031338709	0.10045897	0.7551396509999999
ZMYND19P1	0.056023724	0.17961291	0.755171273
UBE2E3	0.049575369	0.15894914	0.7551858229999999
RP5-1086D14.6	-0.035379473	0.14073157	0.8015590570000001
RP11-4B16.4	-0.065203078	0.25945988	0.8016314929999999
ARFIP1	0.037480865	0.12038535	0.755606608
BLCAP	0.096292462	0.30929634	0.7556166679999999
AC022007.5	0.031042812000000006	0.099737962	0.7556803670000001
USP35	-0.05146609	0.20510011	0.801918675
CNTNAP2	0.021237783	0.06826414900000001	0.7557805940000001
SENP7	0.054163559000000014	0.17413684	0.755835005
SLC52A1	-0.039400947	0.1571142	0.8020365709999999
RP5-940J5.6	0.050043822	0.16096108	0.755936734
PTGDR	0.03289457	0.10584368	0.756029394
RP11-423E7.2	0.056528689000000014	0.18191566	0.7560622640000001
KIAA1191	-0.045581118	0.18197402	0.802266591
VIPR1	0.043238384000000005	0.13918932	0.7561358229999999
COMMD6	-0.028650584	0.11442549	0.802340093
PPP1R3E	-0.043145885	0.17234134	0.80236718
SSPOP	0.02434813	0.078421731	0.756263207
SCCPDH	0.045346057	0.1461412	0.756405722
RP11-861A13.2	0.080510432	0.2594818	0.756417452
MBTD1	0.054986899000000006	0.17729715	0.7565194059999999
RAB15	-0.032189727	0.12883739	0.802756542
RAB24	0.07577257400000001	0.24439905	0.756598087
RP1-78B3.1	0.044926693	0.14491353	0.756607323
PDXDC1	0.037906654	0.12228238	0.756631167
MREG	-0.030969448	0.12399684	0.802824375
SEC24B-AS1	-0.038243587	0.15314126	0.802849468
RARS1	0.044920947	0.14494275	0.756684978
KCTD13	0.092213742	0.29765828	0.75677975
SLC16A6	0.046461099000000006	0.14998197	0.756794535
GOLGA2P10	0.030730849	0.099222053	0.756840119
RAD23A	-0.03831362	0.15356916	0.8030348820000001
ADGRD2	0.044174159000000005	0.14270011	0.7569606640000001
AL133243.2	0.066336109	0.21442691	0.75710873
FHAD1	0.028745914	0.092942499	0.7571677170000001
MDM4	0.085035043	0.27500943	0.757228053
ZNF442	-0.026998677	0.10850064	0.803540185
MINDY1	0.069776956	0.22585872	0.7574310959999999
CHIT1	-0.020147458	0.081050984	0.8037386940000001
CLEC12B	-0.016700034	0.067184089	0.8037435740000001
MSANTD3	-0.033274319	0.13387571	0.8037628509999999
DRAXIN	-0.021911269	0.08818255900000001	0.803817082
RP5-1057I20.4	-0.036636849	0.14745972	0.80383484
CDC37L1	-0.035500599	0.14289667	0.8038486220000001
SLC30A5	0.035740377000000004	0.11583957	0.7577408859999999
RP11-339B21.12	-0.040404556	0.16273155	0.803961404
CSPG4P11	-0.028840071	0.11619311	0.8040244609999999
NEDD1	0.040557102000000005	0.13151988	0.757863333
CANT1	-0.064640448	0.26069206	0.8042186029999999
TMEM268	0.043149119000000014	0.14002409999999998	0.758028742
RP11-1012A1.11	-0.041013606	0.16544929	0.80426872
ATRX	-0.040468309	0.16325332	0.8042731479999999
CBX6	-0.062486975	0.25210416	0.804292372
FBXO4	-0.037092084	0.1497893	0.8044728720000001
RP11-122G18.14	0.053077235999999986	0.17248891	0.7583642359999999
POP7	0.053216082000000005	0.17295717	0.758387307
TAF1A	-0.037986951	0.1535445	0.804649353
EFCAB15P	-0.039868116	0.1612779	0.804803238
SAMD4B	-0.065091433	0.26333406	0.8048182359999999
RP11-196G11.4	-0.045874912	0.18560538	0.804832375
GRIN1	-0.02453976	0.099321558	0.8049018840000001
CACNB4	0.021596274	0.070313023	0.7587972940000001
SPART	0.038264591	0.1245878	0.758808872
C2CD3	-0.048768857	0.19756384	0.80507421
RP5-1042K10.14	0.024292383	0.07911629	0.758872001
PCNA	-0.051370903	0.20822531	0.805184751
WSB1	-0.039033664	0.15824932	0.805222643
C20orf144	-0.041663446	0.16902307	0.8053492879999999
COG3	-0.037329862000000005	0.15149303	0.80541316
ARL8A	-0.037725888	0.15312423	0.805443095
ZADH2	0.038491711	0.12557646	0.759272602
SEMA3B	0.041837501	0.13651875	0.759318556
TMEM30B	-0.027705247	0.11253061	0.805576585
EFCAB12	0.036059144	0.1177184	0.759427217
PGBD2	-0.054495856	0.22143324	0.805651461
RP11-120K19.4	0.047236863	0.15424573	0.759482585
DOCK3	-0.04091186	0.16631279	0.8057378759999999
KLF5	-0.025372731000000003	0.10316248	0.805772119
RO60	-0.028283863	0.11508476	0.805914296
ARPC3	0.081168629	0.26527977	0.759688495
PFKL	-0.054751009	0.22278782	0.805923163
H3C7	-0.027238603	0.11086772	0.805976135
ERC1	-0.023418438	0.095369519	0.806077413
DDR1	0.02738486	0.08956358099999999	0.759852003
SPATA33	0.04067443	0.13313334	0.760036528
RP11-55J15.2	-0.020872683	0.08510117	0.8062985420000001
RP11-386G11.12	0.038378852000000005	0.12567613	0.760141183
MED10	0.066299909	0.21714684	0.7601838759999999
DNAJC27	0.030876477000000006	0.10116244	0.7602646670000001
CHADL	0.040111595	0.13144059	0.7603010659999999
CALCOCO1	-0.060891702	0.24874219	0.8066628220000001
NOL6	-0.057260109	0.23392379	0.8066762959999999
USP36	0.05292569999999999	0.17365479999999997	0.760600811
SKOR1	-0.038956626	0.15940828	0.806984673
MZF1	-0.07283223700000001	0.29804886	0.8069996009999999
SLC40A1	0.047258855	0.15521471	0.760830215
RP11-147L13.15	-0.044337883	0.18153249	0.807093495
ARHGEF10	-0.018772097	0.076870639	0.807123225
RP11-352M15.2	-0.060137197	0.24628077	0.8071404740000001
SLC5A6	-0.033754601	0.13834412	0.807288598
RP11-550I24.2	0.048917183	0.16091791	0.7612000729999999
OGDH	0.080684079	0.26549955	0.761270963
EBLN3P	0.046469283	0.15291852	0.7612806459999999
RP5-1184F4.8	-0.040534883	0.16635442	0.807539742
TSC1	0.070539903	0.23213716	0.761289012
RP3-468B3.2	0.034749311	0.11439711	0.761373755
CYP2T1P	0.062967302	0.20731864	0.761402749
IGKV1-16	0.025975736	0.085532335	0.761423627
OR6D1P	-0.033732261	0.13855202	0.807696945
PLEKHF1	-0.040895382	0.16798207	0.807706165
SMARCA5	-0.049667175999999987	0.20403222	0.8077238040000001
FAM234B	0.039030421	0.12857729	0.761529369
CACNB3	-0.027673707	0.11373069	0.807802373
RP11-615I2.6	-0.037470045	0.15409765	0.8079331209999999
PCNX1	0.057126875999999986	0.18831409	0.761679103
ZFP62	0.040873955	0.13473857	0.7616806540000001
ZNF256	0.050251784	0.16565999	0.761691771
AFAP1-AS1	-0.017614132	0.072510502	0.808118563
OSGIN2	0.053141842	0.17542482	0.762004591
WDR92	-0.038161274	0.15725472	0.808309572
CSNK1G2-AS1	0.054319015	0.17935125	0.762056715
CILP2	0.038289029	0.12646911	0.762140423
GRID1	0.03302209	0.10907783	0.762152023
REV1	0.047927009000000007	0.15836960000000003	0.7622367609999999
FOXI3	0.048525402	0.16035239999999998	0.7622446359999999
RP11-472B18.3	0.05076164	0.16778679999999999	0.762306108
POFUT2	0.038190509	0.12624171	0.7623195290000001
KCNK6	0.049110262	0.16236039	0.762351599
NOA1	0.081557482	0.26974553	0.762448488
PAPLN	-0.045864392	0.18948074	0.808788783
LSM5	-0.037414567	0.15458565	0.808805633
RPL24	0.058888394	0.19486076	0.762556815
CTD-2516F10.2	-0.02555903	0.10561926	0.808835977
TMEM272	-0.022647386	0.093594511	0.808850453
AP5Z1	-0.056335398	0.23285066	0.808877994
SRI	-0.036036757	0.14898052	0.8089158240000001
PAX8-AS1	0.0074459312	0.024647502	0.7626412220000001
RPS2P5	-0.015089377	0.062385204000000014	0.808927262
RP11-326C3.12	-0.020603919	0.08519330900000001	0.808946835
RP1-30M3.5	-0.039842724	0.16485983	0.809080591
ATP6V1F	0.069311329	0.22961795	0.762825485
NIPA2	0.056177413	0.18616092	0.7628917829999999
TRIM59	-0.038875928	0.16094152	0.8091760590000001
AC073065.3	-0.045875601	0.19001841	0.809273679
NAIP	-0.013595167	0.056315944000000014	0.809287856
ERI3	0.056844728	0.18855684	0.7631169179999999
EIF3B	-0.051546164000000005	0.21380948	0.809539103
RP11-281P23.3	0.031436793	0.10434721	0.7632705670000001
RPL28	-0.052012912	0.21592001	0.8096900640000001
DDN	0.041465069	0.13771697	0.7634093259999999
NRBP1	0.09191386	0.30527757	0.763413985
AQP10	-0.021629043	0.089808975	0.809733343
GSDMD	0.067919047	0.2256548	0.763487485
MMP25-AS1	0.062643993	0.20816454	0.763526752
RP11-1086F11.1	-0.045556621	0.18925743	0.809827425
CBWD2	0.042196365	0.14025341	0.7635854259999999
FBXO3	-0.034863546	0.14495323	0.809979795
CRAT	-0.023774296	0.098855248	0.8099951240000001
CTC-281F24.1	0.046069144000000006	0.15320593	0.763705297
AC092667.2	0.047106089	0.15668317	0.763747455
POLD4	0.06402378	0.21297375	0.7637682790000001
SHE	0.036008253	0.11983199	0.7638664070000001
QTRT2	-0.031874862000000004	0.13268256	0.810198188
ABHD14B	0.068803062	0.2290126	0.763909068
HSD17B7P2	0.035652281	0.11866967	0.7639094959999999
MYO1B	-0.023214983	0.096660695	0.8102479229999999
RP11-316M20.3	-0.017544665	0.073061369	0.810274141
SPATA20P1	-0.02300688	0.095810207	0.8102789909999999
SPHK1	0.035549657	0.11836793	0.7639866059999999
POLR1D	-0.03541023	0.14747996	0.8103005109999999
CAND2	0.031520213	0.10503631	0.76417197
C16orf72	-0.090799317	0.37853494	0.810480008
MIR23AHG	-0.030464562	0.12705729	0.810557581
EID2	0.05955353400000001	0.19852785	0.764258143
LSP1	0.062403667	0.20803460000000001	0.7642642340000001
L3MBTL2	0.067713818	0.22574243	0.7642697270000001
MRFAP1	0.076088091	0.25370736	0.764312115
RNF115	-0.065278985	0.27263595	0.81081633
GOLGA3	0.043054197	0.14371164	0.764554272
MRPL35	0.038939366	0.12997739	0.764555586
AGBL3	0.033400222	0.1115596	0.7647021340000001
DEDD2	0.097905987	0.32719686	0.764829492
PAXX	0.072892526	0.24360974	0.764835679
CAMK2D	0.043552209	0.14556151	0.764848663
RAD17	-0.032454855	0.13581604	0.811184205
CRELD2	0.053417412	0.17861129	0.7649483309999999
PPP1R15A	0.058784482	0.19657433	0.76496831
RP11-144G6.12	-0.018096287	0.07579013700000001	0.8113342240000001
DIABLO	0.072410214	0.24223093	0.765055303
PTP4A1	-0.0096469952	0.040427527000000005	0.811445815
LRMDA	-0.018841364	0.078965724	0.811463354
AIFM2	0.050215168	0.1680941	0.7652063640000001
RPGRIP1L	-0.021682856	0.09090832	0.811531862
DKC1	-0.038588554	0.161907	0.8116680540000001
TAOK1	-0.041091716	0.17245376	0.8117153909999999
TGIF2	-0.058885348	0.24717758	0.811750883
ZBED4	0.09689515	0.32471059	0.765456459
EXOSC8	-0.036883615	0.1548938	0.811835385
MAP3K10	-0.038576256	0.16210755	0.811955498
HDHD3	-0.032062019	0.13478063	0.8120206790000001
RP1-197B17.4	0.03695842	0.12398771	0.7657031329999999
FARSA	-0.045564408	0.19156175	0.812040407
RIPK2	0.038482243	0.12911033	0.765721667
RERE	-0.051216751	0.21550015	0.8121900470000001
GOLPH3L	0.038191511	0.12822412	0.765879896
ARHGAP25	-0.071427568	0.30062279	0.8122411690000001
OR4D9	-0.039846913	0.16770838	0.812242882
AC006115.7	-0.03263153	0.13738964	0.8123092479999999
B9D2	0.053537732000000005	0.17984815	0.766007098
AC012314.8	-0.043932291	0.18508389	0.8124229690000001
MLEC	-0.053721233	0.22659927	0.812646544
ZFP90	0.024754952	0.083277063	0.766329769
EPHX2	0.037443392	0.12601039	0.7664174290000001
AC003104.1	-0.046043699	0.19447661	0.8128938990000001
LRRC25	-0.044591856	0.18842455	0.8129720090000001
RABGGTB	0.047533062	0.16015548	0.766686127
CH507-513H4.4	-0.007393286800000002	0.031251784	0.813037647
PPIAL4C	0.030767125	0.10368411	0.7667274909999999
TRIM68	0.044156508	0.14884971	0.7667942259999999
RP4-605O3.4	0.053110289000000005	0.17905046	0.766816905
TSPYL4	0.07009026	0.23642818	0.766944493
CWC25	-0.045926223	0.19449086	0.8133758740000001
RP11-57A19.7	-0.036349396	0.15402276	0.8134809679999999
ROR1-AS1	-0.030116807	0.12761588	0.813484385
DOCK8-AS1	0.046716657	0.15772162	0.767141332
KCTD9	0.042942308	0.1450312	0.7672228459999999
GNG5	-0.055666505	0.23636638	0.813861698
SHLD2P2	0.049082597	0.1660868	0.767655269
ZNF587P1	0.044890479	0.15190369	0.767658645
EML6	0.027569364	0.093373253	0.767856869
FAM120A	0.08719403199999999	0.29532612	0.7678669229999999
ZNF600	-0.018954036	0.080648552	0.814241298
MGAT5	-0.036077075	0.15358864	0.8143390629999999
FAM193A	0.10441443	0.35384845	0.7679923590000001
ALAS1	-0.04288061	0.18262019	0.814406223
UBTD1	-0.044464448	0.18944337	0.814481172
SASS6	-0.046420745	0.19799942	0.81468459
RP3-325F22.5	-0.038235611	0.16323226	0.8148462959999999
RNF139	0.072431171	0.24602684	0.76851079
DNM1	0.031056007000000007	0.10549652	0.7685291879999999
ZFYVE28	0.046705985	0.15869445	0.768579242
FOXO3B	-0.020206953	0.08643818800000001	0.815208808
CD7	-0.032547583	0.13929047	0.8152914509999999
ZDHHC14	0.031229769	0.10629362	0.768966775
MFSD4A	-0.025382645	0.10866688	0.8153572720000001
PDHA1	-0.035505732000000005	0.15224508	0.815642819
FERP1	0.038665801	0.13179754	0.76929828
NARS2	-0.031857214	0.13664746	0.8157049059999999
CTSB	-0.040466242	0.17357653	0.815706719
PTPRCAP	0.072544449	0.24739765	0.7694072
CH507-513H4.6	-0.0072840454	0.031266858	0.8158373000000001
RAD51C	-0.031732527	0.13626472	0.815906899
SLC25A40	0.036639775	0.12503038	0.769547168
IGHV1-2	-0.017209925	0.073919889	0.8159500120000001
ZC3H14	-0.032306177	0.1387662	0.815956575
SRD5A3	-0.019825713	0.08516518699999999	0.8159712179999999
ACKR3	0.034151517	0.11658127	0.7696275990000001
ECHDC2	-0.039524588	0.16986201	0.816052606
PEG13	-0.050049652	0.21511757	0.816071697
BTBD2	0.094684868	0.32358468	0.769879312
SIGLEC16	0.052759888	0.1803168	0.769892164
ATP6V1H	-0.03384704	0.14566274	0.8163015440000001
RP11-177H13.2	0.040221216	0.13747793	0.7699155609999999
RPL10P16	-0.041188079	0.17727132	0.81631781
OLFML2A	-0.030066372	0.12942518	0.8163472270000001
LBH	-0.028270104	0.12171958	0.816386785
PNO1	0.039452817	0.13498188	0.7701315209999999
NOL7	-0.046773264	0.20169736	0.816664589
AKR1E2	-0.019717965	0.08504974900000001	0.816709534
TATDN1	-0.035613552	0.15368503	0.816794627
CD72	0.03440547	0.11792863	0.770539761
KIR2DS4	0.013656215	0.046878575	0.770874499
EXOSC4	-0.042644342	0.18455037	0.817306572
ABCB8	0.055805849000000005	0.19161423	0.7709278070000001
PGA4	-0.017341706000000002	0.07511947299999999	0.817474765
NADK2	0.036931752000000005	0.12693406	0.771148292
CACNB1	-0.030154522000000007	0.13071456	0.8176030440000001
TRIM56	0.061274474	0.21064679	0.7711979609999999
DLST	0.08110954299999999	0.27886821	0.77122449
RP11-96D1.8	0.063115977	0.21703628	0.771258268
C10orf88	0.029068723	0.10009066	0.771552265
PPP3CB-AS1	0.040117972	0.13814821	0.771572053
MESD	-0.046348309	0.20136299	0.818004568
SLC6A16	-0.027127152	0.11789217	0.8180601340000001
RUNX3	0.07019584400000001	0.24195302	0.77178333
SCN3B	0.041685591	0.14373898	0.7718696270000001
C11orf24	0.060307261	0.20802154	0.771946285
ORC2	0.056005312	0.19327399	0.772051171
CCDC170	0.020054151	0.069213382	0.7720724
NANOS1	0.053755721	0.18552942	0.7720735740000001
ZNF446	0.054218811	0.18720918	0.772170026
ALDH6A1	-0.026651179	0.11628418	0.818768157
PCYOX1	-0.036693808	0.16012048	0.8187886090000001
PKD2	0.035874199999999995	0.12399004	0.772387948
S100P	0.016331858	0.056459465999999986	0.772437176
RP11-256P1.1	0.026971784	0.093307523	0.772592945
ZNF410	0.062711751	0.2169498	0.772594638
ALG2	0.06615736900000001	0.22889974	0.772623532
HMGA1	-0.056687707	0.24776488	0.819074057
AGAP2-AS1	0.046814615	0.16201877	0.77268299
AKAP8L	0.064065623	0.22175855	0.772719356
RP11-400F19.12	-0.04076086	0.17823779	0.819158202
JRK	-0.049577661	0.21684937	0.8192055309999999
YWHAQP5	-0.035027286	0.15324406	0.819248497
RPL26L1	0.044892305999999986	0.15546834	0.77282861
CAPNS1	-0.068749061	0.30091518	0.8193303409999999
MYO10	0.022083642	0.076500522	0.7728914990000001
JPT2	-0.036058111	0.15789549	0.8194077679999999
ZNF106	-0.051700238	0.22641926	0.819429862
ZNF875	-0.040488459	0.17732756	0.81943973
BEAN1-AS1	-0.026477221	0.11597561	0.819459858
POLG2	0.052773185	0.18298328	0.7730970770000001
LINC00665	0.028238853	0.097921348	0.7731134559999999
AL162151.3	-0.025789999	0.11303668	0.8195716820000001
CYP2U1	0.046265677000000005	0.1604481	0.773136479
SDK2	-0.014474533	0.063456653	0.8196143659999999
KCNK9	0.033820588	0.11734967	0.7732507959999999
VPS26B	-0.068462804	0.30028499999999997	0.819698574
BACE1-AS	-0.032296145	0.14167227	0.819721105
PATL1	0.08908821	0.30921676	0.7733229309999999
C1orf229	-0.032991005	0.14494200000000002	0.8199920079999999
RRAS2	0.037084522	0.12887664	0.773596262
TMEM242	0.044911928	0.15616616	0.773719807
RP11-147L13.11	0.068330895	0.23759839	0.7737203909999999
RIC3	-0.028296884	0.12445571	0.820186422
ZNF507	0.067983824	0.23641216	0.7737395690000001
RP11-21M24.6	0.047323787	0.16457570000000002	0.773750713
DEF6	-0.05492777	0.24166387	0.820244836
PLEKHM2	0.072247041	0.25132869	0.773819512
LCN10	0.031191155	0.10852678	0.773861784
LINC01006	-0.021440388	0.094398275	0.82037158
MAPK8	-0.029764202000000007	0.13107041	0.820403689
RIMBP3B	-0.014807843	0.065208291	0.820403936
SLC24A1	0.040997107000000005	0.14271073	0.7739620340000001
FOXRED2	0.024672901	0.08590292199999999	0.774004714
SULT2B1	-0.029843305	0.13146613	0.82046732
H4C13	0.034229516	0.11918777	0.774026578
TBC1D22A	-0.06949041	0.30615991	0.820490264
RNF208	-0.032072824	0.14132085	0.8205087870000001
FOXD2-AS1	0.05159036	0.17966148	0.774054665
RP11-213G2.2	-0.024037716	0.10597411	0.820605258
TEFM	-0.030140076	0.13291877	0.820660229
SNX12	-0.041930218	0.18494002	0.820685308
MNDA	0.04876833	0.16997687	0.774239586
MFAP4	-0.034234965	0.15112403	0.820831298
SALL3	0.033514445	0.11690431	0.7744147859999999
RP11-165D7.5	-0.038296211	0.16920853	0.8209945829999999
TBC1D10C	0.091689189	0.32001494	0.774542912
KPNA3	-0.058344622	0.25785027	0.82103523
IL6R	-0.048244382	0.21334103	0.821140876
NAA38	-0.042076003	0.18622563	0.821293574
TNFSF4	0.034686912	0.12127902	0.774930445
APOBEC3B	-0.0066023873	0.029246467	0.821442157
RUFY1	0.056196956	0.19662831	0.775088344
RASSF10	0.039399156	0.1378594	0.775096503
PRR34-AS1	0.043642098	0.15271655	0.775112142
SEMA4B	0.064622661	0.22613655	0.775114876
CAP1	-0.064623681	0.28657078	0.8216311479999999
SCIN	-0.020033376	0.08892432300000001	0.8218031659999999
SMIM5	-0.033147567	0.14715258	0.8218232590000001
HLCS	-0.023899148	0.10612864	0.821877284
GHRL	-0.030531929	0.13558392	0.821878798
MKKS	-0.032091267	0.1425245	0.821898444
EEF1B2P7	-0.040362197	0.17944358	0.822079986
AACS	0.043336458	0.15203476	0.7756702679999999
H2BC11	0.039257908	0.13776688	0.775734698
DLSTP1	-0.019309776	0.085927117	0.8222409820000001
SEC63	0.034582941	0.12141154	0.7758253279999999
CYC1	0.07101634799999999	0.24936085	0.775861437
SNX9	0.045916449000000005	0.16129598	0.775954505
TUBG1	0.049630501	0.17439141	0.776015335
ADAT2	-0.022205363	0.098998943	0.822570569
MIR3945HG	0.031383035	0.11031516	0.7760975520000001
TRIM16L	0.036600369	0.12865933	0.776105377
PHC1P1	0.035899763	0.12638254	0.7764261259999999
BAIAP3	0.019035753	0.067014202	0.7764267709999999
RUSF1	0.065961831	0.23224154	0.7764520229999999
RBM17	0.05112819	0.18007868	0.776529513
SRCIN1	-0.021907639	0.097974705	0.8231103959999999
YAE1	0.048733024000000014	0.17172176	0.7766297120000001
MCM3AP	-0.034669119	0.15510670000000001	0.823178217
NOTCH2NLB	-0.0126308	0.056530560999999986	0.823244146
HNRNPH1	0.063388232	0.22356787	0.776829282
REXO1L1P	0.024346899	0.085883057	0.7768608359999999
ANP32E	0.050683483	0.17881952	0.7769031609999999
ARIH1	-0.027071261	0.12130484	0.823451046
CEMIP2	0.04307492	0.15202003	0.776967095
CCDC88C	0.090332654	0.31904127	0.7771298959999999
IDUA	0.040103305	0.14165336	0.7771521929999999
NDRG2	-0.029975394	0.13449154	0.82367498
SH3RF1	-0.022752762000000003	0.10210932	0.823715375
RP11-523H20.7	-0.035497362000000005	0.15933591	0.823749843
RP11-428G5.7	-0.033139146	0.14876224	0.8237633329999999
SERPINH1	0.04261855	0.15061407	0.7772621470000001
VWA8	0.035002239	0.12370076	0.7772669790000001
CTB-89H12.4	0.078452034	0.27733309999999994	0.77732736
VDAC2P2	0.03712142	0.13122867	0.777330669
COG5	0.04795826	0.16954534	0.777339813
C17orf67	-0.038318725	0.17211095	0.823861515
KMT2E	-0.063865426	0.28706039	0.823985139
RP11-48B3.3	0.043606068	0.15426558	0.777489346
UBA5	-0.027472407	0.12350751	0.824020685
TGOLN2	-0.085444206	0.38418534	0.8240452090000001
EXO5	-0.033854724	0.15225739	0.82408543
RASGRF1	0.019678793	0.06966244	0.7776280329999999
AMER2	0.040999633	0.14514192	0.77763435
PROS1	-0.021743624	0.097836228	0.8241685440000001
RGS5	-0.035700543	0.16065651	0.824190744
DCAF13	-0.033122873	0.14906537	0.824200791
PUS7	-0.026683979	0.12009375	0.824209173
ITGB2	-0.056637502	0.25490623	0.824211782
RP11-556I13.2	-0.023821935	0.10731748	0.824377757
IGLV3-21	-0.019340433	0.087154557	0.824429654
SCML4	-0.043713633	0.19700985	0.8244483979999999
MOB2	0.056349812	0.19980419	0.7779826759999999
RP11-490B18.9	0.054269754	0.19247659	0.7780364040000001
GPX1P1	-0.00693943	0.031325672	0.824728728
FSBP	-0.0252832	0.11413323	0.824730113
BMT2	-0.048540952000000005	0.21918527	0.8247789390000001
NPIPA7	0.025496701	0.090555389	0.778339909
EMD	-0.050038908	0.22611734	0.824907075
GPBAR1	0.045713898	0.16240485	0.778399759
TWNK	0.038356309	0.13632996	0.7785009909999999
RP5-966M1.6	0.034031978	0.12099947	0.7785714
OSBPL5	-0.026528137	0.12003078	0.825128993
RALGPS1	0.037515953	0.13344539	0.778666374
ING1	0.044796275	0.15940936	0.7787578540000001
RAN	-0.033971565	0.15387708	0.825316058
ZNF737	0.025533481	0.090876901	0.778793353
PHB2	0.090366816	0.32181161	0.7789169640000001
GTF2H2C	0.030419869	0.10842414	0.779103275
SART1	-0.028145075	0.12774781	0.8256689709999999
SLC25A30	0.035130111	0.12523884	0.779148279
BRCC3	-0.0382843	0.17386331	0.825762222
RP11-343H5.4	-0.031889958	0.14491267	0.825866876
SULT1A3	-0.019068546	0.08667080699999999	0.825907446
BST1	0.048914758	0.17456651	0.7793767709999999
BRD2	-0.07503374	0.34142379	0.8260974320000001
ZNF630	-0.026507989	0.12065005	0.826142163
SCARNA2	0.0071921874	0.025699953	0.7796489240000001
COMMD7	0.059026445	0.21103273	0.779763487
WDR5B-DT	-0.034119067999999995	0.15549403	0.826364915
BRD8	-0.046868812	0.21368411	0.826432466
CACNA1B	-0.019917534	0.090861894	0.8265338740000001
CTAGE7P	0.053531936	0.19171229	0.780125717
SNAP47	-0.041787468	0.19080946	0.826694027
SLC25A12	0.041197399	0.14773295	0.780406975
RP3-424M6.4	-0.043251278	0.19785494	0.827005605
FLI1	0.10028582	0.35971172	0.780459927
NIF3L1	-0.038325345	0.17545538	0.827135972
OR7E38P	0.048998897	0.17589031	0.780627605
SMIM20	-0.037296721	0.17091108	0.8273000090000001
APRT	-0.054661447	0.25058418	0.827367692
C7orf25	-0.023896809	0.1095509	0.827369065
RFFL	0.05703756	0.20491902	0.7808075320000001
LEPROT	0.042251655	0.15196952	0.7810490959999999
COL9A1	0.040077709	0.1441699	0.781078053
RPS2P32	0.048177876	0.17346994	0.78127685
PPP3CB	-0.033154843	0.1525697	0.828011587
PLAC8	-0.033276352	0.15313039	0.8280132859999999
SUB1	0.041491619	0.14951876	0.7814528470000001
PDPR2P	-0.037431587	0.17232122	0.828081427
BACH1	-0.041425007	0.19093538	0.828285222
ZNF321P	0.032519629	0.11734727	0.7817430459999999
AC006946.12	-0.037596764	0.17332772	0.8283217009999999
RP11-259G18.3	-0.0047490045	0.021895239	0.8283332
PSMA2	-0.025457744	0.11740783	0.828383786
EFTUD2	0.028362115	0.10239947	0.781856495
KIFAP3	0.049552589	0.17893168	0.781886746
ATG4B	0.060367618	0.21799195	0.781894346
PAK1IP1	-0.04030485	0.18602977	0.82851911
ADNP	-0.072283317	0.33368020000000004	0.82854524
CREG1	0.038384356	0.13866355	0.7819783379999999
ZIC5	0.04065967	0.14689122	0.781990052
AC009961.3	-0.02709948	0.1251384	0.82859859
ACLY	-0.06252215900000001	0.28885963	0.828685298
DGKA	-0.044474032	0.20550245	0.828707675
RP11-400F19.18	-0.035692517	0.16494147	0.8287240509999999
XXbac-BPG252P9.9	-0.027036051	0.12495721	0.828749436
PNMA3	0.022418356	0.081060702	0.782173275
YTHDC2	-0.030144515	0.13937308	0.828808634
ADRM1	0.082717227	0.29920188	0.782252343
NPIPB6	0.011717067	0.042387387	0.782276467
TMEM81	0.047982598	0.17359431	0.7822930840000001
DNAJC1	-0.021209559	0.098120156	0.828907953
PGS1	0.04683438	0.16953159	0.78240746
GPN2	0.039927389	0.14462441	0.782546524
RP11-461A8.4	-0.035370724	0.16386363	0.829145169
NHLRC4	0.045160688	0.16366447	0.782655432
NPM1	0.039864019	0.14449504	0.782693489
ASB3	0.053063495	0.19234608	0.78270111
UQCRC1	-0.03763022	0.17455637	0.8293620690000001
RP11-294J22.7	0.054843968	0.19888058	0.7827869470000001
MRPL49	0.054815073	0.19878774	0.7827996690000001
GCOM1	0.020600174	0.074707957	0.7828027790000001
MYO19	-0.04004048	0.18581071	0.829428789
SMIM10L1	-0.048620585999999986	0.22572836	0.8295039790000001
EEF1A1P10	0.042381721	0.15379797	0.782937317
TMEM72-AS1	0.039651632	0.1439083	0.78296304
IL15	0.033318003	0.12097713	0.783060227
SPNS1	-0.034383743	0.15989907	0.8297847159999999
CDK17	-0.046168383	0.21473735	0.8298117759999999
SC5D	-0.026948537	0.12535860000000001	0.829833389
PRSS23	0.025393461000000003	0.092290531	0.7832602670000001
MAT2A	0.060114501	0.21857656	0.783352255
ATP11A	-0.052670098	0.24520921	0.829969808
NEU3	-0.029450547	0.13717761	0.83005353
RPSA	-0.052001728	0.24228273	0.830097767
SPTBN4	0.026940672	0.098045274	0.783543765
C1orf122	-0.032113179	0.14967113	0.8301555629999999
TRBV20-1	-0.025009552	0.11658618	0.8301888479999999
ZNF273	0.040335486	0.14682342	0.783587406
DNAH9	-0.027048853	0.1261236	0.830229778
KRT18P61	-0.037058004	0.17293696	0.830367657
RP13-554M15.2	0.051109591	0.18620482	0.783772198
RP11-382A20.8	0.035862902	0.13069419	0.783831585
A4GALT	-0.014743511	0.06885166599999999	0.830485989
CD109	0.030096925	0.10974099	0.7839460559999999
LRP3	-0.027580958	0.12890256	0.83061611
NBN	0.038554975	0.14068107	0.7840956579999999
ANKRD36	-0.031180639	0.14581198	0.830714416
CAPRIN2	-0.03335458	0.15600435	0.8307424440000001
RP11-423H2.3	-0.024528327000000003	0.11474222	0.8307708770000001
ITM2C	-0.022093739	0.10340514	0.830854364
LINC00174	-0.035053552	0.16409526	0.830889303
GTPBP6	0.06324071099999999	0.23102838	0.784344397
GPR55	0.026792716	0.097898139	0.784387547
GTF3C6	-0.041885604	0.19621642	0.8310068279999999
MRPL12	-0.038864921	0.18208797	0.8310271
VPS4B	0.043387928	0.15869783	0.784602602
GK3P	-0.036803903	0.17263382	0.831221861
ZFP30	-0.019706291	0.092495552	0.831330515
SMAD9	-0.036618063	0.17197942	0.831431921
HEY1	0.025904135	0.094887644	0.7849112490000001
FAM124A	0.035951227999999995	0.13170466	0.7849338770000001
RP11-455F5.6	0.045257746	0.16585550000000002	0.785006097
RP11-288K12.1	0.053228745	0.19520816	0.785158047
ILF2	0.07306783900000001	0.26802119	0.785202009
GEMIN6	-0.03003462	0.14147395	0.831918003
RP11-463O12.5	0.064023448	0.23514999	0.785473482
RERE-AS1	-0.032933525	0.15532053	0.8321223390000001
CLTCL1	0.027366388	0.10053560000000002	0.785519972
IGKV3-11	0.018506321000000003	0.06798812	0.785525053
MOGS	0.077520873	0.28485240000000006	0.785567582
KMT5C	-0.029087566	0.13730474	0.8322698359999999
SEC24AP1	0.030877147	0.11349649999999999	0.7856369740000001
ANGPTL7	0.042778965	0.15726364	0.785662365
KIF22	0.052726976	0.19385042	0.7856796220000001
SPG21	0.069676371	0.25620940000000003	0.785716034
LINC01011	0.044482539	0.16367717	0.785855112
RBBP5	0.063930427	0.23530684	0.785916866
MRPL4	0.061475798	0.22634181	0.785981142
EZH2	-0.036851598	0.17439612	0.8326887279999999
COMMD2	0.038356977	0.14129772	0.7860917829999999
RPL23AP30	-0.034606402	0.16388087	0.8327992609999999
SCD	0.032947046	0.1214535	0.786237228
ARIH2OS	0.047374944	0.17467349	0.786277927
RP11-1100L3.7	0.027985269	0.1031906	0.7862934640000001
RP3-465N24.8	-0.036540342	0.17319148	0.832944136
BRSK2	-0.032115	0.15231714	0.833052835
AIF1	0.041257412	0.15222328	0.7864223020000001
RP11-439L18.1	-0.034032871	0.16146527	0.8331057390000001
ABCD1	0.061011474	0.22532329	0.786621577
H2BC7	-0.028925949	0.13744355	0.833354009
UBE4B	-0.055535917	0.26415991	0.8335264090000001
MRPL11	-0.029821767	0.14191505	0.833602732
RCOR3	0.04991521	0.18463513	0.78695064
FOXL2	-0.029455575	0.14022158	0.833660216
DDX56	-0.039760024	0.18928497	0.8336685709999999
SCARF2	0.038554455	0.14271246	0.7870970190000001
SLC5A3	-0.044064008	0.20992751	0.8337877340000001
AC073130.3	-0.037265508	0.17762789	0.83387021
RP5-1163L11.2	0.042433418	0.15728104	0.7873748209999999
BPNT1	-0.025312185	0.12085746	0.834148813
HRAT92	-0.024419193	0.11659682	0.8341531609999999
VSTM4	0.027297256	0.10124225	0.787505913
RP11-23N11.1	-0.037828066	0.18066578	0.8341931929999999
TCIRG1	0.071564379	0.26560062	0.78764406
ZNF470	0.027033775	0.10043699	0.787861003
PTCH1	0.023218706	0.086270711	0.7878793000000001
LAMP3	0.028053071	0.10425478	0.787922302
CYTH3	0.032095482	0.11930009	0.787961054
FBLN5	-0.023050935	0.11041656	0.8346755579999999
ARFIP2	-0.046712463	0.22380742	0.834711584
LINC02348	-0.020987455	0.10059387	0.834775345
RNASET2	-0.023177166000000003	0.11114322	0.834854402
ALG10	-0.025926034	0.12442006	0.834978668
GOLGA6L10	-0.016991112	0.08170095200000001	0.835297066
SLC2A4RG	-0.034230298	0.16470405	0.835404794
ZNF608	-0.017319663	0.08336394700000001	0.835459045
COPZ1	0.065615913	0.24486637	0.788780697
LSM14A	-0.034914012	0.16814526	0.835550903
RP11-1277A3.1	0.051143795	0.19103570000000003	0.7889713079999999
RP11-345J4.11	0.037131122	0.13877069	0.7890842370000001
HEATR6	0.027942889	0.10445391	0.789128664
CBFA2T2	-0.029409166	0.14188439	0.8358369459999999
RP11-289H16.1	-0.022502613	0.10856887	0.835844576
NEK9	-0.040559095	0.19582329	0.8359576940000001
VRK2	0.046623499000000006	0.17446979999999998	0.789347575
ST6GALNAC4	-0.022325483	0.10788459	0.836100051
GTPBP4	0.02945186	0.1102516	0.789421807
EPOP	0.040571155	0.15190361	0.789459
COX18	-0.024081595	0.11642106	0.8361698790000001
ZNF587B	-0.039857654	0.19310565	0.8365179490000001
UGGT2	-0.022214304	0.10763141	0.836526502
NFASC	-0.024170766	0.11715070000000001	0.8365814840000001
NME7	-0.023094506	0.11203610000000001	0.836727883
LINC02256	-0.028356519	0.13757318	0.83673958
MAP2K1	0.06870507	0.25800418	0.7900674879999999
DDX54	0.041792559	0.15694624	0.790074088
YIPF4	-0.036881783	0.1789884	0.836788539
RP11-490B18.6	-0.036951028	0.17933899	0.836801589
URM1	-0.049004519	0.23784113	0.83680257
RP11-573G6.4	0.049358434000000014	0.18551478	0.790246408
ZGRF1	-0.027446874	0.13343429	0.83707048
ARHGEF12	0.041804957	0.15726600000000002	0.7904302459999999
LSR	-0.032595996	0.15856842	0.8371732359999999
ELP5	-0.040744812000000005	0.19821237	0.837175453
AGL	-0.033852814	0.16468546	0.837176205
MRFAP1L1	0.05972906400000001	0.22474086	0.79047232
RP11-435O5.5	0.043602539	0.16418233	0.790622245
SRPK2	0.068978679	0.2597874	0.7906639529999999
BCL7A	-0.019802028	0.096470723	0.837407227
COPB1	0.051910045	0.19558625	0.7907504190000001
CACUL1	0.041937227	0.15801641	0.7907577509999999
AC087294.2	-0.02707498	0.13197808	0.837498677
AC074117.10	-0.04035	0.19672132	0.837526062
RPL9P9	-0.007685181899999998	0.037468138	0.837526089
RP11-864I4.1	-0.021647871000000003	0.10554244	0.83752756
OGFOD2	0.035280132	0.13299809	0.790857829
ARHGAP42P5	0.050687624	0.19111217	0.790891314
IL32	0.028724859	0.10831119	0.790904961
GOLM1	-0.028763558	0.14032955	0.837636188
SORL1	-0.052832375	0.25791274	0.837734268
TBL1XR1	0.032942239	0.12435452	0.7911366959999999
RP11-48B3.5	-0.031613258	0.15444048	0.8378518429999999
ZNF230	-0.027198165	0.13287201	0.837852587
JOSD1	0.041132991	0.15528914	0.79115658
TSR1	-0.035238708	0.17231555	0.838003684
TIMP1	0.033960946	0.12833848	0.79135675
SELENOO	0.068234299	0.25808674	0.7915377440000001
HHEX	0.057146049	0.21615281	0.791543243
KCNB1	0.035223656	0.13324689	0.7915657429999999
TMSB10	0.059074216	0.22348643	0.791580052
RPL10P19	-0.027687807	0.13567390000000001	0.8383356059999999
SALL2	0.042411901	0.16048689	0.7916262890000001
MFSD9	0.018739217	0.070909424	0.791626611
TSPAN13	0.031335116	0.11859073	0.791657974
RSU1	0.03293343	0.12464191	0.791661583
POLR1B	0.031085875	0.11766973	0.791696517
PPIAL4H	0.030429048	0.11527133	0.7918516790000001
LGALSL	0.019874267	0.07529580799999999	0.7918735640000001
RARS2	-0.036145359	0.17752713	0.838703922
RPS19BP1	0.057979964	0.2197839	0.791985087
PADI2	-0.012652694	0.062155596	0.838735076
GRIK4	0.012992531000000002	0.04926988	0.792064544
SLCO5A1	0.027512355	0.10435071	0.792101908
GYG1	0.033796034	0.12819819	0.7921246059999999
LINC00639	0.025238305	0.095790026	0.792238652
KCNN3	0.021544497000000003	0.08177952200000001	0.792261135
NAPB	0.040197722000000005	0.15258663	0.792264335
CCDC9B	-0.025226039	0.12422667	0.839125938
EXOSC9	-0.029814636	0.14685398	0.839158966
PLXND1	-0.025256808	0.12440699	0.839162669
ZAR1	-0.028386522	0.13984068	0.8391827609999999
ARHGAP21	-0.018596958	0.091615935	0.839185596
ADAM23	0.01954535	0.07429938400000001	0.792557031
ITGB1-DT	0.035797721	0.136198	0.79273132
RP11-235E17.2	0.015254457	0.058045377	0.7927572190000001
HECTD3	0.057205238	0.2177639	0.792840772
PARP2	0.038943806	0.14828139	0.79288652
KLHL26	-0.023821895	0.11779323	0.8397743540000001
SAMD8	-0.06276698900000001	0.31055179	0.8398684829999999
DIPK2A	0.035757934	0.13643703	0.793310923
AK3P5	0.040379205	0.15407679999999999	0.7933200659999999
LRRC61	-0.026268358	0.13019431	0.840143352
FMO3	-0.024715404	0.12249801	0.840144155
MIR3936HG	-0.026715623	0.13241744	0.840150895
ETFDH	-0.03870256	0.19213703	0.840401783
EIF1AY	-0.020685376	0.10281983	0.840598203
RPL37	0.047773747000000005	0.18278938	0.793869188
ATG4D	0.04542941	0.17385639	0.793911817
LINC00467	-0.028649498	0.14254336	0.840748948
RP11-536K7.3	-0.020277637	0.10090067	0.840765861
RP11-649A18.4	-0.033947905	0.16921849	0.841039867
TRUB2	0.032701292	0.12539793	0.794315842
MAP2K2	0.069167575	0.26532121	0.7943824859999999
HAGHL	-0.026945216	0.13443579	0.841183674
SELP	-0.01811201	0.090456633	0.841342549
AC002310.7	-0.019181855	0.095856143	0.841434647
HEATR1	0.03844728	0.14769446	0.794673473
PRKRIP1	0.063476064	0.24386666	0.794693745
KCTD18	-0.038719356	0.19352721	0.841465117
PHKA2	0.040427791	0.15533954	0.79472127
RP1-80N2.4	0.028754756	0.11049952	0.794743777
ADPGK-AS1	0.050802058	0.19524558	0.794766505
PCM1	0.045718629	0.17575831	0.794823215
TIMM17B	0.059114033	0.22727215	0.794838432
MTHFD1L	-0.021390129	0.10701497	0.8416153270000001
TXNRD1	0.04969849	0.19108913	0.79485559
ZIK1	0.025454063	0.097902516	0.794922059
GPBP1	-0.045857265	0.22956947	0.841714198
RP1-228H13.5	0.044770966	0.17222963	0.7949565259999999
CHEK2	0.035151519	0.13527521	0.7950316279999999
CARNS1	0.027292416	0.10503891	0.79504736
RP11-346D14.1	0.037670558	0.14500128	0.79507575
KATNA1	-0.033382085	0.16730541	0.841890525
NMNAT3	0.027303704	0.10514043	0.795158039
SOCS6	0.032997902999999995	0.12708777	0.795189962
CSRNP2	-0.037222285	0.18663937	0.841963683
GDPD3	0.027354203	0.10536452	0.795214368
RP11-295P9.3	0.046330719000000006	0.17846776	0.7952237670000001
LINC01206	0.033978138	0.1309241	0.7952833640000001
RENBP	-0.034827889	0.17474122	0.8420598840000001
C8orf76	0.042413267	0.16345996	0.795324666
CECR2	-0.021757104	0.10919297	0.8421048790000001
TSPAN17	0.038210235	0.14733586	0.7954256
RP11-426C22.8	-0.02127284	0.10683268	0.842207127
ANGPT1	0.023183463	0.089438222	0.7955251040000001
PDLIM1	-0.025956978	0.13045129	0.842320242
GTPBP8	0.043270599000000014	0.16696746	0.7955684129999999
RP11-16E12.2	0.035064622000000004	0.13536064	0.795653223
RP11-439E19.9	-0.035495179	0.17851522	0.8424318590000001
FAM8A1	0.055690648	0.21506777	0.795731347
OXNAD1	-0.041894032000000005	0.21094007	0.8426111559999999
AGPAT5	-0.021834992	0.11001083	0.842709653
POC5	0.03894922	0.150586	0.795957857
BCDIN3D-AS1	0.044311277	0.17139715	0.796051328
NTSR1	-0.021268899	0.10727379	0.842876203
MEF2C-AS2	0.033335072	0.12898912	0.796125867
NDUFAF2	-0.02357423	0.11896949999999999	0.842965273
POLR1F	0.031068973	0.12027369	0.796214029
PIM1	0.031447308	0.12174945	0.796232292
AC110769.3	0.038784413	0.15017928	0.796264063
TCP1	0.061868235	0.23960958	0.796302443
FAM153A	0.017319862	0.067100994	0.796370349
LINC00299	0.026851434	0.10403077	0.7963748420000001
ZNF286B	0.034956396	0.13568896	0.7967521240000001
REEP5	0.042292622	0.16423388	0.796834633
FIBP	0.049550566	0.19260339999999998	0.7970254309999999
UBE2S	-0.02062251	0.10467363	0.843854158
AP1AR	0.028292198	0.11000348	0.7970822940000001
HEXIM1	-0.061031032	0.30986990000000003	0.843901327
RP11-435I10.4	-0.0084131824	0.042716686	0.843904365
WHAMMP3	-0.023278045	0.11823872	0.843966785
ASB2	0.023538523	0.09160218	0.797259018
UQCR10	-0.04068924	0.20684073	0.844088484
IL12RB1	-0.034595865	0.1759319	0.844146563
CRYL1	-0.035837671	0.18232195	0.8442098809999999
GPR180	0.040817133	0.15907535	0.797548237
PCSK5	0.035031258	0.13660436	0.79766149
TPRG1L	-0.033863113	0.1726175	0.844513698
LINC00565	-0.018687472	0.095287791	0.844559205
ATP1A4	0.01947958	0.076018486	0.797812205
CWC27	-0.02938405	0.14992879999999997	0.84466048
CCDC86	-0.037387054	0.1908121	0.844699761
RHOXF1P3	0.043269401	0.16892577	0.7978920690000001
TAGLN2	0.038626769	0.15080925	0.797903258
FUT7	-0.030485902	0.15561424	0.8447229279999999
PSENEN	0.041438065	0.16181426	0.7979386409999999
POLR3G	-0.016669245	0.085128513	0.844796621
P2RY14	-0.014403412	0.073565785	0.8448147429999999
ZFP3	0.05750818200000001	0.22484515	0.79818273
GINS2	0.040790239	0.15949131	0.798194957
LRCH4	0.076910231	0.30072315	0.798195856
JPH3	0.042215774000000005	0.16512769	0.798269672
ODF2	0.050654846	0.19814379	0.798276177
RP5-1157M23.2	0.044786391	0.17525121	0.7983468309999999
GAS1	-0.026344078	0.13488699	0.845194083
CALM3	-0.058689227	0.30073534	0.845313352
MCC	0.041678574	0.16339029	0.798709242
TERC	-0.011153858	0.057242326	0.845547433
RGS17	-0.030955861	0.15889585	0.845574643
RP13-1056D16.2	0.046524624	0.18247784	0.798806206
TP53I3	0.034384982	0.13492212	0.7988910029999999
PRDM11	-0.033247916	0.17085725	0.845749849
CTU1	0.050730243	0.19913504	0.798966382
RN7SL798P	0.038743516	0.15214517	0.799047176
PARD6G-AS1	-0.028162255	0.14485409	0.8458880990000001
DHODH	-0.031213309	0.16066676	0.846001198
RP11-73O6.3	-0.028589308	0.14717329	0.8460148999999999
MANEA	0.036452982	0.14328578	0.799233139
DHRSX	-0.036508648	0.18808838	0.8461342009999999
KIAA0040	-0.046361836	0.23895936	0.8462031720000001
CLEC2L	-0.017612117	0.090780137	0.846208715
RCN1	-0.033977224	0.17520957	0.846275377
OGFOD3	-0.029876154	0.15407525	0.846288745
CTD-2201E18.8	0.045514056	0.17911703	0.799468835
MDM2	0.033480845	0.13176206	0.7994700229999999
FLRT1	-0.029714777	0.15329754	0.846342741
RGL1	0.038705231	0.15235671	0.799514288
VEPH1	-0.018576052	0.09586556	0.846393918
ZNF594-DT	-0.033948519	0.17523017	0.84642146
CSMD1	-0.0094098557	0.048601631	0.846519151
TACC2	-0.022435528	0.11588821	0.8465313959999999
GUSBP17	0.017636803	0.069507044	0.799747742
RILP	0.037054019	0.14605945	0.799786271
RP11-401P9.5	0.043708942	0.1723128	0.799810143
SPOCK2	0.041773803	0.16473256	0.799867957
ZNF696	-0.021560314	0.11149362	0.846702983
DCP1A	0.04628259999999999	0.18257691	0.7999368090000001
GLTP	-0.047896962	0.24794320000000003	0.846859536
OS9	-0.050831009	0.26315867	0.846875107
MTMR1	0.053630755	0.21169086	0.800054041
ENY2	-0.031831956	0.16483454	0.8469085140000001
CCR2	-0.026382931	0.13668971	0.846987832
RP11-474G23.3	0.041984921	0.16588326	0.800243678
TMEM127	0.087550686	0.34609965	0.8003482759999999
LLNLR-470E3.1	0.021468478	0.084887644	0.800393997
SPDYE2	0.02185045	0.08642886300000001	0.800463798
RP4-647C14.2	0.033340785	0.13189785	0.800492353
METTL14	0.020459179	0.081001612	0.8006467820000001
GK	-0.025654173	0.13345328	0.847598525
ATG13	0.046927730999999986	0.18597372	0.800833873
CCNK	-0.046812669	0.24368998	0.847703523
PPIEL	0.020238861	0.080217395	0.800861017
PFDN6	-0.032616846	0.16980841	0.8477184040000001
XXbac-BPG248L24.12	0.011484198	0.04555515	0.801020003
ZNNT1	0.047461642000000005	0.18837615	0.8011304770000001
CTD-2583P5.1	-0.028700047000000006	0.14970905	0.8480118959999999
CD300LD	-0.014935447	0.077974696	0.848139757
METTL3	0.06520671	0.25907358	0.80133107
TP53BP2	0.046174253	0.18354546	0.801426413
GIMAP8	-0.040849772	0.21365848	0.848414132
IQGAP2	0.035698987	0.14208001	0.8016650190000001
F2RL1	0.021517397	0.085655085	0.8017036209999999
TRIM65	0.031980116	0.12731712	0.8017230009999999
LSM12	-0.036551563	0.19142026	0.8486041609999999
CLCN7	-0.028662088	0.15010606	0.8486070729999999
BHLHA9	0.039016833	0.15535046	0.8017470259999999
INF2	-0.02468896	0.1293297	0.8486432429999999
RP11-1396O13.23	-0.022649089	0.11865798	0.848660725
MRM1	-0.03701849	0.1939513	0.8486702840000001
PITPNA	-0.038547981	0.20214468	0.848803332
MOV10	-0.032246587	0.16918126	0.84887479
RP11-96H19.1	0.030141772	0.12018656	0.802026907
RPGRIP1	-0.017641838	0.092653668	0.849029521
NAB1	0.048331924000000005	0.19291806	0.802228425
LTO1	0.060436500000000004	0.24127086	0.80225819
NARF-IT1	0.036542303	0.14592811	0.802319474
ZNF436-AS1	-0.024767408	0.13024727	0.849224908
TAS2R5	0.039953003	0.15967263	0.802470082
ANKEF1	-0.028275596	0.14884357	0.849372412
HILPDA	-0.027095216	0.14263326	0.849375799
PTAFR	-0.039649312	0.20876519	0.849408084
RPL9	-0.016175714	0.085205904	0.8494710409999999
RETREG2	-0.043722217	0.23032072	0.8494794720000001
NUDT15	0.045359682000000005	0.18141098	0.802609241
COX5B	0.053783673	0.21527131	0.802761463
PMS2P1	-0.026184316000000003	0.1381605	0.849723039
TLE2	-0.021136726	0.11163549	0.849867217
SLC52A2	-0.03941609	0.20818127	0.849868427
FAM90A13P	0.040556177	0.16255904	0.8030363429999999
RHOBTB1	-0.017117366000000002	0.090478858	0.8499852240000001
MYO15A	0.028230784	0.11323046	0.80316344
ZNF35	-0.031441687999999995	0.16633587	0.850111417
JADE2	0.067282168	0.27003506	0.803287621
TNFAIP6	-0.018266327	0.096693065	0.8502014379999999
PCDH12	-0.024730305	0.13091097	0.8502022779999999
NAV3	-0.014376768	0.076116791	0.850227042
TPST2	-0.035326267	0.18706991	0.8502566779999999
SORBS3	0.034240192	0.13748823	0.8033803979999999
CTB-163K11.1	-0.014952138	0.079222559	0.8503382159999999
PIWIL4	0.031116641	0.12504929	0.8035396029999999
RP11-431N8.1	0.040297988	0.16198159	0.8035811559999999
PIP4K2B	0.063530609	0.25546715	0.8036563409999999
RBIS	-0.031579731	0.16759413	0.85057804
TAS1R3	-0.030493272	0.16193335	0.850673848
MEX3B	-0.027616768	0.14673914	0.850755666
SOX18	0.032410013	0.13057383	0.804021315
FANCD2	-0.022463528	0.11952288	0.85095928
ENPP1	-0.018992034	0.10109204	0.851017736
LLNLR-246C6.1	-0.029468864	0.15691129	0.8510670029999999
WDR70	-0.019892016	0.10595778	0.85112231
RP11-426C22.1	-0.030037743	0.1600426	0.851161023
UPK3BL2	0.01965357	0.079309992	0.8043347240000001
RP11-413M3.4	0.046705806	0.18851513	0.804373958
TMEM67	-0.020837032	0.1111337	0.851310527
NPIPB9	0.017578083	0.070968427	0.804426167
ZSWIM9	0.043713454000000006	0.17650437	0.8044467590000001
UNC13D	-0.041538008	0.22162187	0.851363648
CTD-2301A4.6	-0.03434045	0.18326275	0.8513979009999999
APBA3	-0.035132741	0.18753496	0.8514323859999999
MEN1	0.059541574000000014	0.24053539999999998	0.8045430570000001
HBM	-0.014087588	0.075202457	0.8514409
LINC02207	0.017614816000000002	0.071190278	0.804624123
TMEM53	0.041298902	0.16698423	0.804709778
B3GALNT2	-0.017885502	0.095606528	0.851640587
INPP1	-0.026957403	0.14414991	0.851691195
SLC7A5P2	-0.0097623316	0.052204802	0.851698135
PLEKHG4B	0.02619994	0.10605795	0.804932577
CRYBG3	0.032556001	0.13178928	0.8049352559999999
MBTPS2	0.036307369	0.14703267	0.805010076
ENTPD3-AS1	0.034084294	0.13808772	0.805089985
CUL4A	0.052796175999999986	0.21392689	0.8051173079999999
KIF13B	-0.032811819	0.1760691	0.8522021959999999
STMN1	-0.027379268	0.14693132	0.852215552
DUSP4	0.030100158	0.12209628	0.805324197
AAMP	0.049634702	0.20140703	0.805392505
GPR141	-0.02373302	0.12751602	0.852390092
UAP1	0.0288921	0.11733393	0.8055484490000001
CTD-2095E4.3	0.046113965	0.18727988	0.8055546640000001
UFSP1	-0.030387483	0.16350977	0.8526040290000001
RP11-196G18.23	-0.020071183	0.10801349	0.852622836
HGS	0.02189413	0.089013773	0.805761143
APOBEC2	0.044825542	0.18239282	0.8059156559999999
TMEM14EP	0.028994466	0.11799792	0.8059493959999999
CTD-2562J17.6	0.026140416	0.10644923	0.806067938
C17orf97	0.025982275	0.10584504	0.8061394040000001
MYH10	-0.022077758	0.11920211	0.85309975
GPATCH1	-0.027600943	0.14904102	0.85311745
ZNF890P	0.012441848	0.050704361	0.806212478
RP11-686O6.3	-0.031712892	0.1713367	0.8531952140000001
RP11-867G23.8	-0.027070983	0.14630525	0.853242437
ZZZ3	0.032581546	0.13287839999999998	0.806353373
PABPC1	0.071126109	0.29009269	0.8063643090000001
UBXN2A	-0.018600356	0.10059792	0.853346591
CSGALNACT1	-0.016068959	0.086931944	0.853387949
PCAT1	0.034016713	0.13888789	0.8065671090000001
MIF	-0.042634482	0.23087072	0.8535268
GNA12	0.024572033	0.10040197	0.806710719
RP11-14H3.7	-0.027209197	0.14758264	0.853763918
STPG1	-0.022796299	0.12371809	0.853846897
RP11-158L12.4	0.037185828	0.15211296	0.806923334
ZNF217	-0.048724214	0.26464281	0.853962115
ST3GAL5	0.036611378	0.14985915	0.8070446240000001
GOLGA7B	0.025752475	0.10541106	0.8070446370000001
ZNF391	-0.019160033	0.10408242	0.853984009
AP4E1	-0.023138653	0.12575221	0.8540492909999999
COG7	0.045260526	0.18533573	0.807119681
GFOD1	-0.018346136	0.099758156	0.854124455
PDCD2	-0.040176981	0.21863732	0.8542383920000001
LA16c-390H2.4	-0.024596818	0.13391543	0.854306308
CEP70	0.037112757	0.15225876	0.8074761509999999
SHPRH	-0.033329246	0.18178493	0.854565055
LL22NC03-80A10.6	0.018624376	0.07648144700000001	0.807656542
CTD-2376I20.1	-0.030166992000000007	0.16463150000000001	0.8546473259999999
RP11-689B22.2	0.030657592	0.12604472	0.807878836
MAN2B2	-0.053317099000000014	0.29154906	0.8549330690000001
TFAP4	0.034217174	0.14077023	0.8080002709999999
RP11-334C17.5	0.026502401	0.10903516	0.8080066359999999
PXK	0.035068833	0.14428607	0.808016053
COCH	0.025935394	0.10672687	0.8080497870000001
XIST	-0.016379321999999998	0.089618776	0.855018253
HCAR1	-0.02311312	0.1265102	0.855072339
ZNF587	-0.024321153	0.13321515	0.855172128
RNFT2	-0.018202077	0.099740731	0.855232188
NKRF	0.052482600000000004	0.21628806	0.808325321
SS18L1	0.033607519	0.13858938	0.808444849
ZBTB41	-0.031113904	0.17069052	0.8553980059999999
DDX50	-0.032235629	0.17710423	0.8556079040000001
RP11-298I3.5	0.01799756	0.074324898	0.8087159190000001
PGAP2	0.053712654000000006	0.22190526	0.808789451
FAM229A	0.041490584	0.17149615	0.8088817559999999
KIAA1614-AS1	0.034702303	0.14349606	0.808958055
RP4-733M16.8	-0.031745091	0.17482049	0.8559438909999999
SNUPN	0.035515347999999995	0.1468869	0.808994862
RPL3P1	-0.032128662999999995	0.17697039	0.8559741340000001
ZBTB11	0.057803005	0.23913484	0.80904895
FIGNL1	-0.021007453	0.115801	0.8560826509999999
SLC27A5	-0.025109972	0.13847581	0.8561445120000001
SHF	-0.025161679	0.13878352	0.856167635
RP11-624A21.1	-0.026490054	0.14618757	0.856242733
BSND	0.017421891000000002	0.072222891	0.809431103
IGKV1D-39	-0.012029949	0.06648880900000001	0.85645774
CEP76	0.029138721	0.12093454	0.809646282
ZNF787	-0.040150023	0.22218008	0.8566323929999999
WT1	-0.026848982	0.14862232	0.8566770840000001
HNRNPA3	-0.065705969	0.36389074	0.856745608
GLCCI1	-0.02591739	0.14354345	0.856754073
CLK3	0.065255625	0.27111111	0.809839416
SLC35E4	-0.027067979	0.15002128	0.856853523
ATP7B	0.022980361	0.095506261	0.8099019479999999
MAP3K2-DT	0.021097055	0.087684529	0.809913172
TMEM126A	0.041603318	0.17310124	0.810115308
FFAR3	-0.01929051	0.10715145	0.8571653140000001
HSP90AB1	-0.039877367	0.22152815	0.857180959
PUS10	-0.026753758	0.14864171	0.857198343
PPP4R1L	-0.021353619	0.11866888	0.857233949
C19orf38	0.052884502	0.22036636	0.810391587
NRDC	0.053793493	0.22416195	0.810398128
CD302	0.042674488	0.17783469	0.8104049870000001
PKDREJ	-0.025328978	0.14107055	0.857543637
ARL5A	-0.022967255	0.12795077	0.8575809940000001
TPPP3	-0.017430288999999998	0.097106892	0.857584772
RP11-63M22.2	0.034982474	0.14595911	0.810632895
FCMR	0.050608118	0.21118896	0.810662978
NCOA2	-0.0465733	0.25961103	0.857662824
DTX3L	0.060888966	0.25422719	0.810762331
RP11-712P20.2	0.043724344000000005	0.18261756	0.81082039
LSM8	-0.035917989	0.20059152	0.857926655
TXN	0.034456018	0.14402299	0.810968831
RP11-362K14.5	-0.031663496	0.17703265	0.858086432
RP11-774O3.3	-0.029161141	0.16313795	0.8581691709999999
RP11-392A14.13	-0.029916068	0.16743235	0.858228729
EFNB2	-0.024585138	0.13766958	0.858303147
ZNRF1	-0.020099754	0.11257109	0.8583259959999999
DYNC1LI2	0.041423392	0.17350025	0.8113475370000001
KANK1	-0.01381181	0.077406768	0.858420282
SGK3	0.034767908	0.14570763	0.8114537470000001
LINC02280	0.032791642999999995	0.13743167	0.8114622340000001
ZHX1-C8orf76	0.035678393	0.14960616	0.81155614
TMEM231	-0.01965381	0.11027970000000001	0.858588072
RP11-180C16.1	-0.032740813	0.18376578	0.8586287709999999
GLB1L	-0.017952173000000002	0.10078393	0.858660687
EXT1	-0.025959969	0.1457671	0.858686794
RASSF5	-0.06179491700000001	0.34703664	0.8587084340000001
CTD-2547L24.3	-0.025364076	0.14246051	0.8587254540000001
PDLIM5	0.034515689	0.14490384	0.8117770470000001
HSF1	-0.048974648	0.27536471	0.8588739240000001
GGTA1	-0.020245052	0.11384603	0.8588938629999999
ODC1	-0.021691099999999998	0.12198104	0.858897648
SERPINA1	0.035897066	0.15081059	0.811908637
CPNE5	0.025898068	0.10880677	0.811915286
RP11-461F11.2	-0.028843716	0.16231528	0.858993236
MBD1	-0.040072423	0.22554923	0.859021365
ZNF24	-0.049971514	0.28137654	0.859075842
RP11-482M8.4	0.036171816	0.1522081	0.812203584
SCNN1D	-0.021686519	0.12224419	0.8592276320000001
RP3-525L6.2	0.038757981	0.16312159	0.81223873
USP46	-0.013893758	0.07835964	0.859302773
SLIT3	-0.016071949	0.090728002	0.859430989
EMP3	0.038265483	0.16122322	0.8124380659999999
DEFA1	0.0071994205	0.030335265	0.812450723
GPATCH2L	-0.027585952	0.15578189	0.859480997
SLC35F1	0.034455121	0.14520999	0.8124899040000001
LUC7L2	0.045043895	0.18984161	0.8124953090000001
SUPT5H	-0.045794116	0.25887112	0.859623393
ROBO1	-0.014592431	0.082491354	0.8596255890000001
F12	-0.023577328	0.13332308	0.859667148
RP11-83A24.1	0.035746182	0.15083869	0.81271873
AP003068.9	0.029513315	0.12460318	0.812815215
AC006014.8	0.039351353	0.16614236	0.8128192679999999
NANOGP4	0.032434106000000004	0.13711719	0.8130599159999999
CCDC141	-0.018260962	0.10356448	0.860074736
PIAS3	0.050179131	0.21215508	0.813076949
SNHG12	0.047361988	0.20027375	0.813103902
NOC2L	-0.036331546	0.20612221	0.860123744
PLEKHA3	-0.017602414	0.099892059	0.8601613020000001
ZNF623	0.065536364	0.27725855	0.813191951
MINDY3	-0.039962300000000006	0.22688215	0.8602221879999999
MRPL47	0.041559508	0.17584924	0.813220443
ATE1	0.031167367	0.13190869	0.813263996
RP1-34B20.21	0.019889261	0.084198389	0.8133111909999999
RP11-449H3.3	0.021682225	0.091861235	0.8134559859999999
LRRC14	0.046147337	0.19551685	0.8134598270000001
ATP6V0E2-AS1	-0.014576334	0.08299751400000001	0.860625173
ZNRD1ASP	0.042610903	0.18083924	0.8137691990000001
WASHC2A	-0.030764238	0.17545521	0.8608484040000001
VPS51	0.031874824	0.13537443	0.813902543
EIF4A1	0.071538479	0.30403993	0.8140295670000001
SH3KBP1	0.07718549200000001	0.32805067	0.814035594
RP11-506N21.1	-0.026321801	0.15042244	0.861126232
CERS6-AS1	0.018311822	0.077913719	0.814236051
NEK1	-0.02567584	0.14689827	0.86128282
EPHA10	0.023823829	0.10140882	0.814312362
MYO6	-0.018059164	0.10343104	0.861428564
NRIP2	0.053175746	0.22647396	0.8144132940000001
RP11-996F15.2	-0.019769857	0.11323999	0.861442168
SNRNP40	0.052194522	0.22242372	0.814518779
XXbac-BPGBPG55C20.4	-0.025728195	0.14768878	0.861739312
PRPF3	0.066501804	0.28374309	0.8147432579999999
SEC14L1	0.045124877	0.19266356	0.814865383
ALOX5	0.05469582	0.23357361	0.814901408
STAT5A	-0.040990287	0.23565624	0.861947089
RP11-302M6.4	0.026493181	0.11316749	0.8149507559999999
RP11-281A20.2	0.027485161	0.11743826	0.8150025120000001
NTN4	-0.015973321999999998	0.091910942	0.8620647290000001
MIR3648-1	0.012744887	0.054473616	0.815060605
MIR3648-2	0.012744887	0.054473616	0.815060605
NIPAL1	-0.015074531	0.086758766	0.86209541
RP11-147G7.3	0.041353863	0.17682784	0.8151376570000001
COMTD1	-0.026843352	0.15460475	0.862194873
IGHV1-18	-0.016067763	0.09267843	0.8623948840000001
CAPN3	0.047516884	0.20348998	0.815413521
RP3-402G11.25	-0.029123617	0.16805704	0.862453892
TAS2R40	0.029940992000000007	0.12826259	0.815471429
RHBDL1	-0.023819289	0.13750566	0.862510441
COX6A1	0.053571157	0.22957374	0.8155370670000001
BDH2	0.028036796	0.12015282	0.8155430659999999
SECISBP2	-0.048986646	0.28301464	0.86261678
EAF1-AS1	-0.024747052	0.1430126	0.862654238
HEXB	-0.036126009	0.20921558	0.862942999
CPT1C	0.02692039	0.11566378	0.8160056440000001
RP4-742C19.13	0.042140023	0.18108072	0.816031197
HSPA9	-0.031745485	0.18417448	0.863184464
ZFP82	0.034932307999999995	0.15022077	0.816166457
NAP1L5	0.046070396	0.19820886	0.816248924
KDM4C	0.04873346	0.20973119	0.816304866
CDADC1	-0.020072788	0.11659917	0.863352885
SPC24	0.028180493	0.12130948	0.816350714
BCAT2	-0.030133158	0.17514112	0.863432524
SEPTIN7P13	-0.022123815	0.12860439	0.863448808
SKOR2	-0.022656802	0.13174328	0.863490552
PLCL2	-0.045655791	0.26561724	0.863562279
CRIP3	0.031890806	0.13741402	0.8165248190000001
SKAP1	-0.042756266	0.24883469	0.863609168
PRDM2	-0.057573882	0.3351093	0.86362466
SIRT2	0.058266575	0.25118898	0.816614223
HSPA12A	-0.013729047	0.079936675	0.86366965
RP1-151F17.2	-0.027623913	0.1608488	0.863678023
IFNLR1	0.023711825	0.10227343	0.816704093
SRGAP3	0.020045895	0.086475884	0.8167338259999999
NKG7	0.027464348	0.11850698	0.816777383
CTC-435M10.13	-0.035465271	0.20679114	0.863863151
DPH7	-0.035935916	0.20957274	0.863887183
RP11-25K19.1	-0.023615695	0.13774487	0.863908482
RNF2	0.036508098	0.15760785	0.816866025
GALM	0.028403952000000007	0.12270082	0.816981993
CSPG4	0.028726712	0.1240951	0.816981996
LACTB2-AS1	0.030829179	0.13318054	0.816986173
RGS12	-0.014419597	0.084203409	0.864064116
B3GALT9	0.03132995	0.13537707	0.8170302979999999
ZNF837	-0.026894065	0.15708671	0.8640971059999999
F11R	0.033165934	0.14343678	0.817188685
MT-ATP8	0.01731616	0.074900937	0.817216535
TCEAL8	0.041193647	0.17819295	0.8172267059999999
NRDE2	0.038844942	0.1681776	0.817381008
TPMT	0.042830851	0.18548334	0.817428308
HERC1	0.045118278	0.19541014	0.817447464
NR2F1	0.029464698	0.1276243	0.817462652
RP11-115L11.1	0.036790501	0.15937256	0.817481841
RP11-709D24.8	-0.030433958	0.17836006	0.864547614
MTFR1	-0.024977759	0.14649066	0.864645578
PIGM	-0.039256987	0.23035742	0.8647161729999999
RAB31	-0.023027742	0.13516507	0.864755622
CTD-2506P8.7	0.039270803	0.17043652	0.8178180159999999
FPR1	-0.028236232000000007	0.1658969	0.864884601
TMEM248	0.047022667	0.20420124	0.817924419
GALNT12	-0.017546818999999998	0.10318694	0.865006198
MTFMT	-0.020257111	0.11912755	0.86500877
MN1	0.018467016	0.080306602	0.8181727809999999
RP11-119F19.5	-0.0193164	0.1138278	0.865281689
NDUFAF8	0.037754161	0.16422158	0.818218388
RFC5	-0.02690562	0.15856201	0.865292132
GOLGA4	0.040103407	0.17445084	0.8182292390000001
RPL29P14	0.041214987	0.17949363	0.818435584
LDHA	0.0499516	0.21758436	0.8184702559999999
BTBD10	0.043430076	0.18919017	0.8184824540000001
ATP2B1	-0.028196443	0.16667789	0.8656993609999999
HMGN3	0.040078621	0.17490858	0.8188067490000001
NSMF	0.034268596	0.14968235	0.818960806
FAM135A	0.032981871	0.14407844	0.818981053
C19orf71	-0.02700378	0.16010270000000001	0.866094046
GVQW3	0.047643214	0.20821777	0.819060089
RP11-561O23.8	0.027499832	0.12025231	0.819161038
CNTN2	0.031991567	0.13994953	0.819231625
FAM104B	0.036639499	0.16033279	0.819287613
WDR61	0.045283156	0.19829649	0.8194125
MTATP6P1	0.012329258	0.054010162	0.8194779440000001
PDCD4-AS1	-0.028542909	0.17014557	0.866809371
RP11-102M11.1	0.041109822	0.180478	0.8198615920000001
MYLK	0.020050789	0.088087944	0.819986428
ZMYM5	0.041985477	0.18445674	0.819990674
PSMD4	-0.03792977	0.22684674	0.867243102
APOBEC3D	0.022297252000000004	0.098053911	0.820160936
WBP1	-0.038732174	0.23169635	0.867271866
ZAP70	-0.042174684	0.25238948	0.867323965
RP11-4B12.1	-0.022466424	0.13446192	0.867337868
PPAT	0.035466337	0.15609468	0.820306671
ABHD17A	0.071836922	0.31627472	0.8203656220000001
DAG1	-0.026991093	0.16175870000000003	0.8675138370000001
RP11-88E10.5	0.039811808	0.17534813	0.820435728
ENOX2	-0.020740682	0.12441780000000001	0.867638391
RP11-16K12.1	0.025483265	0.11231333	0.820552336
HRK	-0.011055143	0.06635023400000001	0.867704385
CAAP1	0.034580872	0.15249987	0.8206567990000001
ADAM10	-0.037086274	0.22267599	0.8677593309999999
RPL23	0.021190723	0.093466537	0.820687988
RP11-799M12.2	0.032147306	0.14181116	0.820710495
RNF19A	0.039346938	0.17360875	0.820748974
KATNB1	0.042015469000000014	0.18548049	0.820841598
RP1-310O13.7	-0.022719006	0.13662679	0.86796624
ZNF362	-0.029463615	0.17728828	0.868040757
POLA1	0.033785653	0.14923659	0.82094456
CLCN2	0.025330841	0.11189612	0.820953655
UNCX	0.035114777	0.15520421	0.82105419
ANKHD1	-0.048214439000000005	0.29039449	0.868166312
AC003075.4	-0.01450414	0.08743562199999999	0.868282112
DGKG	-0.015268843999999997	0.092079285	0.868329995
HMCN2	-0.021555763	0.13000267	0.8683399390000001
NUDCD1	-0.030168793	0.18199301	0.868372343
RP11-123K3.4	0.00986592	0.043671296	0.821315227
BET1L	0.039049823	0.17288889	0.821351432
PIGL	-0.030714483	0.18544132	0.8684823740000001
CNTLN	0.029778005	0.13187292	0.821396729
SPTLC2	-0.025256261	0.15253983	0.868527651
B4GALT3	0.030917896	0.13705114	0.8215635040000001
SETBP1	-0.027325003	0.16526621	0.8687103970000001
MVB12B	-0.016376136	0.099096701	0.8687774540000001
AKAP1	0.02914646	0.12934724	0.821764814
GYPA	-0.011502838	0.069667066	0.8688896070000001
ANKRD12	0.033351009	0.14802412	0.8217858509999999
GTDC1	-0.024031045	0.14582269	0.8691376590000001
ZSWIM7	0.032881347000000005	0.14615864	0.822048462
CHM	-0.015691212	0.095262933	0.8692018429999999
BLM	0.022878034	0.10178378	0.822203494
PKD1L2	-0.022399687	0.13612647	0.869331072
MOCS3	-0.037551772	0.22880961	0.8696714990000001
PRR13P5	0.033414539	0.14896983	0.822566627
CTD-2349P21.9	-0.028778622	0.17547526	0.8697613009999999
MKRN2	0.069853415	0.31159361	0.82266223
DAPK3	0.038896977	0.17373377	0.8228899609999999
AC006369.2	0.030688222	0.13716506	0.8230115859999999
CSPG4P10	-0.018756302	0.11478066	0.87022875
GS1-114I9.1	-0.016996683999999998	0.10403939	0.870261955
FRG1CP	-0.015183909	0.092947993	0.870268701
NSA2	-0.021736716	0.13309545	0.87030211
LRRC8B	-0.022272544	0.13637701	0.870302727
RPF2	0.031810231	0.14237272	0.82324716
KCNQ5	0.013253134	0.059318764	0.8232525820000001
ALG5	0.042698497	0.19113098	0.823270589
RBM42	-0.043220606	0.26490439	0.870429042
TNFRSF12A	0.032037653	0.14343563	0.823301747
ANKRD36C	-0.031511822	0.19315463	0.870438888
LINC01515	-0.022371124	0.13715146	0.870462842
RP11-33O4.2	-0.023223604	0.1424116	0.8704933229999999
LINC01135	-0.024575271	0.15085412	0.87062423
PTPN2P1	0.03742054	0.16773362	0.823507187
MAD2L2	0.048354133	0.21714109	0.823825994
PSMC1	-0.026973968	0.16602302	0.870967651
MSH6	0.046538239	0.20904053	0.82387073
CMTM6	-0.043741869	0.26946348	0.8710792509999999
RPL15	0.055611454000000005	0.24990652	0.823947615
KLRA1P	0.027202302	0.12227632	0.823996788
PPTC7	0.05482594	0.24646248	0.824007968
RP4-751H13.7	0.030060171	0.13517179	0.8240597409999999
ELOA-AS1	0.030815582	0.13877088	0.824311934
MKNK1	0.031260268	0.14086508	0.8244243840000001
CTB-30L5.2	0.030718837	0.13844727	0.8244518120000001
CCNB1	0.027251823	0.12285162	0.8244938409999999
TMEM165	-0.037642632	0.23297492	0.871674233
TMCO1-AS1	0.03024611	0.13637853	0.82453007
ZFHX2-AS1	0.040282213	0.18163103	0.8245301620000001
GIMAP1	-0.03759794	0.23270358	0.87167711
RMDN1	0.032070037	0.14469196	0.82463673
LYSMD1	-0.028880858	0.17904544	0.871886125
CDC42EP1	0.014441474	0.06522801	0.8248263709999999
NKPD1	-0.023668965	0.14688757	0.872018418
RP11-218E20.3	-0.022696626	0.14086038	0.872024784
CD79B	0.028069919	0.12689998	0.8249841379999999
PINX1	0.034399123	0.15558873	0.825067522
PPP1R13B	-0.020397568	0.12688821	0.872321055
TSSK6	0.033455334	0.15149874	0.825270653
DEPDC4	-0.018713399	0.11659404	0.872519321
ZNF688	-0.030551089	0.19047639	0.872603923
CTC-483L24.2	0.038602621	0.17505054	0.825509185
LINC00886	-0.014639564	0.091408381	0.87279091
ARHGAP11A	-0.014845508	0.092713774	0.872817429
CTD-2653M23.3	0.040680538	0.18463869	0.825663037
IFIT1B	-0.017279535	0.10791823	0.872821373
PLPP6	0.040304873	0.18300476	0.8257296940000001
B3GALT5-AS1	0.033952436	0.15417974	0.8257500409999999
AIG1	0.025780972000000003	0.11712771	0.825830563
NAP1L4P1	-0.023222334	0.14544905	0.873181546
CHRNA10	0.042060512	0.19134154	0.82605705
RP11-449P15.1	-0.012656244	0.07931561200000001	0.8732535690000001
NEO1	-0.013512043	0.084748752	0.873357258
C4orf19	-0.020539279	0.12882941	0.873362328
RP11-887P2.5	-0.022335748	0.14014362	0.873403667
INTS11	0.065558112	0.2990384	0.826515915
RPL7	0.021783633	0.099371733	0.8265285040000001
EME2	0.041442615	0.18910739	0.8265791240000001
ACAP2	0.06048136	0.27615972	0.826688112
C2CD2	0.026338266000000003	0.12036141	0.826829943
TSPAN9	-0.015766666000000002	0.099410865	0.874015298
OFD1	0.038043238	0.17393066	0.8269078590000001
RAB8B	-0.033194846	0.20946535	0.874115243
KCNC1	-0.019532568	0.12330503	0.8741669440000001
MPP7	-0.018894411	0.11927652	0.874166989
ZCCHC24	0.033412149	0.15289291	0.827058513
ABITRAM	0.033563646	0.15365635	0.827136269
MTCO3P23	-0.026889909	0.16996805	0.874326742
PRKAG1	0.048670373	0.22301469	0.8272879670000001
CDC16	-0.027596259	0.17465011	0.87448181
ANGEL1	-0.030325554	0.19204867	0.8745631540000001
CTD-3128G10.6	0.037125013	0.17031256	0.827487964
INE2	-0.019232112	0.12191712	0.874687735
ACSL1	-0.02020015	0.12816866	0.874799158
SAMHD1	0.046864746	0.21523686	0.8276795659999999
GALNS	0.048358895	0.22212076	0.827696122
CITF22-1A6.3	-0.021907111	0.13909643	0.874885935
DPM3	0.039158199	0.17987705	0.8277118440000001
FBXW11	-0.024261635	0.15411398	0.8749405159999999
NPIPB4	-0.017863989	0.11357803	0.875052968
HMX3	-0.025148719	0.15991581	0.875069986
RHPN2	0.021785471	0.10018771	0.8279048179999999
ZNF334	0.030683898	0.14113927	0.82793985
CCDC167	0.031507305	0.14516596	0.8282189320000001
RP11-47I22.4	-0.0091725968	0.058511458	0.8754611170000001
RP11-371C18.3	-0.027267824	0.17396664	0.875480135
ZFY	-0.023836782	0.1521691	0.875555005
STAG3L5P-PVRIG2P-PILRB	-0.020920164	0.13364267	0.875640588
CLEC1B	0.017824691	0.082265906	0.828508516
CTTNBP2NL	0.025806848	0.11914589	0.8285653479999999
GTF2IP20	0.032724933	0.1510858	0.8285656459999999
VPS29	-0.032292815	0.20654265	0.875789261
SBDSP1	0.035677537999999995	0.16489608	0.828748422
CTB-31O20.2	-0.029005805	0.1860321	0.8761289659999999
UBE2H	-0.01697931	0.10890019999999999	0.8761305770000001
C20orf197	0.027665609	0.12801367	0.828942666
RAB11B	0.060252102	0.27882992	0.828962468
SCO2	-0.017851376000000002	0.11469555	0.876347161
ANKRD17	-0.04586315	0.29469534	0.876356915
CTC-490E21.14	0.024956915	0.11564625	0.829184678
USP19	-0.031379073	0.20175782	0.87643621
ADO	-0.035980762	0.23147438	0.876504575
LINC00339	-0.023470761	0.15104119	0.876542835
HOMER2	-0.017852911000000003	0.11490145	0.876556439
SATB2	0.020358537	0.094438166	0.829362852
BMP2	-0.018098426	0.1166027	0.8766836240000001
TCF12	0.037298776	0.17326645	0.8296021159999999
NIBAN3	-0.016498267	0.10647679	0.876894375
LINC01226	-0.015521231000000003	0.10023483	0.876971927
NARS1	0.050753154	0.23608201	0.829826032
TPI1	-0.03727371	0.24088393	0.877059774
MARVELD2	-0.017730398	0.11465649	0.877136962
H4C5	-0.028691277	0.18557504	0.877162085
GDF11	-0.036980182	0.23925005	0.8771938770000001
RASSF7	0.032999111	0.15365876	0.830001585
URB2	0.031567969	0.1470168	0.830026734
SLC25A33	0.037745651	0.17585799	0.83009411
SRR	0.021749166	0.10138068	0.830177843
RP11-323P17.2	0.028201039	0.13146654	0.8301922909999999
RP3-394A18.1	-0.056124287	0.36379339	0.877423965
TUBGCP3	0.055542504000000006	0.2590176	0.830251458
LARGE2	0.025039768	0.1168414	0.830352513
LGSN	-0.013132291	0.085357339	0.877758514
CES4A	-0.019845204	0.12906075	0.877825028
RP11-498C9.15	-0.027584065	0.17941737	0.877843899
HEBP1	0.01812135	0.08472997199999999	0.830690736
CARF	-0.017748012	0.11571401	0.878131001
CDH24	0.030156974	0.14121233	0.830935648
ARL4C	0.049246612	0.23064842	0.830969862
GRM4	0.022797366	0.10677306	0.830970979
ZNRF3	0.027499822	0.12882563	0.831007525
DDX11L10	-0.0048704484	0.031803307999999995	0.8783166040000001
ZBTB37	0.044288484	0.20760827	0.8311153509999999
MSC-AS1	-0.013058577	0.085296237	0.878352925
MED23	-0.034664484	0.22675823	0.87853186
C2CD4B	-0.019960573	0.13060370000000002	0.878560758
C8orf31	0.014845491	0.069708228	0.831396881
SPDYE2B	-0.015645321	0.10243569	0.878639622
PXYLP1	0.02400248	0.11277439	0.8314981379999999
STK24	-0.037270066	0.24422001	0.8787378159999999
UST	-0.01745067	0.11439958	0.8787907890000001
CLEC7A	0.032678658	0.15366424	0.8316334590000001
RP11-582J16.4	-0.026938276	0.17695015	0.879031158
SCO1	0.025157477	0.11842173	0.8318073909999999
TBRG4	0.042618331	0.20064071	0.831829635
MAGIX	0.027844124	0.13111432	0.831865458
LINC00534	-0.019522879	0.12834534	0.8791292629999999
CCDC61	0.025858093	0.12179392	0.8319083859999999
RP11-527B17.3	-0.026660875	0.17536658	0.87919448
EIF6	0.046037281	0.21701933	0.832045445
KDM8	-0.023953513	0.15769529	0.8792985190000001
ATP13A3	-0.020749673	0.13662632	0.879318816
LRRC57	0.031135262	0.14696589	0.832264459
RP13-487P22.1	0.037039483	0.17489612	0.832321987
IGF1R	-0.020881239	0.13777001	0.8795599479999999
POLE3	-0.033261894	0.21947749	0.879572215
ATG16L2	-0.035854647	0.23658781	0.8795732820000001
RP11-158H5.7	0.041382877	0.19546889	0.832375878
GPR65	-0.029796782	0.19676331	0.8796634640000001
PTPRK	-0.011682478	0.077190148	0.8797327840000001
IL1RAP	0.026104209	0.12347063	0.8326024120000001
ABHD13	-0.037786024	0.24993118	0.879859772
LMO2	-0.028742976	0.19020287	0.879913596
HAUS1	-0.021697106	0.14374543	0.8800526120000001
RB1CC1	0.02796637	0.13247715	0.8328497229999999
RP11-96K19.5	-0.022555832	0.1494983	0.880103353
ABT1	0.05703645900000001	0.27030181	0.8329223309999999
C8orf37	-0.02526669	0.16764364	0.8802296820000001
RP11-399B17.1	-0.024702958	0.16391917	0.880241194
LINC01145	0.011028453	0.052305027	0.833048283
PCDHA4	-0.021391325	0.14205095	0.8803302909999999
CEP290	0.031090818	0.14749857	0.833096312
TSPAN18	0.032448376	0.15405092	0.833215803
C1orf50	0.025810815	0.12278419999999998	0.83354447
CD47	-0.044603039	0.29752870000000003	0.8808645540000001
BARD1	-0.012382794	0.08265831	0.880947149
DUSP23	0.038431025	0.18313847	0.83383006
RP11-373D23.3	0.03245396	0.15470819	0.8338858509999999
FOXN3	0.046403749	0.22121247	0.833889969
FBXL22	-0.022457857	0.15019870000000002	0.8811727659999999
ZNF486	0.022781827	0.10863924	0.833943333
TRAPPC8	-0.025014358	0.16739162	0.881239683
KCNAB1	0.035005085	0.16699174	0.8340057590000001
WFIKKN1	0.029775912	0.14213605	0.834109423
ADCK1	-0.014580801	0.097718816	0.8814166529999999
TYRO3	-0.014315304	0.095942471	0.8814203140000001
GSAP	0.031107599	0.14870427	0.834341807
WBP2	0.042976052	0.20544598	0.834347139
ZNF155	0.021227055	0.10148685	0.834365516
MRPL27	0.033910051000000004	0.16217734	0.834418764
FBXO22	-0.016131828	0.10838585	0.881712295
PRR14L	-0.030994503	0.20830542	0.8817465990000001
PLGLB2	-0.0085056135	0.05717983	0.881779387
CSTF3	0.030584346	0.14644991	0.83461711
CNDP2	-0.028407953	0.19135518	0.882012372
POMP	-0.027457401	0.18497323	0.882025629
EIF4E2	0.048952715999999986	0.23465246	0.834789068
LINC00683	-0.013714137	0.092450992	0.8821047870000001
TNFRSF10D	-0.025827051	0.17414858	0.882132272
ALDH16A1	0.03185659	0.15281006	0.834903128
MEF2D	0.044753526	0.2147837	0.834986062
GTF2IRD2P1	0.020017994	0.09609123	0.8350194409999999
RP1-60N8.1	0.031227828	0.14998068	0.835105662
CLMP	-0.026597289	0.17974219	0.882392658
MORN3	-0.020255692	0.13691626	0.882418272
OTUB2	-0.025037993	0.16927726	0.882442773
PCYOX1L	0.043382321	0.20849487	0.835213792
AP4S1	0.036732414	0.17653603	0.8352142770000001
PPP6R3	0.051724626	0.24859897	0.8352210379999999
RP11-761I4.6	0.030334978	0.14580663	0.8352328640000001
CNST	0.044058007	0.21199496	0.8354074490000001
THBD	0.015598352	0.07513678	0.835584112
SCARNA2	-0.029794691	0.202157	0.882858769
AGPAT3	-0.029933088	0.20320326	0.882920136
ENTPD2	-0.013941521	0.094668334	0.8829510279999999
CTB-181H17.1	0.03736424	0.18012963	0.835716585
MEMO1	-0.021168182	0.14381246	0.883009444
SPDYE17	-0.012104916	0.08227781099999999	0.883065054
CAPZB	0.080439866	0.38830567	0.8359302559999999
RP11-10L12.8	-0.026782259	0.18252648	0.88337413
SSBP2	-0.016307488000000002	0.11117208	0.8834087820000001
ERVK13-1	-0.026908589	0.18348709	0.8834370140000001
CUTA	-0.034334324	0.23418749	0.8834691459999999
CSAD	0.04077339	0.19726603	0.8362922509999999
TPD52	0.021386186	0.10353228	0.8363914259999999
KIF1B	0.025683832	0.12437508	0.836440117
BEX4	-0.02395679	0.16433836	0.884126692
STEAP4	0.024089398	0.11700205	0.836919857
CUL3	0.050940920999999986	0.24747189	0.836953748
ODF3B	0.032633213	0.15855835	0.836979732
H2BC21	0.039645585	0.19273643	0.83706842
RBFA	-0.020821765	0.14338607	0.884570684
ALKBH7	0.043066421	0.20969654	0.837321054
RGS3	0.034014593	0.16564662	0.8373449959999999
NUDT21	-0.018563453	0.12796128	0.8846842159999999
VLDLR	-0.011534711	0.079531488	0.8847138929999999
HACE1	0.025658288	0.12508124	0.837510055
ARHGEF1	-0.039243938	0.27087677	0.884836875
AC079305.10	0.033569111	0.16369296	0.837556408
RP11-334J6.7	0.020223662	0.098711299	0.8377101020000001
CCAR1	0.056192652	0.27431377	0.8377325840000001
ZNF747	0.043204586	0.21094511	0.837758936
SORBS2	0.017619131	0.08602546800000001	0.8377600209999999
ATRIP	-0.023837311	0.16497586	0.88514297
NRP2	0.017276051	0.084410149	0.837873303
CAMK1	0.023810269	0.11646781	0.8380541029999999
CNKSR1	0.024056776	0.11767732	0.838059167
TMEM192	-0.01209824	0.083923514	0.885404865
SMARCA5-AS1	0.035156517000000005	0.17203258	0.838114123
MYO9A	0.024785874	0.12133914	0.838184622
UBE2Z	-0.036568887	0.25390162	0.885507608
MYL12B	0.043048724	0.21086839	0.838278121
RP11-631N16.2	-0.03104317	0.21569999	0.885594063
CD80	-0.016697736	0.11603861	0.885609984
TP53	-0.03417855	0.23761758	0.88565706
UPF3B	-0.025647883	0.17839134	0.885708637
NEK7	0.031759684	0.15577189	0.838484267
CREB1	0.030225066	0.1482486	0.838488096
GUCY1B1	-0.015876188	0.11054836	0.8858350229999999
PYCR2	0.053246593	0.26129808	0.838569152
PRR11	-0.009521616	0.06644733900000001	0.8860856009999999
RP5-968J1.1	-0.015690497	0.10954507	0.886134878
RP11-43D4.2	0.034879592	0.17152107	0.8388993709999999
NRIP1	-0.019883806	0.13896305	0.8862503540000001
TCF7L1	-0.021893101	0.15303656	0.88627327
AC005519.4	0.033586456	0.16530755	0.83903922
LSM1	0.035097815	0.17280164	0.8390901270000001
SLC25A5-AS1	0.031595351	0.15556983	0.8391026970000001
CEP126	-0.022307006	0.15627468	0.886522528
NCF1C	-0.015539629	0.10888335	0.886541603
MAGED1	-0.03069288	0.2151284	0.88657773
PBX1	-0.014229569	0.099814235	0.886666057
RNF213-AS1	0.035511799	0.17515244	0.839373365
RP11-360N9.2	0.033555741	0.16562866	0.8394919359999999
RANBP2	-0.025836782000000003	0.18150318	0.8868331420000001
LYST	-0.026307856	0.18483198	0.886845001
NTN3	-0.023935839	0.16821206	0.886875228
TSEN2	0.041984896	0.20736569	0.839592215
ETS2	0.03903299	0.19279056	0.8395959009999999
ALS2CL	-0.016508353	0.11616438	0.8870202159999999
RP11-74K11.2	-0.019541331	0.13752944	0.887038903
TMEM181	0.05868039200000001	0.29011509999999996	0.839750077
ITSN2	-0.028564437	0.20117865	0.88712017
GTF2H1	0.038135505	0.18864244	0.83983471
RNF44	-0.044759210999999986	0.31541159	0.887181861
OLFML1	0.03178784	0.15730114	0.8398932509999999
CYB5RL	0.024463803	0.12109	0.839934508
BIRC6	0.047810133	0.23665567	0.83993911
TFB1M	0.027302702	0.13533408	0.840158766
MAP3K8	0.039070524	0.19368058	0.84017158
VNN2	0.025579079	0.1268779	0.8402674790000001
AKTIP	0.036767805	0.18248287	0.8403593690000001
AC138969.4	-0.011627226	0.08247997900000001	0.88792187
FOXP3	-0.012141254	0.086167155	0.887974605
VANGL2	-0.013129752	0.093191791	0.887985606
PPIL3	0.028900251	0.14379637	0.8407548570000001
TRNAU1AP	0.035777673	0.17809057	0.840820872
ZNF287	0.017326582	0.08626812199999999	0.84086015
CYTOR	0.025899225	0.12895698	0.84086761
IL7	-0.01793409	0.12753773	0.8882001629999999
DECR1	-0.022964721	0.16341601	0.88827024
MAPK7	-0.028413322	0.20220248	0.88827817
VAPB	0.042235206	0.21046103	0.840990111
XXyac-YR21IF11.3	-0.020581493	0.14653035	0.88832576
MARVELD1	0.023469922	0.11699579	0.8410484509999999
MIA2	0.034779054	0.17337552	0.84105257
CNIH1	0.02428138	0.12104681	0.841056173
CACNG6	0.013437205	0.067015876	0.841124323
KCNC3	-0.018218505	0.12990696	0.888496526
WDR53	0.029829005	0.14887586	0.841238609
RP11-875O11.5	0.036543758	0.18241308	0.8412592590000001
TGFA	0.025329339	0.12643495	0.841259445
STRAP	-0.033373662000000005	0.23823365	0.888618775
TDRD3	0.036869992	0.1840798	0.841291835
RPS24	-0.014808496	0.10573489999999999	0.888646328
TRMT10A	0.018332478	0.091555372	0.841338548
EPHA1-AS1	-0.010206691	0.072896175	0.8886749509999999
SERP1	-0.025956652	0.18545096	0.888715845
RP1-253P7.4	-0.026219673	0.18734462	0.888724387
CTB-113D17.1	0.024690028	0.12338017	0.8414326440000001
GPR34	-0.016440235	0.11757747	0.888826709
PIK3C3	-0.026553161	0.18991014	0.888830735
GTF2B	-0.027927642000000003	0.19983351	0.888882122
ATP5MF	-0.024321017	0.17415878	0.888965873
TIMM13	-0.02292036	0.16416596	0.8889907709999999
TRAF7	0.043462633	0.21773541	0.8418245870000001
TIGD6	0.023910242	0.11979514	0.841839752
ZNF10	-0.016143498	0.11583937	0.889192958
AFF1	-0.025714055	0.18463666	0.889266145
TCEANC	-0.019195545	0.13784229	0.8892749259999999
FBXL2	-0.022830216	0.16395047	0.889280148
TMC8	0.038832384	0.19487336	0.84209226
MEGF6	-0.017145979	0.12337973	0.889502545
LIPC	-0.012249727	0.088157624	0.889515672
NKAPD1	0.045300935	0.22747137	0.842185935
C6orf62	0.045947542	0.23073043	0.8421941890000001
SLC4A7	-0.021258321	0.15306991	0.8895731379999999
DHFR2	0.027734138	0.1394485	0.842393644
CASP10	-0.02174659	0.15683770000000002	0.8897494459999999
MXRA8	-0.018657323	0.13456581	0.889756033
MAGED4B	0.016973038	0.08542305900000001	0.84254269
AC018442.1	0.035860406000000004	0.18062722	0.842668753
CXCL10	-0.015831255	0.11458102	0.890136721
ADGRA3	-0.012749633	0.092293405	0.890155741
UBAC1	-0.026494326	0.19179266	0.8901572759999999
RP11-72M17.1	0.024018832	0.12112793	0.842856142
PTK7	0.021316711	0.1075298	0.8428976340000001
H3C1	0.031348181	0.15814505	0.842910005
ZNF124	0.03144323	0.15872034	0.843003568
TMCO1	0.026256646	0.13253946	0.843003753
FAM106A	0.010515015	0.053093054	0.843047222
KIAA1671	-0.011585693	0.084167254	0.890544144
ZBTB49	0.033674156000000004	0.17028826	0.84328253
RP11-33B1.3	-0.016323918	0.11881555	0.890751245
NRBP2	-0.022482564	0.16367889	0.890775729
MIR22HG	-0.019370506000000003	0.14127989	0.890973627
ABCB6	0.023572144	0.11948751	0.84365091
APBB3	-0.024296601	0.17728638	0.8910211290000001
PDE4D	-0.013962655	0.10190521	0.8910457009999999
PDC-AS1	0.02631902	0.13349814	0.8437511040000001
H1-4	0.027303753	0.13859552	0.84386519
PLRG1	0.026057119	0.13229833	0.8439010659999999
ZNF606	-0.016842937	0.1231691	0.8912587959999999
RP5-892K4.1	0.035640484	0.18099094	0.8439313279999999
BASP1-AS1	-0.015654001	0.11450591	0.891288304
LINC00540	-0.014099538	0.10316411	0.891318453
ZNF169	0.035411363	0.17991145	0.844003293
FMOD	-0.008933621999999999	0.06539212	0.8913617359999999
RP11-936I5.1	0.038774107	0.19714024	0.8441157659999999
RP11-810P12.7	-0.024010567000000003	0.1761262	0.8915911259999999
RP11-704M14.2	-0.011948825	0.087665145	0.891611022
RAB6A	-0.021361094	0.15673125	0.891618547
INPP5E	0.020117484	0.10239024	0.844275639
ZNF503	-0.018774733	0.13779541	0.891650505
KLHL18	-0.025341624	0.18603275	0.891673809
ANKRD26	-0.016252938	0.11933498	0.8916938609999999
PPBP	0.01263853	0.06439400099999999	0.844439775
CRX	-0.018407222	0.13546057	0.891938648
KLC3	0.016801955	0.085709016	0.844622792
NIP7	-0.023942847000000003	0.17628477	0.891991641
YIPF1	-0.025208153	0.18567207	0.892032803
CASP1	-0.024806983	0.18276365	0.892060058
EHD3	0.024701065	0.12615904	0.844811993
RP11-1H8.5	0.023173904	0.11837472	0.8448321259999999
RP11-329N15.3	0.028499005	0.145589	0.8448459209999999
CD81	-0.028467381	0.21007431	0.8922351890000001
TCOF1	-0.027434475	0.20253416	0.8922786359999999
TECPR1	-0.021621343	0.15979102	0.892393965
WASHC2C	0.037313982	0.19087962	0.845053567
EPS15L1	-0.036166039	0.26745127	0.892461425
LIMD1-AS1	-0.017686184	0.1308255	0.8924896109999999
HDAC10	0.042332418	0.21687273	0.845280224
ZDHHC3	0.030777628	0.1578182	0.84541737
DARS2	-0.02896204	0.21503449	0.89288765
PPP4R3A	-0.034968473	0.25963573	0.892889809
LINC02141	0.008881252099999999	0.045577517000000005	0.845541917
HIPK1-AS1	-0.022051089	0.16378027	0.892925045
COLEC12	0.023463176	0.12042335	0.845558568
MICU1	0.041161018	0.21135715	0.845631218
DESI1	0.035998698	0.18486581	0.845644895
AC010761.8	-0.023237017	0.17280281	0.8930570240000001
TTC7B	-0.01206958	0.089772931	0.893077297
FSD2	-0.023197129	0.17256762	0.893094869
ZNF318	-0.022331377000000003	0.16612798	0.893095412
EIF4EP1	0.033580036	0.17254651	0.845734434
LINC00863	0.019071791	0.098041123	0.845801687
SUCLA2	0.029438785	0.15177789	0.846246959
RWDD3	0.02780831	0.1433989	0.846275825
RP11-1391J7.1	0.029112485	0.15014294	0.8462948509999999
SPRYD7	-0.021522601	0.16106386	0.8937238809999999
ADGRL1	-0.015104572	0.11314027	0.8938224570000001
H4-16	-0.024798458	0.18577134	0.8938334609999999
SPRN	-0.020720078	0.15524524	0.8938511690000001
RP5-1180D12.1	0.034982626	0.18065042	0.8464907690000001
NPC2	0.03895372	0.20119372	0.846518318
NSMAF	0.031978227000000005	0.16529143	0.846633613
TIMELESS	-0.018798225	0.14108738	0.89403188
SLX1B-SULT1A4	-0.017486957	0.13124941	0.8940347409999999
NR4A3	0.02548913	0.13185551	0.846754685
CCDC12	0.044321507	0.22934741	0.846802097
TRGV8	-0.015773898	0.11872992	0.894334608
RP11-37C7.3	0.03830147	0.19843119	0.846981462
PELO	0.033184731	0.17192426	0.846982986
CCDC30	0.023788539	0.12328953	0.8470385009999999
MICOS10	-0.020652837	0.15568329	0.89448957
PIGB	-0.018056174	0.13611635	0.894494954
FRMD3	-0.012804296	0.096544682	0.894516221
ATP2B1-AS1	0.036286133	0.18819782	0.8471482029999999
NCALD	-0.015168716	0.11440139999999999	0.89454275
MNT	-0.022077953	0.16675199	0.894694652
TRBV6-2	0.021510596	0.11169199	0.8473204129999999
RP1-278C19.8	-0.023174408	0.17524070000000003	0.8948185120000001
MTND3P12	0.032580226000000004	0.16948992	0.847604947
PIGW	-0.020169959	0.15282035	0.895022938
DUSP8P2	0.024307602	0.12650142	0.84766161
LINC02055	-0.011528583	0.087385636	0.8950680990000001
TMEM243	-0.032485005	0.246579	0.8952142959999999
CSPP1	-0.030517568	0.23172349	0.895249548
RP11-359E3.4	-0.018658748	0.14179749	0.895337258
IHO1	-0.021345216	0.16227359	0.89537589
PCBP2	-0.035116161	0.26737369	0.8955348879999999
RMRP	0.014986695	0.078274384	0.848201347
H2AC20	-0.030481677	0.23235938	0.895656723
PAK1	0.042514832	0.22214981	0.8482675159999999
CARMIL3	0.017612397	0.092050899	0.8483034340000001
JKAMP	-0.023929177000000003	0.18254561	0.895733682
RBM8A	-0.024208395	0.18479273	0.895799365
RP11-495P10.10	-0.026702484	0.20386713	0.895817651
STX17-AS1	0.026967406	0.14107308	0.8484398129999999
ADSS2	-0.026395206	0.20165163	0.895884687
PTPN21	-0.012227858	0.093439323	0.895909142
MYH14	-0.014795703	0.11312821	0.895970136
PLCG2	0.048151832	0.25214486	0.8485887809999999
LCN2	-0.0062867023	0.048081791	0.895999296
ANGPT2	0.036488428	0.1911693	0.848666495
IL24	0.02943563	0.15435976	0.848803361
ST3GAL6-AS1	-0.015727063	0.12055002	0.896228083
NOC3L	0.025251011	0.13243666	0.8488269890000001
CYP4F35P	-0.014443255	0.11071958	0.896237517
CACNA2D4	0.021872038	0.11474332	0.848864367
HP	0.021795996	0.11441103	0.848951323
CAVIN1	0.024809819	0.13030932	0.849040881
LHFPL4	-0.018812467	0.14473746	0.8966112190000001
EEF1G	-0.041625093	0.32069701	0.89675422
COL6A6	-0.019538847	0.15068758	0.8968579090000001
KDM5C	-0.02449375	0.18891954	0.8968680790000001
RP11-342I1.3	-0.019092267	0.14737667	0.89695061
IL21R-AS1	0.025565752	0.13485254	0.8496744390000001
BUD31	0.031674588	0.16714127	0.849733315
CLIC2	0.02159859	0.11407880000000001	0.849872338
PPP3CA	0.055880935	0.29527752	0.8499362509999999
DDX18P5	-0.022642298	0.17547782	0.89735813
RP11-369E15.3	0.020652334	0.10930171	0.850172027
MIF4GD	-0.025397442000000003	0.19735773	0.8976309790000001
ZDHHC18	-0.03126589	0.24303672	0.8976630729999999
PSKH1	0.051525395	0.27290866	0.8502872690000001
SMARCD1	-0.024000645	0.18667309	0.897723443
ERMP1	-0.025610644	0.19923671	0.8977445340000001
DNAJC27-AS1	-0.0095157745	0.074037397	0.8977581490000001
C9orf163	0.030440546	0.16153326	0.8505641429999999
CMC4	-0.016914453	0.13189649	0.897984597
MBNL1	0.057471653	0.30507703	0.850613882
COG4	-0.023540695	0.18373352	0.898076561
CTD-2587M2.1	0.025179662	0.13369934	0.8506558679999999
CAPS2	0.025451105	0.13515731	0.850674064
POLDIP3	0.060063147	0.31912052	0.850746675
CASC3	0.050192309	0.26672677	0.850774788
RP11-562I5.4	0.020917282	0.11122239	0.850862213
ZNF512	0.03402296	0.18093831	0.8508864620000001
SPRYD3	-0.023503595	0.18392859	0.898343663
SMIM30	-0.022109086	0.17318417	0.898441959
GNA11	0.019791368	0.10552423	0.8512653370000001
ZC3H10	-0.020564509	0.16152037	0.8987140770000001
KAT7	0.037696566	0.2010971	0.851342362
RP11-91E8.2	0.023751045	0.12672409	0.8513668659999999
TAF15	0.045152386	0.24092231	0.851373582
EGLN1P1	-0.016244365	0.12793231	0.898984777
ANKRD44	0.037042859	0.19795979	0.851602117
FAHD2B	0.030515157	0.16311251	0.851635606
DELE1	-0.028487725	0.22453939999999997	0.8990674000000001
USP21	0.03785448	0.20235278	0.8516424340000001
DENND4A	0.039659854	0.21201768	0.851652251
ZNF132	-0.017136369	0.13510171	0.8990921890000001
TBPL1	-0.013597924	0.10730028	0.8991814020000001
ATXN7L3B	-0.039540908	0.31223371	0.89925178
RAB5B	-0.038278072	0.30250449	0.899332191
RP11-374F3.5	0.026784252	0.14352269	0.851996255
DNHD1	0.034958379	0.18739938	0.85205546
MECR	-0.016305181000000002	0.12907657	0.899502666
AC159540.1	-0.015594415	0.12356535	0.899596033
DOCK2	0.055406517	0.29745145	0.8522702659999999
AP004289.1	0.033591973	0.1803618	0.8522883609999999
PPP1R15B	-0.047979692	0.38079983	0.899759561
GCM1	-0.017661124	0.14021153	0.8997885109999999
AC026150.6	0.017131453999999997	0.092023525	0.8523541040000001
OSBPL10	0.016548181999999998	0.088895815	0.852362968
KRT23	0.01361277	0.073153884	0.8524166740000001
CH17-264B6.5	-0.021805521	0.17337222	0.899937057
LINC00476	0.027463967	0.14770013	0.8525263909999999
DZIP3	0.025192112000000003	0.13565992	0.852717388
LAMA1	0.025683043	0.13844111	0.852862013
GPATCH11	-0.01714036	0.13680523	0.900319016
MSR1	0.015441101	0.083299992	0.85297856
FCN1	0.032201105	0.17375971	0.85301591
ARPC2	0.051696342	0.27923777	0.853161726
ATP5MJ	-0.021200294	0.16983602	0.9006848390000001
RP11-727A23.5	-0.023483705	0.18813099	0.9006861620000001
RP11-104N10.1	-0.021935351	0.17581529	0.900735819
FCRL3	-0.011533476	0.092539577	0.900839275
ABCF1	-0.019646027	0.15768316	0.900871819
NME1	-0.019023678	0.15270633	0.900883621
NUDT5	0.035552072000000004	0.19270945	0.853670191
ZNF506	-0.024727522	0.19900016	0.901135385
MUC16	0.010474025	0.056792394	0.853716315
LRRC28	0.025955391	0.14076915	0.853750727
PDE2A	0.020245621	0.10981776	0.8537712270000001
IMPDH2	0.04133354	0.22422982	0.853787629
RABGGTA	-0.024890669	0.20053485	0.901244136
INAVA	-0.012190695	0.098280915	0.901309139
DCLRE1A	-0.021886109	0.17667162	0.901435104
CRMP1	-0.017190979	0.13884763	0.901489196
NPHP3	-0.017170008	0.13871779	0.901517131
OXCT1	0.023371425	0.12712862	0.854175708
CD86	0.029569936	0.16088379	0.8542101559999999
RP11-951I11.5	-0.024301346	0.19674535	0.901722782
RP11-517H2.6	-0.016194313000000002	0.13117831	0.901773506
ASB1	-0.018828613	0.15261081	0.901833675
SNRPD2	-0.022887205	0.18569818	0.901934356
MPHOSPH9	0.023855689	0.13007638	0.854523355
SLC39A9	0.03599358	0.19629349999999998	0.854547994
RNF26	-0.026517043	0.21534776	0.902024264
SNX29P1	0.020556003	0.11216903	0.8546318959999999
RESF1	-0.024604078	0.1999815	0.902106712
ERBIN	-0.019348738	0.15728952	0.902121162
MACROD2	-0.0097128784	0.079028826	0.902208668
C2	0.018485834	0.1009998	0.8548128859999999
H1-3	-0.017407186	0.14175317	0.902290772
MCAM	-0.0077525081	0.06330446299999999	0.902556332
RPS6KB1	-0.020136678	0.16472167	0.902728264
UNC50	-0.021725223	0.1780599	0.90291506
TGFBR3	-0.013664417	0.11199571	0.902916926
CNOT6L	0.033410562000000005	0.18344539	0.855519177
WDFY3-AS2	-0.014468333	0.11869653	0.903007917
COA3	-0.025320598	0.20777767	0.903031338
HSPG2	0.013619853	0.07481430900000001	0.855581424
EBF4	-0.011835671	0.097236616	0.903145033
SCIMP	-0.021436999	0.17614349	0.903159599
TMPRSS3	0.019719127	0.10842719	0.8557254879999999
LRRC8D	-0.022283453	0.18319755	0.903211636
NR2C2AP	0.032572716	0.17915411	0.8557656579999999
RP11-44F14.7	0.035319019	0.19428665	0.8557858690000001
CLECL1	-0.016920175	0.13940262	0.903417418
RP11-511H9.3	-0.017682732	0.14592597	0.903575987
GORAB	-0.015160025	0.12518813	0.903637841
MED15	-0.029232545	0.24159849	0.903718248
USP54	-0.01094332	0.0904713	0.903747844
CTTN	0.017758051	0.098057934	0.85632778
DDX17	-0.042176878	0.34914385	0.903873083
PWWP2B	-0.023635099	0.19565873	0.903875687
CCDC153	0.024314125	0.13440458	0.8564808290000001
NDUFS1	0.026622754	0.14716792	0.8564823840000001
DPH1	0.03525847	0.19496641	0.856526883
BMS1P4-AGAP5	-0.0057895638	0.047996488	0.904012554
KLHL33	0.025197929	0.1393971	0.8565897990000001
ARHGAP42P4	0.040321217	0.22354556	0.8568976540000001
AP1B1	-0.026858896	0.22355207	0.904391642
IFT46	0.031248947000000006	0.17327563	0.856920365
LAMB1	-0.018997673	0.15847499	0.904603876
LYPLA1	-0.020983804	0.17505415	0.904609968
CTD-2313J17.5	-0.017338964	0.14482032	0.904723172
CHAD	-0.016380369	0.13687521	0.904765687
CCDC200	0.034501941	0.19185249	0.8573180009999999
YWHAG	-0.035129435	0.29381779999999996	0.904854209
LNPEP	0.049782075	0.27700028	0.857410052
SLC23A1	-0.016330507	0.13697313	0.905121758
LINC01579	0.015464019	0.086199248	0.857661197
SMIM12	-0.017479812	0.14670029	0.905177948
RASL10A	0.023130925	0.12896987	0.8576982009999999
RP11-29G8.3	-0.0084878165	0.07124486299999999	0.905191713
C1orf52	0.026706812000000003	0.14901037	0.857795155
WWOX	-0.015072152	0.12674557	0.90536536
DMRTA2	0.023284156	0.12999997	0.8578885209999999
RP4-781K5.2	-0.0070790279000000015	0.059610068	0.905492905
TGM1	-0.013950354	0.11749789	0.905514317
COLGALT2	-0.0094235127	0.079419851	0.905573064
PLPPR2	0.035567605	0.19911178	0.858263436
ANP32A	-0.029528323	0.24936119	0.90576198
RP6-91H8.6	0.015495913	0.08698163699999999	0.858640112
GABPB1-IT1	0.050268138	0.28218652	0.8586507659999999
POLR2E	0.035285113	0.19821912	0.858750742
RBMS2	-0.0094880944	0.080562788	0.906271485
THOC1	-0.021012067	0.17857394	0.906356049
ZSCAN2	0.024784457000000003	0.13946607	0.85898712
TIMM8B	0.030169845	0.16988399	0.859080335
HCP5	-0.017727016	0.15122288	0.906705794
RP11-708J19.1	0.029567417	0.1667025	0.859256619
C1orf54	-0.017988783	0.15359439	0.906789515
TMX2	0.040485662	0.22835684	0.8593156270000001
SRRM3	-0.01452346	0.12406751	0.906835312
CBR3	0.023328338	0.13159947	0.8593340770000001
TIAL1	-0.024387852	0.20846722	0.90689428
POLN	0.019965945	0.11270701	0.85942723
PTGDS	-0.0072364328	0.061882439	0.906932404
IGLV1-51	-0.0080139132	0.068586544	0.907007333
PINK1-AS	0.034652229	0.19586587	0.859608569
FANCF	0.03708939	0.20975642	0.8596846859999999
TBX3	0.021321658	0.12061463	0.8597209440000001
FYCO1	-0.01775348	0.15253809	0.907369097
MITD1	-0.019835108	0.17050238	0.907411782
CERS2	0.045180699000000005	0.25684918	0.8604053540000001
DDX52	0.026575001	0.15115524	0.860476811
CHST11	0.035965396000000004	0.20461788	0.860511404
SELENOS	-0.016274265	0.14097241	0.908117292
TMEM128	0.034699234	0.19756151	0.8606142729999999
XPO7	-0.02172627	0.18839221	0.908210979
AP3D1	-0.026365692000000003	0.22879411	0.908279953
DANCR	0.01933895	0.11025248	0.8607961759999999
SNX24	-0.013364375	0.11604454	0.908336782
TEX41	0.019415705	0.11090556	0.861063913
RP5-1171I10.8	0.021520246	0.12296315	0.861104295
PDLIM1P4	-0.018191431	0.15845628	0.908623492
ONECUT3	0.026418824	0.15101989	0.861165362
ABCF3	-0.026628045	0.23227535	0.908753537
POMC	-0.012035428	0.10509914	0.90885259
CELF4	0.021145218	0.12112978	0.8614555779999999
ARGLU1	-0.038385183	0.33572361	0.908994706
SCART1	-0.0099332276	0.086959436	0.909079803
RASGRP4	0.061535624	0.35287197	0.861598167
FZD2	0.024133282	0.13853449	0.8617403640000001
TTC27	0.015494697	0.089024411	0.861861478
TGFB3	-0.013181743	0.1158531	0.909435234
SESTD1	-0.0099240546	0.087280555	0.90949616
SULT1A4	0.0088708533	0.051015005	0.8619894240000001
SH3BGRL3	-0.024767386	0.21800064	0.9095686
PHLPP2	-0.012799563	0.11278172	0.909665155
SDHAF1	-0.023158409	0.20411411	0.90969016
CENPUP2	-0.019822941	0.1749444	0.909807621
SMARCB1	0.043058968	0.24819776	0.862304196
CTD-2236F14.1	-0.018088205	0.15967971	0.909832906
CTC-273B12.13	0.021939715	0.12647605	0.862317716
LL0XNC01-7P3.1	-0.026742103	0.23619043	0.909876819
ENKUR	0.015090362	0.087060692	0.8624259940000001
MIIP	-0.022284174	0.19708633	0.909999319
RP11-1105G2.3	-0.01920149	0.17013821	0.910165683
WDR91	-0.015678665	0.1390464	0.910244688
HIF1AN	-0.020590002	0.18277398	0.910328472
TNRC18P1	-0.015988962	0.14209517	0.910431433
RP11-142L16.2	-0.021742553	0.19328711	0.910458808
TEN1-CDK3	0.018754451	0.10860614	0.862935497
RPL35	0.031334689	0.18149151	0.862960774
AC137932.5	-0.025985743	0.23111647	0.910500559
ZNF182	-0.024908928	0.22158656	0.910519565
NUP93	0.028927656	0.16758562	0.8629896979999999
RP3-508I15.18	0.020842398	0.12083697	0.863092302
LINC00632	0.015430513	0.089488181	0.863133873
ZBTB1	-0.018430483	0.16429762	0.910705291
ACOX1	-0.014218436	0.12675896	0.910711904
TLR4	-0.016297081	0.14531632	0.910727815
RP11-262H14.4	0.015268632	0.08860596300000001	0.8632204370000001
SSH3	0.019906956	0.11552817	0.863226739
BEX3	0.021564075	0.12517404	0.863258037
SBDS	0.02945574	0.17102478	0.8632909759999999
PMF1-BGLAP	0.012976424	0.075365074	0.8633302420000001
RNASEH1-AS1	-0.012082048	0.10816576	0.911084236
AC010886.2	0.023244253	0.13529873	0.863629998
BTBD9	0.028046392000000003	0.16327818	0.8636526940000001
RN7SL4P	0.01876985	0.10931418	0.863703838
UBAC2-AS1	0.029736683	0.17327164	0.863771968
CD8B	0.01087338	0.063361574	0.863780166
EIF3L	0.051104953	0.29782444	0.863791337
ERFE	0.018558766	0.10817584	0.8638173709999999
MYLK3	-0.0089901796	0.08083035200000001	0.911462021
KCND1	0.021088159	0.12302579	0.863934174
TPGS2	0.02372882	0.13843287	0.863935908
AC024560.3	-0.025871589	0.23276278	0.911519728
PI4K2B	-0.01911601	0.17198793	0.911521815
LILRA6	0.0087894393	0.051307087	0.8640144059999999
H2AC19	0.0078246627	0.045681618	0.864032903
P2RY8	0.02629359	0.17210482	0.878605326
RPL18P10	-0.019675264	0.17761083	0.911815149
PSMG3-AS1	-0.012251058	0.11062747	0.911843557
LAT	-0.025219289	0.22778544	0.911864526
PPP2R3B	-0.015506382	0.14013772	0.911915335
RP11-69H7.2	0.021109988	0.12356059	0.864378503
ALDH9A1	0.028416802	0.16637256	0.86441391
AKR1B1	0.036379712	0.21306166	0.864457046
FAM53A	-0.013260692	0.11997148	0.91200967
ARHGDIB	-0.030484536	0.27618879	0.912133599
PKD1	-0.016933413	0.15353666	0.91220231
RP11-574K11.8	-0.018988773	0.17220645	0.91221941
CDCP1	0.019465338	0.11425965	0.864761117
FAM210B	-0.012248497	0.11129071	0.912385048
KIF18B	0.019097652	0.11231	0.865009925
EMC1	0.029966625	0.17625089	0.865026865
GPI	0.035216541000000004	0.20714292	0.865036073
TTC21A	0.020545149	0.12086103	0.865052562
PPIE	0.023791639	0.14001762	0.86510836
H3C12	-0.0095722398	0.087309808	0.912720629
IGHD	-0.0060420635	0.055124741	0.912743008
DNM2	-0.041486811	0.37853782	0.9127506
LINC01882	0.020857056	0.12303774	0.86542392
SNRPB2	-0.016224648	0.14850421	0.913023162
WWC3	-0.026621769	0.24375135	0.913052404
FASLG	-0.015501127	0.14219306	0.913212784
YWHAE	-0.026727034	0.24526485	0.913246498
BCAP29	-0.014959512	0.1372846	0.913250444
PPFIA4	-0.0075036463	0.068934521	0.913341923
WRNIP1	0.041101949	0.24313086	0.8657893759999999
AFTPH	0.043161926	0.25536953	0.86581711
NBPF26	0.0077781807	0.046040958	0.865877707
ERI2	-0.01191358	0.10958987	0.913453892
RP11-381K20.2	0.025450241	0.15067004	0.8658987090000001
SPPL2A	0.030979875	0.18346523	0.865941252
CHMP7	-0.026110955	0.24041099	0.913533934
ADI1	0.034356938	0.20351688	0.8659754559999999
RP11-454P7.5	-0.015358897	0.14145138	0.913556855
TTN-AS1	0.02303422	0.13653944	0.8660667040000001
PBLD	0.027675052	0.16407466	0.866087617
GNG12-AS1	0.015267083999999997	0.090538951	0.866126191
CDHR1	0.016280957	0.096581502	0.8661672979999999
RP11-258F1.2	-0.018992982	0.17533507	0.913760526
SUMO1	0.034765946	0.20645725	0.86630827
SIRPG	-0.017287982	0.16020886	0.914089544
AC006128.2	0.013192359	0.07853170599999999	0.866627012
B4GALT5	0.024470409	0.14568299999999998	0.866640725
ANAPC10	-0.018782817	0.17438566	0.914248577
RP11-1250I15.3	-0.017822539	0.16553026	0.914279606
TTC31	-0.022455545	0.20859744	0.914294855
SNX16	0.020059898	0.11950765	0.8667317409999999
SOX17	0.023793872	0.14176081	0.866739066
MTND4P22	0.02048943	0.12207374	0.866739468
DOLPP1	0.029862531	0.17806203	0.86684652
RP11-53B2.3	0.031529261	0.18802722	0.86686542
AGPS	0.029716732000000006	0.17735578	0.866967838
LINC02328	-0.014544235	0.13555232	0.914575645
RP11-575A19.3	0.027081743	0.16174764	0.867064013
RNF126	0.048796847	0.29153238	0.8671045490000001
TVP23B	-0.01524812	0.14227929	0.914675383
LRRC8A	-0.020689569	0.19322676	0.914751765
CTD-2619J13.5	0.024875242	0.14874271	0.867217672
NPAS2	0.013144158	0.078612322	0.8672447740000001
TACR2	-0.018904837	0.17673839	0.914838175
AMZ2P1	-0.013253477	0.12391043	0.914842101
SLC16A1	0.014780814	0.088463826	0.867338478
NAT1	0.026609367	0.15933202	0.86739934
ADGRA1-AS1	0.02310385	0.13844894	0.867501165
POLR1A	-0.017147028	0.16095292	0.915179748
RP11-713M15.2	-0.016808724	0.15785911	0.915223496
RPL7P52	-0.017645723999999998	0.16607639999999999	0.915404844
ALOX12	0.020539357	0.12339932	0.867839475
RIMKLBP2	-0.018326442	0.17277648	0.915547941
EEA1	-0.0080266118	0.075694955	0.915572776
CKMT2-AS1	-0.013009431	0.12273468	0.915606532
PFKFB3	-0.012227638999999998	0.11540293	0.915638519
ADGRL2	-0.015436694	0.14574499	0.915670456
RP11-32P3.1	0.029296268	0.17638985	0.868121198
LY75-CD302	-0.003969607	0.037526896	0.91577791
MRPL40	0.029755615	0.17928649	0.868216648
RP11-218L14.4	0.027452906000000003	0.16546477	0.868258309
RP11-463I20.1	-0.0088390872	0.083666415	0.915883839
GAS2	0.019688758	0.11874458	0.868341921
GCLC	-0.011717122	0.11096827	0.915928997
NPRL2	0.035144241	0.21207244	0.8684123690000001
PPCDC	-0.016110033	0.15280564	0.916057177
PDE4B	-0.018383352	0.17478201	0.91625511
TMPO	0.033671259	0.20359604	0.86867628
OR52B5P	0.021374547	0.12931372	0.8687474829999999
TMED2	0.042751335	0.2586618	0.868757945
ARPC4	0.061670971	0.37323455	0.8687934070000001
CYB5R3	-0.018608188	0.17723329	0.916402759
RP11-166B2.3	-0.017914967	0.17064781	0.916411099
NEXMIF	0.024187735	0.14642538	0.86882936
FAM204A	0.018360688	0.11123539	0.8689289490000001
LINC01881	0.022998351	0.13934396	0.8689401409999999
LINC00484	-0.0090200944	0.08603889199999999	0.916525892
FXN	0.014908956	0.090374073	0.869001483
MED20	-0.020160887	0.19263272	0.916666851
DYNC2I1	-0.0074233501	0.07097271299999999	0.916718655
POU5F1P5	0.028154339	0.17098401	0.8692444309999999
RP11-567P19.3	0.027038118	0.16430637	0.869324297
BEX2	-0.016002013	0.15345435	0.916969169
CTXN2	-0.0042244626	0.040588472	0.917126491
CTD-2370N5.3	-0.012428478	0.11964477	0.917286916
FAXC	0.019141116	0.11670052	0.869749309
HBA1	0.0054522242	0.033257718	0.869812665
SMC3	-0.022251223	0.21465161	0.917458384
TFAP2E-AS1	-0.015359981000000003	0.14818747	0.917466063
MCPH1-AS1	-0.017801611999999998	0.17209779	0.917635397
PES1	-0.016086071	0.1556141	0.917688857
WDR86-AS1	-0.011639335	0.11262486	0.917709082
IPPK	0.021773151	0.13323637	0.870222831
SUMO2	0.027489262	0.16823324	0.870236819
RP5-1014D13.2	-0.024175901	0.23443371	0.917884736
RPS6KC1	-0.016064711000000002	0.15590292	0.917949511
ARL6IP6	-0.018673481	0.1812651	0.917969761
YARS1	-0.02586387	0.25123490000000004	0.918025747
RP11-97C16.1	0.029385455	0.18035603	0.8706063270000001
PRDX2P3	0.025826349	0.15857144	0.870654665
LIMS2	0.017931014	0.11010197	0.870663018
CHST13	-0.0067070868	0.065348596	0.918272874
AC074286.1	-0.011758248999999998	0.11464004	0.918327489
GAPDHP60	0.028657843	0.17606216	0.870731563
GPAT4	-0.015706984	0.15322119	0.918371018
HDGFL3	-0.015844408	0.15466918	0.918427515
CAPN15	0.033501731	0.20616212	0.870943549
SMARCC1	-0.019018292	0.18595643	0.918560659
SGIP1	-0.0095713576	0.093615241	0.918585569
CSNK2B	0.052875398	0.32571555	0.8710740379999999
LILRA1	-0.01647412	0.16138989999999998	0.91871644
ATAD2	-0.011548867	0.11320188	0.918761212
HSF4	-0.011818201	0.1159786	0.918856644
UNC93B1	-0.023671465	0.23249135	0.918922747
OLFM2	0.027147134	0.1676265	0.871377902
C1orf56	-0.017940046	0.17640506	0.919016801
ZNF91	-0.015931505	0.15697084	0.919179176
ZNF815P	-0.013982249	0.13780582	0.919202978
GPSM2	0.025958975	0.16061949	0.87163952
ZFAND2A-DT	-0.011874462	0.11710452	0.919252875
RP11-1212A22.9	-0.0026553925	0.026266567	0.919496143
LINC00504	-0.010864056	0.10748532	0.919511394
RP11-982M15.2	0.011529254	0.07152009	0.8719661329999999
LINC01569	0.022565265	0.14007575	0.872052523
HDDC2	-0.012686054	0.12590679	0.919763198
SV2C	-0.010116983	0.10051961	0.919851008
AKAP13	0.037385911	0.23247786	0.8722717109999999
RTN4R	0.023324998	0.14508247	0.87230661
TMEM44-AS1	-0.015409797	0.15341981	0.92001358
ZNF675	-0.014292528	0.14276817	0.920277067
DCAF4	0.019256487	0.12014797	0.87269838
PKD1P2	0.0041684028	0.026019257	0.87275238
SPRY2	0.021439068	0.13397245	0.8728930140000001
LINC02210	-0.013306106000000002	0.13333733	0.920528867
STXBP1	0.017658282	0.11040050000000001	0.872954817
TMEM191B	-0.0076828758	0.077143368	0.920688108
CD24	-0.007406535699999999	0.074381524	0.920701789
CEP350	0.024007208	0.15043126	0.873236963
CTB-157D17.2	0.027514806	0.17243368	0.873254093
RP11-407G23.8	0.038604845	0.24194649	0.873260418
EXOC3L2	0.021995115	0.13792971	0.873333925
OPRM1	0.01688787	0.10590771	0.873340022
PLEK2	-0.011253162	0.11341893	0.920985368
MYO15B	0.017249221000000002	0.10821687	0.8733899759999999
ARHGAP39	0.015091447	0.094795688	0.8735437359999999
RP11-731C17.2	-0.015942662	0.16108491	0.921181529
ARFGAP1	-0.026768689	0.27079612	0.921275776
TXNL4B	0.021594298	0.13580772	0.87369599
DOC2B	-0.0072173147	0.073053207	0.921320627
ATP6V0A2	-0.020499045	0.20752424	0.921333548
GLUD1	0.04177024	0.26283574	0.873762907
ZNF557	0.034959647	0.22003636	0.873794595
LRRC47	-0.022837664	0.23147177	0.921425783
PTMAP11	-0.014235555	0.14452581	0.921556351
CES1	0.0094715302	0.059680662	0.873934585
RP11-326N17.2	-0.013146115	0.13379604	0.921749632
C4A	0.0094671067	0.059754422	0.8741472109999999
IQCG	-0.015309551	0.15589909	0.921791876
FNIP2	0.023358411000000003	0.147493	0.874197585
MORF4L2	-0.01587988	0.16184994	0.921860812
RPSAP12	0.021778233	0.13760746	0.874281214
TUBB2A	-0.0022523201	0.022971865	0.92191474
RP11-6N17.2	0.022263427	0.14069975	0.874304744
C17orf113	0.024264682000000003	0.15334881	0.874306039
R3HDM4	0.024399636	0.15422405	0.874324102
RP5-940J5.9	-0.010511911	0.10727123	0.921956925
ZNF184	0.031557855	0.19948662	0.874334877
TNKS1BP1	-0.0095925257	0.097965825	0.922017814
WDR55	-0.032881787999999995	0.33589267	0.922036331
RAB19	-0.010316987	0.10539904	0.922043251
HSD11B1L	-0.014612071	0.14934063	0.922075884
DPPA4	0.017315194	0.10962182	0.8745250790000001
RP11-154J22.1	0.0068401684	0.043331523	0.874601704
TMEM183A	0.027417011	0.17370906	0.874620368
CORO7	-0.025246553	0.25870447	0.922278739
RASSF1-AS1	-0.015338142	0.15731853	0.922351006
FEZ2	-0.016806379	0.17239778	0.922359985
PPAN-P2RY11	-0.0048569947	0.049849018	0.922401221
CSMD2	-0.013688307	0.14060617	0.922466325
DDTL	0.030701338	0.19496445	0.874905147
RHBDD3	0.027199971	0.17276886	0.874933392
PCTP	0.021533005	0.13677483	0.874934682
CHRNB1	0.029611277	0.18809261	0.874938412
BMS1P2	-0.0085988365	0.088476013	0.922596344
UQCRHL	0.025889968	0.16449189	0.874966505
RP11-7O11.9	0.028503765	0.18120737	0.8750409090000001
RP11-20B24.5	0.019895576	0.12669558	0.875249432
ADRA2A	-0.010304474	0.10655192	0.922977324
NAA60	0.031001277	0.19772836	0.875444267
SMC6	-0.012668833	0.13118008	0.923082594
TOR3A	-0.016024488	0.16601345	0.92312281
NDUFC1	0.027926822	0.17824757	0.87553319
CES2	-0.017712398	0.1836816	0.923198505
ZNF280C	-0.016552763999999998	0.17189443	0.923304736
TBC1D19	-0.013639105	0.141732	0.923355906
SKI	0.031494344	0.20140202	0.875768667
DUBR	0.017654041999999998	0.11290351	0.875777758
SLC8B1	-0.023786694	0.24738573	0.923418959
U2AF1	0.008668740500000001	0.055457837	0.875818497
MEX3D	0.027726191	0.17737988	0.875820545
RP11-577H5.5	0.0050878456	0.032559053	0.87585562
UBAP1L	-0.017637012	0.18363883	0.923506622
EID1	0.034701584	0.22215977	0.875906159
DCTN3	0.032020578	0.20502057	0.8759209370000001
NDUFB11	0.03562884	0.22857676	0.8761650129999999
TM9SF3	-0.017387736	0.18176585	0.923809751
UBA6-AS1	-0.016490137	0.17261453	0.923911794
NENF	-0.017439016	0.18262071	0.923942351
RNASE2	-0.0063162616	0.0661533	0.923953409
SAG	0.012396543	0.079646973	0.876345412
FTO	-0.014193254	0.14878674	0.924021605
MKS1	0.023884163	0.15353813	0.876412491
RP5-1120P11.3	0.014536552	0.093448698	0.8764140779999999
NEURL4	0.022733035	0.14628941	0.87653924
CTC-344H19.4	-0.013953992	0.14667123	0.924224395
RP13-254B10.1	0.019570613	0.12603810000000001	0.876635623
ZNF717	0.021271207	0.13706291	0.8767005290000001
RPS14	-0.014660841	0.15435621	0.924349327
RBCK1	-0.024607549	0.25915454	0.924371071
CTD-2013N17.1	0.028996314	0.18689551	0.87673665
NDUFS2	0.034524865	0.22257085	0.8767592329999999
GCDH	0.025901528	0.16699287	0.876769439
RP11-681H18.2	-0.013999926	0.1475308	0.924417328
CAMKMT	0.025038095	0.16157208	0.876879863
C12orf75	0.020586784	0.13296177	0.876984792
FKBP14	-0.010449832	0.11046908	0.924655436
TMEM179	-0.012811266000000002	0.13554713	0.924718873
SFMBT1	-0.0098844748	0.10470478	0.924807762
PMPCB	0.036403018	0.23575181	0.877315745
LRRC37A4P	0.0033830096000000004	0.02193593	0.87746564
MRPL38	-0.021952748	0.23365213	0.925163892
HTATIP2	0.031004466	0.20128466	0.877614915
RASA2	0.025852988	0.16787494	0.877639708
NFIC	0.029711737	0.19306694	0.87772486
ATP6V0C	-0.016986482	0.18179628	0.925575223
RP1L1	0.01731164	0.11268426	0.877932837
SRSF6	0.034634332000000004	0.22551835	0.87797467
SLC45A4	-0.012842175	0.13767157	0.925698857
ECPAS	0.025370095	0.16560876	0.87827708
FAM32A	0.042975769	0.2805523	0.878285138
NLRC4	-0.015651342	0.16906837	0.926260549
CNEP1R1	-0.015746962	0.17016121	0.926286446
NRBF2P5	0.028922625	0.18940914	0.878666354
SIGLEC6	-0.0087055759	0.094136494	0.926336651
AK9	-0.015179967	0.16423565	0.926376571
RPS15	0.047342214	0.31017658	0.8787210129999999
CC2D2B	-0.008213354300000001	0.088916762	0.926421603
RNASE3	-0.005632679	0.061024987	0.926477266
BANF1	0.032529849	0.21346741	0.878911804
DTX4	-0.010345475	0.11223787	0.926577862
DHCR7	-0.012586577	0.13717771	0.926912058
CDIN1	0.016609274	0.10931314	0.8792632640000001
RP11-1228E12.2	-0.0068890048	0.075167787	0.926995815
S1PR4	0.047007992	0.30992527	0.879473737
OST4	0.027576066	0.18196115	0.879573133
DHTKD1	0.020649361	0.13625852	0.879576073
NUP160	-0.017318322	0.18962332	0.927248608
CNTROB	0.021489441	0.14190886	0.8796661170000001
PHF13	-0.014063052	0.15425765	0.927378988
TCEA1	-0.011449332	0.12574860000000002	0.927471627
RP11-281A20.3	0.016911175	0.11181896	0.879819253
LAMTOR3	-0.011244199	0.12357406	0.927517538
SHROOM2	0.014167913	0.093734706	0.879888673
RP11-212I21.4	-0.013571876	0.14929136	0.927583422
CHTF18	0.016916561	0.11204169	0.8800184390000001
PRXL2A	-0.010659924	0.11746659	0.927710596
RAB3A	0.021144804	0.14008241	0.8800492390000001
PALM2AKAP2	-0.0092474413	0.10200816	0.927785762
FAM20B	-0.0092439446	0.10219729	0.927946225
RP11-115J16.1	-0.0082827028	0.091660212	0.928016794
SOX13	0.016595205	0.11029067	0.880425885
LINC01422	0.0204483	0.13590744	0.8804340490000001
ALKBH2	-0.015248625	0.16916006	0.92819153
PCOLCE	0.024181473	0.16084568	0.880527077
RP11-503P21.4	0.017027128	0.11326667	0.880536388
ACER2	0.024061864	0.16018769	0.88062894
SLFN12	0.017569026	0.11709964	0.8807674440000001
JAZF1	-0.012021886	0.13392791	0.928492878
RNU1-4	-0.0022535133	0.025113259	0.928516596
RNU1-2	-0.0022535133	0.025113259	0.928516596
RNVU1-29	-0.0022535133	0.025113259	0.928516596
RNU1-27P	-0.0022535133	0.025113259	0.928516596
RN7SL3	0.0088128254	0.058784407	0.880859809
FPR2	-0.011160999	0.12446074	0.928563592
EIF2S2	0.038355083	0.25590893	0.880891265
CACNA1D	-0.0079661926	0.08900084	0.928696999
CCDC17	0.025795285	0.172426	0.881108808
FOXRED1	-0.0135255	0.15161747	0.928934463
STARD7-AS1	-0.01585926	0.17803577	0.929036945
CD2BP2	0.033257171	0.22286452	0.881405488
UBXN1	0.03811934	0.25547939	0.881420357
IGHMBP2	-0.0070832443	0.079609791	0.929119998
GNPAT	-0.013663215	0.15371281	0.929188798
SH3BGRL	0.031045927	0.20824169	0.8815158679999999
CYP26C1	-0.014351114	0.16162122	0.929262854
PIP4K2C	0.029957805	0.20113148	0.881626038
PARD3B	0.012197153	0.08192602	0.8816783340000001
ZNF284	0.026665447	0.1791658	0.88171696
FAM153B	0.012530969	0.084200079	0.881722795
GNPDA2	0.019740854	0.13268543	0.881757795
ZNF708	0.016540043	0.11125572	0.8818465109999999
PLCXD2	0.022869451	0.15384536	0.881858114
ALKBH3	-0.012583954	0.14240141	0.92960066
ABHD3	-0.016324647	0.18475609	0.929610003
RP11-96D1.10	0.024983377	0.16818877	0.8819437370000001
EIF3M	0.027288897000000003	0.1837686	0.881981363
LEAP2	-0.015862698999999997	0.17970582	0.929679497
PCED1A	0.029420418	0.19825374	0.882058817
NDUFA10	0.039828458	0.26840375	0.882064893
NUDCD3	0.027575527	0.18588659999999999	0.882099713
WDR37	0.038402477	0.25903612	0.8821742859999999
IL15RA	0.02097693	0.14150564	0.882182563
TXLNB	-0.0094284407	0.10710444	0.929870219
ZRSR2P1	-0.0055471725	0.063060045	0.929920936
AIM2	-0.0098916876	0.11246537	0.929931532
SFSWAP	0.034682843	0.23412076	0.882261553
MMRN1	-0.0069360739	0.078903951	0.929969595
FAAP24	0.016421646	0.11092281	0.8823366029999999
SAFB	0.033395851000000004	0.22576731	0.882434559
GMPPB	0.031348189	0.21238063	0.8826852690000001
ZNF296	0.030795522	0.20882635	0.882791221
NLRX1	0.024986751	0.16948935	0.882827358
PLEKHO2	-0.022945851	0.26338287	0.930593799
PEAR1	-0.0073571704000000016	0.08468458300000001	0.930786447
HAAO	-0.01345576	0.15494724	0.930815387
TNFAIP2	0.0259245	0.17648899	0.8832483659999999
ATAD2B	-0.018919331	0.21862893	0.931057486
ZNF146	0.029632729	0.20197196	0.883384996
MSX1	0.020420204	0.13920881	0.8834082409999999
PRDX1	0.032208956000000004	0.21962809	0.88343612
UTP14C	-0.0035841873	0.041479257	0.931158506
THAP7	-0.017884243	0.20697351	0.931159128
MAFK	-0.022281413	0.25819456	0.931247642
XXbac-B476C20.9	-0.0090693295	0.10511834	0.931263264
FERMT3	-0.013148312	0.15245808	0.93129123
L3HYPDH	0.026659394	0.18222182	0.8837126340000001
PEAK3	0.03257661	0.22275178	0.883756542
CTD-3126B10.5	0.01585574	0.10849746	0.8838409540000001
CCDC142	-0.019214868	0.22384184	0.931609817
MAGEF1	-0.014391705	0.16771068	0.931632529
SP100	0.03363535	0.23035949	0.883941055
TMEM126B	0.025679336	0.17587621	0.8839445490000001
RP3-508I15.21	-0.015568002	0.18153976	0.931678116
LINC00906	-0.0071095814	0.082952055	0.931716436
LBHD1	0.020891714	0.14327796	0.8840988759999999
SBF1	0.041961545	0.28796147	0.884172409
ZBTB20-AS1	-0.010802224	0.12634223	0.931881277
CCNJ	-0.018964006	0.22180955	0.931883593
TOR2A	-0.020253734	0.23744449	0.932040943
LIG3	0.023725182	0.16317148	0.8844241840000001
AP1S1	-0.012629918	0.14868266	0.932321786
MON1B	0.034498404	0.23782784	0.884695783
RP11-660L16.2	0.021564169	0.14868202	0.884712136
EXOSC2	-0.016028877	0.18916815	0.932490269
IFFO1	-0.020587652	0.24325648	0.932569723
SUGP2	-0.018526221	0.21931613	0.932697563
BTAF1	-0.01672789	0.19810697	0.932724596
OR52U1P	0.02216508	0.15325782	0.8850352920000001
SLC10A4	-0.012010783	0.14254528	0.932867071
TRMT1	0.019416686	0.13446918	0.885217664
GLRX3	-0.0090229828	0.10719178	0.932933322
WDR77	0.022654155	0.15694688	0.885258911
ODAD1	-0.0070806119	0.084180199	0.932983809
EIF2AK3	-0.013735296	0.16333355	0.932998931
LILRB5	-0.0064366542	0.076629081	0.933075235
CDC14B	0.015715596999999998	0.10906434	0.8854547559999999
RP11-800A3.4	-0.0065672408	0.078303888	0.93317769
RP11-134G8.7	-0.014885145	0.17757977	0.933214524
FAM174A	-0.01117246	0.13339047	0.933265992
RP11-768B22.2	-0.017901134	0.21399223	0.933348947
RP4-568C11.5	0.022773865	0.15830954	0.885642782
POLR2D	-0.014686917	0.1757297	0.933409714
ZPR1	0.016255501000000002	0.11306581	0.885710915
VAV3	0.022369026	0.15563837	0.88574715
RP11-51F16.1	-0.020727735	0.24820312	0.933461836
EWSR1	-0.026177596	0.31355317	0.9334811
SLC26A4-AS1	0.015574168	0.10841705	0.8858054320000001
OR2AT4	-0.0107472	0.12880218	0.933518749
RP11-553L6.5	-0.014127502	0.16934939999999998	0.933532553
NUDT4B	0.014496298	0.10101082	0.8859145420000001
KIAA2013	-0.022537481	0.27130595	0.933812257
ITGA9	0.012868049	0.089853595	0.8861522209999999
CPVL	0.01816305	0.12683107	0.886155899
KLRC4-KLRK1	0.012209184	0.085276658	0.88618367
ORAI2	0.020302871	0.14181718	0.8861909179999999
TADA2A	-0.010939648	0.13194183	0.933937615
TEN1	-0.012335938	0.14885792	0.933971089
LTK	0.011136925	0.07785325	0.88627939
RBM15	-0.029626458	0.35768755	0.934005107
METTL6	0.023011032	0.1609634	0.8863520770000001
TMEM203	0.036479603	0.25533318	0.886421221
CELF2	0.055488549000000005	0.38844384	0.886438811
STX3	0.034898139	0.24445554	0.886509623
SLC44A1	-0.011442388	0.13866601	0.934251659
MAP3K14	0.049330558	0.34631148	0.8867567709999999
POLE2	-0.00988897	0.12026163	0.934481257
SPCS2P4	0.019714871	0.13842583	0.886775504
GPD1L	-0.011522815	0.14032203	0.934570193
TENM1	0.012637309	0.08886053199999999	0.886938815
SLFN14	0.02091833	0.14713037	0.886970101
PLPP5	0.020748102	0.14596637	0.886995717
NPIPB14P	-0.0082137226	0.10030373	0.934751797
ZNF782	0.01240077	0.08739308800000001	0.8871904270000001
LYRM1	0.028503315	0.20088132	0.8871944940000001
USP38	0.037405942000000005	0.26375335	0.887249483
RP11-849H4.4	-0.013726415	0.16825820000000002	0.934997485
LTN1	-0.014984335	0.18371461	0.935010492
ZDHHC1	-0.01104201	0.13550629	0.935070953
DCTN2	0.02713013	0.19148863	0.887361278
WDR20	-0.019676042	0.24175551	0.935149566
LINC00865	-0.010047689	0.12358937	0.93522049
LY6G6F	0.014494201000000003	0.10244193	0.8875137890000001
MPRIP	0.025329257	0.17937423	0.887733324
KB-1995A5.6	0.011869961000000002	0.084078877	0.887759003
DENND2A	0.01835433	0.13001228	0.8877611190000001
RPL18A	-0.026033192	0.3221222	0.935603093
PLEKHB2	0.041620883	0.29523838	0.8879190690000001
SEPTIN4	-0.0085739231	0.10631551	0.935739636
ABCD3	-0.013886427	0.1723902	0.935814155
EPHA4	0.011009512	0.078216298	0.888090115
RP11-673E1.1	-0.0066653988	0.082907099	0.93593843
EPHA1	0.018150921	0.12912221	0.888236719
AC092066.1	0.013735871	0.097735791	0.888261036
CTD-2313J23.1	-0.013997578	0.17431822	0.936015558
FOLR2	-0.010978191000000002	0.13675092	0.936031667
KLHL36	-0.02081824	0.25968306	0.936119809
ROMO1	-0.013229112	0.16551321	0.936310676
NTMT1	-0.014936739	0.18714867	0.936402656
PDIA3	-0.011867353999999998	0.14869216	0.936403129
HOMEZ	-0.010694182	0.13399508	0.936404168
KIAA0100	-0.015944145	0.19984488	0.936426155
GARS1-DT	-0.016051476999999998	0.20155248	0.936540186
LILRB3	-0.0084052457	0.10555609	0.9365488999999999
RP11-134O15.3	0.024809001	0.17753069	0.888889777
LY9	-0.018479256	0.23249852	0.936665838
RELA	0.043087867	0.30852968	0.888960365
DHPS	-0.020214498	0.25465494	0.936746324
SLC35G2	0.023271531	0.16677193	0.889050769
CCDC91	-0.010216935	0.12906677	0.936921167
TTBK2	0.016012386	0.11498646	0.889277104
RP11-452D12.1	-0.010115737	0.12800989	0.937030097
DHX37	-0.017776992	0.22568061	0.937230898
RN7SL648P	-0.013110118	0.16668235	0.937324154
AJ006998.2	0.016343698	0.11775606	0.889641853
NPC1	-0.016313872	0.20774526	0.937423598
CEP83	0.016908325	0.12201895	0.889816877
RALBP1	0.02227537	0.16077917	0.8898365770000001
NETO2	-0.0074927725	0.095736447	0.937633283
RP11-298I3.3	0.024988429	0.18063673	0.8900033629999999
STAG3L5P	0.016104247	0.11653909	0.8901200990000001
RP1-80N2.2	-0.010096347	0.12973804	0.937986025
RNF10	-0.013273482	0.1706446	0.938015178
AC010547.9	0.013194673	0.095659932	0.890321101
SLC41A3	0.023443452000000004	0.17007584	0.890393758
ACTR1A	0.033136099	0.24043125	0.890410925
RP11-571F15.3	0.024897151	0.18065271	0.890412254
PAK2	0.02972177	0.21572929	0.890447251
UXT	0.027186677000000003	0.19747653	0.890528671
NEIL2	0.017991838	0.13081171	0.890631748
GRIN3A	-0.013947302	0.18044084	0.938403801
COMT	-0.01356821	0.17590191	0.938531538
EHMT1	-0.01577977	0.20457916	0.938533334
AMPH	-0.01090233	0.14148929	0.938595951
RP11-448G15.3	-0.01565371	0.20323366	0.938620512
CEP295	-0.012999231000000002	0.16901415	0.938708897
HYOU1	0.022461407000000003	0.16384886	0.8909903579999999
RP3-510L9.1	-0.012790223	0.16637006	0.938735889
AP006222.1	-0.0049444729	0.064353233	0.938771539
ARPIN	-0.0040353838	0.052524699999999994	0.93877553
RAB11FIP1	-0.015618602	0.20332605	0.938785677
TRIM62	0.032199572	0.23512941	0.891102643
PFKM	0.017693864	0.12925996	0.891148608
RAE1	0.032671731	0.23892613	0.8912606740000001
RTN1	-0.0086862316	0.11375349	0.939147893
MEG3	0.0062830536	0.046012458	0.8914131390000001
RORC	-0.005475999699999999	0.07173600200000001	0.939167526
DEPP1	-0.0076722595	0.10050785	0.939167939
BCAR3	-0.0079012594	0.10361046	0.9392280999999999
RRNAD1	0.023083564	0.16915917	0.8914846809999999
GOLT1B	0.008605605799999999	0.06306759	0.891492653
DOCK6	0.0099689497	0.073093945	0.8915440920000001
ACTG1P20	0.024177259	0.17733187	0.8915807490000001
NEMF	0.022824325	0.16742778	0.8915931140000001
TUBGCP5	0.019560798	0.14356777	0.891652838
BCKDK	0.03342999	0.24539006	0.8916653170000001
INPP4A	-0.019057394	0.25104801	0.939504838
LINC00355	0.016225086	0.11924660000000001	0.891798683
EFCAB14	0.046384902	0.34128479	0.891917787
PDCL3	0.022968582	0.16903186	0.891941054
ANKDD1A	-0.008282773299999999	0.10954364	0.939743233
TMX3	0.017791205	0.13103710000000002	0.8920286890000001
AGO4	0.02014034	0.14834793	0.892035062
PRKX	-0.011814472	0.15642538	0.93980988
RP11-405O10.2	-0.013947787	0.18489008	0.939881136
CNKSR3	0.0079440414	0.058624797	0.892238745
ZMIZ1	-0.013183683	0.17545948	0.940119934
CDON	-0.0099235106	0.13220447	0.940180555
PCNX3	-0.019640838	0.26189119	0.940232784
CCNH	-0.01529195	0.20401413	0.940265263
ATP2C2-AS1	-0.0095143114	0.12704636	0.940318436
COPE	-0.016275976	0.21741911	0.940341173
PRLHR	0.015097693999999997	0.11188201	0.892684151
GOT2	0.030099524	0.22308852	0.8927008409999999
STX17	-0.013190471	0.17655903	0.940461567
ZNF665	0.014970701	0.11102201	0.892762052
CEP72	0.019758595	0.14661775	0.892826716
PDLIM2	0.027562783	0.20475697	0.8929456459999999
ECI2	0.022046794	0.1638123	0.8929665809999999
USP8	-0.012454192	0.16765369	0.940798318
GPS1	0.037037161	0.27545913	0.8930690309999999
PPFIBP2	-0.007186735600000002	0.096961412	0.940930118
RP11-391L3.4	-0.013303427	0.17957084	0.940957948
LINC02709	-0.011663103	0.15743692	0.940960684
CTB-75G16.1	0.027452668	0.20444167	0.893207313
C3orf38	0.022618361	0.16858757	0.8933000440000001
ARL13B	-0.0088459878	0.11968502	0.941096357
NINL	0.011287154	0.084162394	0.89334136
ATP5F1E	0.015961384	0.11902288	0.893347777
GPRC5A	-0.0091951888	0.12493923	0.941345575
PINLYP	-0.0082755402	0.11280038	0.941530789
CLDN20	-0.012389872	0.16889431	0.941535358
YBX2P1	-0.010634406	0.1450206	0.941557968
SLC25A44	0.029369253	0.21999488	0.893825105
GGA3	-0.017277588	0.23630714	0.941729286
ZBTB22	-0.017652636	0.24174859	0.941804326
POLR3B	-0.013370752	0.18326754	0.941854511
ALDH3A2	0.021839344	0.16406047	0.894127173
YES1P1	0.021095256	0.15849419	0.894142724
HNRNPD	0.034493652	0.25924999	0.894179318
SEC63P1	-0.012751753	0.17508301	0.94195391
ESAM	-0.0076923715	0.10562043	0.941955722
ADCY7	0.03218562	0.24193941	0.894195097
OVCA2	0.024911934	0.18744071	0.89429477
LINC02188	0.019434775	0.14633728	0.8943719259999999
TLR9	0.018678747	0.14075114	0.8944513740000001
CTB-31N19.7	-0.011423174	0.15756615	0.942220411
FOXD4L4	-0.0087001973	0.12003385	0.942233492
MADD	-0.01370449	0.18919939	0.942270949
PLPPR3	0.019932185	0.15044829	0.8946271659999999
RP11-932O9.7	-0.0097221798	0.13458304	0.942425971
LEMD3	-0.012480173999999998	0.17284195	0.942452678
CTC-444N24.7	-0.012049639	0.16690011	0.942459829
RN7SL473P	0.02143216	0.16189208	0.894706087
ZFPM2	-0.0085300647	0.11845208	0.942606158
SLC16A8	0.016604894	0.1256281	0.8948725190000001
DCHS1	-0.0049768975	0.069426704	0.942866449
PKIA-AS1	-0.010470932	0.14625737	0.942940548
EEF2	0.040248251	0.30576805	0.8953034809999999
NUP43	0.023793677000000003	0.18076359	0.895304512
ARHGAP32	0.015676416000000002	0.11914556	0.895348045
HSPE1	0.021636291	0.16444772	0.895351393
RTL8C	-0.017729004	0.24868655	0.943180788
KLHL5	-0.008372233599999999	0.11760039	0.943259031
RELT	0.038602064	0.29386439	0.895516903
PTGS2	0.015392652	0.11719679	0.8955326459999999
RP3-466P17.3	0.022821383	0.17427627	0.895841682
RMND5B	0.034865797000000004	0.26639429	0.895896282
EPB41L5	0.013448688	0.10286289	0.8960043109999999
SH3D21	-0.007949147	0.11299856	0.943931306
BCAS2P2	-0.011857389	0.16896151	0.944066002
ADGRV1	-0.0076829563	0.10952331	0.944089081
ANKRD49	0.024342507000000003	0.18680762	0.8963490959999999
STAMBP	0.027425705	0.21062365	0.89642502
EXOSC6	-0.012452711000000002	0.17794582	0.944223318
CCDC65	-0.0098109658	0.14022101	0.944233248
UNKL	-0.013377758	0.19134418	0.944275614
COMMD10	0.022793839	0.17533610000000002	0.896591968
MIR646HG	0.015201413	0.11711898	0.896755083
ZNF8	0.031147993	0.24013523	0.896821835
CLUH	0.018095436	0.13957892	0.896874972
ADAMTS7	-0.0077453157	0.11156145	0.944664084
PLEKHA7	0.011490168	0.08866738199999999	0.896919055
WRAP73	-0.011611035	0.16736571	0.944704843
RP1-47A17.1	-0.011286414	0.16279591	0.944741943
ZBTB11-AS1	0.028319455	0.2187011	0.8969965740000001
NDUFB3	0.019386445	0.14972331	0.897002512
SLC41A1	-0.014938211000000003	0.21618576	0.944924691
MTMR2	0.027861917000000003	0.21565889	0.89722987
IFT52	0.013700788	0.10606072	0.897242257
TSPYL6	-0.01088212	0.15791967	0.945075692
NBEAL2	0.02650285	0.20537496	0.897347125
IPO5	-0.011152053	0.16211757	0.945170629
WHAMMP2	0.016416668	0.12730619	0.897419867
RAB1A	-0.019309352	0.28091259	0.945211988
ZBTB42	-0.0090582978	0.13189021	0.945257624
RP4-734G22.3	0.021480721	0.16674247	0.897521502
RP11-474P2.6	0.021193145	0.16466954	0.8976201229999999
BMP2K	-0.010696667	0.15624171	0.945431344
CDPF1	0.020329604	0.15825941	0.897812831
RPN1	-0.018842142	0.27614819	0.945614625
HNMT	0.014541726	0.11322273	0.8978308629999999
TTF2	-0.0071708672	0.10512291	0.94562885
SEL1L	0.026284136	0.20475742	0.897884252
FBXO8	-0.014066519	0.20668637	0.945753645
ARHGAP29	0.015732842	0.12274315	0.898034773
LINC02273	-0.0055581667000000005	0.08178745	0.945832143
AP1G2	0.028011419	0.21856009	0.898045434
AP3S1	-0.014242376	0.20991710000000002	0.945920526
TTYH2	-0.007959602	0.11747969	0.945995827
ICAM2	-0.016402654	0.24213816	0.946005469
ACIN1	0.049511866	0.38734607	0.898314535
NCLP1	0.02462632	0.1927323	0.8983529790000001
RP11-229D13.3	0.025440469	0.19918383	0.8983934690000001
HSPE1P18	-0.010177993	0.15076715	0.946190793
ATP11C	0.023432273	0.18350235	0.898416329
IFITM3	0.0059352105	0.046546699	0.89856175
SLC25A1	-0.0099360857	0.14817949	0.946551831
FAM83H	0.019155245	0.15061192	0.8988213429999999
MFSD5	-0.017176695	0.25759596	0.946849206
TTC14	-0.009579823	0.14384474	0.946914793
PAN3	0.040530684	0.31964332	0.899124457
REL	0.036045079	0.28451056	0.8992100670000001
SLC16A4	-0.010318259	0.15524898	0.947022804
AVL9	0.028904885	0.22834055	0.89929299
MRPL2	-0.010822137	0.16326408	0.947163334
GAPT	0.014121864	0.11164758	0.899372657
AC008132.13	0.014227975	0.11266286	0.899529336
AAGAB	0.018827707	0.14916621	0.899583481
SRP68	-0.011429699	0.17325276	0.947413936
ADAMTS10	0.012079713999999998	0.095779352	0.899662152
MKNK2	-0.016260351	0.24691567	0.94750736
RP11-73M18.8	0.022471565	0.17831823	0.8997419109999999
ZBTB12	0.027501658	0.21827987	0.8997631229999999
PIF1	-0.0074977224	0.11409168	0.947616583
LENG8	-0.017668694	0.26894983	0.947633706
UCK1	0.01988556	0.15804342	0.89989706
ATG14	-0.015667105	0.23910105	0.947769096
NIPSNAP3A	-0.012061617	0.18409163	0.947773394
UPK3A	0.014236275	0.11325634	0.899995047
MRPL16	-0.016502518	0.25200795	0.947801669
DPCD	0.019466162	0.15497077	0.900064493
GLRX	0.022637457000000003	0.18039617	0.900162923
PIK3R5	0.038044046	0.30320518	0.900174415
PLEKHH2	0.0099230455	0.079170648	0.9002816640000001
RP3-475N16.1	-0.011415907	0.17533996	0.948101627
GNAI2	-0.029946713	0.46034858	0.948145423
POLRMT	0.020722093	0.16559934	0.900442739
CHST7	-0.006613851800000001	0.10188648	0.948255531
PID1	-0.006065738	0.093627707	0.948357589
GADD45A	0.018432542	0.14751021	0.900582177
SRP72P2	-0.010918194	0.16866034	0.948398115
TMEM220	0.014666266	0.11738819	0.90059766
ACSF3	0.025860339	0.20707379	0.9006400170000001
ALKBH6	-0.01107165	0.17144692	0.948523159
FAM98A	0.015127072	0.12133515	0.900808489
MTRF1L	-0.0077173188	0.11986332	0.948677104
ASB7	0.019128051	0.153551	0.90088802
GOLGA1	0.022933647	0.18462519	0.901168216
ELOA3CP	-0.0049510206	0.077380573	0.948996787
MTMR9	-0.015166647	0.23730675	0.949053437
ENTPD4	0.02886249	0.23254889	0.901250287
YAF2	0.010656119	0.085891977	0.901289427
BMF	-0.0089062041	0.14016991	0.949350321
NLGN2	0.01350836	0.10922247	0.901595546
UGDH	0.013847552	0.1119886	0.901616153
IL31RA	-0.0053384522	0.084220685	0.949471451
SEMA6A-AS1	0.018709491	0.15143210000000001	0.90169617
EIF3H	0.032137071	0.26055442	0.901861824
KLRB1	-0.0064043804000000005	0.10154759	0.949725166
CTC-265F19.2	-0.0091962381	0.14596395	0.949776341
CLEC4D	-0.0066526531	0.10581739999999999	0.949883267
ZNF771	0.021427315	0.17425326	0.902158373
IDH3G	0.035329336	0.28805559	0.902410826
RP11-407G23.2	0.019232507	0.15681686	0.902414412
ADAM15	-0.0085881075	0.13763722	0.950259421
WDR76	-0.0097134175	0.15587128	0.950322936
USP49	0.020641191	0.16874329	0.90266782
MAP3K5	-0.018828844	0.30375182	0.950585123
SKAP2	-0.006563824300000001	0.10601196	0.950642214
TNXB	0.010714524	0.08782203699999999	0.902921452
NT5C3B	-0.0060955438	0.098726624	0.95078094
ADAM19	-0.0096842305	0.15730073	0.950921522
SARS1	0.036626138	0.30129959999999995	0.90327155
TGIF1	-0.0096013397	0.15672255	0.951161788
TRGV5	0.0078109148	0.064309927	0.903353226
ACHE	-0.006520495500000001	0.10676638	0.951313654
OR52P2P	-0.008451347	0.13848823	0.951350927
TTC7A	0.025456484	0.21011262	0.903591566
SLC38A2	-0.0096161921	0.15780018	0.951419954
GAS7	0.014993502	0.12385127	0.903667449
OSTF1	0.033513694	0.27686661	0.903678685
RP11-174G6.5	0.019118836	0.15803291	0.903731154
POR	0.020544107	0.16982782	0.90373898
AC004067.5	0.022165083	0.18323514	0.903742916
CTD-2015H6.3	0.026344687	0.21782925	0.903761383
EEF1B2	0.016774693	0.13872108	0.903775655
KIF16B	-0.0059536104	0.098282635	0.951708679
TRPM3	0.015245424	0.12635078	0.903985013
RP11-596C23.6	0.0073791161	0.061162405	0.903994207
LRRC26	0.01296067	0.10749348	0.904054564
NPFFR1	0.01685527	0.13993329999999998	0.904149206
RP11-383A19.1	0.005499351	0.045682701	0.904205194
IMPA1	-0.0084828345	0.14111486	0.952077688
FOXD3	0.016447463	0.13670018	0.904255636
SLED1	-0.007257770500000002	0.12104544	0.952200249
MAP7D3	-0.0069495094	0.11595717	0.952222038
RP11-295D4.3	0.02366062	0.19710386	0.904474528
ATP5MK	0.018770999	0.15646828	0.904533594
CRACR2B	0.0096604974	0.080563886	0.904577772
SNX29	0.018863143	0.15742792	0.904649203
NUCB1	0.019392732	0.16192601	0.904695056
ZFP36L2	0.027293743	0.22815755	0.904802917
ATP10A	-0.0082114056	0.13831249	0.952670483
NUGGC	0.012885239	0.1078298	0.904906389
SMURF2	0.021415362	0.17921896	0.904909049
ITPRID2	0.024398039	0.20451056	0.905061967
NUTM2B	0.0095072601	0.079694245	0.90506431
C2CD4A	-0.0079368003	0.13479358	0.953058563
SNX18	0.021600631	0.18154074	0.90531116
LPCAT4	-0.010989988	0.1869814	0.953142425
ABLIM1	0.020424011	0.1717015	0.905338367
ING5	0.016724039	0.14060906	0.905346839
PLCXD1	0.012109461	0.10184249	0.905375487
RP11-20I23.5	0.021419503	0.18029981	0.905458217
ZNF236	-0.0074847134	0.12799808	0.953381822
METTL21A	-0.010676579	0.18261168	0.953389128
SRXN1	0.0096622467	0.08147091299999999	0.905618111
RPS27	-0.0067760236	0.11608776	0.953465725
ENDOV	0.01808993	0.1526737	0.905705215
DYNC2I2	0.017542145	0.14815476	0.905771225
ZC3H15	0.018527674	0.15654782	0.905812943
PLPP1	-0.0078727668	0.13541653	0.953650812
PIK3CD-AS1	-0.012339919	0.21299981	0.953812844
EXOSC10	0.02606115	0.22069673	0.906023439
CTR9	-0.012569976	0.21719335	0.953860109
ZDHHC13	-0.0084383978	0.14604262	0.953935135
IKZF4	-0.0061862624	0.10713505	0.953965176
CH17-302M23.1	-0.0091868692	0.15926872	0.954013825
PLCG1	-0.010615902	0.18429855	0.95407746
GPS2	-0.013077907	0.22721739999999999	0.954113181
RP11-47L3.1	-0.0076315448	0.13268627	0.954145906
FAM66D	0.010352907	0.087978294	0.906348302
PHEX	0.011196289	0.095200596	0.906402448
RP11-817O13.8	0.018771366	0.15965718	0.906429696
PMM2	0.015877345	0.13507338	0.906450995
SIPA1L3	-0.009624761	0.16805447	0.954340248
C18orf21	-0.0090411606	0.15789288	0.954348464
SNX14	0.029627769	0.25238631	0.906574188
RP11-148O21.2	-0.007467489	0.13072087	0.954456696
RP11-342K2.2	0.020400518	0.17391603	0.906645162
ERBB2	-0.004611779	0.08092080000000001	0.954563559
LONRF3	0.017866833999999998	0.15260455	0.906820766
FKTN	-0.008897585999999999	0.15654384	0.95468589
FAM78B	-0.0070383502000000014	0.12386238	0.954696806
KIAA1958	-0.008221442399999999	0.1449223	0.95477163
USP50	-0.0085497335	0.15085427	0.954815077
ZC3HAV1	-0.011983271	0.21178491	0.954889283
RPL35A	-0.0084494541	0.14959849	0.954970032
DMRT2	0.015713754	0.13481093	0.907231055
RP11-531A24.5	-0.010702093	0.189966	0.95508471
UPB1	0.010674696	0.09162364	0.90727504
TRNT1	-0.010991225	0.19538056	0.955149553
RP11-135F9.4	0.018720169	0.16080141	0.907344737
IDH1	0.021385248	0.18375369	0.907374826
IRF2-DT	0.022947126	0.19722723	0.907399618
MTO1	0.019692468	0.16926026	0.907403078
MIAT	0.011205757	0.096466696	0.907547583
RPS2P45	0.016197658	0.13956781	0.907631643
CTDSPL	0.0095476168	0.08236772	0.907743587
GOLPH3	0.029114844	0.25119141	0.90774956
DPY30	0.020586826000000003	0.17784935	0.907870561
LINC01630	0.016404794	0.1418856	0.907977078
CTD-2619J13.8	-0.0075041514	0.13552481	0.95585394
ADGRG5	-0.006434499399999999	0.11645630000000001	0.955948378
PSMA3-AS1	-0.01448487	0.26247322	0.95600126
TTLL12	0.023929802000000003	0.20744862	0.908188608
RPL17	-0.0053228874	0.096724046	0.956124234
PDE4DIPP6	-0.010970114	0.19952037	0.956163471
ZNF154	0.008930724499999999	0.07759693200000001	0.908395981
KRBA2	0.017792717	0.15462619	0.90841339
NOMO3	-0.005290022199999999	0.096527533	0.956306182
HYI	-0.0060137273	0.1098104	0.956336929
CEACAM19	-0.0064442238	0.11786123	0.956407243
DNAJC7	0.031264537	0.27218205	0.908574223
SOCS7	-0.005953345400000001	0.10894217	0.956430756
CALHM2	-0.0097437671	0.17848345	0.956474445
AP3B2	-0.0044721889	0.08205047900000001	0.956543466
HACL1	0.019278303	0.16807004	0.908702829
RDH5	0.017060473	0.14889462	0.908800398
CAMTA1	0.018199447	0.15886257	0.908816176
CCDC28A	0.023769258	0.2075034	0.908825835
LINC02481	0.016817893	0.14685586	0.908848845
PYGM	-0.0069827935	0.12858946	0.956704626
RDH14	-0.011415237	0.21070844	0.956806175
DHRS1	-0.0088082437	0.16287901	0.956883487
PCNT	-0.007246713599999999	0.13427482	0.956970451
TVP23C-CDRT4	0.010603241	0.092868345	0.909122051
RNF222	0.019539541	0.17117154	0.909140415
RP11-704M14.1	0.0073940335	0.064829246	0.909217944
ITGA3	0.010995343	0.096418943	0.909231268
PPP4R2	0.012842435	0.11277483	0.909358372
SDF4	0.03323201	0.29191445	0.909386253
RPL15P3	-0.0092914412	0.17365202	0.957339384
DTD2	0.014570245	0.12819386	0.909531849
MTHFD1P1	-0.0075786378	0.14200685	0.957449291
MT-RNR2	0.0039090914	0.034426578	0.909618434
EEF2K	0.011279058	0.099339863	0.909625207
MALAT1	0.029712865	0.26228229999999997	0.909826745
PTPRS	0.0094909011	0.083820116	0.909871463
CTDSP2	0.030507053	0.26944946	0.909878953
HAX1	-0.013953852	0.26333717	0.957751643
FAM171A1	-0.0066575225	0.12581856	0.957811276
SMIM1	-0.0021902032	0.04139751	0.95781688
LLNLR-222A1.1	0.012264665	0.10860449	0.910109052
RP11-1275H24.1	-0.0098988588	0.18779804	0.957973417
CCNDBP1	-0.011092509	0.21081550000000002	0.958047487
RP11-274A11.3	0.020525541	0.18246648	0.910458013
TUBB4B	-0.013967827	0.26746135	0.958360884
SSTR4	-0.0071633068000000015	0.13717682	0.958364234
CFLAR	0.031499594	0.28024527	0.910528786
CELSR3	-0.0045813802	0.087777439	0.958385243
SLC44A4	-0.0035720001	0.068446584	0.958390388
SEC24D	-0.0092213259	0.17696984	0.958454049
POLR2J2	0.0084797035	0.07550738	0.910605766
BRWD3	-0.0075883448	0.14596827	0.958550044
ZNF818P	-0.0041229647	0.079353116	0.958573205
CATSPERG	-0.0071903373	0.13859045	0.958633169
TRIM41	0.019007825	0.16990712	0.910947509
MRPS34	0.024331501	0.21749528	0.910947873
RP11-240G22.5	0.017806854	0.1592656	0.910999692
GKAP1	0.015437291	0.13809117	0.911011941
CUTALP	-0.0024128324	0.046789655	0.958883518
RP11-234A1.1	0.022580462000000003	0.20214042	0.911078341
PDCL	-0.0066369667	0.12893059	0.958955688
GLB1	-0.013324875	0.25906766	0.958990019
TMEM30A	-0.016685679	0.32484477	0.959044884
MPHOSPH10	-0.0093864035	0.18296226	0.95909482
MROH7	0.011823656	0.10607488	0.911269886
SORD	-0.0049516889	0.096769844	0.959200494
ZNF461	-0.0059307242	0.11613637	0.959282432
CTD-2666L21.1	-0.0066745186	0.13070407	0.959283243
CLNK	0.0094823731	0.085233515	0.911439129
DHX16	-0.014164237	0.27830983	0.959420352
RP11-383G6.4	0.016575045	0.1492229	0.911578615
DIS3	0.018602781	0.16768624	0.911687794
CHIC2	0.02393486	0.21599945	0.911789439
SNORA79B	-0.006848315	0.13545153	0.959686926
RP11-325I22.3	0.018380325	0.16596979	0.91184082
FBXW5	0.038724502	0.34978445	0.911868881
STING1	-0.011587978999999998	0.2298474	0.959801001
CTC-523E23.11	-0.0086005309	0.17068154	0.959822209
TBCEL	0.012903336	0.11681392	0.912066297
NDUFA4	0.016374068999999998	0.14839157	0.912159018
MFSD14B	-0.0080533475	0.16066576	0.960032925
SGSM3	0.018102833	0.16430557	0.912290487
ADAM12	0.0072584386	0.065923244	0.912348722
ARL5B	-0.01077486	0.21654354	0.960324876
LRRN1	0.0085635259	0.077959207	0.912553401
SAT2	-0.0080307393	0.16190865	0.960450726
RP11-191L9.4	-0.0061867795	0.12475025	0.960456392
EHBP1	0.012299049	0.11213789	0.912686873
NAA80	0.015314146	0.13974305	0.912758245
WDR83	0.01844806	0.16847060000000003	0.912825447
TMEM185B	0.01995406	0.18232865	0.912875457
GFM1	-0.0092997536	0.18911724	0.960790039
MOAP1	0.028298189	0.25954958	0.913202145
AIRN	-0.010238836	0.20981265	0.961088528
PTPDC1	-0.008749721	0.17943565	0.961118367
NDUFAF5	0.013099315	0.12027848	0.913297185
MXD3	-0.0084628839	0.17381226	0.961176248
POU3F1	0.014874736	0.13676161	0.913411565
AC007292.3	-0.0097227058	0.20056601	0.96134632
EIPR1	0.020024142	0.18426404	0.913485354
ORAI1	-0.00967519	0.2000433	0.961434648
CTD-2252P21.1	0.017525638	0.16172433	0.913726078
FAM230B	0.012131196	0.11200061	0.913768658
FAM177A1	0.01505863	0.13929772	0.913934986
BRD7	0.02363329	0.21926533	0.914188715
BHLHE23	0.016063049	0.14922439	0.91430005
RP4-576H24.2	-0.0074591202000000014	0.15731302	0.962191336
NADSYN1	0.028850928	0.26821451	0.914361098
OLR1	0.010655087	0.099113421	0.914410775
GPC4	-0.0052193503	0.11037058	0.962292097
ST3GAL4	0.014719246	0.13699902	0.914461099
CASP5	0.010675676	0.099399058	0.914491504
DBI	0.017598407	0.16388078	0.914504804
PARGP1	0.017356451999999998	0.16171256	0.914549526
BRF1	-0.010180601	0.2160476	0.962425401
IFITM10	0.012866957	0.11991498	0.914572023
AC008697.1	0.012965704	0.1208761	0.91460077
RP4-669P10.21	-0.0094724683	0.20135378	0.962487647
ZNF800	-0.0076033377000000015	0.16177087	0.962522105
RGP1	0.024413591	0.22783486	0.914687734
N4BP2L1	0.021473959	0.20053763	0.914745491
RP11-190A12.9	-0.0062877141	0.1344289	0.962703084
B3GNT5	0.01287023	0.12044833	0.91492731
FBXO21	-0.0050723239	0.10916454	0.962948972
ZNF438	-0.0074524641	0.16124019	0.963144433
RNPC3	-0.007904603	0.17113297	0.963168188
ZNF687	-0.010314766	0.22419249	0.963312659
NPAP1P4	-0.0054772515	0.11908904	0.963325103
FADS2	0.0040035683	0.03773365	0.915523744
ZNF502	0.012592687	0.11872910000000002	0.915554202
GSTO1	0.021993293	0.20758513	0.915644655
RP11-10L12.2	-0.007765378199999998	0.16988261	0.96355033
STBD1	0.013866744	0.13097326	0.91570311
GNB1L	0.010637568	0.10053982	0.915758708
CPNE8	0.011939135	0.11297365	0.915856932
KCND3	-0.0058537299	0.12879089	0.963756581
METTL17	0.020084952	0.19025369	0.915945284
RP11-231C14.9	0.007303399999999999	0.069204037	0.915973057
MIR4280HG	-0.0063506772	0.14071008	0.964010276
WDR82	-0.017559181	0.38977276	0.964076636
SS18	-0.007978843499999999	0.17717494	0.964089455
ACVR1C	-0.0047162883	0.10481006	0.96411756
STX2	-0.0039137223	0.08704252900000001	0.964145529
RGPD6	-0.0034020044	0.075688323	0.96415811
POC1B	-0.0055713634	0.12396744	0.964162411
FASTKD5	-0.011592284	0.25879084	0.964280446
DISP1	-0.0049190825	0.10997667	0.964332731
FLJ16779	0.01461167	0.13928079	0.916469884
PDPK2P	-0.0058895763	0.13206152	0.964437283
TBCEL-TECTA	0.010915571	0.10433507	0.91669809
ZNF473	0.019170514	0.18341156	0.916776234
RP5-973N23.5	0.011195674	0.10715247	0.916806592
TUBA1B	-0.010641626	0.24043662	0.964706335
SLC7A7	0.017762396	0.17012157	0.916864953
MIA3	-0.0074482520999999986	0.16863893	0.964780233
RACGAP1	-0.0043125421	0.097729383	0.964811691
MID1IP1	-0.0082574356	0.18831973	0.96503437
ZNF431	-0.0036193662	0.083129011	0.965280469
SLC30A1	0.023743653	0.22893320000000003	0.917416893
TPTEP2	-0.008084821800000001	0.18603117	0.965343941
CTD-2083E4.4	0.016673938	0.16091183	0.917490481
PPP5C	0.013756767	0.13277838	0.917502068
ZNF514	0.012712138	0.12283344	0.917594199
C19orf47	-0.006629984300000001	0.15328891	0.965509656
AEBP2	0.017619406	0.17050554	0.917716854
TAP1	-0.0097367767	0.22685716	0.965773654
PPT2	0.011965056000000002	0.11611258	0.917946353
LINC02068	0.010394647	0.10092912	0.917991937
RP5-1142A6.10	0.015747348	0.15309354	0.91809399
PPP1R18	0.028996279	0.28211422	0.918156596
PINK1	-0.0083502736	0.19700524	0.966199429
TAB1	0.019247097	0.18768957	0.91834271
NANS	-0.0083814387	0.19813562	0.966266791
SDR39U1	-0.0085526136	0.20314188	0.966426066
SCRIB	-0.0059394797	0.14127644	0.966473989
GMFG	0.02012479	0.19689591	0.918610284
ILF3-DT	-0.0081530343	0.19457457	0.966585323
RP11-428L9.2	-0.004503463	0.10766603	0.966644117
RP11-70L8.4	0.020494237	0.20094568	0.918785943
RGMB	0.0098864087	0.097073707	0.918900679
FUT10	0.008168513	0.080219036	0.918913962
POU5F1P3	-0.0069931186	0.16862724	0.96692881
CLPTM1	-0.01286319	0.31057905	0.966971906
SLC7A8	-0.0030121209000000004	0.072933813	0.967065492
SNORA7B	-0.0052145193	0.12657339	0.967146612
LAMTOR1	-0.011366621	0.2760473	0.967163541
ZNF667-AS1	-0.0040092019	0.097479819	0.967201654
BAIAP2-DT	-0.0052021312	0.12739843	0.967436753
HYMAI	-0.006275994799999999	0.15373079	0.96744391
GABRB3	0.011014315	0.10909635	0.919602876
C1orf74	-0.0091707694	0.22503535	0.9675013000000001
FAM243B	-0.0052509759	0.12892875	0.967521097
B4GALT6	-0.0040942749	0.10088841	0.96763708
RPGR	0.011318892	0.11238694	0.919798056
SREK1IP1	0.011070988	0.10996381	0.919825925
DNAJB1	0.026640371	0.26465127	0.919838863
TM2D2	-0.0053346367	0.13195798	0.967760964
MRPS27	-0.0061208364	0.15183873	0.967852905
AGER	-0.0062786203	0.15615798	0.96793626
DIXDC1	0.008742691	0.087110535	0.920076151
IFT172	0.01203038	0.11988599	0.920087806
C15orf39	-0.0083358149	0.20786501	0.968019781
NPTN-IT1	0.023009409	0.22972807	0.920237954
ZNF420	0.0097189419	0.097111329	0.920300585
CDK7	0.012502563	0.12502159	0.920361845
RGS19	-0.010127899	0.25490458	0.968314643
APOL4	-0.0039149096000000005	0.098674005	0.968360019
IWS1	-0.0075058316	0.18949543	0.968412324
DNAJC16	-0.0046054162	0.1167765	0.968549176
MRTFA	0.027352791	0.27469767	0.920702403
HCG27	-0.0066334027	0.16893667	0.968686471
PGM5P2	-0.0060830344	0.15499927	0.968702452
SLAIN1	-0.0055405274	0.14121978	0.968712179
H3C15	-0.0011458195	0.029237228	0.968746403
GMFB	-0.0061220962	0.15656296	0.968816014
GPR132	-0.0056725634	0.14507819	0.968818448
TMX4	0.017313026000000002	0.17445717	0.920968119
PRPF38B	-0.011977337	0.30700702	0.96888764
TATDN1P1	0.016829577	0.16962508	0.920986437
DTYMK	0.017981938	0.18130815	0.921016168
SPDYE1	-0.007114319	0.18292986	0.968985097
RPS10P5	0.016419813999999998	0.16570348	0.92108548
SF3A2	-0.011398045	0.29424463	0.969108117
PPP1CA	0.036923426	0.37318892	0.921205536
AC009404.2	-0.0061316071	0.15845947	0.969141208
NTAQ1	-0.0037032901	0.09578099999999999	0.969165896
ZNF75CP	0.015754969	0.15957587	0.921372261
PTPN1	-0.0098570895	0.25693045	0.969404486
KPTN	0.012386047	0.12570692	0.921530324
RP11-177C12.5	-0.0061556198	0.16103477	0.969515608
PGM2	-0.0076333656000000015	0.19993426	0.969552299
TMEM214	0.017177087	0.17490118	0.921785073
FANCC	-0.0055533456000000005	0.14621299	0.969710264
H3C2	0.0078668434	0.080156663	0.921838173
RP11-1055B8.4	-0.005392022099999999	0.14233249	0.969788317
SELENOF	0.02453493	0.25024206	0.921916417
LINC00680	0.0076001137	0.077517618	0.921917284
RP11-236P2.2	0.022336226	0.22784526	0.921926224
KPNA2	0.017989637	0.18377507	0.922039749
CD3D	-0.0054328902	0.14426344	0.969966693
CYP20A1	0.011424692	0.11675933	0.92207247
XBP1P1	-0.0068798966	0.18280173	0.96998556
NUP155	0.013405723	0.13703661	0.922090228
ATP13A1	-0.0073274428	0.19524329	0.97007008
LIMK1	-0.0052351716	0.13949802	0.970071005
FSD1L	0.011531183	0.11816434	0.922280656
ADAM29	0.0082224615	0.084418696	0.922427544
RP11-426C22.12	-0.0050294897	0.13584414	0.970473297
APCDD1L	-0.0053449179	0.14483643	0.970569622
PKD1P3	0.0072027589	0.074250571	0.92274102
PLEKHB1	-0.0062478796	0.17076377	0.970820947
C11orf68	0.026258369	0.27159972	0.922999619
NSUN5P1	0.015528123	0.1606535	0.923018998
MYT1L	-0.0042499741	0.11712442	0.971061588
RP11-572B2.1	-0.0033522607	0.092532655	0.971107911
HSPB11	0.018703522	0.19397258	0.923203559
RP6-109B7.5	-0.0058636614	0.1619537	0.97112551
ACTG1P3	0.018256981	0.18940769	0.923230298
VPS33A	0.020660525	0.21463794	0.92333534
GPR22	-0.0051045463	0.14164673	0.971259933
CIDECP1	0.018763641	0.19607935	0.923782719
TMEM117	0.01113392	0.11641974	0.923828862
DAB2	0.010588049	0.11074856	0.923853966
RBM6	0.017025186	0.17809184	0.923859212
GZMH	0.0072421593	0.075836692	0.923939426
ZNF580	-0.0086693377	0.24591775	0.971885053
MYBL2	0.010389328	0.10886158	0.923987578
B3GAT1	0.0064252969	0.06736982700000001	0.924037302
LONRF2P3	-0.003865158	0.10995439	0.971965266
KANSL3	0.018777269	0.1969837	0.924076638
CD9	-0.0024168612	0.069299548	0.972185935
CDCA7	-0.0043446514	0.12460528	0.972192518
NAIPP4	0.0051474484	0.054145863	0.924281226
ATP6V0A1	-0.0066377336	0.19076388	0.972249729
CTA-941F9.10	0.022416013	0.23608449	0.924374305
DARS1	-0.0051138767	0.14728842	0.972309832
CRKL	-0.0092372155	0.26741747	0.972451616
ACER3	-0.005861236800000001	0.16973157	0.97245952
RP13-122B23.13	0.010476102	0.11059174	0.924550122
BMP1	-0.0038807518	0.11242945	0.972471615
DNAJC30	0.021267347	0.22454044	0.92456022
PTGES2	0.024070067	0.25427719	0.924603303
MEGF11	-0.0055879175	0.1624119	0.972560408
PPP1R21	0.016522679	0.17477089	0.924699914
KLHDC2	0.019638272	0.20782711	0.924736263
TF	-0.0021808078	0.063765158	0.972724012
ZNF12	0.0095331252	0.10124076	0.924998643
BAG6	0.016932547	0.1800807	0.925106146
USP45	0.011206947	0.11920435	0.92511644
CTD-2561B21.5	0.016392015	0.17453986	0.925195059
CD69	-0.0046358857	0.13820492	0.973247832
ADGRF1	0.011975632	0.12796251	0.925455996
RP11-767N6.2	0.016491133	0.17625539999999998	0.925474414
TRPC4AP	0.035472682	0.38022689	0.925689153
SSX2IP	0.009738614	0.10449581	0.925766389
DPP8	0.01475068	0.15834948	0.925800952
TBC1D2	0.01868561	0.20116092	0.926010492
ARC	0.010449089	0.11261314	0.926091026
DYNLL1	0.018258846	0.19688792	0.926130909
TRAFD1	-0.007317999499999998	0.22639070000000003	0.974219617
LINC01270	-0.0024010627	0.07468235200000001	0.97435859
RELCH	0.020166088	0.21865355	0.926535008
CROCCP1	0.012461995	0.1355424	0.926762831
FANCB	0.011887923	0.12930272	0.926765197
GPR26	0.012808132	0.13933354	0.926776672
ALDOA	-0.010137501	0.32060068	0.974781148
CKLF-CMTM1	0.015590603	0.17018588	0.927026879
ATP5MG	-0.0057035801	0.18203218	0.975010388
TIMP2	-0.0085889117	0.27414044	0.975012364
NTHL1	0.014445513	0.1578479	0.927101437
RADX	-0.0034869123	0.11161508	0.975083977
SPDYE10P	0.012273068	0.13432878	0.927220206
SHB	0.011891995	0.13018753	0.9272367
CTD-2643I7.4	-0.0021351803	0.06890774	0.975286842
TRUB1	-0.0036801865	0.11960094	0.975458682
PRH1-PRR4	-0.0036807574	0.11964927	0.975464786
RP11-111A21.1	0.01322534	0.14541012	0.92754899
LINC01567	0.013272999	0.14614068	0.92765111
CCDC162P	0.011868405	0.13083937	0.927741431
CRTC3	0.017919405	0.19755283	0.927743691
GAL3ST4	0.014166988	0.15629963	0.927796889
PHF10	0.018774915	0.20719426	0.927816667
IFT80	-0.0035566649	0.11706755	0.975769029
LA16c-431H6.7	-0.0056070289	0.1851805	0.97585082
CACNA1I	-0.0037596513	0.12454005	0.975922923
MUC5B	0.0063575206	0.070346177	0.928007527
LAG3	-0.0028313682	0.094070923	0.975994731
SLC7A6OS	-0.0054993855000000005	0.18282018	0.976008591
MAN1B1	-0.0068618933	0.22874345	0.976074481
PPP2CB	0.012217342	0.13546794	0.928157329
LIPE	-0.0048105686	0.16071253	0.976126668
BTN2A2	0.014117713	0.15695398	0.928346504
MAP4K5	0.017157413	0.19082112	0.928373917
RP11-264B17.2	-0.0047445671	0.15985269	0.976327502
SLC22A1	0.0099190181	0.11043837	0.928452281
DSTNP1	0.014484314	0.16158881	0.928593774
RP11-319G6.1	-0.0035029468	0.11953124	0.976626639
RNF138	-0.0038747894	0.13239467	0.97665753
SNAPC4	0.017695538	0.19793159	0.92878014
COQ5	0.014290857	0.15988104	0.928794423
CCDC177	0.011550828	0.12929859	0.928833984
AF011889.5	0.010053577	0.11254398	0.928837411
CKAP5	-0.0031981287	0.10984211	0.976778144
PGM1	-0.0049205385	0.16951589	0.976848857
MPIG6B	-0.0021480959	0.074122432	0.976886037
PARP3	-0.0039600815	0.13673756	0.976901339
GAR1	-0.005092589000000001	0.17585547	0.976903123
GMCL1	0.013461282	0.15099313	0.928979301
SDR42E1	0.0082000813	0.092162678	0.92912043
AHCTF1	0.015076883	0.1697342	0.929237675
RP11-98J23.1	0.0048117267	0.054170356	0.929238153
TMEM267	-0.0030064117	0.10556447	0.977285499
FAM214B	0.016464713	0.18571939	0.92937491
CEP104	0.012267768	0.13845157	0.929412081
SCN4A	-0.0027669691	0.099031926	0.977715454
STRN4	-0.007215035	0.25904581	0.97778548
FER1L4	0.0093108946	0.10582369	0.929906268
C11orf49	0.015531098	0.17676798	0.930004391
KDSR	0.010099424	0.11494953	0.930005861
VGLL3	0.012676301	0.14430417	0.930018034
EDARADD	-0.0026905999	0.097568969	0.978005526
CHCHD6	0.014381397	0.16386422	0.930081774
RFESD	0.010239213	0.11669013	0.930095338
LINC00461	0.011851213	0.13517006	0.930151533
ANKRA2	-0.0042264601	0.15399358	0.978109743
PIK3CB	0.014191088	0.16190898	0.93017359
CTD-2651B20.1	-0.0044812311	0.16330589	0.978113708
ATXN10	-0.0042435646	0.1548825	0.978147288
PTMAP12	-0.00254351	0.092915698	0.978166602
PTPRF	-0.0023274485	0.08543049	0.978270753
DBN1	-0.0028318441	0.10412850000000001	0.978309108
GPX2	0.013738878	0.15727202	0.930404941
EED	-0.0056880654	0.20988314	0.97838451
WWC2-AS2	0.012207213	0.1399908	0.930529946
KRT18P15	-0.0031841687	0.11818212	0.978510666
ERP44	0.026163221	0.30046948	0.930629783
ST3GAL3	0.015279668	0.17574666	0.9307354999999999
AC009133.17	0.015555624	0.178991	0.930762632
PPME1	-0.0046410526	0.17398158	0.978723855
EIF3J-DT	-0.0030875273	0.11620441	0.978808177
TMEM198B	0.014303261	0.16483529	0.930869316
FTSJ3	0.013125461	0.15142256	0.930942455
CTD-3154N5.2	0.0076685348	0.088695831	0.931119052
RP11-326C3.2	0.011056372	0.12795801	0.931160813
CCDC50	0.0090274071	0.10447774	0.931161744
AASDHPPT	0.017351265	0.20084283	0.931171932
FAM30A	0.005203532800000001	0.060256815	0.931200808
DVL1	0.016354263	0.18951882	0.931250329
HVCN1	0.014521652	0.16829197	0.931254431
RPL23AP1	0.012503484	0.14514525	0.931368724
GFER	-0.0027634207	0.10696907	0.979395044
IFT20	0.015641046999999998	0.181975	0.931522111
LCMT1	-0.004149052	0.16156433	0.979517315
RP11-265N6.1	0.010227038	0.11916915	0.931627113
C13orf46	0.0098554402	0.11487807	0.931650213
CTSF	-0.0037566908	0.14788583	0.979738882
TIPARP	0.014746911	0.17234416	0.931828076
C19orf48	-0.0039232936	0.15514614	0.979830516
MSL3	0.017611426	0.20613704	0.931932288
EXOC2	-0.0053767079	0.21426434	0.979985157
POP1	-0.0029234381	0.11742257	0.980142312
IPO5P1	0.0083581144	0.098242446	0.932217709
LOXL1-AS1	0.011010065	0.12946463	0.932244234
MICU3	0.0065677942	0.077232592	0.932247319
U2AF1L5	-0.0014335369	0.057976576	0.980278348
ABC7-42404400C24.1	0.010879946	0.12813239999999998	0.932348586
C9orf72	-0.0035988718	0.14593029	0.980329829
CTD-2012K14.5	-0.0048171946000000005	0.19607881	0.980404738
C14orf28	0.011948418999999998	0.14108536	0.932525393
RPS21	0.012902355	0.15242281	0.932557853
CH507-513H4.1	0.005601628000000001	0.06617686	0.932559546
MTR	0.016825661000000002	0.19895322	0.932619461
ZNF524	-0.005976386899999999	0.24553318	0.980585917
HEMK1	-0.00456118	0.1880759	0.980656604
MRPS26	-0.0051428487	0.21229811	0.980678253
PGAM2	-0.0014556888	0.060307797	0.980747632
CHMP1B	-0.0066911399	0.27736965	0.980758883
BORCS6	0.017691633000000002	0.20995798	0.932864443
ALG6	0.013977425	0.1659611	0.93289754
ZMYND10	-0.0035423221	0.14768924	0.980869391
NDUFA13	-0.005815803299999999	0.24277323	0.980892731
TRANK1	-0.0039785088	0.16670703	0.980964845
GPSM3	0.025386273	0.30208909999999994	0.93304489
TULP4	0.012089619	0.14406222	0.933137323
RP11-585P4.5	0.016189918	0.19328107	0.933261189
ANKUB1	0.011709375	0.13980529	0.933268121
P2RY12	0.0084914322	0.10148886	0.933336693
RPS3AP38	-0.0041292963	0.17615887	0.981303384
RBMXL1	-0.0047759381	0.2041421	0.981339738
NXF1	-0.005745804300000001	0.24601142	0.981371096
LINC01465	0.016677842	0.19981659	0.933497943
RP11-486N10.1	0.013232823	0.15867715	0.933554478
GLOD4	0.013247272	0.15922979999999998	0.933712429
NPM1P29	0.014590235	0.17560498	0.933800181
CBX3	-0.0053437364	0.23485966	0.981851933
NUAK2	0.019829446	0.23940454	0.934004758
XPC-AS1	-0.00349591	0.15528864	0.982043773
RP11-588H23.3	0.0065159047	0.0787743	0.934093851
RP3-455J7.4	0.014304579	0.17333616	0.934245732
MRPL19	0.01056414	0.12808073	0.9342813
RP11-582E3.6	0.014073206	0.17116872	0.934489582
PILRB	-0.0033103531	0.15066531	0.982475028
RAB33B	-0.0027408622	0.12515641	0.982532505
RP11-811I7.2	-0.0035790646	0.16488770000000003	0.982686758
CFAP20	-0.0033120734	0.15264202	0.982692952
RP11-216N14.7	-0.0038103173	0.17606716	0.982738437
KIF14	-0.0032023675	0.14818928	0.982763392
COPS6	0.018358557	0.22459179999999998	0.934868358
ATP2C2	0.0082945202	0.10150114	0.934886957
CTNND1	-0.0028066999	0.13083218	0.982888845
B3GNT6	-0.0026940124	0.12573910000000002	0.982910583
GCATP1	-0.0037624872	0.17633104	0.982980589
CANX	-0.0027207161	0.12765805	0.983000609
AP000704.5	-0.0032124741	0.15114607	0.983047204
DDX11L2	0.0050492745	0.061986869000000014	0.935094723
H4C1	-0.0029972113	0.1414425	0.983098075
RPL23A	0.019326275	0.23759647	0.935187278
TMEM50B	0.010709475	0.13169306	0.935202597
GPR171	-0.0015489263	0.07372351099999999	0.983241929
DNAJC15	-0.0021259105	0.10214442	0.983399155
AIFM1	0.017701954	0.21856013	0.935463348
SGCE	-0.0023393093	0.11254385	0.983420712
RP11-147H23.3	-0.0010465222	0.050466796	0.983459721
MRNIP	0.014785626	0.18286789	0.935574161
NEGR1	-0.0015062252	0.07309600599999999	0.983563976
RP11-326C3.11	-0.0021108885	0.10295156	0.983645654
SLC39A11	0.012110915	0.15016401	0.935735476
ANKRD9	-0.0017562575	0.086033305	0.983717441
DVL2	0.015966917	0.19814355	0.93579008
RP11-348F1.2	-0.0014224599	0.06990176299999999	0.983768705
MED25	0.014730261	0.18289021	0.935822696
NPIPA8	0.0041213156	0.051183654	0.935839713
CCDC168	-0.0028486151	0.1403295	0.983808533
MEF2B	-0.0019506813	0.096207396	0.983827419
RP11-56B16.1	0.014834934	0.18437688	0.935887667
RFTN1	0.02019163	0.25103219	0.935907873
SLC8A2	-0.0021675472	0.10720381	0.983872762
SLC7A5	0.0088093191	0.10955353	0.935926426
TMEM151B	0.008462026	0.10536374	0.936004814
N4BP2L2	-0.0059067462	0.29407073	0.983978671
BSG	-0.0023870495	0.11928516	0.984038369
C2CD2L	0.015570432	0.19443836	0.93619047
ANKRD23	-0.0031681578000000003	0.16030501	0.984236136
TRAV21	0.010090814	0.12620227	0.93628711
RIOX2	0.011612511	0.14525879	0.936298137
MARCHF3	-0.0019796971	0.10050753	0.984289018
RP4-657D16.3	-0.0028143611	0.14291816	0.984292916
PDPK1	-0.0047851071	0.24379676	0.984344494
CLN8	0.011959115	0.14980639999999998	0.936388096
MED7	0.017313214	0.21690262	0.936396249
CERS4	-0.0024201156	0.1238431	0.984412808
FAM169B	0.0099280895	0.12459702	0.936506469
POLR3C	0.014963235	0.18783043	0.936520836
IRAK4	-0.004133448499999999	0.21308404	0.984527318
NUTM2A-AS1	0.0059547916	0.074836385	0.936594566
ZNF764	-0.004357699699999999	0.22503457	0.984554137
LAPTM4B	0.0088329024	0.11117804	0.936692009
EEPD1	0.009289489	0.11693873	0.936699422
GFRA2	0.0077487626	0.097558272	0.936708902
CEP41	-0.0022602794	0.11769777	0.984682128
ZNF354A	-0.0021454670000000003	0.11178359	0.984690945
ZNFX1	-0.0052234462	0.27333922	0.984757367
POMGNT2	-0.0033732605	0.17661121	0.984765211
DTX2	-0.0044592659	0.23379654	0.984786462
ALDH4A1	-0.0023423801000000003	0.12322347	0.984837562
PAQR6	0.0074141495999999986	0.093722234	0.936962825
TSBP1-AS1	0.0088372073	0.11183373	0.937031802
PKD1P4	-0.0016954270000000002	0.090206845	0.985008494
RAB6B	-0.0017860515	0.096491846	0.985235804
NME2	-0.00354442	0.19393174	0.985421819
ANKRD13D	-0.0048605163	0.26703643	0.985481587
MRPL28	0.01346386	0.17172249	0.937521807
NSMCE4A	-0.0038564364	0.21317107	0.985570029
EXTL2	0.0092786735	0.11860857	0.937661281
CORO1C	0.012967873	0.16576952	0.937662105
RAPGEF2	0.012683248	0.16215179999999998	0.937670035
GCC1	0.020548052	0.26288013	0.937712391
RP11-532F6.2	0.013445498	0.1720235	0.937715798
TTC38	-0.001388751	0.07737439900000001	0.985683561
RP11-582J16.5	-0.0041196888	0.22998838	0.985712162
SENP6	0.013549741	0.17349239	0.93776423
BTF3L4	0.013356524	0.17103549	0.93777043
FOXC1	0.011359057	0.14564609	0.937850996
SHPK	0.014225614	0.18244235	0.937865001
RP11-1149M10.2	-0.0019317598	0.10899873	0.985863555
RN7SL1	0.01152105	0.14805992	0.937992059
APOD	-0.0013322184	0.075734911	0.985969015
RPL23AP18	-0.0024382355	0.13949246	0.986057712
SERPINE2	-0.0017455784	0.10040416	0.986132536
XXyac-YX65C7_A.2	-0.0025306571	0.14562886	0.986138978
ARF1	-0.0051903262	0.29917148	0.986161662
ZNF223	-0.0020075412	0.11577733	0.986169101
PTPA	0.016703116	0.21554655	0.938247751
MPP1	-0.0029904034	0.17344938	0.986247972
OTUD6B-AS1	-0.0021283239	0.12524391	0.986445253
HSD11B2	-0.0023608093	0.13968541	0.986519052
VAMP1	-0.003037297	0.18182109	0.986675404
NGLY1	0.016229523	0.2110711	0.93872546
CEBPA-DT	-0.002479826	0.14867675	0.986695785
CLDN15	-0.0033133273	0.19886889	0.9867104999999999
PFN2	-0.0021910264	0.13163478	0.986723361
DSE	-0.0023144447	0.14036209	0.986847492
ZNF254	0.0077830157999999984	0.10149674	0.938891558
FMNL2	-0.0020073039	0.12185371	0.986860284
NT5C	-0.0031707738	0.19321289	0.986909961
NR5A2	0.010289311	0.13438331	0.93898345
RP11-212D19.4	0.0056664086	0.074149929	0.939101659
CHASERR	0.013559262	0.17766086	0.939178982
ATP6V1C2	0.0083083772	0.10902857	0.939272334
CFH	-0.0012580325	0.07907163099999999	0.987309343
TNFRSF9	-0.001139762	0.072750272	0.987503366
RP11-547D13.1	0.012421111	0.16377919	0.939561119
NDFIP2	0.0073099609999999985	0.096531749	0.939652285
NMNAT1	0.009706447	0.12823397	0.939678311
KIF9-AS1	-0.0027629196	0.17878047	0.987672865
SAP30BP	-0.0035069613	0.22731836	0.987694182
FEM1C	-0.0034483347	0.22385722	0.987712815
HLA-F	-0.0022878003	0.14853787	0.987714438
TUBA8	-0.0017283532	0.11256129	0.987752213
RP11-770J1.8	0.0061071384	0.080877495	0.9398233
CHD2	-0.0041075855	0.26963533	0.987848657
RP11-1275H24.3	0.012550537	0.16669516	0.939998789
ATG5	0.012140032	0.16126103	0.940005534
CCDC144NL-AS1	0.007742222900000002	0.10288031	0.940027174
SCMH1	0.010575951	0.14061498	0.940061014
TMX1	0.012091774	0.16078803	0.940068113
ZNF451-AS1	-0.0024041455	0.16038836	0.988043532
RETREG3	0.017128666	0.22793811	0.940113507
TRIM6	0.0087715034	0.11713024	0.940319823
PNRC1	-0.0026185836	0.18038979	0.988421015
NUP205	0.010456631	0.14006995	0.940505827
ARMC5	0.010886927	0.14583407	0.940505896
NOL3	0.010439063	0.13989642	0.940532061
RP4-614O4.13	-0.0029912049	0.20799123	0.988528573
KATNBL1	-0.0019791005	0.13767747	0.988533754
SEMA6A	0.009252556	0.1242117	0.940635256
ROGDI	0.0085399269	0.11472177	0.940674933
RP11-545E17.13	0.0043874216	0.058977609	0.940713932
AMOT	-0.0015157915	0.10745093	0.988747574
BCLAF3	0.010841319	0.14594325	0.940798909
DIRC3	-0.0015297792	0.10931691	0.988837577
ADAT3	-0.0024348977	0.17439103	0.988862859
GABARAP	-0.0031265893	0.22421897	0.988877161
PNN	0.010773957	0.14531536	0.940912334
LINC00662	-0.0023664394	0.17073894	0.988944455
UBE2L3	-0.0039541208000000005	0.28610746	0.988976026
THNSL2	-0.00078351894	0.057820131	0.989190928
TFE3	-0.004370497	0.32258649	0.989193063
KLHL24	0.010815789	0.14671676	0.941248883
PLCL1	-0.0014470527	0.10797766	0.989310221
AP5M1	-0.0017801214	0.13283651	0.989310672
CYP2E1	-0.0015549169	0.11638313	0.989342987
RHPN1	-0.0019675323	0.14932424	0.989489818
CUX2	0.0070851058999999985	0.096558555	0.94152141
ARL2	-0.0024370171	0.18687205	0.989597609
RBPMS	-0.0025957846	0.20136178	0.989717213
FAM3A	0.01128837	0.15453082	0.941781517
LL21NC02-1C16.2	0.010449971	0.1431049	0.941802325
RP4-680D5.2	0.011060113	0.15153022	0.941829107
DRD5P2	-0.0016597922	0.13022358	0.989833216
ZNF257	-0.0012508067	0.098263277	0.989846436
TEAD2	0.0075571066	0.10362412	0.941877975
ASB9P1	-0.0019570291	0.15432763	0.989884829
SAP130	0.019626422	0.26959086	0.941979246
CHFR	0.019184965	0.26374061	0.942026165
TRIM21	0.015499438	0.21307994	0.942027581
LINC01146	0.0097672284	0.13428841	0.942032986
AGK	0.012532847	0.17244921	0.942078841
WDR59	0.011027106000000002	0.15183488	0.942118575
RP11-553D4.3	-0.0014990238	0.12099101	0.990117301
ZNF490	-0.0017204492	0.13938789999999998	0.990154518
IGKV1-17	0.0058969976	0.081448571	0.942296909
FAM91A1	-0.0023170338	0.19021647	0.990283614
RP13-270P17.2	-0.0016660192000000002	0.13697803	0.99029826
TSSK4	0.01480251	0.20465870000000003	0.942355547
TCL1B	0.0076201164	0.10556199999999999	0.942468217
NDUFA1	0.012587143	0.17440664	0.942480093
RP11-331G2.7	-0.0017678087	0.14828349	0.990490374
KIF24	0.011830414	0.16427129	0.942602381
H2AC15	0.0092397767	0.12841323	0.94265336
GUSBP9	-0.00068408285	0.058345792	0.990647656
RP11-268J15.6	0.011380527	0.15859162	0.942807324
MIR4435-2HG	-0.001811448	0.15737714	0.990818663
ANKMY1	0.011856337	0.16564793	0.942954059
PVR	-0.0012289224	0.10814794	0.990935829
ABLIM3	-0.00097908773	0.086284863	0.990948742
CATIP	-0.0015435298	0.13675269	0.990996711
FNBP1L	-0.0014321932	0.12712587	0.991013517
RP4-669L17.4	0.0091700778	0.12839368	0.943076557
TRIAP1	0.013051595	0.18282929	0.943104234
CTA-390C10.10	0.0076344285	0.10739385	0.943341855
TMEM71	-0.0020637106	0.19097515	0.991380249
VSTM1	0.0051819828	0.073014901	0.943434594
ZC3H18	-0.0021743215	0.202398	0.991430797
RPL5	0.01852292	0.26126301	0.943493458
PIK3IP1	-0.0024371325	0.22828592	0.991484248
RP11-445F6.2	-0.0011544205	0.10850291	0.991513167
AC006042.8	0.011252568	0.15915458	0.943648989
RFX5	-0.0019056152	0.18355063	0.991718619
MAS1	-0.0016635334	0.16127984	0.991772365
H4C3	0.010835683	0.15378833	0.943842909
RP11-482G13.1	-0.0013704006	0.13458881	0.991878012
PRPF4B	0.012110759	0.17219177	0.943942729
KCNJ9	0.011723176	0.16725078	0.944133361
SH2D3A	-0.0018339521	0.18563508	0.99211953
RP11-600F24.7	-0.0018521765	0.18853181	0.992163502
CD300H	-0.00074425636	0.076098023	0.992198582
TSPAN5	0.0099938353	0.14300435	0.944299326
SNHG11	-0.0015445744	0.16035929999999998	0.992316852
EFEMP2	-0.0012400139	0.12903644	0.992334531
PPAN	0.010469914	0.15010522	0.944406222
INPP5B	0.0099901631	0.14354406	0.94452877
LRRC2	0.0069302889000000005	0.099581701	0.944530754
CTD-2325P2.5	0.011710009	0.16844736	0.944591773
SCAND1	0.01543943	0.22215861	0.944607683
NEDD9	0.017793347	0.25611808	0.944626868
RBMX2	-0.0014359716	0.15798717	0.992749811
SFRP1	0.006204353	0.08958242400000001	0.944797655
RSAD1	-0.0016723763	0.18498766	0.99278865
DNAJB4	-0.0012842146	0.14219441	0.992795888
LRRC40	0.013501843	0.19528986	0.944894062
WASF3	0.0062025785	0.08972591199999999	0.944901531
RP11-521H5.1	0.0092948593	0.1344753	0.944908383
CRYZ	0.0084513043	0.1223927	0.944963076
NUTM2B-AS1	-0.0010921287	0.12356751	0.992949903
GTF3C3	-0.001238611	0.14101701	0.992993694
LATS1	0.020900885	0.30309575	0.945036842
ECM2	-0.0011751012	0.13488283	0.993050647
RNF34	0.015988574	0.23282055	0.945263364
ARHGAP27	0.022925347	0.33424934	0.945331659
RAC2	0.019382394	0.28387264	0.945577627
CABLES2	-0.0018080421	0.22731733	0.993655423
TLNRD1	-0.0024649887	0.31161017	0.99368999
RP11-373N22.3	0.0090456685	0.1328299	0.945719955
WWP2	-0.0021193083	0.27162569	0.993776278
PRRT4	0.0081643503	0.12016773	0.945845981
RP5-908M14.10	-0.0013663571	0.17740815	0.993856475
IGHV3-33	0.0064042513	0.094460864	0.94596007
MOB3B	0.0075084615	0.11077224	0.945972048
RAB11FIP1P1	0.010544768	0.15609523	0.946154663
AC096921.2	-0.0014393428	0.19802703	0.994202147
SNORD3B-1	0.004421723	0.065582435	0.946258968
ZFYVE26	-0.0010102028999999998	0.14180004	0.994317233
DPH3	-0.0012840566	0.18216385	0.994377239
LOXHD1	-0.00045913414	0.065456164	0.994404785
COX10	-0.0012323339	0.17607372	0.994417078
CAPN10-DT	-0.0014381329	0.20749341	0.994471307
PFAS	-0.00087060882	0.12787992	0.99456939
RPL36AL	0.012549611	0.18731899	0.94659836
GABPB1	-0.00092220345	0.13624357	0.994600685
CHSY3	0.0071621058	0.10704412	0.946668362
CYB561	0.0076851879	0.11494288	0.946705809
DMAC2L	-0.00084678896	0.1280681	0.99472573
CTB-131B5.5	0.0071405511	0.10687107	0.946742657
PAM16	0.012153721	0.18221504	0.946833993
MMAB	0.0086549763	0.12979396	0.94684788
PTOV1-AS2	-0.0012171438	0.18987389	0.994886657
ZNF746	0.017921373	0.27035840000000005	0.94716224
AC005301.9	0.0043709139	0.065981702	0.947196569
LINC01138	-0.00098551773	0.16482617	0.995230565
TMEM191A	0.010397471	0.15738365	0.947339712
XACT	0.002014794	0.030536322	0.947406768
CD63	-0.0013075386	0.22998457	0.995464922
SLC38A6	-0.00083377992	0.1547139	0.99570116
SNX1	0.009630543	0.14692083	0.947749861
NEFH	-0.0007968159	0.14957715	0.995750656
AGAP2	0.016755576	0.25582301	0.947791611
PCBP1	0.020247801	0.30959050000000005	0.947867124
AK4	0.0056606722	0.08665908900000001	0.947931377
CECR7	0.0051714363	0.079186847	0.947942841
RP11-12J10.3	0.010151507	0.155447	0.947944032
RP11-20G13.1	-0.00042662599	0.088093004	0.996136904
PRSS16	0.0074571566000000014	0.11477793	0.948210658
DCBLD2	-0.0004448299500000001	0.093940091	0.996222776
ZNF619	0.01098517	0.16938405	0.948303533
PDE4DIPP2	0.0082669356	0.12768585	0.948390529
ENDOG	0.010359559	0.16007052	0.948410918
MBIP	-0.00075869397	0.16893162	0.996417506
RPP38	0.012569846	0.1943457	0.948443516
CH17-172B3.1	0.010685416	0.16559985	0.948564712
PRR3	0.012566421	0.19483618	0.94858712
MTMR9LP	-0.00053642703	0.13126497	0.996740193
RP11-174O3.3	-0.00033470737	0.083806223	0.996814195
SMARCAD1	-0.0006618555199999999	0.16675921	0.996834054
RP11-166P13.4	0.012215829	0.19060361	0.948911216
CERS5	-0.0007460864900000001	0.1946808	0.996942994
FAM20C	-0.00038128125	0.10018757	0.996964279
CLDN7	-0.00042659538	0.11224183	0.996968262
GUF1	-0.0005875382299999999	0.15994382	0.997069789
DND1P1	-0.00035632456	0.099964881	0.997156661
SACM1L	-0.00068827178	0.19755523	0.997220915
LINC01089	0.013118574	0.2067051	0.949408804
RNF152	0.0050916166	0.080241036	0.949417675
ITGB5	0.004822691	0.07603241599999999	0.949437273
HACD4	-0.00065652042	0.20724049	0.997473006
RUVBL1	-0.000643314	0.20482905	0.997494687
ALKBH5	0.018871392	0.29792501	0.949506252
FANCG	0.008214054	0.12971419	0.949520985
RP4-569M23.2	0.012029328999999998	0.19073836	0.949725641
BLZF1	-0.00056180344	0.19973215	0.997756288
GTF3C4	0.0092889474	0.14740278	0.949765227
PPIP5K2	-0.00029921683	0.11038812	0.997837807
DUXAP8	0.0048650296	0.07733148299999999	0.949849677
RP11-1299A16.3	-0.0003997149	0.1479155	0.997844404
HNRNPA1P35	0.010960808999999998	0.17437751	0.949893138
RWDD4P1	-0.00041609974	0.15748575	0.997892406
FCSK	0.011417112	0.18202601	0.950000102
TIMMDC1	0.012157233	0.19386414	0.95000994
RP11-157K17.7	0.011049519	0.17626806	0.950029191
SETX	0.017446387	0.2788119	0.950118232
ALK	0.0095350796	0.15239632	0.950123319
7SK	-5.8214826e-05	0.026041825	0.998216829
RP5-1099D15.1	-0.00038335218	0.17658119	0.998268253
RP11-676B18.1	-0.00024006515	0.12349321	0.998449338
H2AZ2	-0.00035374349	0.18616010000000002	0.998484232
B3GNTL1	-0.00024591599	0.13257875	0.998520402
AMIGO2	0.010882137	0.17547988	0.950564426
CDKN2AIP	-0.00034721095000000003	0.19524327	0.998581438
TMEM273	0.00504673	0.081422201	0.95058939
CTAGE8	-9.5850611e-05	0.057993571	0.998681603
STK10	0.017170832	0.27762246	0.950695005
HMOX2	-0.00033400517999999994	0.21474226	0.9987593000000001
FAM207A	0.010973378	0.17776018	0.950789123
PET100	-0.00017855558999999995	0.1187808	0.998800892
TRAM1	0.012578681	0.20384245	0.95080784
KPNA1	-0.00036667338	0.26734216	0.998905935
EFNB1	0.011968798	0.19480032	0.951020012
PEX11A	-0.00013641206	0.11642137	0.999065345
PLEKHH3	0.0068775886	0.11233167	0.951191696
GEMIN4	0.0096647767	0.15790606	0.951207516
C1orf198	-0.00011971833	0.12059693	0.999208127
RPL23AP82	0.0078462469	0.12832204	0.951255999
COPS2	0.0072008744	0.11797762	0.951342809
CYTH1	0.022139915	0.36308443	0.951389481
PROCR	0.009125564	0.14970399	0.951405352
PCMTD2	0.0096177045	0.15778594	0.951407945
ZC4H2	-8.1585214e-05	0.12770039	0.999490375
DIPK1B	0.010315494	0.16954133	0.951495998
SBSPON	-0.0001032913	0.17143085	0.999519375
RBBP7	-0.00012175032	0.2052586	0.999526849
ZNF780A	-5.289558200000001e-05	0.11116600000000001	0.999620442
AC002116.8	-2.2118587000000006e-05	0.079628176	0.999778424
SUZ12	0.017228337	0.28533062	0.951864867
SLIRP	0.0094948987	0.15745003	0.951925428
LANCL2	-1.8500142e-06	0.12819374	0.999988488
H2AC4	1.0693387e-05	0.11675915	0.999926944
MAZ	0.015896323	0.26463046	0.952111997
PSMD9	0.0092074468	0.15346966	0.952171449
GPAT3	3.2437998e-05	0.10998024	0.999764728
KRT18P39	0.005545339399999999	0.092571123	0.952244441
CDC40	0.012094553	0.20213755	0.952300397
FGD3	0.016592124	0.27825206	0.952462396
IL11RA	0.010196446	0.17142063	0.952580091
MGAT4A	0.00013567636999999998	0.16873822	0.99935861
FOXN3-AS2	0.010644475	0.17960226	0.952751361
RASSF3	0.013328399	0.22524129	0.952825467
GOLGA6L4	0.00012202341999999997	0.10172608	0.999043154
ANXA2R	0.01016285	0.17237338	0.952997084
HSPD1	0.00031408371	0.23111191	0.998915938
RSRC1	0.00025082521	0.16990833	0.998822428
MCRIP1	0.00035765391000000004	0.23326831	0.998776967
ZSCAN26	0.0074462618	0.1271746	0.953321072
FCRLB	0.0086733803	0.14833053	0.95338331
TPCN1	0.010279301	0.17581618	0.953389001
SLC2A3P4	0.010069348	0.17311199	0.953627514
MORC2-AS1	0.0083763994	0.14473789	0.953861466
RP11-45M22.2	0.011430453	0.19824668	0.95403281
CTB-109A12.2	0.011451803	0.19889704	0.954097466
SLC29A4	0.0003613835700000001	0.13523515	0.997868381
H3-3B	0.00052594264	0.19596008	0.997859075
CR1	0.00036737168	0.13220534	0.9977834000000001
DHRS7B	0.00051024108	0.17902692	0.997726538
SDK1	0.0034160014	0.059706171	0.954386544
OSBPL6	0.0056504104	0.098879768	0.954441724
BMERB1	0.00039112232	0.12653602	0.997534364
AVPR2	0.010713226	0.18800654	0.954569936
SPIDR	0.008636298	0.15164099	0.954594621
LINC02254	0.0097418698	0.17116795	0.954625016
AC006277.3	0.010562506	0.18566799	0.954644835
LINC01819	0.00043633533	0.13087785	0.997340594
HSCB	0.00055058829	0.15881993	0.997234636
ATOH8	0.0030034808	0.053024586	0.954840781
RP11-413H22.3	0.00019761341	0.055291955	0.997149081
CHSY1	0.00039180381	0.10324052	0.996972747
CEND1	0.00063964822	0.16742333	0.996952418
RP11-391L3.3	0.00074374322	0.1885056	0.996852767
DLEU2L	0.00068811086	0.17181483	0.996805316
CCNT2	0.010562622	0.18852278	0.95533043
PPIAP41	0.00070691018	0.16812008	0.996645911
NAPA-AS1	0.0093208535	0.16679565	0.955447095
CASD1	0.0088097477	0.15796195	0.955535139
RMRP	0.0066471755000000006	0.11932292	0.955586013
SLC6A9	0.00042340292	0.093971984	0.996405941
ZNF615	0.0005637020700000001	0.12464476	0.996392508
NASP	0.0079055569	0.14207814	0.955637891
RP11-437B10.1	0.010302791	0.18536253	0.955686055
RP1-283E3.4	0.0052375544	0.09429703	0.955716869
TBC1D3I	0.00038717814	0.082843284	0.996271937
PNPLA6	0.00077288298	0.15631821	0.996056029
RP11-81A1.4	0.0008454993300000001	0.16242784	0.995847763
RPL10A	0.0012855034	0.24621903	0.995835327
DNASE1	0.00090049939	0.17192462	0.99582194
AKAP9	0.0011857216	0.21877137	0.99567664
LINC00528	0.0097620991	0.1783471	0.956359333
RP11-43D4.3	0.00090610325	0.1623441	0.995547846
CLDN9	0.0080105679	0.14676155	0.956482246
DDRGK1	0.0011827875	0.20989174	0.99550489
AMIGO3	0.0087659145	0.16074979	0.95652269
CCNG1	0.0081969487	0.15041376	0.956550899
PACRGL	0.0061527349	0.11291029	0.956553896
STOX2	0.004151127100000001	0.076544429	0.956761496
RABGAP1	0.0010031328	0.1663546	0.995189921
LRRC37BP1	0.0008083793499999999	0.13123093	0.995086313
OR4D1	0.0074622592000000015	0.13845415	0.957028039
FBN1	0.00052755673	0.082016541	0.994869071
DYM	0.0011936582	0.18083567	0.994734689
DHX36	0.00092704651	0.13873214	0.99466969
H4C2	0.0070977383999999985	0.13273988	0.957367313
PCBD1	0.00114784	0.16842831	0.994563816
XRCC4	0.0089256871	0.16810135	0.957665202
ACAP1	0.0082355261	0.15511046	0.957667167
GRASLND	0.0065820361	0.12424425	0.957761167
RP5-882C2.2	0.0074692716000000015	0.14102385	0.957770715
TESK2	0.0012107185	0.16634005	0.994194043
CDRT4	0.00092624616	0.1268375	0.994174863
TUBB4A	0.0007743613000000001	0.10470606	0.994100718
PLEKHJ1	0.0013310207	0.17872836	0.99405956
MIS12	0.00081573992	0.10649725	0.993890012
YWHAB	0.016508896999999998	0.31447844	0.958143896
MIEN1	0.0091990486	0.17526737	0.958152111
TAFA2	0.0053391901	0.10183832	0.958198071
AC012513.4	0.0018539413	0.23365771	0.993670891
RP11-81A22.4	0.0012026062	0.15133001	0.993660937
CD163	0.0007878466700000001	0.098048582	0.993590458
PABPN1	0.011336141	0.21748238	0.958439992
IQGAP1	0.001677422	0.20586184	0.993500305
MOSPD2	0.0059926065	0.11527809	0.958551912
RNF217	0.0035443596	0.06822737200000001	0.958579541
GAS5	0.0012034519	0.14531784	0.993394037
CTD-2095E4.4	0.0012926651	0.15104077	0.99317319
TTYH3	0.010857994	0.21051096	0.958874287
AP003419.11	0.0028713658	0.05579408	0.958966382
AVEN	0.0075479574	0.14674111	0.958987406
SMIM11B	0.00065594496	0.073610695	0.992891925
FBXL13	0.0007630647800000001	0.085438413	0.992875839
PITPNM2-AS1	0.0071296283	0.13924998	0.959176229
ZNF692	0.011192733	0.21914571	0.959276466
LINC01036	0.00062539708	0.068413634	0.992708139
COX16	0.0015224825	0.16576882	0.99267387
TMED3	0.0018951903	0.20597105	0.99266041
PAXIP1-AS2	0.0081765449	0.16039406	0.959353369
SCAMP1	0.0015843466	0.17166617	0.992638089
LTBP1	0.0008333268400000001	0.08827918300000001	0.992470227
FKBP2	0.0094442025	0.18612534	0.959541988
WNT1	0.001368002	0.14407641	0.992426117
NR2F6	0.0063586941	0.12539725	0.959568028
DUSP22	0.011027252	0.21754659999999998	0.959583366
XYLB	0.0053708339	0.10595815	0.959584076
PDK3	0.0018542998	0.19380057	0.992367804
CHMP2A	0.013325886	0.26324193	0.959636701
ABCF2-H2BE1	0.00065221331	0.06765771599999999	0.992310522
LINC02656	0.0065447358	0.12964472	0.959748325
SLX1A	0.005709788100000001	0.11324085	0.959796491
ATP6V0D1	0.0024905925	0.24617674	0.991929889
MS4A4E	0.0011831705	0.11585747	0.991853951
TMEM167B-DT	0.0018674289	0.18128646	0.991783208
PTCD2	0.004807840900000001	0.096859932	0.960421557
RP11-219B17.4	0.0071403069	0.14396286	0.960452459
BICRAL	0.017793038	0.35973767	0.960561697
DCPS	0.0016373295	0.15232383	0.991425849
MRPS31P5	0.0012004092	0.10890989	0.991208065
LINC02078	0.0046405607	0.094671278	0.960915062
MLLT11	0.0085566528	0.17492558	0.960996057
DDX6	0.0041369686	0.36580277	0.990978947
RP11-34P13.13	0.0014558195	0.12763146	0.990901462
MARCHF8	0.0015913225	0.13850301	0.990835249
LRRC24	0.0055414211	0.11452795	0.961419191
SPAST	0.0076056868000000015	0.15743623	0.961479142
ZNF586	0.0021893045	0.18242117	0.990426919
PPP5D1	0.0051388138	0.10683951	0.961647412
CASC19	0.0051772397	0.10786095	0.961726481
CARM1	0.0059779554	0.12473692	0.961785998
CENPBD1P1	0.001311864	0.10647676	0.990172246
B3GALT6	0.0028835314	0.23395723	0.990168756
ANKRD10	0.0018673089	0.15025818	0.99008716
TRAV12-3	0.0062003848	0.12979667	0.961909117
RP11-632K20.7	0.0047403991	0.099585203	0.962043407
CBR3-AS1	0.0053962346	0.11360713	0.962124964
CTBP2P8	0.0041881244	0.088215945	0.962143499
PICK1	0.0018625246	0.14557109	0.989794218
TMEM170A	0.0015967675	0.1244067	0.98976195
BTBD6	0.002893892	0.22471555	0.989727682
SPON1	0.0050470034000000006	0.10675879	0.962303647
RP13-93L13.1	0.0051902412	0.10991654	0.962347465
EFHD2	0.013695705	0.29066878	0.962428682
RP4-789D17.6	0.0023136632	0.17676212	0.989559296
ZNF860	0.0056784416	0.12108723	0.962605928
ALKBH8	0.0018269406	0.13715658	0.989375067
CUEDC1	0.0017633560999999996	0.13176248	0.989325033
DERPC	0.0036964292	0.078976169	0.962678516
MIR663AHG	0.0011634929	0.086605846	0.98928395
MT-RNR1	0.0016604252	0.03555669	0.962763292
RP11-206L10.2	0.0055023535	0.11784503	0.962768497
WNK2	0.0012584329	0.092970889	0.989203051
MFF	0.0028256058	0.20837764	0.989183708
SMUG1	0.0067473857	0.14495578	0.962882879
STX7	0.0027412193	0.19982632	0.989057697
SLC16A1-AS1	0.0019526178	0.14212243	0.989040967
RP1-80B9.4	0.002248851	0.1636525	0.989038863
C16orf71	0.0018479557	0.13397617	0.988997751
SETDB2	0.002203468	0.15842213	0.988905489
PRG4	0.006357226600000001	0.13758613	0.963155756
FHL3	0.0037291583	0.080895482	0.963240984
RP11-383F6.1	0.0066504936	0.14431815	0.963253975
LZTR1	0.0027659207	0.19522292	0.988698772
RAB3GAP2	0.0075340035	0.1638157	0.963326841
CCDC180	0.0046345438	0.10095418	0.963393242
FAM171A2	0.005762523	0.12618128	0.963583523
NPM1P26	0.0075274076	0.16491513	0.963603026
GAPVD1	0.002847395	0.19415320000000003	0.988301805
RP11-798G7.6	0.0011674668	0.078990531	0.988210784
CTA-212A2.4	0.0027198433	0.18306985	0.988149346
LINC00342	0.010511741000000002	0.23220399	0.963901616
LIN9	0.006323828	0.13988636	0.963951442
USP40	0.0046271098	0.10267652	0.964064573
THRAP3	0.010720392	0.23812796	0.964100802
KCTD6	0.0023834281	0.15690387	0.987883339
PRKCI	0.0013143424	0.08584588300000001	0.987787535
RP11-675P19.1	0.0073729228	0.16422731	0.964200286
CLIP1-AS1	0.0027430617	0.17692788	0.987633319
RP11-277J24.7	0.0060169397	0.13477231	0.964399029
TERF2	0.002020855	0.12973445	0.987575082
ZNF101	0.0031890345	0.20309278	0.987474988
DBNDD1	0.0017036335	0.10809049999999999	0.987428071
CTB-189B5.4	0.007677024599999999	0.17273976	0.964560402
FOSB	0.0012674112	0.080253611	0.987403028
ARHGAP28	0.0025378896	0.15900795	0.987268878
ALPK3	0.0013050164	0.081492782	0.987226511
ZNF526	0.0042312859	0.26416273	0.987223453
RBM4	0.011348876	0.25743402	0.964845785
NT5DC2	0.0017265249	0.10597109	0.987004365
OSBPL11	0.015317096	0.34920739	0.965022811
TTN	0.0043088717	0.098327872	0.96505548
ST8SIA6	0.005481164100000001	0.12509619	0.965060162
ALDH1B1	0.0027548079	0.16788342	0.986911338
MTCYBP23	0.002959822	0.17957233	0.986852664
RCBTB1	0.001541244	0.093506108	0.986852505
CHAF1B	0.005576694599999999	0.12756339	0.965138697
RP11-20B24.6	0.0029220575	0.17684724	0.986820408
RP11-223C24.1	0.0023796339	0.14364258	0.986785877
RP11-347I19.8	0.0027745891	0.16397484	0.986503164
KIAA1586	0.0023763804	0.13949397	0.986411524
NAPG	0.0028998885	0.16919012	0.986328496
BRPF1	0.0048843583	0.28451398	0.98630652
AP000331.1	0.0084382375	0.19615302	0.965695274
QTRT1	0.007247105	0.16904754	0.965813564
SCN3A	0.0012909651	0.074388397	0.986157365
FAM172A	0.0016807169	0.096280607	0.986075971
PTGIR	0.0022856777	0.13064114	0.986044541
TDG	0.0031069445	0.17684125	0.985986106
RP5-864K19.6	0.0020928615	0.11887567	0.985957116
SECISBP2L	0.0023880893	0.13551427	0.985943593
RP1-20N2.8	0.007694526899999998	0.18104126	0.96610741
PRPF38A	0.0087304167	0.20544732	0.966112858
CACNA2D2	0.0049342866	0.11625910000000002	0.966154714
RP4-724E16.2	0.0039596343	0.22204984	0.985776291
INTS6-AS1	0.0025829257	0.14430205	0.985722655
ITLN1	0.0039863263	0.094381577	0.966318793
HEXIM2	0.0040220702	0.22341668	0.985640416
MFSD4B	0.0024440015	0.13551284	0.985614376
TRAV19	0.0018088484	0.10026043	0.985609353
FRRS1L	0.0026376229	0.14610910000000002	0.985600644
CTD-2357A8.2	0.0077473306	0.18458366	0.966529477
L2HGDH	0.0018855529	0.10310424	0.985412891
NUP88	0.0065593301	0.15660828	0.966599808
SERTAD2	0.0029583192	0.16143731	0.985383343
LINC01115	0.0033871290000000004	0.081134187	0.966708539
KAT14	0.0040011212	0.21665043	0.985269119
RABL2B	0.0062464755	0.1497924	0.96674549
WASHC4	0.0032955958	0.17799121	0.985231315
TMUB1	0.0097232062	0.23334187	0.966770615
DRAM2	0.0034080576	0.18309979	0.98515346
CTB-102L5.9	0.003192473	0.076849026	0.966872008
CTDNEP1	0.01038422	0.24997148	0.966872423
LINC02482	0.0049556528	0.11931316	0.966877828
INSL3	0.0023954905	0.12779675	0.985048649
FZD9	0.0054356627	0.13149432	0.967035009
SEC16A	0.009612226	0.23261383	0.967046921
PTP4A2	0.0040735638	0.21521652	0.984902528
GYPB	0.0017772039	0.093824219	0.984891283
C2orf49-DT	0.00338243	0.17782969	0.984828462
RPF1	0.0034024602	0.17853587	0.984798987
GSTM3	0.0012504334	0.065573676	0.984789764
CTD-2165H16.3	0.0031719908	0.16620942	0.984777669
TXN2	0.0094289857	0.22948311	0.967234016
CTD-2054N24.2	0.0028122092	0.14617077	0.984654129
ZNF138	0.0029484997	0.15317793	0.984646432
SLC14A1	0.0017315291	0.088915415	0.984466958
MCOLN1	0.0061462451	0.15095199	0.967530007
CKAP2	0.0051366077	0.12622009	0.967546675
TAS2R31	0.0064071026	0.1579348	0.967648391
ARHGAP35	0.0064844216	0.15994441	0.967669355
ACAN	0.0036939527	0.091276817	0.967726694
UXS1	0.0041136948	0.20829909	0.984247565
PCDH1	0.0017163265	0.086135331	0.984106443
USP1	0.0081669089	0.20316233	0.967942569
LRBA	0.011471756	0.28568455	0.967977327
CTC-339O9.1	0.0038504193	0.19197304	0.984001845
RAB30-DT	0.007493964899999999	0.18679794	0.968007054
STK35	0.013073635	0.32679924	0.968097066
ME2	0.010167804	0.25570164	0.96828897
PRR34	0.0038350052	0.18403602	0.983378778
NDUFB6	0.0033669849	0.16153054	0.983374055
DAZAP1	0.0067513111	0.32317172	0.983336953
LIN54	0.0082792966	0.21102713	0.968712209
ITPRIPL2	0.0062384985	0.15984592	0.968875712
GP1BB	0.0030951014	0.07937878799999999	0.96890493
ADGRL1-AS1	0.0034725877000000003	0.16352296	0.983061573
VAX1	0.0032879328	0.15444204	0.983019291
EPHB2	0.0017242881	0.08076126900000001	0.98297038
LINC02245	0.0029811393	0.13923693	0.982922438
RALGAPB	0.0063483308	0.29633139	0.982912446
TTLL11	0.0049259213	0.12730311	0.969141752
RP11-568J23.5	0.006848909100000001	0.17739751	0.969210887
STUB1	0.0051913426	0.23971511	0.982726451
NOP16	0.0039578537	0.18244917	0.982697254
IPO8	0.0033104317	0.15206355	0.982635734
THRA	0.006833859499999999	0.17800088	0.969382595
TBC1D3E	0.0015003912	0.06865400099999999	0.982568477
TAZ	0.004444645	0.20249271	0.982492503
RP11-342K6.1	0.002779288	0.12655061	0.982482762
MPV17	0.0061317864	0.27889926	0.982463783
FDX1P1	0.0037644927	0.17114809	0.982455919
RP11-298J23.10	0.0038091321	0.17268193	0.982405572
SLFN5	0.0058886705	0.15457657	0.969619164
CENPX	0.0068738257	0.18113042	0.969735461
THAP1	0.0031521866	0.14112389	0.982184151
KRCC1	0.0045102943	0.20190532	0.982182276
ANKRD28	0.004409628499999999	0.1168028	0.969892355
RCN1P2	0.0032195342	0.14335775	0.982087071
EPS15	0.0051445692	0.22872350000000002	0.982059571
MIGA1	0.0048816665	0.21580772	0.981957558
ZNF189	0.0043430972	0.19142739	0.981903715
C2orf49	0.003571920900000001	0.15740598	0.981900167
TRIQK	0.002655268	0.11611592	0.981760624
LINC02669	0.0025240552	0.10989653	0.98168074
DHX57	0.0029625495000000003	0.12880951	0.981655299
SENP5	0.0042788458	0.18576042	0.981627584
RP11-1094M14.5	0.0037243331	0.16161675	0.981619601
PIGC	0.0028732144	0.12423729	0.981553729
PI4KA	0.0089963533	0.24279502	0.970449929
TERF1	0.0085863767	0.23257507	0.970557187
LRCH3	0.006016899399999999	0.16323927	0.970604494
IL21R	0.0064937122	0.17649977	0.970658515
MED9	0.0044237682	0.18751268	0.981182902
SH3BP1	0.0043632099	0.18460828	0.981148509
C1QA	0.0020409662	0.08614402199999999	0.981102635
RP11-147I3.4	0.0020703867000000003	0.087269439	0.981077445
TOMM20P2	0.0063156942	0.17320401	0.970919753
KCTD7	0.0045976167	0.19335835	0.981034681
ABRAXAS1	0.0059299903	0.16330956	0.971041362
RP5-1086K13.1	0.0039460195	0.16504739999999998	0.980930452
APPL1	0.0056114046	0.15603395	0.97131928
SLFNL1-AS1	0.0046848487	0.19203363	0.980541631
SNRNP70	0.0091834821	0.25648429	0.971444814
RP4-647C14.3	0.0041107621	0.16814815	0.980500737
PUM3	0.0046084226	0.12975597	0.971675332
KLHL14	0.0039398049	0.11098499	0.97168931
LINC02603	0.0045028272	0.12694246	0.971710943
ST13	0.0060151442	0.16982341	0.971751924
RAD9A	0.0074016561	0.20954561	0.971829716
IER2	0.0077503322	0.21941759	0.971829811
TMEM159	0.0049667425	0.14078496	0.97186438
PMFBP1	0.003330514	0.094445357	0.971876341
RP1-102G20.8	0.0058672746	0.16669939	0.971929902
RP11-373L24.1	0.0042461764	0.16925087	0.979989737
CTD-3203P2.1	0.0043850172	0.17404439	0.979904605
RMDN3	0.0038156806	0.15109270000000002	0.97985749
LINC00641	0.0069493108	0.27443565	0.979803039
DBH-AS1	0.0032180718	0.12702584	0.979793624
HOXB3	0.0025478557	0.10040574	0.979760448
LINC01814	0.0034989846000000003	0.13770598	0.979733734
RP5-1061H20.4	0.0049025391	0.14099097	0.972268495
HNRNPUL2	0.0088634329	0.25567802	0.972352697
OXLD1	0.006207253100000001	0.17966776	0.972446669
C12orf4	0.0043030597	0.12490894	0.972525542
COA4	0.0051256205	0.19856504	0.979411407
MFAP3	0.005722223100000001	0.16675462	0.972632643
SPEG	0.0022102768	0.085307455	0.979334671
PIDD1	0.0032884474	0.12678199	0.979312126
CCAR2	0.0059631305	0.17434245	0.972721676
RP11-363K21.1	0.0042535018	0.16322293	0.97921512
ARMH1	0.0032392216	0.12397910000000002	0.979161138
ZFP69B	0.0060589603	0.17802603	0.972856743
STARD8	0.0036092886	0.13776436	0.97910385
PIGU	0.005463644	0.16069837	0.972884448
C12orf65	0.0058689163	0.22385938	0.979089516
EGR2	0.0043683859000000005	0.12886484	0.97296449
PDCD5	0.004270701500000001	0.12617887	0.973006397
AC008277.1	0.0013897707	0.052681192	0.978958902
ZNF775	0.0059915611	0.17723346	0.973038581
NUDT10	0.0042235931	0.15900943	0.978814469
RP5-1057I20.5	0.0051027028	0.15205398	0.97323593
CASK	0.0041660089	0.12419587	0.973247598
RP11-330H6.6	0.0057324062	0.17092075	0.973251961
SLC18A2	0.0034171208000000003	0.12790832	0.978692079
TMEM129	0.0062444369	0.23289388	0.978614747
THEM6	0.005924487900000001	0.17786147	0.973434388
PLD1	0.0018378119	0.068242095	0.978520339
ZXDB	0.0078595365	0.23648428	0.973493896
TSPO	0.004728388300000001	0.1749924	0.978448757
RP11-287D1.3	0.0017343559	0.064113396	0.978424161
MASTL	0.0041404353	0.12508845	0.973601414
POLR3H	0.0047519903	0.1745045	0.978280668
TMF1	0.0061395532	0.18672238	0.973776338
TBC1D10A	0.006796251800000001	0.24837971	0.9781761999999998
SIX5	0.004619241	0.1416997	0.974001041
ZNF772	0.0028954542	0.089204674	0.974112862
ZNF652	0.0063009281	0.22659532	0.97782167
TTC16	0.0030024217	0.10772225	0.977769909
SLC7A14-AS1	0.0032662489	0.11718597	0.97776953
H2BC14	0.002888286	0.08951434300000001	0.97426623
MCEMP1	0.0026210837	0.093734378	0.977697343
ALKBH3-AS1	0.0046306713	0.16529499	0.977656116
LINC01625	0.0036267366	0.11299748	0.974402126
GPER1	0.0038287255	0.11935636	0.97441618
KLK1	0.0035960903	0.1125201	0.974510709
BTF3	0.0062264855	0.21914909999999999	0.977339157
RP5-1139B12.2	0.0063180471	0.19906191	0.974686454
SIPA1L2	0.0029691975	0.093663031	0.974716957
FIG4	0.005922665400000001	0.18689024	0.974725121
RP11-574K11.29	0.0046918509	0.14841142	0.974786349
GIPR	0.0032590551	0.10331625	0.974841644
DLG1	0.0042043945	0.13346477	0.974875572
RP11-1023P17.2	0.0032385565	0.11276193	0.977093409
TAGLN2P1	0.005186177199999999	0.18056705	0.97709236
H4C8	0.0044872808	0.15612019	0.977075726
KLHL28	0.0046623132000000005	0.16220771	0.977075421
DGCR6L	0.0062525461	0.21674369	0.976991865
SUPT6H	0.0075873337	0.26116033	0.976828609
RP11-454F8.2	0.0053335105	0.17172635	0.975229339
RP11-420L9.5	0.0043910235	0.14163657	0.975274107
LINC01127	0.0023655538	0.080804495	0.976651096
PNKP	0.0060141752	0.20524486	0.97662924
VEZF1	0.007293205600000002	0.24867541	0.976608689
RNF144B	0.0031504473	0.10741459	0.976607432
SNX6	0.0045663225	0.14827573	0.975438263
SLC2A11	0.003722934	0.12642658	0.976513658
RP11-823P9.3	0.0024046536	0.078562115	0.975588034
CNOT7	0.0039311082	0.12865205	0.975629643
MACIR	0.0047279659000000005	0.15925623	0.976321983
RP11-17G11.2	0.0049514702	0.16552176	0.976141369
PANK1	0.0030647819	0.1014424	0.975903987
ZNF264	0.0044461433	0.148152	0.976064531
CLTA	0.0083671071	0.27878079	0.976062517
PGGT1B	0.0046461934	0.15453694	0.976021017
CEPT1	0.0062659287	0.20811959	0.975987461
