## Supplementary material for "Multi-omics Integration Identifies Genes Influencing Traits Associated with Cardiovascular Risks: The Long Life Family Study": File S2: lnTG.csv

Genes	betas_genes	se_genes	p_vals
HDC	-0.78352684	0.034430678	4.2169061483144584e-67
GATA2	-0.65786734	0.029196485	4.919746303754728e-66
SLC45A3	-0.97078394	0.047715788	7.532822979509027e-56
AKAP12	-0.9793521000000001	0.049644953	4.700180331382979e-53
CPA3	-0.95280308	0.049559942	8.16008622075424e-51
MS4A2	-0.9353786000000001	0.048899946	2.19095155418365e-50
ITGB8	-0.93565046	0.054036398	1.44595034853053e-42
FCER1A	-0.96920392	0.056649669000000014	1.05506371697767e-41
GATA2-AS1	-1.1511856000000005	0.068776639	3.6140856437278402e-40
LINC02458	-1.1565721000000002	0.072580644	6.51118762039369e-37
GCSAML	-1.1469628	0.08470189800000001	7.943479419819139e-28
ENPP3	-1.0414297	0.079120683	1.75457064426754e-26
OR2I1P	-1.0490058999999998	0.083828372	3.04454218692236e-24
MS4A3	-0.74444772	0.061499628	7.106990544235691e-23
CA8	-0.85202137	0.07448226599999999	1.0136658875748299e-20
HRH4	-0.66158035	0.065827492	1.5598830916858602e-16
KLHDC7A	-1.0064329	0.10133005	3.3790311328744e-16
ABCG1	-0.69072259	0.08088961900000001	1.75522828109566e-12
NTRK1	-0.81325075	0.10423809	1.0446263922816399e-10
SCCPDH	-1.0231044	0.13388784	2.4369891053568103e-10
MYLIP	-1.0725288999999998	0.14102652	2.9466618155189797e-10
ABCA1	-0.46769744	0.066478807	5.22532947041674e-09
IL3RA	-0.75201624	0.10823046	7.96825675928649e-09
TCN1	-0.56405379	0.083334975	1.87828670699554e-08
SCUBE1	-0.4935012	0.078534706	1.71927166555381e-07
OSBPL1A	-0.65212945	0.10386283	1.75849651662676e-07
RHOXF1P1	-0.51291616	0.083945075	3.67162688272965e-07
CACNG8	-0.43296426	0.07234993299999999	6.28791515501373e-07
USP49	-0.93201873	0.15618959999999998	6.759226056838078e-07
SREBF2	0.98894884	0.17879312	3.9971994765160004e-06
S100A8	0.40939008	0.074912879	5.19049847333845e-06
CACNG6	-0.3407511	0.062828439	6.13871573016852e-06
FAM83F	-0.33135683	0.06171323400000001	7.57265921915551e-06
CBL	1.257417	0.23786951	1.03468898377816e-05
RUNX1	-1.0463669	0.19808231	1.05577958931733e-05
GAB2	-1.3027489	0.24993736	1.3764323175445098e-05
SYTL3	-0.7815652	0.1504724	1.47382384932133e-05
ZNF528	-0.61648015	0.11882891	1.5079383447478799e-05
PLXNC1	1.1210234	0.21684054	1.6040182258787302e-05
ITGA9	-0.43182771	0.08430451800000001	1.92576384317574e-05
SHB	-0.6212589	0.12171504	2.0584140340720895e-05
KLF5	-0.48769764	0.096166491	2.3225784609708607e-05
SLC10A3	-1.0892135	0.21539887	2.4507505739846693e-05
FAM110A	-0.81866314	0.1627027	2.685768366424e-05
MS4A4E	-0.55136614	0.11038532	3.06905671512398e-05
LARGE1	0.34888986	0.069930705	3.11626064486025e-05
CSK	1.5846639	0.31815720000000003	3.21144668846274e-05
NBPF10	0.37959749	0.076687848	3.58906605005387e-05
EPAS1	-0.36326584	0.073542897	3.74731600976312e-05
SEMA4A	0.74067068	0.15039067	3.92462215734869e-05
CD52	0.65297085	0.13278938	4.03323091779596e-05
SCARNA7	0.44546789	0.091519802	4.8165558472375e-05
NOTCH2	0.84322084	0.17328067	4.83764864732557e-05
IKZF1	1.4901768999999998	0.31308091	7.028348327852579e-05
C7orf50	-0.65763814	0.13857956	7.423740338919908e-05
ENPP2	-0.50729303	0.10735981	7.96618230741443e-05
TTLL7	-0.38988697	0.082522008	7.98061350510979e-05
RPL34	0.33669868	0.071772297	8.903770335709359e-05
HINT1	0.68305462	0.14578303	9.082223733067221e-05
KIF3B	1.0987987	0.23622659	0.00010199469515771701
CTB-25B13.12	-0.79950684	0.17216564	0.000105259509836329
PAX5	0.36617497	0.078894195	0.000105567319725391
FAM124B	-0.5960131999999999	0.12893356	0.00011310475943134499
GPR34	-0.50639929	0.10988628	0.00011868671843640501
FANCC	-0.62553178	0.13593843	0.00012144748281305901
DAAM2	-0.21889292	0.047593052	0.00012240126520636
BIRC3	0.75788794	0.16514219	0.000125887181924078
FAM120AOS	-1.074653	0.23492892	0.00013308953369702098
AP000331.1	-0.84261832	0.18432135	0.000134396129730895
HEXIM1	-1.3069545	0.28685944	0.000141502506945325
DPEP2	-0.7593734000000001	0.16697772	0.000145495563579517
RP11-452L6.5	-0.97657253	0.21477981	0.000145932658542749
ARRDC3	-0.57331396	0.12654193	0.00015404575986176298
CDC42SE1	-1.728013	0.38410386	0.00017119454279258402
CSF2RB	-0.82498209	0.18339293	0.000171408277281918
NFKB1	0.71192479	0.15844129999999998	0.000173413000471992
RPL26	0.40611763	0.090675245	0.00018190928029413896
PYGL	0.7127557	0.16015152	0.000199652175735121
ATP8B4	-0.44231032	0.10003355	0.00022059347818327002
BANK1	0.39794481	0.090402687	0.000233965821844198
RPL17	0.40180333	0.09128692	0.0002342473515921
PLD3	-0.90982648	0.20687156	0.000238186934904712
STXBP2	1.1590155	0.26373008	0.00023950618732562998
KLHDC8B	-0.36714502	0.083780413	0.000250693856758956
LINC00847	-0.73473316	0.16771121	0.00025173987356756096
RPS24	0.43355585	0.099122721	0.0002561663902878601
GOSR2	-1.3072555	0.29937253	0.000263630853732892
TP53INP1	-0.93633235	0.21536556	0.000280266597731275
SARAF	-1.1682491000000002	0.26917076	0.000287063939410434
MT-ND1	-0.47559357	0.10964288	0.000289391527585301
PTGER2	0.66573698	0.15371031	0.000293997514266521
BLK	0.45039928	0.1041366	0.00029973143312903597
HCK	0.9949695	0.23037747	0.000305748503857054
ITGB2	1.0214635	0.23702478	0.000315008270124789
SLC18A2	-0.52017024	0.12068193	0.00031589680159579503
RPL31	0.29678775	0.06898336599999999	0.00032233526972051603
LCN10	0.42383509	0.098627143	0.000327467621545772
LINC02289	-0.26565084	0.061902066	0.000335367897273464
GIMAP7	0.7864736999999999	0.1837054	0.000344741128582748
CYFIP2	0.93302961	0.21861653	0.000359560429215423
AMZ2P2	-0.60384224	0.14232222	0.00039118697111702205
MANBAL	-0.78613139	0.18555927	0.000398928240034546
RPL23	0.36855568	0.087387483	0.000421370476199049
BCAR3	-0.41318735	0.098246729	0.000439538916230654
RPS17	0.49143655	0.11755476	0.0004729325470645071
GLRX	0.71666678	0.17183127	0.000487443489843003
NFATC2	0.84356661	0.20334853	0.000522407899163788
ASAP1	0.66580206	0.16062322	0.000527694004858052
ATP5MC2	-1.1609722	0.2799968	0.0005282773972888201
INPP4B	0.52502297	0.1270164	0.000546924029578429
LINC00926	0.35222950000000003	0.08528002300000001	0.000552397584272639
SNORA74A	-0.34154772	0.082741961	0.0005592718575719902
CORO6	-0.43152263	0.10467318	0.000568444581614704
XXyac-YR38GF2.1	-0.34149214	0.082893982	0.000573608888410549
REPIN1	-1.0270267	0.24950567	0.000579586429494394
H1-4	-0.52907907	0.12856065	0.000581084138391353
COX7C	0.49156685	0.11954257	0.000584159816422694
RP4-569M23.2	-0.74934154	0.1822479	0.0005877907109946572
AZIN2	-0.38454048	0.093651865	0.000597952730730779
XKR8	-0.68693966	0.16730447	0.000598205116238979
RPL11	0.50503107	0.12323957	0.000609929434414207
PIK3C2B	0.38104223	0.093331564	0.000639060221925626
ITGAL	0.79930615	0.19658318	0.000672313310944568
CARMN	-0.43634701	0.10742166	0.000683854837798601
CD79B	0.4745809	0.1169519	0.00068899515892277
MYO1G	1.2678139	0.31262499	0.0006943033408670059
C5orf51	-0.8217083000000001	0.20257981	0.000695944212822176
S100A12	0.28057093	0.069652582	0.000753840071519036
AC025171.1	-0.81902363	0.20335835	0.000759023118541972
HSH2D	-0.56193519	0.13957879999999998	0.0007625835394531981
PTPRJ	0.80686014	0.20098475	0.000785351351153215
SMPDL3A	-0.44854092	0.11179157	0.00079449199295232
DNAJC30	-0.85440509	0.21308689	0.000800811717756092
ZNF618	-0.43713085	0.10910544	0.0008084280472296
XRN2	0.89198395	0.22281059	0.000812203180978421
TLR10	0.4271108	0.10702917	0.000843732417770039
RORA	0.45981075	0.11534328	0.000854250323705814
RCBTB2	0.72318045	0.18169313	0.000870265388178853
RAD51-AS1	-0.79101585	0.19877576	0.000876535320292474
RANBP9	0.71539547	0.17992606	0.0008811691708624519
NEK5	-0.6573504	0.16626214	0.0009462279955214447
SEMA7A	-0.34136159	0.086441276	0.000959328120025261
SREBF1	-0.49156348	0.12473367	0.0009827514477569901
LTB	0.69109878	0.17563297	0.000995567969673773
NRG1	0.19677427	0.050102257	0.00101769863985615
CILK1	-0.96167627	0.24609162	0.0010834193998879198
DPP4	0.50626278	0.1297014	0.00109263823957968
HRH2	0.5602301	0.14360831	0.0010997000005836801
ZNF7	-0.86137348	0.22126152	0.0011314000138202
DYSF	0.49574391	0.12748956	0.0011410030052734599
CD22	0.29276216	0.075326407	0.00114744252236244
FNBP1L	-0.47027784	0.12100832	0.00115372827759127
PPP1R15A	-0.70178906	0.18058717	0.0011543192888837802
ZKSCAN8	-1.1000833	0.2832159	0.00116072437228572
DAAM2-AS1	-0.26725011	0.068831432	0.0011660967016178699
S100A9	0.48990218	0.12634557	0.00117835064278461
ALOX5AP	-0.40139118	0.10351594	0.0011835677022478698
TMA7	0.50487976	0.1304379	0.0012020303333230302
STMN1	-0.51803652	0.13418857	0.00124384965236453
AJM1	0.6301479	0.16351637	0.00126265082508316
GRIK5	-0.45117222	0.11717142	0.00128040338742989
SERPINF1	-0.444071	0.11547582	0.00129892138831378
FLNA	0.65081042	0.16941432	0.0013080898334885099
RP11-352M15.2	-0.88935596	0.23145747	0.0013108557615012
NT5C	-0.69295513	0.18044941	0.0013194301825187901
ZSCAN9	-0.59938678	0.15614399	0.00132510155525023
RPS29	0.42897581	0.11180389	0.00132588926332459
RP11-401P9.5	-0.63813586	0.16641872	0.00134113023534373
FAM86B3P	-0.41347898	0.10808947	0.00137713473139085
FLT3	-0.38401062	0.10045252	0.00138722532273197
GABPB1-IT1	-1.0115785	0.26470403	0.0013922780729676
SIPA1L3	0.6042873000000001	0.15832996	0.00140556403071719
DSG3	-0.53371882	0.13980606	0.00140832515329445
HIPK3	0.85380667	0.22465325	0.00147203252628774
RNF115	-0.95382164	0.25102688	0.00148257576175719
PURB	-1.0748478	0.28371497	0.00153089959348485
BICD2	1.059398	0.2806145	0.00158240084450385
AC114271.2	-0.47515268	0.12591995	0.0015980129938874099
CH17-84K15.2	-0.41527026	0.11006935	0.00160095101818317
P2RX5	0.32647115	0.086612325	0.00160942656385814
PFDN5	0.46139556	0.12266535	0.0016461239155404301
RPL36A	0.31931895	0.084905472	0.0016486598430839599
SHANK2	-0.29354421	0.078102338	0.00166767192461352
PRNP	-0.87934106	0.23440711	0.00170169592243334
CHTOP	-1.2894176000000002	0.34412781	0.0017231846376516199
TP53INP2	-0.39744267	0.10615779	0.00173803275483871
ZAP70	0.86677858	0.23192096	0.00176222416254362
NIBAN1	0.60892527	0.16304083	0.0017751556700087601
PPP1R3E	-0.60960936	0.16320714	0.0017813301695247105
JAK3	0.61221619	0.16398513	0.00178238714661308
MBNL1-AS1	0.60581941	0.16232297	0.0017883333545381898
PRPSAP1	0.5490592	0.14727763	0.00180931232577793
CERCAM	0.31651418	0.084969604	0.0018248342733247198
MS4A1	0.26825998	0.072088828	0.0018444205020959397
HMGN2	-0.8012915	0.21532959	0.00185287769715774
RP1-310O13.7	0.4575729	0.12303308	0.0018555623161646895
DUSP2	-0.31601119	0.085007045	0.00187261256472458
FAM157C	0.39517391	0.10639123	0.0018805886669671602
CRYBG1	0.82654951	0.22262807	0.00188936262098582
MGAT3	-0.28526339	0.076839217	0.00189913731548493
FLOT2	0.6271978	0.16927511	0.0019295824190128802
HIP1R	0.47819799999999996	0.1291134	0.0019376862151827198
PTPRC	0.84497595	0.22881279999999998	0.0019974602732024897
BCL2A1	0.40348765	0.10981089	0.0021033543590760003
FAM20C	0.33744304	0.091912588	0.00212125059594958
STAT5B	0.87533275	0.23847502	0.0021260127780426893
HDAC9	0.39730785	0.10844557	0.00216714007638383
C9orf16	-0.65874804	0.18023781	0.0022306350085524802
KIAA0825	0.44514075	0.12206253	0.00227085847874268
SMAD7	0.57540292	0.15785537	0.0022815701967008896
HMGN1	-0.62719498	0.1722372	0.0023151699552149602
PSME3	-0.80095305	0.22004425	0.0023247783438511602
SYNPO	0.34976528	0.096537037	0.0024246337323304
LIMK2	0.64910301	0.17922235	0.00243363984788221
KCNJ2	0.43212716	0.11935061	0.00244117425805575
CDC42EP3	0.43287425	0.1196365	0.00245741490227832
PI3	0.15064078	0.041721284	0.00250933354809298
SERPINB9P1	0.34712318	0.096243369	0.00253652498742057
RP11-115L11.1	0.5334441999999999	0.14793507	0.00254202229339379
IFNAR1	0.7715964	0.21418085	0.0025657743998501697
TWSG1	0.43738779	0.1214213	0.00256798203346338
CASP1	0.62074113	0.17233220000000002	0.0025695995687089
RP11-51F16.1	-0.84318758	0.23422108	0.0025954587652421896
LINC00402	0.40221022	0.11187044	0.00261709350592062
RP11-120K19.4	-0.51936679	0.14487623	0.0027046758781754
DDX39B	-0.95201039	0.26557379	0.00270593027830965
WNK1	0.53815322	0.15020944	0.00270912199692086
CX3CR1	0.42748992	0.11954964	0.00276023689618702
SEMA3C	-0.33572995	0.093931165	0.00278469374729462
S1PR3	0.33246873	0.09308189	0.0027908626936994896
ZNF710	0.65567183	0.1836385	0.00280105856343021
NIBAN3	0.34348879	0.096338871	0.00283963941388643
GNB1	1.3984086000000002	0.39234523	0.00284886599683344
ACTB	0.92089814	0.25852989	0.00286574769678879
EIF4E3	0.46079809	0.12942674	0.0028794581402136893
EBF1	0.25683671	0.07214379900000001	0.00288128982684789
SLC38A5	-0.27319699999999997	0.076748974	0.00289746786974175
ALG1L13P	-0.38694138	0.10874233	0.00290759413883473
RP11-617F23.2	0.55953944	0.15744995	0.00293103900532635
FTL	-0.61316108	0.17267839999999998	0.00296692882973277
NDUFB3	0.49482563	0.13942256	0.0029682532031458
EEF1B2	0.45836467	0.12923071	0.00298629165700065
ZYX	0.57299165	0.16158479	0.00299274379189568
GPRIN3	0.55023606	0.1552335	0.0030049523076047893
GFI1B	-0.39218800000000004	0.11069577	0.00303147450539224
BTK	-0.56360815	0.15921874	0.0030569940072723
CICP27	0.36639802	0.10355563	0.00305738449540549
RPL35	0.59737513	0.1689315	0.0030737717396024
CXCR5	0.40579285	0.11499853	0.00313679478073855
RP11-448A19.1	-0.82306206	0.23318669	0.00314241756318916
TRAM2	-0.69427417	0.19691918	0.00317602110492244
FAM126B	0.46963258	0.13328402	0.0031804794444149397
TRRAP	1.077398	0.30584633	0.0031879410997742398
CSTF2T	-0.84612623	0.24016032	0.00319754941447773
AGFG1	0.51786326	0.14710589	0.00320804004894105
NEFL	0.28048106	0.07985729	0.0032783749242117103
TAF12	-0.77874582	0.22178542	0.00330164233407202
WNT7B	0.38798156	0.11067295	0.0033371603092251802
MVP	0.82920395	0.23681366	0.00337454240325773
PPDPF	-0.32110117	0.091707398	0.00339040271965185
PGA3	0.23535073	0.067294883	0.0034127096161977893
PTPN4	0.43815386	0.12535638	0.00343138819062377
CASP4	0.69963777	0.20027822	0.0034492122472162107
TRMT112	-0.69432769	0.19866913	0.00344964445309083
JMJD4	-0.68775864	0.19680897	0.00345283288945915
LIMD2	-0.97607187	0.28000414	0.0035333682372641
LINC01547	0.46207649	0.13273155	0.00356196547570311
PFKFB3	0.37089389	0.10659187	0.00357830196290956
CCR6	0.34773921	0.09994655	0.0035813394515166203
PTPN6	1.0335267	0.29745683	0.0036265488908040094
NAPA-AS1	-0.53774168	0.15484696	0.0036597690906860795
EDAR	-0.42980559	0.12425118	0.00379403181181375
UBA52	-0.56585345	0.16363248	0.00380503101465435
PROK2	0.26356918	0.076389934	0.00386754645758146
GZMA	0.42803435	0.12407111	0.0038716589492996
CD79A	0.30321118	0.087944033	0.003893622059918
USP34	0.80962369	0.23501193	0.00392196650412667
GCA	0.43666797	0.12709028	0.00401785244508922
PRKCD	0.91175679	0.26539450000000003	0.00402220721543597
EHBP1L1	0.69625646	0.20322394	0.00412332871184814
PKM	0.8611395000000001	0.25138023	0.004127782383621471
CIRBP	-0.77278676	0.22572759999999997	0.00416838228218785
L3MBTL2-AS1	-0.49138504	0.14359166	0.00418415723924085
LRRC26	-0.33886781	0.099292183	0.00428720869844231
NUCKS1	-0.53772167	0.15766174	0.0043123680504507395
TLR8	0.69489808	0.20405796	0.0043531984223442715
TMEM14EP	0.38188652	0.11228401	0.00440270073004018
DPYSL2	0.54642074	0.16070064	0.00441234748836719
NFX1	-0.73705141	0.21712087	0.00449608046350503
RP11-573G6.4	-0.58962938	0.17372797	0.00450405783765715
TMEM140	-0.75704537	0.22336168	0.0045591118286665705
AC007278.3	0.26908419	0.079620781	0.00465686227068001
CCDC88A	-0.48122681	0.14235464	0.00466541745058682
ASAP1-IT2	0.54538317	0.16146699	0.00467990180114305
LRCH1	0.54785058	0.16220971	0.00468300007698342
ARPC2	0.89716605	0.26571257	0.00469481282476543
DYNC1H1	0.70996366	0.21053013	0.00474619743029234
F5	0.30858679	0.091580932	0.00477976986711301
WAC	0.99844499	0.29647886	0.00480310588384928
CPT1A	0.33309491	0.098918435	0.00480694105827267
ZBTB5	-0.75283614	0.22348639	0.00481169883996921
RP11-7F17.10	-0.30017327	0.089133146	0.00482300214875342
USP46	0.24551357	0.072968742	0.0048410979774012215
RN7SL1	-0.4692655	0.13948891	0.00486720265542391
SYN3	0.21243937	0.063206085	0.00488626004735872
IRAK2	0.49232932	0.14653082	0.00490091677303923
ZNF496	-0.36929343	0.10986662	0.00490377855099801
AJ003147.11	-0.64933418	0.19323537	0.00491600140280463
LTA4H	0.41003032	0.12213980000000002	0.00493716717555688
CD180	0.39265605	0.11699135	0.0049470777239025
DNAJC3	0.66566522	0.19856538	0.00499737420651302
SSR3	-0.67294587	0.20064112	0.0049974548875075285
SYNE1	0.5797585	0.17311203	0.0050406624500455395
FCRL1	0.24276339	0.072563368	0.0050864356041293215
LPCAT4	0.57348421	0.17151986	0.00511265889049881
ANKRD33B	0.35529373	0.10631065	0.00513262751157003
PCSK7	0.8617071	0.25790749	0.00514436011261254
RUNX3	0.72919771	0.21825541	0.00514593640903471
CCDC130	-0.79603731	0.23829875	0.00517439273432876
SNX25	0.43491634	0.1303174	0.0051948115620660896
DOCK4-AS1	0.39020934	0.11697059	0.0052135938285255215
MBD2	0.48374201	0.14503129999999997	0.0052207049709431
SGPP1	-0.52682082	0.15799288	0.005255546903275989
CDKN1B	-0.80117893	0.24028796	0.00525844579402136
ZNF747	-0.67522838	0.20270032	0.00530026571757343
ZMAT1	-0.60334825	0.18123986	0.00532980602111041
RPS7	0.31044995	0.093313071	0.00533558137274002
TSPAN32	-0.47027777	0.14132477	0.0053485418139393795
BASP1-AS1	0.35382136	0.10642124	0.00536647023580506
LMNB1	0.33574462	0.10101762	0.0053816603160457286
HCFC1	0.66225755	0.19925936	0.0053820572763190215
ABHD4	-0.68777513	0.20698347	0.00541471011622477
ZNF772	-0.2804728	0.084456352	0.00544159571241464
GATA3	0.45618739999999997	0.13761685	0.0055033255945377
ARIH2OS	-0.56035538	0.16896368	0.0055046697347623606
MRPL17	0.37802781	0.11416639	0.005555853537359329
ITPRIPL1	0.50309423	0.15205887	0.00559368406748854
MAP3K20	0.35390343	0.10712292	0.00566327703974651
RP11-334C17.3	-0.48137721	0.14565357	0.005668750540188321
IMPDH1	0.98141493	0.29760186	0.00575025556196636
OGDH	0.82473411	0.2501074	0.0057535559083431295
SORT1	0.32845438	0.09967247	0.00578568080491442
TIAM1	0.47211872	0.14333783	0.00580916609126553
ZSCAN18	-0.30385473	0.092254389	0.0058343513022617605
RP11-275G7.3	0.49820326	0.15169091	0.005950131353019929
RP11-7F17.8	-0.49657689	0.15121609	0.00598127422842828
LENG1	-0.65038452	0.19843406	0.00607781960588563
CHD3	0.58181363	0.17770914	0.00610887598238869
LINC02397	0.35271605	0.10777663	0.00612917240469278
PLXNA2	-0.23342657	0.07131915700000001	0.0061491438297334704
GASK1B	0.31607412	0.096694964	0.00618978715890365
ZNF446	-0.58027401	0.17745315	0.00619564825452497
CKLF	0.59266135	0.18146196	0.0062328759043157895
MT-ND2	-0.36210045	0.11082431	0.0062377548786672786
ITM2B	-0.74282437	0.22753445	0.00628004905551644
COL9A2	-0.29133427	0.08958309	0.006482405199750771
MYH9	0.64022549	0.19700574	0.00649419964139234
RPS6	0.52619135	0.16199557	0.00652040625101434
ALS2	-0.51091054	0.15746679	0.00660692861224366
DOCK4	0.23475012	0.072447657	0.0066516043056257
AC074289.1	-0.28369774	0.08751672199999999	0.006655657852569
SLC24A2	-0.3563688	0.10993943	0.00665798878420038
CALM1	0.72009779	0.22269407	0.00676453338299827
BCL6	0.43824197	0.13564514	0.006811853747515671
SLC38A11	0.25314876	0.078367609	0.00682082546254227
LINC00299	0.31550429	0.097701215	0.006837889002981911
TUG1	-0.94491283	0.29257035	0.00685837987059419
DCUN1D3	-0.51573514	0.15969151	0.00686049650098616
DUSP7	0.7817379	0.24230517	0.0068899318210985895
NETO1	0.17850932	0.05534394	0.00690375691353707
PMEPA1	0.23458283	0.07284633	0.00699446251248116
SRCAP	0.72912708	0.22672519	0.0070707351606423795
DNAJC14	-0.75355833	0.23438422	0.0071143702007491405
LINC00921	-0.78394975	0.24389529	0.0071280257447100094
TAPBP	0.85872503	0.26741238	0.00715369475534528
LRP5L	-0.44148726	0.13748943	0.007185662121585991
C11orf21	-0.53845146	0.16768926	0.00718666239194103
RAB37	-0.5205518	0.16213342	0.00719328452442116
PTPRS	-0.24540050000000002	0.07648756799999999	0.007234099041732809
RP11-131M11.2	-0.55906032	0.17436341	0.00727167034031202
H2BC21	-0.55949145	0.17472938	0.0073490588411754
CIC	0.6719283	0.2100004	0.00736340291009484
SCN3A	0.22270231	0.069609429	0.007369639835332471
ZNF789	-0.65204533	0.20387883	0.00741974443965584
ZFYVE28	0.47068456	0.14736101	0.007466001861318709
RNF207	0.25752389	0.08062853	0.007468538816218791
COP1	0.75149455	0.23536220000000002	0.00748763065149665
GNG2	-0.39699398	0.12449068	0.00759238042958504
RPL41	0.33833053	0.10621478	0.00763001259266049
PRRC2A	0.86639472	0.27255353	0.00775467545398227
C5orf66	-0.5276841999999999	0.16592159	0.00775646111283154
SPRYD4	-0.645536	0.20323375	0.00783365013596221
RGL2	-0.71324932	0.22458164	0.007841808374448379
DEF6	0.72189096	0.22751403	0.007867861083350509
PRCP	0.69171077	0.21850267	0.00801039847478308
C19orf48	-0.46526951	0.14692837	0.008023334864833259
PGRMC1	-0.39056423	0.12336122	0.00803563466106446
KLF10	0.44070692	0.13938359	0.00808701553471079
SLAMF1	0.3548659	0.11235722	0.00815621061435985
ZNF442	-0.32545765	0.10302617	0.008176360853380079
USHBP1	0.31498287	0.099814252	0.00821026543260734
TMEM41A	-0.50572352	0.16034395	0.00827739511636557
PNPLA1	-0.31740209	0.10072025	0.008331898805547041
RP11-57G22.3	0.40582771	0.12903442	0.00842665143151421
RAPGEF6	0.36815292	0.11706660000000002	0.008432775444412559
EMC7	-0.7012986999999999	0.22304770000000004	0.00847972013491712
APC2	-0.58207543	0.18513614	0.00848231538390622
IFI16	0.63218957	0.20132526	0.00853010488820226
SNRNP200	0.9646607	0.30720484	0.00853048638024141
RP3-395C13.2	-0.56117017	0.17889545	0.00863294312880618
MESD	-0.58726735	0.18734466	0.0086789781284038
AK3P5	0.45805765	0.14622253	0.008689041552112359
PLA2G6	-0.46215394	0.14758649	0.00874889508332337
OS9	0.78069737	0.2495592	0.00878096398915909
RP4-591C20.9	-0.70604758	0.22570142	0.0088170535888237
DDX6	-1.0648243	0.3405554	0.00884962391862988
KCNH7	0.42861017	0.13730343	0.00892540315428702
PPP1R11	-0.82710139	0.26486049	0.00893534265513616
ERVK3-1	-0.61918146	0.19832997	0.0089529159087057
CASP9	-0.55433996	0.17761723	0.008974687047015659
RUSF1	-0.67945449	0.21771175	0.00897666813860728
HSPA1A	0.4877775	0.15640586	0.00899016229705157
GMDS-DT	-0.56243308	0.18036553	0.0090336515337793
SYNJ2	0.36582481	0.11757721	0.00915168566076542
SERGEF	0.44224723	0.14228085	0.00922073644813577
INPP5E	0.29616239	0.095319129	0.00924787132402243
ARL6IP5	0.82452848	0.26539852	0.00925474208221401
RP11-148O21.2	0.37726201	0.12153859	0.009315797513999193
TTC34	-0.56044042	0.18051416	0.00933780575182642
CEP95	-0.44452354	0.14320753	0.00935229420730955
FBXW7	0.40596171	0.13098863	0.009425900421276091
FAR1	0.49115461	0.15884202	0.0095900122870533
SNU13	-0.77152598	0.24939386	0.009592332428310191
IL17RA	0.74382314	0.24065944	0.00962082514516838
ZNF594	-0.41450182	0.13407582	0.009640234938849041
HES1	0.35084949	0.11358170000000001	0.0096630621239311
RP4-669L17.8	0.30622421	0.099149328	0.009673507045110741
TIGD1	-0.62446915	0.20210799	0.00968158837266765
FSD1L	0.33764859	0.10942489	0.00974043755916141
WDFY3	0.46800004	0.15173472	0.0097719277011038
TIMM22	-0.70230789	0.2277257	0.00981766802075418
TMPO-AS1	-0.5488795	0.17805661	0.00985083090427996
ARGLU1	-0.97376649	0.31614297	0.00990968008053042
RP11-556I13.2	0.30998813	0.10069396	0.00991013370107053
CCR3	-0.17522659	0.056898472	0.00992188617607772
OST4	-0.51764051	0.16832942	0.0100295171691022
TLN1	0.57020813	0.18552199	0.0100300122274085
C1orf50	-0.35637415	0.11589826	0.0100361901253108
ACAP2	0.80613983	0.26233969	0.0100457040982053
CCDC7	0.30567908	0.099481456	0.0100496086812004
PTGDR	0.30337693	0.098734393	0.0100512371045874
LIPN	-0.23232379	0.07557185200000001	0.010052587167605
GCNT1	0.26683554	0.086935548	0.0101316707536749
MECR	-0.36930825	0.12026822	0.0101378470260004
AC008993.2	-0.50771713	0.16542439	0.0101751610765304
NSMF	-0.4293791	0.13996443	0.0102096599804054
SNHG8	0.27561317	0.089962269	0.0102715170671054
RASA3	0.77928801	0.25438404	0.0102769962809193
MRPL20-DT	-0.51455401	0.16788699	0.0102808824887159
ZFP36L1	0.60178701	0.19645729	0.0102828294205585
XKRX	-0.31975402	0.10441228	0.0103419914075644
RN7SL2	-0.43573391	0.1422862	0.0103430193126328
RPS27	0.3335537	0.10901622	0.0103703148772374
MICB-DT	-0.33430309	0.10923013	0.0103887765355484
RP11-44F14.9	-0.28475233	0.093086088	0.0104267094326077
LASP1	0.92132701	0.30138572	0.0104377922503025
SH3KBP1	0.93157599	0.30480794	0.0104552859022921
LINC01001	0.32606296	0.10677406	0.0105183535998826
LIX1-AS1	0.29406318	0.096357708	0.0105683865859797
RP11-114H24.6	0.37334086	0.12233742	0.0105698050282814
P2RX7	0.3741737	0.12271339	0.0106349367756774
TNFRSF21	-0.32195085	0.10556612	0.0106609817433861
TNFRSF25	0.44973935	0.1475756	0.0106770314812338
SH3BP5L	-0.63678088	0.20895034	0.0107181360952113
LINC02288	-0.23030549	0.075650765	0.0108004640577588
SRP14	0.34666262	0.11396213	0.0108212773158301
SHOC1	0.30077299	0.098881779	0.0108256064643857
RP11-709D24.8	-0.50612366	0.16636722	0.010855265983021
TSC22D1	-0.36241762	0.11916168	0.0108764052948951
HEXD	0.65490536	0.21553604	0.0109099582235684
QPCT	0.36246290000000003	0.11934746	0.010947989869286
FCRLA	0.33575149	0.11066284	0.0110276052650583
ZNF350-AS1	-0.47151113	0.15535729999999998	0.0110434493956926
U73166.2	-0.4562473	0.15051169	0.0111414058908468
TFDP1	-0.33855487	0.11170986	0.0111585671321808
ARHGEF39	0.37760895	0.12467064	0.0111639171227443
ERVK13-1	-0.52712174	0.17406043	0.0112193148053912
NFKB2	0.45043779	0.14883748	0.0112300402649377
RBM48	-0.54696242	0.18076627	0.011288563401757
RP11-565O12.1	-0.56292033	0.18604546	0.0112908563719758
RAB44	-0.22779234	0.075295526	0.011301699452211
DTX1	0.24653426	0.081541928	0.0113096794710449
ACTR3	0.58662236	0.19405189	0.0113200969516142
RP11-71G12.1	-0.28976501	0.095903616	0.0114067973021637
PDGFC	0.285611	0.094634288	0.0114546212664029
DENND5A	0.65053441	0.21567519	0.0115031873466872
FAF1	0.30011537	0.09963666	0.0116176574290643
SHKBP1	0.36544813	0.12143565	0.0116923048608702
LPP-AS2	0.48413227	0.16093085	0.0117220712188655
MIR99AHG	-0.33163064	0.1102182	0.011752064183254
ACTN4	0.71454932	0.23774443	0.0117998038797673
CICP14	0.67157256	0.22371798	0.0119026093157078
FBN2	0.20286087	0.067598745	0.0119284028448515
TNFRSF13C	0.34145505	0.11383621	0.0119687257779322
SCARNA2	-0.57116101	0.19034302	0.0119813220371038
TMEM200A	0.34914222	0.11661301	0.0121254340119149
PATZ1	-0.80883027	0.27000429	0.0121258131884271
SLPI	0.20746281	0.069299852	0.0121347952853666
RP11-256L6.3	-0.28406697	0.09485423	0.0121500612082509
RCCD1	-0.18669213	0.062348568	0.0121628271941822
TGFBR2	-0.92615656	0.30933428	0.0121713744539452
RPL39	0.30316196	0.10135116	0.0122064444877424
RP11-823E8.3	-0.40245184	0.13449181	0.0122186327855395
POLDIP3	-0.88647781	0.29635996	0.0122523838791616
SMAD1	-0.29253207	0.097799042	0.0122542659470356
RP11-723P16.4	0.36489507	0.12207269	0.0122653662193463
CICP25	0.21121878	0.07068123	0.0122894820437882
PALLD	-0.26293189	0.088003705	0.0123534116478761
RP11-74K11.2	0.38122421	0.12774034	0.0124047270360195
SAMD3	0.36611742	0.12274238	0.0124502723101495
HPGD	-0.27219808	0.091243176	0.0124856346291791
RPL35A	0.41747891	0.14002667	0.0124910047161539
AC005253.2	-0.64526047	0.21655057	0.0125886793334673
BCORL1	0.52430942	0.17625999	0.0126919601492276
RPS18	0.4059449	0.13648175	0.0127004208784072
CLC	-0.13382228	0.044999513	0.0127632418449838
NONO	0.77736797	0.26183427	0.0128630846652167
TMED2-DT	-0.51899969	0.17475686	0.0128842557252272
ATF4	-0.6750081	0.22733816	0.0129041521995052
PEBP1P3	0.49084478	0.16555564	0.0129872789500981
DLGAP1-AS1	-0.43796693	0.14764519	0.0129901343678282
PAICS	-0.41150283	0.13872395	0.0129902662046503
PLBD2	0.55152617	0.18631641	0.0131301957268152
DOCK2	0.83621222	0.28259217	0.0131634527601548
ZSCAN12	-0.55851817	0.188645	0.0131635363946101
IL1RN	0.39345771	0.13302229999999998	0.0132018475438475
TAS2R40	0.3600485	0.12177523	0.0132379578665414
SHISA7	-0.27359383	0.092507485	0.0132609137365605
MAF	-0.31973607	0.10811459999999999	0.0132655874343222
SERPINB2	-0.34078628	0.11541037	0.0134076256378506
TEAD2	-0.28590128	0.096827673	0.013412020809369
EGLN1	0.55395916	0.18771734	0.0134134220729288
H1-2	-0.36153993	0.1224693	0.0134306674595403
CDIPT	-0.70012097	0.23720041	0.0134458889625601
RAB30-DT	-0.51995618	0.17632352	0.01353164233304
CARD16	0.42165640000000004	0.14329896	0.0136830081144601
WASF1	0.37985787	0.12910614	0.0136919592048613
THAP7	-0.58068514	0.19725806	0.0136931741990423
RP11-107E5.3	0.49643316	0.1687391	0.0136982637725234
KCNJ2-AS1	0.38152958	0.1297404	0.0137398127412057
YKT6	-0.79502395	0.27023652	0.0137515814383403
IMPACT	-0.53823616	0.18297222	0.0137620929506577
LTO1	-0.66075953	0.22469183	0.0137906597161691
VCP	0.54260981	0.18484521	0.0139081115537236
ZNF70	-0.63032084	0.21485117	0.0140163084687992
MIR223HG	-0.49827423	0.16985004	0.0140209624189527
ACRBP	-0.35607404	0.12140139	0.0140399157794976
KCTD9P1	-0.41655805	0.14204422	0.0140541677100114
CHCHD10	-0.50114156	0.1710129	0.0141249009469016
GPANK1	-0.54043283	0.1844308	0.0141300491385909
COPA	0.53758251	0.18360314	0.0141532380827823
DPY19L1	0.36860629	0.12593819	0.0141886346983127
ASPH	0.27369849	0.093544358	0.0142220399165868
ANXA3	0.23460033	0.080242306	0.0142954026353529
ALDOA	0.88451501	0.30262737	0.0143240202354353
TAB2	0.98295889	0.33633443	0.0143313866275132
MAP7	-0.29734134	0.10169117	0.0143382962838016
PRR33	-0.64907424	0.22205435	0.0143689497488091
STIP1	0.56153007	0.19222941	0.0143785485996576
ILK	0.64845907	0.2220328	0.0143982160386249
RP5-1092L12.2	-0.32271379	0.11044376	0.0144045353928874
COX6A1	0.6276986	0.21498040000000002	0.0144235940466238
FCRL2	0.27878206	0.095535831	0.0144806433020886
MXRA8	-0.37274347	0.12766962	0.0144841007416956
RP11-44F14.8	-0.21685702	0.074306606	0.0145238888670703
ARRDC5	-0.43047095	0.14752896	0.0145418414913579
USP25	0.53154506	0.18227249	0.0145436849482198
RP11-523O18.5	0.41127279	0.14103145	0.0145448085774149
WFIKKN1	0.38400578	0.13174037	0.0145889270131828
RP11-512C24.3	0.33365	0.11447218	0.0145951973930279
CSNK1D	0.79842669	0.27400232	0.0146202093459859
FLT3LG	0.59351063	0.20368302	0.0146218275638392
SCAMP5	-0.23556479	0.080812675	0.0146405308448094
INO80B	-0.74055253	0.25430408	0.0147380414119267
RYR3	-0.36459509	0.1253952	0.0148921283655451
TRIM17	-0.60422842	0.20783102	0.0149011237013921
SLC3A2	-0.58108992	0.19990341	0.0149166920350436
ASXL2	0.46735743	0.16091472	0.0149464911816739
SLC23A2	-0.44879169	0.15450029999999998	0.0149876440594154
CCR12P	-0.25579018	0.08807341199999999	0.0150053114374382
MAPT	0.35972932	0.12405774	0.015108765109313
ALKBH7	-0.56392729	0.19441057	0.0151295796895089
RP11-473M20.9	-0.27398651	0.094579091	0.0152624146682288
OSER1-DT	-0.47921526	0.16543426	0.0152691693916316
TTC39C	0.45160704	0.15638916	0.015530600796881
RPS3A	0.26055856	0.090231736	0.015532500520997
SLC26A8	0.25382462	0.08790962599999999	0.0155440511309442
UGT2B11	-0.19832869	0.06873278	0.0156671919165166
PLEKHA1	0.4386067	0.15209289	0.0156703341696382
LHX4	-0.5097058	0.17668224	0.015689862248251998
MAPKBP1	0.36678879	0.12731081	0.0157697050403765
CTD-2516F10.2	-0.28215815	0.097895506	0.0157848788533705
CORO2B	0.23608053	0.081965019	0.0157982735509868
MAP3K7CL	-0.22228003	0.077183799	0.0158703591420765
ALKBH2	-0.45435324	0.15783962	0.015917794605603
SRC	0.33687761	0.11710626	0.0159281483879433
PPARD	-0.79549894	0.27640283	0.0159372353278834
SYNE2	0.43059609	0.14973653	0.0159643216871546
GNG10	0.36587884	0.12724489	0.0159752974077516
CYP7B1	-0.24809212	0.086288837	0.0160435173591211
SNRPG	0.40090942	0.13957506	0.0160865028059052
ITGB1P1	0.32840821	0.11446061	0.0162036417540852
SENCR	-0.47030721	0.1638455	0.0162168907216844
ZNF844	-0.33941796	0.11828389	0.0162506626186462
GPC4	0.29560641	0.10322406	0.0164062290090608
TTC39A	-0.36788625	0.12849198	0.0164900919374521
ODC1	-0.33346723	0.1165796	0.0165911154768231
MT-ND4	-0.36233145	0.12679731	0.0166995120772622
UBA1	0.97004955	0.33967818	0.0167058273650603
EIF3A	0.79322505	0.2779997	0.0167995322326004
WBP1	-0.62762795	0.21985392	0.0168067355133719
BICRAL	0.93470456	0.32824605	0.0170207137837625
CACNA1C-AS1	-0.38412906	0.1348691	0.0170601135719373
PACSIN2	0.73123827	0.25696507	0.0170943057490021
KIF13A	0.47220194	0.16597598	0.0171203164153359
SLCO3A1	0.56342382	0.19821784	0.0172197587593228
MXD1	-0.62904193	0.22130706	0.0172847012956443
CREBRF	-0.6523528000000001	0.22957088	0.0173151161289459
RPL7	0.26604146	0.093764239	0.017419955962723
ATRX	0.4349081	0.15335255	0.0174729825492081
ANGPT2	0.50840174	0.17933805	0.0175174047688868
ZNF213-AS1	-0.52002125	0.18344438	0.0175858619051836
CD9	-0.18630185	0.065724535	0.0175928775222308
RPS21	0.40379646	0.14263115	0.0176695728239348
MACROH2A1	-0.72535274	0.2560918	0.0176802816843046
GOLM2	0.6290505999999999	0.2222919	0.0177180781371977
ZNF691	-0.55645967	0.19654105	0.0177254382680672
MAP3K5	0.7952041	0.28122406	0.0178058132491107
SLC12A9	0.64382197	0.22772451	0.0178241713008385
NOL4L	0.6580885999999999	0.23280032	0.0178386381169325
EFCAB12	0.31996098	0.11327535	0.0179276936385236
TBCC	-0.75201784	0.26620763	0.0179806628063093
CD58	0.57929515	0.20518499	0.0179822748698102
LLNLR-245B6.1	-0.46028342	0.16294996	0.0179903100184177
MIEF1	-0.46009181	0.16290729	0.018008016537047998
RNF214	0.44064528	0.15612116	0.0180157587428919
SMAD3	0.38566809	0.13670236	0.0180658724969234
ARHGEF3	0.68762881	0.24375995	0.0180780329935652
MLLT6	0.66933472	0.23749284	0.0181837973763073
ZDHHC12	-0.63737307	0.22617784	0.0182628448849343
DYNLRB1	-0.61387222	0.21790565	0.0182986521823203
RP11-951I11.5	-0.53250208	0.18904722	0.0183142693052214
AGAP2	0.65656615	0.23333399	0.0183684408196936
ADPGK	-0.67968545	0.2415165	0.018418668234383
ZC3H6	-0.41913041	0.14895098	0.0184335234432064
RP11-1105G2.3	0.45443365	0.16161531	0.0184522183569108
INTS3	0.65939686	0.23453336	0.0184645014019522
POGK	-0.82903129	0.29471564	0.0184706218943356
MT-ND5	-0.3556998	0.12649241	0.0185106083833119
ST6GALNAC4	-0.28434614	0.10112034	0.0185133927909633
PHOSPHO1	-0.31198352	0.11107073	0.018642122549165
SLC8A1	0.28968555	0.10322621	0.0186817885368087
MTERF1	-0.38124823	0.13590759	0.0187962880256978
TMEM147-AS1	-0.47357645	0.1688686	0.0188297793939552
KCNG1	0.18658676	0.066631017	0.0189356528314192
RP11-244H3.5	-0.5895994999999999	0.21058398	0.0190238933396094
LINC02210	-0.34940592	0.1248048	0.0190329065504159
MYO18A	0.53784616	0.19233023	0.0190986059008822
SGTB	0.49192145	0.17594949	0.0191269097447207
SCARNA9	0.33399791	0.11947415	0.0191373729585987
HSD17B7P2	-0.31360429999999995	0.11212039	0.0191434469687364
ATP6V0C	-0.4907835	0.17553409	0.0191900972580614
HSP90AA1	0.48284876	0.17280081	0.0191937881998311
GLT1D1	0.55873342	0.20001006	0.0192248916103304
CDH7	-0.47818656	0.17121515	0.0193212096110881
DXO	-0.56827414	0.20349438	0.0193350151201887
CNIH4	0.40973629	0.14680896	0.019335994396126
LRRC37A16P	-0.45371039	0.16258902	0.019423505818372
ACSL1	0.33240587	0.11925095	0.0194877746221303
AC068831.15	-0.32429158	0.11630799	0.0195244252873389
TXN2	-0.61211786	0.21956613	0.019540214140776
MAP1S	0.48754267	0.17505962	0.0195941432930469
APH1A	-0.72936053	0.26177835	0.0196134271583664
HNRNPU	0.53388197	0.19174829	0.0196258135642123
HMGA1	-0.64419488	0.23132662	0.0196743663570433
ACAA2	0.40384686	0.14522523	0.0197775374197168
MPRIP	0.46053903	0.1656496	0.0198053720603725
ARHGAP15	0.47096757	0.16945514	0.0198448945437637
CSGALNACT1	0.22556575	0.081180107	0.0198767966928759
CYFIP1	0.27942574	0.10068819	0.0200289181401261
BCL11B	0.59071573	0.21298868	0.0201047284868057
CREB5	0.28137495	0.10147187	0.0201282221375244
MIF4GD-DT	-0.34918141	0.12588695	0.0201628454391285
AHNAK2	0.22755711	0.082152234	0.0202624858936088
ABHD15	-0.57302484	0.20675925	0.0202666457408525
CIPC	-0.39507865	0.14260668	0.0203140335130586
PELO	0.44318311	0.16009696	0.0203403722220883
CLN5	-0.70336689	0.25434213	0.0205394282161966
PTPRK	0.1978331	0.071614371	0.0206010554958905
ECHDC1	0.41119327	0.14894585	0.0206828651782901
ENDOG	0.41467401	0.15036072	0.0208128501828763
RNF175	0.28311590000000003	0.10280724	0.020998333475386
ANXA6	0.53869852	0.19561949	0.0210003721619705
WDR81	0.49484519	0.1797993	0.0210747662003527
ATG2A	-0.33869833	0.12312639999999998	0.0212148375321459
SAP30BP	-0.58565995	0.21306647	0.0213133794048528
NLK	-0.52335194	0.19043015	0.0213349151285739
NABP1	0.67542457	0.24598903	0.0213775204667495
RPS6KA1	0.85552618	0.31163977	0.0214015910544791
TEDDM1	-0.39244689	0.14287724	0.0214066063917082
PIM3	0.39643729	0.1444611	0.021448443314334
DPYD	0.49149166	0.17913005	0.0214711357578552
IGFBP3	0.23048249999999998	0.08402631599999999	0.0215085724989118
RP3-329A5.8	-0.47802714	0.17423774	0.0215585793314135
CD14	0.32591114	0.11902287	0.0217352138621167
C11orf68	-0.69260252	0.25286078	0.0217717824277072
EIF1	-0.36799321	0.13435908	0.0217807992314424
AC007191.4	-0.45042182	0.16448642	0.0218060296498218
PRR13	-0.71005379	0.25931237	0.02181248851744
RP11-55K13.1	-0.46149186	0.16854679	0.0218198921959915
CTBP2P8	0.2294567	0.08387842200000001	0.0218617010915226
TBX21	0.38134553	0.1394116	0.0218710231498881
MFSD2A	-0.34261504	0.12519664	0.0218895490339929
TMEM70	0.31939642	0.11678192	0.0218908205555336
VANGL1	0.29317358	0.10722638	0.0219306590092559
HERC1	0.50142943	0.18352266	0.0220228187793395
MBP	0.74225595	0.27177606	0.0220769702789875
TTI1	-0.5308911000000001	0.19429376	0.0220926642043059
MUSTN1	-0.34622281	0.12674742	0.0221324093525115
MFNG	-0.59482126	0.21777345	0.0221431069849838
ELOVL1	0.79358971	0.29093841	0.022244466974341
OBSL1	-0.26898846	0.09856195	0.0222525721949681
FASLG	0.35715765	0.13096268	0.0222698054950318
MBNL3	-0.22526623	0.082556462	0.0222769419368169
CNR2	-0.30203749	0.11086522	0.0224863817524152
SRMS	-0.31579081	0.11594511	0.022523047121858
TBC1D10B	0.80161759	0.29452253	0.0225360459414393
CDC25B	0.50983376	0.18737469	0.0225766397694244
RP11-165D7.5	0.43562146	0.16029376	0.0227397786337605
TLR5	0.23791772	0.08761906300000001	0.022853516770884
COMMD6	0.28772754	0.10597934	0.0228747723130169
ZNF18	-0.52186886	0.19216275	0.0229139299946338
MACF1	0.52731845	0.19443751	0.0230212756665875
ACSF3	-0.52090421	0.19206947	0.0231001757682223
STRADA	-0.71155236	0.26255261	0.0231977077306453
MANSC1	-0.36870059	0.13604852	0.0232010314887987
RP11-512C24.4	0.34141638	0.12611564	0.02326649519117
HCP5	-0.37897298	0.13997595	0.0233357149416338
MPC1	-0.47200165	0.17439195	0.0233794651364863
MYL6	0.4362612	0.16133479	0.0234241476346773
POLR2K	0.4227189	0.15639422	0.0234838707948865
WDR26	0.50675144	0.18760832	0.0235757860781953
MT2A	-0.20206676	0.074778302	0.0236019823978311
METRNL	-0.34758766	0.12865149	0.0236243099303275
KIDINS220	0.52127187	0.19306626	0.0236349451660744
MT-ND6	-0.30587522	0.11324344	0.0236621950609882
RP11-6G22.1	-0.31775963	0.11764978	0.0236697776886035
CARD6	0.45866503	0.16995629	0.0236988640976489
C16orf54	-0.61146467	0.22648012	0.0237231401471247
CYSTM1	0.33980191	0.12601794	0.0238160871497694
PLAC4	-0.15389029999999998	0.057040866	0.0238247997720414
ZNF75A	-0.47636935	0.17667537	0.0239077728157588
VAMP5	-0.36200527	0.13427621	0.0239245671811203
MYBL1	0.37486133	0.13919751	0.0239949138376832
CEACAM22P	-0.15449414	0.057349671	0.0240328475698557
SYVN1	0.54259985	0.20156286	0.0240499495580187
SH3BP2	0.57988414	0.21543356	0.0240633260241942
CSNK1A1L	0.29401508	0.10932930000000002	0.0241915382924666
SUMF2	-0.56493152	0.21010301	0.0242987632457531
RP5-1180D12.1	-0.46455602	0.17282396	0.0243410392824658
ARL1	-0.45419274	0.16910488	0.0244556716988689
HACE1	0.31810716	0.11865873	0.0246365459996693
BAIAP3	-0.16837584	0.062811955	0.0247344253789586
SH3GLB2	-0.48390476	0.18061198	0.024808593787489
CACNA1D	-0.22537481	0.08412937699999999	0.0248270324621284
ZEB2	0.53742025	0.20074005	0.0248327067164594
ZFHX3	0.32697768	0.12215617	0.0248583290106977
ZFP3	-0.56417671	0.21073572	0.0249201890646171
OGA	-0.77632353	0.29016831	0.0250147578507746
TUFT1	-0.32738676	0.12237203	0.0250193695232636
FNDC11	-0.33266501	0.12441603	0.025102152463466
CD3D	0.35783611	0.13402266	0.0252237830323907
TRIM25	0.48558029	0.18189161	0.0252430557041622
ODF2	0.49991309999999994	0.18737176	0.0253296172879541
SNX22	0.26783727	0.10046818	0.0254466482093897
LRFN3	0.39155702	0.14697631	0.0255461247657984
EFR3A	0.41796739	0.15689347	0.0255495482833094
PSMG2	-0.56725736	0.21281591	0.0255574395411372
TMEM179B	-0.70322521	0.26386368	0.0255781552645106
SNORD15B	0.33768765	0.126841	0.0256449653453512
KLF12	0.48713365	0.18303369	0.0256918855987789
HEIH	-0.51106305	0.19191746	0.0256984059107164
ANPEP	0.27239904	0.10238541	0.0257426569305274
PRRC2C	0.65965104	0.2479681	0.0257593348071041
NLRC4	0.41503171	0.15604857	0.0257922962794879
SH2D4A	0.29704395	0.11174652	0.0258722251139265
CD19	0.2723408	0.10246197	0.02588473660539
SEMA4B	0.56264127	0.2117099	0.0259050619069052
NUMB	0.72868671	0.27419741	0.0259094724139691
IL18RAP	0.15977894	0.060124897	0.0259136729319178
FLRT1	0.3788782	0.14272086	0.0260685734908917
GAL3ST4	-0.39342322	0.14812514	0.0260835658978853
RXYLT1	0.34860399	0.131339	0.02609376571052
PHF5A	0.45578900000000006	0.17174699	0.0261157037707958
MED12	0.4152803	0.15671127	0.0263336862906789
CORO1A	0.83116083	0.3136652	0.0263414076102876
LRRC4	0.45277289	0.17088376	0.0263549068724821
PCSK6	0.19222319	0.072551395	0.0263616733049987
CAPZA2	0.39947426	0.15082314	0.0264097618394366
TPT1	0.34549473	0.13046836	0.0264390284505437
RP11-981P6.1	0.42435154	0.16026293	0.0264540862114619
TLE3	0.46670564	0.17628038	0.0264726481558279
IGHD	0.13604184	0.051417188	0.0265679639423577
TOB2	0.58783924	0.22219027	0.0265785995641106
RRP12	0.29080754	0.11005639999999998	0.0267676757340393
ARHGEF2	0.804422	0.30459438	0.0268474200589639
ARHGAP44	-0.22732865	0.086029084	0.0268534760372144
RP11-363N22.3	-0.41845027	0.15844182	0.0269357414435011
VAV1	0.74871691	0.28367548	0.0269406174441366
AHCTF1	0.41931292	0.15887573	0.0269459336638126
SLC35A1	0.51529045	0.19533293	0.0270175224217085
USP35	0.50162338	0.19015318	0.0270183831456977
IL4R	0.27529021	0.10441445	0.0271041735568467
RFLNB	-0.32122895	0.12180971	0.0271612465204746
BUB3	0.47561304	0.18049627	0.0271903675773225
CSTA	0.35885912	0.13624372	0.0272532161388687
GRIN2D	0.38866809	0.14771635	0.027415050145647005
MIR23AHG	-0.31167544	0.11838605	0.027419798728698
CEP85L	0.47239997	0.17967938	0.0275353788996487
ZNF587P1	0.37418068	0.14239837	0.0276191773507703
ZFAND2A-DT	-0.28666294	0.10905968	0.0276671749198529
MTSS1	0.31291112	0.11914062	0.0276959738970476
TNFAIP8L1	-0.58202283	0.22152953	0.0277382918399563
BCORP1	0.35794751	0.13642947	0.0278570340230788
NFKBIZ	0.37733014	0.14385884	0.0279023275538288
KDELR2	-0.33870521	0.12905688	0.0279059749606721
SPI1	0.68265255	0.26030464	0.027926432635852
RASSF1	-0.71535471	0.27261708	0.0279319670642367
RASAL2	0.19311022	0.073660193	0.0279787050867893
LCMT2	-0.30271304	0.11541291	0.0280009189867151
AC145124.2	-0.29995062	0.11438447	0.0280348001978305
PPP6C	-0.70701572	0.26968523	0.0280747561580322
BBC3	-0.41083258	0.15671223	0.0280783332187868
ZSCAN16-AS1	-0.39237666	0.14969846	0.0281058152681571
RP4-671O14.5	-0.48962352	0.18680062	0.0281064958683689
CCDC71L	0.27455068	0.10481145	0.0281079021245198
ANK3	0.24536820000000004	0.093678878	0.0281213275288165
CLEC4A	0.39523959999999997	0.15091273	0.028136499511524
LINC00271	-0.31030729	0.11845727	0.0281981945996873
P2RX1	-0.20579785	0.07864588900000001	0.0283669632004168
ZNF318	0.40339199	0.15427732	0.0283934549031079
BTBD11	-0.28314291	0.10826310000000001	0.0284540918837438
PEDS1	0.47916691	0.18333797	0.0284628246601745
ORC3	-0.39266908	0.15016275	0.0284762250956406
RPS3AP26	0.29922293	0.11450038	0.0284797399495851
CCSER1	0.24547125	0.093931833	0.0284797809993714
MID1IP1	-0.46537783	0.17803595	0.0285369211469704
WNT3	-0.21714799	0.083073676	0.0285389686139208
ARF4	-0.5205147	0.19915739999999998	0.0285593390353784
ADM	0.22588609999999998	0.086487391	0.0285713124571808
KCNJ15	0.20987248	0.080374494	0.0286076268837455
RP11-830F9.7	0.34024273	0.1303077	0.0286143642874706
BCL7A	0.23495264	0.089988295	0.0286233093906666
IQSEC1	0.71397452	0.27350762	0.0286529187203477
AC079922.3	0.36343643	0.13925677	0.028689918487864
BCL9L	0.38183835	0.14635165	0.0287375892145014
TAS2R14	-0.35986702	0.13800427	0.0289211773564699
AOC3	-0.27289941	0.1047305	0.0290391842846166
NCALD	0.27279367	0.10478156	0.0290805958269465
HGF	-0.27166429	0.10444505	0.0293298782601991
SNX29P2	0.23865882	0.091867824	0.0294274393060016
PKP4	0.21200807	0.081616336	0.0294418709014068
P2RY8	0.42081834	0.16203416	0.0294743657887065
PFKFB2	-0.20852223	0.080274424	0.0295420929031112
LINC01013	0.22477136	0.08658714699999999	0.0295491739391011
ALPL	0.15516709	0.05978186	0.029570595625696
COX8A	-0.56613365	0.21805677	0.0296265060144171
VKORC1	-0.61790822	0.23802546	0.0296447870452446
FAM168B	0.84128701	0.32433431	0.0296748977724544
NFKBIE	0.36387905	0.14030279999999998	0.0296975907104849
KMO	0.25087678	0.096758389	0.0297421396491183
TNPO1	0.36908151	0.14240237	0.0298047271675846
NCOA6	0.90641206	0.34996915	0.0299209848056398
RP11-452D12.1	0.31337824	0.12104278	0.0299835239814407
MARCKS	0.26714781	0.1032266	0.0300476536245941
MIR1302-9HG	-0.40961946	0.15821484	0.0300839803956236
RPS20	0.4287124	0.1656976	0.0300892681953247
VPS28	-0.45260978	0.17483777	0.0301008876933556
RP11-671J11.5	0.31197698	0.12072376	0.0302862658790724
SERPINA1	0.36600104	0.14163048	0.0302878594177226
FBXL5	0.58255344	0.22543631	0.030293056979543
DLG4	0.32472771	0.12566342	0.0302936028977151
HIPK1	0.54372619	0.21044187	0.0303172903154996
TFG	-0.61899206	0.23955968	0.0304111608067441
ST3GAL6	0.30671209	0.11878557	0.0304241283498205
PRR4	-0.27687287	0.10719660000000002	0.0304767066917373
GCNT4	-0.38491186	0.14902778	0.0304787447615596
ZBTB7B	0.62199202	0.24102487	0.0305172427860776
HLA-A	-0.31646733	0.12257283	0.0305396014437969
UBE3B	-0.51940376	0.20119732	0.0305593768299305
IGHV4-34	0.18840316	0.073037537	0.0305863301813064
ACKR2	-0.25918209	0.10042044	0.0305976229587629
GRAPL	0.24662254	0.09562106	0.0306103540340629
FCGR1B	0.18899299	0.073290021	0.0306403308940562
RP11-181G12.8	-0.35276859	0.13672262	0.0306486592097094
JAG2	0.2486475	0.096432067	0.0306549579700762
TSPOAP1	0.222144	0.08622178400000001	0.0307872214329366
LTF	0.092961928	0.036104288	0.0308914690572094
TRAF3	0.307473	0.11943517	0.0309190200554262
RP11-704M14.1	-0.15588156	0.060556475	0.0310391686644068
KLRB1	0.24726223	0.096121056	0.0310483733420089
SNHG22	0.40659164	0.15810151	0.0310934894607654
STEAP1B	0.23754477	0.092402888	0.0311563376928975
TCF7L2	0.28686188	0.11159149	0.0311633627653459
RP11-1C8.5	0.3462986	0.13478785	0.031257039087679
CYCSP38	0.42153301	0.1641157	0.0313030320778969
N4BP2L1	-0.47760913	0.18589843	0.0313636909680746
VPS13A	0.28594942	0.11142965	0.0314558463916829
FOXP1-IT1	0.44105706	0.17194454	0.0315268163687553
SH3PXD2B	0.20828738	0.081218733	0.0315657046867523
KREMEN1	0.14253931	0.055589496	0.0315910145030108
SH3RF1	0.24827374	0.096868308	0.0316664036090744
VCAN	0.26674109	0.10409247	0.0316971134572977
KCNQ4	0.35893572	0.14007427	0.031701922622644
LINC00892	0.28833892	0.11255046	0.0317420068794933
PMM2	-0.32790977	0.12801522	0.0318737171563284
FUOM	-0.39613127	0.15467070000000002	0.0318979747225173
RASGRP1	0.48428417	0.18923047	0.0319174175106584
PLEKHG1	0.20413669	0.079765928	0.0319196017963058
EOMES	0.28341155	0.11074935	0.0319303380771012
DAPK2	-0.27674026	0.1081202	0.0320025649239564
ADCK5	-0.39281103	0.15347427	0.0320094313088757
LINC02175	-0.31767591	0.12415901	0.0320654817694206
MCTP2	0.3765248	0.14729379999999997	0.0321145136278534
DUOX2	-0.20211277	0.079016187	0.0321161880878842
CACNB2	-0.28971805	0.11328013	0.0321382737596958
ENOPH1	0.52986395	0.20731626	0.032145381027069
RCOR1	0.54827237	0.21476141	0.0323397790556854
RPS10	0.41970104	0.16441481	0.0323560487375045
PPP1R26P1	0.5194502999999999	0.20382263	0.0326377126258645
SEC22B4P	-0.25322364	0.099334937	0.0327028656159798
ZNF333	-0.42649682	0.16738588	0.0327850417176888
THAP9-AS1	-0.39440239	0.15485367	0.0328567996206491
GCHFR	-0.33498583	0.13153645	0.032871936926244
POLR3B	-0.44194549	0.17355593	0.0328924460690008
ZSWIM6	0.68245239	0.26843716	0.0330635205467889
ALG3	-0.39319889	0.15460029	0.0331046457339624
SSR4	-0.63015883	0.24777219	0.0331064702176644
PDE4B	-0.40639925	0.15985166	0.0331717391762428
CHST13	0.15452873	0.060855498	0.0332735082688747
CBFA2T3	0.39810792	0.15682175	0.0333200023753158
C2CD4D	0.3297433	0.12990187	0.0333337402568983
GMFG	0.47291980000000006	0.18638985	0.0334129023830598
ANKRD34B	0.19379711	0.076395361	0.0334473609996833
RTN4	0.62157357	0.2451521	0.0335381096769257
YES1	-0.23859574	0.094044195	0.0335386088161853
SLC35B3	0.49378255	0.19475506	0.0335421418500527
GLI4	-0.5471894	0.21568483	0.0335437458250118
CTD-2201E18.8	-0.41807914	0.16485213	0.0336064968637106
FMOD	-0.15419035	0.060806531	0.0336297091951774
SLITRK5	-0.22942051	0.090484943	0.0336505211209732
KLF4	0.31725736	0.12523084	0.03368327416013
PMAIP1	-0.31358224	0.12370593	0.0336892661309073
SLC48A1	-0.27106001	0.10697471	0.0337613890324952
KMT2C	0.75785223	0.29928621	0.0337659404722414
GPR27	0.3008863	0.1189135	0.0338995000992279
MIR29B2CHG	-0.48359013	0.19103166	0.0339301387629738
RP11-272L13.4	0.41315276	0.16331208	0.0339318143103805
ZNF814	-0.39255012	0.15512576	0.0339961351320673
BCL2L2	-0.31410875	0.12415636	0.0340372553982115
RALY-AS1	-0.31962490000000005	0.12634479	0.0340486873723076
ZNF629	-0.49340778	0.19504516	0.0340538044078369
VNN2	0.30495379	0.12068888	0.0341476318111413
ANKFY1	0.53095634	0.21031453	0.0343031026902864
DTX4	-0.26318095	0.10418896	0.0343167216389038
GIT2	0.83355125	0.33021737	0.0343266964866626
TMEM220	-0.27900891	0.11046885	0.0343392497295302
UBE2J1	0.30979488	0.12282407	0.0344679673537126
CFL1P5	-0.35878503	0.14220179	0.0345251399085885
IRAK3	0.31333186	0.12429846	0.0345723824257626
ARHGAP26	0.52076842	0.20661813	0.0345983657751842
ATP1B1	-0.34431861	0.13654231	0.0346231262019828
MALT1	0.48249287	0.19160316	0.0347596614528392
DNAJC5	0.86606671	0.34400109	0.0347999424870416
AP3M2	0.31728491	0.1260637	0.0348550480640304
MOB3C	0.47592337	0.189118	0.0348780674216994
LINC00235	-0.44165792	0.1754945	0.034986214986529
ABCA6	-0.17154338	0.068166705	0.0349949426395932
ZNF407	0.42539211	0.16921345	0.0350660448459345
SLC25A44	0.51887796	0.20660584	0.0352472407105551
RNF44	0.74257536	0.29568093	0.0352495154454786
NCOA2	0.60371514	0.2404285	0.0352794076658005
CAPN12	-0.24538883	0.097679536	0.0353099540136565
RFT1	-0.35233959	0.14028876	0.0353573920355853
EEF1D	0.7212541	0.28740183	0.0353835163467795
TMEM62	-0.36881099	0.14688836	0.0354088657887912
MALAT1	-0.60330748	0.24030119	0.0354230731691222
SLC30A4	0.33894462	0.13520108	0.0355735223044818
DIAPH1	0.54231535	0.21637092	0.0356139471140448
SNORD94	-0.2997154	0.11953111	0.0356576031196629
TRIM28	0.60279293	0.24064235	0.0357227674878478
PLEKHM1	-0.64029245	0.25558381	0.0358201729143447
ZNF594-DT	-0.40247886	0.16065942	0.035823639330862
MYO6	0.24504604	0.097886893	0.0358386144729669
SV2C	-0.22575862	0.090129903	0.0358497606177922
YWHAZ	0.71329214	0.28502575	0.0358980518745082
TRAPPC14	-0.51628532	0.20627879	0.0359946392863118
DYRK2	0.51799726	0.20713088	0.0360261220804791
GSK3B	0.3645423	0.14577287	0.0360309704940298
BTG1	-0.48194204	0.19261569	0.0360509760977289
KANK2	0.17043726	0.068173229	0.0360823963592086
TGFBR3	0.26361113	0.10547447	0.0361397355058152
NME4	-0.29503958	0.11801427	0.0362037259323531
TSPAN5	0.33018673	0.13219474	0.036255624585376
EIF2B1	-0.66611627	0.26664412	0.036344176781072
JAZF1	-0.31705913	0.12692363	0.0363528621560293
PTEN	0.35258949	0.14123973	0.036355449993888
EI24	-0.4902396	0.19635444	0.0364517178011306
SCARNA13	0.27454702	0.11014665	0.0366422943949702
RP11-34P13.7	0.19877402	0.079748409	0.0366456911191002
CDC14A	0.40659422	0.16313213	0.0366525392345511
C1orf147	0.42828981	0.17184947	0.0366664068238728
GABARAPL1	-0.39341532	0.15777078	0.0366856572755188
IKZF3	0.45999428	0.18459241	0.0366883963943248
YBX3	-0.30014267	0.12041591	0.0367637783493637
RP11-977G19.11	-0.22664809	0.090930913	0.0367652302092957
PDCD7	0.24269062	0.097470488	0.0368434074803896
SEC14L1P1	-0.39275616	0.15764152	0.0368466373099555
YBX1P4	0.42002845	0.16874802	0.0369039370625197
AC129492.6	-0.3833753	0.15395157	0.0369386716780736
BSND	-0.16525106	0.066364573	0.0369525758294013
PEX19	-0.45929797	0.18459022	0.0370924932778579
ZBP1	-0.33898812	0.13625321	0.0371134114277337
PHF21A	0.41912086	0.16863793	0.0371888196666495
RGS10	-0.33512309999999995	0.13478634	0.0372350408324592
ZNF557	-0.52010494	0.20930488	0.0373427662939575
LYN	0.57141091	0.23010718	0.0373482350312338
LZTS1	0.23978682	0.09656317	0.0373502287274205
FCGRT	-0.62236325	0.25052932	0.0373979340441144
MTCO3P11	-0.39455241	0.15883399	0.0374084833415487
NPIPB5	0.28478534	0.11474404	0.0374491129278779
RBM12B	-0.47030488	0.18956585	0.0376459531447685
CCNG2	-0.41006596	0.16531161	0.0376762706141449
RBM20	-0.1799726	0.072565296	0.0377083351514613
SDC3	-0.23818293	0.096067479	0.0377713079104225
LINC01002	0.25925019	0.10463368	0.0377736407230413
FAM157A	0.23173075	0.093555492	0.0378322543985513
SLC20A2	-0.37062437	0.14955624	0.0378615128534871
RP11-676B18.1	0.28738631	0.11604547	0.037865938132831005
FAM20A	-0.50634913	0.2043325	0.0378689295823095
IFI35	-0.43279784	0.17468641	0.0379071469408193
PGA4	0.17202197	0.06948307599999999	0.0379245724439242
CAPN10-DT	-0.47978502	0.19367528	0.0379307328035796
NFIC	0.44779117	0.18087808	0.0379313208538075
USP6NL	0.38356003	0.15502120000000003	0.038040503171442
GTF2I	0.4285905	0.17323299	0.0380538961753079
MPO	-0.13779597	0.055662581	0.038062972802605004
RP11-158I9.5	0.33906039	0.13723277	0.0383164491882123
GPRIN1	0.34467003	0.1395679	0.0384058615897712
MARK2	0.82051114	0.33244837	0.0385205532842427
MINK1	0.45351677	0.18378373	0.0385535221577986
CTA-204B4.2	-0.43043422	0.17432442	0.038562543329155
LINC02193	0.22820007	0.092494676	0.0385924272366486
POMGNT1	-0.30684722	0.12437387	0.0387213645928459
CD5	0.34145954	0.13851199	0.0387474720154992
NUDT13	-0.37521254	0.15219691	0.0388653595429826
CWF19L2	-0.31819652	0.12907825	0.0388784337933409
ATXN7L3B	-0.71228512	0.28904819	0.0389496624472526
UBXN1	-0.58888778	0.23902444	0.0389916068272222
TMCO6	-0.45438905	0.18444452	0.0390042480615177
RP11-37C7.3	-0.46260609999999996	0.18780986	0.0390353367297758
SH3GLB1	0.48572008	0.19741932	0.0391312843847458
CREB3L2	-0.45296053	0.18401662	0.0391657195496209
MAN2C1	-0.30346054	0.12331588	0.0392198608373913
EEF2	-0.70303569	0.2857214	0.0392417901508123
RCSD1	-0.54971931	0.22346285	0.0392864503397038
IGHV1-69D	0.11679998	0.047514119	0.0393009091204663
TMEM75	0.37873001	0.15408004	0.039317489233351
WDR5	0.46524753	0.18932044	0.0393611996026761
RP11-550O8.2	-0.42560078	0.17308381	0.0393721678314216
DNAJB7	-0.39629146	0.16119594	0.0394107718516595
TRIM6	-0.26839167	0.10918131	0.0394288173262653
DBI	0.38635977	0.15729399	0.0394547046825992
H1-0	-0.16708684	0.068025844	0.0395885488261237
GHDC	-0.45312947	0.1844844	0.0395911074238618
HLA-DOB	0.22196598	0.090440334	0.0396157857034735
RNF103	-0.56771058	0.23123671	0.0396785044312624
TNF	0.35719884	0.14559253	0.0396853835808843
MED26	-0.37979348	0.15471093	0.0396983713714188
CLIC5	0.25182101	0.1026615	0.0397247208399533
CTB-89H12.4	-0.63927194	0.26050627	0.0397707151754966
CLINT1	-0.44114083	0.17982614	0.0398358530979698
AC007278.2	0.21503947	0.087720801	0.0398470097121319
TLR1	0.49150981	0.20052341	0.0398690934957613
CTD-2368P22.1	-0.35760749	0.14586022	0.0399520109976123
MIB1	0.42228464	0.17237805	0.0399802637138833
TRAPPC2L	-0.30659014	0.12511523	0.0400533076970834
GNAL	0.30416821	0.12422801	0.0400848749924699
OPLAH	0.19035618	0.07774914599999999	0.0400953691730467
NUP188	0.3704298	0.15134435	0.0401555992801005
MFSD11	0.37135353	0.15189218	0.0403791564140612
DCLRE1B	0.40094076	0.16401326	0.0404025318130476
DOK3	0.41822029999999993	0.17111191	0.0404376448864666
LINC00937	0.16308343	0.06674029299999999	0.0404850865713265
MKRN3	-0.18464765	0.075562902	0.0406103701388173
CEP170B	0.218915	0.089662744	0.0406501339343432
ITPR1	0.44923456	0.18402631	0.0406825623297168
TSC22D3	-0.25456468	0.10422365	0.0407042211766311
ADAM1A	0.35625002	0.14595725	0.0407121104313532
RRAS2	0.29831305	0.12222628	0.0407220797857801
TACSTD2	-0.15803539	0.064715898	0.0407451354309829
NHLRC4	-0.36934187	0.15135979	0.0408957306859223
PPP6R1	0.69912523	0.28670935	0.0409045620657742
TGFB1	0.85295608	0.34980117	0.0409081329462208
BCAM	-0.15700578	0.064355258	0.0409357927335971
CCDC28A	-0.48518026	0.19889	0.0409550132312969
MAGEF1	0.38212264	0.15683029	0.0410623843104938
CYP4V2	0.28685995	0.11774937	0.041090939016115
ERMP1	0.45169727	0.18546310000000002	0.0411473573561615
ABTB1	-0.50895443	0.20886912	0.0411806311301525
MOB3B	0.2503675	0.10283448	0.0412175046434429
SPATA13	0.42708534	0.17543958	0.0412417654352433
SLC43A2	-0.53680094	0.22037984	0.041256680772212985
IL1B	0.27736663	0.11400779999999999	0.0413664254084004
CTD-2093G19.1	-0.37440687	0.15382503	0.0414081433598538
RN7SL4P	-0.25110144	0.10319084	0.0414589693643622
RIPOR1	0.48358644	0.19887584	0.0414726780219337
CMTM8	0.24502434	0.1007975	0.0415346821859544
MR1	-0.45897066	0.18869242	0.0415420518563012
PTGDR2	-0.1420969	0.058431917	0.0415870129295895
GGT1	0.28775462	0.11848766	0.0417268981019756
PRDX6-AS1	0.42531185	0.17515757	0.0417600391607545
TRAF4	-0.30385309	0.12506554	0.0417786569362915
NEMP1	-0.38461455	0.15835302	0.0418381914267742
LINC01485	-0.19297528	0.079452615	0.0418409526182201
SUN2	0.65319684	0.26918598	0.0418948758992512
RP11-439L18.1	-0.36384931	0.14988166	0.0419447071216369
FCMR	-0.48522045	0.2000014	0.0420706003880356
CTD-2017F17.2	-0.32012767	0.1320291	0.0421898911756118
PVRIG	-0.38884822	0.16037178	0.0421905380412053
ZDHHC16	0.48601882	0.20064657	0.0422582249066215
VAMP1	-0.41248647	0.17018633	0.0422696218557791
IRF7	-0.41505402	0.17125921	0.0422858750012968
KLF13	0.66659331	0.27524367	0.0422950093638827
AC006277.3	-0.42139922	0.17392423	0.0423413376913621
RP11-708J19.1	-0.39333361	0.16237807	0.0423887219624946
NCOR1	0.57652113	0.23822156	0.0424416299357217
ARRDC3-AS1	-0.35007158	0.14458716	0.0424867497743679
NPIPB14P	0.23163902	0.095769887	0.0425609902127041
ARFGAP2	-0.51589822	0.21317611	0.0425825916071862
EAF2	0.34741097	0.14365318	0.0425868761731003
STMP1	-0.35638521	0.14727248	0.0425956392570942
PDXP-DT	0.38719575	0.16011512	0.0426011633485188
CALM2	-0.57782846	0.23885246	0.0426569789093813
MAP7D1	0.49020687	0.20278671	0.0426764931786723
NPEPPS	0.48454315	0.20052452	0.0427598157623846
UQCRB	0.25235074	0.10443907	0.0427709585819621
KXD1	-0.7007999	0.28985016	0.0427755180488165
SEPTIN7P13	-0.29466386	0.12188548	0.0427972653445056
PGM1	0.38483467	0.15933424	0.0428551536600083
CLEC4C	-0.18375318	0.076032225	0.0428630284783999
MCOLN3	0.27795033	0.11510004	0.0428901812929365
CNOT1	0.5039909	0.20871002	0.0428960585278744
CD244	-0.41737856	0.17275238	0.0429256705480698
HOPX	0.28258846	0.11705088	0.0429436637987526
H2AC17	-0.28985612	0.1200402	0.0430454611004894
RPL18P10	0.40094722	0.16622441	0.0431290439319743
RP11-115C21.2	-0.34119286	0.14139891	0.0431902056716785
RPS13	-0.42237303	0.17506389	0.0432162609137984
HLA-DPA1	-0.25262781	0.10471472	0.0432288374911637
SCML4	0.421971	0.17527195	0.0435242338837727
AC007620.3	-0.30290676	0.12576245	0.04357330549488
CMC2	0.24130654	0.10027152	0.0436104316911045
CBR3-AS1	0.25280076	0.10506082	0.0436364510804984
GRASLND	-0.28147186	0.11690254	0.0436442807269224
RPL37	0.40064466	0.16653751	0.0436800578522397
ZNF160	-0.40327765	0.16754545	0.0437117229934272
RP11-281A20.3	0.24990104	0.10390179	0.0437294787564682
SAYSD1	-0.36365392	0.15110717	0.0437447798567939
IGHM	0.14889278	0.061920036	0.0437791033793429
ATP6V0A2	-0.46822098	0.19459319	0.0437834882321228
VPREB3	0.24419194	0.10156501	0.0438058423265236
AAR2	-0.53317292	0.22170776	0.0438978733964958
SLC39A1	0.55973301	0.23293316	0.0439209380720407
UTRN	0.5193217000000001	0.21621083	0.0440133979153121
MANEA-DT	-0.33898152	0.14106659	0.0440606981752638
GMPS	0.36107979999999995	0.15037431	0.0440762880477481
TAOK2	0.68753657	0.28637049	0.0441064317293774
SLC22A23	-0.34281439	0.14282063	0.0442962800913621
EMB	0.51178304	0.21338866	0.0443269919434581
NECTIN3	0.25110309999999997	0.10470026	0.0443319890718052
SCFD1	-0.50507246	0.21047332	0.0443506706010624
DSN1	-0.36252709	0.15109944	0.044389258862244
ZBTB32	-0.26894392	0.11209676	0.0443936203124166
TMTC2	0.33097242	0.13809133	0.044468159264409
NARF	0.43274192	0.18057521	0.0444948265129845
GPHN	0.26875489	0.11217173	0.0445426877398105
LINC00641	-0.61900344	0.25820214	0.04455767914284599
XRCC6	-0.49903153	0.20821833	0.0446185180674517
GAPVD1	0.43850439	0.18309239	0.0446255641058655
DBP	-0.40533888	0.16915119	0.0446507845943686
YPEL5	-0.53287843	0.22240265	0.0446777597278672
RAB39B	0.41585043	0.17381960000000002	0.0448538006080232
RPS15A	0.25276379	0.10565832	0.0448671822449967
RP11-34P13.13	0.28546601	0.11935599999999999	0.0449168472615566
MAPK1	0.65161176	0.27249584	0.0449567496140854
COX11	-0.27442690000000003	0.11469926	0.0449835620051483
ZNF542P	-0.25012979	0.10454457	0.0449846054845201
C13orf46	0.25626809	0.10724821	0.0451166317551461
TECPR2	0.29287326	0.12261284	0.0451959526684863
NFXL1	0.12837007	0.053759185	0.045261474336379004
RPL21	0.28494741	0.11934198	0.0452810726984923
SNORA73A	-0.24594658	0.10294513	0.0452951068617725
ERLIN2	-0.36537914	0.15299666	0.0453808364222452
RAN	0.34287491	0.14380477	0.0455827760733942
FNDC3B	0.32887962	0.13794578	0.0455995899857142
SNN	-0.43181055	0.18108686	0.0457062616487471
NEU1	-0.59542695	0.24970514	0.0457089093474602
CSRP1	-0.53866247	0.22600814	0.0458126683545473
RP1-120G22.12	0.14290698	0.060004589	0.0458281327694334
SIRPA	0.44887013	0.18848481	0.045840401811737985
NOP53	-0.54705861	0.22957487	0.0458541041057044
MPV17	-0.6184407	0.25968407	0.0459822450181662
TIMM9	-0.32197544	0.13520439999999997	0.0459926516329764
PACS2	-0.45406836	0.19068219	0.0460030428894941
PRKAB1	-0.41163591	0.17297978	0.0461496764052625
LONRF1	-0.31093189	0.13069081	0.0461986006968005
PIGBOS1	-0.34994074	0.14711896	0.0462459028745051
RPL23AP30	0.37029637	0.1557976	0.046267933228186
TMEM30A	0.71878457	0.30253449	0.0463505830291285
C21orf62	0.31279585	0.13170108	0.046426987342862006
PHB2	-0.72184876	0.30390242	0.0465542411604371
PAXBP1-AS1	-0.511259	0.21529026	0.0466023187788085
ZNF438	0.35312988	0.14887254	0.046704602914421
ATP5MJ	0.38322993	0.16156266	0.0467053406706233
IL17RB	-0.36532421	0.15392158	0.0467221216505236
AZU1	-0.13654913	0.057566356	0.0468527788421764
NCF1B	-0.25178006	0.10616982	0.0469033218380443
HOTAIRM1	-0.17311987	0.07300105	0.0469045566199649
TGFBR1	0.28912516	0.12202224	0.0469434223603013
AC009133.12	-0.32914138	0.13884132	0.046982510103222
PORCN	0.3581472	0.15118158	0.0469860136071203
RP1-45C12.1	-0.20856862	0.087999157	0.0470297659956648
MT-ND3	-0.2659515	0.11223665	0.0470818282577889
RP11-147L13.15	0.40520672	0.17112689	0.047089459309417
RP11-160E2.19	0.21600308	0.091243975	0.0471414854012022
INTS9	0.40457038	0.17093766	0.0471919133131087
PHBP12	0.36614898	0.15475184	0.0472600996143557
HDAC4	0.32354727	0.13676711	0.0472935925940867
RP11-321A23.3	0.28694645	0.12130693	0.0473143351696034
CCDC97	-0.59446403	0.25120479	0.047371409747544
ASS1P1	0.2931805	0.1240181	0.047449243670382994
DAPP1	0.47866276	0.202646	0.0476319512485109
KRT18P57	0.44131101	0.18683502	0.0476345601677868
GPR18	0.51797037	0.21930170000000002	0.0476465903176529
PGAP3	-0.3769955	0.15953142	0.0476813458087541
PMP22	-0.21596461	0.09139973	0.0477080523651421
RINT1	-0.28837197	0.1220511	0.0477215247882731
CYLD	0.56508143	0.23934936	0.0477406526585816
KCNE3	-0.50510051	0.21383577	0.0477797705470238
CCDC142	-0.49172111	0.20819116	0.0478006955308851
LILRA4	-0.14414884	0.061055992	0.0478896663842537
KIAA1549	-0.31563387	0.13370559	0.0479146831423186
CEROX1	-0.21116577	0.089493772	0.0480189852611853
SYT12	0.32855133	0.13935304	0.0480438163583689
PIGX	-0.30638434	0.12986996	0.0480563821572019
RHOB	-0.27633821	0.11717731	0.0481388208387513
MIOS	0.36591905	0.15533849	0.0482394783705612
TRIM69	0.29994361	0.12739734	0.0483561848007492
PDZD4	0.25443521	0.1080777	0.0483758171660251
RFX1	0.30368366	0.12899729	0.0483759746943894
ZNF3	-0.41218642	0.17500781	0.0484278645222642
C1orf229	0.32281301	0.13720410000000002	0.0485084739284403
DACH1	-0.23045473	0.097894104	0.0485348378641743
OLMALINC	-0.29736005	0.12631922	0.0485430538725283
CLIP1	0.46761727	0.19879534	0.0485599061373391
NBEAL2	0.45064926	0.19180514	0.0488216835177695
PPP1R3D	-0.50059434	0.21297647	0.0488843114034518
RECQL	0.41594914	0.17709088	0.048891368599815986
LRATD2	0.26945954	0.11475442	0.0489535957774575
RP11-375N15.2	-0.10999114	0.046817912	0.048992686729914005
DESI2	-0.47395338	0.20177499	0.0490329101305165
DST	0.18754628	0.079899558	0.0490367293040717
ZNF148	0.41153690000000004	0.1753333	0.0490469703193834
LCP2	0.65680268	0.27982783	0.0490471619869619
KRT77	0.13478210000000002	0.05745890400000001	0.04918717074804401
NID1	0.22380402	0.095413642	0.0491962770411877
SLC4A7	0.33880736	0.14448385	0.0492608233382334
CPNE5	0.23316294	0.099439693	0.0492784313751518
ATP6V0B	-0.57199786	0.24384671	0.0493407492761197
ATG4A	-0.29874667	0.12737773	0.0493762322523232
OTUD1	-0.46849861	0.19979223	0.0494179437481805
ZNF432	-0.26067831	0.11118565	0.0494564011217196
CITED2	0.51730018	0.22079525	0.0494594463723325
PSMA6	0.3879616	0.1656031	0.04947649636866901
ADCY1	-0.37220958	0.15878024	0.0494904222162797
ITPR3	0.39822084	0.17015095	0.0497018897763342
BTNL8	-0.28215377	0.12048627	0.0497223774778166
ARNTL2	0.23992485	0.10261944	0.0499349423185034
ADGRG5	0.25580089	0.10941243	0.0499403162667978
PTCH1	0.19139064	0.081864475	0.0499456553338285
NHP2	-0.46814775	0.20014092	0.0499857593886704
RP11-65L3.2	-0.30165856	0.12897648	0.0500078282275564
JRK	-0.47535051	0.20330269	0.050078557282423
DUSP1	-0.25479162	0.10899033	0.0501173788039924
CTD-2215E18.4	0.23136807	0.099051892	0.0501480756722197
RP11-439A17.9	0.19530463	0.083624567	0.0501807557022579
ARL11	-0.4090778	0.17519283	0.0503854210274529
GRK3	0.43027550000000003	0.18447104	0.0504766723695083
AC006116.28	-0.34321021	0.14705804	0.0505008885242611
BEND3P1	0.16729763	0.071746035	0.0505436550908269
CDIP1	-0.36563812	0.15672606	0.0505863042297649
POLD2	0.37974795	0.16289157	0.0505940041519779
PLVAP	0.14925802	0.064024879	0.0505981993315666
EMD	-0.48662892	0.20861705	0.0506192582977904
RAB11FIP5	0.21939920000000002	0.09415698	0.0507076524528685
MTURN	-0.30375679	0.13028683	0.0507374373116361
VASN	-0.49290789	0.21154429	0.0508762101509063
GPRC5A	0.27706975	0.11899392	0.0508766872690255
TMEM234	-0.43496403	0.18668406	0.0508859728606443
TNFSF15	0.26105734	0.11218521	0.051017201825874
SKAP1	0.54182593	0.23295782	0.0511332953299442
TSPYL6	0.34451058	0.14817655	0.0512183779571273
RELB	0.35419186	0.15234070000000002	0.0512186215458043
MDFIC	0.30226639	0.13001189	0.0512270857679637
GNAQ	0.48736822	0.20963179999999998	0.0512306776561833
EAF1	0.37512305	0.16145651	0.0513813419736576
CFLAR	0.62097421	0.26729467	0.0514000231825034
ZBTB7A	0.66656416	0.28697690000000003	0.0514472548143599
NINJ1	-0.33518836	0.14424542	0.0515051955765496
FNBP1	0.5213555000000001	0.22453764	0.0515277287191005
NF1	0.38424443	0.16558276	0.051663076440708014
TIGD3	-0.23308455	0.10042348	0.0517783839117939
TMEM131L	0.41989222	0.18103431	0.0517788513902569
AC093323.3	-0.46723599	0.20137873	0.0518620935527552
NBN	0.30834652	0.13304209	0.0519547909591139
BSDC1	-0.57822516	0.24935724	0.0519955644041722
CHCHD5	-0.31294721	0.13501538	0.0520965570477248
AATK	-0.24798992	0.10701457	0.0521488102173969
PKD1L3	-0.31657603	0.13665446	0.052222795531835
PPP1R14B	-0.36264758	0.15654218	0.0522232463761656
SLC38A2	0.33985157	0.14681493	0.0522412825375705
BST1	0.37383152	0.16152021	0.0522791268147939
GPT2	-0.22258043	0.096107678	0.0522905991131639
XPO6	0.56763465	0.24528324	0.0523050978792012
GRPEL1	-0.55508822	0.23969686	0.0523064204717664
SVIL-AS1	0.16457501	0.071138733	0.0523826256440257
MT-ATP6	-0.30155082	0.13026502	0.0523968404375676
SLK	0.39322833	0.17000939	0.0524291316204161
SRGAP3	-0.18957979	0.081911921	0.0524444234877639
CDKN2AIP	-0.42718864	0.18478114	0.052706623589827986
TATDN3	-0.29264702	0.12660561	0.0527451955782827
RP11-407G23.2	0.33850662	0.14656422	0.0527725461834039
OTUD4P1	0.38282557	0.16578521	0.0528182699957167
PDCD1	-0.22842012	0.098856301	0.0528329209126276
HUWE1	0.46523115	0.20152934	0.0528861344401606
CAMK2A	0.33801345	0.14643633	0.0529108466686622
MMP24OS	-0.46971190000000007	0.2033573	0.0529191230251281
HLF	0.20879274	0.090481287	0.0529808792518475
YES1P1	0.34047087	0.14755905	0.0530040599570661
CENATAC-DT	-0.34045714	0.14749317	0.0530725982143898
SNHG9	-0.27502777	0.11916251	0.0531018940357654
SFXN1	-0.32828162	0.14230553	0.0532178605863077
KLHL8	0.35606024	0.15449193	0.053275211424007006
MAX	-0.60934146	0.26425431	0.0533197546276311
OASL	-0.16693681	0.07240738099999999	0.0533577570079248
DIAPH2	0.4691623	0.2036713	0.0533980649917256
CH17-264B6.5	-0.37282524	0.16179087	0.0534772815732068
SPN	0.47577309	0.20674753	0.0536359991985486
CASP5	0.21194428	0.09214329	0.0537467855235773
RARA-AS1	-0.49881649	0.21674043	0.0537798179751252
ZNF396	-0.23040539	0.10015466	0.053878653101392
ZNF34	-0.31230954	0.13580644	0.0539650119025745
DHX38	0.41807579	0.18195634	0.0540057583679461
INPP4A	0.52964195	0.23052583	0.054019580240257
VAPA	0.35925706	0.15642274	0.0541064379949796
CD4	0.40309252	0.17552210000000001	0.0541243789228081
RP11-190A12.10	-0.19749202	0.085958701	0.0541888540676679
RP11-36B6.2	-0.28860802	0.12561948	0.0541934476036797
TRIM71	0.26875934	0.1170817	0.0542340354542192
NAPSA	-0.24296677	0.10577775	0.0542481494476977
CLEC1A	0.24774252	0.10793261	0.0542487784686729
ESRG	-0.099606872	0.04336841	0.0542684953102576
FERMT3	0.32966888	0.14364558	0.0542831872330016
APLP2	0.53912069	0.23495237	0.0543272007975265
RP11-53I6.2	0.3312797	0.14438222	0.054341070860556
TMEM222	-0.55627153	0.24229048	0.0543600725594554
LUCAT1	-0.3667535	0.15981053	0.0544607738122794
IFI27L2	0.36926632	0.16105431	0.0545149792692757
GET3	-0.44929058	0.19583091	0.0545289363570607
RP11-396M20.3	0.32945239	0.14369973	0.0545319791801099
ZNF132	-0.28479747	0.12415262	0.0545655012703171
MEAF6	-0.39985516	0.17438058	0.0546631321329837
ADAP1	0.44124689	0.19256971	0.0546669435727876
MSRA	0.33097245	0.1444632	0.0546997625938317
DOK4	0.25738299	0.11239173	0.0548049703844329
ARVCF	0.2238697	0.097770477	0.0548372110232101
BZW1	0.32142217	0.14046001	0.0549845869130323
TMX2	-0.49957307	0.21846763	0.0553288294484341
CCNL2	-0.56483008	0.24703287	0.0553561937755444
SNX18P3	0.26209391	0.11471698	0.0553724089765322
DCTN1	0.40666631	0.17803221	0.0554226080067559
C19orf25	-0.52053022	0.22774159	0.0554455997237446
RNF185	-0.43388132	0.18984122	0.0554586064132433
MMD	-0.21664608	0.094805337	0.0554936082310369
LY96	0.31478901	0.13786713	0.0555239704520266
URM1	-0.50859536	0.22275674	0.0557051574707421
FLNB	-0.27397313	0.12004656	0.0558083149638085
ROBO3	-0.20934450000000002	0.091732317	0.055819055956345
MACIR	-0.3384585	0.1483188	0.0558359292967326
MEF2A	0.3335052	0.1462766	0.055878702201664
FBXO38	0.38868121	0.17051244	0.0559295613523599
RP11-666A8.13	-0.28196869	0.12367909	0.0560641453572836
RP11-362K14.5	-0.37771891	0.16569708	0.0560928103537794
CCSER2	0.3135985	0.13766975	0.056099914715290994
RP11-182J1.18	-0.33133764	0.14538976	0.0561588797220461
SCAT8	-0.3384202	0.14851831	0.0561931780087764
WWP2	0.59075451	0.25947427	0.0562257163415099
PGAP6	0.3412933	0.14990865	0.0562323255235104
RP11-356C4.5	0.21727589	0.09545224	0.0562751123054024
ANKRD50	0.35724142	0.15694416	0.0562800717459954
CSTF2	0.42765088	0.1878965	0.0563060760674835
TFE3	0.67709327	0.29758903	0.056384808309952
TET2	0.49617416	0.21807842	0.0563905351388574
RFWD3	-0.31638362	0.13898419	0.056435348799827985
CTD-3222D19.8	-0.46708461	0.20520916	0.0564635759998473
MRPS18B	-0.36114614	0.15869287	0.0565051314943167
PLSCR1	0.26359071	0.11593283	0.0565593341723615
SCAMP1-AS1	-0.36266684	0.15942527	0.0566044057034991
EMBP1	0.22066662	0.097083681	0.0566349615376556
IQGAP1	0.44519629	0.19588431	0.0566568350724732
ECE1	0.33444392	0.14735729	0.0569983274141025
HNRNPH2	0.46365456	0.20445114	0.057196139843776
FAM160A1	-0.13319453	0.058712953	0.0572874743861598
AC079584.3	0.36775171	0.16238752	0.0575411599081464
N6AMT1	-0.30674907	0.13547498	0.0577625645671783
UBAP1L	0.39210907	0.17330586	0.057775570388084015
TOMM7	0.27032479	0.11949234	0.0578030590895876
AC007952.5	0.16245535	0.071814431	0.0578165708197957
PLSCR3	0.5352228	0.23682037	0.0580506998544173
GNG12-AS1	0.19316515	0.085472884	0.0580594252716375
EIF2S3	-0.59871072	0.2648207	0.0581422585799044
KLF8	0.21854770000000004	0.096755411	0.0581917463958857
AC016907.3	-0.26700213	0.11813199999999999	0.05821036434384
UBE2A	-0.47422158	0.20989797	0.0583109748786765
SASH3	0.69366415	0.30727847	0.0583383745383481
MIDEAS	0.59831955	0.2650912	0.0583841842969565
DCTN3	-0.43070413	0.19072147	0.0584230036910191
CIAPIN1	-0.40127396	0.17769728	0.0584341557404681
TSHZ2	-0.1797002	0.079586863	0.058464858780925985
HSPA13	-0.42585574	0.1886595	0.0585363295877581
ZNF106	0.48062407	0.21310994	0.0585787242009252
PSMA2	0.24862631	0.11024471	0.0585859572549535
SPTBN5	0.19838523	0.087990909	0.0586542410194503
AEBP2	0.35574673	0.15778982	0.0586598077059294
RNH1	-0.44874015	0.19907465	0.0588875338390573
CREBZF	0.39760418	0.17656371	0.0589574360422357
RP5-1142A6.2	0.33903979	0.15059652	0.0590236228470474
RP11-159D12.2	-0.46565387	0.20678029	0.0591349842062277
ARMCX5-GPRASP2	0.26635115	0.11837357	0.0591610268171709
COPS7A	-0.50606713	0.22479147	0.059208364829617
PHC1P1	0.26404637	0.11737642	0.0592196224476887
EWSR1	0.67205636	0.29888913	0.0593385387130836
IFT122	-0.25322649999999997	0.11263179	0.059547483039248
OR52B5P	-0.27192769	0.12098359	0.0596184993569588
SH3D21	-0.23477511	0.10449128	0.0597093290571521
ATP2C1	-0.34535998	0.15372078	0.0597284408878488
COPZ1	-0.5138576	0.22874597	0.059757834180618
CD36	0.24024749	0.10703554	0.0597860730459789
DBF4B	-0.31547020000000003	0.14045855	0.0598043025193255
TOX4	0.37273051	0.16607858	0.0598151448792856
SCP2	-0.41576264	0.18520715	0.0599349753212697
PPIAP41	0.36111044	0.16097894	0.0599386150842745
CAPN15	0.43354339	0.1933243	0.060012004541036
TCL1A	0.12899355	0.057533337	0.0600694424779934
RASGRF2	0.32839362	0.14650788	0.0601369308882736
UBR4	0.47410397	0.21153181	0.0601580296139861
CCDC86	-0.40559359	0.18088073	0.0602227996201574
SEMA4D	0.5343791999999999	0.23851354	0.060253084958855986
CDCA4	0.42365002	0.18910015	0.0602655589976951
ZNF275	-0.44122572	0.19685589	0.0603327297617076
ZNF658B	-0.17561906	0.078365945	0.0603729516376603
UBXN7	0.2581269	0.11528027	0.0604053709164251
RPSAP36	-0.34664737	0.15471928	0.0604324772829058
C4orf19	-0.27188307	0.12135227	0.0604379261928131
MAGOH	0.38457246	0.1717786	0.0604461986938043
VPS4A	-0.57087329	0.25487072	0.0605055777604395
TNNT1	0.19634868	0.087757635	0.0606033907338126
SIPA1	0.54859526	0.24532868	0.0607450126893463
CYB561	0.24172889999999997	0.10810202	0.0607503279281727
DFFA	-0.43392148	0.19403131	0.0609086253905624
BASP1	0.27974096	0.12520619	0.0609663921891281
ZNF662	-0.26368925	0.1179991	0.0611020721468436
MS4A14	0.20340643	0.091110379	0.0611644494385292
SIGLEC15	-0.28780643	0.12883512	0.0611897951570613
DOCK11	0.64913092	0.29080559	0.0612044636972187
HIKESHI	0.32330914	0.1448527	0.0612271669815537
RGS3	0.34332969	0.15390104	0.0613590633099599
IFIT2	-0.21869698	0.097970787	0.0613804472884857
CTD-2270P14.5	-0.41966593	0.18803808	0.0614330923746124
LRIG1	0.31029113	0.13914241	0.0614543851133175
DPY30	0.37561711	0.16844929	0.0614744590413766
XPNPEP1	0.27838127	0.12487553	0.0615421660602553
NCAM1	0.14820545	0.066486885	0.0615627622764851
IL1RL1	-0.11849036	0.053127889000000005	0.0616106726372055
WDFY1	-0.28885811	0.12953678	0.0616519107575852
NDUFB1	0.30891294	0.13867348	0.0617332974316688
ATP2B1	0.35649687	0.16006859	0.0617889616945768
ATG3	0.47801989	0.21467643	0.0618416065224597
RALGPS2	0.24847822	0.11159216	0.0618457647607541
TMA16	-0.3586351	0.16095678	0.0618601213593493
SMAGP	0.33745843	0.15157879999999999	0.0618893709304675
CACNA1E	0.18740308	0.08420134900000001	0.0619637182622368
NSFL1C	-0.41295186	0.1854478	0.0620194393194658
SLED1	0.25121711	0.11296923	0.0621848172672799
USP20	0.46116543	0.20740998	0.0622220211538108
BCKDHB	-0.25059809	0.11267178	0.0623289095133723
RP11-727A23.5	-0.39520024	0.17771333	0.0623682787182232
PIEZO1	0.4096647	0.18439256	0.062427588070775
RP11-218E20.3	0.29115547	0.13106738	0.0624605909668781
INKA2	-0.30730143	0.13824828	0.0624841055082504
PPM1G	0.55623756	0.25054693	0.0626166755742029
ITM2C	-0.21473271	0.096653635	0.0626196703992752
RPL9P9	0.075443206	0.033985197	0.0626413234331046
ISG20	-0.29368415	0.13230585	0.0628482929413875
UBL5	0.36733984	0.16569767	0.0629908585336369
THAP6	-0.36798076	0.1659411	0.063108787553526
ARHGEF12	0.32828429	0.14815009	0.0631140265252355
H1-3	-0.2912774	0.13139421	0.0631940119227021
SLC30A9	-0.28414187	0.12818816	0.0632202457954357
PIGR	-0.13531355	0.061050993	0.0632437732155531
WDR5B	-0.44851482	0.20244286	0.0633495572255038
BRIX1	0.32547212	0.14704082	0.0634004652139635
ATP2B4	0.3405375	0.15387024	0.0634402902824619
EIF4A2	0.56777102	0.25656065	0.0634567715880122
RP11-197N18.2	-0.41919594	0.18932691	0.0635134598253883
IRF2-DT	-0.41350049	0.18680095	0.0635790322867358
REPS1	0.36063154	0.16303695	0.0635817110106562
RP11-326C3.11	-0.21434425	0.096832817	0.0635837113939874
SLC13A4	-0.21240408	0.095959159	0.0635915282598987
COMMD5	-0.53124544	0.24010917	0.0637072424395684
RPL3P6	0.32708553	0.14797502	0.0637672345422404
LINC01226	-0.20544417	0.09295711	0.0639972685496767
FMO3	-0.25048979	0.11336466	0.0640577101158829
POM121	0.54062438	0.24490107	0.0641138968153603
RP11-96K19.5	-0.311739	0.14111707	0.0641193165818099
CTNNBL1	-0.39888226	0.18060429	0.0641774076832546
C12orf65	-0.46801936	0.21192486	0.064198688568161
CASP2	0.59092094	0.26781446	0.0642420898219826
RP11-138C9.1	0.28297346	0.12828486	0.0643186445687617
DPCD	0.32220465	0.14608127	0.0643388788594025
CD72	0.24444911	0.11083506	0.0643547863530143
PDK4	0.18226906	0.082642638	0.0643563315505839
ZNF431	0.17400487	0.078901186	0.0643752691333066
PGLYRP1	0.17224651	0.078113402	0.0644077459957862
HIBADH	-0.39114837	0.17727078	0.0644300544357677
IKBIP	-0.31164240000000004	0.14124813	0.0644487968999381
ZNF564	-0.28749579	0.13034527	0.0645332608082602
AOC2	-0.26782712	0.12142912	0.0645360365282055
GS1-34D21.1	0.27948843	0.12682404	0.0645688499439485
ILF3-DT	-0.40595449	0.18409854	0.0646003460261693
LINC02809	-0.41452551	0.18804336	0.0646825693630129
UBE2Z	-0.51952695	0.23575223	0.0647692870497372
CLEC18A	0.14634405	0.06645771	0.0647731545836204
VBP1	0.31847156	0.14464024	0.064802787944275
AC017116.11	-0.23814594	0.10811467	0.0648885577250174
DOK1	-0.49957835	0.22688388	0.0649862968831332
VGLL3	0.30276223	0.13762076	0.0650267701082056
TAF4B	0.3803571	0.1728924	0.0650280775584966
METTL22	0.42656902	0.19394663	0.0650950109620091
RP1-179N16.3	0.31894132	0.14502389	0.0651171223708249
INCENP	0.26691777	0.12145879999999999	0.0653163755344366
C2CD4C	0.28600943	0.13014688	0.0653175590758636
IMPDH1P10	0.30829712	0.14029969	0.0653384772736886
EFHC1	-0.26972751	0.12269164	0.0654123780823475
RP4-647J21.1	0.30231326	0.13763133	0.0654453718194622
HPS5	-0.28914447	0.13155326	0.0654724217389719
MSN	0.64369277	0.29307835	0.0654732032295919
NUTM2B-AS1	0.257498	0.11724152	0.065474736021451
GLCCI1	0.30248995	0.13773063	0.0654821679672219
RP11-196G18.3	0.19273027	0.087792693	0.0655991011850997
WDR53	-0.3128315	0.1424404	0.065680674361767
PLAAT3	-0.22859202	0.10412991	0.0657996884041557
CPQ	0.50173042	0.22874209	0.0658268302126727
CERKL	0.24013633	0.10949785	0.0658715731345061
MED15	0.4984875	0.22735515	0.0659354312127404
CALCOCO1	-0.51962378	0.23682605	0.0659401571051658
ID3	-0.28119311	0.1281713	0.0659685547913213
LINC01224	-0.23872204	0.10881845	0.0659834315791231
RP11-20B24.4	0.2170404	0.099016948	0.0660090461580666
RP3-466P17.3	-0.36242457	0.16522511	0.0660135396533638
CARD11	0.35819223	0.16348764	0.0661333490371124
TLCD4-RWDD3	-0.16694266	0.07615493	0.0661830814256069
NBPF9	0.30966333	0.14139664	0.066245789440909
AC110781.3	0.22146232	0.10112814	0.0662600336910852
RP5-994D16.13	-0.403803	0.18426092	0.0662659860048022
APOBEC2	-0.37540293	0.17136391	0.0663645669452764
SDC4	0.27727576	0.12666988	0.0663780491640835
GDPGP1	-0.39820057	0.18182239	0.0664418652592825
ZNF597	-0.42111285	0.19230353	0.0664688839715272
PRKDC	0.2759902	0.12613729	0.0664955966406485
RASSF4	0.30732424	0.14048631	0.0665501635157068
MORC3	0.33157717	0.151608	0.0666128508907079
FAM120C	-0.36128987	0.16513719	0.0667192783030535
ABLIM2	0.22992793	0.10521697	0.0668359487754332
RP11-407G23.8	-0.49292307	0.22545404	0.066900840415899
HEPACAM2	-0.30450354	0.13928536	0.0669223197065597
GALNTL6	0.20028155	0.091686555	0.0669428654852029
CNPY4	-0.43230001	0.19779712	0.0669986134246215
TRIM9	0.16653406	0.076255888	0.0670090811870599
FAM216A	0.40856342	0.18708482	0.0670145763981884
RP11-675P19.1	0.3377024	0.15464453	0.0670279555922628
C9orf40	0.33273339	0.15239563	0.0670754699258059
XXyac-YR21IF11.3	-0.29615477	0.13557073	0.0671320383235945
NENF	-0.38080234	0.17432703	0.0671433018514205
SOCS1	-0.20210875	0.092525406	0.0671500635242051
PDCD4-AS1	-0.34903449999999997	0.15978895	0.0671516351556056
ANO10	0.34112452	0.15638533	0.0673311280998582
LINC00893	0.25926351	0.11890304	0.0674371560462611
RP11-231C14.7	0.23573233	0.10811555	0.0674481473965162
SRPK1	0.29616581	0.13586894	0.0675213649446743
MPDU1	-0.42360549	0.19422598	0.0675717935055435
HAUS4	0.23599501	0.10828735	0.0675778528321086
UBOX5	-0.44874594	0.20576154	0.0675831034702012
IL6R	0.43956373	0.20185079999999997	0.0677883719387403
CTD-2550O8.5	-0.12582457	0.057739503	0.0678002402750674
POU3F3	-0.28517873	0.13088835	0.067848446093157
ALDH3A2	-0.33318532	0.15294367	0.0678875179940444
MRPL10	-0.33976993	0.15596743	0.0678896142365183
CEBPD	-0.30663624	0.14076143	0.0678967182004966
SSU72	-0.75228697	0.34538468	0.0679342520195848
RP11-298I3.5	0.15231365	0.069980863	0.0679348473936689
NR2C1	0.29395055	0.1350606	0.0679436638045341
ANXA5	0.33902647	0.15579029	0.0679767894953782
CDA	-0.2348561	0.1078471	0.0679893644298152
FGFR1OP2	0.35944408	0.16519352	0.0680115048106234
COPS2	0.24205355	0.11124956	0.0680274353544846
LRP5	-0.17084769	0.078474828	0.0680619461004329
RP11-32P3.1	0.36219855	0.16661318	0.0682654325973548
MAPK14	0.33644049	0.15478335	0.0682992516607101
RSL24D1	0.32901498	0.15136864	0.0683019639040411
KDF1	-0.3305764	0.15198077	0.0683127184023853
CMTM1	0.39353525	0.18111762	0.0684014536919097
ZNF563	0.28685845	0.13202555	0.0684098805252513
CD300E	0.25433859999999997	0.11708930000000001	0.0684826418027226
IER3	-0.20426184	0.09398412	0.0685353494304579
NTAN1	0.26403422	0.12160805	0.0686079286738185
LYSMD2	0.37008486	0.17049061	0.0686696508263626
CD164	0.44408637	0.20459695	0.0686903672377871
RNF146	0.45961448	0.21183618	0.0688015847571621
MAPK4	0.27249146	0.12561852	0.0688616918087077
VAV3	0.31903602	0.14720859	0.0691121296558136
CYP2T1P	-0.42689197	0.19686429	0.0691612536639684
TMEM30BP1	0.25407766	0.11730847	0.0692842898582738
TRPC5	-0.33459616	0.15438925	0.0693193370751761
CLIP4	-0.31298668	0.14448817	0.0694540255525464
APMAP	0.31007656	0.14328838	0.0695269610903177
IGHV5-51	0.1971904	0.091135987	0.0695667499708665
RP11-556O5.7	-0.26208608	0.12104583	0.0695818936517853
ZNF818P	-0.16134643	0.074532561	0.0696337334798902
TATDN2	0.386965	0.17904446	0.0698780245476499
RP11-456P18.2	0.30308873	0.14034823	0.0701017843091022
CAMTA2	0.47359642	0.21932089999999999	0.070123974792853
CTC-205M6.1	-0.31280194	0.14475531	0.0701342602851693
RP11-498C9.3	0.13976234	0.064727659	0.0701420882604032
SLC37A3	0.22562796	0.10452669	0.0702287541410431
RP11-555K12.4	0.34915459	0.16178458	0.0702835821473018
TMEM101	-0.38652683	0.17901489999999998	0.0703564136457589
AGTPBP1	0.5063853	0.23475149	0.0704176822805841
PPIL6	-0.23099011	0.10700424	0.07041974825941401
ODCP	0.37633818	0.17446833	0.0704248179157079
SLC40A1	-0.31484521	0.14586918	0.0704577498332721
RP11-175B9.2	0.29340908	0.13604962	0.0704799895092756
RP11-281P23.3	0.21084963	0.097776898	0.0705055818620075
PLEC	0.37563255	0.17419941	0.0705185294152953
ICOSLG	0.23104841	0.10719904	0.0706506558152912
NRCAM	-0.17656495	0.081897325	0.07078040005197099
HECA	0.66575224	0.30907563	0.0708216031587387
DIABLO	-0.48336604	0.22436162	0.0709795496982568
LINC00865	-0.25215979	0.11704466	0.07098171840953399
PHACTR2-AS1	0.31737488	0.14744100000000002	0.0710118341727035
LYST	0.37201031	0.17285769	0.0710689309714246
TMEM143	-0.32703035	0.15186693	0.0711111402006438
ITFG2	0.37701919	0.17527659	0.0712161072252408
CTD-3220F14.1	-0.20174788	0.093742182	0.0712742029037206
TMCC3	-0.32896044	0.15286936	0.0713071699369856
SGO1-AS1	0.26916816	0.12517903	0.0713118876061686
ESF1	0.33595075	0.15631466	0.0714525159607599
CEP250	0.27155248	0.12637325	0.0715028161727526
SLC66A3	0.32841033	0.15294433	0.0717081722519791
TPRKB	0.34141011	0.15900392	0.0717178791442677
MSL1	-0.51230693	0.23842636	0.0717289076834102
CTD-2587H24.16	-0.30670512	0.14275029	0.0717497656962102
NOP14-AS1	-0.40980071	0.19076691	0.0717983035713439
KIF3C	0.25270482	0.11777331	0.0719149111091449
UBE2I	-0.61654845	0.28714592	0.0719323112745162
TRAF1	0.40766052	0.19000417	0.0719352407697615
TGIF1	-0.30767911	0.14330283	0.0719462568503481
RBM17P2	-0.23610693	0.11003795	0.0721274692291206
BAG5	-0.49589064	0.23122439	0.0722676375871207
RP11-517H2.7	0.28554768	0.1332612	0.0723019647852102
AHR	0.23691148	0.11058888	0.0723676767226794
AIMP1	0.41950669	0.19586368	0.0724264600904827
RP11-434H14.1	0.32075472	0.14976365	0.0724384806702689
HOXA-AS2	-0.2226261	0.10387296	0.0724504298999456
ECI1	-0.42073094	0.19631049	0.0724587270907061
AC074141.3	-0.30389768	0.1418786	0.0726232405028071
METAP2	0.21624674	0.10104229	0.072648681566226
TFEB	0.51177233	0.23914089	0.0726640775159602
PYCR3	-0.30508595	0.14247964	0.0727159970836404
DDX10	-0.20471618	0.095606157	0.0727180306247361
MKRN2	-0.6318100999999999	0.29513057	0.0727798347850748
RP11-360F5.1	0.33420853	0.15629117	0.0728875687257536
FANCM	0.23699981	0.11083314	0.0728906732518981
NOG	-0.21246008	0.099287766	0.0729054330373562
ZNF577	-0.21797795	0.10187828	0.0729388059028818
PCNT	0.26824348	0.12560437	0.0732557547718114
DSC1	-0.20998508	0.098260227	0.0732820521483939
ZRANB2	-0.47720402	0.22336323	0.0733601983287567
MAP4K4	0.43480689	0.20370766	0.0734111816468425
MTATP6P5	0.23681133	0.11096061	0.0734478065675202
RASL11A	0.16640618	0.0779734	0.0734548492435709
RP11-288L9.4	-0.26420528	0.12371744	0.0734804400971002
AATF	0.31171350000000003	0.14608341	0.073499991200741
RP11-326C3.15	-0.16852052	0.078923205	0.0735217961739154
NUDT18	-0.36809709	0.17241889999999999	0.0735685195589224
LLGL1	0.52628495	0.24670460000000002	0.0735733995428123
RAP1B	0.45740302	0.21442705	0.0735894467682062
RP4-680D5.2	-0.30754089	0.14410179	0.0736638968922827
MMP28	-0.22473999	0.10531036	0.0736799482145782
RP11-115J16.1	-0.18313167	0.08585612199999999	0.0738238795098279
TCF23	0.34553163	0.16211683	0.0738277032443016
MRPS9	-0.3848791	0.18046112	0.0738580482809544
DNASE2	-0.27915029999999996	0.13089904	0.0738839562541654
CLEC4E	-0.22706627	0.10650054	0.0739509002089188
LINC01948	0.21410967	0.10054741	0.0740893647971102
UCKL1-AS1	0.37700125	0.17706462	0.0741254748444418
MT-ATP8	-0.15348252	0.072037054	0.0741488037598072
RBMS1	0.50604178	0.23792778	0.0744379593301279
ZNF665	-0.22463127	0.10553768	0.0744419308376152
SLC39A10	-0.37125147	0.17449611	0.07456210839176201
BROX	-0.40642938	0.19103048	0.0745621101924668
RP4-647C14.2	-0.26783027	0.12589216	0.074576439075749
TIMP2	0.54022547	0.25412373	0.0745788184411005
WDR37	0.50953627	0.23969416	0.074586938233884
LRRC7	-0.15911732	0.074806133	0.0746302977701151
PLXNB2	0.30686381	0.14441026	0.0747003382504616
SKA1	-0.26890773	0.12652061	0.0748562277719984
SEZ6	-0.29535890000000004	0.13898914	0.0749049414275279
ZNF449	-0.35040369	0.16493558	0.0749817792920037
RP11-799O21.2	0.18732772	0.08824701	0.07499800420020099
SPATA6L	-0.2037549	0.095933078	0.0750585122803846
ACER3	0.33674075	0.15869668	0.07511456283938099
MANBA	0.25824899999999995	0.12170614	0.0751156821234338
CISH	0.23005582	0.10842749	0.0751373413772252
SLC9A6	0.36509909	0.17211891	0.0752120876035634
RAP1GAP2	0.32125163	0.15147638	0.0752668621746268
NDUFB4	-0.38595156	0.18198837	0.0754947835493158
PTPN2P1	0.32987649999999996	0.15568424	0.0755309341754328
HPCAL1	-0.39558689	0.18659363	0.0755916056937205
SETD2	0.58419139	0.275787	0.0756151420753457
NBPF14	0.25821462	0.12191577	0.075655723080466
LINC02603	-0.25621523	0.12088738	0.0756730530455116
C16orf91	-0.35619228	0.16807362	0.0756992949127948
TNS1	0.20295785	0.095841566	0.0757021089189071
SRSF9	-0.63057677	0.29756314	0.0757168671185375
LCP1	0.60054441	0.28361543	0.0757267694676774
CCR4	0.18068821	0.08533890300000001	0.0757486220070676
SPSB1	0.28174212	0.13308482	0.0757886548809643
ABCA11P	-0.29102568	0.13738295	0.0758248046140604
SFT2D3	-0.19324583	0.091261515	0.0759433872641509
AC092171.4	0.26647929	0.12595561	0.075975327844955
RP11-649A18.3	-0.27463768	0.12977974	0.0761249583768726
MYO18B	0.15928463	0.07532691	0.07612510129782599
KCNA6	0.25011248	0.11829773	0.0761687874272209
SNX21	-0.30060659	0.14208187	0.0761879921556568
CLNK	-0.17198706	0.081297437	0.0762156288121363
RP11-139E24.1	-0.2557391	0.12090345	0.0762564822498634
KPNA1	0.53908	0.25507229	0.0762828458181914
FYN	0.47476862	0.22474725	0.0764195072244913
NDUFC1	-0.35225334	0.16665264	0.0764697810470193
CTBP2	0.33563224	0.15890993	0.0764701936479063
COMMD8	0.28741205	0.13616867	0.0766629164508557
RBSN	-0.35509772	0.16811352	0.076671332114726
RP11-439E19.9	-0.34849784	0.16505994	0.0767979803364317
CCDC71	-0.46080566	0.21826659	0.0768168782995119
XXbac-BPG254B15.11	0.20160883	0.095578775	0.0768523987908068
RP4-669H2.1	-0.27753431	0.13147778	0.0768618001352812
GAS5	0.28652641	0.13585816	0.0768992939052755
ETFRF1	-0.3412518	0.16173872	0.0769998668872409
ADPGK-AS1	-0.38930726	0.18456140000000001	0.0770741280285567
MRPL49	-0.39229315	0.18603177	0.0771611546994231
TREM1	-0.25126775	0.11916673	0.0771896340432423
TRBV27	0.24956476	0.11845186	0.0771963403521491
ALG11	-0.35773784	0.16967246	0.0772088160523319
TWSG1-DT	0.29626955	0.14063828	0.077235700291768
OSBPL8	0.27492327	0.13056547	0.0773719274746546
PLIN4	0.27959301	0.13280851	0.0774282677253136
FIRRE	0.2421444	0.11503461	0.0774653681131074
ARHGAP17	0.49254893	0.23410082	0.0776012537252698
ELAC1	-0.32829985	0.15598811	0.0777365148526208
TMEM199	-0.29850335	0.14185738	0.0777924419231694
CACHD1	-0.1926734	0.091583803	0.0778567966828194
XRCC4	0.33369509	0.15876213	0.0779039025277697
LINC01630	0.27926663	0.13288619	0.0779474348080533
RPS2P44	0.39680239	0.18881684	0.07795127417996901
FBP1	-0.29067254	0.13825965	0.0780582180997111
TEP1	0.29733393	0.1415382	0.0780625278907361
CAB39	0.54949115	0.26157816	0.0780704511675832
CTD-2224J9.11	0.33185012	0.15802824	0.0781743920510798
PSME4	0.34345191	0.1635676	0.07820084210717099
PTMAP11	0.28481728	0.13564399	0.0782028106423009
RP11-4F5.3	0.31636677	0.15068304	0.0782297019926693
SP4	-0.24435463	0.11634483	0.0783562526245572
NKPD1	0.28924142	0.13785534	0.0784280993684528
HOXB3	0.19996781	0.095333035	0.0785105550763116
CHRM5	0.23392168	0.11152871	0.0785331011747149
PPIA	0.31250113	0.14900825	0.0785622851431408
SH2D3C	0.43116109999999996	0.20570612	0.0787332122016386
LDHAP2	0.39036538	0.18626235	0.0787649149233356
ADAM17	0.28555506	0.13634248	0.078962671385834
RP11-482G13.1	0.25844497	0.12341503	0.0790030261574432
EPB41L5	0.20374076	0.097314183	0.0790706671275231
FOXK1	0.46260925	0.22098254	0.0791019662262881
TMEM60	-0.3521647	0.16812445	0.0791529820388233
YJU2	-0.40883377	0.19520985	0.0792012059234476
SPRED3	-0.22406025	0.10699985	0.0792449502733345
LENG8	-0.5345168	0.25526550000000003	0.0792535089451694
RP11-16N10.2	-0.20277385	0.09685092	0.0792956366975616
RAB20	-0.21199801	0.10125945	0.0793039051499352
CNPY3	-0.52269077	0.24966449	0.0793095435897232
ACTN1	0.51342853	0.24544386	0.0793284378476932
HACD4	-0.41135768	0.19651353	0.0793515948440424
RP11-234B24.4	0.28120116	0.13445964	0.0793992779996062
NPAS2	-0.15375513	0.07348144599999999	0.0794726500751344
KLHDC7B	-0.24891334	0.11898368	0.0795356523175093
RP11-33O4.2	0.2790931	0.13355333	0.0796278010779499
RP11-600F24.7	-0.37473775	0.17922742	0.0797001536331565
MCRIP2	-0.37270771	0.17828676	0.07975120062097399
DCAF10	0.27029983	0.12944718	0.0798638749080712
TIGD2	-0.36259417	0.17352942	0.0798908506479125
LRRN3	-0.14365022	0.06877197	0.0799968434504008
RERE	0.42669407	0.20450473	0.080099468052967
SLC49A3	-0.29493517	0.14125924	0.0801253388154614
PAK4	-0.23460398	0.11236510000000001	0.0801293166772267
MAEA	0.51010831	0.24451258	0.0801355783026403
PWWP3A	0.34202767	0.16396158	0.0801647444956518
TMEM97	-0.24598347	0.1178549	0.0802304705488666
PLEKHO2	0.50947618	0.24429872	0.080245581704789
BDH1	-0.25460494	0.12201084	0.0802929266672865
GSAP	0.28761694	0.13795655	0.0803362685528627
RP4-706A16.3	0.24925467	0.11958641	0.0804131381655998
SF3B3	0.35894417	0.17222932	0.08044210730954203
SAP25	-0.33522209	0.16077678	0.0805427444640849
PLXNA1	0.18560969	0.08910543300000001	0.0805974815900511
PRH2	-0.24203463	0.11613693	0.0806835522913939
INPPL1	0.4541759	0.21810199	0.0806893784257599
RP11-390P24.1	-0.39253147	0.18836448	0.0807056333319482
MAD2L2	0.41636559	0.20007752	0.0808900116771957
PIK3AP1	0.36036797	0.17317892	0.0809077180816472
P2RY12	-0.19876281	0.095462983	0.0809674832354916
HCG27	-0.3293043	0.15818413	0.0810133211013592
TOMM20	-0.48927805	0.23503156	0.0810167788413383
TMEM184B	-0.33942639	0.16306787	0.0810533352010134
EIF2B5	-0.38524839	0.18514422	0.0811557563745945
TIMM13	-0.31891553	0.15330239999999998	0.0812284462853079
FER1L4	-0.2088018	0.10041269	0.0813551648299462
SBNO2	0.38839002	0.18692694	0.0813652382683429
METTL1	-0.27341285	0.13151359	0.0814233160981297
SPECC1	-0.27038901	0.13009464	0.0815064463407336
BEST1	-0.45792289	0.22042869	0.0816504583852332
CAMKMT	0.31910388	0.15373903	0.081679124416919
LRP2BP	0.30527935	0.14709038	0.0817035144580026
FGFR1	0.15865556	0.076467349	0.0817974242648445
GARS1-DT	-0.39140667	0.18852522	0.0818367926891003
MAP4K5	-0.3653275	0.1759829	0.0818697078605978
RP11-571I18.5	-0.34592309	0.16665681	0.0819086313187031
SLC35D2	-0.34948552	0.16841254	0.0819801326567563
DDIT3	-0.33798474	0.16288366	0.0820048659308342
GNB1L	-0.19533894	0.094161441	0.0820779056425027
TRPM2	0.21993412	0.10610212	0.0820858487031082
ATP11B	0.36661557	0.17687976	0.0821110113437082
DEFA1	-0.058995167	0.028444115	0.0821424357067013
RACGAP1	0.1875229	0.090491953	0.0821731868646577
KIF5C	0.21604666	0.10428274	0.0822500433583216
PRKD2	0.42428835	0.20485126	0.0823293190700313
RP11-223C24.1	0.27794864	0.13419754	0.0823310667217689
NDUFA5	-0.35135821	0.16958292	0.0824636968080416
CD81	0.4043255	0.19530636	0.0824756448002138
ZKSCAN3	-0.34486608	0.16646146	0.0824857071175557
EXT2	0.28631621	0.13833185	0.0825397824767495
H3C1	-0.3109385	0.15020307	0.0827264762887961
ITGA4	0.30859635	0.14920139999999998	0.0827555919830856
CCDC137P	0.27512587	0.13302688	0.0827738466088986
ATP6V0D1	0.47502502	0.22968173	0.0827752538305061
NCF4	0.39727414	0.19217055	0.0829070481582774
FGD3	-0.54020283	0.26112888	0.0829341393447068
BBS4	-0.29474569	0.14248217	0.0829447624719055
EIF5A	-0.51453395	0.2487965	0.0830276802484288
DIP2A	0.23707227	0.11474527	0.0830891392684598
TRAPPC3	-0.49666301	0.24020981	0.0830975504297849
DDB1	0.45645283	0.22099403	0.0831815891204251
TMEM263	-0.27577785	0.1334181	0.0831871302591701
LPAR6	0.26212976	0.12692601	0.0832167610137707
TMEM265	-0.20513765	0.099290428	0.0833336118538665
BST2	-0.38979429	0.18875851	0.0834819584635414
RP11-195F19.30	0.30333298	0.14700599	0.0834868868865653
STX17	-0.34955134	0.16935151	0.0836290237792342
CTD-2021K4.2	-0.35990254	0.17436909	0.083633626339269
OMG	0.29836973	0.14468822	0.0836735897590594
ITPR2	0.2860164	0.13872396	0.083731940543798
ZC3H13	0.37809511	0.18344123	0.083828134832768
BBS10	-0.38340184	0.18588493	0.0838508039034037
RP11-206L10.2	0.2303688	0.11178900000000001	0.0838846887432998
RP11-440L14.1	-0.36456591	0.17677831	0.0838956003798297
ATG16L2	-0.45629507	0.22129988	0.0839543246240268
RNASEK-C17orf49	-0.13474379	0.065350857	0.0839594021583487
FAM198B-AS1	0.18937985	0.091930273	0.0839909486008225
JADE1	-0.41005009	0.19897056	0.0841085811253671
SLC6A12	-0.20080066	0.097439372	0.0841210047341583
CCDC183-AS1	-0.38477423	0.18681872	0.0842958044671438
SCAMP1	0.33118525	0.16100529	0.0844502456779897
DHRS7	0.38695755	0.18814193	0.0844881699774683
DNAH2	0.22835412	0.1110317	0.0844994853091081
ACP3	0.21207857	0.10312639	0.0845243951485706
ERH	0.38952661	0.18942447	0.0845429152405273
LTBP4	0.26459936	0.12870612	0.0846225591821422
APOL3	0.30277651	0.14728091	0.084632459096802
PUM2	0.67012473	0.32597502	0.0846356032412946
H2AX	-0.33595817	0.16330994	0.0846623530815356
ELL2	-0.19999401	0.097227258	0.0846935629126169
ANKRD11	0.66909851	0.32573409	0.0848819759346874
ACVR1B	-0.2818872	0.13714132	0.0849240639223744
GREM2	0.22535144	0.10978426	0.0851015910228391
CHD7	0.24838127	0.12103526	0.0851828469182618
PAK2	0.41899781	0.20418393	0.0851948347268253
CCDC125	-0.2708698	0.13190523	0.0852170178333203
ANKRD36	0.28492487	0.13889696	0.0853043137445909
FBXL16	0.21743601	0.10600367	0.0853237263249912
NPEPPSP1	0.35145816	0.17136678	0.0853693521927728
KCNK7	0.20218202	0.098588677	0.0853919784335173
DDX5	0.40680523	0.19839506	0.0854349343243929
ESYT1	-0.38147016	0.18590185	0.0854481183105241
PLCG2	0.47101473	0.22978286	0.0855346774834227
IDH1	0.35215438	0.17181427	0.0855655871773067
CALHM2	0.33709253	0.16450320000000002	0.0856368334403972
ADGRG1	0.19446638	0.094911197	0.0856711331421474
NOTCH2NLA	0.32620859999999996	0.15921931	0.0856908633304787
PRDM1	0.28627290000000005	0.13973198	0.0857018259224645
LDLRAD4-AS1	-0.30428227	0.14841846	0.0857273975282871
KRT18P15	0.23378002	0.11414003	0.0857846065657282
RP11-468E2.11	-0.40558399	0.19793054	0.0858864399639903
TMCO1	0.26020903	0.12709959	0.0859222790988265
SBF2	0.32233815	0.15745724	0.0859432792504691
RP11-556H2.1	0.2763445	0.13501632	0.0860041988673625
KLF9	-0.25534724	0.12466487	0.0860169065643696
RP11-750H9.5	0.33926046	0.1657749	0.0860403121400934
PPP1CC	-0.45308781	0.22127754	0.0861194003858626
SNTB1	0.33429129	0.16345436	0.0862465784918888
PAX6	-0.17714202	0.086588365	0.0863961342733503
POGLUT3	0.20224206	0.098944293	0.0864255982908236
JSRP1	-0.31407227	0.15353648	0.0864279881950309
ENO2	0.31731789	0.15524876	0.0864359415728636
C2orf49	-0.31250221	0.15282721	0.0865478018718366
NLRC5	0.33175504	0.16240994	0.0866250358750346
CLK1	0.39824067	0.19495819	0.08662562625817699
CTB-163K11.1	0.15217634	0.07452076099999999	0.0867228130434368
GK3P	0.32651165	0.15990906	0.0867548499430373
ZNF467	0.33863203	0.16584604	0.08675679405565599
SH3GL1P1	0.43376723	0.21245768	0.0867847640326332
SLC6A9	0.17998293	0.088168506	0.0868329253458558
ZNF264	0.28544599	0.13983726	0.0868450955847584
HS1BP3	-0.49028875	0.24001190000000003	0.0868617136263699
DLEU1	0.29503813	0.14461723	0.0870212134648779
AQP3	0.26420741	0.1295342	0.087092010176606
PRRC2B	0.48330851	0.23697654	0.0871220850287322
CYC1	-0.48162416	0.23599529	0.08716240095356001
NCBP2AS2	0.30962943	0.15186541	0.0872206252905319
NUTM2B	0.15730033	0.077158456	0.0872476926021231
RP11-862L9.4	0.34245806	0.16798367	0.0872518792992183
HCAR3	0.19231207	0.094334428	0.0872547977287693
KLHL5	0.22867603	0.11217388	0.0872601952673143
GSDME	0.20074217	0.098478683	0.0872838060853717
HEXIM2	-0.42667709	0.20916834	0.0873089121469208
LSM2	-0.36582468	0.17937736	0.0873801937514887
PCGF5	-0.24395769	0.11963521	0.0874164808540096
AGAP3	0.29211738	0.1433704	0.0874280757617614
MYO1B	0.18299689	0.089818919	0.0874440865787719
RP11-411B10.7	-0.30919902	0.15166133	0.0874836374821981
TPGS1	-0.39290574	0.19278178	0.0875862155698625
RP11-887P2.5	0.26728909999999995	0.13126268	0.0876157226515472
TTC30A	-0.29448461	0.1445231	0.0876569234402946
CEP104	0.26504566	0.13020817	0.0877304380043238
CNBP	0.57074378	0.28050199	0.0878596177180541
LINC00869	0.25465820000000006	0.12516208	0.0878744487893088
MEGF6	-0.23487135	0.11538399999999999	0.0879785450618311
AC092667.2	0.30147575	0.14823547	0.088009136468763
RP11-582E3.6	-0.33015072	0.16221601	0.0880266643234758
ZC3H12D	0.28086667	0.13813998	0.0880963184741295
RPL4P7	0.36424946	0.17915215	0.08809918534611501
GRB2	0.55379451	0.27240682	0.0881329253413598
MAILR	-0.20373527	0.10015549	0.0881926080438444
ATF5	-0.2256998	0.11095739999999998	0.0882047182799699
PFN1P6	0.29662853	0.14594994	0.0882218064290647
KALRN	0.17496156	0.08610216300000001	0.088280570003069
PEX7	-0.2646542	0.13014305	0.0882903501553026
PSMD2	0.41389489	0.20371701	0.0883286903323674
MRPS34	0.41593607	0.20472342	0.088331400175567
ELANE	-0.1075461	0.052897433	0.0883618683088256
POLG	0.46869257	0.23073595	0.0883944753516365
WDR91	-0.27106117	0.13333809	0.0883962650047166
SNORA22C	0.26062049	0.12832328	0.0884454815656765
GATAD1	-0.33827928	0.16648821	0.0885582446590885
VMA21	-0.41035255	0.20198043	0.08859052464384301
LINC02212	0.29800678	0.14682047	0.08863841415153301
C5	-0.17120512	0.084284115	0.0886468399884006
RP11-562I5.4	0.20880741	0.10288514	0.0886723189009277
ATP5PB	0.36978239	0.18226634	0.0887848237730379
PCNX1	0.35559116	0.17533339999999997	0.0888973678895438
VIM	0.35247890000000004	0.17383283	0.0889597238467731
HAT1	0.31409609	0.15492265	0.0889991316555889
CFAP70	-0.24749259	0.12199368	0.08904771356714301
SRF	0.53831437	0.26558742	0.0890866213986094
PLXDC2	0.32718673	0.16149844	0.0892343903743651
MAST3	0.51779743	0.25560205	0.0892577777999502
RUVBL2	-0.32809523	0.16185237	0.0893007042605631
INSIG1	0.27511317	0.13586232	0.0893925028836783
CAND1	0.32825974	0.16213173	0.0894386922598909
IFIT3	-0.16733372	0.082584933	0.0894466275888505
GNB2	0.60755764	0.30014275	0.0895049229167144
IL17RC	-0.26200246	0.12934351	0.0895364762370736
MAPT-AS1	0.23498279	0.1161415	0.0896603529015873
SNRPD2	0.3474308	0.1717695	0.0897534967651407
FHOD1	0.34211052	0.1691549	0.0897833046238816
PTPRF	0.16082999	0.079535751	0.0898402357106493
GGTA1	-0.21799052	0.10774601	0.0899233249101606
TP53BP1	-0.2302472	0.11380548	0.0899271757096242
RP11-231I16.1	-0.28759136	0.14217813	0.0899922918964952
CEMIP2	0.2916308	0.14430073	0.0900172475890405
LBX2	0.16847212	0.083363236	0.0900256448547995
CTC-429P9.5	-0.32230525	0.1593751	0.0900633616343501
SMG1P1	0.29074767	0.1439326	0.0901707445977812
PER3	0.19062416	0.094369763	0.09017960889464
MANF	-0.32241641	0.15948959	0.0901832395668782
H2AJ	-0.27887456	0.13796808	0.0902235769600612
RAB33A	0.32084812	0.15891449	0.0903342223254427
FSD1	0.19641436	0.097286498	0.090345574586669
CCDC115	-0.44094431	0.21826729	0.0903976933678827
AC005077.14	0.20462758	0.10137871	0.0904219909485966
AC006946.12	0.32507717	0.16106477	0.0904453038025536
MCM3AP	0.29018721	0.14382673	0.0905543527462378
RP11-158K1.3	-0.39185895	0.19407187	0.0905665962433116
AC073343.13	-0.21551071	0.10674023	0.0905862153925341
FAM86C1P	-0.24754944	0.12263073	0.0906441111703603
PRRG4	0.19304878	0.095713156	0.090660502031759
ATP6V1G2-DDX39B	-0.1286755	0.063751824	0.0906881664079106
ACAD10	-0.33000153	0.16350471	0.090701202559809
SGPP2	0.27623694	0.13698852	0.0907330360507371
UPRT	0.28188066	0.13979459	0.0907498536702823
ZNF614	-0.28713705	0.14228943	0.0907524824815395
SPATA20	-0.11700932	0.05798528400000001	0.0907628322816244
ACTA2-AS1	-0.26156003	0.12966814	0.0908850156003825
RP5-908M14.10	-0.33866285	0.16790499	0.0909103864770314
FCHO2	-0.23218398	0.11511707	0.09091886672526
BEX3	-0.23885353	0.11842834	0.0909311358184066
RPL18A	-0.61171923	0.30336656	0.0909992046729453
ADAMTS7	-0.21515507	0.10670074	0.090999417002649
FBLN7	0.27443989	0.13623012	0.091047371443894
TRAF7	-0.41431848	0.20554544	0.0911166611157763
CITF22-92A6.2	-0.26462039	0.13131496	0.0912039791796301
SMAD4	0.27065134	0.1344162	0.0912075617191058
MFSD12	-0.46143257	0.22899356	0.0912219212198061
FAM136A	-0.33969713	0.16864414	0.0913442926227581
ATP8B2	0.34702964	0.17243985	0.0913783920770655
RP11-57A19.7	-0.28980382	0.14389249	0.0913849869892422
RAB13	0.21795258	0.10831244	0.0914120961429332
HSPA8	0.35344198	0.1756565	0.0914342518182731
PTMS	-0.2110862	0.10482531	0.0914388598625818
CLUHP3	-0.2179129	0.10822785	0.0914759563545464
CASP4LP	0.18693116	0.092933267	0.0915410531838811
SOX13	-0.21197961	0.10531643	0.0915847425745853
PHF3	0.37401327	0.18600035	0.0916433352780438
CLEC4F	-0.11661734	0.057965459	0.0917370602604364
DDX17	-0.64884212	0.32252188	0.0917475016729301
FCGR1CP	0.16382164	0.081496734	0.0917493603804645
GCNT3	0.20901371	0.10399958	0.0918149226282961
PCGF6	0.28068271	0.13966496	0.0918261053325219
ATRN	0.40001009	0.19904115	0.0918261927442901
BMPR1A	0.21793045	0.10849560000000001	0.0919921567199615
TAF1	0.32286289	0.16075547	0.0920320566843993
BTNL9	0.14240076	0.070929979	0.0921590358828235
ZNF627	-0.27318374	0.13599792	0.0922388269416693
SASH1	0.13569669	0.067608241	0.0922434114861598
RP11-394B2.5	-0.39350704	0.19591952	0.0922745882424414
CUX2	-0.17953631	0.089391653	0.0922891783873779
ARAP1-AS1	-0.23949396	0.11925372	0.0923136699101876
ZNF792	-0.41880527	0.20856398	0.0923509635518736
LRRC59	-0.56995607	0.28388298	0.0924039977092444
RP11-483P21.2	-0.16294069	0.081157877	0.0924063637537672
ZER1	-0.36131088	0.18001170000000002	0.0924952122384772
KCNN3	-0.15577454	0.077616483	0.0925235503323648
SNRNP48	-0.35755262	0.17820995	0.0926244255650834
SOCS3	0.13283549	0.066262548	0.092635517822968
RP11-174O3.3	0.15926583	0.079454786	0.0926680823669826
USP51	-0.2524265	0.12584196	0.092698368988719
ZKSCAN1	-0.3419412	0.17054735	0.0928507928038112
LINC02280	-0.25821768	0.1287939	0.0928626390166905
PTPN14	0.2686598	0.13412196	0.0928929818002936
LSS	0.23565973	0.11766407	0.0929389777162586
CASTOR1	-0.29196225	0.14570806	0.0930486917345217
RP11-28G8.2	-0.309637	0.15455379	0.0931013041371312
LSM3	0.35822286	0.17899601	0.0931881320540545
MIRLET7A1HG	-0.2577369	0.12869103	0.0932103032859169
ITGB2-AS1	0.19751726	0.098709525	0.0932362440768623
ZNF581	-0.41056036	0.20502994	0.0932619302307651
SGMS1	0.39211795	0.19602062	0.0933348131958548
SGO1	0.2897148	0.14488174	0.0934537074845055
TCTA	-0.44093308	0.22040056	0.0935631325155757
CRIPT	-0.38391615	0.19194217	0.0936340424922259
ACTG1P17	-0.27082722	0.13540569	0.0936420409461831
ASGR2	0.18201853	0.091082164	0.0936607497775602
IKBKE	0.38586703	0.19318037	0.0938173227862693
AC096558.1	0.31768061	0.15911776	0.0939702946572253
ZC3H10	-0.30233919	0.15142312	0.0942111422214243
LERFS	0.08925693900000001	0.044744037	0.0942463273146416
RANGAP1	0.44444467	0.22284606	0.0943174981194273
NIN	0.48191463	0.24165048	0.094340429580574
RP11-423H2.3	0.21519693	0.10790842	0.0943417245445378
RNF7	0.27002368	0.13542001	0.094388441248515
ZNF101	-0.38158917	0.19121922	0.09439115844358803
MZB1	-0.14352081	0.071926545	0.0944205746114284
LINC00528	-0.34148322	0.17116185	0.0944685338722844
JUP	0.085827994	0.04305579	0.0944805116081338
KYNU	-0.1749736	0.087707702	0.0944894475699087
IL5RA	-0.10245689	0.051358329	0.0944928583676074
ZNF276	0.44051364	0.22101967	0.0945327500601037
PPP2R3C	-0.31233464	0.15664054	0.0946553681996215
DUX4L50	0.20538557	0.10309699	0.0946877273231763
ZNF337	-0.38132828	0.19126144	0.09468904937994302
SBDS	0.32722923	0.16426052	0.0946915463259091
RNF213	0.40966575	0.20567902	0.094751635632465
FBXO9	0.25304353	0.12708978	0.0948692698051849
MT-ND4L	-0.25528013	0.12811467	0.0948814813054688
TMED4	-0.63012193	0.31640354	0.0950599739671581
LRP8	0.2168331	0.10896782	0.0950646411303702
PXN	0.60378912	0.30344875	0.0950854618452393
BEND3P3	0.19988667	0.10049326	0.0952017714810737
ATG12	-0.43982196	0.22096632	0.0952367859508572
TTC12	-0.20549476	0.10328575	0.0953818021067547
TTC30B	-0.3159912	0.15887147	0.0954818135936844
ADD1	0.48196344	0.24253308	0.0955090240247097
SPCS1	-0.41443366	0.2084198	0.0955679807213288
CWF19L1	-0.32891265	0.16546526	0.0956765056872085
TNS3	0.24351845	0.12262212	0.095722426214767
PGAM2	0.11373986	0.057282408	0.0957770588657158
FGD4	0.277521	0.13997208	0.0962634863868635
THEMIS	0.226348	0.11420599999999999	0.0963909874658797
RP11-307E17.8	0.22020328	0.11110574	0.0963913404413675
SLC12A5	-0.17654771	0.08901939800000001	0.0964381050552505
MTCYBP3	0.35064947	0.17705117	0.0966309280779339
QPCTL	-0.24717375	0.12470744	0.0966430596389572
NPM3	-0.28668635	0.14465485	0.0966706644774883
WLS	0.11084123	0.055987662	0.0967576510704235
SLC22A4	0.28499534	0.14395633	0.096759215929341
TESK2	-0.31363738	0.1582974	0.0967626932257211
B4GALT5	0.27331303	0.13810755	0.0968850395618814
OSBPL11	0.65380422	0.33043948	0.0969518847689376
AHDC1	0.26108401	0.13195535	0.0969538313188849
BBS2	0.26974353	0.13636394	0.0970319456992742
RTEL1	0.21400871	0.10819151	0.0970421103361464
ZC3H11A	0.5296313	0.26780845	0.097110374135128
TIFA	0.24721728	0.12500730000000002	0.0971149075160561
YWHAB	0.57864239	0.29261057	0.0971327442042259
KPNB1-DT	0.26121517	0.13210513	0.0971646424975624
P2RY14	0.13563196	0.068614679	0.0972673997986442
GCC2	-0.24394606	0.12335189	0.0973821573553064
ADPRS	-0.38801665	0.19624074	0.0974489953223823
SLC39A6	0.31135283	0.15760608	0.097471329929984
CEBPZOS	-0.24467954	0.12380592	0.0976068744662461
PCDHGC3	-0.18564249	0.093937843	0.0976218663878316
RP11-16K12.1	-0.20887952	0.10569828	0.0976286956638589
VDR	0.29313578	0.14845698	0.0976342548783408
KLHL14	0.20503011	0.10385176	0.0976838909713605
BOLA2	-0.13747079999999998	0.069591851	0.0977642869339734
UHRF1	-0.33690542	0.17057944	0.0978188813118294
IVD	-0.30151078	0.1526609	0.0978237326888298
LAIR1	0.30703397	0.15560355	0.0978664618346286
FYB1	0.50397882	0.255457	0.0979223253349232
UHRF2	-0.36158503	0.18314501	0.0979469684563586
ALG5	-0.35310149	0.17887593	0.0979992431034382
RP3-453I5.3	0.32822417	0.16643205	0.0980464531930246
TRIM46	0.28597467	0.14504184	0.0981231324889707
TMX2P1	0.33608585	0.17049928	0.0982054570713165
SNORA57	-0.19425838	0.098473603	0.0982215680137565
TEX261	-0.37962429999999997	0.19244506	0.0982313779509505
CTC-523E23.3	-0.31331869	0.15883559	0.0982381525901457
MORN1	-0.29052663	0.14728771	0.0982528681056733
GDAP1	-0.20170878	0.10226429	0.0982673056065569
ZNF555	-0.21635941	0.10969371	0.0982725050854355
FAM160B1	0.29342171	0.148897	0.0982992426250619
RP11-996F15.2	-0.20909138	0.10604934	0.0984008522680019
GAR1	-0.32736999	0.16608215	0.0984877269999391
ISG15	-0.1481377	0.075156303	0.098499912232087
RP11-135F9.4	0.30177367	0.15323689	0.0985221744324774
BLVRB	0.20794653	0.10563026	0.098641881487613
STK36	0.22979358	0.11673542	0.0986636360647667
RP11-146E13.4	-0.20097677	0.10202358	0.0986973544089329
RP11-723J4.3	-0.31509529	0.15996516	0.0987196709879644
HSBP1L1	-0.29219352	0.14847406	0.0990272675776498
PDK3	0.35952956	0.18292667	0.0991890497483766
SLC19A1	0.35117572	0.17884385	0.0995053698633833
LYVE1	0.23409181	0.11925203	0.099606515597406
PTPRN2-AS1	-0.19327341	0.098398728	0.0996784545037652
TRIM39	0.35199008	0.17936608	0.0997079414614161
LL0XNC01-7P3.1	-0.43144923	0.21969243	0.0997314443368288
RP11-428L9.2	0.19977485	0.10181543	0.0997569231335568
H3C10	-0.21908513	0.11157864	0.0997959660345464
ZNF487	-0.24570534	0.1251901	0.0999419157239134
UBR5-AS1	-0.29304499	0.14932964	0.0999858653749335
RP11-364L4.1	-0.27799815	0.14168706	0.100045593479364
RBM19	-0.46510149	0.23705403	0.100054441659884
PGLS	-0.53859544	0.27455118	0.10010208305607902
IGHV3-33	0.17193332	0.08772619	0.100143819956819
AC104530.1	-0.37455523	0.19097223	0.100175248050355
NELL2	0.18334560000000003	0.09357677	0.100243966626301
ZFYVE9	-0.25903848	0.13210868	0.10026329567809597
SNORA3B	-0.24305874	0.12398987	0.10034759833320303
SMUG1	-0.26531838	0.13535397	0.100370023943461
NUP50	-0.37522336	0.19144433	0.100408318188175
RP11-147L13.11	-0.43692347	0.22302716	0.100564543171644
MTCH2	0.31163244	0.15921317	0.10058673150295802
HERC2P2	0.18165547	0.092823412	0.10064359988267403
STK32C	-0.22503092	0.11490887	0.100688970849743
CCDC80	0.1880454	0.096110943	0.100722663140422
SLC38A6	-0.28816868	0.14719675	0.100798673263736
RRP7BP	-0.31297001	0.15989483	0.100861534654298
DOLPP1	-0.33132579	0.16927893	0.100874050802874
DPPA4	-0.20176613	0.10312514	0.10100624175888097
AGK	0.31808543	0.16272089999999997	0.101027577342742
PIGW	-0.28018467	0.14323572	0.101077344821569
PHLDA3	0.21273927	0.10885754	0.101114809398245
MTF1	0.41329149	0.21148037	0.101116962257321
CTD-2213F21.2	-0.28167294	0.14404691	0.101196490591195
TMEM41B	-0.3091609	0.15813093	0.101254162397512
FAM117A	-0.356244	0.18221787	0.101262905759366
HHEX	0.39136802	0.20036245	0.101287470062464
OR10H1	-0.25602971	0.13101096	0.101399447347942
LYRM1	-0.36499413	0.18677715	0.101415645811891
PSMA1	-0.41954177	0.21471554	0.101455250676075
CABLES1	-0.16408563	0.08399365800000001	0.101524166694833
NOL8	-0.29665646	0.15186937	0.101555958223252
MAP4	0.34152348	0.17499103	0.101573434685356
CEP57L1	0.15887146	0.081441428	0.101734003129723
ZKSCAN2-DT	-0.38250117	0.19592419	0.101743882957363
CTA-363E6.6	-0.19205316	0.098374321	0.101747822752476
ZNF57	-0.24834444	0.12722714	0.101799007756158
CEP192	0.29405437	0.15078506	0.101837161628923
CST7	0.15970879	0.081922176	0.1019488984817
MUC6	0.13336455	0.068422629	0.102017165069486
RPL23AP1	-0.26492790000000005	0.13583174	0.102073332992642
TREML2	0.28983102	0.14875163	0.102141221521675
PAPLN	-0.34470867	0.17678665	0.10217086796386697
RP11-212P7.2	-0.34160147	0.17523598	0.102254707626156
LINC01270	0.1367756	0.07022532299999999	0.102273834484696
ALOX12-AS1	-0.36017604	0.18480361	0.10232737443932
SPTAN1	0.36991929999999995	0.18996403	0.102336337869983
AC144831.3	-0.24496277	0.12570139	0.10236239608810803
FUNDC2	0.18843187	0.096779804	0.102388394137077
ZNF443	0.28738039	0.14761335	0.10241845986411098
PRAL	-0.21916784	0.11252375	0.102541963445037
KRT8P12	-0.31967205	0.16416437	0.102626410509449
MRPL20	-0.494325	0.25388127	0.102661067963995
SAFB	0.41123746	0.21139486	0.102681548714649
SMIM26	0.34111368	0.17536995	0.102724448866596
TXN	0.26726568	0.13741138	0.10274298316629
G3BP2	-0.23792236	0.12225972	0.102843012741715
RP11-805J14.5	-0.22339939	0.11480229	0.10285917295219997
TMEM255A	0.19426751	0.099937709	0.102940401326068
ZNF606	-0.22194107	0.11408635	0.102960039210179
RP1-90J20.15	0.24985031	0.12855887	0.10301392829846903
PSTPIP1	0.46168164	0.23758126	0.103051456651831
HCFC1R1	0.31609497	0.16269404	0.103118310912904
ZNF764	-0.41621448	0.21405011	0.103120232340081
RP11-403P17.6	0.29242763	0.15051479	0.103123635900217
PARP10	-0.32195148	0.16559373	0.10316397369809
BRAF	0.40723131	0.20971453	0.103303084694877
TAS2R18	-0.29754351	0.15310787	0.103317429131741
STXBP5-AS1	-0.29211934	0.15033565	0.103360761092361
TP53I11	0.22506045	0.11595094	0.103451893278864
SRSF7	0.52521653	0.27064991	0.103526754352253
ARPC4	-0.67552737	0.3478361	0.103543308780633
RP11-349F12.4	0.36476276	0.18798694	0.103564584382223
OR2A42	0.15322853	0.078999852	0.103699060740192
TSPAN7	0.18308777	0.094418214	0.103786260103246
RP11-81A22.4	-0.28565983	0.14720172	0.103807057474386
RP11-34P13.16	0.20146834	0.10391319	0.103839806756555
SLC24A3	-0.20720334	0.10680172	0.103900697054593
PPA1	0.24933637	0.1286749	0.10403400028394802
UBAP1	0.41125506	0.21223753	0.1040361488818
NACA	-0.42754791	0.22046377	0.10403669414316
MOB1A	-0.47350994	0.24425229	0.10416175425980302
Telomerase-vert	-0.21090102	0.10884888	0.104349548000069
H2AC11	-0.24299999	0.12544635	0.104434425575756
RPL10P16	0.32190004	0.1663364	0.10447818364880802
RAB2A	0.35718671	0.18458452	0.104505050838125
CTB-107A22.1	0.22811154	0.11789509	0.104543669121056
TBC1D9B	0.3114823	0.16105272	0.10469217609801
RNF24	0.4270742	0.22083832	0.104721204301752
MYL6B	-0.25548413	0.13200546	0.104734570331786
DNAH1	0.38882518	0.20107987	0.104755597504091
CYCS	0.17502736	0.090519267	0.10477224866246
SEPTIN6	-0.55026417	0.28435955	0.104789358749815
STAG1	0.35908533	0.18572139999999998	0.104795562967359
RP11-644F5.11	-0.32858208	0.16981351	0.104814736696526
BMP2	0.2120964	0.10972729	0.10488898196484403
HLA-DRB5	-0.034385544	0.01777487	0.10489637330184698
MAP3K10	0.29621393	0.1532699	0.104944919928357
BIN3	-0.36663354	0.18955403	0.104952542729879
PHF1	-0.39073	0.20201901	0.104964251855082
RP11-415F23.2	-0.31030204	0.16045576	0.105008373502466
SPTBN1	0.33434243	0.17305934	0.105066464831563
FLJ42393	0.33853724	0.17529464	0.105193234391342
FAAHP1	0.19775883	0.10240202	0.105201613204213
RP11-196G11.5	-0.30684214	0.15876602	0.10522584415872
MYO5A	0.28118319	0.14564608	0.105311002786914
CHAF1B	0.23176036	0.12014195	0.105588005832963
USP43	0.23076297	0.11962557	0.105589914488136
ZNF383	-0.21548826	0.11161557	0.105593150188522
RP3-425C14.5	-0.28140882	0.14581591	0.105726284184818
LINC01535	-0.14332973	0.07427769999999999	0.105770391649426
RP11-564A8.8	-0.31343382	0.16246041	0.105834202650556
NDUFA11	-0.48079961	0.24923698	0.10587166460412402
ANTXR2	0.32180831	0.16696212	0.105880698147461
ELOB	0.33048708	0.17149173	0.105935253956696
SPON2	0.12593266	0.065368412	0.106048271011962
JAK1	0.59087509	0.30682786	0.106184421473345
IGHV3-30	0.13749252	0.071406346	0.106231515960311
CTA-228A9.4	-0.34890772	0.18105381	0.106232130116536
LPGAT1	0.3032208	0.15751029	0.106305593520546
UBALD1	-0.38695208	0.20084317	0.106314799276656
TMED2	-0.47206816	0.24504172	0.106343308655223
BACE2	-0.14673575	0.076170683	0.106356662377177
CLEC2D	0.32054047	0.16656041	0.106417306404905
NHSL1	0.1512179	0.07858465	0.106453968608736
TMEM248	0.36686291	0.19070489	0.10655331407541803
FOXP3	0.15403634	0.080099584	0.10667326141634803
RP11-4O1.2	-0.29339511	0.15246559	0.10673271134881597
RP11-1086F11.1	-0.34699875	0.18033812	0.10676547129558
RP11-16E12.2	0.24319778	0.12651397	0.106811604985381
RP11-331G2.11	0.26313391	0.13694653	0.106969003165644
ZCCHC2	-0.23761191	0.12356947	0.106993985116335
DDHD1	-0.30791816	0.16019263	0.107126518801924
PRAG1	-0.27616875	0.14368192	0.107142967931874
DCAF17	-0.27696431	0.14411137	0.107180807694249
TRPM6	-0.17133079	0.089167182	0.10725767413334
BTF3L4	-0.30809014	0.1603591	0.107294982768089
MYCBPAP	-0.19240551	0.10017105	0.107382974524126
TTC24	-0.19391729	0.10101469	0.107579736045091
SHOC2	0.36233263	0.18893120000000002	0.107632600200047
RP11-458J1.1	-0.30108062	0.15689521	0.107708296938238
TRIM58	0.17672405	0.092192803	0.10779850570020698
OLA1	0.22743376	0.11865433	0.107820590935115
RNGTT	0.35170642	0.18350120000000003	0.107844830922419
ZNF420	-0.17905775	0.093347497	0.107856205857414
RP11-156E8.1	-0.32431388	0.16910888	0.107930183016986
LTBP3	0.25419094	0.13268193	0.108001162569069
TCERG1	0.45668952	0.23844671	0.10809720702925
RHBDD3	-0.31512819	0.164409	0.108122665074802
RP11-474P2.7	0.24280487	0.12682535	0.108241771969135
MFAP4	0.26820551	0.14011376	0.108294006286077
ZNF585B	-0.24255876	0.12662467	0.108336069123986
SPG11	0.3909308	0.20426828	0.10836534801738
SH3BP1	0.32820374	0.17149549	0.10837194130314097
ZNF326	-0.30209995	0.15776629999999997	0.108467787199295
BIRC6	0.42505724	0.22218506	0.10850036076423
FMNL3	0.31772797	0.16610565	0.108550303346399
HES6	0.23049164	0.12051736	0.10860345715519197
JAKMIP2	0.17444057	0.091218934	0.108638420413191
ZNF346	0.25782655	0.13482835	0.108651493253243
ZMIZ1	-0.31769153	0.16603976	0.108746449561033
LAT	0.39743869	0.20798692	0.108905283323489
THUMPD3-AS1	-0.32416084	0.1695303	0.108974537595266
CHST1	0.22210460000000004	0.11625958	0.108990930297926
DENND5B	0.15226278	0.07970139	0.108991705159172
DPYD-AS1	0.25327817	0.13258727	0.10901767164796902
H3C11	-0.28125773	0.14714632	0.109103324680844
THOC3	0.19743566	0.10340029	0.109174012511932
ANKRD52	0.48241422	0.25264853	0.10917442132335
F8	0.27339691	0.14319099	0.10919511263235
DHPS	0.45921071	0.24053522	0.109231409184816
ATP5ME	0.28415433	0.14884986	0.109253785287841
AC016747.3	-0.22588789	0.11829971	0.109466710332084
PPP3CA	0.53893329	0.2825199	0.109514445457064
KLHL21	-0.37266228	0.19527626	0.109665289369007
HLA-DRB1	-0.10093092	0.052895109	0.109712061860902
TMC4	-0.1677554	0.08794690699999999	0.109836854923582
RP11-489G11.6	0.26445261	0.13876277	0.109849845670985
RP11-122G18.14	-0.31358922	0.16440802	0.1098514106439
CXCR2P1	-0.14541162	0.076254693	0.109937713855679
HSF4	0.20730132	0.10880433	0.109947046071544
DNAJC13	0.30934732	0.16243921	0.11011080563473
DPF2	-0.43888823	0.23034613	0.11023182199125303
ST8SIA6	-0.22202831	0.11654737	0.110286794022978
TPD52	0.18484406	0.097115512	0.110305921005071
RP11-44F14.10	-0.16230288	0.08521056699999999	0.110346666215264
ACSS1	0.51648071	0.27141097	0.110379721285258
PTCD2	-0.1726187	0.090648618	0.110433580898356
NRBF2	0.36452855	0.19160205	0.110457736723209
BID	0.30947947	0.16269263	0.110512949376489
GRAMD1A	0.38268286	0.20117994	0.110520832377203
PDLIM5	-0.25740855	0.13525309	0.110639202382524
SELENOO	0.46428197	0.24418373	0.110675867896086
SLC49A4	-0.34020857	0.17879105	0.110701798078937
TAB3	-0.43361700000000003	0.22788649	0.110711434837285
PRKAB2	-0.23311929	0.12256191	0.110846857319096
ANOS2P	-0.3019489	0.15875788	0.11086698225269802
RP11-254F7.2	0.24222503	0.12746906	0.110881523413788
C5orf63	-0.23231541	0.12215655	0.110897285369346
PLAGL1	-0.22434717	0.11798852	0.11096328862807596
MYD88	0.48260059	0.2540348	0.110979647384876
PEX6	0.17322277	0.091183562	0.110984746766194
PHBP6	0.18966732	0.099846733	0.111009172658593
PRORSD1P	-0.26596593	0.13989596	0.111012576098959
ZNF280C	-0.30787286	0.16198168	0.111107325252046
MEOX1	0.20582785	0.10844847	0.111319525041414
PRSS36	0.22288266	0.11743479	0.111320527327456
IKBKG	0.502057	0.26456082	0.111363274263417
RP11-463D19.2	0.1343421	0.070792387	0.111364858894496
ZNF263	-0.40343093	0.21243920000000002	0.111412351280847
BOD1	-0.29037695	0.15294588	0.111503020822033
MICAL3	0.22144506	0.116737	0.111503070644935
GFOD2	0.29547528	0.15576575	0.111509885987173
RP11-347I19.7	-0.35513389	0.18709333	0.111577567928827
H2AZ1	0.41110975	0.21679232	0.111621173957828
TMEM63A	0.4848936	0.25572391	0.111653076700212
GPA33	-0.24067123	0.12682009	0.111658000667336
DUSP23	-0.33228829	0.17512020000000003	0.111705235039908
HDAC11	0.17987159	0.094891422	0.111767891986818
KCNN2	0.25590184	0.13502214	0.111823236468583
AURKAIP1	-0.41343817	0.21796583	0.111834309302244
SH3BP5	0.30210219	0.15944335	0.111922878619541
CTB-12A17.2	-0.21068372	0.11110542	0.111938522915929
RP11-343L5.2	-0.30527321	0.1610206	0.112011505702382
RAB11FIP3	0.28294801	0.14945363	0.112209159745051
TRMT61A	-0.39019723	0.20598278	0.11230369375949
ATXN2L	0.41518983	0.21936924	0.11231576823619198
SLC5A3	0.36830849	0.19461767	0.112350026251749
PEF1	-0.45719138	0.24143308	0.112429260390155
CRACR2A	-0.37579461	0.19845131	0.112433145217423
PLXND1	0.22269956	0.11772615	0.112501149167727
PKN1	-0.45525551	0.24048199	0.112535565775466
KAT2A	-0.30760148	0.16251722	0.11260470070685198
TRAPPC4	-0.34207368	0.1807592	0.112662414667973
RPS6KA3	0.48868189	0.25844966	0.112663200408277
TAPT1-AS1	0.29565555	0.15638458	0.112711284840494
BUB1	0.17415485	0.092121091	0.11272418320633698
MEX3B	-0.26171657	0.13832966	0.112747921894908
CAPRIN1	0.44438899	0.23509255	0.112767232355885
SERPINE1	0.20863197	0.11037276	0.112771751395786
KCNE5	0.2662002	0.14083089	0.112778787787723
ADCY5	-0.16449781	0.08696539	0.112832535104039
STPG1	-0.22248679	0.11763077	0.112857670887684
OR7E25P	0.28674896	0.15174139	0.112871978466733
RP11-348N5.7	-0.39040818	0.20644506	0.11291471378211597
SH3RF3-AS1	-0.24760132	0.13093866	0.112939001385194
RASSF3	0.37487632	0.19846478	0.113031869530344
PRPSAP2	-0.2832937	0.14988959999999998	0.11312096855103
MT1F	-0.22833575	0.12081611	0.113134526818712
KDM1B	0.42321442	0.22413925	0.113166009954895
SELP	0.15968937	0.084578725	0.113188939136486
CTD-3060P21.1	0.33172992	0.17570369	0.113198136469328
XKR6	0.27349826	0.14496525	0.113457634839581
SMCR8	-0.66651536	0.35305558	0.11353433025037
MARCHF6	-0.30162885	0.15980427	0.113602899786276
CASP7	-0.25039129	0.13266066	0.11360907457948
EML2	0.31033516	0.16456113	0.113612686914614
DGCR5	0.16386787	0.08689863699999999	0.11363167781152195
TOX	-0.26958958	0.14284661	0.11364554621136
ILVBL	0.24973768	0.13246094	0.11370189245137598
KCTD6	-0.27481555	0.14566996	0.11378003112836302
RP4-530I15.9	-0.38340311	0.20323693	0.113795219036803
TUBGCP4	0.20779395	0.11026232	0.11386004239355
TBX1	0.18941289	0.10050972	0.113863621730458
SLC43A1	-0.27883689	0.1478543	0.113908905055953
GTPBP3	-0.24517858	0.13007303	0.114092722509756
SMG7	0.42810878	0.22732841	0.114113817739541
PHKB	-0.39669531	0.21046984	0.114116097206104
HABP4	0.33282581	0.17673902	0.114127018147554
LTBR	0.31418435	0.16685856	0.114167349180062
ENO1	0.46823977	0.24867585	0.114168489630384
AC008079.10	-0.33585619	0.17827412	0.114284363281714
ARHGEF4	-0.21199594	0.11254548	0.114338979952203
ZKSCAN2	-0.31305973	0.16621284	0.11436969403896302
ZNF852	-0.33784656	0.17937441	0.114372689981464
SPATA5	0.29508319	0.15683775	0.114452114297849
NFE2L1	0.29542695	0.15702912	0.114472048491186
TINF2	-0.35598675	0.18907969	0.114514412338923
IER5L	0.2083982	0.11079437	0.11455002733867402
SLFN12L	0.24155189999999999	0.12842872	0.11457333516561698
LHFPL2	-0.23177722	0.12314701	0.114632869102527
AGO1	0.51754582	0.27522647	0.114648085934967
DCLK2	-0.18786441	0.099828654	0.114680906889334
H1-10	-0.31026057	0.16487788	0.114701843134682
ST6GALNAC2	-0.21899103	0.11638113	0.11471889884231
CDKL1	-0.17308081	0.091988887	0.114744082639815
RP4-671O14.7	0.24287372	0.12919866	0.114761521940839
NUTF2	-0.35151741	0.18690525	0.11490119290233802
NAA16	-0.27942595	0.14865777	0.115106831002603
MPEG1	-0.30015247	0.15968515	0.115108276584702
CTB-189B5.4	0.31038847	0.16531594	0.115205188047477
L2HGDH	-0.18376915	0.097811246	0.11527010304000003
CDON	0.24376945	0.12985837	0.115273287569077
DGCR11	-0.42455731	0.22597503	0.115276740143441
RPL18	-0.4287285	0.22819656	0.115278923786517
EPB41L2	0.17718845	0.094394967	0.115292294918873
ALDH2	0.22283213	0.11872898	0.11534703646489697
PIP5K1C	0.31305917	0.16681189999999999	0.115365152960085
AMOT	0.18994848	0.10123501	0.115443971485488
PLPP5	0.25571771	0.13628881	0.115447716444934
SMG1	0.51876794	0.27650013	0.115466807030869
RP11-244H3.4	-0.13027225	0.069384958	0.115518771476337
OLIG2	0.12398273	0.066116936	0.115658604598485
LINC00896	-0.30477790000000005	0.16241326	0.115706819789999
C2orf49-DT	-0.31043594	0.16543573	0.115722991934129
LIX1	0.13555361	0.07230444	0.115744272578615
SFTPB	0.13957643	0.07445851099999999	0.11578478124128598
PPIE	-0.24622692	0.13125812	0.115834702874182
MT-RNR2	0.060854455	0.032468575	0.11584221593021303
MRPS7	-0.32650405	0.1740744	0.115881390104114
PYHIN1	0.33196472	0.17717259	0.11595423386430198
CYP51A1	0.24743744	0.13206279999999998	0.115963017422881
C20orf204	-0.15715681	0.08380981400000001	0.115978086783358
WDFY4	0.26439285	0.14115455	0.116072044080033
RRN3	0.33453343	0.17861946	0.116108974617279
NFASC	0.20155248	0.10768106	0.116328643034026
WASH7P	-0.18823394	0.10050504	0.1164214413717
COA4	-0.35203615	0.18796857	0.116428227668135
CRNKL1	0.39900973	0.21325122	0.116460319982098
RP11-226M10.3	-0.30389372	0.16228186	0.116470476662542
IL2RG	0.37663847	0.20130337	0.116475705665659
CDC42	-0.50737575	0.27095639	0.116488491666422
AASS	-0.18710627	0.099922074	0.116491352027673
ACTG1	0.52770616	0.282152	0.116613928443865
SAP18	-0.23509398	0.12564398	0.116766373551915
TMEM109	-0.38613405	0.20638078	0.11679241851932302
OLFM1	0.12316187	0.06588529	0.116799816286548
LDLRAD3	0.2042	0.10924453	0.11682653228279302
CTSE	-0.19476989	0.10417561	0.117055984134159
ZBTB17	0.37759371	0.20214396	0.117072192778795
ATP13A3	0.23437048	0.12548408	0.117114045765453
MT1L	-0.12054702	0.064516187	0.117281758667549
RP5-908M14.9	-0.34096771	0.18251271	0.117338794543137
FOXO3	-0.31673476	0.16954477	0.11734621765280198
NBPF19	0.16356875	0.087664227	0.117481585052437
GRAMD1C	-0.14533426	0.07787153599999999	0.117702349414503
SNCA	-0.18723164	0.10032328	0.117712294717224
CARD19	-0.33312384	0.1784994	0.117719515621519
MPC2	-0.33382496	0.17892178	0.117815237718787
ARPC1B	0.51368611	0.27557209	0.117831909754352
TAF4	0.26730567	0.14341566	0.117874965062555
RAB18	0.3224761	0.17304099	0.117928191180023
DNM1	-0.18758833	0.10057424	0.117930607684712
CTC-429P9.3	-0.34299788	0.18389662	0.117931767464195
NECTIN1	0.19825656	0.10642127	0.118054378183218
GNA15	0.32321122	0.17354587	0.11816170079117097
RP11-1000B6.8	-0.25495926	0.13678952	0.118185215396388
AC009950.2	0.40899172	0.21963914	0.118218639516836
CTD-2201E18.3	-0.32552697	0.17466875	0.118224315561609
ITGA3	0.16820934	0.090351478	0.118294689486267
USP5	0.39011401	0.20958918	0.118372624431706
RP5-1086K13.3	0.28100785	0.15101751	0.118483925564652
CD226	0.19297423	0.10371332	0.118506235110775
KIAA1109	0.41109294	0.22098286	0.118576801353541
KANK1	-0.13592007	0.073004607	0.118595535760229
GPALPP1	-0.28343413	0.1522387	0.11860084382244
ADARB1	0.25241882	0.13572483	0.118677566218318
FMNL1	0.58061028	0.312235	0.118727777537956
MT-CYB	-0.23498447	0.12628981	0.118818048283596
DNHD1	0.32525361	0.17500939	0.118933148455294
POR	0.29459697	0.15852275	0.11895358579828698
H2BC17	-0.19394349	0.10430137	0.119060423661791
ABCA7	-0.15481228	0.08325982400000001	0.119073395061114
MRPS16	-0.36494497	0.19627493	0.11907964883772
C12orf43	-0.26767352	0.14396089	0.119081071775697
FUT10	-0.1379945	0.074228429	0.119139961454857
RN7SL5P	-0.13948847	0.075034272	0.119150890547272
H3C12	-0.15184201	0.081687462	0.119186659181209
PAK1	0.38431806	0.2069734	0.119259321664502
OSBPL5	0.20868544	0.11242452	0.119382554834996
DLGAP1-AS2	-0.26135333	0.14069231	0.11942360578463003
EFHD2	0.50616763	0.27276408	0.11948781029594803
DOLK	-0.36555208	0.19683415	0.11951615465927802
TNFRSF12A	-0.2651288	0.14277452	0.11955241348911
MOCS1	-0.15863354	0.085438359	0.119606908707765
IGLC7	0.14150682	0.076280023	0.119607330994679
LSG1	-0.2202294	0.1186358	0.119677167095813
RPL27	0.24232891	0.13070405	0.119820207625695
PGK1	0.47822884	0.25799884	0.119903739764485
NBAS	0.36245187	0.19558653	0.11999446687585
H2AC14	-0.15914182	0.085837182	0.120146166596173
TRGC2	-0.11526503	0.062191885	0.120269812800901
H1-5	-0.13726251	0.07406437	0.12028793306585198
GTPBP8	0.29334165	0.15843205	0.12031873198273
CCDC149	0.19106215	0.10319466	0.120330024391945
TAF5LP1	0.30529422	0.16489469	0.120334746263501
EGLN2	-0.46906786	0.25316173	0.120377485896465
SNRNP35	-0.288518	0.15572831	0.120405027045249
MSI2	-0.27757334	0.14982609	0.120417852415665
CTDNEP1	-0.43818747	0.23655351	0.120468856264455
GAPDHP60	0.30193753	0.16315763	0.12050713877743598
IFFO1	0.43123717	0.23302805	0.120508613918584
DPM3	0.30682766	0.16580199	0.120511365138257
NES	0.26707772	0.14434269	0.120564157430681
SSBP1	-0.34976347	0.18887605	0.120582388225781
ICA1L	-0.19489301	0.10525225	0.12061028279528
TXNDC5	-0.12645701	0.06829523	0.12062084787933
CTD-2252P21.1	0.284136	0.15361391	0.120689725640363
H3C8	-0.14141957	0.07640777	0.120775077107627
BCAS2P2	0.29868624	0.16154736	0.120843712710456
ATP13A2	0.35369578	0.19130296	0.12084983308248
FLAD1	-0.34647552	0.18730214	0.120982088692445
HNRNPA1P76	0.31937353	0.17294797	0.12129833183332
ACAP3	0.29396907	0.15922461	0.121377040272316
EDA	0.17377974	0.094127072	0.121382916115303
KDM7A-DT	-0.15816549	0.085598115	0.12139484319768305
RP11-174G6.5	-0.2715978	0.14698773	0.121396879921764
RP11-73M18.6	-0.32764446	0.17733839	0.121435509541315
L3MBTL4	0.14448162	0.078272318	0.121451531539391
TMEM185B	0.31702273	0.17175652	0.121474856738418
SLCO4C1	0.22523420000000002	0.12202837	0.121477954462868
ACADVL	0.35140768	0.19040071	0.121504381324031
WDR11-AS1	-0.18371239	0.09947542	0.121587517000695
WWC1	0.14713352	0.079739621	0.121594485357795
SUB1	0.26360556	0.14287286	0.121622415350556
ADIPOR1	-0.29552245	0.16003954	0.121638487059228
ZNF621	-0.36360673	0.19694005	0.121694484318259
RP11-574F11.4	0.22520883	0.12211313	0.121778159479366
RP5-1163L11.2	0.27380966	0.14847277	0.121796238477884
MKRN1	0.2474674	0.13426131	0.121997596095977
FAM225A	-0.090963913	0.04931102	0.122014286379361
LIX1L	0.44749865	0.24289059	0.1221572249454
PLEKHF1	0.2878445	0.15625414	0.122204113823261
TMEM120A	-0.3453498	0.18732034	0.122229746699914
DAD1	-0.36644525	0.19876288	0.122230137877379
MYH7B	0.22921719	0.12447765	0.122350608819037
DRG2	-0.38488273	0.20885497	0.122393609141525
ENG	0.2808755	0.15255325	0.122405062456888
MLST8	-0.35426818	0.19225537	0.122419346861986
GSKIP	0.28594757	0.15532735	0.122451367157224
PDE6B	-0.24252856	0.13163160000000002	0.122463164278783
ACE	0.152435	0.082820456	0.122529907244381
NPHP1	0.16216794	0.08811031400000001	0.122537498535208
CSNK1G3	0.21942272	0.11922247	0.122550187642884
NPC2	-0.34400014	0.18674852	0.122550263589134
PPL	-0.23280289	0.12639769	0.122595185539599
RALB	0.31264028	0.1699733	0.12277311091774
CUTA	-0.38876053	0.21117376	0.122773352938969
SLC25A40	0.21724664	0.11812026	0.122803683955869
TRIM34	-0.32148920000000003	0.17464646	0.122804014137953
FGFBP2	0.14452902	0.078609315	0.122930720988233
DPYD-AS2	0.27948364	0.15203197	0.12298200043279
USE1	-0.31215144	0.16965749	0.122988595694743
CTD-2555O16.4	0.25423044	0.13832921	0.123074838560549
BFSP1	0.2064473	0.11233057	0.123076888596215
SLC4A2	0.28811841	0.15678069	0.123105173700716
SRSF5	-0.55513296	0.30182359	0.123116547422191
PPM1L	0.19337123	0.10523894	0.123159471299372
KCTD18	-0.33403626	0.18168077	0.123253806985678
C6orf62	-0.40526706	0.22053791	0.123449296081601
IPO13	0.21620405	0.11778010000000001	0.123524510652392
FSD2	-0.30190196	0.16438308	0.12366447645653998
DERL3	-0.13429675	0.073126869	0.123682028421114
C19orf47	-0.26442668	0.14398970000000003	0.12369470209956
C22orf46	-0.29575024	0.16104876	0.123699973775897
BCL6-AS1	0.2621865	0.14292728	0.123780549867628
NPIPB2	0.25866929	0.14103125	0.123837271562675
SLC24A1	-0.24587986	0.13395647	0.123880132052927
EID3	0.29220508	0.15948995	0.124247814872486
RP11-278A23.1	-0.30579348	0.16680376	0.124344612482803
SLC25A25-AS1	-0.39550097	0.21575449	0.12437463057871
MAP1LC3B	-0.40204584	0.21932709	0.124378457092952
PRKAR2A	0.20435404	0.11157883	0.124380170053334
UQCRFS1	-0.44166998	0.24113284	0.124674592003514
ANKK1	0.21005424	0.11478189999999999	0.124677455067436
CMTR2	0.24595948	0.13441755	0.124721158517132
RP11-326C3.12	-0.14634688	0.07997597599999999	0.125036853924641
CBX7	-0.44169752	0.24138096	0.125038575506883
RNF111	0.377405	0.20642843	0.125041402370963
RP11-599B13.6	-0.17896093	0.097803347	0.125053707286581
SLC35A3	-0.28796005	0.15737469	0.12505993332777698
PRPF4B	0.29916577	0.16364631	0.125069549332354
CD2	0.27935995	0.15281274	0.12507049714830498
ENTPD3-AS1	-0.23801813	0.13008925	0.12508488051753694
CTD-3154N5.2	0.15228956	0.08330857900000001	0.125091471316445
SULT1A2	-0.17383307	0.095025798	0.12515237983786
CINP	-0.23832710000000001	0.13028217	0.12515450625946306
HNRNPA3P7	0.30759978	0.16830813	0.125177778564527
KRT8P46	0.28245419	0.15459847	0.125297649520573
CTD-2179L22.1	0.28816566	0.15773269	0.125317011854197
PFDN6	0.29705304	0.16260763	0.12534084404360102
RNF149	0.4807188	0.26316895	0.125372627641686
CYBB	0.32241599	0.17655249	0.12547140811424698
D2HGDH	0.25409304	0.13916758	0.125547900139766
RP11-147H23.3	0.086168355	0.047204110999999986	0.125623246219944
CYP4F3	-0.17438814	0.095476239	0.125734160330835
MPHOSPH10	0.31793534	0.17423847	0.125773847223899
RALGAPA1	0.24497258	0.13425263	0.12577389461709002
CTD-3193O13.12	-0.26128583	0.1430685	0.125777483138611
ACLY	0.48587196	0.26627761	0.125780421672398
MUC19	-0.16249095	0.088978585	0.125802010069414
H2AC12	-0.1834544	0.10045799	0.125802011580423
RP11-27J8.3	0.24385032	0.13364882	0.12580564893867902
MARK3	0.49992812	0.27402015	0.125834448088491
RIC8B	0.20996227	0.11508633	0.125841008768392
RHOU	0.22185947	0.1216529	0.125981973394906
ODF3	-0.2453461	0.13441673	0.125991690027411
SIRPG-AS1	-0.22035858	0.12075312	0.12607377929340302
ZNF846	-0.27338214	0.14982746	0.126119863997455
IL27RA	0.42397042	0.23258507	0.12615761099074
ENTR1	0.29478468	0.16172388	0.126177617510807
HMG20A	-0.28808461	0.15791632	0.12619453789417998
CORO7-PAM16	-0.11190674	0.06135303	0.12625799345399302
JMY	-0.36842985	0.2020207	0.12631144109048198
REEP6	-0.26672051	0.14625146	0.126313830813213
CCDC136	0.2129863	0.11689817	0.12634033419377602
CILP2	0.21602301	0.11858585	0.126407260465846
MX2	-0.29026803	0.15920879999999998	0.12642203877261698
CTSZ	0.43635398	0.23957824	0.126473147555084
LINC00598	0.22006295	0.12082787	0.126483405931376
CRBN	0.33733284	0.18523191	0.12651565606685
HDAC7	0.32927086	0.18081633	0.126539349366971
ZNF347	-0.16430917	0.09018754	0.126698603669079
CA2	-0.15327288	0.084155954	0.1268163280765
PGS1	0.29292806	0.16098532	0.12683677616879302
ZNF134	-0.21209691	0.11648831	0.126928579879071
MTATP6P1	-0.095640249	0.05252869999999999	0.12693553242753
TSPAN17	0.25735427	0.1414878	0.126978508559637
RP11-102N12.3	0.25505299	0.14023666	0.1270165153508
MARVELD1	-0.20048096	0.11015376	0.127084350317982
DAXX	0.41165141	0.22642984	0.127167581105373
ATMIN	-0.36935021	0.20311296	0.127410760345189
ZSWIM1	-0.39875402	0.21935155	0.12753014422569806
TPBG	0.17336398	0.095451158	0.12753334186027102
LRP3	0.22152884	0.12197722	0.12755619912034302
CR1L	-0.2277203	0.12528059	0.127570794847587
DDTL	-0.33599147	0.18492055	0.12772401189843
TAOK3	0.37622471	0.20726018	0.12774885433147698
TSPAN18	0.26099725	0.14379265	0.127777046093534
SCARNA12	0.28234134	0.15555516	0.127785111918579
FLT1P1	0.14441975	0.079584125	0.127863866765854
ZDHHC2	0.12432721	0.068522807	0.1279243978146
GGA2	0.40567797	0.22359945	0.127942230563911
RNF181	-0.41441769999999994	0.228246	0.127994008569383
AC074286.1	-0.19920381	0.10972007	0.12801467556822
C17orf107	-0.16012198	0.08821524300000001	0.128106118301053
GGA1	-0.42873656	0.23621910000000002	0.128134045595614
SPACA9	-0.24597634	0.13561425	0.128386444248548
SUZ12P1	-0.26123418	0.14405977	0.12847492378081402
TNIP1	0.4111514	0.22693396	0.128475824371643
RP11-44F14.2	-0.12876894	0.07103551799999999	0.128608284381938
RP11-852E15.3	-0.27082902	0.14941043	0.12862697774452198
RP11-481C4.2	-0.38704405	0.21365689999999998	0.128865141217786
RP11-441O15.3	-0.33235722	0.18347516	0.12887890297372198
OR7G2	0.31773745	0.17556307	0.12888610289987
STAR	-0.29301738	0.16180298	0.12898535300317002
DGCR8	0.27074043	0.14963531	0.128988291568271
FASTK	-0.37545521	0.20736957	0.129067879691842
RIPK3	-0.3719966	0.20547392	0.129095047144772
SF3A2	-0.5044466	0.27874164	0.12924380122505302
NTN3	-0.28702171	0.15863225	0.129323192766059
RP3-412A9.17	0.24395444	0.13501466	0.129508643227747
CREBBP	0.48151493	0.26649190000000006	0.12951048177388302
DTX3L	0.44166658	0.24444484	0.129521116845921
RUSC2	-0.26380009	0.14588520000000002	0.129551987147922
SIGLEC8	0.090622017	0.05019288	0.129804983009118
RP11-55J15.2	0.14244408	0.078900604	0.129829264550997
SMG1P3	0.23255059	0.1288135	0.129836316842003
INTS6L	0.36923112	0.2045534	0.12989319358123
MED21	-0.24334139	0.13470919	0.129944631692263
CDK4	-0.26735056	0.14800813	0.129965135067745
ZNF317	-0.33866717	0.18749615	0.12997818859593102
KRAS	-0.37013918	0.20492661	0.12999059357100998
IGFBP7	0.18538973	0.10273679	0.13000957629773702
GTF2H2C	0.18496371	0.10251595	0.130066562142656
MAP3K13	-0.21320937	0.11808331	0.13012217706187698
EP300	0.53649503	0.29746323	0.130210196843348
C3orf52	0.24155833	0.13393949	0.13022701009813198
LYRM4-AS1	-0.30253024	0.16762719	0.130293121358976
CTA-29F11.1	0.25337983	0.14053411	0.13033570175410195
ZNF831	0.35045634	0.19439608	0.130374483025461
CD6	0.25924039	0.14381506	0.13041701041919998
PTBP2	0.20415387	0.11326188	0.130438606297102
LONRF2	0.18481570000000003	0.10253497	0.130444776296068
RP11-596C23.2	-0.25481575	0.14125042	0.130459195999306
NBPF26	0.079269228	0.043985259000000006	0.130506100383986
ARHGEF2-AS2	-0.30923259999999997	0.17143641	0.13050725388142598
PIP4K2A	0.32411334	0.17997497	0.130782615803247
AC116366.7	-0.11648752	0.064635702	0.130839443591165
HELZ	0.41821225	0.23241489	0.13109420128650698
GALNT5	-0.22418169	0.12447534	0.13109649281391805
LINC00278	-0.25716342	0.14280242	0.131134800111737
APBB1IP	0.397129	0.22072949	0.131148721897453
CUTALP	-0.079417595	0.044102684	0.131154226803741
AC006115.7	0.23049504	0.12812957	0.131201008755606
SMAD5	-0.19594018	0.10882871	0.13121778103321302
KIZ-AS1	0.31003733	0.17245112	0.13143522642902902
RGS18	-0.20616239999999997	0.11457791	0.131458612538535
RRP1B	0.40432426	0.22492603	0.131486546078588
ELOVL5	0.46199069	0.25701409	0.131498783108281
RHBDF2	0.3177296	0.17678034	0.131545403673264
H3-3A	-0.30271056	0.16828868	0.131579269100275
RP11-166P13.4	0.32056163	0.17841677	0.131676570928209
PDXK	0.26642427	0.14830575	0.131729896155257
ILRUN	-0.44038367	0.24495673	0.131784269339773
LINC00115	0.2285649	0.12725847	0.13181239679108
PINK1-AS	-0.3333975	0.18553121	0.131958884558408
GFAP	0.18891247	0.10524905	0.132061413888193
TMLHE	0.27066599999999996	0.15081319	0.132104127094422
SH3RF3	-0.16420086	0.091414871	0.132124964706816
COQ8B	-0.49496523	0.2756442	0.132243061218369
RP11-848G14.5	0.079053945	0.044082097	0.132400259119837
ZBTB21	-0.25409824	0.14157528	0.132431420324504
ZXDB	-0.39239242	0.21864650000000002	0.132463609966097
RP11-461F11.2	-0.27117984	0.1511169	0.132493633221435
TRPC4AP	-0.64083713	0.35715818	0.132544663306269
TIPARP	-0.29083077	0.16211459	0.132605973428139
RP11-143K11.7	-0.31743043	0.17694725	0.132618003945239
STK26	-0.29639557	0.16526673	0.13272355616099
RAVER1	0.36723027	0.20495022	0.132730631414784
ZBTB24	-0.4572447	0.25497149	0.13274960125745802
DDX18	-0.35586038	0.19848597	0.13284518385050098
RP11-563N6.7	0.26415083	0.14749422	0.132920452111385
AC012358.8	-0.25951684	0.14479956	0.132980319132314
NGDN	0.21270235	0.11879006	0.13299599006598
ZBTB4	-0.57147119	0.31891006	0.133044697647678
TRAF3IP3	0.42769823	0.23890218	0.13306270915584
ATXN1	0.26468243	0.14784566	0.133063434191246
CTB-102L5.7	0.30726645	0.17165305	0.133110609311099
CPD	0.21261953	0.1187827	0.133122759701192
RP11-83A24.1	0.25480516	0.14236563	0.13316460611507902
RP11-426C22.3	-0.1011059	0.056445018	0.133201082912684
SCRN2	-0.28563249999999996	0.15947073	0.133222707972114
SREBF2-AS1	0.28525647	0.15940398	0.133224088033393
C18orf25	-0.41983708	0.23443384	0.133281764441362
EIF3C	0.20547475	0.11485093	0.13332435005003598
PITPNB	0.31520168	0.17619203	0.133343700895066
EMSY	0.32225073	0.18019257	0.133473309358945
ACTG1P4	0.22987912	0.12855023	0.1335004211005
ADGRB1	0.19050461	0.10653401	0.133508833429699
STK38	0.60565088	0.33872597	0.13354755678861302
STING1	0.38261398	0.21404568	0.13365424595988
ACTG1P20	0.30366792	0.16993399	0.13377548525614
NCF1C	-0.18074651	0.10106131	0.13379601412183698
STAT2	-0.34081798	0.19056541	0.13380189681618598
RP11-395A13.2	0.27500925	0.1539551	0.133923323230104
PCBP1	0.52529536	0.29409595	0.13395791741525098
ANKRD17	-0.49753607	0.27836839	0.1340468238788
RNF126	-0.49960675	0.27959253	0.13413806956643598
CTA-345G4.1	0.26150239999999997	0.14648061	0.134153743561657
FCGR1A	0.12214743	0.068424451	0.134173896459439
STAU2	0.25905088	0.14513631	0.13423117597917095
IGHG4	-0.07136701299999999	0.039949476	0.134242211281046
PILRA	-0.37434585	0.20957522	0.134289985367311
OPA3	0.36805931	0.20624408	0.134296215439665
PHLDA1	0.23265456	0.13037726	0.13432000911643802
VPS13D	0.34270759999999995	0.19205041	0.134321120783014
CCR7	-0.21132633	0.11832315	0.13433406209781198
BORCS6	-0.35676553	0.19977187	0.134365723303712
RAP1A	0.35475189	0.19891679	0.134549616468002
CTC-457L16.1	0.12388026	0.069466348	0.13457259619963802
PDCD5	0.21880729999999998	0.12274093	0.134711665069435
ATP10D	-0.17277099	0.096854023	0.13480988406410502
DHRS13	0.20182920000000001	0.113278	0.13492139306106
RBCK1	-0.42863285	0.24040884	0.135005665150336
PPP1R15B	-0.63086411	0.35386825	0.13504228724779
DNAJA1	0.24376414	0.13686523	0.13506649262245898
AC083884.8	0.29701279	0.16680379	0.135162900165483
CNOT9	-0.29243945	0.16412582	0.13525353056417402
DGKK	0.1024787	0.057567586	0.135264897095404
VPS9D1	0.21333731	0.11989196	0.13542547726640405
MIF4GD	-0.33252213	0.18671484	0.135448839744099
UACA	0.15391229	0.08652105199999999	0.135537992673868
RP11-513I15.6	-0.33426062	0.18774854	0.135568505657872
DACT3	0.22399498	0.12593903	0.135604107055468
LINC00989	-0.16812939999999998	0.094462361	0.13567984753666698
SAMD1	0.27428141	0.15428568	0.135790359529484
JAM3	0.15384103	0.08654531800000001	0.13582824673324198
ACTR8	-0.23785714	0.13372123	0.13592197812021098
SLC39A8	0.23550213	0.13256295	0.136058485688109
MARCHF1	0.29302787	0.16497159	0.136124108819892
RTP4	-0.27197655	0.15298928	0.13614300589377698
RN7SKP16	0.24635565	0.138709	0.13616181715304498
ALG1	-0.32463236	0.18264437	0.136219520899263
AQP4-AS1	0.22301671	0.12561249	0.13629986995345802
G6PC3	-0.32015188	0.1801654	0.13631044623107302
KMT2B	0.44302504	0.24954654	0.13632494407784698
CCDC121	-0.2161058	0.12167191	0.13649851454444198
PIP4P2	0.33583477	0.18927217	0.136539226885526
ATP5PF	0.27697112	0.15611514	0.136583782347658
LHFPL5	0.24554948	0.13843346	0.13666629979802
RP11-131M11.3	-0.33470425	0.18854720000000003	0.136710491802398
RP11-949J7.8	-0.26394555	0.148697	0.136736673236907
APEX1	-0.37958377	0.21385803	0.136763823570559
C5AR2	-0.31674065	0.17845961	0.136780257409453
SAC3D1	0.27359408	0.15429099	0.136785158570594
RASGEF1B	0.20198329	0.11391400000000002	0.136810242062255
DDX28	-0.37751882	0.21279834	0.136955003336951
TMEM219	-0.41380026	0.23325286	0.136960943379276
TP53I13	-0.34223476	0.19297906	0.13709632728038698
DDX41	0.27531597	0.15545905	0.137282313754625
RP5-968J1.1	0.18625327	0.10518010000000001	0.137323028168299
PGF	0.18087266	0.10214716	0.13734441939132902
RSAD2	-0.10831019	0.061129002	0.13745070586337302
ERCC8	-0.32013806	0.1806867	0.13746055432402302
SOX6	-0.17384306	0.098118981	0.137466696417001
CTD-2313J17.5	-0.24832669	0.14016203	0.137476925523284
COX14	0.32872595	0.18581373	0.13769740801339006
MKNK1	0.23569673	0.13323764	0.137724133810682
ITK	0.32789722	0.18541083	0.137836328212444
IARS2	0.28400702	0.16062114	0.137905337845008
RP3-472M2.2	0.30196992	0.17078193	0.13790950419759698
GRWD1	0.23126995	0.13080663	0.137938785974334
CCDC168	-0.23792204	0.1344575	0.13796890022259306
RAI1	-0.28290956	0.15989101	0.137992508083768
EVA1B	-0.21734915	0.12283975	0.137996661511768
MT-RNR1	0.059250963	0.033534802	0.138201182051984
MT1X	-0.22648628	0.12807860000000001	0.138226616383683
IGKV1-16	0.13944363	0.078962984	0.13840466781753
MTA2	0.51308951	0.29062235	0.138505301114017
UBTD2	0.30536101	0.1729808	0.138549215801856
WDR86	0.22206436	0.12581269	0.13860478650649802
ABCD1	-0.37654422	0.21318470000000003	0.138685218947232
RHOT1	0.26216103	0.14856118	0.13868789302473
RP11-10E18.7	0.28535269	0.16171829	0.13872417727565398
SPATA20P1	0.15808991	0.089624084	0.138854314489664
CTB-109A12.1	0.33721176	0.19117472	0.138860829763176
CD28	0.27562468	0.15629861	0.13896002894044002
NXPH4	-0.18533814	0.10501365	0.138994917634835
DEFA4	-0.099107308	0.056156074	0.13900411687884698
BAZ1B	0.48558735	0.27552488	0.139192953366399
LINC01727	0.16224269	0.092074055	0.13926445453948702
ARHGAP24	0.17848582	0.10129611	0.13927982963932994
RP11-490O6.2	-0.28992066	0.16443663	0.139393697416363
CUL5	0.17723733	0.10066491	0.139583411011041
AMZ2P1	-0.20258412	0.11495778	0.139588102608496
RING1	-0.41521621	0.23568179	0.139696250291978
RP11-298J23.10	-0.28194099	0.16005833	0.13975848720302694
KIAA0319	0.19558217	0.11113419999999999	0.139761351185947
TSR3	-0.34326944	0.19491236	0.139835197718586
RPL7P57	-0.31024535	0.17616159	0.13983674302133
DISP2	-0.097592872	0.055416735	0.13985213708378
ENPP7P12	-0.20546243	0.11667717	0.13988004442785998
ARHGEF34P	0.13895135	0.07901758	0.140073215648818
COMMD3	0.27937318	0.1588973	0.140137781082933
CRACDL	-0.14738694	0.083786951	0.14030309255599202
RP11-535M15.1	-0.27037855	0.15372745	0.140359501683803
H6PD	-0.25993298	0.14782491	0.140457198265061
RP5-934G17.7	-0.21229246	0.12073954	0.140483438535375
NOTCH4	-0.22858666	0.13001481	0.140508084752401
CTD-2555A7.3	-0.3406159	0.19373968	0.140518762959481
LRRFIP2	0.28310697	0.16117665	0.14052048431307698
GBA2	0.42218115	0.24035869	0.140529080808024
RP11-7O11.9	-0.30025954	0.17083586	0.14063618290963198
RP11-154H23.3	-0.3085051	0.17553193	0.140646737158683
PTPRO	0.20466463	0.11656537	0.140680351706826
LIN7C	-0.38395618	0.21849259999999998	0.14070272374077405
RP11-304F15.3	-0.30301671	0.17249549	0.140845347939204
MT-CO2	-0.23239206	0.13229437	0.140853510778702
CAMK2D	0.23966702	0.13656427	0.140864810461443
LINC01094	0.20530431	0.11699382	0.140897717766189
SPATA41	-0.23991494	0.13660873	0.14094591133056195
GAL3ST3	0.21879128	0.12471601	0.14101403892332
PLPP6	-0.30652401	0.17460428	0.141100646950271
NCAPD2	0.26337907	0.15016518	0.14110154611166598
RP11-368N21.5	0.30808369	0.17569129999999997	0.141187073610651
FES	-0.25067058	0.14282151	0.14119199316279998
ASCC3	0.28666262	0.16349446	0.141233160207024
CHGA	-0.23774783	0.13550302	0.141322096430628
SPACA6	-0.19698542	0.11227279	0.141329433878484
VPS37B	0.40325374	0.23006033	0.141353275426846
CTB-30L5.2	0.2280663	0.13014513	0.141447915420163
IP6K2	-0.35815396	0.20421964	0.14150092082022306
FAM161B	-0.31679543	0.18071188	0.141665834578678
LINC02580	-0.13348472	0.076151335	0.141700790869608
SOS1	0.25035027	0.14300479	0.14184671501400695
PLEKHJ1	-0.30036375	0.17144933	0.141922896509998
YWHAG	0.48704864	0.27832239	0.14200544201417598
RP11-79P21.2	0.13010916	0.07435568	0.14203336373952402
LCK	0.40558727	0.23187023	0.14217486771053198
SLC7A14	-0.20359253	0.11629329	0.142202196647574
EYS	-0.21290325	0.12161194	0.14220322102262806
CCND2	0.32638716	0.18663893	0.142274344611686
FOS	-0.19323116	0.11042514	0.142383932555916
LPIN2	0.26410091	0.15109801	0.14247583877131198
FHDC1	-0.18776779	0.10733783	0.142513335422259
SNRK	-0.42912390000000006	0.24531256	0.142518247752139
CTD-2336O2.1	-0.1640771	0.093806319	0.14256146728189598
CCDC167	0.23730524	0.13580012	0.14257125126206302
SUSD4	0.13024668	0.074539827	0.142597765055264
HTT	0.23868916	0.13660695	0.142614637744758
LINC00910	-0.22834421	0.13059443	0.14269975189424802
C1orf220	0.22363416	0.12802759	0.142729656817676
INSL3	0.2118098	0.12126143	0.14273997661556798
LGALS2	0.095162823	0.054502692	0.142899766636315
POP4	-0.23363387	0.13369985	0.142939192459409
EXTL3	-0.2908723	0.16648969	0.14302183746217498
ZBTB8B	0.24536532	0.14057706	0.143038172659578
CTD-2319I12.4	-0.28686921	0.16423733	0.14311653351789005
WBP1L	-0.59900708	0.34296183	0.143140360443707
DGKZP1	-0.31192953	0.178608	0.14316851968761302
KIAA1143	-0.40685876	0.23297203	0.143182942220307
EDC4	0.28949559999999996	0.16592868	0.143201981367735
BOLA2B	0.25178255	0.14433832	0.143272355941407
TRAV9-2	-0.22144797	0.12683556	0.14328345071434306
IHO1	-0.26185976	0.1500042	0.14334360587461906
RP11-279O9.4	-0.17443595	0.099965816	0.143510146426525
MTARC1	0.16416449	0.094176143	0.143553534203566
CHMP2B	-0.28721271	0.16461787	0.143563404664067
ZFYVE27	-0.31967672	0.18323549	0.143586657487627
ZNF529	-0.22426033	0.12854963	0.14360488920969
ARL6IP6	-0.29745745	0.17051432	0.143621147851678
XXbac-BPG299F13.17	-0.23012345	0.13193069	0.143666229498782
STX1B	-0.15847094	0.090887225	0.14382131799112302
RP11-85K15.3	-0.26741654	0.1533725	0.14382685313166402
RP11-121C2.2	0.11977694	0.068762122	0.14384300092618
AMPD3	0.27925905	0.16033889999999998	0.14389419311833898
MTDH	-0.24313985	0.13947585	0.143903983372959
C9orf50	-0.21807847	0.12510771	0.143930173039445
NXF1	-0.40749566	0.23379096	0.143961010006568
ATP5F1B	0.35115439	0.20186752	0.144388976668153
CTC-523E23.1	-0.25226519	0.14491578	0.144471955859255
NDUFB11	-0.37478099	0.21532612	0.144528122638617
HERC2	0.18958452	0.10905982	0.144659858023986
ZNF880	-0.20912479	0.12022909	0.144791385377243
FOXA1	0.24121692	0.13881031	0.144800289052137
MEGF9	0.37651535	0.21672246	0.144899386785388
RP11-44M6.7	-0.32248067	0.18548169	0.144970127038035
SSBP4	0.29913557	0.1722165	0.144978336140247
LRRC8C	0.35602571	0.20497108	0.144982519369524
TMEM262	-0.25361734	0.14590875	0.145067275204125
FOXN3-AS2	-0.29459804	0.16949362	0.145086803029615
RPS15	-0.50525313	0.29073390000000005	0.14514523770858806
SUMO3	0.39278955	0.226275	0.145227863231082
POMT1	0.21747878	0.12533942	0.145407424429495
ZNF718	0.21897746	0.12621363	0.145440793603444
RP11-134G8.7	-0.29070498	0.16741615	0.145476842328448
TTC4	-0.25449389	0.14656852	0.145493959577946
KIAA0319L	-0.26271667	0.15132421	0.14554716024826
NNT	0.32118965	0.18521437	0.14563170378240198
RP11-44F14.1	-0.23646094	0.13624591	0.14567991755679802
CAP1	0.46775852	0.2698159	0.145754567477411
FAM111A	-0.34542340000000005	0.19909722	0.145818362526502
FMO4	-0.22072874	0.12724618	0.14588552811725594
ANGEL2	-0.29359423	0.16928219	0.145957753876025
CLCN6	0.26560733	0.15334344	0.146106003941297
MTHFD1L	0.17507202	0.10109694	0.146195116797469
GPR150	0.27009368	0.15599939	0.146275971311402
BTRC	0.19864863	0.11474646	0.146317939243644
EXOC3L2	0.22076767	0.12752506	0.146323838997709
GPR84	0.18313719	0.10579246	0.146340632335811
ZNF394	-0.41095241	0.23719672	0.14637848385333302
ZNF569	-0.19698156	0.11371143	0.146435495483311
WDR97	-0.20416896	0.11789405	0.14655032544381
RGS12	0.13605562	0.078637916	0.146560826432178
RP11-336A10.2	0.26871791	0.1553267	0.146592357554954
ZNF25	-0.33285431	0.19222247	0.146594704654672
PARP9	0.34964797	0.20214515	0.146669236026383
INTS6-AS1	-0.23428363	0.13534649	0.146738812018388
RNU4-1	-0.082600622	0.047732905	0.14685920135692002
NSMCE1	-0.26676682	0.15419713	0.146961410019318
P2RY1	-0.23925889	0.13830825	0.146994443052853
FAM126A	0.19065668	0.11033307	0.14706062311892906
CTD-2015H6.3	-0.35464991	0.20509681	0.14716101963851402
KRI1	-0.24617976	0.14238678	0.147215241984366
USO1	0.282186	0.16338370000000002	0.147264769925127
RP11-247I13.11	-0.19721369	0.114087	0.147291353300155
PRR12	0.38824683	0.22483268	0.14733755389606198
PCDH9	0.10466478	0.06061537700000001	0.147366116314114
TESK1	0.35570011	0.20601782	0.14740197743020006
NLGN3	0.31423731	0.18205066	0.147507801977956
TMED8	0.29744329	0.17236872	0.14761925321504402
WDR46	-0.38250052	0.22146058	0.147631540813025
TNFAIP8	0.40507508	0.23477371	0.147674790503901
LEF1	-0.27705167	0.16045576	0.147752806898311
NET1	-0.1543433	0.089394116	0.14777761595012
RP11-297C4.6	-0.25896908	0.15000809	0.147820143539985
ZNF592	0.50918191	0.29523372	0.147841514824926
TAOK1	0.28366371	0.16452703	0.147972363679075
CAT	0.14892758	0.086406624	0.14810136270459498
ZBTB8A	-0.24099065	0.13969979	0.148126770724342
MIRLET7BHG	-0.27079636	0.15700394	0.14819409008164094
SIKE1	-0.18454891	0.10700630000000001	0.148222202658009
SCARB1	-0.19472394	0.11292681	0.148296733036026
RP11-386I23.1	0.26448378	0.15353108	0.148311468952735
SEPTIN10	0.18195414	0.10562353	0.148312809925205
NKX6-1	0.24604578	0.14282911	0.148314770530378
MAGED4B	0.13423746	0.077938415	0.14838661743950302
CCRL2	-0.23962232	0.1390063	0.148417611656055
MPND	-0.21454757	0.12446188	0.148422794682766
RP11-1024P17.1	-0.32858717	0.19066424	0.14852167356771498
DMXL2	0.21941327	0.127448	0.148565992245766
SH3PXD2A	0.18987998	0.11031035	0.148628475940519
SH2B2	0.26138886	0.15186119	0.14864961608966698
C16orf86	-0.25652287	0.14889971	0.14866097765587302
RGPD1	-0.063906037	0.037099665	0.14871733144051402
INPP5A	-0.25001228	0.14517859	0.148823069217579
CACNA2D3	-0.18242301	0.10593664	0.148846750611207
NEIL2	-0.20784341	0.12069989	0.148850517574526
KCNQ5	-0.096505068	0.056048866	0.148893621750923
GOT1	-0.23268677	0.13517153	0.14898416634302802
SQLE	0.20779783	0.12083891	0.14902881262434695
RP11-424G14.1	-0.34021559	0.19770795	0.149130408289456
RP11-495F22.1	0.24016843	0.13971096	0.14916784783576098
TOMM70	-0.33960235	0.19738126	0.149191517628542
ISL2	-0.14363245	0.083485043	0.149211031772984
PPP5C	0.21615797	0.12575963	0.149219694120982
VWA5B2	0.20321391	0.11823037	0.14922492102691698
ARID1A	0.40307648	0.23453677	0.149269671132358
FOXO6	-0.20708056	0.12039111	0.149303656463255
FAM89B	0.3739177	0.217606	0.149336399357909
MRPS24	-0.3273072	0.19035023	0.149437280736654
ARHGEF5	0.12189778	0.070965528	0.149483030068205
ABHD17AP5	0.12905766	0.075164101	0.149646819571841
RP11-427L15.2	-0.29585794	0.17215314	0.149656302571149
HNRNPF	0.38705224	0.22542724	0.149656307674691
CDK9	0.42523495	0.24772081	0.149746840926906
CPSF6	0.38568957	0.22471466	0.149802989538764
CHROMR	-0.25122786	0.14624125	0.14981594324535
RP11-96D1.9	-0.22366568	0.13023175	0.149924142209547
ICAM5	0.19599618	0.1142278	0.149925349716707
AC015971.2	-0.20385464	0.11869873	0.14993159357427302
ACADSB	-0.26874906	0.15648957	0.149943741663629
ZNF805	-0.32401046	0.1887502	0.150121856929401
IAH1	0.34756494	0.20267913	0.150158516378248
WDR55	-0.54325106	0.3165305	0.150203081233041
SH3BP4	-0.15913670000000002	0.092729758	0.150234797001315
PLK1	-0.17267079	0.10062277	0.150261655680049
CWC25	-0.31608009	0.18420161	0.150279352034362
RP11-421L21.3	0.26862903	0.15676693	0.150466446129971
ACAD9	-0.32227459	0.1879004	0.150472095541268
ME2	0.40519863	0.23647846	0.150487172572707
PSMD7	-0.38080317	0.22205403	0.15052510803141
KANSL1L	-0.25006369	0.14582888	0.150557772459659
SNTA1	0.26208784	0.153	0.15060061680359302
COL8A2	-0.26220599	0.15293207	0.150616990089087
CMPK2	-0.13687534	0.079835633	0.150631636951422
SIRPD	0.24956443	0.14570663	0.15064947961781
CLEC2B	0.26147782	0.15266956	0.15066914756452102
GPR75	0.3557362	0.20776569	0.150789444129809
FKBP4	0.25698697	0.15009336	0.150793775378477
ABT1	-0.43738409999999994	0.25523345	0.150822379996834
FBXO2	0.17981758	0.10503804	0.15085392855719698
LINC02731	-0.20959422	0.12231889999999998	0.15085966035508
ZNF280B	-0.27680211	0.16154622	0.15087199081229002
EPHX2	-0.19901239	0.11615165	0.15088877859022304
ZNF714	-0.15403035	0.089902706	0.150908717210301
MMP8	0.09537458	0.055732331	0.151004275543115
IQSEC3	-0.081144645	0.047374888	0.151023259236966
CTC-459F4.1	-0.26127226	0.15254186	0.15103021879651002
HMGCL	-0.32414862	0.18925215	0.151031077372461
CTD-2035E11.5	-0.27385961	0.15989883	0.15105048574451002
COL5A2	-0.13520924	0.078950748	0.151081109546815
RFX3	0.18323379	0.10709921	0.151103983130083
MOB1B	-0.1832328	0.10699921	0.15110697418814406
RNVU1-18	-0.058741539	0.03430276	0.151112965475077
RNU1-3	-0.058741539	0.03430276	0.151112965475077
RNU1-28P	-0.058741539	0.03430276	0.151112965475077
RNU1-1	-0.058741539	0.03430276	0.151112965475077
RP11-398C13.8	-0.28975093	0.16921979999999998	0.15115302876553
ZFPM1	0.19866509	0.11615042	0.151215321641142
HLA-DRA	-0.26282667	0.15355052	0.15129932946514002
RP11-162P23.2	0.19312838	0.11295449	0.151364023719504
GMPPA	-0.32558188	0.19026148	0.151401666146875
ABCB7	0.17688607	0.10347248	0.15143341278950698
PTCHD4	-0.23749969	0.13881217	0.151471176647448
ARPC5L	0.32537234	0.19042517	0.151633251194318
PPP1R9A	0.10870464	0.06362777900000001	0.151684976873537
SRGN	0.33736193	0.19748014	0.151711947332789
RADX	0.17959792	0.105163	0.151838352521482
KLHL24	-0.23451689	0.13720768	0.151885355490018
PPA2	0.28744617	0.16833444	0.15188991157635998
UBXN6	-0.21254861	0.12435728	0.151893493248579
BTBD18	-0.31130414	0.18215681	0.15193831899096602
COL19A1	0.1109042	0.064965787	0.152003118922141
CCT6P3	0.23991048	0.14055814	0.152069138062056
TSPYL4	-0.37165492	0.21759867	0.15217948041801002
EPHB3	0.13770068	0.080699298	0.152188639845311
RPL26L1	0.24828771	0.14552313	0.152229281410543
RP11-242D8.1	-0.36390146	0.21318228	0.152416197115154
EAPP	-0.36597505	0.21439781	0.152417666678047
CLSPN	-0.14209578	0.083248299	0.15244156738642498
PARVA	0.17664105	0.10358953	0.152462445136371
MMGT1	-0.25088152	0.14700346	0.152502602771143
CTD-2562G15.3	-0.28322986	0.16598857	0.15257835002293804
PSMB1	0.3410651	0.20009054	0.152618094906095
CH17-302M23.1	-0.25854851	0.15155043	0.15265010741261198
NUDT16L2P	-0.20026034	0.11739902	0.15270145631148302
ABHD8	0.32729844	0.19206525	0.152727126217043
SLAIN1	0.22389504	0.13139918	0.152768003354229
TRIM33	0.28260622	0.16588473	0.1528401765928
PRMT1	-0.35267334	0.20682794	0.15285921533843802
AMER2	0.23263292	0.13656531	0.15288220713690398
CDCP1	-0.18374725	0.10777114	0.15290174840372
GALNS	0.35571227	0.20884498	0.152935032189844
RPS4X	-0.41174662	0.24155473	0.152999913790634
DNAJC25-GNG10	0.20829775	0.12234501	0.15310165688705998
FPGT	-0.17961883	0.10540794	0.153128402670666
RP5-864K19.6	0.1956726	0.11495183	0.15318118573133802
ABCA9	-0.13168704	0.077300301	0.15323871246067494
PLCB3	0.1538332	0.090385217	0.15323922766219106
CTD-2349P21.3	-0.29889502	0.17551711	0.15339251200085094
RPS10P5	-0.26499903	0.15569039	0.15359758662075698
ARSB	-0.27859129	0.16369873	0.15365459600564002
AC013474.4	-0.22644395	0.13308642	0.153744759229849
ATP6V1F	-0.37014301	0.21755183	0.153763855144476
KIR2DL1	-0.10296192	0.060521034	0.153798423922919
B9D1	-0.17771094	0.10448668	0.15390928612753602
RAB1A	-0.45180082	0.26567909	0.15396951464882094
EEF2K	-0.15978714	0.093976649	0.154033727837354
RP11-474G23.3	-0.26404311	0.15530922	0.154075668260389
LSM4	-0.37029949	0.21782293	0.15410226335452
RTN3	0.42801859	0.25202706	0.154125516194139
RP11-229D13.3	-0.32197982	0.18944987	0.154211421062727
AP003419.11	0.089597199	0.052768863	0.15421902309771202
TNFRSF9	0.11649696	0.068621298	0.154276829991895
FAM214B	0.29951438	0.17643288	0.154293397345279
ODF3B	-0.25078472	0.14760316	0.15433363321918395
B3GNT2	0.28661873	0.16889257	0.154429947654913
RPL19	-0.51389125	0.30260571	0.154534028272398
PANK2	0.28387006	0.16732268	0.154552408536269
NATD1	0.18955509	0.11173864	0.15458341262249406
TNPO3	0.40577736	0.23920565	0.15459828627892402
VILL	0.31778639	0.18737639	0.154689248125853
MLLT1	0.26421652	0.15579319	0.15469769604724698
PNOC	0.26663991	0.15723459	0.154730354326203
RP11-345P4.9	-0.29389433	0.17314771	0.15474245866388098
ZNF726P1	-0.24148994	0.1423117	0.154852564841319
UPP1	0.21871147	0.12901623	0.154872456272475
SPEF2	0.15496475	0.091433444	0.15496672834657502
RASGRF1	-0.11015694	0.064935516	0.154974931954698
MSTO1	0.28841245	0.17017532	0.15497660187487194
RP11-75C10.9	0.26489748	0.1563309	0.155056714607136
TSPAN14	0.4251335	0.25092822	0.15511098309894
RP11-15H20.6	-0.28389553	0.16740713	0.155112619478668
OXLD1	-0.28668044	0.16907765	0.155181741945504
PRKAG2	-0.33990496	0.20048827	0.15522290243985198
CLN6	-0.16484383	0.097284958	0.155452465888215
CMTR1	-0.31680022	0.18697682	0.15548031509531698
UBASH3A	0.20980125	0.12395137	0.15550890579258894
TRERF1	0.33910468	0.20034957	0.15551971056366
ADNP-AS1	-0.2915526	0.17211331	0.155570885135396
SIRT3	-0.22618244	0.13354946	0.155652396303395
HEMGN	-0.12972619	0.076603808	0.15568993721287
GRB10	-0.13414905	0.079219315	0.155709718406179
RP1-80N2.4	0.17469434	0.10328621	0.155813248866931
PDP2	-0.15683587	0.092663574	0.155919235531196
DR1	0.32674708	0.19326533	0.155983197119566
CHAF1A	-0.20365888	0.12036377	0.156041817518475
ATP5MC2P3	0.2765245	0.16358794	0.15605494757263902
TERC	-0.093879389	0.055485336	0.156056611658137
BCL10	-0.43145737	0.25503973	0.156115639234788
GAS7	0.19633493	0.11617301	0.156140572474968
ARNT	0.36806940000000005	0.21782154	0.156200943606407
H2AC16	-0.17994964	0.10645004	0.15642516736787698
VSIG1	0.14363676	0.085059842	0.156474956615668
POLR1G	-0.18523242	0.10959419	0.15649729052006306
COL9A1	0.23398159	0.13862022	0.156652054161289
METTL6	-0.25838983	0.15293598	0.156653392860534
LINC01962	-0.22422699	0.13274336	0.15673985691100598
MTND1P23	-0.1364919	0.080805581	0.15674896521107998
POU2F2	0.23459426	0.13901737	0.15675379621762
KIF5B	0.47201582	0.27973616	0.156792260912559
BORA	0.23249758	0.1378033	0.156839081050867
PNP	0.2680475	0.15888945	0.15687923216088198
SNORA48	-0.19863117	0.11763378	0.15689223154693
POLM	-0.34875454	0.20659335	0.15699891687074202
MRPL1	0.26032315	0.15435779	0.157005494407996
DOCK7	0.10767986	0.06385105099999999	0.157022483396053
DHDDS	-0.39832202	0.23599294	0.157064037251748
RP11-465L10.14	-0.36672586	0.21727448	0.157066411050889
ZNF655	-0.53335634	0.31600082	0.157069812274444
MTMR14	-0.46915636	0.27800191	0.157126529809155
NADK	-0.41371466	0.24515651	0.15713832571954098
LLNLF-173C4.1	0.17543696	0.10408353	0.15723933415910402
APOD	-0.12111142	0.07178976200000001	0.15726715029249
RP11-245J9.5	0.29239171	0.17360847	0.157568525712384
SLC30A7	-0.42293187	0.25097144	0.15772239612833702
YWHAQP5	0.24538106	0.14576353	0.157761423686253
FAM13A	0.22128943	0.13145503	0.157769751685657
VAT1	-0.23692045	0.14063505	0.15785352393534
XXbac-BPGBPG55C20.4	-0.23422033	0.13903667	0.157866694340936
RPS5	-0.38218182	0.22691773	0.157956229746496
KLHL35	-0.20076066	0.11924215	0.158102411122795
CTD-3222D19.12	-0.28128734	0.16709085	0.158151485360862
FKTN	-0.24472817	0.14538671	0.15818811250229298
RNU2-2P	-0.095020545	0.056450879	0.158200027476953
STARD3	-0.37240466	0.22124845	0.158211441176509
TPRG1L	-0.27688585	0.16450108	0.158214198847305
NRAS	-0.4296705	0.25527396	0.15821705358692198
TMEM154	-0.35724549	0.21225997	0.158246106268596
CLIC2	-0.17659108	0.10493757	0.158304426064392
LYSMD1	-0.28321607	0.16833653	0.158398462793669
PEBP1	-0.32927085	0.19576491	0.158514434281523
ZNF549	-0.32998432	0.19628901	0.15872628121971202
PIAS1	0.39331757	0.23418805	0.158730702291089
PGM5P2	-0.24807337	0.14761527	0.158868586910107
RP11-631M6.3	0.26488601	0.15781526	0.158987914414687
METTL26	-0.29460691	0.17535659	0.15899133712798005
PSKH1	-0.44077858	0.26239148	0.15903935518255302
CTBP1-DT	0.19641675	0.11704214	0.159058603231136
NDUFS4	0.27076748	0.16135539999999998	0.159080895484845
PLEKHA5	0.15009041	0.08945345099999999	0.159135671969363
CD274	0.14023246	0.08357987	0.159144279375879
CTD-2561J22.5	-0.12705538	0.07565662	0.159158887845325
PHF10	0.32423902	0.19329998	0.15925296187755095
PLAGL2	0.33207012	0.19798549	0.15928846467714802
KCNAB2	0.314293	0.18744845	0.15942613741954
RAD23B	0.4072107	0.24286625	0.159426933623587
FCRL6	0.19047356	0.11360337	0.15943513649551
CBR4	-0.29343034	0.17490442	0.159583021962146
ADI1	-0.30936481	0.18441134	0.159603127672087
SNORA81	-0.11270181	0.067181911	0.159607708639664
CCDC88B	0.3498358	0.20875623	0.159644875901677
U2AF1L4	-0.21659442	0.12913915	0.15969335339673002
EML4	0.28703258	0.17131372	0.159727175101117
CHD8	0.40433717	0.24133432	0.15974107005020802
CCDC43	-0.26826201	0.15996469	0.159745509110234
KLHL25	0.28919087	0.17261957	0.159769895966449
LINC01232	-0.22919024	0.13667752	0.15978011176245402
POLDIP2	-0.43621851	0.26021945	0.159909548122738
RP11-392A14.13	-0.26241162	0.15659905	0.160073315642244
ZNF669	-0.25653674	0.15311704	0.16013860864498494
GALNT11	0.39926354	0.23854204	0.16015379460577694
RPL6	0.30953106	0.18499612	0.160300908865507
RP4-669L17.4	0.20032794	0.11974197	0.160345562958472
NDUFV2	-0.35722740000000003	0.21333246	0.160367718452951
PEX12	0.27701648	0.16560015	0.160393868695028
TRAV17	0.19964912	0.11935591	0.16041446210546698
RP11-266K4.14	-0.21459001	0.12819904	0.160524649514686
TMEM45A	0.16738188	0.1000927	0.16052737315244595
SNORA53	-0.11541476	0.06896057	0.16058645456430598
DUSP11	-0.45978965	0.27475266	0.16062806163043
TATDN1P1	0.27177601	0.16256069	0.16063355773830498
ZNF688	-0.30190533	0.18044734	0.160721421564648
MOCS3	-0.36497524	0.21815054	0.160734113108808
SIGLEC9	0.33087106	0.19797242	0.16076966468990694
PLEK	0.37883761	0.22673301	0.160881028234775
TAFA2	-0.15845593	0.094755553	0.160929907915107
OBI1-AS1	-0.10857778	0.064933314	0.16095921533831198
HOXA2	-0.14561527	0.087089289	0.16098930666705702
RP11-346C16.2	0.25692478	0.15386699	0.16114843290225306
ZGPAT	0.27641746	0.16554309	0.161154332220983
ANKRD36B	0.22518308	0.13489533	0.161265597693455
CATSPER2P1	-0.26686899	0.15972332	0.161290351608162
EPOR	-0.25320177	0.15156393	0.161347159279681
AFF3	0.16180814	0.096950476	0.16135077206429094
RAB30	0.14345821	0.08597080800000001	0.16142402827234198
CRTAP	0.23804716	0.14266488	0.16145144332503306
LIMK1	0.21515246	0.12896818	0.161530660974652
RP5-1090P18.1	0.21983204	0.13188232	0.16187705748120998
MYBPH	-0.14479226	0.086804936	0.161993602588201
FBXO45	0.30312394	0.18194918	0.162103094314347
GPR141	0.19874974	0.11930574	0.162127096033879
BAIAP2L1	-0.24911183	0.14942593	0.162218214242578
TMEM115	-0.42972784	0.25777569	0.162234503726978
RP11-127B20.2	-0.26277208	0.15764876	0.162295263880604
DOCK8	0.41412563	0.24871829	0.162340278717694
ZNF414	-0.24081793	0.14449972	0.162359844074579
DHRS4	-0.26043285	0.15630025	0.162442695305913
RP11-477E3.3	-0.24991449	0.15000694	0.16249684303587
KLHDC7B-DT	-0.22823216	0.13703264	0.16261991243457502
PRKCH	0.32269464	0.19397249	0.162700346162211
KAT6A	0.49577621	0.29801763	0.162707953864941
RP6-109B7.5	-0.25767915	0.15474837	0.16271625778718302
SDHD	-0.26328955	0.15813077	0.162751021317775
ZNF664	0.27478338	0.16520813	0.16278978471554198
TMEM203	-0.40858339	0.24553197	0.16298767885995802
FLACC1	-0.16699216	0.10042505	0.163296181883299
LEPROTL1	-0.27536025	0.16560102	0.16331145351241
RP11-311C24.1	-0.26681436	0.16047901	0.163357255207034
SLC15A1	0.29822563	0.17956381	0.163401888347124
CLASP2	0.23805713	0.14333708	0.163405288261159
NMUR1	0.1371062	0.082554027	0.163408982474956
PVT1	0.29612162	0.17837998	0.163597570527487
IL11RA	0.27019103	0.16277227	0.16363000000935002
AC002310.12	-0.25859798	0.15565695	0.16368124397824
ADAM23	0.11590945	0.06983872299999999	0.16369580107783302
LRCH4	-0.47003709	0.28295311	0.16371899239498494
PIK3CA	0.26667116	0.16071134	0.163785906696533
CHI3L1	-0.063811166	0.038420867	0.16380444940455302
IGF2BP2	-0.17517964	0.10547844	0.163813746768541
MYO1C	0.18852892	0.11362776	0.163820763207005
KHDRBS2	0.22537683	0.13583989	0.163831989792359
RP11-378A13.1	0.31924165	0.19247263	0.163959286616898
CH17-353B19.1	0.22048611	0.13294454	0.163997890720867
MPZL2	0.18204684	0.10979541	0.16410622918678
RAB24	0.38108597	0.22985564	0.164136431371758
LINC00482	-0.16088192	0.096975868	0.16427586247973902
RP1-102E24.10	-0.27731182	0.16716699	0.16430082853984804
PRPF4	-0.31921476	0.19248943	0.16443847356167002
FLYWCH1	-0.14993728	0.090414264	0.16444175698731694
SCARNA10	0.12718583	0.076772163	0.16445921261377694
SMAD6	0.17156583	0.10356331	0.16446896588349802
NDUFA2	-0.30471965	0.18378273	0.164516442204173
VPS25	-0.36601195	0.22075702	0.164531057740457
MCEMP1	0.14561951	0.08792507599999999	0.16458351700030402
TBCCD1	-0.32685998	0.19721771	0.164691228941674
CTD-3194G12.2	-0.18520452	0.11176409	0.164755873222515
ZNF274	-0.28915116	0.17450582	0.164789194080228
C15orf40	-0.29547747	0.17834374	0.16483633195736902
SNPH	0.22858419	0.13812913	0.16491929332729402
FAM182B	0.17399604	0.10514553	0.164931292302002
RP11-53B2.1	0.23329646	0.14098606	0.16494738644181398
VPS37C	-0.29779556	0.17979358	0.164955354632082
TMEM132D	0.2022628	0.12223596	0.164961886164224
RP1-221C16.8	-0.18907819	0.11416152	0.164977075968016
TSPAN3	0.13120574	0.079298917	0.164992453504722
RANBP3	-0.30401955	0.1835735	0.16500640846587306
TBC1D17	-0.42260936	0.25519077	0.165023300215683
RPL7AP64	0.23480714	0.14193789999999998	0.16506301707760998
MRPL40	0.28369621	0.17151324	0.165118436615823
SSH1	0.25551726	0.15451948	0.165233917715005
INF2	0.20021354	0.12108198	0.16525633883597698
LMO4	0.22905737	0.13856566	0.165378119881211
CTD-2357A8.2	-0.29401906	0.17771063	0.16542411202322
FMC1-LUC7L2	0.076854199	0.046497497	0.165427333486264
ARFGEF1	0.38944943	0.23563881	0.165460173029967
INTS10	0.26523961	0.16049707	0.165492228288649
BICDL2	0.11826814	0.07157071599999999	0.165530010361143
CDR2L	0.2009383	0.12164532	0.165690570608772
ZNF140	-0.28449003	0.17209502	0.165777810878172
VSIG4	-0.24739320000000004	0.14967098	0.16582512311770198
TANK	0.35474052	0.21482976	0.16583744169778
SEC24A	0.29229772	0.17702957	0.165873200212699
RP11-423P10.2	-0.277013	0.16761516	0.165886757809883
RASAL3	0.3432705	0.20795940000000002	0.16599164020247198
PPFIBP2	-0.15393546	0.093169995	0.16600781901272302
PNMA2	0.1437194	0.087074745	0.166025445311905
RCN2	0.26435933	0.16017608	0.166050941197499
FIP1L1	-0.33553377	0.20314161	0.16612987676447502
C11orf58	-0.36916191	0.22352765	0.166180278891827
ST3GAL2	0.29091969	0.17633717	0.16621426196454098
HBM	-0.11510197	0.069720084	0.166337032847445
ANKRD10-IT1	-0.22503158	0.13634149	0.16644370625513094
CKAP5	0.16739091	0.10153818	0.166532543447535
HLA-F-AS1	-0.21093648	0.12782883	0.16653398284347598
ARHGEF1	0.42701955	0.25905577	0.16657935104184
RP11-575L7.8	0.15494481	0.09403674	0.166749961920546
MITF	0.14399097	0.08739639099999999	0.166786725768837
LINC01503	0.20126167	0.12216607	0.16681723653160402
TIMD4	-0.21634514	0.13119469	0.166818900743431
CHD4	0.27700549999999996	0.16814964	0.166834809420076
P2RY11	0.24450062	0.14843513	0.16688277911923802
SLC44A1	0.21638600000000002	0.13138391	0.166937686840394
INAFM2	-0.24944891	0.15135919	0.16707085504260802
HYPK	-0.29757569	0.18056171	0.167071863208422
FOXO1	0.40032536	0.24320974	0.16718628878952402
DDHD2	0.20103729	0.12214135	0.16720408753775
IL7R	0.20178552	0.12260518	0.16723601751227402
CRX	0.20793168	0.12635746	0.16729593261797698
PACS1	-0.44341211	0.26919392	0.16729601724427498
HCN1	0.26586094	0.16158827	0.167369235530651
RP1-278C19.8	0.27230817	0.16555784	0.167499873481477
DHCR24	0.17287504	0.10511579	0.167545347041087
PLCG1	0.28500245	0.17334316	0.16766495731453
RP1-258E1.2	0.24624993	0.14978616	0.167701551564059
RNPEP	0.16515334	0.10048710000000001	0.167825987472658
CACUL1	-0.24560539	0.14929745	0.16784034530477804
RP13-512J5.2	-0.21563972	0.13110264	0.16790704299287
LA16c-358B7.3	-0.19597459	0.11916737	0.16798034309920598
CD59	0.14045782	0.085493225	0.167985146298742
AC074391.1	-0.22605975	0.13748558	0.16805503243891598
PLTP	-0.20677893	0.12576179	0.168063359395469
PLOD3	0.27380885	0.16673439	0.168172805476471
RP11-557N21.1	-0.21368374	0.13001795	0.16824875039939802
TTI2	-0.32319205	0.19665141	0.16825323580634302
AGAP14P	-0.14981704	0.091170411	0.168308361321429
ZC3H7B	0.5798241	0.3532679	0.16839798357765198
STK17A	0.35698579	0.2175093	0.16841656284788198
RP11-46A10.5	0.23381773	0.14246852	0.168430817787981
CORO7	-0.38951781	0.23713818	0.16848606241784606
CDH24	-0.2159221	0.13146538	0.16852539013482398
SH3BP5-AS1	-0.39988931	0.24349442	0.168559599445905
RP3-403A15.5	0.13762024	0.08390656	0.168697155986397
ATP6V0A1	-0.2893797	0.17627739	0.168735312088731
MRPL3	0.22189654	0.13530322	0.16874021649755402
CTD-2561B21.8	0.26525602	0.16174921	0.168759151707053
ARID4A	0.26542441	0.16185947	0.168779057393728
FBXO11	0.35695785	0.21772903	0.168879097028054
EPHA1-AS1	-0.11144769999999998	0.067914566	0.168895347924953
SLC2A11	-0.19732991	0.12026302	0.16894179680504098
LAMTOR4	-0.30275064	0.18451187	0.168941849285965
CCDC163	-0.11689002	0.07124019	0.16895006248726302
NRIP3	-0.16526704	0.10073887	0.16901203417933594
USP48	-0.36356229	0.2216324	0.169054781343281
TIFAB	-0.17282117	0.105375	0.16913934738627098
BRD3	0.22069279	0.13470052	0.169155088758393
CRY2	-0.27666611	0.168707	0.16917514000732098
CABLES2	-0.35554169	0.21682371	0.169213498017471
CICP15	0.10561935	0.064488505	0.16930964837127696
RAB4B-EGLN2	0.16458719	0.10049651	0.169325421464516
RP11-830F9.6	0.22565891	0.13780576	0.169384223080597
TMC2	-0.22075223	0.13472466	0.16953318738393694
RP11-190D6.1	0.27037214	0.16517108	0.169538343637652
RP11-159D12.8	0.29100463	0.17777886	0.169546335830126
HLA-DMA	-0.19829708	0.12102493	0.169549422113185
BRSK2	-0.23988858	0.14642741	0.16960270732993202
SF1	0.59976079	0.36649178	0.169650252208862
CAPN1	0.34286343	0.20952287	0.16967388245360798
TM9SF4	0.33764723	0.20633553	0.16967442509326405
NEK9	0.3051868	0.18650945	0.16969824345091294
ABCD3	0.26480593	0.16183516	0.16970813489251302
ALX4	-0.26197985	0.15998108	0.16978725407550802
LMF2	-0.4171187	0.25473169	0.169809428177916
SOD1	0.32266291	0.19725396	0.16983717998673
RPA2	-0.30945519	0.18903756	0.169934193231031
PCK2	-0.22048408	0.13473124	0.17007250616486802
ZNF295-AS1	-0.24119009	0.14741015	0.170148029649509
ZNF507	-0.36314228	0.22195789	0.170173445321733
JPT1	0.23692748	0.14496618	0.170204915074815
NAB2	-0.24695013	0.15098622	0.17030544399450198
RP11-230F18.5	0.25549848	0.15642213	0.17045893669705994
MBLAC2	-0.31603044	0.19334646	0.170580113308229
MOSPD1	-0.18690858	0.11435591	0.170601803997491
MROH1	0.32170463	0.19702656	0.170613826798868
ABHD16B	0.090820501	0.055625686	0.170637436246114
TRIM38	-0.53569135	0.32781068	0.170679635191398
CTIF	0.16374895	0.10033339999999999	0.170809997769286
C1orf35	-0.27933626	0.17099361	0.170821453740087
GABRR2	0.14543953	0.08911967800000001	0.17083371670092198
BEAN1-AS1	-0.18028927	0.11036655	0.170836245310988
HBP1	-0.3559087	0.21787867	0.17084463270864006
AGAP7P	-0.090302371	0.055282019	0.170853125812986
MPHOSPH9	0.19341436	0.11855096	0.170956867667429
HES4	-0.13632587	0.083491612	0.171030180745649
ADAMTS1	0.11782269	0.072232475	0.17104266152911402
RP11-300B2.2	0.2386049	0.14629151	0.17107828147579598
PDE9A	-0.13686182	0.083834908	0.17110700725487502
EIF2AK1	0.26812843	0.16440796	0.17111784516026904
ZBTB48	-0.28926347	0.17724721	0.171248084848058
GOLGA8H	-0.21614677	0.13245374	0.17127731967982798
RP11-753B7.2	0.26932976	0.16520854	0.17128334055542802
PTPN21	0.14519216	0.089062905	0.17128880053093698
RP11-1275H24.2	-0.26126738	0.16011304	0.17130294754686198
PCYOX1	-0.25465326	0.15610232	0.171419829632994
RALGPS1	0.20840219	0.12788577	0.17145247770221395
NRROS	-0.28150849	0.17259748	0.171501470147769
UBQLN4	0.31744695	0.19483471	0.171526517225012
AC092620.2	0.27524056	0.16896876	0.171623854394266
C7orf26	-0.33355877	0.2046509	0.171795621033957
ABCB4	0.16101701	0.098888654	0.171801884531861
WASL	0.36187904	0.22228032	0.171863835587341
AC002480.4	0.13937985	0.08564355300000001	0.17201866530572596
TSHZ1	0.33587721	0.20646715	0.172191932981483
RP11-67A1.4	0.094765086	0.058258873	0.172234627258862
SMARCA2	0.41767638	0.25679827	0.17227255182549
LINC00638	-0.19614884	0.1204985	0.17234289647189902
PHEX	-0.14805208	0.090962788	0.172395585916945
EGF	0.12575528	0.077357958	0.172496094645189
EPHB2	0.12218659	0.075187085	0.17263515850133
FTCDNL1	-0.20793639	0.12786777	0.17277230344607994
HLA-E	-0.47076896	0.28949433	0.17277392885225798
DZANK1	-0.22313618	0.13722227	0.172796023974133
AC084219.4	-0.21244266	0.13067472	0.17289013420092
FUT11	0.46868708	0.2885974	0.17292118726141
SPDYE10P	-0.20818457	0.12807351	0.17295037724746898
RP11-295P9.3	0.26871929	0.16548487	0.172970585976547
NPIPB12	0.14808252	0.091212367	0.173059953667603
CASP3	-0.25466916	0.15675046	0.173169573832693
SLC25A28	-0.32531347	0.20024508	0.17319660866728906
H2AC15	-0.19781091	0.12177081	0.173229409486304
OVCH1-AS1	0.056647751	0.034913587	0.17331869410308898
MAGIX	0.19676377	0.12129305	0.17339677774943502
AC105760.2	-0.26195112	0.16135109	0.17348533205943398
PRR7	0.26315801	0.16226615	0.173515949027862
NACC1	0.24307141	0.14988296	0.17352290581779
RP11-339H12.2	-0.28716465	0.17690188	0.17353464749572595
TM2D2	-0.20242058	0.12469812	0.173538369611103
RP11-443B7.1	-0.2007069	0.12365849	0.173594199576643
ALDH1A3	0.18083361	0.11155434	0.17370973390447594
RP11-532F6.2	0.26134409	0.16124859	0.173784843589349
KL	0.20388739	0.12582908	0.17389112056174
PRLR	0.11190912	0.069078526	0.17397712949911806
SMAP2	-0.24614695	0.15182509	0.17407692302348998
EPB42	0.15876643	0.098033005	0.17411178778466596
RAD50	0.29839239	0.18426712	0.174157768616817
PROCR	0.22951959	0.14178524	0.17430744732979
MAB21L3	0.20718057	0.12800096	0.174359883268859
EIF4G3	0.28669911	0.17713847	0.17438199275309696
AF131217.1	0.13168696	0.08136716299999999	0.174401670531183
TBC1D24	0.28572173	0.17656675	0.17446033203370806
NUDT2	-0.23802936	0.14696669	0.174512354013775
CH17-264L24.1	0.12379716	0.076514547	0.17452738859008202
METTL2A	-0.22026998	0.13605305	0.17467558298751198
MCHR1	-0.14707487	0.090863456	0.174772611254519
TUBA1A	0.26412418	0.16334276	0.174783444150842
ZNF816	-0.18874512	0.11662057	0.174820884182918
CAP2P1	0.27768763	0.17176483	0.174868665998181
HEATR5A	-0.16875253	0.10430584	0.174978549379596
BMP7	0.20176405	0.12484439	0.17501494367066506
RP4-733M16.8	-0.26250905	0.16233055	0.175174791559122
OPTN	0.17965402	0.11120862	0.175189751028203
ANKRD55	-0.15262402	0.094386163	0.17520404158592906
RP11-4B16.4	0.39076052	0.24189609	0.17520629541247
NIPA1	0.17782132	0.11008774	0.17524296436927098
PPIG	0.23794936	0.14732115	0.17526817820098098
TANGO2	-0.21743812	0.13448974	0.17527159111079302
COX18	-0.17740312	0.10973356	0.175296151205566
DCBLD2	-0.14304878	0.08852014	0.17547466617543206
DSP	0.071624646	0.044368322	0.17549637689394398
KRT73-AS1	-0.14608072	0.090404198	0.17551218644232694
SRP9	-0.32113378	0.19879156	0.17562771205601402
AC092535.3	0.16915946	0.10483917	0.175711580565066
RP11-44F14.6	0.29228459	0.18118356	0.17579655215681694
ING4	-0.34426199	0.21321116	0.175835362061297
ANO8	0.20689235	0.12827528	0.175881638927828
ATP6V1H	0.21990905	0.13634908	0.175892141422196
ZBTB39	-0.40350887	0.25003402	0.176059270327853
TMEM150A	-0.27749874	0.1719656	0.176093610127224
CYB5D1	0.20831608	0.12927987	0.176288620802855
CYTH4	0.32153205	0.19954636	0.17629999747137196
FAM95B1	-0.10114313	0.06270986	0.17631138306498498
PHLPP1	0.22696081	0.14085947	0.17631555747111302
RP11-705O3.3	-0.2860253	0.17734611	0.176329071360961
OR2A1-AS1	0.1378907	0.08558473800000001	0.176341570601142
TCF4	-0.15524849999999998	0.096326991	0.176631038042452
FAHD2CP	-0.235411	0.14608358	0.176684872073419
AC083843.1	-0.30361728	0.18841639	0.176702365088318
UTP3	0.35632627	0.22134724	0.17670446394665698
RP11-29H23.8	-0.24773710000000002	0.15374502	0.176720094109138
TMSB15B	0.21352858	0.13265527	0.17674647064575602
NTRK2	0.21082307	0.130982	0.176771354436019
NT5C2	-0.31132340000000003	0.19325032	0.176818145631451
NCK1	0.16569944	0.10297056	0.17686943024773494
PLBD1-AS1	0.18432665	0.11454794	0.176876475818372
TPRN	-0.18157144	0.11272549	0.17688402362770006
ANKRD24	0.191544	0.11904926	0.17693521539671106
FRA10AC1	-0.18187749	0.11295549	0.17703726707926298
GOLM1	0.20934586	0.13014672	0.17704540082150694
MYO3B	0.12907522	0.080254359	0.177102059851682
STK40	-0.4086587	0.25385165	0.17712780428261102
PTRH2	0.26410747	0.16424849	0.17719660630341394
GALNT3	-0.22551957	0.14016589999999998	0.17736595465175606
C12orf29	-0.18890621	0.1174195	0.177401709006689
EVPL	-0.11930382	0.074157848	0.177410469126121
UBLCP1	-0.31838037	0.19790195	0.17741147199673998
SUOX	-0.23058292	0.14333843	0.17744309658196802
DNAJA4	0.22735125	0.14148798	0.17749689891357298
ABCA2	0.22338649	0.13904516	0.17757340563518806
SMG9	0.24924396	0.15514119	0.17757689155847306
ZNF526	-0.40250547	0.25029691	0.17759091056205606
CPVL	0.19406433	0.12080189	0.17760235128109195
HNRNPA1P50	0.26038871	0.16209824	0.17763039737717898
TMEM65	0.35553642	0.2213807	0.177729567834853
HNRNPA1P49	-0.31578451	0.19645882	0.177787460597119
ZNF8	-0.36259796	0.22562372	0.177866002334808
RABAC1	0.36138567	0.22510016	0.17787832065099102
QSOX2	-0.33470704	0.20831014	0.177951996643955
TRIO	0.17840179	0.11114236	0.17795364570753794
NECAP2	0.37349436	0.23269249	0.17797151963405802
NINJ2	0.13077482	0.08147592599999999	0.17797833087901
BCL9	-0.21677305	0.13492126	0.17798146821601604
OTULIN-DT	-0.25455542	0.15844431	0.17800064592366
MYO15B	-0.16439914	0.10232834	0.17800274423374898
ZNF250	-0.16718633	0.10408969	0.17811310789581794
PCTP	-0.20494612	0.12761989	0.17818474907538395
NEURL1B	0.15755128	0.098223675	0.178266693979074
BFAR	-0.33572387	0.20909974	0.17827720716653894
UHRF1BP1L	-0.28114189	0.17510933	0.17828967163123102
KCTD19	-0.14397379	0.08967548	0.17829620415522698
SERPINF2	-0.21172456	0.13191449	0.17842704775761298
FLRT2	-0.12651487	0.078842856	0.178526491453852
CSF1	-0.1382557	0.086164473	0.178550886083829
SNRPD3	0.26346704	0.16436556	0.178556416127012
CICP19	0.12100569	0.07550361900000001	0.178633764716228
RP11-75C10.6	0.31169861	0.1945694	0.178811204164796
MNAT1	-0.20260128	0.12634388	0.17881761052446105
RP11-881M11.4	-0.26260282	0.16378391	0.17887743619872898
CDPF1	-0.23614002	0.14728537	0.178895586049361
HSPA6	0.20291712	0.12669151	0.178900235094204
SRI	0.22302521	0.13926234	0.178951122782342
RNF26	-0.32561182	0.20313988	0.179000612666491
KIR2DS4	-0.07174992599999999	0.04476438	0.179016694710274
RASSF8-AS1	0.20111384	0.12561374	0.17906649242167802
ZNF146	0.30916775	0.19310323	0.179066642950969
TBL1X	0.35539612	0.22205607	0.179221177835387
DHX29	-0.25205395	0.15734193	0.179256647201493
BCL3	0.22594604	0.14119662	0.179290745993374
RP5-1021I20.1	-0.15732951	0.098223646	0.179311579063716
MORF4L1P1	-0.31121238	0.19433918	0.17940930844288394
GCSAM	0.17018484	0.10639329	0.179464531836893
TAZ	0.30702723	0.19195673	0.17949760735331194
GAPDH	0.3306599	0.20675732	0.179550530841004
MYORG	0.26179183	0.16371509	0.17960379916381894
BATF2	-0.13443446	0.08399544099999999	0.17965120162488502
ELK1	-0.34080089	0.21295412	0.179691463355943
RP11-670E13.6	0.23791662	0.14883111	0.179740195767273
PRDM2	-0.50765544	0.31726674	0.179761753159144
RNF39	-0.26901315	0.16815034	0.17983058851140696
GOLGA8A	0.13914866	0.087072311	0.17987235738500698
ANAPC2	-0.38432871	0.24026823	0.179900003729791
HSPH1	0.19763513	0.12370214	0.17998450913173494
ABHD17A	0.46927656	0.29377011	0.18005024084330398
RTF2	-0.43042424	0.26919535	0.18007766344504506
NGRN	-0.23487421	0.14690818	0.180117553720807
RP11-109G23.3	-0.14527679	0.090885853	0.180207179828589
CTD-2267D19.1	-0.34047349	0.21300199	0.180207493306364
TAF2	0.22253277	0.13936272	0.180224357977092
KLRK1	0.20293017	0.12710275	0.180280108187668
EBPL	0.23944231	0.15000078	0.18036455256751105
RPL23AP42	0.13850315	0.086773283	0.180398359358169
TBL2	-0.22673749	0.14191209	0.18040370683704604
CNR1	0.13235970000000002	0.082928299	0.180419006088437
DFFBP1	0.22447706	0.14064728	0.180431420634664
FGD5-AS1	-0.38470446	0.24079847	0.180434214446699
RP11-203J24.8	-0.26224858	0.16417847	0.180510984958924
GPT	-0.22503273	0.14088337	0.180522019355448
PTOV1-AS1	-0.24787199999999998	0.1552051	0.180586694119416
KRT72	-0.071056384	0.044499042	0.180655945189198
RYR1	-0.08426271699999999	0.052774224	0.18069490736169505
DALRD3	-0.27842952	0.17439269	0.180721603331421
TSC22D4	0.4557387	0.28588535	0.18094921092558
ZNF440	-0.21953827	0.13763029999999998	0.181113864305484
COPG2	-0.22978309	0.144098	0.18125049556654504
SPIN4	-0.26940995	0.168975	0.181319738407257
DNAJC7	-0.40894951	0.25664877	0.181581633405413
WNK4	-0.18039742	0.11321837	0.181598793344018
CTBP1	0.44472	0.27940532	0.18162349700551605
VASP	0.38027155	0.23896941	0.181724384515144
DDX60L	-0.19520469	0.12255473	0.18175281927055
CADM4	-0.15752254	0.098910318	0.181812196758126
NT5DC1	0.16851261	0.10593657	0.181890104302635
LGALSL	0.11257063	0.07079497400000001	0.18205468511796105
SSTR3	-0.15238566	0.095740011	0.182064060817948
TARS3	-0.16378334	0.10290384	0.18207663060552895
GPRC5B	0.14967265	0.094157835	0.182192031818706
POLRMTP1	0.12658062	0.079636456	0.18222287379976296
RP11-73M18.10	-0.2050176	0.12887524	0.18229440586852905
CCDC92	0.33423244	0.21032985	0.182331037991072
ADGRE2	0.13033415	0.082040424	0.182449051198243
RP3-370M22.8	0.26195144	0.16492561	0.18254720815512
ABCC4	-0.17471045	0.10990004	0.18259698163330496
AP000347.2	-0.15879255	0.099889264	0.182606776639038
WDR59	0.22965789	0.14465225	0.182724766424683
RPS26P19	-0.19415129	0.12216827	0.182737125383746
SNHG17	-0.33265142	0.20932821	0.18275748717068105
CNPY2	0.24033251	0.15140839999999997	0.18281893653531
HSD17B2	-0.11746425	0.073930163	0.18283560180497105
HCST	-0.29222519	0.18393559	0.18286800713866505
SLC35D1	-0.32676527	0.20570197	0.18292284980271895
RP1-240K6.5	0.20833869	0.13132255	0.183052334881612
PARP11-AS1	-0.22568702	0.14212428	0.183083155494119
FTX	0.32846361	0.20707403	0.183121791680963
LINC01359	-0.1921717	0.12104213	0.18316924349713296
RP1-257A7.4	-0.195208	0.12297559	0.183244012002966
TEC	-0.16251309	0.10237888	0.183244730720863
AC010761.13	-0.25526271	0.1608306	0.183304492092462
CRMP1	-0.20480299	0.12905053	0.183347023354657
ARHGEF7	0.29727905	0.18751114	0.183347737490452
USP47	0.18410574	0.11615596	0.1834599310322
SERPINB9	0.25316394	0.15973312	0.183479013929124
TAGAP	-0.26800138	0.16893966	0.18351952371459
ASH2L	-0.24615956	0.15517528	0.18353086065762095
LRRC18	0.23692933	0.14956029	0.18368490395082104
FEZ1	0.15078544	0.095190267	0.183720840118353
MEMO1	0.21502758	0.13577572	0.18381640554718104
MLLT3	0.21046854	0.13291248	0.18386742153721694
ZNF316	0.26702902	0.16868124	0.18399821404124
TEX41	-0.16785581	0.10594421	0.184070618009674
CEP290	0.21487395	0.13576945	0.184109078568321
CTD-2192J16.22	0.24458122	0.15454047	0.18410993395217395
OBSCN-AS1	-0.18980515	0.11981979	0.184151088888643
IL4I1	0.19973388	0.12622127	0.18417213950535505
SFT2D1	-0.27681924	0.17475893	0.184173840523365
AP1B1	0.33753622	0.21338355	0.184333275646302
ANKRD49	0.2822038	0.17843084	0.18440035846617106
PCDH19	0.21196701	0.13403826	0.184454300121854
CTC-471F3.5	-0.24175269	0.15271974	0.184457355123208
FRYL	0.27099521	0.17140412	0.184554329431031
TTC38	-0.11563746	0.073073117	0.184593953997276
CA6	-0.16212377	0.10246430000000001	0.18466144445385105
NPIPB11	0.11357626	0.071861596	0.184705386761638
KCNA5	-0.18699155	0.11819731	0.18472180784933895
C17orf113	-0.22945513	0.14504629	0.184745293404283
MAP1A	-0.18001338	0.11380744	0.184802887899561
MICA	-0.1846618	0.11675183	0.184823912474309
PRR5L	0.18803665	0.11902304	0.184886354510912
ABHD11	-0.23040253	0.14572548	0.184987242233257
TTYH2	0.17894683	0.11331432	0.185060304498276
AARS2	-0.31022311	0.19625	0.185075485196686
SF3B6	0.27329624	0.1731269	0.185232147577697
KPNA2P3	0.16332023	0.10346324	0.185247494754801
EBP	0.25586271	0.16211002	0.185304872734131
XKR7	0.22932047	0.14535449	0.185489597027067
LINC02249	-0.1330408	0.084246537	0.185512153843478
RP11-218F10.3	0.25679014	0.16278586	0.185542852216194
EXOG	-0.18527107	0.11733242	0.185555865643057
HERPUD2-AS1	-0.27965865	0.17713032	0.18561075023560106
CEP41	-0.17173026	0.10878334	0.185662274048688
HLA-DPB1	-0.13905805	0.08809122900000001	0.185683498865573
AIDA	-0.32373619	0.20509339999999998	0.18570770357944705
RPAP3	0.17620787	0.11176558	0.18579002339692705
RUSC1-AS1	-0.34119802	0.21625523	0.18590984362609805
KCNAB1	-0.25288066	0.16028087	0.185915885332974
CTB-102L5.9	-0.11367501	0.072058448	0.185970398614369
KLHL15	-0.31653899	0.20069214	0.18605470047991896
CTC-453G23.7	0.23087039999999998	0.14653932	0.18609668950715
MINDY1	-0.32592382	0.20668059	0.18613617443324496
UAP1	-0.21187379999999997	0.13439185	0.186249732636111
BBS1	0.23247626	0.14761227	0.18625652264539105
EBNA1BP2	-0.28185497	0.17881195	0.18632589759210005
FKBP9	0.15538809	0.098687659	0.186359007602831
RASA4CP	-0.17741234	0.11259547	0.186494383627715
PRDX6	-0.12548905	0.07964334599999999	0.186501042175172
KCNA3	0.31414590000000003	0.19961812	0.18658526676929
RSC1A1	-0.1845453	0.11714956	0.186596330319352
ASB9P1	-0.23224778	0.14745351	0.18666309135365
ABCA3	0.18459957	0.11732339	0.186671696800228
HACL1	-0.25040127	0.15902065	0.186778144919152
RBM25	0.31336834	0.19924725	0.18685738741854105
PLIN3	0.32037129999999997	0.20373608	0.186935541520152
PTPRCAP	0.3591062	0.22843971	0.187071705583264
ZDHHC7	-0.3628009	0.23058155	0.187122218986988
SVOP	0.19619913	0.12484425	0.18719614006225
AP4S1	-0.25919615	0.16478177	0.18724846973079
TTLL12	-0.30306854	0.19270771	0.18732725975722
EML3	0.30476771	0.19399585	0.187350285996927
TRMU	-0.33891863	0.21555244	0.187428035137716
ILF2	-0.40040359999999997	0.25473147	0.187557090738673
RAMAC	0.29825438	0.18997387	0.18763787563692
MIF-AS1	0.13715381	0.087363711	0.18765425331832
AC013271.3	0.20806458	0.13254751	0.187705236248998
TVP23A	-0.25739352	0.16384186	0.18780350919744
C11orf54	-0.23184989	0.14758315	0.18780618208889605
PI4KAP1	0.057452907	0.036613675	0.187865448246722
KYAT1	0.19740931	0.12581419	0.18789658854728306
ZMIZ2	0.35661958	0.2273264	0.187980525709628
MRPL35	0.19407381	0.12371239	0.18798213629495494
CENPK	0.10187139	0.064945251	0.18803177784682695
ADAL	-0.18642418	0.11873492	0.18805644842164695
RP11-1146N6.3	0.39049883	0.24897270000000002	0.188069142561258
PTPRB	-0.11168261	0.071135455	0.188081193633122
C17orf75	0.16137194	0.10289223	0.188092057118662
RP11-490F3.3	0.25751078	0.16419955	0.188114374208758
RP11-302M6.4	0.16884016	0.10766224	0.18812564091920894
CHMP6	-0.34917459	0.22242905	0.18813031009643905
HIPK2	0.26001818	0.16582371	0.18818177370669
CCDC187	0.15613127	0.099584525	0.188241739305677
EXOC3L1	-0.18499118	0.11787781	0.18826464386461705
YBX1	-0.20934373	0.13339756	0.188271677954948
RMDN3	0.22207924	0.14166451	0.188293677974416
DHRS3	0.20792318	0.13263816	0.18830632337808
DEPDC5	-0.24065469	0.15336182	0.188307219221296
PTPDC1	-0.26605706	0.16956332	0.188342021630362
CBR1	-0.20104279	0.12814984	0.18841567350019
NKX2-4	0.21217145	0.13539977	0.188474361283059
SNX11	-0.29315117	0.18692889	0.18857351998496905
JAK2	-0.29279849	0.18673636	0.18865007259493105
SEC22C	0.25416618	0.16233241	0.188836642740792
TARBP1	-0.22790611	0.1454496	0.188951773120293
RP11-73O6.3	0.21549379	0.13768235	0.188995270316516
ZNF727	-0.11473981	0.07323978	0.18902949681929604
ERGIC1	-0.29234899999999997	0.18661032	0.18903065382842604
SNX2	0.23095807	0.14759632	0.189095827729545
SEC23B	0.29584916	0.18909456	0.18916325029065695
IRS2	-0.19052152	0.12165827	0.18919714137219296
TRIM72	0.16757092	0.10713794	0.189301505153496
GPR137	0.25443259	0.16271691	0.18941885762038704
TMEM131	-0.32962219	0.21062618	0.18950095894512
RABIF	-0.38307345	0.24478124	0.18950112651602696
LINC01857	-0.17246749	0.11021472	0.18953811395971495
RIN1	0.15279724	0.097754541	0.189583166336788
SOX9-AS1	0.20104976	0.12864034	0.189636274232953
NTN4	0.13599007	0.087021349	0.189682089951743
MGAT5	0.22399199	0.14333842	0.189693799108233
CDV3	0.43196414	0.27643372	0.18970725234147
SPATC1L	-0.12783769	0.081741065	0.18979180994435896
H3C3	-0.11784575	0.075357361	0.18982278664845
RP11-799D4.4	-0.26894674	0.1720016	0.189878270418846
TMEM144	0.13876892	0.088859237	0.189979157188815
ATP8B3	0.21705695	0.13899688	0.190000533352321
LRRC37A4P	0.033417495	0.02140369	0.19008547194860295
FOXD2	0.23480734	0.15041725	0.190158026044226
KIAA1614	0.24930214	0.15972955	0.190232689173413
ZCWPW1	-0.25220125	0.16145091	0.190313741009387
SDHAF2	-0.35923258	0.22997468	0.190324988224937
EHD1	0.2604473	0.16690747	0.190331160358011
MIR100HG	-0.17805586	0.11399919	0.190367025613134
RP11-371A22.1	-0.25971631	0.16637046	0.190603224609976
CTD-2007L18.5	0.23897934	0.15328078	0.19070978660320895
RP11-153M7.3	0.11120717	0.071331971	0.19073432628009696
ODF2L	0.17871837	0.11464826	0.190782080270555
TRAV19	0.14478443	0.092894609	0.190853872343007
MCTP1	0.21224383	0.13618046	0.19086517174513
EIF4A3	0.20963517	0.13452035	0.19091018012613895
ZBTB40	0.47053477	0.30200301	0.19100778064966895
RP11-574K11.31	-0.21892948	0.14037836	0.191030892337748
RP11-468E2.2	-0.10586768	0.067905957	0.19118260830732506
UBE2V2	-0.17163938	0.11009805	0.19120122620254
ILKAP	-0.30689876	0.19692732	0.191352554278614
ADSS1	0.18109947	0.11634991	0.19144588338281
PRRT2	-0.21082232	0.13531177	0.191463058157067
FANCL	-0.20543088	0.13187437	0.19154039807305895
RIMS3	-0.23617887	0.15161802	0.191555843992353
CSF3R	-0.33402549	0.21445022	0.191593784891122
H3C7	-0.15909189	0.10215987	0.19168108292222694
MAML2	0.28437915	0.1828065	0.191696063793264
MAP1LC3A	-0.16443411	0.10560919999999999	0.191760361940368
MICAL2	0.23545041	0.15140021	0.191832058526808
OSGIN1	-0.20834917	0.13385481	0.191895719138631
EGR2	-0.19058769	0.12244402	0.19189625593049206
FBLN5	-0.16486584	0.10594728	0.19201529218983104
KIF1C	0.19541760000000002	0.12573502	0.192103380683285
TMED9	-0.26126192	0.16796452	0.19220177624290105
GPR132	0.21023436	0.13530969	0.19223890837085694
CTC-524C5.2	-0.2796933	0.17983276	0.192248149991174
XXcos-LUCA16.1	-0.25921797	0.16671573	0.19237578510042705
RELCH	-0.31902699	0.20519988	0.192414877094987
EZR	0.32606982	0.20995477	0.192433076241048
GMPR	0.16107107	0.10374108	0.19255384877410606
RP1-240K6.4	0.23524210000000004	0.15152502	0.19259072800123106
IL32	0.16219192	0.10450605	0.192736888153898
MDGA1	0.038266253	0.024657191	0.192752695681177
DYNLT1	0.26575866	0.17126908	0.19281804494311
KCNS1	0.2290125	0.14760228	0.192861369720923
RP11-561B11.2	-0.064998014	0.041849649	0.192867458693173
SLC35E2A	-0.14788557	0.095226843	0.192910330116521
SEC24D	0.26072633	0.16807338	0.192943370258144
E2F1	-0.19124144	0.12318881	0.193069793169072
DOC2B	0.10576911	0.06823914	0.193312515161097
AC005523.2	0.15091231	0.097368281	0.193331091731694
PISD	-0.23275976	0.15002935	0.19335574363986305
HIVEP1	0.29072278	0.18759502	0.19338167942053894
PHETA2	-0.24465016	0.15772238	0.193437244414688
DDX54	-0.23526438	0.15167955	0.19346085610952
SH2B1	-0.32898829999999996	0.21211674	0.193485100566037
MAPK12	-0.22382833	0.14431819	0.19349689424518104
UROD	0.28995122	0.18721749	0.19366765546365
DROSHA	0.18443111	0.11908581	0.19367214324709095
BRICD5	-0.19388421	0.12507866	0.19373762926065
ZNF121	0.26948165	0.17405225	0.19379979100916006
PCED1A	-0.29355988	0.18941694	0.193821052264604
KIAA0586	0.21877117	0.14133428	0.193909430681737
ZBTB12	-0.31582222	0.20386969	0.19401375759674105
SNRPC	-0.30321632	0.19578168	0.194126118074038
KBTBD4	-0.33750612	0.21796521	0.194214438100088
AGAP1	0.11557263	0.07472627	0.19427936609052696
TIMM23B-AGAP6	-0.12536822	0.080984372	0.19432551275408
WDR74	-0.29567613	0.19100742	0.194346266947756
CTD-2653D5.1	-0.19572489	0.12643987	0.194350374642099
IMPG2	0.23633875	0.1528381	0.194359757690943
YWHAH	0.30600029	0.19790893	0.19440778969448305
HERC5	-0.12351103	0.079800547	0.194414180424238
ERV3-1	-0.16207961	0.10471983	0.19441462296581305
TMEM209	-0.24067817	0.15550277	0.194415531969155
PSMD13	0.36210781	0.23424729	0.19450331430491105
STRC	0.14309418	0.092572527	0.194527368264736
RBM12B-AS1	-0.26276915	0.16981927	0.194529669663708
SLC30A1	-0.32871382	0.21244225	0.194540281458554
SMG1P5	0.08300447400000001	0.053713512000000005	0.19465243557705894
LACC1	-0.17116714	0.11065252	0.194661462595174
RETREG2	-0.32266533	0.20862738	0.194741650552644
PAK1IP1	0.2668105	0.17271031	0.194789200838725
TDRD12	-0.14851111	0.096040251	0.19481904809939
RP11-283I3.6	-0.34856325	0.22543947	0.194874527569017
FIGNL2	-0.23651604	0.15300026	0.194960030319427
ZNF24	-0.40890686	0.2645524	0.195017304155758
AP1S2	0.24144576	0.15639674	0.195089718571205
ECD	-0.29250667	0.189278	0.19509648645412805
SPATA7	-0.18349508	0.11876921	0.195214753982581
CASP8AP2	-0.37018883	0.23963606	0.195265569140994
INTS6	0.2514347	0.16295951	0.195342713214008
TNFRSF4	0.14900135	0.096576122	0.19536843781046495
SUCLG2-AS1	0.22660239	0.14687441	0.195370578600942
ACBD6	-0.24409515	0.15810539	0.19553152592767306
RAB10	0.37342792	0.24215134	0.195574452066938
H4C12	-0.10448174	0.067686353	0.19560678929689
EYA3	0.20835177	0.13513068	0.19565324631514705
CTD-2366F13.1	-0.20105554	0.13026554	0.195661082605974
TPCN1	-0.25089586	0.16256157	0.19567228902919695
DCAF1	0.39808657	0.25832447	0.19589088366652305
LYPD2	0.090573195	0.058789761	0.196008065516344
NUP205	0.20212631	0.1312073	0.196042129479962
CS	0.38004428	0.24670189	0.196045346201138
XPR1	-0.18152464	0.11772626	0.196097621950071
BDNF-AS	-0.20815907	0.13500357	0.196110135232694
UBAP2	-0.18125969	0.11756288	0.196129768304874
SP2-AS1	-0.28669572	0.18596934	0.196182425945982
VHL	0.43019258	0.27936822	0.196226133731767
TTC14	0.21186161	0.13760564	0.19629800049141105
GABPA	-0.37552417	0.24369484	0.196376297477122
RP5-841K13.1	0.14604669	0.094877774	0.196389337325153
PANX2	-0.19602832	0.12724003	0.196475684360786
MT1E	-0.16238144	0.10540163	0.196481844338864
PRTN3	-0.096610391	0.062712166	0.19649937497534
TRBV20-1	0.17279801	0.11228438	0.196500276241286
RAB8A	-0.362279	0.23521076	0.196588015052988
ZKSCAN5	-0.28913311	0.18774035	0.196635170157152
RBP7	0.21281503	0.13834753	0.196694280459807
ARMCX3	0.22423584	0.14577939	0.19671689196059
SLC16A5	-0.31200441	0.20274157	0.196967242168013
TRGV2	-0.12778613	0.083054552	0.197067871337826
ITPKB-IT1	0.24704368	0.16073554	0.19707417287551496
RP11-1017G21.5	-0.22567191	0.14669793	0.197136702557394
OAT	0.22114795	0.14391379999999998	0.19715795786645696
ACD	0.27753636	0.18061203	0.19716544454559096
RP11-72I8.1	0.090185104	0.058702941	0.197266635666046
ACTA2	0.15496753	0.10088285	0.19731976218424105
ZNF780A	-0.15979225	0.10392843	0.197376091763416
ABCG8	-0.23346881	0.15190685	0.19755125716806896
RP11-521B24.4	-0.25446749	0.16557175	0.19755686886170604
OVCA2	-0.27684609	0.18015469	0.1976117870841
MRPL28	0.24377022	0.15881122	0.197653510238449
DBN1	-0.151161	0.098386741	0.197704263323728
RNASEH2A	0.27076734	0.17647752	0.19785201156776894
CARHSP1	-0.20504159	0.13350445	0.19786622538286205
RIMKLA	-0.13438589	0.087503853	0.197886586287558
CCNDBP1	0.30689059	0.20004204	0.197897963073372
USP37	-0.14135779	0.092052493	0.197930258472486
RP1-40E16.12	-0.26267505	0.17105567	0.19793319886953895
SMC6	0.19064234	0.12430244	0.198024355297786
SEPTIN7P2	-0.20096058	0.1309303	0.19815062738984
SPATA2	-0.40149487	0.26162253	0.19821862714392305
AC141586.5	-0.2368591	0.1544408	0.19850450924863505
CELF2-AS1	-0.40182532	0.26202717	0.198542786137895
ZNF366	0.17437018	0.11386111	0.198687633513707
VAMP2	-0.42163931	0.27507178	0.198745209926916
BTBD1	0.29801965	0.19466751	0.198837715167493
SETD3	0.30498905	0.19924371	0.198891193960233
DGCR6	0.16538441	0.10805834	0.198956599532028
BNIP3P25	-0.21850061	0.14263633	0.199026897013288
PRPF18	0.27060551	0.17685586	0.19907957231207
PHACTR2	0.19083701	0.12480495	0.199375408627758
PPP1R13L	0.18254078	0.1193806	0.19938019880720295
XIST	0.13008226	0.08507719300000001	0.19940212591966305
ALAS2	0.08456978	0.055327216	0.199534972769185
TJP3	0.14636449	0.095762396	0.19957183989119695
RPL27A	0.24375854	0.15950111	0.199617907849182
ZNF584	0.20942573	0.13703595	0.19961852326594895
CXCR3	0.16845924	0.11024862	0.19969487897096694
ARL2BP	-0.32519499999999996	0.21260212	0.19969527342538
LRRTM2	0.16093163	0.10532923	0.199725011226868
SLC37A2	-0.20386693	0.13329729	0.199747862417369
NOA1	-0.39116772	0.2557989	0.199811096678549
AC159540.1	0.1780422	0.11656503	0.199867531328242
SEPTIN5	0.12207486	0.079937718	0.19995041713975306
TUT1	-0.27331307	0.17879268	0.19997016042295296
RP11-35G9.3	0.24863186	0.16282838	0.19999985309281
RP11-162A12.3	0.27991895	0.1833598	0.200101751960922
DHRS12	0.16939711	0.11097798	0.200162746267538
AP000347.4	0.13640634	0.089367031	0.20017511519884304
TNFAIP3	0.20176729	0.13219138	0.200185040920037
GALNT7	0.25010681	0.1638931	0.20027068747852805
RP11-403B2.7	-0.10703157	0.070073577	0.20033574620956
KRT8	-0.15614168	0.10222916	0.200349753754481
APC	0.29940871	0.19624355	0.200369792250984
RP11-258F1.2	-0.25559803	0.16736771	0.200410065725042
MRRF	-0.22984941	0.15056860000000002	0.200593285399214
LINC02298	-0.16253963	0.1064856	0.200635341533771
MCMBP	0.32125098	0.21068892	0.200645375449092
WI2-87327B8.2	-0.1929306	0.12643206	0.20076433016356696
GS1-146J4.4	0.19994617	0.1311776	0.200799985520738
C1orf115	0.20621706	0.13529643	0.200815678551465
HTATSF1P2	0.14834472	0.09733103	0.200833768073466
AC025442.4	0.24816615	0.16285178	0.20090700470536896
RP11-392O17.2	0.23386864	0.15348655	0.200957076153094
BANF1P3	0.23952813	0.15720559	0.20097066906779695
IGSF9B	-0.10563147	0.069270634	0.20107504041997895
LINC02574	-0.14169048	0.092920527	0.20109075448289104
DNAJC6	0.093911313	0.06167612	0.20126865299151894
PEX1	-0.19789948	0.12983787	0.20128334580236695
TMEM81	0.24719406	0.16236613	0.201329035121904
EPHA4	0.11140345	0.073186616	0.201407359220735
AMMECR1	0.20275715	0.13320566	0.20142134532139305
B3GALT4	-0.31718875	0.20825339	0.201612784011224
GRAMD1B	-0.14827044	0.097358397	0.201658999525282
IL18	-0.22447351	0.14740349	0.201683726894303
RACK1	-0.43915165	0.28841206	0.20174207403586306
FBXO3	-0.2084174	0.13688484	0.20176541593987804
C16orf72	0.53143895	0.3494457	0.201815011084469
RP11-676B18.2	0.21143577	0.13902932	0.201816675422486
POLK	0.26653259	0.17530294	0.20193172753605604
COQ4	-0.36398423	0.23916081	0.201958533502612
TRIB2	0.20925153	0.13764318	0.201980643513815
PUF60	-0.40714163	0.26760320000000004	0.20210214796811304
RABGEF1	0.23610287	0.155352	0.202115002057796
C3orf62	0.16930993	0.11141143	0.20214787918253105
LINC00273	0.20535353	0.13515681	0.202239636714787
SLC25A6	-0.37715575	0.24812117	0.202514777511804
AMN1	0.19962913	0.13147006	0.202516902315382
CBR3	0.18942956	0.12477057	0.202580664069714
RIPOR2	0.37395295	0.24638883	0.202725609880179
TCEANC2	-0.26364576	0.17354607	0.20277549690092
MED7	-0.31290531	0.20598056	0.20279557087822306
REL	0.40399143	0.26623936	0.202825338826189
MYL12B	0.30294642	0.19967817	0.20289246732962105
RCN1P2	0.20253354	0.13352063	0.20298245130658105
RP11-400F19.12	-0.25454025	0.16765995	0.20306536064973896
USP54	0.12799314	0.084421088	0.203203513765377
ZNF397	-0.29246937	0.1927099	0.20322214633193206
YY1	0.38414758	0.25341233	0.203271443372416
PCIF1	-0.48413537	0.31905482	0.203299983794494
SHISA4	-0.072734798	0.047933846	0.20330159889645005
RDH11	0.294599	0.19440209	0.20341691562993305
IFI44	-0.12573071	0.082888678	0.20346156540712
RP11-6N17.2	-0.20167378	0.13297057	0.203515920827779
OAS1	-0.14581574	0.096147694	0.203545455546929
PIGP	-0.19476668	0.12845823	0.20366280664636105
ANKRD28	-0.16234476	0.10710292	0.20378326357491106
CARD8-AS1	-0.23198308	0.1530487	0.203793991601002
PBX4	0.2346044	0.15494668	0.20380818244431
NRG2	0.18134492	0.11979914	0.20391444386685895
CSAD	-0.28147734	0.18576014	0.203935295435455
TMEM167B-DT	-0.25612993	0.16905847	0.204005569617377
GGA3	-0.3383509	0.2233645	0.204078671622743
ITGB1	0.21122483	0.1396001	0.204114584300314
CIRBP-AS1	-0.30659823	0.20247689	0.204244217537381
NKD1	-0.14697084	0.097060447	0.204249727488885
RP11-704M14.2	-0.12336641	0.08149765099999999	0.20439248856569506
TWNK	-0.19530651	0.12902446	0.20439991833329
RP11-511P7.5	0.29009317	0.19187261	0.204462778758352
RP11-274A11.3	-0.26452409	0.17490799	0.204805328195851
SULT1B1	0.19834326	0.13130677	0.2048730777429
C8orf33	-0.27894214	0.18447643	0.20489112723770306
MGAT5B	0.16420048	0.10872476	0.204960928274915
ATP13A1	-0.27568056	0.18234801	0.204962141443587
ZNF439	-0.21244821	0.14052363	0.204963600722066
ATP5F1E	0.16861791	0.11167649	0.205069244867798
SF3A1	0.32794673	0.21720442	0.20507684292830106
RP11-400F19.18	-0.23471043	0.15529309	0.205092313087684
CLPP	0.30091306	0.19935179	0.20519531370975505
RP11-4B12.1	0.18872460000000002	0.12504509	0.205256806138573
RSBN1	0.25049667	0.16599783	0.205321719232959
ERN1	-0.19446387	0.12877992	0.205498460013344
HSD17B8	-0.22535836	0.14925039	0.205532437984684
CYTH3	0.16688881	0.11066793	0.20562820118556
HOOK1	0.08756951	0.058070739	0.205638468183133
RP11-384K6.6	0.12606989999999998	0.083604652	0.205653681912257
UBXN2B	0.38520392	0.25545864	0.20566501223558806
KRR1	0.20912935	0.13869726	0.205688958808624
RP5-1061H20.4	-0.20088828	0.13309949	0.20572023250301505
KCNE1	-0.15178449	0.10058396	0.205803233962672
UBR1	-0.19079124	0.12643622	0.205815480024618
RP11-364L4.4	-0.24470868	0.16216909	0.20582135086235395
ULBP3	-0.18990699	0.12585572	0.205835238510653
SPATA2L	-0.24137375	0.15996853	0.205848285540754
PXK	0.20242506	0.13430663	0.20587689926336705
GOLPH3	-0.36192375	0.23987788	0.20587815489749695
OR52K2	0.19003955	0.12609615	0.20590261683041505
BLM	-0.14439835	0.095732981	0.206009889850478
SERPING1	-0.11515691	0.076350405	0.20603284444919
RP11-394O2.3	-0.28724773	0.19046678	0.206075948014297
ZNF117	-0.13248931	0.087851902	0.20608399129622695
INTS13	0.18756187	0.12451038	0.20611446005389705
PTGIR	0.18376704	0.122054	0.206347459850802
SPEN	0.29720011	0.19739677	0.206354441381
COMTD1	0.21865253	0.14523824	0.206391365324259
ORC2	-0.27184374	0.18040289	0.206453456180714
PPP2R2B	0.14591883	0.096946011	0.20648747157676506
CBARP	0.18891404	0.12552436	0.206534631195194
SEZ6L	-0.13291563	0.088244313	0.206648276769084
SPINT2	-0.23916099	0.15882044	0.206758364576343
RP11-10L12.2	0.23838766	0.15847596	0.206759876290704
PPP2R3B	0.19640704	0.13058093	0.206804842840554
MRPS14	-0.28502454	0.1893174	0.206854760519285
MEX3C	-0.23944162	0.15904272	0.20686088170112804
WWC2	0.11246639	0.07478614900000001	0.206883879827514
ZNRD1ASP	-0.24929285	0.16559568	0.206887035753494
PTGES3	-0.32639251	0.21681907	0.20690596504021
SNX32	-0.22630687	0.15036754	0.207009498235427
NLRP2	0.091543294	0.060892625	0.20702977036895
ZNF385C	-0.23516426	0.15629982	0.20714623700265306
NAIP	0.080309145	0.05344949	0.20728082396568104
PRANCR	-0.13615999	0.090529029	0.2073043164647
CCSAP	-0.25517865	0.16966771	0.207321566503805
GSN	0.21947408	0.14609322	0.207352106934826
RAB5IF	-0.33861873	0.22517615	0.207380696963213
DNMT1	0.25965729	0.17286923	0.207425613181502
NKIRAS2	-0.3811732	0.25351142	0.20744737923786105
RP11-43N16.4	-0.23664028	0.15742137	0.20755180312571694
C12orf42	0.1613224	0.10744054	0.207588951338272
ECHDC2	-0.23492935	0.15630237	0.207607535198404
RP11-358B23.6	0.24603356	0.16391017	0.20773320414367494
RP11-104N10.1	-0.24699726	0.16438194	0.20774735938089
SLTM	0.34101632	0.22721546	0.20778667293304606
MYCBP	-0.30789563	0.20493187	0.207793422378355
CTB-50L17.14	0.17960769	0.11968139	0.207827404248753
PCBP4	0.24771719	0.16512505	0.2079895491031
HS3ST1	0.10319977	0.068792984	0.207998559207874
MIR3936HG	0.18690018	0.12460429	0.20805902751758806
SWI5	0.24383725	0.16258743	0.20812557985636
SLC2A5	0.12334207	0.082251277	0.208172105398412
WASF3	0.12840557	0.085629599	0.208181155170776
MRPL20-AS1	-0.32156628	0.21425135	0.208261342869708
CANT1	0.36847541	0.2458636	0.208438089737553
ADCY7	0.33612658	0.22428463	0.208449522239912
TRIM3	-0.15821779	0.1054772	0.20852333090492894
ZDHHC23	-0.16976874	0.11318314	0.208545032582766
DUSP16	0.26665537	0.1779714	0.20855750142247895
ZNF658	-0.17042336	0.11362866	0.208581416295738
RP11-258F1.1	-0.18223194	0.12150562	0.208595152895745
CTB-98M4.1	0.20733224	0.13843211	0.208735480885398
AC003075.4	0.12497945	0.083485371	0.208946668702493
NOMO2	0.19025052	0.12709843	0.208991210732974
RAB26	-0.19009258	0.12686041	0.209002741960978
STK39	0.22617677	0.15110819	0.209018098656092
PDE1C	0.13158811	0.08791856699999999	0.209043156850736
RP5-1189D6.2	0.1816865	0.1214184	0.20914564883697606
POLR1E	-0.27988424	0.18684303	0.209146858298749
ANGPTL1	0.22122114	0.14788131	0.20927632528592705
POMC	0.14619652	0.097730427	0.209282725234671
KSR2	-0.09295677	0.062080341	0.209329907921043
RGPD2	-0.052880579	0.035317072000000005	0.20934606634112696
H4C5	0.25546425	0.17081826	0.20939936867166
ZNF107	0.12345463	0.082551289	0.20941228520105604
FJX1	-0.17522542	0.11708034	0.209554079601902
B2M	0.28425819	0.19015739999999998	0.209604768188154
CTD-2369P2.8	-0.17196879	0.11498681	0.209880832019121
RP11-95J11.1	-0.24804331	0.16588149	0.20995636417894106
ARAP1-AS2	-0.22670515	0.15161674	0.209972483397737
CHSY3	0.14515013	0.097198666	0.21006860082432505
MOSMO	-0.19648944	0.13145003	0.210114891659898
COL13A1	0.10093425	0.067601648	0.210148087341192
LINC00324	0.29545065	0.19788447	0.210156522862187
FCER2	0.1194279	0.079995385	0.21019046664229
ADCY9	0.14606057	0.097870712	0.210358871252662
TAS2R31	-0.22252223	0.14895838	0.210398306830324
RALGPS2-AS1	0.22869039	0.15327589	0.210470203731637
MIER2	-0.23759587	0.15909398	0.210527803913508
AMFR	-0.22582333	0.15122782	0.210578201645082
ZFPM2	-0.16664144	0.11162248	0.21068926052054
KNL1	-0.11091744	0.074297296	0.210694011386912
CBX6	-0.36046821	0.24150185	0.21077838957026895
RNF152	-0.11232155	0.075253124	0.210786723208833
LINGO1	0.16725479999999998	0.11219055	0.21083921239343606
GPR157	0.092868369	0.062294111	0.210840750005555
SPATA33	-0.18760309	0.12572428	0.210910370657444
AC138035.2	0.088636649	0.05946872900000001	0.210941639512557
KCNMB1	-0.17920039999999998	0.12010298	0.210947826786988
FANCA	-0.15300505	0.10256520000000001	0.21103130748136
LINC01215	0.25804251	0.17316878	0.21104973825093
FAM78A	0.51536427	0.34588216	0.211087020988871
GPR171	-0.10331314	0.06926723	0.211113224649291
TBCEL	-0.16316091	0.1094409	0.211314235576146
RN7SL648P	0.23208172	0.15584298	0.211331023018455
STAT5A	0.32767574	0.22004095	0.211344585299256
CACNA1B	0.12011267	0.08066560099999999	0.21138691630041895
EXOC2	0.29644605	0.19909569	0.21140439693591
PTGDS	0.085558225	0.057468588	0.211459581934703
HK1	0.24845943	0.16692315	0.211556542587205
SFMBT2	0.23235815	0.15615227	0.21169234003529
ZBED2	0.29536929	0.19851331	0.211727945911708
KCTD20	-0.33770183	0.226731	0.21174939469461296
ERICH6-AS1	-0.1404549	0.094306568	0.21177837568713104
RP11-373D23.3	0.21723022	0.14602646	0.21181934828396104
RP1-283E3.4	-0.13245034	0.088945897	0.211849665999262
PDXP	0.25708529	0.17285559	0.211919035591338
TRBC2	0.23538306	0.15827803	0.211960241813844
RP11-867G23.3	-0.27998577	0.18807246	0.211972096336405
CEP70	-0.21329032	0.14330396	0.2120749713734
BCL2	0.22233326	0.1495989	0.212252950515774
RP11-417L19.5	-0.29153518	0.19597411	0.212307138778484
MGST3	0.20971256	0.14112679999999997	0.212317162357797
CCDC137	0.15253927	0.10265577	0.212334626777918
NAMPTP1	0.052220235	0.035154626	0.212483889447062
NUDT16L1	-0.35604027	0.23943162	0.212490921601553
RP1-97D16.9	-0.18010598	0.1211297	0.212533166361396
QARS1	-0.26991665	0.18154357	0.212563347445821
TRBV4-2	-0.13323945	0.08962879900000001	0.21263025075493105
TULP4	0.2012384	0.13553596	0.21269420264228306
CD83	0.22854851	0.15394573	0.21274211364018306
HAAO	-0.21838727	0.14695404	0.21277706978022892
PDIK1L	0.14703599	0.099053633	0.212802611826684
WASH4P	-0.10100952	0.067992467	0.212928978830366
HMBS	-0.20478589	0.13786088	0.21297377138333606
HCG4P7	-0.11282571	0.07595746099999999	0.212996263712775
RP11-16C1.2	0.35120318	0.23669672	0.21299935434074
RBM6	0.25067173	0.16894689	0.213010959371471
LDLRAP1	-0.20862867	0.14046444	0.21302788924374905
AC007040.11	-0.17534493	0.11810233	0.213209920659265
ICE1	-0.40214434	0.27086733	0.21321986372427695
ALDH1B1	-0.23713735	0.15973754	0.21325394884764606
FRG1-DT	0.16142915	0.10886239	0.213275130201898
CEBPG	0.31304741	0.21111172	0.21328177664607
WEE1	-0.15378505	0.10359719	0.21328220264506895
CERS4	0.17313893	0.11676761	0.213308523022063
VAC14-AS1	-0.28235540000000003	0.19026018	0.213406481473632
RP4-760C5.1	-0.14438962	0.097299023	0.213428284596024
RHOQ	0.24562778	0.16572313	0.213495872385585
GIMAP5	0.23260893	0.15696094	0.213558569322737
REPS2	-0.2035951	0.13725817	0.21363734108624305
NOL10	0.19580255	0.1321487	0.213642097858679
RPP30	-0.21390815	0.14422017	0.213666634657545
TMEM134	-0.2461675	0.16607337	0.21395189869062
CKLF-CMTM1	0.24132379999999998	0.16303506	0.214101548975888
TRGV3	0.1512656	0.10219349999999999	0.214103928716577
COX7B	0.18841666	0.12740595	0.214512022038394
PSD3	-0.10039364	0.067816229	0.214540561208944
OTUB2	-0.23737931	0.16039516	0.214668180238327
CSGALNACT2-DT	-0.23577858	0.15932852	0.214711218398344
TESMIN	0.15573674	0.10535414	0.21471237442673494
ANO9	0.17018069	0.11512907	0.214727360498974
LMO2	0.26243485	0.17755074	0.21475504558725605
THBS4-AS1	0.19759337	0.13369608	0.21480280814049504
DDX51	-0.23612848	0.15959839	0.21480722040897895
C11orf24	0.29342106	0.19860485	0.214963360562018
RP11-449H3.3	0.12130698	0.082124292	0.21505540196681305
LEMD2	-0.36444071	0.24647628	0.21509022213877696
PNMA8B	-0.11617253	0.07859334700000001	0.215231814104809
AUP1	-0.45158155	0.30550633	0.21523358115925
COMMD1	-0.24773602	0.16762256	0.215296196289528
CRYBB2P1	-0.18368403	0.12428585	0.215303536293411
NRSN2	0.19733268	0.13366873	0.215313743885885
ZNF678	-0.13208701	0.08938117699999999	0.215341240298215
TAL1	-0.11749232	0.079506203	0.215347107530535
MTMR1	0.29034783	0.19669041	0.21534940043115305
MTMR4	-0.25013991	0.16928665	0.215398004698666
EFNB2	0.19440648	0.13180006	0.21570843325875896
C2orf16	-0.20026088	0.13562509	0.21571934208298105
RP11-39E3.6	0.15373594	0.10424760000000001	0.215798977907315
RPS2P5	-0.085402448	0.057883647	0.21608037828969395
FRMD3	-0.13365389	0.090641617	0.216355740577778
GMPPB	-0.29820044	0.20226721	0.216430959169513
RP11-613D13.5	-0.15660739999999998	0.10624412	0.21651071734669294
DSTNP1	-0.22404841	0.15199711	0.216511623599143
AC008079.12	-0.067186603	0.045586137	0.216571515896504
NDUFAF3	-0.33400101	0.22662223	0.216576397426505
SEC14L5	0.10910349	0.074109062	0.216582516312386
MAST3-AS1	0.27107292	0.18420324	0.21677105220248
MRPS33	0.16058072	0.10913549	0.216836054448324
COG8	-0.26079689	0.17708329	0.216915356834008
NDUFA9	-0.17542027	0.11911211	0.21691642105116896
LA16c-306A4.2	0.23378626	0.15891869	0.216924137521704
RP11-295M18.8	0.13179143	0.089598735	0.216986198452754
HIVEP3	0.19372129	0.13172224	0.217057096934244
NDUFV3	-0.24654344	0.16748473	0.21713395211787695
AC010976.2	0.25306022	0.17210356	0.217146085182975
RABGAP1	0.23226629	0.15799471	0.217241644475794
CD177	0.052591092	0.035776199999999994	0.21726878052022
CTD-3222D19.9	0.2674748	0.18196775	0.217300014835001
HSPA12A	-0.10871924	0.073896963	0.217386316767746
IL2RB	0.13781144	0.093804705	0.21754087822367
RP11-170K4.2	0.18052054	0.12287708	0.217546071507791
MYO7A	0.13133271	0.089395865	0.21754635054198296
BRMS1	-0.29905597	0.20334457	0.217555605983508
ARID5B	0.21123577	0.14380233	0.217603394631818
TMOD1	-0.16127836	0.10967934	0.217628246870073
RP11-226E21.4	-0.24383126	0.16583520000000002	0.217669164818987
USP32	0.29049149	0.1977919	0.21768447309259806
ACTBP4	0.25729328	0.17519376	0.217700443995606
ADGRF3	0.17833884	0.12143399	0.217704804979992
HNRNPA1P36	0.24202989	0.16481275	0.217733868316092
PEPD	-0.28612426	0.19465575	0.217801749419834
TMEM80	-0.26382162	0.17954668	0.217965337921854
CBWD2	0.19362827	0.13196457	0.21812193633995205
HERPUD1	-0.23095978	0.15724365	0.218145167434953
SMIM35	-0.19999307	0.13616189	0.218149243818868
NEGR1	0.10318197	0.07032680599999999	0.21815208433643105
SLC25A33	-0.24614595	0.16760157	0.21819669793456
CTD-2095E4.4	-0.21048316	0.14333967	0.218264117956194
FBH1	0.28619394	0.19512469	0.21829469890915496
RP11-452K12.4	0.2084942	0.14216181	0.21833405404272105
CR2	0.075005938	0.051152152	0.218417982962613
TMEM198B	-0.22905989	0.15605539	0.218455610135356
C1QTNF4	-0.16505283	0.11244932	0.218459992964868
CHAMP1	-0.24585832	0.16752806	0.218532897334867
ERG28	-0.29305297	0.19969666	0.21855625039023105
PPM1J	-0.18085779999999999	0.12325558	0.21860358435796
TCF3P1	-0.21750261	0.14824899	0.218664991345334
ZMYND8	-0.29289337	0.1996747	0.218756421713002
HAS3	-0.16580156	0.11304758	0.21881913676420106
KLHL34	0.21259819	0.14512751	0.218864746352144
TTC27	0.12432183	0.08487239099999999	0.21889532392636
MAN2B1	0.2940764	0.2007638	0.218901872479698
KIAA0513	-0.27436703	0.18712214	0.218947011051011
MYL5	-0.19931389	0.135936	0.21895089029186496
DNPEP	-0.21124649	0.14410474	0.219048279786176
RP11-171I2.2	-0.17989074	0.12271829	0.219060727768172
WDR49	0.14932799	0.10198762	0.219093629239288
C9orf139	-0.18067956	0.12329117	0.219190617866442
RIPK1	0.37875931	0.25877324	0.219252347185652
NAPRT	-0.14450103	0.098621292	0.219272075645207
TIGD6	-0.1669374	0.11394941	0.21933434615342495
PAX8-AS1	0.034542687999999995	0.02360777	0.219403665486278
TMEM268	-0.19242863	0.13139131	0.21948131962816894
STAT6	-0.43667494	0.29816958	0.219489902298922
MTND4P14	-0.22271929	0.15209491	0.219544852740042
RAB5B	-0.41854003	0.2858777	0.219636566658832
RP11-690I21.2	-0.24568719	0.16784771	0.219731682060391
AP1S1	-0.20385225	0.1392675	0.219733140827852
HSF1	-0.37514079	0.25628952	0.21973556057787105
ALOX15P1	-0.17649363	0.12059767	0.219813385827997
TMEM9	-0.20998365	0.14351177	0.21991121990325105
STYK1	-0.12683288	0.08669016800000001	0.219949369116114
RNF32	-0.18678369	0.12767188	0.219968842105733
SH3BGRL3	-0.29618803	0.20254332	0.220174946361658
COPG1	0.30638379	0.20982983	0.220360741704667
ORAI3	-0.29221644	0.19994148	0.22043812071323104
XPO7	0.25255900000000003	0.17300858	0.220470403228759
COTL1	0.39692017	0.27197308	0.220595567946186
RP11-274B21.2	0.30559496	0.20942151	0.220651132975617
GADD45B	-0.24096032	0.16494806	0.22065423731733105
IGHV1-18	0.12646809	0.086672839	0.22067975317241892
HS3ST3B1	0.20810698	0.14273804	0.22105233533199
ROMO1	0.22478257	0.15421279	0.221163470332452
MASP2	-0.30554507	0.20939659	0.221177770594554
RP11-567M16.6	-0.24455032	0.16760675	0.22120853455449696
MIR600HG	0.27566395	0.18921833	0.221402934974506
PARVG	-0.35079053	0.24052665	0.22141275014892
MRNIP	-0.24715278	0.1695082	0.221529577301309
DTX2P1	0.1945013	0.13357503	0.22163613266885
SAXO2	-0.076483085	0.052482100000000004	0.221764199863496
PSMB9	0.21367204	0.14679001	0.221791295585071
RNF216P1	-0.26984008	0.18521459	0.221894961281442
TMEM161A	0.18112625	0.12446673	0.22192207961494095
DOCK10	0.26841088	0.18445998	0.22195413592228505
GCAT	-0.11198937	0.07688084099999999	0.221972174169554
LINC00174	-0.22163883	0.15216535	0.222002622393366
PAPSS1	0.1417005	0.097392552	0.222009730596335
ZSCAN22	0.29852607	0.20518223	0.222013055211111
GNRHR	-0.17501768	0.12018799	0.22211880829129305
RAB40C	0.31003367	0.21316705	0.222176444920885
LEO1	-0.24988072	0.17162658	0.22219615051867608
PCBP3	0.13686456	0.094125783	0.222289521375956
KPNA4	-0.3398736	0.23349501	0.2223114700871
TTN-AS1	-0.18192412	0.12499322	0.222349811797559
NSD3	-0.25386892	0.17444893	0.22241643573891895
MAS1	-0.22351499	0.15361125	0.222477727130924
INSYN2B	0.36299098	0.24979331	0.222573840042529
ANGEL1	-0.25967091	0.17850517	0.22259604101721
POC1B-AS1	0.20664703	0.14222653	0.22264451568934895
HGH1	-0.29259918	0.20116878	0.222659904432756
PROSER2	0.15618902	0.10755731	0.22289767452159695
SLC25A42	0.25087254	0.17280319	0.22301382300182104
ABCF1	0.21642803	0.14908632	0.22304112290067696
CCDC127	0.12606338	0.08686176300000001	0.223163924602026
PPP1CA	0.51050417	0.35188237	0.22333262495790104
RP11-567P19.2	0.23226307	0.16013212	0.223439151402264
BCL2L12	-0.23949513	0.16493777	0.22344380354466095
ZNF239	-0.21401215	0.14738825	0.22344487320458606
ABTB2	0.13430514	0.092600628	0.223463639183129
COX19	-0.26300152	0.18115545	0.223518086797816
S1PR5	0.17410309	0.12005606	0.22352359191096305
Z83001.1	0.1806006	0.12455915	0.22360748197018895
PF4V1	-0.061985856	0.042705862	0.223626510807902
ISCA1	0.15672912	0.10811617	0.22369747085075095
RP4-669P10.21	-0.27716399999999997	0.19098727	0.223704021525202
GSN-AS1	0.19104431	0.13179795	0.223733219374585
CNNM4	-0.17523092	0.12078553	0.22384958276247505
RPS3AP38	0.24231735	0.16721263	0.223850393723674
ERCC4	-0.14579185	0.10049485	0.223856413143745
SCUBE3	0.26296854	0.18147646	0.223884385931699
SNX27	-0.36590262	0.25228403	0.223977605629475
MCL1	-0.34624441	0.23877379999999998	0.224062533818034
TAC4	0.17609298	0.12158206	0.224109066085112
GUSBP13	-0.10671479	0.073602391	0.22413014067782894
THAP7-AS1	-0.17644146	0.12169366	0.22413014869576506
TBCD	0.23553668	0.1626491	0.22417901949700106
ZNF890P	-0.070358633	0.048538933	0.224242681111622
RP11-701P16.6	0.16842362	0.11632933	0.22427821725031
CTD-2643I7.4	0.090335398	0.062405331	0.224360762734656
ELOC	0.21138881	0.14605276	0.22442902376015306
CCDC50	-0.14103866	0.097348824	0.22447701228419
LZIC	-0.20180145	0.13929001	0.224480381682078
OR8B9P	0.2093761	0.14471635	0.22460237526569696
ANKUB1	-0.19254738	0.132939	0.224607457471513
RP1-230G1.7	0.086203045	0.05961954200000001	0.22489607193201105
ZHX1	0.19179737	0.13265077	0.224897252351753
CBY1	-0.22005288	0.15209094	0.225099904324056
RP11-19D22.1	-0.17388675	0.12024465	0.22533795188805494
SLC25A39	-0.17947066	0.12411572	0.225374325823208
PMFBP1	0.12980725	0.08987147	0.22538322263805705
TNIK	0.23976762	0.16602013	0.22543370095429896
SOD2	0.21311958	0.14759817	0.225526912745448
PTPRG	-0.13884613	0.096057195	0.22554815379545104
TRIB3	0.17940067	0.12426589999999998	0.22560188061187805
SNHG30	-0.23931936	0.1655907	0.22561434419663695
RP11-47I22.4	-0.07930409599999999	0.054892799000000006	0.22578700471557106
SLC29A2	0.23322983	0.16163942	0.225852916974906
TK1	0.18863841	0.13073887	0.22586510860159806
SLC9A1	0.26353188	0.18270419	0.226015303862168
FAM86EP	-0.17365561	0.12029301	0.22614150710455705
ITGB3	0.075078822	0.052082559	0.226292293563364
CDK6	0.14482478	0.10049055	0.226407064258264
CTB-39G8.3	0.21415789999999998	0.14862088	0.226474706436845
MCMDC2	-0.24253243	0.16813856	0.22651121410798006
EPPK1	-0.10363191	0.071865387	0.22664884856147505
SLC31A2	-0.15516649999999998	0.10760401	0.22665335325691505
LINC02887	0.083015789	0.057635457	0.226670459176303
CATSPERG	-0.18833208	0.13061762	0.226703573201983
AFG1L	-0.12948765	0.089809778	0.22672263725594
RBPJ	0.28825625	0.20018185	0.226795319002656
CFAP298-TCP10L	0.14185705	0.098524716	0.226846938776188
CSRNP1	0.20444165	0.14199276	0.226849674986435
EEF1B2P1	0.22879136	0.15890866	0.22686153292240105
KDELR1	-0.32652007	0.22654783	0.22688810828927
DDIAS	0.15037779999999998	0.10445698	0.226910464594745
ZNF668	0.25337294	0.17602008	0.226961984337307
RP13-20L14.10	0.23447881	0.16293044	0.22706523989071695
GUCD1	0.21695742	0.15077742	0.22713271995638695
RP5-1139B12.2	-0.27316024	0.18969589	0.227305654275862
PGRMC2	-0.25513372	0.17718686	0.22733049842277
ATP11A	0.33556381	0.23330673	0.22733611658059694
GATAD2B	0.32252787	0.22427024	0.22739196211581605
ZNF367	0.24222457	0.16843343	0.227398042771601
SLIT2	0.12989936	0.090343539	0.227483526382057
VSTM4	0.13768168	0.095757009	0.227488147767402
WSB1	-0.21233776	0.14752297	0.227511072551261
INTS4P1	-0.10406225	0.07231109	0.227595898696887
ATR	0.22879864	0.15916870000000002	0.22760552976505705
ZNF133	-0.24465448	0.17004475	0.22770114800503305
WDR70	0.14346984	0.09983635	0.22773793514179894
TSC22D2	-0.22971952	0.15971234	0.227840847609918
WEE2-AS1	-0.16014528	0.11137737	0.227993113951581
RP11-23I22.1	-0.24435541	0.16996123	0.228041382336206
STX4	0.29311521	0.20410759	0.228050903552182
LTC4S	0.19689872	0.13711607	0.228077277366708
XXbac-BPG181B23.7	-0.10133148	0.070489865	0.228099584533935
RP11-702N8.3	-0.19984703	0.13904806	0.22819057247371
SNORA73B	-0.14018927	0.097564883	0.22830995689502695
RP11-822I2.1	-0.083061831	0.057811557	0.228346818323197
MICU1	0.28489317	0.19854559	0.22843317876261304
H4-16	-0.24770979	0.17249325	0.22857789499983705
ECHDC3	-0.14146133	0.098508957	0.228587595503462
JMJD7	0.12129138	0.084561745	0.22861055574099
PSMA3-AS1	-0.3622514	0.25229705	0.228656284620811
GDF15	-0.19997059	0.13927807	0.22867179535156
SMC1A	0.21886642	0.15261036	0.228675717435422
ASB16-AS1	-0.28444248	0.19811392	0.228676031913566
ARHGEF10	0.10396618	0.07249393700000001	0.228680761013766
INE2	-0.16502049	0.11494365	0.228704479233441
REX1BD	-0.28721619	0.20007666	0.228747768683018
IL13RA1	-0.20715340000000002	0.14436104	0.22893037280407
DENND4B	0.30531788	0.21302761	0.22897402791441
GPKOW	0.29952357	0.20898965	0.22898485259752
ZNF235	-0.19633823	0.13686386	0.229065365342846
H4C4	-0.18714748	0.13045855	0.229070333716268
PQBP1	0.2937398	0.20501076	0.22911339726574695
RBM18	-0.21723583	0.1514894	0.229244200821161
ANTKMT	-0.23061544	0.16083719	0.22929490790909104
AMIGO3	-0.22172276	0.1546524	0.22934667981277895
RP4-724E16.2	-0.29724355	0.20739864	0.229504328844312
RP1-167A14.3	-0.14290251	0.099713366	0.229525822795772
PRMT9	0.1557614	0.10881716	0.229567071893838
NDUFS5	0.21696256	0.15157817	0.22958240513312805
SMIM29	-0.26249428	0.1832095	0.22964873358660395
RNF227	-0.19601951	0.13681544	0.229656966208427
DNM1P51	-0.11986861	0.08368607900000001	0.22977699442139604
SIRPB2	-0.18037971	0.12594982	0.22984361157828495
ATP9A	0.10899721	0.076206592	0.22993082462871695
GUSBP17	0.094120039	0.06580675	0.22994281419692006
SERAC1	0.21781364	0.15239379	0.23025768362941
CDCA7	0.16525333	0.11562977	0.230297594981584
XXbac-BPG283O16.9	-0.23018597	0.16090271	0.23035271165801305
GBP2	0.20800431	0.14556154	0.230356379088996
MYG1	-0.20604277	0.14406472	0.230476938860202
AC006128.2	-0.10315825	0.072140778	0.23055914431692
MELTF	0.15225007	0.10659447	0.23057383925683494
JAGN1	-0.29995739	0.20978602	0.23060218184497505
ABCC5	-0.17387376	0.12160827	0.23061518212790694
SEPHS2	-0.33454128	0.23403176	0.230718207912248
AKAP11	-0.43179808	0.30215111	0.230845299899958
GAPT	0.15070524	0.10563394	0.231107750972349
DEPDC4	-0.15607408	0.10927545	0.23111190021533895
STK25	0.28450244	0.19944973	0.231185322771737
ANKRD36C	0.26066985	0.18275356	0.231214918428025
RP11-486N10.1	0.21362403	0.14978666	0.231266393099263
ROGDI	0.1554723	0.10901314	0.23126941025965306
PTOV1	0.37282067	0.26147729999999997	0.23138542903871495
BHLHA9	0.20665018	0.14495148	0.231442144424725
PARP3	0.18380665	0.12893243	0.231457253870698
RP11-274B21.4	0.23346498	0.16377892	0.231495134292031
SMN1	-0.13552102	0.094973492	0.23154570399180904
ARL8A	0.20477552	0.14367177	0.23155643876876
LGMN	0.16761843	0.11763926	0.231703594205808
RNF38	0.26064827	0.18295149	0.23175787424573105
LEF1-AS1	-0.161178	0.11300810000000001	0.231769195401407
PIGM	-0.30798498	0.21595194	0.231794747278898
DSTYK	-0.3287501	0.23054376	0.231859106892696
HHLA3	0.2193623	0.15404417	0.231974856002148
STXBP5	0.19897566	0.13973466	0.23199726423811104
ATP10A	0.17937683	0.12597564	0.23201448367852806
FANCG	-0.17526513	0.12295539	0.232035942270655
LAMP2	-0.33217591	0.23304886	0.232064750060888
PDE4DIP	0.1946193	0.13670614	0.23210239938643695
PRKACB	0.30854665	0.21674437	0.232129126253855
SLC12A3	-0.13052744	0.091607261	0.23222511356213504
CTTN	0.13257681	0.093153354	0.232240709228718
RAB3A	0.18661670000000002	0.13112506	0.232245268328362
PAXIP1-DT	-0.26341178	0.18490399	0.23231436502927105
HNRNPMP1	0.26040093	0.18299720000000003	0.23231692140209306
TMEM132A	0.23144784	0.16266569	0.232360847105536
CCDC66	0.21646179999999998	0.15213602	0.232369399736258
HNRNPM	0.37764780000000003	0.26542749	0.23237814672539606
PPARA	0.13493484	0.094846173	0.232417627363143
SLC25A32	-0.23123913	0.16235986	0.232428574236397
TMEM150B	0.18828436	0.13234948	0.23243079843798295
MATN2	-0.18870345	0.13251336	0.232495725188088
TOR1B	-0.19868782	0.13952607	0.232500340761121
PIK3R5	0.40306419	0.28344771	0.232635659218606
HCAR2	0.12111303	0.085173339	0.232650754651318
CD44	0.26374914	0.18549553	0.23268255051116105
ARAP2	0.1900059	0.13367321	0.232827427706341
PDSS2	-0.23426348	0.16464609	0.23289038840148105
RP5-1086K13.1	0.22521999999999998	0.15848484	0.232938619825457
RASGEF1A	-0.17445108	0.12263529	0.232992495029349
FAM111B	0.16227327	0.11420519999999999	0.233001039226112
KLHDC3	-0.38679927	0.27193892	0.233039755751453
LPAR1	0.11285519	0.07943543900000001	0.233058953540887
THUMPD3	0.18753096	0.13200249	0.233076539354124
PHLDB1	-0.15073661	0.10601552	0.233217221500593
RP5-1014D13.2	-0.30936829	0.21758622	0.23322249270587
AMD1	-0.26281648	0.18487726	0.233303513358641
UGCG	-0.15606382	0.10979116	0.233340353797448
TNFRSF8	0.19520007	0.13749246	0.233387937029874
LINC02610	0.11290941	0.079530348	0.233392055904834
MARS2	-0.27076535	0.19051066	0.233406050471292
HOXA10	-0.16296221	0.11466124	0.233409839125074
RPL13AP5	0.25558937	0.18005623	0.23345933345678305
NFAM1	0.32909544	0.23191563	0.23361281549507895
PSMB8-AS1	-0.36938278	0.26001655	0.23361926278748105
FAM186B	-0.19836419	0.13963993	0.23364293287734095
MIR181A1HG	-0.17518078	0.12332752	0.233672234697578
SULT1A3	0.11499112	0.081050133	0.23370016976257504
GTF3C3	-0.18778646	0.13222253	0.233745013914703
FFAR2	0.19213035	0.13543489	0.233748731090396
DGKH	0.13123762	0.092531718	0.23385377417580605
IFI6	-0.10686854	0.075274198	0.23391191720698
TMEM191B	0.10471884	0.073849741	0.23395254364923
RPRD1A	0.27200004	0.19184286	0.234009047747613
HAUS8	-0.20147913	0.14195362	0.23404129179369695
FREM2	0.19081729999999997	0.13460453	0.234079211360064
SOX12	-0.24163565	0.17027277	0.234114261842647
TMPRSS4	0.13140768	0.092714667	0.234171434190484
ZNF611	-0.23909067	0.16851137	0.23420295355009105
CCDC85C	-0.29375840000000003	0.20707415	0.234277276360013
MARK4	0.17983771	0.12691474	0.23428286421247504
DDAH2	-0.21962067	0.15482065	0.23429890222529395
GMEB2	-0.39263951	0.27682979999999996	0.23436692397698894
TOMM5	0.2122897	0.14985173	0.23439210331022106
MSTO2P	-0.16766671	0.11822368	0.234408698703822
AP000350.6	0.06550061900000001	0.046242257	0.23445748821184
RP11-429E11.3	-0.1351089	0.095307749	0.23460971243842496
NCK2	0.29216205	0.20634325	0.234643451476767
NR3C2	0.17335195	0.12246227	0.23475868787102
CNOT6	-0.21329793	0.15053356	0.234827773574157
SCARF1	0.10731887	0.07582693	0.23483812463210504
MAP3K14-AS1	-0.23706016	0.16735453	0.234970207222232
DNAJC17	-0.15941837	0.11254829	0.234993506989953
NT5E	0.11739719	0.082994197	0.235099277449682
RP11-514P8.10	-0.13646192	0.096371249	0.235139496915178
MUC2	0.17848546	0.126193	0.235144902765915
PDIA3	0.19931059	0.14092404	0.235168887170472
SIGLEC16	-0.23582306	0.16655488	0.23517733548470895
FOLR3	0.05911941900000001	0.041806832	0.235236057674238
ZNF791	-0.16783637	0.11856614	0.23528888731285105
NXT1	-0.24391617	0.17233175	0.23534287828043304
SKI	0.27436009	0.19416016	0.23558284262417
FOXO4	-0.16903011	0.11950167	0.235650301660248
UBL7	-0.23229948	0.16427043	0.235759457110383
FAM200B	0.21325924	0.15099474	0.235814158790374
RP11-355B11.3	-0.22660570000000002	0.16030232	0.235929652162987
ZNF202	0.18456182	0.13075446	0.236094972418738
GPR135	0.176803	0.12527804	0.236171089526994
POLRMT	-0.21986559	0.15563072	0.236219864772067
DDX1	0.30542091	0.21643881	0.236226097170523
TPTEP2	-0.2507756	0.17751434	0.23623076178104
HDGFL3	0.20213585	0.14324908	0.23623915659774106
ZNF554	-0.22802060000000002	0.16142352	0.236278829069985
MCM7	-0.26418456	0.18702982	0.236290392749213
ZNF835	0.14010768	0.099325263	0.23640001710042605
SHANK1	-0.098574348	0.069837145	0.236634685921291
RNF6	0.2374397	0.16849163	0.236860461396863
ODR4	-0.14057576	0.099656104	0.236927051575226
RPL7A	-0.39117731	0.27731336	0.23693101154868104
HADH	-0.21409457	0.15181016	0.237036826258
TBL1XR1	0.16479177	0.11698689999999999	0.23705100087372305
BACH1	0.2569571	0.18243354	0.237096663105205
HPS1	0.20712458	0.14706697	0.237139197557601
MCF2L2	0.1256256	0.08920061900000001	0.23714590190268106
TXNIP	0.2385491	0.16941508	0.23723708936891
KBTBD13	0.18224109	0.12942878	0.23724816150765896
U82671.16	-0.15396753	0.10925385	0.23737410718566296
IFIT1	-0.080826226	0.057355283	0.237388716456708
DISC1	0.14840746	0.10543501	0.237404031670412
RP11-967K21.1	-0.21014126	0.14912593	0.237411060525387
SYAP1	-0.15743434	0.11172301	0.237412492686296
HNRNPH3	0.32501067	0.23091297	0.237427351845812
ZFAT	-0.13134157	0.09323279	0.23754564656270105
RP11-319G9.3	0.19643419	0.13962266	0.23763027700132
FAM210B	-0.14798779	0.10506848	0.23763215606658605
ZNF343	-0.18671284	0.13256766	0.237650342226236
ATP8B1	0.12968479	0.092188715	0.237684100904487
MATK	0.19433862	0.13815645	0.23770926473331694
ZNF37BP	-0.25495598	0.18105246	0.23773222379626
GPR52	0.22892335	0.16278183	0.237821214471129
YPEL2	-0.28777469	0.20442589	0.237887837636228
DDI2	-0.23201628	0.16483369	0.237935615201563
SETDB2	0.20555289	0.14621237	0.23797736317739696
CDKN2B	0.14761218	0.10500246	0.237995390693616
SYCP3	-0.18669836	0.13266147	0.238018556718924
ITGA1	0.104328	0.074219996	0.238041588643044
GUSBP14	0.081912357	0.058279446	0.238091150132743
RP11-23P13.6	0.10073885	0.071677273	0.238111100034153
TCL1B	0.14257749	0.1014737	0.23823848873341105
GRIPAP1	0.21962199	0.15632421	0.238290197160782
SMIM5	-0.19037412	0.13536184	0.23832544506092104
TMEM147	-0.28504865	0.2026987	0.238372597216607
RP11-34P13.15	0.14011944	0.099752907	0.23837303730605106
RP11-686D22.11	0.21133374	0.15046082	0.238402626141707
SLC35A2	-0.24737551	0.17596379	0.238518085942184
TSPO	0.22152301	0.15776812	0.23856003542690304
METTL2B	-0.15795973	0.11238337	0.238614335693965
SNORA22	-0.14814663	0.10542057	0.238698562918017
PSMA4	0.20297438	0.14463803	0.23882012600928
COA5	-0.27098785	0.19289671	0.238851428510024
SRR	-0.13771413	0.098038909	0.238900064804549
TRPC3	0.11629337	0.08291778799999999	0.23909169334308
RP3-395M20.7	0.20197438	0.14402346	0.23913940926042104
LINC02188	-0.19076411	0.13587785	0.23915093525678105
RP13-122B23.13	-0.14053220000000002	0.10010751	0.23919292197640896
CX3CL1	-0.19064035	0.13581835	0.239250017851746
LRRC45	0.19203315	0.13697012	0.239261145273147
PCED1B-AS1	0.21432507	0.15287765	0.23928424263197895
HMGB1P10	0.2112319	0.15068778	0.23933554582576505
MEGF11	0.21147495	0.15086318	0.239341818409391
RPS6KA5	-0.17735920000000002	0.12638931	0.23937224619255695
AMT	-0.28841505	0.20553411	0.239382342323912
GCNA	0.1812363	0.12931352	0.239422217946724
SLC25A1	0.19593994	0.13982353	0.239485470505131
RP11-7O11.7	-0.095929934	0.068384214	0.239529150473367
TRIM14	0.30518752	0.21782313	0.239571826361921
ANKRD20A11P	-0.067094883	0.047835917	0.23959728510125305
ADGRL1-AS1	-0.21397647	0.15258339	0.23968008166630894
SEMA4C	0.24870805	0.17755853	0.239695531859464
H2AC19	-0.05838818	0.041638018	0.239705906632672
TCP1	0.31546936	0.22523431	0.239723254401077
SLF1	0.10978484	0.07838631	0.23974541002301605
BCAP29	-0.17892384	0.12761451	0.23977810932699806
TMED7-TICAM2	0.16940699	0.12096711	0.239786626902198
TTC9	-0.12896784	0.091990198	0.239808685251924
RP1-29C18.9	0.079662357	0.056897322	0.23989758633557606
ATPSCKMT	-0.14620615	0.104307	0.239903594949899
HDDC3	-0.22904854	0.16341908	0.239933241288878
TSPAN16	-0.16247572	0.11592365	0.239942273144377
PSTK	-0.22916627	0.16351544	0.239968785610435
LCN2	0.06318256	0.045138227	0.24001495816153
MGAT1	-0.37106854	0.26482273	0.24006947278316
ZNF513	0.32774262	0.23417221	0.240074590587244
SLC1A3	-0.08535160000000001	0.060919181	0.240114118506632
RP11-56L13.3	-0.23984707	0.17119051	0.240117232449997
MRPL52	-0.17067919	0.12182429	0.24012593347381495
RIMKLB	0.15742063	0.11250275	0.240181641650332
RNPEPL1	0.39260711	0.2805893	0.24019403938061104
MCM6	-0.20057612	0.14319731	0.24023665298239
PRF1	0.13711505	0.098009795	0.240271240508004
ZNF561-AS1	0.17141527	0.12253007	0.240280780153137
THRB	0.12826415	0.091686128	0.24028637940941006
NSL1	-0.20630324	0.14736959	0.240503153389749
BISPR	-0.20732737	0.14811556	0.24054885869659495
SCARNA21	0.19108902	0.13667351	0.240556961707396
MKNK2	-0.32515048	0.23230411	0.240579668036812
FZD9	0.16909769	0.12095049	0.240580043581888
GNAZ	0.12683131	0.09071937	0.240583914182859
CCNG1	0.19758212	0.14136133	0.240702274771391
RAB11FIP1	-0.26643278	0.19042984	0.24076897222269
PLPP7	0.14751056	0.10556865	0.24084163882696
XRCC5	0.29823309	0.21345144	0.240875607822322
RP11-88E10.5	-0.23163387	0.16559767	0.240882452890682
RP11-5A19.5	0.16451646	0.11777176	0.240971388384323
SPHK1	0.15771975	0.11293098	0.241074394419286
AKAP8	-0.20693681	0.14801324	0.24111057277447
TP53TG1	0.17394211	0.12457662	0.241187741774794
RP11-81A1.4	0.21379668	0.15317543	0.241356900545792
LINC02604	-0.17358576	0.12422994	0.24138070767897696
POLQ	0.099767557	0.07148430900000001	0.241392865958625
PITHD1	0.12886735	0.092350998	0.24147653209378805
SMARCD1	-0.24014532	0.17190594	0.241493996856567
SFI1	0.2973708	0.21312884	0.24152543874225
HIF1A-AS3	-0.20264936	0.14508882	0.241571945324908
CKAP2	0.16644347	0.11931327	0.241609936257662
RPL30	0.24773628	0.17759987	0.241643534799458
MRPL13	0.21123324	0.15145529	0.24171839456735295
CARD8	0.35331609	0.25334571	0.241748648765932
XXbac-BPG32J3.22	-0.20337516	0.14566426	0.241752228346322
TGM2	-0.13706194	0.098171635	0.2417674755119
COX7A2	0.19492033	0.13979088	0.241826088850926
SERINC3	0.28024484	0.20100314	0.24187320499099105
EIF4ENIF1	-0.22247321	0.15940099	0.241923672327144
PAF1	0.25405585	0.18228007	0.242029930994332
LINC02084	-0.20364960000000001	0.14598592	0.24215575642978104
ZNF429	-0.11838791	0.084867156	0.242161050885218
STX18	0.23156539	0.16626976	0.242386865163888
NCKAP1	0.10172689	0.073044157	0.242397751307188
SMPD1	-0.23973989999999998	0.17195501	0.242423607407094
SIGLEC6	-0.1215261	0.087166387	0.242428990770666
OR7E7P	0.24062686	0.17280704	0.24247100182216896
LONRF2P1	0.16601663	0.11922965	0.242487624045752
TRAPPC13	0.15865928	0.11395279	0.24251665882454296
CD8B2	-0.099031093	0.071050822	0.242557005061265
OAS2	-0.17638701	0.12655989	0.24259164435989894
DENND2B	-0.14185703	0.10181544	0.24273619917312905
RP4-769N13.9	0.22317294	0.16038032	0.24278751898603895
NUDC	-0.29113517	0.20900679	0.24284783049945
ZCCHC9	-0.21384004	0.15355147	0.24295547019540306
RP11-330H6.6	-0.22920785	0.16463067	0.24308161252447896
HRH3	0.17774524	0.12784392	0.243191153070417
ICA1	-0.1385989	0.099621031	0.243417921164691
ZWILCH	0.11276154	0.081145675	0.24343200568872306
NSG1	0.095013477	0.06838585700000001	0.243515146234758
CCDC189	-0.15668253	0.11264668	0.243533551225782
ZNF726	-0.19518707	0.14034186	0.24357519701239
KIZ	-0.19665449	0.14139775	0.243577815098808
RTP5	-0.15898756	0.11433994	0.24368221668227105
TRHDE-AS1	0.15802569	0.11379245	0.2437369915812469
MMP11	-0.15553208	0.11187557	0.243769535249231
STARD5	-0.18070539	0.1300076	0.24385892114676505
ZNF354A	0.14544651	0.10476567	0.243877842598915
EPM2AIP1	-0.21382252	0.15385932	0.243937860954846
NNT-AS1	-0.19248845	0.13855684	0.244103868779129
ALDH1A2	0.20535761	0.14805005	0.244292160576186
BATF	0.22634384	0.1631799	0.244292404535284
CSE1L	0.32656984	0.23544161	0.244302329933806
DOT1L	0.28999472	0.209096	0.244354919202844
LINC01036	-0.08798861	0.063384457	0.24446544839674694
CCDC91	0.17115431	0.12343715	0.24446599505023606
IRAK1BP1	-0.16435955	0.11840799	0.244497744136263
SHPK	-0.24363504	0.17553106	0.244528346576933
MYO9A	0.15691835	0.11318804	0.244540551884148
DDN-AS1	-0.22904314	0.16506466	0.24466146600422
TPR	0.21955044	0.15840883	0.244668883018246
ELOA-AS1	-0.18264152	0.13163639	0.244704492364626
RTN4RL1	0.19413706	0.14014386	0.244908153433577
FUT8	0.16350868	0.11803853	0.244926986528742
EZH2	0.22351382	0.16137686	0.244985446673764
RP11-338I21.1	-0.25698126	0.18533110000000003	0.24499821436715905
OSBPL10	0.11605828	0.083798268	0.24500935114242606
ZSCAN16	-0.26447894	0.1908247	0.245211859508279
RAB11FIP1P1	0.20020021	0.14462243	0.245239655799072
FAM157B	0.10257889	0.074104963	0.24525939826800894
MYLK-AS1	-0.19468437	0.14049441	0.24530362698852104
ACVR2A	0.15059245	0.10881339	0.245356906520367
NF2	0.34615036	0.25014035	0.245400105632049
DHRS11	-0.19717939	0.14232856	0.24541510331506505
LCMT1-AS1	-0.13687132	0.098824399	0.24554679560336895
CTC-425O23.5	-0.28553657	0.20616884	0.24555716947559506
LIG1	-0.17914911	0.12943506	0.245857146664723
EIF3E	0.24997164	0.18083113	0.24590326614154
B3GNT5	0.15883682	0.11494672	0.24608021621583606
FLG	0.14502812	0.10495517	0.24608696908415806
BHLHE40	-0.20179567	0.14591113	0.246226041053006
PCAT1	0.18089470000000002	0.13095459	0.24624256013647
GLB1L2	0.13361579999999998	0.096754818	0.246372768494311
FMC1	-0.17288087	0.12504837	0.24639404873141896
EPB41L4A-AS1	-0.11134225	0.080543486	0.24643681430534
LZTS2	-0.19908899	0.14404523	0.246525157060633
RP11-361L15.3	-0.19751086	0.14291945	0.24657811237209495
RP11-57H12.3	-0.12433689999999999	0.09000687199999999	0.24676878101817604
RNF138	0.17216737	0.12480663	0.24688557353208296
RP11-111F5.4	-0.14242022	0.10313824	0.246956320327584
USF2	0.43336256	0.31420411	0.24696562073561296
POLR1A	-0.2113065	0.15304308	0.24701374529290696
FAM8A1	-0.28049525	0.203164	0.247035958827602
RP11-723O4.10	0.18584078	0.13476188	0.247036868835452
ZNF700	0.28433218	0.20621485	0.24711065556238604
DOCK3	0.21255493	0.15417952	0.247177570762349
GK	0.17521043	0.12710024	0.247211166244884
RP11-22B23.1	-0.11521233	0.083518266	0.2474290519558
TFB2M	-0.22437123	0.16266009	0.24746315081808895
ARHGEF28	-0.11741362	0.085121296	0.247469600506272
MED18	-0.21548392	0.15622534	0.24748792162206695
COG1	-0.25914702	0.18788986	0.247510268328169
RASSF5	-0.43954444	0.31869749	0.24753063820263504
ARL5B	-0.28299673	0.20523787	0.24763973142636705
CLEC10A	-0.11900399	0.086309242	0.24766115674744
HIRIP3	-0.20177812	0.14635789999999999	0.24771158994538695
TMEM256	0.21466914	0.15589876	0.2477401563933
EXTL3-AS1	-0.15505339	0.11249626	0.247836467424553
ENDOD1	0.1978863	0.14374674	0.247858913853448
B4GALT7	-0.13215807	0.095894255	0.24788227232234306
CBX8	-0.12956496	0.094030827	0.247973471169987
POU3F1	0.18132998	0.13175359	0.247979149713758
PRCC	-0.24040309	0.17448457	0.248010808020304
BMT2	0.28759392	0.20899829999999997	0.24805549032944504
ZNF778	-0.088822039	0.064474034	0.24806212835018
ARRB1	-0.21903802	0.15901277	0.248114808079752
UPF1	0.34834401	0.25318503	0.248127954042698
STX16	0.32514295	0.23633484	0.248153757591553
ZNF524	-0.31228366	0.22681021	0.24833350274556
SELL	0.17999443	0.1308995	0.24839904173179
NIPA2	0.25039392	0.18214921	0.248534581938322
NR2F2	-0.14114902	0.10256713	0.24856981425342
WNK2	0.11754624	0.085540798	0.248709758228792
DUSP28	-0.24174538	0.17574617	0.24878479342247695
PKD2	0.16032717	0.11670634	0.248843347648304
LAMTOR3	0.16091233	0.11714326	0.24888759175649106
USF3	0.33690945	0.24528903	0.248927801001742
FTOP1	-0.21963216	0.15972132	0.24893652476291
BAX	0.32058884	0.23341615	0.248946906762637
AC005519.4	-0.21522394	0.15655158	0.249045359001621
NUP214	0.21404256	0.15591033	0.249156119258842
KB-1208A12.3	-0.20018254	0.1456501	0.24917361274209
LINC00683	-0.11938228	0.086897307	0.24937180020546104
TMEM43	0.35979954	0.26221434	0.24939675540484696
LRRC8D	0.23627924	0.17222631	0.249481768400793
TERF2IP	0.30260447	0.22057248	0.249484007014708
MAZ	0.33910303	0.24718338	0.249496652526693
DNAJC2	0.23777505	0.17334089	0.249547984385048
NFKBIL1	0.21959105	0.16010021	0.249594265325142
TIAM2	0.11178693	0.081504055	0.249606171963619
RNF135	0.2367612	0.17264756	0.249673349039605
KLHL26	-0.15108093	0.11004572	0.24969552589441504
ARFRP1	0.313723	0.22882036	0.249780481829142
PAM16	-0.23438962	0.17075945	0.249785890980714
DDX50P1	-0.22727110000000003	0.16560369	0.24987245463976895
LRP11	0.13469676	0.098268531	0.249899175091276
TMEM106B	0.13111172	0.095679201	0.250028468072647
GMPR2	-0.23994951	0.174931	0.250113537232984
NKAIN3	-0.16063393	0.11711425	0.25014137718992496
RP11-395I14.3	0.24289534	0.17729713	0.250144406624204
ADPRH	-0.18827829999999998	0.13733502	0.250368817013056
PNPLA4	-0.12165989	0.088743414	0.250377213150416
ZNF32	0.23715833	0.17321269	0.25042631366141604
FLII	0.36839048	0.26906236	0.2504298160664969
TRMT9B	0.14341524	0.10476307	0.250504285514151
POLR2J3	-0.088944488	0.064903213	0.250549988997549
CTD-3091F23.1	-0.19672058	0.14355305	0.250566854091811
RP5-867C24.4	-0.23746792	0.17332070000000002	0.25065725104423003
SEC14L2	-0.16084153	0.11739389999999998	0.250659248824296
FANCF	-0.27012222	0.19719897	0.25076504804666
RPL23AP7	-0.067801451	0.049498855	0.250777960439474
NIP7	-0.23028603	0.16816662	0.250904535889418
SORCS3	-0.11613013	0.084810114	0.250937869625048
KLF7	-0.21556124	0.15743789	0.250976967237242
RXRA	0.39105175	0.28600075	0.25107088043799297
CH17-189H20.1	0.28570229999999996	0.20898903	0.251154601567172
POU5F2	0.23055582	0.16865057	0.25115674852402
LAMC1	0.10001218	0.07315852099999999	0.251157047970484
TMEM161B	-0.20260009	0.1480396	0.251194824723814
PGAP1	0.10810385	0.07909103599999999	0.251237818469348
HCAR1	0.16354669	0.11965766	0.25125162032783
RP11-93B14.9	-0.2005739	0.14664495	0.25147245783982897
BEND3	-0.2160571	0.15796865	0.251483011710722
CENPJ	-0.13411118	0.098064833	0.2515331690521581
LOXL1-AS1	-0.16526251	0.12084668	0.25154632225043105
BBS5	-0.16322686	0.11936438	0.251571157038257
SLC11A1	0.15934041	0.11666139	0.2515812711999369
F2RL2	-0.21040979	0.15387718	0.251598617586977
GRIN3A	-0.23817039999999998	0.17421506	0.2516964401818389
RAB14	-0.41215127	0.30149183	0.251719355003947
IPP	-0.16075536	0.11761023	0.251785648064618
RP11-186B7.4	-0.17287215	0.12649501	0.251860631876866
ZBTB44	0.25901276	0.18975326	0.251872218091656
GLIDR	-0.14652327	0.10725223	0.252025913994217
OPA1	0.19244252	0.1410386	0.252056340018305
MSRB3	-0.12787337	0.093627793	0.252162323541049
ABR	0.2968116	0.21758818	0.252184468217197
RAE1	-0.303296	0.22208908	0.25220144841762604
DARS2	-0.27837819	0.20385746	0.252235166523871
KBTBD8	0.12322601	0.090351528	0.252270276324297
NTHL1	0.20444894	0.1499086	0.252279642051094
TYRO3	0.12406156	0.090970408	0.252302776186835
RP5-1057I20.5	0.19769775	0.14498797	0.252376239852364
METTL7A	-0.20025403	0.14672398	0.252484610342244
FAM87B	-0.19079503	0.13979859	0.25250197152112497
ZMYM5	-0.23928912	0.17535822	0.25257561499290804
PHC2	-0.23873863	0.17501405	0.252736235893382
MKNK1-AS1	0.19092933	0.14016366	0.25284807574983603
FGF13	0.091207682	0.066958143	0.252858101323304
CHDH	-0.10942907	0.080241623	0.25286377899604195
NDUFAF1	-0.23671531	0.17358178	0.252875564688864
BUD23	-0.20843534	0.152874	0.252967865289147
ZBED3-AS1	0.14892305	0.1094078	0.253201146375498
ATP5PDP4	0.21281807	0.15636202	0.253240900985938
DOK6	0.11097379	0.081542715	0.253286709571071
BAIAP2	-0.14085328	0.10338606	0.25333141647984897
PTK2	0.14054293	0.10329349	0.253394950572488
TLR4	-0.18665558	0.13703120000000002	0.253422601564062
MIB2	0.24912996	0.18318295	0.25360796987330303
UPK3B	-0.16171024	0.11876965	0.253629631369487
RP5-1042K10.14	0.097440667	0.071662796	0.253711014932881
ZNF142	0.26262707	0.19316433	0.25374807362322505
WASH9P	-0.12760165	0.093752835	0.253804693730203
MATR3	-0.28696608	0.21086181	0.253847599357668
HSD17B10	-0.26174455	0.19234685	0.253891383764766
TSNAX	-0.18044197	0.13261304	0.253936473999567
STARD10	0.16043568	0.11805032	0.253943246385485
CUEDC1	-0.16496849	0.12126071	0.254013451382205
ARHGAP22	0.12244832	0.090124537	0.25407863910885503
MAP3K2	0.26166676	0.19260885	0.254119548503097
KCNRG	0.24621748	0.18123772	0.254121749796815
MSMO1	0.181582	0.13366037	0.254121897357075
SEL1L3	0.20180853	0.14857527	0.254206168913254
LRRC20	0.20929934	0.1541229	0.254306972258714
RP11-197N18.8	-0.18668718	0.13731001	0.254307090518219
AC005522.7	-0.094781261	0.069720886	0.254364728992284
AL136419.6	-0.2335404	0.17185544	0.254540598693521
PKN2	-0.21607241	0.15900335	0.254546829854384
LPIN1	0.16359809	0.12053172	0.254551384824797
JUND	-0.21692485	0.15964336	0.254584655982684
JAG1	0.14112067	0.10398391	0.254608629117818
BNC2	0.085551573	0.06304330799999999	0.25464736658011605
MTA3	-0.12464579	0.091748683	0.254672870862358
RP11-317N8.5	0.18687771	0.13775237	0.254790000711983
MYB	-0.15711546	0.11570569	0.254906470743936
RNMT	-0.21130128	0.15561486	0.254920818719898
USP24	0.27302666	0.20135198	0.255018635665997
SHISA2	-0.16155887	0.11901181	0.25504149424802103
ACOT8	-0.28180941	0.20763063	0.25512539038695803
CNKSR3	0.073907503	0.054519905	0.255145056277884
RNF168	-0.27465317	0.20236826	0.25514927734865195
SMIM8	0.14786246	0.10909739	0.255243270505374
LINC00200	-0.098111771	0.07231135799999999	0.255288901053491
ZDHHC17	0.16466197	0.12152285	0.2553615049894289
DDX11L10	-0.041129725	0.030324402	0.255454156331878
UBR3	0.197655	0.14595065	0.25561679735184195
UBQLN2	0.33567264	0.24791359999999998	0.255710976475026
MRPL47	0.22219979	0.16411346	0.255728627274612
ADD2	0.11025701	0.081464254	0.25590389046678
TRBV3-1	0.13800798	0.10199063	0.2560079756668661
NDUFA4L2	-0.16188277	0.11949859	0.2560294556535689
MFF	-0.26092134	0.1926837	0.256219065573316
RGMA	0.084915793	0.062793603	0.256304077311218
GVQW3	-0.26651103	0.1968515	0.256315574678118
KCNA7	0.19515975	0.14435382	0.256425548948643
MYLK	-0.11361738	0.08395926	0.256534858053237
RP11-573D15.8	0.15138537	0.11202958	0.256656066368974
SLC25A20	0.16724456	0.12378305	0.256722052963969
FAM118B	0.23317409	0.17261292	0.25681375273735
ULK3	-0.17881304	0.13223366	0.256884133161132
NPRL2	0.26862406	0.19889424	0.256905967713836
SSRP1	0.34948072	0.25883723	0.2570440318052169
STK10	0.35860942	0.26563939	0.257117623385124
PHF11	-0.27888786	0.20639122	0.257233274314881
PPIL1	-0.24651122	0.18247138	0.257338922918619
RP11-27M15.2	-0.22543402	0.16687773	0.257361781107258
ATXN7L1	-0.31439947	0.23280354	0.257502922738214
DDX11L2	-0.078748449	0.058312251	0.257513905106995
MUC5AC	0.17818397	0.13210433	0.25753077581058104
KLF3-AS1	-0.1698142	0.12577054	0.257609337138149
RP11-20I23.2	-0.26450435	0.19590881	0.257627123288484
C6orf163	0.1942094	0.14401503	0.257628356467748
CHID1	-0.19657025	0.14559467	0.257634289969436
RP11-256P1.1	0.11736658	0.087038355	0.257659697544625
OLFML2A	0.16645226	0.12345106	0.257702245057081
PRMT8	0.19372836	0.14369366	0.257745230299049
FAM246C	0.10920742	0.081026066	0.257885546549241
MLYCD	-0.28728727	0.21294114	0.257980003504248
SNX18	-0.22472207	0.16657850000000002	0.25801289179554804
TRAM2-AS1	0.20338286	0.15094305	0.258023638132254
RP11-564A8.4	-0.22524962	0.16699586	0.258087863483822
SNORA74B	-0.11086068	0.08219306	0.258105393940172
USP32P3	-0.11976731	0.0888038	0.258144427265721
RP11-770J1.8	0.10421691	0.077373441	0.258193248702794
WDR33	-0.49647386	0.36816022	0.258196185984904
TMIGD3	-0.12586807	0.093337594	0.25819678575625
RP11-567P19.1	-0.21389596	0.15862775	0.258235771122298
CSNK2A1	0.2702112	0.20063498	0.258247528178868
SAV1	0.12207696	0.090651721	0.258290248155186
EREG	-0.10928626	0.08105778200000001	0.258293377704335
TMEM119	-0.12808877	0.095008291	0.2583167274824369
AP001610.5	-0.15886156	0.11783535	0.258323637071305
TADA1	0.27489538	0.20416024	0.258357455880318
RASL10A	0.16436805	0.12209089	0.258425476033042
RPS27L	0.12846108	0.095425062	0.258452873749235
ABCC9	0.17249643	0.12813834	0.258461754101807
LAMTOR5	0.2473197	0.18373408	0.258496796880796
PGBD4	-0.23461701	0.17414276	0.25864061307025804
PPFIA1	-0.22450259	0.16666608	0.258728229295403
RFC5	-0.19939759	0.14803734	0.25875617288882896
ATP1B2	-0.13320604	0.098895695	0.258758480441055
TBRG1	-0.24475291	0.18171732	0.258774933927249
ZNF677	0.13116095	0.097507514	0.25882805845796303
AC000123.2	0.33120922	0.24631183	0.258991570620737
LINC00894	0.13564251	0.10088929	0.259064285168407
ZFAND1	-0.19133438	0.14217388	0.259167833554934
KIF21B	0.34470259	0.25645392	0.25919084475487003
FMNL1-DT	-0.26574018	0.19749591	0.259249059502239
RPL6P6	-0.21856273	0.16243762	0.25925963737859903
CTC-251D13.1	0.19832314	0.14757125	0.259260476537389
SIGLEC17P	-0.12182246	0.090559153	0.25936323380841103
OSMR	-0.13967516	0.10384829999999999	0.259445722089646
STIM2	0.24690630000000002	0.18381013	0.259489305018509
RP4-583P15.15	-0.22006105	0.163639	0.259515293948494
ANKRD36BP1	-0.08501657900000001	0.063221312	0.259533117669913
GATD1	-0.169761	0.12626076	0.259610548559398
SNORD3B-2	-0.092601927	0.06889886	0.25978773867134697
TFCP2	-0.24053329	0.17899968	0.259881036757974
ZNF574	0.33007014	0.24592581	0.25988438423828303
RP5-1148A21.4	-0.02914137	0.02168869	0.2599318153774
TNFRSF1A	0.34693009	0.25851954	0.259943039933169
ADCY3	0.14235921	0.10608431	0.25995856010427
IFI44L	-0.076746661	0.057125882	0.259986760264158
SOGA1	0.15779926	0.11762186	0.260087352846667
ODC1-DT	-0.14537523	0.10823267	0.260090459844527
SRP14-AS1	-0.18458477	0.13743121	0.260114091424567
PELP1	0.19359949	0.14432075	0.260132790546888
FOXN2	0.18422515	0.13733323	0.260135153043219
NOMO1	-0.12994589999999998	0.096756057	0.260142711776945
TADA2B	0.3273022	0.24401575	0.260181409689134
NSMAF	0.20520268	0.15300573	0.260242507731282
NUDT3	-0.31612529	0.23554451	0.260469897179214
SNORA14B	-0.13965198	0.10405781	0.260485089826152
LPCAT1	-0.26389299	0.19664112	0.26050583494463
PRKAR1B	-0.15841344	0.11804887	0.260531416716062
SND1-IT1	0.24628323	0.18375474	0.26054833912309
GGCX	-0.1816931	0.13541156	0.260583555298308
RPL32P3	-0.31968034	0.23827535	0.260633882206208
MACROD2	0.099732583	0.074448549	0.26078452335337804
PACSIN1	-0.12360911	0.092169474	0.260824261731972
FAM193A	0.45122894	0.33687332	0.260839878892536
CENPV	-0.21163270000000003	0.15783498	0.260916302074216
BCL2L1	-0.17776792	0.13258678	0.260945229751183
NIPAL1	0.1097748	0.08199564200000001	0.261079394612341
PPIH	-0.22740599	0.16966248	0.261095696696299
TSSK3	-0.19336128	0.14427443	0.26113515025759304
ZNF77	-0.18910865	0.14110147	0.261135479814659
CCNJ	0.28969178	0.21642358	0.261167408076268
RP11-20B24.7	0.2104729	0.15724453	0.261179440731018
GLMN	0.18759796	0.14016851	0.261226575642948
ZFP92	0.20407935	0.15250635	0.261299495212518
LINC01521	-0.18067983	0.13487944	0.261372538025633
CEP131	0.18273244	0.13658607	0.261411249451431
CYP26C1	0.19799049	0.1480372	0.261560145534689
ABHD5	-0.19954961	0.14902476	0.261560793609902
THRA	-0.22504637	0.16807124	0.261576017077402
AMN	-0.13965232	0.1042993	0.261589033042176
LINC01588	0.17774814	0.13295158	0.261737721154413
RP11-428G5.7	-0.18112514	0.13532513	0.261771829825274
LINC00649	0.10657325	0.079740548	0.2618941274058
ZNF674-AS1	-0.2277194	0.17020266	0.26195478647627896
CASP8	-0.29481768	0.22042167	0.26210246992400105
ADIRF-AS1	-0.14187919	0.10607752	0.26210672987554
HDHD2	-0.1827727	0.13668859	0.262234474250668
STRN	0.21722882	0.16265492	0.262243816383163
LINC01136	-0.12410642	0.092831086	0.262320433368334
LIAS	-0.22881045	0.17116347	0.262360015992195
CCDC106	-0.19358391	0.14482618	0.26240680525075
CIT	0.10650950000000001	0.079789656	0.26247254059792297
GPR68	0.22258536	0.16676133	0.262516997853465
HIGD1A	0.17014622	0.12748034	0.262541333715502
ZNF534	-0.14741115	0.11031938	0.262564638013445
MTND4P22	0.1475483	0.11058606	0.262700736105708
LINC00667	-0.17613373	0.13185859	0.26272327391426703
FZD7	-0.17327881	0.12972403	0.262733279815922
SLC38A9	-0.18223935	0.13643911	0.262757176587928
RP11-378A13.2	0.090244244	0.06765368599999999	0.262816814028328
KCTD17	0.22021088	0.16510164	0.26286143983995297
TPRG1	0.13913239	0.10432360000000002	0.262907231284579
VPS45	0.21844133	0.16390735	0.26324669815060897
BANF1	-0.26885768	0.20152361	0.263314063568844
RNF170	0.21462644	0.16107695	0.263341759275243
WDPCP	-0.17847803	0.13379685	0.263377436324187
NAALADL1	-0.20568021	0.15423292	0.26351311428841395
TSEN54	-0.23767143	0.178224	0.263518212820165
NUDT6	0.14976017	0.11244121	0.263538229552273
VPS72	-0.2828587	0.21213400000000002	0.26357486913653
UBFD1	-0.20084414	0.15068106	0.263749390135751
NBR1	0.44417652	0.33364694	0.263760459952101
VRK3	-0.32453713	0.24351717	0.263821605386044
GSS	0.25785997	0.19372133	0.263828491494637
EPHB6	0.14956765	0.11236804	0.26384123404641
PANK3	0.3026185	0.22735582	0.263847243615358
MFSD10	0.30494453	0.22911927	0.26388037450874696
CDC23	0.1835415	0.13792779	0.263964657030285
PIK3C2A	-0.17340253	0.1301724	0.26403960393222
NBPF8	0.12389589	0.093121019	0.264045178957322
ADAMTSL4-AS1	-0.22206771	0.16671029999999998	0.26405449225969696
APBA3	0.23224126	0.17456738	0.26408127457245
PDZRN3	-0.14402331	0.10814449999999999	0.264158516056808
RBX1	0.23365123	0.17569485	0.26426496717997
GTF2A1	0.18474419	0.13892244	0.264276676951704
NAPSB	-0.088788688	0.066690135	0.26430403365772004
RP3-468B3.2	0.14579443	0.10967308	0.264449653849584
KAT14	-0.26697438	0.2005885	0.264449734245483
ZC3HAV1	0.26663081	0.20059085	0.26449543437491296
ZNF100	0.089799849	0.067566196	0.264553746075593
RP1-153P14.7	-0.08312514900000001	0.062472932	0.264585016039321
TMEM71	-0.23678248	0.17797775	0.264647376733953
GAPDHP42	-0.23857667	0.17934282	0.26469124131816896
SHC3	0.18020826	0.13564411	0.264743127969575
VLDLR	-0.098909871	0.074377674	0.264852851400682
RP11-10J21.2	-0.21890726	0.16461447	0.264858239038686
ADGRA1	0.18609043	0.14011498	0.264890635564397
MAN1B1-DT	-0.20809354	0.15650177	0.26491631687538103
SCRN1	-0.17684059	0.13301014	0.264962687090638
FKBP3	-0.22488548	0.1691711	0.265030821861918
SETX	-0.34367044	0.25852961	0.26503452957554
HCG4P3	-0.20765555	0.15621982	0.265061465375641
RN7SKP23	-0.23160142	0.1742726	0.265166316459293
RNF130	-0.38677266	0.29105439	0.265199858076426
ZNF224	-0.23167975	0.17434718	0.265209150147354
ARHGAP11A	0.11755871	0.08857408800000001	0.265210785586845
MT-CO1	-0.17989959	0.13538228	0.26521444086332
FAM106A	-0.066516032	0.050057863	0.265230196203578
EPHA7	0.21718346	0.1636556	0.265268164452416
PPTC7	-0.3092959	0.23279862	0.265296500820835
BRCA1	0.13151427	0.099128212	0.265400356295354
NAA20	-0.2440384	0.18376919	0.265525669610716
NXPH3	-0.21277658	0.16023178	0.265537042759501
PRKCZ-AS1	-0.19174067	0.14439847	0.265562915657981
ZNF354B	0.19330976	0.14581669	0.265762007254936
DRAIC	-0.12994259	0.097959249	0.266053264711574
FAU	0.2997085	0.22625497	0.266141944883294
XBP1	-0.21398906	0.16135197	0.266150987180661
C17orf100	-0.20500563	0.15459549	0.266204175215026
RP11-323F24.5	-0.23156581	0.17463853	0.266242238667364
SLC52A1	0.19585685	0.14790425	0.2662989368065
TAGLN2	-0.18785278	0.14170823	0.266365349449877
GP1BA	0.17335317	0.1309349	0.266388823840872
AC004471.9	0.24080684	0.18188928	0.26640492554289
ALMS1P1	-0.14559613	0.10985187	0.26645360049724803
NEK8	0.15875594	0.1199404	0.26651183187463
SH2D2A	-0.16288827	0.12292522	0.266556596180827
LSM8	-0.25632434	0.19348861	0.266682518353244
ENAH	0.11036556	0.083415386	0.26670656753141697
CDC5L	0.35938745	0.27163123	0.266711175000765
NAGK	-0.16471688	0.12435302	0.266740489778607
VRK1	0.13236187	0.10010447	0.26701229945002897
NR4A2	-0.13743074	0.10383077	0.26709727243513604
KRT73	-0.06599666	0.04986624	0.26714401257784104
SS18L2	0.17734174	0.13416614	0.267167786253963
RP11-507K2.6	0.25638326	0.19396657	0.267173560362838
LPL	-0.10361507	0.078348877	0.26750213901661
HSPA1L	-0.22102047	0.16714354	0.267554198005263
H2BC14	-0.11117424	0.08408084699999999	0.267593645294749
RP11-417B4.2	0.20929537	0.15849848	0.26764466651294394
MBD1	0.27670436	0.20955971	0.26767363797282995
RNF139	-0.30497616	0.23073345	0.26776079385934
FLVCR1	0.12104368	0.091709361	0.26787141107420104
LRPAP1	0.16856148	0.12774566	0.267999339198147
CD38	0.10747688	0.081475247	0.268134493587861
SPSB3	-0.30614423	0.23183118	0.26820268889188503
HDDC2	0.15725042	0.11923097	0.268229806081206
YY2	-0.19803808	0.14998632	0.268265679946929
KLC2	0.17726545	0.134475	0.26847216880380104
ITGAE	-0.19971818	0.15134742	0.268546120404363
MFGE8	0.16908911	0.12829811	0.268568079756217
CTD-2287O16.5	-0.21991696	0.16666365	0.268573372119417
CCNI	0.31228579	0.23696982	0.268607920183169
RP11-472N13.2	-0.14220384	0.10777803	0.268613886027638
TGM1	0.14424253	0.10947498	0.26869678911785
CABP7	-0.21175659	0.16052865	0.268720451153053
PMS2P1	-0.17117775	0.12987765	0.26912990909168
MAP2K3	-0.13107049	0.099458747	0.269186044642379
PSMC1	0.20321348	0.15440013	0.26921814580702497
ERVH48-1	-0.19617912	0.14890104	0.269303866014799
SYT2	0.18196197	0.13828467	0.269326334792816
APPL1	0.1952303	0.14837083	0.269335037667781
LDOC1	0.11471626	0.087197765	0.26942209446217
GRAMD2B	-0.14909611	0.1132146	0.269514651382533
CAMK1D	0.1605822	0.12208877	0.269529944903625
IFT27	-0.16264018	0.12350874	0.26955184163567497
ADIPOR2	-0.26422311	0.20069826	0.26966533654209496
AF131215.4	0.21476275	0.16333726	0.269692918340805
SERP1	-0.22876532	0.17378214	0.26971179061099804
ARRB2	0.28770164	0.21886264	0.269806336478226
CFH	0.098105721	0.074633815	0.269819564294117
YWHAE	0.29472694	0.22425574	0.269910345471109
ALPK2	0.096014233	0.073063641	0.269956556818175
MICALL2	0.13590635	0.10345063	0.27009720269791604
UBAC2-AS1	-0.21728148	0.16520555	0.27013851226930496
NUMBL	0.17765103	0.13528774	0.270314558125405
AIMP2	-0.22920486	0.17438689999999998	0.27045627097657005
COG5	-0.21298959	0.16205887	0.270483157137162
MIEN1	-0.22211192	0.16900308	0.27049233577724
CSDE1	0.26887103	0.20485352	0.270544465741806
PDE4C	0.17639914	0.13440113	0.2705521991990269
RP11-328C17.2	0.20527486	0.15640574	0.27056373816506096
ST13	-0.21096714	0.16055336	0.270582616347945
B3GAT1-DT	0.13299345	0.10135759	0.270683930766461
OSTM1	-0.19158987	0.14584914	0.270722421686789
PRSS21	-0.096248462	0.073285086	0.27082222070531
NCK1-DT	-0.20359011	0.15502787	0.270856756928438
RSPH3	0.13472042	0.10271981	0.270898543614056
TERF1	-0.29381745	0.22375820000000005	0.270909994269288
KCNJ11	0.11973773	0.091307385	0.27095812706601297
MTCYBP11	0.13781198	0.10512099	0.271098721046605
RP11-104L21.4	0.18001788	0.13735711	0.271245323129186
RP11-81A1.6	-0.22828026	0.17398134	0.271277325957785
H2BC11	-0.16999129	0.12955896	0.271284466468112
EIF3F	-0.34204104	0.26069244	0.271294881510447
STIL	-0.14550074	0.11089768	0.271302616375451
AC012314.8	0.23285894	0.17771475	0.271350058657616
RP11-744A16.4	0.054533289000000006	0.041621581	0.271379088936619
RP11-142E9.1	-0.22676842	0.17287107	0.271393663844591
AIFM3	-0.13505433	0.1029578	0.27140577541401395
CBLL1	0.27930912	0.21320038	0.271429747976493
PLPP3	0.13949023	0.10651699	0.271619584543435
RP1-34L19.1	0.18119107	0.13837801	0.27168043936470004
RP11-1E4.1	-0.20697108	0.15787629	0.27168884694050605
FADS3	0.1570625	0.11998064	0.27179986925598104
ING2	0.16344638	0.12487346	0.271861796790699
SCIMP	-0.21307716	0.16260687	0.27190376897830704
HNRNPA0	0.37026463	0.28292940000000005	0.271940084668361
CTD-2542L18.1	0.21515902	0.1644254	0.271988001290342
NEXMIF	0.17794931	0.13600074	0.272027288223455
RP11-547D13.1	-0.20341176	0.15527107	0.272027944791584
NIPBL	0.22381852	0.17108809	0.27211413720474104
POLB	-0.20377814	0.15558567	0.27213555029094194
RPL23A	-0.28607312	0.21859998	0.272534138306166
ZNF609	-0.39648662	0.30298912	0.272562206824282
BTN2A2	-0.19238324	0.14702059	0.27257593095132
PRR34	-0.22786006	0.17413556	0.27258513793308103
RP4-742C19.13	-0.22411697	0.17128591	0.272615647722462
RP1-34B20.21	-0.10501761	0.080285853	0.272759169205224
NOSIP	-0.28321649	0.21653427	0.272793622852624
SNAP29	-0.25074114	0.19175262	0.27291242413082195
RP11-875O11.3	-0.16775547	0.12829355	0.272926133467775
SLC25A5	0.31685657	0.24270002	0.273088168188402
UBP1	-0.23963651	0.18336296	0.27318067157263304
CYB5R4	0.22271007	0.17062477	0.27319308708061
RP11-709D24.6	0.21559907	0.16518470000000002	0.27321593039559
USP19	0.25243538	0.19342826	0.273267511874763
ATL2	0.17315503	0.13275372	0.273534297432682
RP11-165F24.3	-0.27868488	0.21343724	0.273620394264881
RP13-554M15.7	0.30085195	0.23071938	0.273666316010237
NHLRC2	-0.12141714	0.093012016	0.273733326927654
DCP1B	0.26135148	0.20054123	0.273939310615786
BATF3	-0.16225169	0.12434983	0.273950841761545
CLCN5	0.13841561	0.10621406	0.273959441103282
IQSEC2	0.15172028	0.11645949	0.27410763033893804
LINC00513	0.27511537	0.21119872	0.274157477745686
SCN3B	-0.17710642	0.13579779	0.274174471500547
PRKAA1	0.17470877	0.13413454	0.27421206806611603
JADE3	-0.10686239	0.081949037	0.274241387211639
SMG1P4	-0.071174456	0.054583239000000006	0.27425925291965697
UVSSA	0.11515796	0.088431021	0.274305590083226
SNRPA	-0.32201545	0.24697548	0.27430562339942
RP11-631N16.2	-0.26702709	0.20482399999999998	0.274359081000063
RAF1	-0.31244448	0.23966316	0.274362304011995
HECTD4	0.24447065	0.18778424	0.274439942021442
INTS11	0.37590136	0.28879465	0.274531331059649
AFF2	0.12280846	0.094366033	0.274610963056199
WDR24	-0.21436041	0.1645276	0.274655942203379
NIBAN2	0.17129203	0.13163512	0.274663071459494
FAM217B	-0.18877653	0.1449255	0.274769320096796
LINC02021	-0.12631254	0.096973457	0.274779955970269
SRSF1	0.23481195	0.18049585	0.274787130238909
NUPR1	0.14433108	0.11094662	0.274795048982791
DPAGT1	0.23893426	0.18369465	0.274865546079595
ZNF646	-0.28421616	0.21825853	0.274908199691133
FLICR	0.16340334	0.12564867	0.274952628668235
ARSA	-0.21571967	0.16567533	0.274958625965063
SNUPN	-0.17911989	0.13757858	0.275001629566512
PMEL	-0.17168699999999998	0.13188569	0.275060476882628
LIMD1	-0.21561546	0.16568699	0.275224307710089
CTD-3214H19.16	-0.056549434	0.043458364000000006	0.275264766353386
IGLV3-19	0.10403902	0.080069652	0.27536624987794395
MORC2	0.26773132	0.20607226	0.275419949657782
RAB27A	0.26301583	0.20245341	0.275445208222873
POLL	0.21095476	0.16241513	0.27554890494318
CGAS	0.19004446	0.14635248	0.275667833960815
UTY	-0.20802916	0.16001484	0.275696871385222
FOXC1	0.17734277	0.13658398	0.27571353699401
BLOC1S6	0.18413203	0.14181294	0.27571379836926
EIF1B	-0.15099091	0.11615207	0.27574120540696195
CDC37	0.38256564	0.29471613	0.27583682297307
CRNDE	-0.12923713	0.099442513	0.27586131046993395
PCDHGA9	-0.12112604	0.093239616	0.276058250790357
TAGAP-AS1	-0.24351749	0.1874568	0.276067203430031
AGAP2-AS1	0.19619846	0.15123477	0.276121826552483
GRAMD4	0.13431767	0.10354211	0.276152540292154
IGSF6	0.20567715	0.1585551	0.276163934458023
RUNDC1	-0.32829027	0.25286136	0.27634738260478103
STRN4	0.31118108	0.2400217	0.27643243158396696
CTA-384D8.36	-0.12086849999999999	0.093126313	0.276496470587852
RILP	-0.17638445	0.13590485	0.276513480240424
TUBB1	-0.10784603	0.083098949	0.276531947770254
PAAF1	-0.16359217	0.12607932	0.276631428137797
PPP2R2A	0.27510644	0.21228612	0.27663511500958504
EVI2A	0.13515986	0.10430477	0.27667441861758
AKAP9	0.2652672	0.20474554	0.27675668497877803
AFTPH	-0.30747801	0.23706577	0.27682325684014
DPF3	0.10802562	0.083390801	0.276823463651924
RP11-2C24.9	0.11406562	0.088061294	0.276866470413109
RP11-408A13.4	0.19939374	0.15394655	0.276897561300162
RP11-96H19.1	0.14534777	0.11221915	0.276897739634792
HLA-DMB	-0.20529906	0.15834041	0.27698914679318
PITRM1-AS1	0.14923018	0.11530293	0.277256828484209
SH2D3A	0.22476904	0.17368736	0.27730991139822603
MAIP1	-0.19775866	0.15264793	0.277376939241117
SOWAHC	0.17721067	0.1369654	0.27740852339585803
DTL	-0.12143048	0.093744981	0.2774487584685381
SETD1A	0.25583886	0.19777148	0.2774926688438269
SCYL1	0.31419885	0.24290139	0.277523868562785
RP11-147I3.4	-0.10816382	0.083528931	0.277597604855153
TRAF3IP1	0.13691126	0.10586826	0.277635690843706
CC2D1B	0.10717470000000001	0.082875385	0.27764304637441994
ZNF839	0.20374511	0.15756199	0.277677282354838
CHAD	-0.16929955	0.13076319	0.27768035161173
EPS8L1	0.15872657	0.12275787	0.277716466601658
IDE	-0.24228481	0.18716424	0.277754459818956
DAGLA	-0.18566531	0.14343886	0.27779802309975604
ZDHHC14	0.12978697	0.10039662	0.277813993161553
KCMF1	0.16355336	0.12652099	0.27783071709326
HNRNPUL2	0.31426892	0.24311359999999999	0.277835922468526
NPIPA3	-0.086990985	0.067229043	0.27796024292492105
MTHFS	0.17080573	0.13217791	0.278000153365951
HOOK3	0.16264767	0.12587124	0.278024694622453
CTD-2376I20.1	0.20145492	0.15590695	0.278034564604998
POLR2C	0.27858423	0.2156556	0.27816342321827897
ST14	0.10977556	0.084986949	0.278210236402302
MTRNR2L8	0.19017578	0.14723474	0.278219661424448
TFAP2E	0.22633668	0.17524323	0.278254176506767
FAS	0.16954691	0.1312959	0.27833702618462297
TNFRSF14-AS1	-0.1634414	0.12641779	0.27836238172574
GPR78	0.14730066	0.11407947	0.278382938597489
GPAA1	-0.24730117	0.19131925	0.278457954725536
NELFA	0.2961762	0.22945124	0.278534809330957
TMEM242	-0.19157956	0.14827429	0.278661753803963
CTD-2049O4.1	-0.1571636	0.12164341	0.27868383615187897
YIPF2	-0.20487704	0.15857339	0.27868429606116
CD40	0.16988837	0.13166956	0.27873538872111703
SNRNP27	-0.20909913	0.16189273	0.278837134044182
PAFAH1B2	-0.30029677	0.23251175	0.278858275580185
DCBLD1	-0.11484856	0.088935383	0.27891892683652003
PGM2L1	0.13432523	0.10415316	0.27894890431294395
TRDV2	-0.078958843	0.061152843	0.278992904344861
CHORDC1	0.20161274	0.15634947	0.279019140376905
SELENOW	-0.24703752	0.19133879	0.279019712074002
SOBP	0.12707525	0.09854766	0.27902681246015104
G0S2	-0.12914476	0.10002989999999999	0.279034036226233
CTDSP1	-0.38144887	0.29545737	0.27904008163219
METTL9	0.18526546	0.14370343	0.279123338157627
KATNAL1	0.094594709	0.073375803	0.279138092193212
AC010878.3	0.14413614	0.11180930000000001	0.279159107602245
TMOD2	0.14961428	0.11608242	0.27925681525442103
RAB4B	-0.23251312	0.18021614	0.279358558711349
KTI12	-0.21749315	0.16857889	0.279371149085659
RAB29	0.23028739	0.17873354	0.279414331698729
NEK1	0.17743783	0.13772888	0.279461748432992
POU5F1P4	0.24387762	0.18930057	0.279463065293742
COPS9	0.19934824	0.15478205	0.27960482698629496
TPK1	0.17184151	0.13344509	0.2796781560258811
CTC-523E23.5	-0.24166412	0.18744041	0.279695993478645
PIGY	0.34432827	0.26747762	0.27983324647732
PYURF	0.34432827	0.26747762	0.27983324647732
EXPH5	-0.12563585	0.097476004	0.27984333605269296
ABLIM1	-0.20492854	0.15901618	0.279903920924032
GEMIN5	0.18664633	0.14501924	0.2799343132368869
ULK1	0.16848138	0.13092018	0.279987953749277
EXTL2	-0.14218447	0.11035822	0.280029794557182
NRP1	-0.098731229	0.076642419	0.28009857427336
KIF13B	0.2111698	0.16415482	0.280172812140651
GINS2	-0.19157129	0.14876455	0.280269495115761
CEP120	-0.30449395	0.23647373	0.28030848260925395
PRKCE	0.18962955	0.14746485	0.28035049766064696
RP11-262H14.4	-0.10982927	0.085306674	0.280375648783522
ARID2	0.32767022	0.25492429	0.28056257031888
CDK5R1	-0.11765545	0.091421219	0.28056399575426194
SNX20	-0.29805314	0.23161184	0.280599510764156
RENO1	0.17116431	0.13321014	0.280728282913731
ELF4	0.38509754	0.29978599	0.2808571580638089
TRAV26-1	-0.15453913	0.12015874	0.280876208329526
ATP1B3	0.22104903	0.1721241	0.280981572318788
DDX47	0.23734152	0.18485483	0.281096649472762
FAAP100	-0.31686021	0.24649365	0.28112114049167203
VPS11	-0.21966299	0.17094009	0.28128618670875605
RP11-770J1.5	-0.10024286	0.078017814	0.281345222157875
DPY19L3	-0.12944239999999999	0.10079383	0.28158565492647103
UBE2K	-0.21687471	0.16888884	0.281624064359265
SENP6	-0.20872106	0.16256383	0.2816967576066061
PCDHGB8P	-0.13230584	0.10305823	0.28174771414916305
C1QA	-0.10337339999999999	0.080532283	0.281811470404225
AKAP6	0.081526397	0.063605357	0.28191356339187296
ZNF426	-0.16680456	0.12997551	0.28191383387532504
LINC01410	0.10670164	0.08324962799999999	0.281931009849489
QRICH2	-0.14851771	0.11573151	0.28193572866529604
SLC6A8	-0.13001574	0.10132618	0.28199371651313
ALDH1A1	0.12684828	0.098998938	0.282080093339164
PTP4A3	-0.11981715	0.093396743	0.282090136215835
DMRTA2	-0.15837532	0.12345752	0.28210931901579195
TRMO	-0.23459639	0.18288174	0.282130337858064
RBM3	-0.27496968	0.21437065	0.28216523442644104
SH3GL1	0.30006616	0.23424258	0.28219394582191304
TMEM238	0.20246342	0.15805870000000002	0.282219414022572
PCNP	-0.22000285	0.17153999	0.282227887761677
KCNK12	-0.14891975	0.11612461	0.28226655600404305
HAPLN4	0.14218175	0.11101181	0.282278595821856
RALY	0.23046886	0.17995669	0.282312267262609
ELAVL1	0.19083417	0.14902993	0.28238044857680605
THOC7	-0.21991148	0.17152347	0.282381466173823
ATXN2	0.25569619	0.19972007	0.28246910465583003
CTB-134H23.3	-0.17638409	0.13760214	0.282481333446478
BAIAP2-DT	-0.15369048	0.11993439	0.28262648291047604
C1orf112	0.15843753	0.12380293	0.282663242565857
SIPA1L2	-0.11206897	0.087468639	0.282704314424857
CYP46A1	-0.1208863	0.094355518	0.282730052866351
TMEM51-AS1	0.13538287	0.10582531	0.28283255178743394
RP11-248B24.1	0.14496873	0.11332035	0.28284112124969896
LRRC37A	-0.064672016	0.050498894	0.282924264516465
CC2D2A	0.13725056	0.10731487	0.282965347231206
RELL1	-0.14992896	0.11708932	0.282997725886415
AAMP	-0.23977108	0.187299	0.283116227106598
BORCS7	0.16535545	0.12933195	0.283121988046943
EPN2	-0.11001549	0.08594184099999999	0.2831296906568
CARD9	0.17912758	0.14011198	0.28315022303819604
DCTN6	0.21895286	0.17126626	0.28315949219126096
LRRC6	0.094935922	0.074271575	0.28323794829173
XPOT	0.19576439	0.15324382	0.2835226850403211
ARMC1	-0.19175806	0.15002367	0.283856132695822
TCTN1	-0.16425025	0.12850668	0.283871092368166
FITM1	0.18415487	0.14427346	0.283914614595981
UCHL3	0.19343608	0.15156071	0.283965449909943
ZSCAN21	-0.20054552	0.15694656	0.284003230149883
EVL	0.37982066	0.29764814	0.284048964504875
MGA	0.32806092	0.25713316	0.284136440456951
CTC-559E9.5	-0.22760562	0.17824671	0.284335519650612
H2BC7	-0.16137448	0.12639582	0.284401290814398
IRF9	-0.26136425	0.20474486	0.28447774044753005
SETD7	0.19761373	0.15502586	0.284561074912237
DYNC2I2	-0.17617108	0.13806897	0.28469359174130604
IFT172	-0.14403827	0.11289308	0.284724589080983
CDC42EP4	-0.15236057	0.11941672	0.2847280654481911
ZFR	0.23865039	0.18736164	0.284928204590684
C3	0.10240002	0.08039599	0.284945727510723
CPSF7	-0.33372288	0.26172249999999997	0.285019186322516
C6orf89	-0.34350889	0.26939898	0.285022388339368
SMURF1	0.32603237	0.25602485	0.285042158858115
RTRAF	0.18395859	0.14445975	0.28504811605408603
HMGXB3	-0.24812275	0.19470062	0.285291647932026
LYRM9	-0.16872420000000002	0.13240285	0.285312980900067
UFD1	0.21655209	0.17017769	0.28539535199218297
RP1-47A17.1	0.19887252	0.15628577	0.285400234525141
FAM189B	0.21167637	0.16636576	0.285452190924859
PSMC5	0.2712361	0.21321996	0.285550545129469
H19	0.11570875	0.090964395	0.28557811453885
SARNP	0.18306381	0.14394605	0.28568003537787
MUC3A	0.11936737	0.093876966	0.285764425820162
VPS13C	0.23681806	0.18625571	0.285788092552314
SEPTIN2	-0.23727608	0.18639303	0.2858184609554881
RNF220	-0.2823312	0.22188071	0.28602364508990696
ZNF74	0.22370694	0.1760317	0.2860281122909289
CD82	-0.18671822	0.14675858	0.28608590347821994
ZNHIT2	-0.23330958	0.18338153	0.286092819062034
MAFK	-0.30765755	0.24186607	0.28618639129371004
TRPC6	0.093892435	0.07391281599999999	0.28622502910049297
CD96	0.23591176	0.1857274	0.2862663042952701
HCG25	-0.13337268	0.10487356	0.28628817964722497
EPB41L3	-0.12005903	0.094409342	0.28631150367709
HCN3	0.15800212	0.12441896	0.28637406375226504
RP11-566E18.1	-0.21944775	0.17268415	0.286645701223213
GNA11	-0.12817484	0.10086149	0.286647061404879
NCOA1	0.34270179	0.27007478	0.28675526048153305
GPX4	-0.17447919	0.1373427	0.286801661416314
FSCN2	-0.18292814	0.14399919	0.286821223093258
MIER3	-0.13162065	0.10362798	0.286902726009753
RP13-580F15.2	-0.17369827	0.136765	0.286932082503592
GRIK2	-0.19322737	0.15214912	0.286955774247452
ARMCX6	-0.17275013	0.13603208	0.286980357362198
CDC7	-0.13225935	0.10416213	0.287047487143279
TOMM40P4	-0.095237951	0.075006931	0.28705624380015
HARBI1	-0.15110871	0.11901326	0.28707235465758
RNFT2	0.12104059	0.095453733	0.287081339067857
ABCD4	-0.24531002	0.1932907	0.287282969893818
HDX	0.11551582	0.091148123	0.287352199575457
RELN	-0.13634189	0.10746543	0.28744252481022803
DDX18P5	0.21342961	0.16845279	0.287482164835222
MYCBP2	0.18405436	0.14527947	0.287520497923395
NUTM2E	0.14981226	0.11828063	0.287640393249687
LRRC41	-0.34923498	0.27540228	0.287675993732258
GLTPD2	-0.18185832	0.14342096	0.2877088993771369
MYBL2	-0.12869336	0.10149444	0.287716295839205
EEF1AKMT3	0.15401073	0.12163115	0.287781781196078
TMEM45B	0.095312386	0.07528330400000001	0.287843292640241
RPS23	0.18008959	0.14225722	0.28788359907215805
KANSL1-AS1	-0.083906726	0.066200366	0.28791330132828497
MTA1	-0.26045395	0.20550143	0.28793581718627503
PGP	0.25929913	0.20488016	0.288009038859805
NECAB3	-0.15431201	0.12178892	0.28807363117984697
NDUFAF4	0.13109853	0.10360319999999999	0.288093849083102
LL22NC03-80A10.6	0.08933291900000001	0.07062044599999999	0.28825302679146503
C2CD3	-0.23920170000000002	0.18886886	0.28828235096819105
ALDH7A1	-0.13213926	0.10435388	0.2883718626353161
SNRNP40	-0.26385854	0.20843276	0.288502938748035
ASCC1	-0.20448668	0.16156102	0.288588149769112
AC006129.3	-0.20568342	0.16251086	0.288600950969349
MIR3142HG	0.17915007	0.14174671	0.288671064984399
SLC16A1-AS1	0.16771699	0.13272376	0.288754939205251
BMP2K	0.18442439	0.14595609	0.288790661935072
PRMT6	-0.20515378	0.16215661	0.28879194128538
DDX49	-0.15239214	0.12048565	0.288922499698433
MPP1	0.20871633	0.1652629	0.289029161264891
ZNF829	-0.22016727	0.1741104	0.289032651657047
PPP1R9B	0.31310182	0.24793089	0.28905811079153804
PPP4R1L	0.14136262	0.11193984	0.289063701712075
SDK2	-0.075499071	0.059711715	0.289083710907416
H3C13	-0.17263156	0.13656815	0.28920727175456
LL21NC02-1C16.2	0.17224283	0.13643486	0.289212392253495
LINC00671	-0.14151661	0.1119596	0.28923469579458194
ATP5MK	0.18548691	0.14695575	0.289311240291053
MFAP3	-0.20108447	0.15914531	0.289413918541649
MYNN	0.16335750000000002	0.12946202	0.289455371371873
RP11-454H13.8	-0.19703444	0.15596396	0.289488064374871
SELENOS	-0.17041943	0.13490537	0.289519158762125
PPP2R2D	0.26552473	0.21049929	0.28961326649882296
ZNF185	-0.11661503	0.092342558	0.289671568404878
USP44	-0.11938910000000001	0.094554389	0.2897489316002
RP4-734G22.3	0.20138423	0.15971927	0.289819749376646
PTMAP12	0.11017275	0.08738115199999999	0.2898327554533729
MIR3945HG	0.12791346	0.10146564	0.28989839100188897
VCPIP1	0.38803829	0.30781222	0.289907829883873
ATP2B1-AS1	-0.21653864	0.17155908	0.28992802612850604
PHLPP2	-0.1355359	0.10738676	0.28994808887101503
CEMIP	-0.13161040000000002	0.10427696	0.289950054535408
RP11-523H20.7	0.18781175	0.14900928	0.289995784101701
DGUOK	-0.26038296	0.20633147	0.290010870330674
TBC1D22A	0.35890192	0.28487557	0.29020526890294296
BTD	-0.20137797	0.15965864	0.2902635839933211
CH17-195P21.2	0.19953633	0.15842506	0.290341120506912
HNRNPUL1	-0.38988190000000006	0.30921315	0.290423988524494
PWP2	0.064504757	0.051225051	0.2904395571157869
EMC10	0.2660033	0.21125967	0.290482739875569
NPR2	0.12688708	0.10079341	0.290577218651666
MAP3K1	0.29550925	0.23477397	0.290648320289368
KRCC1	0.23870576	0.18967671	0.29072847967473103
FOXN3-AS1	0.20307070000000002	0.16136434	0.290738673857573
RP11-707P17.2	0.15845084	0.12591076	0.290747574215642
RAP2B	-0.39671195	0.31485418	0.290767523318622
CASS4	-0.19882342	0.15780596	0.29079161244998103
IL7	0.14928355	0.11864311	0.290816642628009
AP2A1	-0.23998849	0.19052521	0.290909524279664
ZNF223	-0.13784988	0.10944612	0.290945004211633
NPTN-IT1	-0.26924163	0.2137894	0.29100054848712004
CHMP1A	-0.31957541	0.25378409	0.291052841947148
NORAD	-0.34673997	0.27538434	0.291102042163965
CEP164	-0.20059962	0.15933348	0.29114825040275394
LRRN1	0.093986709	0.074778698	0.291350131557778
INPP1	-0.16975902	0.13490483	0.29139009482692896
TCL6	0.090393416	0.071930756	0.29142377329053903
RP11-206M19.1	0.15636564	0.12443983	0.291468439702451
HMCN2	0.15441292	0.12288797	0.291476931439646
ZNF14	-0.22611444	0.17973531	0.291512815248934
ZFP28	-0.12295683	0.097739119	0.291524664464652
TSSC4	-0.2600982	0.20679138	0.29161279252095
AGAP9	-0.099867047	0.07939966700000001	0.291614326444602
ZNF410	-0.25286231	0.20104761	0.291634692618949
ARRDC1-AS1	-0.32874078	0.26138434	0.29164711643526003
TADA3	0.33614927	0.26761691	0.291649628973003
RP11-286N22.14	0.15187289	0.12091648	0.291676093565094
UMAD1	-0.20056311	0.15948349	0.291690087346284
TST	0.1943601	0.15477394	0.29177096949493503
MTCO3P5	0.14302688	0.1138997	0.2917867158565011
CTD-2165H16.3	0.19345489	0.15408724	0.291877749195815
USP30	-0.13126915	0.10443316	0.291924596854846
TRAF2	0.12872419999999998	0.10254011	0.291929472257282
MRPS30	-0.29421885	0.23412092	0.292029027152703
GNGT2	-0.20183687	0.16061038	0.292032779825951
FAHD2B	-0.19239873	0.15311427	0.292077597717754
PRICKLE1	0.091471684	0.072890872	0.29209912847802
ADAT3	0.20714587	0.16509749	0.29218537199100303
THEMIS2	-0.24811339	0.19750413	0.292202641116961
NEK11	-0.13738782	0.10936881	0.292224080277312
EEF1G	-0.37779232	0.30082207	0.292347744891066
RANBP1	-0.22852276	0.18200798	0.292463747358359
MLF2	-0.25163403	0.20043499	0.292511737932013
CBX5	-0.26601220000000003	0.21191852	0.29258196458088503
RP11-78B10.2	0.15799544	0.12604771	0.29265838058787297
HTD2	-0.11251719	0.08966050199999999	0.292709674792599
SELENBP1	0.10426896	0.083198008	0.292733255865295
HSPA4	0.19483397	0.15546369	0.29274039316065403
ANKRD12	0.17474717	0.13944985	0.292788790962143
YIF1B	-0.24264002	0.19339839	0.29282986551929
RP11-523H20.3	0.11493167	0.091731821	0.292869135279558
SNHG3	-0.24642352	0.19643099	0.29287145029794204
FAXC	0.14086316	0.11245452	0.292979215348814
AKT1S1	-0.25248539	0.20143006	0.293271720422437
TMSB15B-AS1	-0.16151895	0.12887409	0.293331857058585
AC003104.1	0.23332327	0.18644924	0.293448834329505
WDR43	0.1624795	0.12984409	0.293472169558338
RPS10-NUDT3	-0.047603783	0.037996335	0.29350758605338
ANKRD39	0.18837839	0.15059586	0.293647939044274
GSTM1	-0.029527181	0.023580088	0.29375567516018297
PTPRN2	-0.096140606	0.076779681	0.293773464024389
BNIP3L	-0.13996198	0.11177954	0.293787652342174
FOXRED2	-0.10036915	0.08017315400000001	0.29387268610717604
MAFB	0.15529115	0.12420446	0.29387944884388
DLK1	-0.10421283	0.083252851	0.29392739214624697
SNX1	0.16971371	0.13576499	0.293968666775323
ZNF652	0.26761437	0.21408692	0.293979590855085
CD200R1	-0.12546935	0.10024927	0.294000369289653
TRPV2	0.22461788	0.17970664	0.294022988178123
KLHL11	0.29264038	0.23417061	0.294109971768059
LBX2-AS1	0.12081432	0.096676354	0.294114078056778
NCEH1	0.14525089	0.11623262	0.294122252565177
AC058791.1	-0.15427907	0.12331223	0.29417328517775604
H4C9	0.19141067	0.15319599	0.29420225271595096
SIVA1	-0.19555159	0.15631689	0.29422376512776194
ANKRD44	0.22962664	0.18381876	0.29429805245270696
IQCG	0.18412714	0.14742667	0.29439874896646
BTN3A1	-0.19468868	0.15569586	0.294436983613447
NUDT1	-0.20139825	0.16107014	0.294462551295885
CTPS2	-0.16968551	0.13573353	0.294554857616618
SNHG28	-0.12053402	0.096448167	0.294712662279374
MAGI3	0.14263078	0.11428108	0.29473498734798304
RP1-198K11.5	-0.19717864	0.15780203	0.294788692849573
BAZ1A	0.18008486	0.14430881	0.294795568120007
AGBL2	0.1298196	0.10403122	0.2948041985590589
SLC18B1	-0.18311876	0.14655657	0.294810613977689
ADORA3	0.08120158799999999	0.065072824	0.294817205827898
SLC23A3	0.15341591	0.12296259	0.29489210742759303
CKB	0.12061052	0.096678301	0.294937887970567
PTPRE	0.33690521	0.27005512	0.2949388599148711
DPY19L4P1	-0.13964028	0.11180234	0.294997107978909
NDRG2	-0.15903581	0.12734234	0.29503902625606393
SHMT2	0.22064917	0.17694111	0.29514066614470696
CC2D1A	0.24445827	0.19618628	0.295515392019158
SHCBP1	0.11479053	0.092128322	0.295541167358284
XXbac-B461K10.4	0.13778613	0.11058718	0.295554696048024
LETM2	-0.13635151	0.10932048	0.29566578422101303
GYPC	-0.14465312	0.11597939	0.29567852781148696
ZNF775	0.20815785	0.16713904	0.295761043245079
MED13	0.21301260000000002	0.17105718	0.2958176046455481
POLR3G	-0.098996856	0.079403275	0.295860863652162
HSPG2	-0.08681889599999999	0.069643615	0.29591650238234496
SFRP2	-0.099536588	0.079846666	0.29592428195639503
DNAJA3	0.19779557	0.1588861	0.29596567805425605
INTS5	-0.29312169	0.23526748	0.296191069452762
CTD-2649C14.2	-0.2246998	0.1803775	0.296264167042655
ERCC2	0.1803797	0.14498804	0.296271304451182
MAT2B	-0.26701402	0.21436117	0.2963001748224689
ATP6V1A	0.26709277	0.21470195	0.296303876233774
DIP2C-AS1	0.12880808	0.10354586	0.296321355856143
CD109	0.12814617	0.10305993	0.296537500727259
OR2A9P	0.097146374	0.078129555	0.29654255118565104
MYRF	-0.18733546	0.1504973	0.296630091050042
HNRNPL	-0.4518879	0.36303396	0.296638793333539
GGPS1	0.24163781	0.1944171	0.29674337724147803
ZNF66	-0.10696906	0.085994259	0.2969666249576049
RP11-902B17.1	0.1706104	0.13734072	0.29699248077605
CYP2D6	-0.14236634	0.11446780000000001	0.297038618843338
DLGAP4	-0.29798779	0.23960133	0.297054990863794
LRRC73	0.15481243	0.12464205	0.297064613379407
SEMA3F-AS1	-0.22172499	0.1782904	0.29708010982481103
BUD31	0.19666042	0.15834484	0.297095946517087
LINC02035	-0.21397766	0.17206746	0.297099012760919
SKIDA1	-0.13452322	0.10820501	0.297232262919151
MGLL	0.11156089999999999	0.089864111	0.29730400604337104
CTDSPL2	0.18918449	0.1523914	0.297304727319161
LINC00639	0.11229205	0.090465341	0.297369507473227
SLC16A10	-0.093590669	0.07533011099999999	0.29755031102195195
NFKBIB	0.26865432	0.2166163	0.29777396787456
TMTC1	0.03851625	0.031058067	0.297810773974417
CTD-2647L4.4	-0.21785100000000002	0.17546129	0.297868127713475
MBOAT7	0.30733973	0.24789088	0.297934556749944
RP11-28G8.1	-0.20563259	0.16565247	0.297961800136187
ABL2	0.16813729	0.1356318	0.297996359621019
CDCA4P4	0.19288643	0.15564566	0.29814954808656
LINC00899	-0.13653674	0.11003722	0.298166624158637
TET1	-0.22066775	0.17787922	0.298273724713082
AC015849.16	-0.11302549	0.091114931	0.298303544394502
RP11-65L3.4	-0.17117789	0.13803528	0.29844735754521
TLR3	0.13009912	0.10507318	0.298574142449069
AC140134.2	-0.22762324	0.18361089	0.298602465554479
RP11-974F13.3	-0.22762324	0.18361089	0.298602465554479
GCN1	0.13606949999999998	0.10993803	0.298762664921008
MAN2A2	-0.22511402	0.18166631	0.298813856371188
PTBP1	0.30323596	0.24503305	0.29882577314691194
OR10AH1P	-0.049852384000000007	0.040235692	0.298873599503658
NRDC	0.26008996	0.21022567	0.29895710262884995
NEPRO	0.17536206	0.14174263	0.29896010942387
RPL3L	0.11473303	0.09273806	0.29896531136959004
C11orf96	0.15253669	0.12331443	0.299043138839819
CMIP	0.36454464	0.29470887	0.29904637876891
RP11-645C24.5	0.15271631	0.12347531	0.299104403588776
CTD-2377O17.1	0.17266468	0.13962035	0.29916054269790804
GFUS	-0.11346064	0.091642064	0.299234204904104
DTHD1	0.10161504	0.082186601	0.299269212354413
SLC46A2	-0.14557731	0.11761451	0.299365031217457
BAG6	-0.20959991	0.16937069	0.299453981392198
AMIGO1	-0.24202356	0.1956013	0.299528449727073
MAPK8IP1P2	-0.025231599999999996	0.020392007	0.299529675239932
LINC02863	-0.2134993	0.17258401	0.299628610765874
CHKA	-0.17943158	0.14506047	0.299679907845598
NRIP2	-0.25750894	0.20819627	0.2997137799610169
RP11-335G20.7	0.10989591	0.08897000599999999	0.299734920230304
RP11-394J1.3	-0.22521605	0.18212011	0.29980050756429
SNED1	-0.12464697	0.10080582	0.299850912281345
ADNP	0.38793494	0.31414482	0.299855963908002
CATSPERB	-0.11671358	0.094408596	0.299946909190218
MRPL44	-0.25509916	0.20639887	0.30006724733468
C1orf216	0.20912979	0.16943752	0.300103417936479
GLOD4	0.18626675	0.15092485	0.30013870640864504
AQP11	-0.19496231	0.1577667	0.300141140586316
TREX1	-0.16541935	0.13386011	0.300141366818834
ZNF731P	-0.26346256	0.21322857	0.300209933064687
TMEM59	0.25591039	0.20741168	0.3002719419441061
TM6SF1	0.17581882	0.14250406	0.300290364782764
SDF2L1	-0.19942353	0.16143098	0.300303389655684
ZBTB10	-0.17873806	0.14469526	0.300333211648268
SGK3	-0.16771832	0.13577794	0.30034592882530103
TNFSF13	-0.20271888	0.16411547	0.300353317301274
CDKAL1	-0.27649024	0.22384823	0.300373931753449
HNRNPA1	-0.20638505	0.16709677	0.300391697001162
PCYT1A	0.2211844	0.17931309	0.300396647229047
RP11-1012A1.11	-0.1898244	0.15369202	0.300402228507662
TRIM16	0.13048734	0.10578844	0.30041038010862703
UNC5B	0.11473703	0.093043748	0.300536812024493
RP3-525N10.2	-0.099402264	0.080511503	0.30058293016020504
RP11-700H6.1	-0.18227408	0.14764099	0.300605589091211
BEND7	0.10901323	0.0884171	0.30061843703434804
CPSF1	0.1266796	0.10275153	0.300645725873659
ARHGEF10L	0.16850168	0.13669024	0.300703154360573
DPP8	0.18529317	0.15031274	0.300706604464989
HYAL2	0.1896128	0.15383439	0.300761529649812
RP11-108M9.3	0.10875302	0.08823479	0.3007756777065
AC006978.6	0.23075556	0.18722782	0.300797561698174
KLHL9	-0.31079304	0.25185478	0.300824718569638
RPS18P9	0.14208344	0.11529149999999999	0.300837175517428
PLBD1	0.17643476	0.14316954	0.30085122078362897
LINC01237	-0.15527413	0.12584023	0.300870870138596
SH2D1B	0.0681978	0.055345752000000005	0.300903957905221
ACO2	-0.34449799	0.27923873	0.30094719690577304
TBC1D1	0.24600872	0.19966725	0.300951087718877
RBM15B	-0.43994256	0.35661079999999995	0.30095783757667
CR1	0.15016825	0.12191618	0.301092152153852
BORCS8	-0.22706790000000002	0.18411134	0.301098388651229
BDP1	0.25842378	0.20983110000000002	0.30115234880283603
PHTF1	0.17327669	0.14070861	0.301200317592216
LINC02033	0.17699205	0.14375876	0.301311480843781
PSIP1	0.26969335	0.21905788	0.3013204846490169
LGSN	-0.097454748	0.079059431	0.30134979518331
HSCB	-0.18619888	0.15115004	0.301662025685893
RP11-496H1.1	-0.18118947	0.14708486	0.301666267585688
MLC1	0.099154071	0.08060022900000001	0.30169518971066994
BCAS1	0.13933684	0.11326544	0.30170157918054
ARMCX2	-0.093808493	0.076187274	0.30189475494577
SYP	-0.16471782	0.13381128	0.30201927771860804
DMD	-0.10599644	0.08610822	0.302020618040899
URGCP	0.20129935	0.16375429	0.302056009430916
GBA	0.24584616	0.20000601	0.30208860095593104
NAP1L1	-0.25980391	0.21110435	0.30212988233023
SLU7	-0.15860539	0.12888919	0.302182263848302
RP11-539G18.3	-0.11869583	0.096462755	0.302210822963604
CMTM4	0.19280743	0.15690669	0.302242108666317
OR10AA1P	-0.089011923	0.07235039	0.30228704972860804
IQANK1	0.12439068	0.10124154	0.30230125420481296
PPP3CB	0.17769528	0.14463573	0.302333249372148
IL15	0.13959507	0.11363137	0.30236488203300604
ZNF286A	-0.11382563	0.092544645	0.30241902976899604
FANCI	0.14186538	0.11549407	0.302426175488462
LY6E	-0.1084752	0.088205323	0.30247810553559995
LA16c-380H5.5	-0.1841053	0.14971549	0.302518318430898
ADPRHL1	-0.14532659	0.11818126	0.302521765331005
GPR160	-0.15318939	0.12458694	0.302566622328628
CCDC39	-0.20004488	0.16272779999999998	0.302667347211274
FBXL18	0.21826969	0.17778699	0.302674422304212
BET1L	0.20176371	0.16438682	0.302804920037344
LINC02447	-0.17211242	0.14006745	0.30287964045802
MKKS	0.16363451	0.13337245	0.302990918441472
DYRK3	0.12505332	0.10193218	0.303018567653019
PLXNA4	0.082839783	0.067550023	0.30320810057607395
PMVK	0.22558530000000002	0.18395528	0.303224676621268
RREB1	0.38533547	0.31422683	0.30322780351646395
PIGG	-0.2711594	0.22085639	0.30328075715236896
ACACA	-0.12648442	0.10302713	0.30331336332386
NAPB	0.17753649	0.1448023	0.30332069732843897
TAS2R15P	-0.17375335	0.1415398	0.303347674392808
CAB39L	-0.16978957	0.13836936	0.303551983490644
RP11-553D4.3	0.13896695	0.11340821	0.303593275438656
FAM43B	0.15859359	0.12943901	0.3036450872263631
CDYL	0.10734747	0.087627958	0.303724409617861
MYC	0.24328371	0.19860073	0.30374322821473
Z97634.3	-0.15183116	0.1237835	0.303744532512227
RCAN1	0.18081071	0.14765222	0.303907827678473
RP11-287D1.3	0.072295205	0.059047547	0.30399291686211605
PHF23	0.23478177	0.19176813	0.304014831417535
VWF	0.071136322	0.058103708	0.30401524685014697
ZFP90	-0.093686015	0.076423672	0.304024312096205
WDR1	0.4036802	0.32973604	0.304033627231004
LGALS8	-0.20021011	0.16332359	0.30403520565817105
PCED1B	0.18824644	0.15378870000000003	0.304110009502735
SATB1	-0.22054978	0.17996418	0.304164943911812
NIF3L1	-0.20887538	0.17045868	0.30422332942456104
KIAA1614-AS1	0.16779901	0.13711962	0.304235154961611
CUL9	0.21959306	0.17946353	0.30428786118522605
ANKEF1	-0.17108814	0.13967153	0.304397164415802
ERO1B	-0.20020601	0.16347946	0.304506383852154
KIF11	-0.17656333	0.14417428	0.304507700149568
GOLGA5	-0.26842007	0.21920671	0.304565141991368
PLEKHM1P1	-0.27621401	0.22562297	0.304675122136772
JAML	0.26712565	0.21849578	0.304699160779534
UQCRQ	0.16794053	0.13736848	0.304703737090134
FMN2	0.14789029	0.12097716	0.304739519709434
PHIP	0.41021172	0.33560107	0.304796809002167
OLFM4	0.056360917	0.046112623	0.304826288530282
DENND4A	-0.23953433	0.19574854	0.304890191342045
RP11-552F3.4	-0.18927729999999998	0.15468127	0.304899581301025
SNRK-AS1	-0.21704984	0.17739828	0.304956101641072
CA14	-0.17414074	0.14234033	0.30499803953958804
LPXN	0.24929054	0.20404518	0.30502510202295696
ALDOC	0.20794906	0.17020811	0.305028163145509
ZBTB12BP	0.19380946	0.1586711	0.30513889833321506
ARHGAP1	0.40091791	0.32826008	0.305183099389703
CMBL	-0.07807938099999999	0.063854096	0.305248359687555
ZNF860	0.13802734	0.113072	0.305435949162192
VTI1A	-0.23860342	0.19522262	0.305472282539676
ZBTB41	-0.20083954	0.16433011	0.30548838342643103
ZC2HC1A	-0.10686392	0.087446347	0.305535851238675
KIR3DL1	-0.069297336	0.056711156	0.305581954878273
GPC1	0.17652779	0.14466911	0.305628082273903
CRISP3	0.092320495	0.075666396	0.305675016883713
SIAE	-0.17488662	0.14317065	0.305743940928462
PTPN11	0.21809027	0.17877647	0.305751930823375
BLOC1S2	0.14952265	0.1225743	0.30577232363674106
FRMPD3	0.13534739	0.11095954	0.305797186499409
IPO5P1	-0.11402873	0.09336083	0.305802980239688
RP11-561O23.9	0.18675899999999998	0.15312119	0.305840542113201
DPP3	-0.16108832	0.13190396	0.30585126135982105
NCR3LG1	-0.16782287	0.13742551	0.305876240053133
NT5C3B	0.11419041	0.093650187	0.30597985985277
RP11-288K12.1	-0.22423996	0.18370668	0.306094213251668
HRNR	0.13495557	0.11071046	0.30611203802549103
KIF18B	-0.12608933	0.10331207	0.306161940049514
RP4-569M23.4	0.20135079999999997	0.16523651	0.306284222886484
CENPC	-0.187582	0.15374015	0.306299365961429
L3MBTL2	-0.25409022	0.2082674	0.306340821506499
DISP1	0.12454141	0.10223005	0.306408924029865
DUSP8P2	-0.14701831	0.12052605	0.3064256173081961
TIA1	0.22948241	0.18842422	0.306545251032374
GPR107	-0.16242522	0.13319291	0.306557211019615
TATDN2P2	0.21257088	0.17458542	0.30667524041911
TOR3A	-0.19088884	0.15658567	0.30671742086161
GLB1	0.29047574	0.23860079	0.306739524273203
PLIN5	0.12388713	0.10176489	0.306750397940591
ISOC1	0.18189381	0.14942886	0.306800233608096
NTPCR	-0.14540139	0.11929312	0.306801362535211
PLA2G15	0.17706087	0.14548961	0.30690347181631106
CTD-2026K11.4	-0.17496279	0.14359813	0.30697535636161
PSMG3-AS1	-0.12712206	0.10433799	0.306995878177856
CEP68	-0.35876161	0.29447228	0.30701474649369004
DAP3	-0.25023206	0.20545975	0.307176650470386
MED10	-0.25312116	0.20788688	0.30730454402336305
CCDC144CP	-0.11387166	0.09354768	0.307436791796023
ANKHD1-EIF4EBP3	0.17654008	0.1452336	0.307475682377703
TRIOBP	-0.23507459	0.19318918	0.307614715300264
ZNF136	-0.18609333	0.15294683	0.307650981053127
MVK	0.15453423	0.12719166	0.307709420690278
PA2G4P4	-0.16166762	0.13291293	0.30780082085143395
BTBD19	0.13767502	0.11341728	0.308143430375933
PAQR4	0.16384804	0.13499281	0.30819383116584803
VCL	0.17590329	0.14495377	0.308289675615682
UGT8	0.12625448	0.10407249	0.308438314482868
STAT4	0.22251274	0.18348057	0.30860078415504805
SGTA	-0.30067623	0.24768164	0.308748229328747
C8orf82	-0.22622602	0.18636742	0.308784706506625
NOS3	0.10477080000000001	0.08644412300000001	0.308890037224979
TNFSF4	0.13949477	0.11512817	0.309032932515655
AC110769.3	-0.17045978	0.140506	0.30905816842527195
MYOZ3	0.1689596	0.13949684	0.309208548483097
GNS	0.24959272	0.2060734	0.309218032627375
UBE2D3	0.2995552	0.24733426	0.309237371450494
PCBP2-OT1	-0.20760743	0.17123703	0.309372149998697
MGC16275	-0.19154584	0.15799793	0.30939874796248
CKS1B	0.18923036	0.15631002	0.309447177458456
CTNNA1	0.1394435	0.11519418	0.30948753788364003
ADAMTS17	0.097191417	0.080291323	0.309496917621505
GOLGA1	-0.20706749	0.17084901	0.309534521037532
FBXL4	0.23789784	0.19655827	0.309563810535742
SIN3A	0.25145923	0.2077904	0.309627311586718
TRAPPC6A	0.20609246	0.17031781	0.309671863251269
GSEC	0.12972021	0.10723174	0.309802880198276
AARS1	0.20228228	0.16725529	0.309921159373005
FAM78B	0.14026591	0.11598627	0.309957235324576
IGLV1-51	-0.079580836	0.065718978	0.30995982744662
SMAP1	0.23574316	0.19496219	0.31002048201755
RP11-43D4.3	-0.18393881	0.15192249	0.310033792123036
DDT	0.16317204	0.13495954	0.310072263655496
PEX10	-0.17668849	0.14598470000000002	0.310201355197543
RP11-46C24.7	-0.20383447	0.16847091	0.310366450676866
ARHGAP31	0.16759483	0.13873433	0.310478928923668
RP11-289H16.1	-0.12385434	0.1023935	0.310493324474246
BRCA2	-0.08479197699999999	0.070127205	0.3106833789536789
PCDHB11	-0.15770223	0.13047028	0.310841571908961
DTX3	0.17839572	0.14778770000000002	0.310846690794228
SAG	0.088975623	0.073711071	0.310855389430268
PRR29	0.23202585	0.19223829999999997	0.310901953655597
ECE1-AS1	0.19977992	0.16552633	0.310914998864784
LIN37	-0.22241744	0.18405664	0.31096290523661496
UBXN2A	-0.11312359	0.093616091	0.31097925275504
FOXL2	-0.16382974	0.13560321	0.31106828680911897
ZNF398	0.25586797	0.21207905	0.311100359926581
MRPS17	-0.19978944	0.16540224	0.311170333320531
ZGLP1	0.15832161	0.13125033	0.311187557633612
TMUB2	-0.34044101	0.28188203	0.311233485939959
AC005562.1	0.12593777	0.10442725	0.311296163500697
RPS12	-0.16078978	0.13316353	0.311346415329786
WAKMAR2	-0.14595656	0.12095408	0.31164726162009804
MRPS10	-0.25240179	0.20919682	0.3117205216297411
SLC16A6	-0.16929111	0.14033666	0.31180332621173
UMPS	0.057899478	0.048060856	0.311806913089514
IKZF5	-0.20479249	0.16978900000000002	0.311868558774633
CH507-513H4.5	0.074671778	0.061992885	0.311883141026997
RASA4DP	0.07054873099999999	0.058579548	0.311962650148134
GTPBP10	-0.10499469999999998	0.087071035	0.31199200379875297
AFF4	-0.27907220000000005	0.23143573	0.312000367893908
RP11-486B10.4	0.17628429999999998	0.14639264	0.31201694937356705
PEX14	-0.21503775	0.17837361	0.312114094692486
SIGLEC7	0.1475972	0.12259574	0.312118951693461
GYG1	0.14042192	0.11664957	0.31217565861712
LRRC49	0.11208130000000001	0.093109742	0.31219093600839
DPEP3	-0.1200569	0.099615687	0.31225307171809
SGSM3	0.18314674	0.15217388	0.312278788177804
ATXN7	0.29023376	0.2411532	0.312283438410895
VKORC1L1	-0.20180001	0.16747679	0.312356484429331
PART1	0.14585535	0.12121338	0.312375913532464
CTC-215C12.2	-0.23451682	0.19470022	0.31253364738963
SENP3-EIF4A1	-0.085422335	0.070950682	0.312748356505829
TXNDC12	-0.23571311	0.19581068	0.312823556799375
MAP3K2-DT	0.099684329	0.08292245200000001	0.312839970103686
AC073065.3	-0.21976468	0.1825727	0.312851759261035
CHST3	-0.1510822	0.12551814	0.312868761740558
TBCEL-TECTA	0.11975428	0.099638828	0.3129427040177151
TBC1D14	0.26937716	0.22414039	0.31296694520976304
MRPS22	0.21798561	0.18138203	0.31297482618484
TUBG1P	-0.20444662	0.16989406	0.312985818739043
YIPF4	-0.20167477	0.16760515	0.313027650698996
DDX21	-0.30538524	0.25382486	0.31308370884256603
TMEM230	-0.26735776	0.22224073	0.313133573641591
TMEM14B	-0.21583097	0.17941184	0.313140782277188
BORCS8-MEF2B	0.06717213400000001	0.055918729	0.313199287514701
TOP1MT	-0.1556922	0.12944388	0.31322696102044
PCMT1	0.20283223	0.16888816	0.31330399704552697
FGGY	-0.13718753	0.11408935	0.31335600630618
INMT	0.14130907	0.11771621	0.313530993587214
PGBD5	-0.095100419	0.079117801	0.31353573335475104
TTC5	-0.17520167	0.14576029999999998	0.313546002938354
KRT5	-0.1221122	0.10159664	0.313567511692115
LDHD	0.13364879	0.11134968	0.31359522664669504
MRPL36	0.21513576	0.17925402	0.31363122815522804
TRIM56	-0.23616811	0.19652106	0.31364278963942
NT5C1B	-0.16586065	0.13801759	0.313646401699441
CD34	-0.12299338	0.10234976	0.31366201190319604
ATOH8	-0.06060856	0.050442563	0.313726719511
RP11-317B17.5	-0.18154898	0.15112920000000002	0.31382854064592497
RER1	-0.30735543	0.25592281	0.313955051620888
PPP4R3A	0.29461036	0.24566371	0.314005885142474
RFC3	-0.18469467	0.15380714	0.314015267131932
C15orf61	-0.13548591	0.11283512	0.31404650420436603
ZSCAN25	-0.21974956	0.18301467	0.31405510250939
CNOT6L	0.20500096	0.17097518	0.314099567509764
TARS2	-0.18527357	0.15432033	0.31411282013076
RP11-138A9.2	0.26960202	0.22486064	0.314114177172053
PEX11A	-0.13440408	0.11195810000000002	0.314149990228456
AMMECR1L	-0.32441484	0.27026041	0.314193095630592
NR2F1-AS1	-0.15088702	0.12583841	0.314727523543021
PTK7	-0.12050570000000001	0.10051093	0.314776976700974
GTF2F1	0.28803812	0.24062916	0.314902034298279
RRN3P3	-0.14458116	0.12066654	0.315077214555267
EXOC6B	0.17861646	0.14929249	0.315144835333406
TRAPPC5	0.18231189	0.15238889	0.315169122038264
FOXJ3	0.2272536	0.18995599	0.315173491124711
HSD17B4	-0.14130879999999998	0.11798647	0.31528654244098403
GBP3	0.13436422	0.11234515	0.31531643406545395
LHFPL4	0.16144811	0.13507079	0.315603309501284
NDFIP1	-0.1989495	0.16635870000000003	0.315999336058021
RP11-1136L8.3	0.089063404	0.074595957	0.316145870260432
DNAJB5	-0.10703506	0.089552141	0.316274879803954
RPTOR	0.18467751	0.15472385	0.316287487589134
AC005154.7	0.20881056	0.17501636	0.316491075230831
PRKCI	0.09789177	0.082049042	0.316492335710665
ID2-AS1	0.10772382	0.090291815	0.31650270305330896
KLHDC10	-0.19714426	0.16507623	0.316665431235624
MAPKAPK3	-0.27544058	0.23066331	0.316721358590039
RP11-196G11.4	-0.21068676	0.17648698	0.316860457649485
ZNF706	-0.21287114	0.17832725	0.316888866244628
TSPOAP1-AS1	-0.21727691	0.18204032	0.31694805581979
TWF2	0.36989520000000004	0.31032967	0.31695670299436496
ACTR1A	0.27375520000000003	0.22971638	0.317051266363711
PRPF3	-0.31411043	0.26331441	0.317213545910814
CTC-483L24.2	0.19773101	0.16604082	0.317396827522339
FAM219A	0.24642483	0.20695934	0.31746411641906896
PLCG1-AS1	-0.22841750000000002	0.19158078	0.317470176351331
APBB1	-0.23826816	0.19984773	0.31748202884137605
SH3BGRL	-0.22490868	0.18868588	0.31759342966477005
CTAGE8	0.065923612	0.055384733	0.31762938850923306
TENM1	-0.096916706	0.081329357	0.31772215720379
NETO2	0.10642897	0.089440547	0.317769091671547
MCM3AP-AS1	-0.23028448	0.19330631	0.317870001421174
CHST12	0.19154208	0.16100352	0.31787655786797603
OXCT1	-0.14050436	0.11798037	0.318024430990485
CH507-513H4.10	-0.19623081	0.16484182	0.318225296593089
ZCCHC7	0.18064975	0.15196868	0.318261102882163
PAM	0.06826922	0.057441086	0.318351218343968
EMP3	-0.18174433	0.15271787	0.318368803314516
GLG1	0.26335895	0.2216219	0.318425660236129
AP000640.10	-0.19343796	0.16261653	0.31858497445509004
CCDC180	0.11335568	0.095445966	0.318703556860584
IRF2BP2	-0.27239794	0.22905934	0.318720041918067
CTC-281F24.1	-0.17255744	0.14511107	0.318745316871966
ZFR2	0.10470821	0.08817923400000001	0.318782856363008
OR2B11	-0.163548	0.13755295	0.318809742538284
FAM135B	-0.13825983	0.11631811	0.31895087169152697
CWC15	-0.20368618	0.17136629	0.31896480932672
ZSCAN20	-0.16491789	0.13882142	0.319215402643565
NUFIP2	0.22063341	0.18600093	0.3192928548863
MIATNB	0.25265792	0.21300958	0.31931774430667104
LRP12	-0.12488971	0.10515679	0.319351335875237
KCNH8	0.12808962	0.10799983	0.319365496150611
HBG2	0.068808359	0.05802770700000001	0.31946018367668105
SMIM19	-0.15380002	0.12956748	0.319606466039569
CTA-390C10.10	-0.12055954	0.10157755	0.3196694397741189
STX3	-0.26882545	0.22650782	0.319688017620748
CYBRD1	0.10393056	0.087689106	0.319691813535157
LINC02506	0.065387154	0.055174121	0.319737033073157
TRAV2	-0.1587023	0.13373459	0.319741169696866
USB1	0.19913601	0.16803887	0.3197558956165901
GPR62	0.15068612	0.12715998	0.3197751045928319
HCG4P11	-0.11444089	0.096465992	0.31988879599158304
DNAJB9	-0.18711495	0.15773241	0.319910452077443
TP53BP2	0.20355857	0.17191814	0.32017027575315804
RP11-265N6.5	0.071384002	0.060296915	0.32023915928921903
JUNB	-0.270608	0.22828215	0.320265786798914
PEAR1	0.09417124	0.07955279	0.320286926134833
APOBEC3G	-0.21994526	0.18557843	0.320356694125849
DDX60	-0.16833168	0.1420332	0.32036907725434305
ROR1-AS1	-0.14237942	0.12018615	0.32057318721726696
NAA38	0.2045092	0.17287415	0.320598589848138
PHF20	-0.20942981	0.17679465	0.320599280523187
TRIM16L	0.14392557	0.12169889	0.320744880332646
MBOAT4	-0.18960948	0.16012066	0.320773910378003
RP11-661A12.8	0.18592063	0.15727323	0.320943603218873
KNOP1P2	0.21241269	0.1797005	0.320989878571513
GNPTG	-0.24042729999999995	0.20315491	0.321059433302436
RP11-378J18.8	-0.20428642	0.17261993	0.32106823045156896
PRR34-AS1	0.16836514	0.14249003	0.32117177682447
GET4	-0.21168007	0.17891198	0.32118856959790004
LINC00954	-0.12798338	0.10817766	0.321215939974419
ANKS1A	0.27584838	0.23360258	0.321477698116362
CPLX2	0.09003042	0.076252807	0.321543757979901
ZNF784	-0.23582127	0.19946294	0.32154493131966
RP5-1087E8.6	-0.12382224	0.10475292	0.32164328204870096
TSPAN31	-0.14849521	0.12564453	0.321714165272531
UBE2D1	0.13059145	0.11065654	0.32176159357544704
CLIP1-AS1	0.19522618	0.16545046	0.3218368089473481
RP5-858L17.1	0.19604505	0.16614499	0.321838430395034
SCART1	0.099084551	0.08399119	0.32194572633850205
UGGT2	0.11876205	0.10068509	0.32201214622961105
GK-AS1	-0.17255966	0.14611488	0.322075253341032
LCAT	-0.18491243	0.15664605	0.322296069646129
MCM9	-0.18812808	0.15937876	0.322322227792224
CYP2U1-AS1	0.15903417	0.13491489	0.322325920520485
GABPB1	0.1516362	0.12867222	0.32245102471574605
LACTB2-AS1	-0.15042959	0.12748381	0.322483732049194
BMX	-0.12490529	0.10586853	0.322555354700189
ZNFX1	0.30212617	0.25645905	0.322615493424423
SCMH1	-0.1561506	0.13237336	0.32263434127533
DOCK5	-0.2256873	0.19133292	0.32266290942948805
RHOXF1P3	-0.18933559	0.16051739	0.322670990154632
PLEKHH3	0.12454794	0.10575319	0.32275707674873
SPAG5-AS1	-0.18901979	0.16028185	0.32276818347623104
SIGLEC11	-0.11507627	0.097590391	0.322817457743461
RHOT2	-0.30541971	0.25901591	0.322826477884458
EFCAB7	-0.11159577	0.094654266	0.322896769096013
SELENOK	-0.170757	0.14486766	0.32300871181893503
BMP8B	0.18507559	0.15731559	0.323275261458711
CMPK1	0.22779349	0.19364408	0.32332010081331203
DCP2	0.16778477	0.14264464	0.32336458867615303
ING3	-0.15654132	0.13297079999999997	0.323604111157393
ZNF654	-0.13991517	0.11886011	0.323653144447964
TIMM8A	-0.17111213	0.14541377	0.32382409429346504
TPD52L2	-0.33707418	0.28645687	0.32383414018516304
RP11-10K16.1	0.19301875	0.16428611	0.32391919978819605
CBWD5	0.1570881	0.13371014	0.32394111856328195
RP11-517B11.7	-0.19732558	0.16775532	0.32401148610871
PDXDC1	-0.13752311	0.11692589	0.324058385572651
RBL1	0.11048553	0.094068248	0.324070837772346
COX6C	0.18906713	0.16107320000000003	0.32437081778134497
ZNF853	-0.16886537	0.14367561	0.324400936635912
MZT2B	0.20210223	0.17219309	0.324412406713384
AP3M1	-0.18446059	0.15700416	0.324584873293219
CTB-50L17.8	-0.20459832	0.1741713	0.324659472074323
CLUAP1	-0.14442956	0.12295530000000002	0.32467798976205
ZNRD2-AS1	-0.21849915	0.18601295	0.324680546281965
MINAR1	0.11815505	0.10075259	0.32481218122576194
PPP1R26	-0.13189668	0.11231908	0.32482118552534195
AP1G2	0.23945858	0.20419389	0.324821532034724
GPR35	0.14149568	0.12066205	0.324838424958866
ELP4	-0.15858314	0.13505092	0.32484440845085605
RP11-415J8.3	-0.18477470000000001	0.15738887	0.324945798311732
SMPD3	0.062910014	0.053661421	0.32496621876380605
NCKAP5L	0.24575100000000002	0.20962926	0.324982040098424
SRSF3	-0.38239041	0.32575857	0.325009677760493
GIPC3	-0.12898532	0.10989968	0.32508463894104805
ZBTB20-AS1	-0.14037569	0.11960601	0.32509015986940004
TIGD7	-0.14247225	0.12140883	0.325155757530032
TMEM191A	-0.17594503	0.14995122	0.325214820634448
MIGA2	-0.17509672	0.14924486	0.32526872709135
DUSP12	0.18411254	0.15714485	0.32527150508652897
KAT2B	0.17053242	0.14557251	0.325333402835433
CNTRL	0.25125558	0.21459761	0.325596821233818
ABRAXAS1	-0.17852692	0.15227293	0.325600293691307
FGFBP3	-0.19984591	0.17046498	0.32562360738684004
TBX19	0.20013412	0.17096362	0.325678461449536
NICN1	0.12526488	0.10701282	0.325705091766032
NFYB	0.1754052	0.14998039999999999	0.326133994015139
PXDNL	-0.12766703	0.10902403	0.326184623155205
ZNF528-AS1	-0.15396410000000002	0.13149025	0.326218691577892
UXS1	0.22414968	0.19169698	0.32622870012869204
EGR1	-0.11505904	0.0982719	0.326257150679084
GLYCTK-AS1	-0.17437663	0.14894043	0.32627465850714
TIMM10B	-0.29020926	0.24792385	0.32636681124284805
RPLP1	-0.20462074	0.17482727	0.326425254108326
MARCHF2	-0.19590082	0.16739047	0.326464221628715
CELSR2	0.12539899	0.10731438	0.32654766800880203
MICAL1	0.2080922	0.17809598	0.326585982175636
GPR155	0.18269105	0.15636527	0.326613500394885
CFAP54	-0.11143802	0.095264017	0.32668815720335803
C17orf97	0.11554572	0.098911538	0.32669143140707
LUC7L2	-0.20907372	0.17874952	0.326743776354094
FBXW5	0.37550723	0.32149287	0.326758116654199
PLAC8	0.16578064	0.14195099	0.32681550712259
RP11-440L14.4	-0.19013404	0.16260008	0.326872371361003
MAN1C1	0.19175659	0.16421596	0.326882755835482
USP8	0.18709612	0.16023697	0.326919303231627
GOLT1B	-0.07008879400000001	0.059945817	0.326927421879307
PTPRN	-0.11559103	0.098877333	0.32699683082626096
FAM76A	0.15675971	0.13429157	0.327048769887041
KLHL3	-0.15238472	0.13041218	0.327224239218654
METTL3	-0.2836735	0.24277254	0.32722875676143
SLC25A35	-0.18463175	0.15805049	0.32734977270128696
ZNF282	-0.11940268	0.10222922	0.3274294327555949
MS4A6A	0.15765529	0.13517068	0.327448827310992
C4A	-0.065975085	0.056499891	0.327548280727175
CTD-3099C6.7	-0.12173556	0.10427464	0.32765255345838395
ZBED6CL	0.12346558	0.10590688	0.327676076255112
HULC	0.15028186	0.12891739	0.32770575919463696
HLA-DQA2	-0.045972877	0.039400805	0.32792228004071505
PHF24	-0.083498003	0.071561677	0.327923403381348
CHRM3-AS2	-0.071386632	0.06118285	0.327932748425801
TTC17	-0.32081559	0.27502295	0.32804486687265505
WDR20	0.26723945	0.22941292	0.328053243225229
RP11-673E1.1	-0.090126311	0.07728039099999999	0.32816098279710104
CYP2U1	0.17667294	0.1517146	0.328208996306282
TRMT44	-0.18032171	0.15463597	0.328210874299575
SNRPF	0.16522646	0.14189492	0.328242289290567
NPM1P27	-0.20354048	0.17458814	0.328323859895138
BPNT1	0.13206166	0.11343886	0.32835112858171994
ZNF253	0.097478612	0.083754269	0.328476262160252
PYGO2	-0.35835801	0.30748176	0.328477904859354
TRIQK	0.12987239	0.11159069999999999	0.32849133772139194
TICAM2	-0.10762944	0.092362331	0.328546452601359
PNN	0.16058247	0.13799397	0.328547847893448
CYP2E1	0.12830045	0.11028778	0.32870049024846004
RDH5	0.16784113	0.1443111	0.328814105007351
RP11-139H15.6	-0.20061054	0.17227042	0.328872989777594
MPST	0.15560289	0.13385019	0.329036540159655
B3GALT2	-0.20172925	0.17334892	0.329201892263407
RP11-403I13.5	-0.16964495	0.14578314	0.329217563289166
MAB21L2	0.18523052	0.15948821	0.32949778134316304
FUCA2	0.14551091	0.12530238	0.329550828151146
RP11-770G2.2	0.14793727	0.12742447	0.329674790179747
ACAT2	0.19281851	0.16608814	0.3296911321901311
RANGRF	-0.18978669	0.16325186	0.329692069106015
HID1	-0.12710044	0.10934507	0.32975860621433506
ARHGEF35-AS1	0.08149156	0.07020954	0.329795227531843
ALDH3B1	-0.21398246	0.18413138	0.32986716410056105
DICER1-AS1	-0.15531071	0.1336528	0.32989726984617
CCDC102A	0.14572474	0.12558236	0.32991962923151696
PRDM5	-0.073476736	0.06323622599999999	0.329941184123503
PCDHGA7	-0.11277899999999999	0.097105629	0.33016399706772304
RP11-203J24.9	-0.11506934	0.099082793	0.33018901197496103
HIPK1-AS1	-0.18222044	0.15699444	0.330465808067484
PHLDB2	0.12067558	0.10411954	0.330495143732374
KIF5A	-0.10606671	0.091416952	0.330644487985223
RP11-596C23.6	-0.067626726	0.058287587	0.33065571146856504
ACBD4	-0.20894374	0.18010049	0.33068668487687897
TNRC6C	0.17530013	0.15132988	0.33075046280591
RNF217	0.07412076299999999	0.06399108	0.330791724164757
OAS3	-0.088441174	0.07625219999999999	0.33081179577708697
DENND2A	0.14587377	0.12594788	0.330829642732466
CDKN2D	0.19317739	0.16683195	0.33095115827674704
CKAP2LP1	0.16924879999999998	0.14619395	0.331041090945013
NFE2L1-DT	-0.16477025	0.14215199	0.331119408539483
RP11-134L10.2	0.10700007	0.092445723	0.331151114506752
MTHFR	-0.2316966	0.19993443	0.33122386564900297
AC137932.4	-0.23666533	0.20427703	0.33135409219455897
CBWD3	0.14966395	0.12937749	0.3314166095411211
MRPS2	0.16813406	0.14534758	0.331428387705558
LRP10	0.27010981	0.2335567	0.33153944946730896
MEF2B	-0.10579704	0.09138004	0.331680276452828
SNHG29	-0.21154258	0.18272604	0.33170791551219103
GATAD2A	0.19917917	0.17233733	0.33185464845235696
CEP85	0.1754221	0.15180438	0.33192640605753004
SCARNA10	0.096270064	0.083328855	0.332042220542534
KHNYN	-0.27746254	0.23985358	0.332085566581372
CTB-36H16.2	0.08671440400000001	0.075074381	0.33214935891396
DEFA1B	-0.030489139	0.026363713	0.332218714631954
USP4	-0.32236532	0.27878445	0.332284201260104
P4HTM	-0.23398905	0.20237529999999998	0.332330657972565
AK4	-0.095539379	0.082632327	0.332336894764857
IGHV3-23	0.0939068	0.08135295099999999	0.33245595088598
C8orf31	-0.074490246	0.064451935	0.33252503228284
KB-1995A5.6	0.08925742699999999	0.077349083	0.332605534029833
RXRB	-0.29791134	0.25783222	0.332651511817523
MED29	-0.22000577	0.19042102	0.332685648316089
RP11-65L3.3	-0.14519977	0.12569265	0.332755941452056
PTDSS1	0.27373617	0.23731096	0.33279987309745
PHBP19	0.19203078	0.16649168	0.332839992806087
CDK5RAP2	0.16629122	0.14418656	0.33287752359045303
ZNF266	0.13503912	0.11709913	0.332920443680591
EFNA5	0.0905291	0.078520907	0.33303499610018
ATG4C	-0.12254287	0.10618959	0.333256839424385
PBX3	0.14698751	0.12756135	0.333303556328766
KRT18P61	-0.19161818	0.16609829	0.333406636927423
RP11-823P9.3	0.08577163300000001	0.074462496	0.333476132667098
LAS1L	-0.27417211	0.23769808	0.33348896130623
CCDC153	-0.14864051	0.12890457	0.333632256107458
RPL29	0.11440191	0.099359521	0.333678780165213
ADGRE4P	-0.069112605	0.059944025	0.333696282642313
PTCRA	-0.12468608	0.10819032	0.333898638940644
HSPB11	-0.21030041	0.18250727	0.33397614364694106
ERCC1	-0.21637267	0.1877831	0.33399179644366805
SF3A3	0.19288429999999998	0.1676432	0.334026558629331
CDKN2AIPNL	-0.19997573	0.17358607	0.334084693542726
RP11-166O4.6	-0.18347181	0.1592613	0.334088402088836
MIEF2	-0.16160769	0.14030935	0.33418156466958
SCRT1	0.14604205	0.12697278	0.334186200587599
CLEC16A	-0.17340179999999997	0.15056849	0.334243752572545
LSM14A	0.18603793	0.16177496	0.334271908735841
RAB3GAP1	0.23116901	0.20111203	0.33449270456453195
AIF1	0.16477177	0.14338410000000001	0.33461467703744896
PIK3CD-AS1	0.23210907	0.20198592	0.334626691779787
RORC	0.07798977900000001	0.067880945	0.33471695305856003
ROCK1	0.23881729	0.2079172	0.33484416329944705
MID2	0.10384102	0.090409484	0.334866840955264
RP11-177H13.2	0.15036882	0.13095954	0.33501610651811703
RP11-314L11.1	0.20609897	0.1795443	0.33514554300843297
RP11-81H14.1	0.08239532200000001	0.071805385	0.335321870033961
RP11-577H5.1	0.14065161	0.12258689999999998	0.3353717611499329
TM9SF1	0.2287312	0.19936269	0.335393015254544
SMIM15	-0.12678445	0.11036898	0.335468664943828
SLC9A5	-0.14267517	0.12426751	0.335722602939467
ABCE1	0.1690786	0.14747438	0.335736940301514
TLK2	0.18929396	0.16517033	0.335922887716004
LINC01145	0.056462242	0.049270378	0.33595900677407203
LRRC29	-0.18486071	0.16109223	0.33596829162135994
PDLIM2	0.22024607	0.19220439	0.33598943508849005
SEMA6A	0.13265837	0.11578429	0.336055922916882
PIWIL4	0.13525352	0.11805272	0.3360697380857709
ZSWIM7	0.15708912	0.13711363	0.336077624545253
KIF27	-0.11215845	0.097769333	0.336124844651574
SNX19	0.13232934	0.11551789999999999	0.33614278316288004
RP11-582J16.5	-0.25261368	0.22024402	0.33621007963232896
TYMP	-0.19854361	0.17313354	0.336296934363061
CEP295NL	0.17007267	0.14852125	0.33632157826629305
SIGLEC5	0.10147489	0.088618895	0.336336816604229
SLAIN2	-0.14895897	0.12991246	0.336362420192278
DEK	0.22821551	0.19936394	0.33648535980587
ZNF740	-0.18991214	0.16570357	0.336579384504554
FZD2	0.14914672	0.13031712	0.33658130903187394
C20orf144	-0.18330978	0.15996117	0.336634801835795
MEAK7	-0.12793687	0.11165618	0.3366994563522249
PIP4K2C	-0.21532235	0.18793295	0.33672923522671105
CRIM1	-0.093973029	0.082050959	0.3369146261110011
DYNLT3	0.1736192	0.15181299	0.336940643904902
GATM	-0.11846592	0.10344883	0.3369721455586649
SLC9A3-AS1	0.090825967	0.07944902	0.337126564080323
POLR3H	-0.18550529999999998	0.16206278	0.33718894164230195
NSMCE2	0.20491282	0.17929305	0.337255224741674
NKX1-1	0.15820128	0.13842683	0.337272968180802
C15orf62	-0.24673501	0.21561349	0.33732040416137204
LAP3	-0.12139887	0.1060894	0.33733399626681
RRAGD	-0.19047164	0.16647771	0.3374101455985671
SHARPIN	-0.15992145	0.1397894	0.337456563092906
RP11-141B14.1	0.20163920000000002	0.17656188	0.337619260882297
PAWR	0.081436979	0.071316173	0.33766858257332505
CORIN	0.09219825	0.080748236	0.33771745087092303
METTL16	0.15282511	0.13384667	0.337720219610873
FAM210A	-0.13120745	0.11475532	0.337731138626962
RP11-154D6.1	-0.16900539999999997	0.1479305	0.338112501250249
TRPS1	0.13797274	0.12098203	0.338292004175177
CYBA	0.34194633	0.29993089	0.338442742004338
CD40LG	0.18674903	0.16380468	0.33844797447567304
GALT	0.24997331	0.21932039	0.338578384956657
TNFRSF14	0.26137199	0.22932301	0.338581965702118
PPM1D	0.20095629999999998	0.17632547	0.338609544417592
RP3-487J7.4	-0.19785428	0.17339222	0.33869877281945804
ZNF587B	-0.20745974	0.18181888	0.338722113150984
GCLC	-0.11833913	0.10372788	0.33879105676366605
DOP1B	0.17615263	0.15462896	0.33881867169794105
RP11-805I24.1	0.16664782	0.1462928	0.338842711978059
POLR2B	0.23669336	0.20779339	0.338867513704361
RP11-498C9.15	-0.19217642	0.16849958	0.338937423068235
TMEM51	0.11767853	0.10335408	0.33907269899032005
VPS8	0.20966551	0.18415644	0.339105505881659
UBE2E2	0.1067394	0.093753709	0.339109675241403
DMPK	0.13091019	0.11498769	0.33912545164922403
TCF7	0.28709886	0.25218404	0.339134606811664
NR5A2	0.14579853	0.12808262	0.33919118473263105
C19orf84	0.13850805	0.12167925	0.33919610840635195
ATP2C2-AS1	-0.13950633	0.12245411	0.33947210252848103
SYNE3	0.25454981	0.22378292	0.3395433486883689
TIMP1	-0.13654364	0.11989666	0.33964578643324705
FAM66D	-0.093632022	0.082221582	0.33967449970207
FAM110C	0.12356660000000001	0.10867139	0.33972105225436605
HBB	0.033741034	0.029674319	0.33973017671614
FAM155B	0.13355883	0.11748942	0.339845416629661
FBXO31	0.14100642	0.12405013	0.339881151239729
USP50	-0.15971245	0.14031963	0.339917203490815
RP11-128N14.6	0.17791339	0.15654152	0.339950677771367
SCD	0.13131132	0.11554165	0.339967851497455
NT5C1A	0.14168737	0.12471183	0.340123454959139
HSPA5	0.2038865	0.17950842	0.340256548454662
SMPD5	0.14203863	0.12506512	0.3402935784625
LINC00663	-0.13053848	0.11478292	0.340316489860998
IGHV1-3	0.079463168	0.069973362	0.34033484070736
DLEU2	0.21463122	0.18906649	0.340506727620428
HAX1	-0.27964843	0.24603768	0.340595061181943
TSC1	-0.24293799	0.21375334	0.34062647150732106
STARD3NL	0.19299760000000002	0.17005459	0.34063419438389697
SPX	-0.11924860000000001	0.10493642	0.340688137386624
ATP5F1C	0.19981769	0.17609022	0.34070619948518
RP11-345F18.3	-0.18166915	0.1598776	0.340725392781243
AP000350.5	0.029819624	0.026280683	0.340743041927817
CEP135	0.17740529	0.15635727	0.340761957754344
DYM	0.19215521	0.16940758	0.340905381453975
ALG2	-0.24795075	0.21832362	0.34097984343872195
RP11-393I2.2	0.21242625	0.18733497	0.341049699687258
ELK3	0.27891658	0.24597607	0.341058431277919
TNFRSF10A	0.19975887	0.17616907	0.341064046439977
MFSD6	0.17175304	0.15147679999999997	0.34108412168426
HNRNPK	0.37491306	0.33065752	0.341090962771737
KLF16	0.13650091	0.12039484	0.341118165517141
LINC01882	-0.13237585	0.11659431	0.3411280612084149
SAMD11P1	0.18368289999999998	0.16203233	0.34118544126940603
PRSS33	0.054582932	0.048149962	0.341192274715027
CELF6	-0.13080456	0.11525299	0.341306766322535
SLX1A-SULT1A3	0.14861795	0.13115145	0.34137297914118203
RPL10	-0.20543541	0.1810646	0.341450096215515
RP11-544I20.2	0.16174626	0.14276419	0.34146534225104896
HNMT	0.12026685	0.10616812	0.3415354604711889
ZNF639	0.16256201	0.14352546	0.341603936726487
ZNF391	-0.11228536	0.098996985	0.341606409681399
SYTL4	0.074762088	0.066020069	0.341697939369222
CLOCK	0.14094759	0.12446982	0.341711092923116
ALDH9A1	0.17701052	0.15632553	0.34173821656907594
C1orf159	-0.17701454	0.15612720000000002	0.34179629784855103
OXA1L	0.17320717	0.15300106	0.34184670336876
MT-CO3	-0.1411993	0.12455489	0.34186143108209605
TALDO1	0.29431875	0.26001893	0.341911605771873
COX5B	-0.2311991	0.20396963	0.34191825101024204
ARHGAP30	0.39618773	0.35007122	0.341987494028703
CISD1	-0.14077606	0.12421521	0.3419922915983631
OAZ2	0.2458795	0.21730159	0.3420820734120369
HSD17B1-AS1	-0.23174570000000003	0.20456111	0.342176191171974
NME9	-0.18737987	0.16541315	0.342215899931585
MAP2K6	0.11900793	0.10521534	0.342262549707592
XXbac-BPGBPG55C20.2	-0.19006685	0.16782251	0.3423234078259569
CD33	-0.15992379999999998	0.14124488	0.342452114069222
DNAJA2	0.25735029	0.22762314	0.342471878407984
ZNF174	-0.22313006	0.19711435	0.342563895490895
RP11-165M1.1	-0.18592153	0.16425109999999998	0.342584367039019
RHBDD2	-0.23516743	0.20777394	0.342623620673986
TCF25	0.22820039	0.20196240000000001	0.342763131702824
RSPRY1	-0.15566089	0.13757795	0.34279636230009697
NUP88	0.16660688	0.14746763	0.34281820986960404
GNA13	0.38125153	0.33755579	0.34296271438371
BHLHE40-AS1	0.15167651	0.13429528	0.342972095166611
NDUFB10	0.23341324	0.20667374	0.342991378009304
FUCA1	0.16003857	0.14170756	0.343000862878498
CTC-281F24.5	-0.18590791	0.16440039	0.343058261521461
STARD7	-0.18164099	0.16064206	0.343103197076507
RBM7	0.14392894	0.12748818	0.343171161419428
LMTK2	0.16192093	0.14346261	0.343297622797922
CPEB3	0.22742588	0.20154891	0.343413973528513
PKNOX1	0.11823816	0.10479184	0.343446420929291
PAXX	-0.25705294	0.22749989	0.3434513008129461
AMER1	-0.24590523	0.21765971	0.34350871316798703
RP11-419I17.1	-0.11875843	0.10513118	0.34357188629529306
RPL9P33	0.15523292	0.13764506	0.34367609638177604
ENDOV	-0.16556169	0.14660723	0.343714573576397
ANGPTL2	0.14343101	0.12719325	0.34372516358562
GOLGA6L10	0.085988056	0.076255499	0.343738513945835
TFEC	0.12586474	0.11165319	0.343887230759272
RP11-219B17.4	0.15204298	0.13487659	0.343890756151987
ST3GAL6-AS1	-0.12802439	0.11340998	0.3438957601101699
TOMM40	-0.19983975	0.17703036	0.34390388692625
BEX2	0.16277177	0.14441054	0.343945758719537
MACROH2A2	-0.13349435	0.11827411	0.34397161717593
ZNF596	-0.16009834	0.14186012	0.344023452724025
TMPRSS3	0.11321587	0.10048781	0.34415244713778004
DSE	0.1494297	0.13263221	0.34415913428585404
AC092171.2	-0.19169777	0.16991486	0.34417993595959
U2AF1L5	0.062211671	0.055224807	0.344214883113535
KLHL28	0.1754441	0.15577449	0.344320537969139
GRM2	-0.11146719	0.098846876	0.34440392009728
NQO2	0.08809325900000001	0.078233863	0.344425432662202
NR2F1	0.13812713	0.12267004	0.344433669966727
SIGLEC5	-0.086514131	0.076726382	0.344450343593831
TMEM141	-0.20063422	0.17797389	0.344554362008399
BNIP3	-0.23957279	0.21257761	0.3446973949907089
BMS1P1	-0.13862020000000003	0.12300048	0.34469766851921
LINC02669	0.11532925	0.10248301	0.344714256171135
ESCO2	0.11013597	0.097901639	0.344878869528097
PIGCP1	-0.16996251	0.15090047	0.344983407186151
CHST2	0.09821243	0.087327924	0.345018524949098
MBNL1	0.32056605	0.28508155	0.34509053114599103
EIF4H	-0.37130385	0.32974198	0.345102633610436
CARD11-AS1	0.18403283	0.16367523	0.3451305455507
WT1	-0.1554805	0.13808881	0.345144591151861
ZNF75D	-0.23923309	0.21249883	0.345203186628427
ACSS2	0.18415062	0.1638348	0.345291758261606
MBTD1	-0.18886397	0.1678154	0.345366910921723
LAMTOR1	-0.28662728	0.25469861	0.34539620444783004
SMG1P7	0.16820092	0.14968418	0.34541882158589804
TMEM241	-0.12650163	0.11241999	0.345438827765174
DGAT1	0.2125319	0.18918426	0.345544560717014
ZNF441	-0.10607338	0.09429428	0.34558490904232697
DMAP1	-0.18503603	0.16449581	0.34560667990062793
FAR2	-0.11948789	0.10623229	0.345644597066323
C14orf119	0.16039214	0.14285792	0.345833341852784
NT5DC3	-0.08584540800000001	0.07636292900000001	0.345903238265263
LINC02605	0.15692488	0.13982376	0.346019613779028
RP11-331G2.7	0.15917773	0.14183549	0.34603452246098
GAB1	-0.12296854	0.10941678	0.346041428000957
NLE1	-0.13211287	0.11755571	0.346051055249826
ZNF124	-0.16741686	0.1489769	0.346074541671712
GOLGA4	0.18123393	0.16153868	0.346183617046614
RP11-323P17.2	-0.13883335	0.12357374	0.346199663841324
DDX11	0.06158425400000001	0.054897043	0.346230447947586
CLSTN1	0.23624813	0.21073777	0.34655731429956
PUS3	-0.1327946	0.11830562	0.346635645089336
API5	0.15606898	0.13925119	0.34667744448160603
PITPNC1	-0.19785581	0.17628977	0.34669489725068503
MTX2	0.14843623	0.13244966	0.346709180143097
PAN3-AS1	-0.19473455	0.17356304	0.34684587348153195
SND1	0.21218152	0.18938805	0.346857865321815
OR52U1P	-0.16075492	0.14330633	0.346942314577288
SF3B2	0.23312548	0.20812719	0.34696215431909
SNHG7	-0.15052449	0.13420187	0.346998182185465
CH17-472G23.2	-0.083159035	0.074167142	0.34716550667995305
CDS2	0.19212910000000002	0.17162298	0.347231855730222
UTP11	-0.16453081	0.14678745	0.347320505621296
EPB41L4A	-0.079735902	0.071146205	0.347382841324326
C1orf54	0.15981232	0.14280216	0.34738956982926195
KPNB1	0.21624637	0.19324834	0.34743658951796696
BICRA	0.21680094	0.19375137	0.347455086519401
SESN2	0.18619349	0.16639851	0.347456554764435
FAM89A	-0.16240613	0.14496926	0.34757789380418097
GBE1	-0.17172428	0.15331844	0.347676920637919
CENPBD1P1	-0.11199174	0.10000139999999999	0.347740616833219
BRD7	-0.22980016	0.20524315	0.347849715138466
STX17-AS1	0.14710929	0.131579	0.347857380492444
CCR8	0.11538044	0.10320901	0.347900557142146
EIF5A2	0.084531724	0.075620808	0.347940649695113
CAMKK1	-0.13218664	0.11809119	0.347973635619828
ENC1	-0.059791903	0.053416369000000005	0.347975902187922
MTND5P14	-0.17482423	0.15618592	0.347985068460315
RASA4B	-0.067127752	0.059984643	0.34809356732847696
TBCA	0.15515708	0.13885132	0.348114507748379
DNPH1	-0.18331419	0.16381698	0.34812116855084496
KIF26B	0.15743265	0.14090093	0.348159565964897
ABRAXAS2	-0.2466672	0.22045304	0.348167609469013
HIC2	-0.26110839	0.23338954	0.34822965104159304
PLCL1	0.11532507	0.10323007	0.348229887978144
RP4-563E14.1	-0.17988048	0.16078904	0.348242804199203
ACADM	-0.17848066	0.15956962	0.348338973099737
AP5Z1	-0.24445478	0.21858341	0.348405169457035
WWC2-AS2	0.14879886	0.13324248	0.348407890385047
RP11-473I1.9	-0.24803332	0.22182449	0.348494860730684
GSTO1	-0.21864331	0.19559455	0.34862927650536
ARHGAP42	-0.10108234	0.090430288	0.348649345062906
RP11-181K12.1	0.17980978	0.16113092	0.348765369175502
RP11-20I23.6	-0.16625993	0.14878489	0.348796526948121
RP11-661A12.15	-0.051280704	0.045891928	0.34880883924137
ZNF287	-0.090005291	0.080557263	0.348869142758783
UBA6	0.10860630000000002	0.097353509	0.3489105842737261
ATF2	0.23777805	0.21317229	0.348979737175752
RGS2	-0.1487966	0.13321446	0.349004254107052
EPN3	-0.12422943	0.11123898	0.349086539930728
CPT1B	0.098049008	0.087934833	0.349155674778838
DEXI	0.17391435	0.15600012	0.349235235818052
RP1-267D11.6	-0.20393335	0.18273736	0.34942678021836304
RP11-666A8.9	-0.12464625	0.11170969	0.34950728024810096
OSGEP	-0.19040921	0.17068142	0.34960345108519303
CLEC17A	0.17248912	0.15484456	0.349617257929279
TASOR2	0.18088322	0.16242661	0.349755377077052
ALKBH3	-0.14920643	0.13379255	0.34976557996035
GPR174	0.20599345	0.18500406	0.349831787399444
ASB7	0.16612977	0.14921647	0.34987771446478394
TCF19	-0.10986305	0.098555477	0.349970555459074
RRP8	-0.20651272	0.18526945	0.350001508177763
TOM1	-0.19154414	0.17184415	0.35001137358554696
H2AC4	-0.12096781	0.10856379	0.35017704446267
ALOX5	0.23578768	0.21194477	0.350245921319448
RP11-536K7.3	0.10500029	0.094387901	0.350272748538962
PLAT	0.13874787	0.12473513	0.35031332163443296
RMND5B	-0.27143198	0.24375329999999998	0.350481375756298
KRT18P34	-0.16978794	0.15248712	0.350522231477652
ERVW-1	0.17166374	0.15439977	0.35054114783669205
COPS7B	-0.22496429	0.20205961	0.35056618609335805
NANOGP4	-0.14482973	0.13008581	0.35057313470740104
SHLD3	-0.16754884	0.15051347	0.35064163458174497
SLA2	-0.18680582	0.16783453	0.350704841826226
GALK2	0.12566977	0.11307518	0.350727702267198
LMNTD2-AS1	-0.11572286	0.10398885	0.350789918087786
RP5-1067M6.6	0.14293328	0.12862728	0.35079776852183403
FAM185BP	-0.17272943	0.15525553	0.35091544419373805
MVB12A	-0.22026638	0.19798408	0.350916911185593
SWAP70	0.18056652	0.16254098	0.3509372779947461
SIK2	0.27594077	0.24840853	0.350964964765865
ITGA11	-0.16645656	0.1496856	0.351135492877528
ZNF195	-0.13241704	0.11908148	0.35115906748865
MMP24	-0.22962713	0.20652406	0.351211302914772
CHPF2	-0.30121014	0.27093555	0.351265600606995
RP1-8B1.4	0.13600144	0.12255029999999999	0.35143042352233805
GART	-0.21060991	0.18953	0.351490506978949
FDPSP7	-0.086673321	0.078000835	0.351506762742221
APTR	-0.19102333	0.17192202	0.351541451448897
FAM177A1	-0.14752893	0.1327894	0.35158707617720497
PCDH7	-0.15227704	0.1370642	0.351590836010229
MIR4432HG	0.11454480000000002	0.10326187	0.3516450183025189
TRAPPC11	0.12246143	0.11040282	0.351662981531373
YARS1	0.26843029	0.24201834	0.351702783833435
CTD-2017D11.2	-0.17451370000000002	0.15711626	0.351703973663453
PRKY	0.1748939	0.15768598	0.351704608454226
OSER1	-0.21197919	0.19085674	0.351729090873914
H2BC8	-0.148561	0.13377059	0.35177521090386504
TRBV6-5	0.10796076	0.0973653	0.351837347421448
HEY1	0.096165273	0.08674765400000001	0.35194942892192604
RP11-437B10.1	-0.19535497	0.17598386	0.351988738419075
SHISA6	0.13508096	0.12188485	0.352078021616656
RFX5	-0.19012033	0.1713118	0.352111118582061
LAX1	-0.19515659	0.17585996	0.3521388863562871
RN7SL473P	0.16706341	0.15078362	0.35220783258365795
ARPC4-TTLL3	0.14949081	0.13493439	0.352246956999101
DEGS1	0.2166835	0.19559074	0.352262812758016
DIPK1B	-0.17771508	0.16029436	0.352593785612986
ARHGAP18	0.16360388	0.14778601	0.352614119706325
SLC39A9	0.20724615	0.18721702	0.3526353215259411
AC074117.10	-0.20666243	0.18643207	0.352665986955759
SPNS1	-0.1666889	0.15039445	0.35273920229904704
XXbac-B476C20.9	-0.11206581	0.10112148	0.35278930538475
FAM86B1	-0.12043359	0.10868691	0.35285506086473706
TANC1	-0.14378	0.12979924	0.35301477356153704
RCN3	-0.13854627	0.1250755	0.3530189611948329
MDS2	-0.14409857	0.13008846	0.3530208325391971
PHF20L1	-0.20837544	0.18812882	0.35305373213447705
LIPA	-0.11538239	0.10417497	0.35307046196538105
SYT17	0.09782180000000001	0.08848278300000001	0.35326003545649604
POLI	-0.1344086	0.12141007	0.35329635949651794
CTD-2530H12.2	0.16855092	0.1524743	0.353306958247979
TSPAN15	0.11548031	0.10447265	0.35333926323822706
SENP5	-0.19453762	0.17577259	0.353429300378715
ZNF516	0.16339519	0.14784888	0.3534323522184029
SLBP	0.19291665	0.17457633	0.353473171536944
ZNF283	0.1402501	0.12693462	0.353540948844745
UBXN10	-0.11065699	0.10002518	0.35363207762989
RP11-20D14.6	-0.024669553	0.022300922	0.353666502531949
CYTIP	0.26586398	0.24078156	0.3538584582196529
PKD1P6	0.12852239	0.11640507	0.353890976850897
NFAT5	0.2967762	0.26881081	0.353918162471614
RCN1	-0.17817515	0.16117736	0.353993932323585
C1QBP	-0.24361641	0.22038613	0.35401699046338
ETS1	0.2625515	0.23788775	0.35407302222446096
SNAI3-AS1	-0.15073212	0.13637998	0.354091344540897
LTBP2	-0.10653823	0.096396296	0.35410250820830097
BCL7C	-0.19682091	0.17810918	0.354169208646949
TMEM271	0.15984312	0.14485749	0.35417201392492204
SEC22B	-0.27726098	0.25094227	0.354246803708102
IPMK	0.18133325	0.16439859	0.354364163117291
CNTNAP3C	-0.077948413	0.07057516900000001	0.354423661796322
POU5F1P3	0.17418929	0.15794772	0.354443017461406
UNC13B	0.12974105	0.11768374	0.354605849063399
FOXJ1	-0.13959889	0.1264607	0.354677392880725
JPH2	-0.13183861	0.11948287	0.354887345953861
GABPB1-AS1	-0.099464281	0.090144359	0.35489660108979404
EHMT1	0.22264521	0.20209795	0.354948356748265
SIAH1	-0.15862034	0.14379270000000002	0.355014689680259
TP53	-0.24138457	0.21887688	0.355139245372515
BAZ2B	0.16611306	0.1508503	0.35516283499787604
EMSLR	-0.14117776	0.12804676	0.35526327796609297
AC010547.9	-0.099432059	0.090183936	0.355263750292299
LRP1	0.12094355	0.10986914	0.355329462612606
ZC3H12B	-0.15681423	0.14225864	0.355363958070767
SLC39A13	0.19322843	0.17554877	0.35536679066433
RP11-705C15.2	-0.17036779	0.15459244	0.355483152946589
NIPAL4	0.15321947	0.13924427	0.3555179560936721
RELT	0.30993852	0.28171326	0.35559355652289704
SPHK2	-0.2280198	0.20695834	0.35560457669670203
DOCK9	0.12626841	0.11477655	0.355623105703818
SEMA4G	-0.13293237	0.12068319	0.355721643542488
GLT8D1	-0.20367981	0.18491473	0.35572992749995896
NIFK-AS1	-0.20257854	0.18392929	0.35576753618492
AAK1	0.21042956	0.19134582	0.35579324937532897
PNMA6A	-0.096209789	0.087357771	0.35579502701823296
OPRL1	0.16669335	0.15158838	0.35583241067159005
LL22NC03-2H8.4	0.13045081	0.11863031	0.355833783447295
GRIN3B	0.10321326	0.093861228	0.355835835087566
MUC1	0.097221755	0.088416967	0.3558595310058879
NRF1	-0.20704479	0.18805647	0.35595199305773995
RP11-826N14.1	-0.10226568	0.092894836	0.35599371760189896
ZNF786	-0.21153599	0.19216198	0.35601759807061106
PITRM1	0.18486427	0.1681981	0.356076280576486
RP11-191L9.4	-0.12947521	0.11764136	0.35611755275374896
FOXQ1	-0.10285707	0.093457489	0.3561247857769481
CTD-2192J16.27	0.20962653	0.19077662	0.356198839110046
CD101	0.07962219400000001	0.072464065	0.35620950652722905
RP11-574K11.32	-0.16794771	0.15272481	0.356518613493193
TP73-AS1	-0.19196424	0.17456534	0.356521027133533
ADGRE1	0.08095557099999999	0.07372979	0.3565498362744149
KAZN	0.06366691299999999	0.057986002	0.356564345428973
RPS27A	0.19212687	0.17498484	0.3565676236725829
C2orf68	-0.25003405	0.22739559	0.356571063011881
RP11-848P1.2	-0.17852832	0.16238032	0.3566191253026721
SDCBP	0.24476073	0.2229675	0.356664372883515
LINC00211	0.095204258	0.08672854199999999	0.35667084369681
SPINDOC	-0.18117360000000002	0.16484035	0.35677676115838497
SCML1	-0.13512204	0.12294104	0.3567790689355879
ACYP1	0.17967517	0.16375256	0.3568857669684821
IGFLR1	-0.17376687	0.15815015	0.356925176618482
CALCOCO2	0.20334108	0.18533656	0.35692552486911205
NRADDP	-0.17586837	0.1600741	0.35695919989072705
IL18BP	-0.192431	0.17517162	0.35702051850452504
JKAMP	0.18965911	0.17292056	0.35707698798125603
CYP2D7	0.12694569	0.11574803	0.3571021138108571
PF4	-0.07459784900000001	0.067924567	0.35714440381333096
GPS2	0.23611754	0.21532195	0.357173327180197
AKT1	-0.24092694	0.21941499	0.357233367169586
DCTN4	-0.20286718	0.18476773	0.35727035389785705
RP11-518I13.2	-0.10882655	0.099183839	0.35759337551815795
XXbac-BPG246D15.9	0.059213092	0.054068451	0.35779925727137496
UFM1	-0.16939665	0.15450142	0.357949452788614
ELMO2	0.22358041	0.20422259	0.357958256058712
CC2D2B	0.092068932	0.084099124	0.357967477961002
RP11-264L1.2	0.1637968	0.14961819	0.35796817378108003
OR7A17	-0.20778976	0.18953212	0.35798379228469995
MATN1-AS1	-0.13578654	0.12385728	0.35799061213998706
RP11-266L9.4	-0.14154087	0.12912149	0.358048000864921
RAC2	0.29464075	0.26918964	0.3580638311390309
ABCF2-H2BE1	-0.070354653	0.064189178	0.35810590662595004
PPP2R5C	0.30027388	0.27437071	0.35812425475718795
RAD9A	-0.21846846	0.19933362	0.35813116371782794
TRAT1	0.16661907	0.15226399	0.358182064029456
TMOD3	0.19106958	0.17460988	0.35818736243098
TTC13	-0.20006528	0.18262069	0.358337568100878
TSPAN33	0.10289101	0.094059964	0.35835327315665705
LGALS9	-0.13439775	0.12269269	0.35839115724927
SPDYE16	0.11600044	0.10607812	0.358506674962658
HYKK	0.13609867	0.12448031	0.3585958098861621
CCR9	0.10204343	0.093332441	0.35859664848815903
LUNAR1	-0.11013392	0.10058969	0.358618840404512
ZNHIT6	-0.22749572	0.2077953	0.358652169547834
SYS1	-0.23537898	0.21500370000000002	0.3586696437645561
CEP170	0.15532891	0.14211316	0.358745239024803
RP11-323N12.5	-0.063491243	0.05801288900000001	0.3588161759518789
MARCKSL1P1	-0.1704331	0.15573962	0.358854384367973
RNF213-AS1	0.18305704	0.16753273	0.358890243599565
PPIB	-0.24761411	0.22629864	0.358922315138331
RP11-430C7.5	-0.16373994	0.14964660000000002	0.358928586070315
PPP5D1	0.10840291	0.099221405	0.358946859882563
CD2BP2	0.22596079	0.20686024	0.359034699570134
HAUS5	0.17285185	0.15829542	0.35920089043553
KLHDC4	0.1791792	0.16409828	0.359225336949479
XRCC2	-0.14616427	0.13367952	0.359273253431707
RP11-461O7.1	-0.13321823	0.12184400000000001	0.3592918538828521
PP2D1	0.18850881	0.17268891	0.35935389501595505
RNF165	0.067013292	0.061389849	0.359357007521504
KIAA0232	-0.20642246	0.18883728	0.359391780366194
TYW1	-0.16295383	0.14907432	0.359400060905299
INTS8	0.17059492	0.15630508	0.359435884970558
PIK3CD	0.30602964	0.28042298	0.359483521079606
BOLA1	0.17120102	0.15688426	0.359508843589156
UCP2	-0.17905867	0.16386548	0.3595703162652321
CTPS1	0.17007178	0.15591359	0.35970627030156
RP11-423H2.1	0.1208443	0.1107886	0.359725252389817
LRRC37A9P	-0.15350996	0.14054370000000002	0.35977245880535297
CTD-2260A17.3	0.1366005	0.12525083	0.35979088375336105
RP11-713M15.1	0.17235086	0.15805423	0.359862017843151
ZNF738	0.14953903	0.1371368	0.3598694562799249
CCDC22	0.21882548	0.20069876	0.35992179413967496
NKAPD1	-0.23612554	0.21632309	0.3600878893196189
CYB5B	-0.14071167	0.12892146	0.36012679906938105
CALM2P2	-0.18760865	0.17190663	0.360176196442106
RPL28	-0.22061512	0.20215741	0.36019238347595794
TARBP2	0.18382992	0.16870202	0.3602060173314749
CTSO	-0.19947889	0.18279949	0.360218562087664
BPTFP1	0.14915833	0.13688867	0.360223571174615
CD93	0.096045006	0.088150391	0.360256137447095
PPAT	-0.15542189	0.1424626	0.360340942571095
HNRNPR	0.18467398	0.16956769	0.360463749019332
SLC27A1	0.21801149999999997	0.20018405	0.360477738910067
NEFM	0.13256568	0.12174163	0.3605417244305921
TBC1D2	0.202132	0.18564449	0.360584802479254
PIGHP1	-0.18711308	0.17160275	0.360596915939462
HAPLN3	0.14751112	0.13550248	0.360668184731846
TMC8	0.19706251	0.18105413	0.360758658839044
IFNGR1	0.25202081	0.23156097	0.360785764242255
CBLB	0.19010497	0.17474366	0.360983453980394
ARHGAP15-AS1	0.18541594	0.17043969	0.3610007831229241
NME2	-0.19921446	0.18286854	0.36103720355555696
NBPF3	-0.093924265	0.08622648	0.36108663711122296
COLCA1	0.08421068699999999	0.07742968900000001	0.361129601534474
ALCAM	0.12487526	0.11484559	0.361237362500427
DBNDD1	0.11109394	0.10218502	0.361302495232537
TDRD6	0.12058089999999999	0.11093062	0.361386468199444
CTA-363E19.2	-0.18496172	0.16990909	0.36138733176712
HM13	-0.22162946	0.20359497	0.361392641994562
LIMS1	0.14617702	0.13451329	0.361511416972805
IGKV1-17	-0.08359652299999999	0.076828011	0.36160474917207
CHADL	0.13217027	0.12166675	0.36167927744710093
CTB-4E7.1	-0.17560251	0.16144217	0.36177603155331
RPS3AP6	0.15128358	0.13929982	0.361812468293136
TNFRSF18	0.11665013	0.10741802	0.361849089256048
TMEM245	0.21219487	0.19542056	0.361897058143881
CIB1	0.17510535	0.16128211	0.3619538002259899
ARHGAP19-SLIT1	0.071889501	0.066216267	0.36196755338361
H2BP2	0.058141464	0.053553554	0.361970988407279
OXTR	-0.10219353	0.093998873	0.36201149897647
FAM171A1	0.12759034	0.11754646	0.3620697129892551
LENG8-AS1	-0.1840177	0.1692868	0.362082509809736
ZXDC	0.3626178	0.33409732	0.3621051692652729
PCCA	0.13204152	0.12166947	0.362157281483451
GTF2IRD2P1	0.097895085	0.090206852	0.3621656128282321
TMEM50B	-0.13467336	0.12393936	0.362263905526421
SNHG4	-0.13888327	0.12788098	0.3625164387397271
KLHDC2	0.21112872	0.19473086	0.362616869801326
PCDHB1	0.20105161	0.18546991	0.362703460832012
CH17-3B23.3	-0.06901529299999999	0.063574996	0.3627209168336721
RP4-794I6.4	0.14507522	0.13384934	0.362766463294594
CCT3	-0.26383806	0.24312601	0.36289000578489294
ZNF319	0.13853124	0.12787435	0.36300123941204704
DHTKD1	-0.13704976	0.12634752	0.363104926882955
ZNF544	-0.13098122	0.12078827	0.36324558445602295
CFAP36	-0.17225558	0.15885697	0.36326463863372704
FILIP1L	-0.11786961	0.10872734	0.363379509618621
ZNF720	-0.14761257	0.13616358	0.363380287820408
AC008697.1	-0.1231793	0.11364099	0.363446172651428
RP11-135N5.3	-0.22464894	0.20729884	0.363551417641818
C20orf197	-0.1339122	0.12358039999999998	0.363592261073722
RP11-182N22.9	-0.19545259	0.18038704	0.363630347628839
EIF2B2	-0.15319506	0.14138804	0.36363476528976
NMRAL1	0.16711368	0.15447011	0.363659692567198
SLC12A7	0.06569182700000001	0.060736197	0.363774217629768
SLX4IP	-0.16879547	0.15583391	0.363782011254884
RNF167	0.23029539	0.21294595	0.363827048782539
PDK1	0.12697039	0.11741435	0.363865232554993
H2AC21	-0.1620182	0.1496112	0.363891525723798
C1orf162	-0.19170898	0.17703765	0.363916796218988
CTD-2292M16.8	-0.17121962	0.15812386	0.363939661695411
GPD1L	0.14273979	0.13201959	0.36394751022970295
SHTN1	0.092517798	0.085591278	0.364069840138039
SCRG1	0.15099684	0.13974641	0.36425578199965
TRAP1	-0.15107325	0.13961909	0.36428583814442
SLC8A1-AS1	0.099176813	0.091797678	0.3643095665597221
RP11-90L1.8	0.15871528	0.14691229	0.3643292499065341
RP11-761I4.6	-0.149529	0.13821191	0.36435521580188496
ZDHHC9	-0.11967054	0.11062313	0.364397928216152
TFCP2L1	-0.071085608	0.065712125	0.3644036052036811
TRMT10B	-0.19344608	0.17889799	0.364604312272247
RP11-707O23.1	-0.050951414	0.047129944000000014	0.364709414484708
LOXL2	0.10550099	0.097740236	0.364745546790209
RP11-576N17.3	-0.1600841	0.14814025	0.36491282053366897
RP11-127I20.8	-0.19690581	0.18221993	0.3649265940865561
MED1	0.25992242	0.24090452	0.3649488956959339
RWDD1	0.14143869	0.13109963	0.3649842168627371
KLF3	-0.27551682	0.25502675	0.3650373652935421
VGF	-0.13366625	0.12372563	0.365037679594904
CFD	-0.038482661	0.035624636	0.365090057174502
FARS2	0.19896797	0.18447331	0.3651133642672661
NDUFA13	-0.24046965	0.22266083	0.365198515749832
UBAP2L	0.31287421	0.29022612	0.365351952653987
IL24	-0.15751174	0.14589531	0.36535848740150506
MYL4	-0.11115958	0.10298296	0.365457946776935
RP11-415F23.3	-0.1722451	0.15960672	0.365552694264675
ALKBH6	-0.17689457	0.16392605	0.365584899363319
BCS1L	0.16253407	0.15086142	0.365646383181228
HSPA7	-0.05989279700000001	0.055512034	0.365672225107559
RFX2	0.093059092	0.086381617	0.365678065735761
TIMM50	-0.11493204	0.10653807	0.365728710602672
RP11-774O3.3	-0.16679833	0.15462279	0.36574872102646
KAT8	-0.29069868	0.26949046	0.3657691410364389
TRAV12-2	0.099112098	0.09208762	0.366132322348166
SCAF8	0.32758542	0.30451479	0.366362957580964
IL12RB2	-0.08066641599999999	0.074875262	0.366371093977625
RP11-329A14.1	0.15691949	0.14587229	0.36637630308515706
ZNF23	0.12615278	0.11727167	0.366376671276378
DNMBP	-0.14175836	0.13159748	0.36642990363413497
ZNF500	-0.15449561	0.14343670000000003	0.3664798686672
STX2	0.088850841	0.08261766599999999	0.3665035442285229
CD248	-0.097149579	0.090204694	0.366528520237565
RP1-29C18.8	0.08023261599999999	0.07460898099999999	0.366535262170216
OGT	-0.29007267	0.26941144	0.366662069876386
CTD-3099C6.13	0.16295079999999998	0.15159660000000003	0.3667477420937539
C16orf87	0.14715369	0.13693582	0.36687221107265705
ZNF607	0.11122497	0.1035033	0.3668788301954821
FAM32A	-0.28186103	0.26194442	0.366954418149529
FBXL19	0.15009844	0.13972589	0.367042814154109
KLC1	0.26941017	0.25080815	0.367072481973341
DRG1	-0.18032548	0.16762829	0.367082555028996
RP11-709D24.5	0.18617712	0.17334262	0.367129138332889
SRSF4	0.25280037	0.23538270000000003	0.3671487085358161
KIFBP	0.16798778	0.15644703	0.367250948159852
ERCC5	-0.2729023	0.25384726	0.3673860696884741
TCAF2P1	0.12550018	0.11691244	0.367390580063879
TMEM116	0.16509664	0.15380822	0.3674180917226189
TBC1D10A	-0.23837598	0.2218067	0.36754814083946297
LINC02362	0.16364264	0.15250711	0.367585874681034
MTX1	-0.20340729	0.18930083	0.36762960661700894
RETSAT	0.14082089999999997	0.13125717	0.36765450461508
ELMO1	0.19362882	0.18048102	0.36766069852424493
ECH1	0.24801990000000002	0.23119241	0.367688794470974
XPC	0.21748107	0.20273318	0.367706796063531
HOXC4	-0.12675751	0.11798609	0.3677080611176761
RP11-49N14.10	0.21765137	0.20289415	0.36771201844097295
SLC7A7	-0.17302406	0.16106152	0.36773915807179
UHRF2P1	-0.15916073	0.14816898	0.36777895491539503
RP11-454P7.5	0.14434221	0.13459206	0.367841968198688
MRPL24	0.18250399	0.17018258	0.36786031576233497
RRM2B	-0.13311914	0.12395472	0.367890608708882
ELOVL7	-0.087834799	0.081788279	0.367892680861182
RTN2	0.10474628	0.097681722	0.367895540985481
SH3GL1P3	-0.10143012	0.094450935	0.36790908969031
NUBPL	-0.11819366	0.11006110000000001	0.3679094451680139
SGK1	0.11676294	0.10890679	0.36797839075719496
DEFA3	-0.022889152000000003	0.021322027	0.3680849973612539
P2RX4	0.19054989	0.17777368	0.368098278701325
OR2A1	0.09103599	0.084938123	0.3681321642201261
MIAT	0.096477345	0.090021017	0.368164141729082
MICOS10	-0.15640277	0.1457394	0.368232511380052
HECTD2	0.095839455	0.089484417	0.3684774781246711
GP1BB	-0.08083099	0.075366096	0.368525452713028
RP1-244F24.1	-0.16091009	0.15003362	0.368533402153618
RP11-577H5.6	-0.095510642	0.089065925	0.368593501738683
SLC16A3	-0.25243206	0.23542069	0.368637953977716
LRWD1	-0.13707468	0.12785207	0.368693520043132
ZNF512B	-0.23006102	0.21464806	0.368840644004747
MTCYBP23	0.17890657	0.16717376	0.368850514547308
ARL15	-0.14426586	0.13461724	0.368899302626376
LBHD1	-0.14645429	0.13673991	0.369181660787687
SUSD6	-0.27261707	0.25454157	0.3691954471804021
NRIP1	-0.13948585	0.13027283	0.369325566674547
LINC01184	-0.15139733	0.14140774	0.369360014970148
RP5-832C2.5	-0.14203865	0.13270113	0.369484764275573
SS18L1	0.1352777	0.1265828	0.369518415235228
PREPL	-0.16326055	0.15255418	0.36956719336251503
HEATR1	0.1503803	0.14074221	0.369611904847208
PDE10A	-0.12920762	0.12076135	0.3696740922934421
RP5-1142A6.8	0.17360804	0.16251073	0.3696986582994389
TPBGL	0.14025986	0.13131748	0.369783306867674
COMT	0.17428471	0.16319538	0.369848761190712
WNT4	0.15766703	0.14766606	0.3699491366425279
CCZ1	-0.099427434	0.092991087	0.36999957877455897
HELB	0.18351098	0.17189665	0.37002130988429904
SMC2	0.17208845	0.16121056	0.3700613716865929
ARFGEF2	-0.14073129999999998	0.13165601	0.370126217359918
FGL2	0.17081110000000002	0.16003786	0.370132790919217
LSM5	-0.15625061	0.14618175	0.3701498427173859
RPL7AP2	-0.18552616	0.17359051	0.3702043135536189
LLNLR-307A6.1	-0.16539204	0.15475858	0.370225552755746
KCNH3	0.08962328900000001	0.08399876699999999	0.37029278960803
SGSH	0.13940554	0.1306674	0.37033151405375
NBPF15	0.11682304	0.10951469999999999	0.37039389091888
UNK	-0.22600818	0.21157539	0.370446933501224
GPR183	0.18222176	0.17088837	0.370579156758631
GSTO2	-0.14622524	0.13693092	0.37059921032699294
NUB1	-0.21801089999999998	0.20415431	0.370600509279121
CRYZP1	-0.17784149	0.16655906	0.370660919676616
TMEM117	0.11773322	0.11045111	0.370753888907338
NUP210L	0.098306875	0.092229368	0.370769583922121
LINC01135	0.14830499	0.13917864	0.370914246522106
RP11-118B23.9	0.19418632	0.18224197	0.370928488596356
SRSF6	0.22321712	0.20948817	0.370930939631322
TCAF2C	0.072469823	0.068012955	0.370933625746564
ZNF583	-0.10166881	0.095311341	0.37112553758469896
P3H1	0.17018039	0.15980309	0.3711989906526961
ZFAND5	0.20809155	0.19542437	0.371252475828251
AKT3	0.14318167	0.13446911	0.371264394979029
GZMK	0.067291442	0.0632018	0.371302347377282
RAP1GAP	0.025966668	0.02438993	0.3713295374986789
RNF5	-0.18550573	0.17403881	0.37149123157984
ZSWIM3	0.20558400000000002	0.19317826	0.37152158110892
RB1CC1	-0.13290846	0.12470162	0.37152502450431707
H3Y2	-0.13178382	0.12364825	0.37153210995185904
MOB2	0.20080378	0.18875333	0.3716907753140871
CSRP2	-0.085206139	0.079976272	0.37171317121819897
MCPH1	0.14805921	0.13919565	0.371764984131078
RP11-102M11.1	0.17980687	0.16907778	0.371863987020571
SLC25A53	-0.16851875	0.15824106	0.37191217862758896
RP11-328C8.4	0.092963521	0.087429965	0.371938213641534
PDCL	-0.12941056	0.12152969	0.3719581394962589
MSH5-SAPCD1	-0.098535251	0.092537062	0.371970692615959
CCNT1	-0.14347292	0.13474233	0.371981728507217
AC027601.1	0.16982256	0.15976236	0.3720826403378321
RP11-326N17.2	0.13309459	0.12521511	0.372101635074897
CSNK1G2	-0.27083947	0.25442901	0.372114519883438
AP000580.1	0.17613144	0.16571305	0.37212746216225495
SLC16A8	-0.12447725	0.11693849	0.372128664043858
SLC27A3	-0.16465924	0.15472098	0.372233919323326
MPP7	0.11989767	0.11284437	0.372291659802416
ANKRA2	-0.15287055	0.14366753	0.372312883739717
PTPN9	0.17911004	0.1685933	0.372347980951002
RHOA	-0.35381566	0.33256178	0.3723794909099911
BRAT1	-0.21534406	0.20243623	0.37244561656647296
TP53RK	-0.24579192	0.23109520000000003	0.372520474228169
RBMS2	-0.081106362	0.076265494	0.372575353728334
HLA-C	-0.092454722	0.086937366	0.3725799944952621
SELENOF	-0.24603432	0.23137126	0.3726200229666311
HIRA	0.25103913	0.23644642	0.372645862177226
RBBP5	-0.23233821	0.21852203	0.3726870187528621
ZNF671	-0.19801726	0.18625473	0.372719691806462
LMNB2	0.12448830000000001	0.11727877	0.3727552925429489
FBXO24	0.13604539999999998	0.12817768	0.372796744088724
FAT4	0.067980313	0.06405636099999999	0.37285229459990704
NFIB	0.091701873	0.086425116	0.372943167672772
SKOR2	0.13308029999999998	0.12542413	0.372949265360872
CCDC12	0.230848	0.21758998	0.372999235517084
PCYT2	0.1423841	0.13423429999999997	0.373097308636174
KIF20B	0.10240897	0.096552006	0.37312074682458296
SETMAR	0.15267978	0.14396493	0.373177756535056
ARMT1	0.18761582	0.17691512	0.37320006144249
NUP210	0.26009629999999995	0.24530900000000003	0.3732921910587769
RP4-773A18.8	-0.14851453	0.13987196	0.373333398737957
GDF7	-0.11045547	0.10404105	0.373394784749912
RP13-228J13.1	0.098793341	0.093236876	0.373600725492322
SEC61A1	-0.32847043	0.30967137	0.373821014178467
XXbac-BPG248L24.12	-0.045185358	0.042601966	0.373850872100015
DCTN1-AS1	0.13740098	0.12976279999999998	0.373930735354001
CTNND2	-0.097420522	0.091894631	0.37407951538145
CYB5R3	0.17504571	0.16536768	0.3740832417665561
MAPRE1	0.28975123	0.27377873	0.37416592492176703
CTC-459F4.3	-0.16841525	0.15889881	0.3741890391466369
KIFAP3	-0.17659798	0.16665102	0.374280376439329
TAPT1	0.13585808	0.12840954	0.37431689248286704
PRR3	-0.1885481	0.17795676	0.3743574907139241
AP5M1	0.13295118	0.12568545	0.37440585273450894
SORBS2	0.08210172	0.077623102	0.3744563029083921
MITD1	0.1692351	0.16001576	0.374493174902691
AC006160.5	-0.14097821	0.13312028	0.374577421266194
SLFNL1-AS1	0.19617921	0.18554695	0.374634374963125
VDAC1P8	-0.18932991	0.17885471	0.374785245688501
GIGYF1	-0.21492652	0.20304036	0.374797578899981
SRRM2	0.24871933	0.23534353	0.374845138286004
PHB	-0.16357283	0.15460401	0.375036531665734
EPB41	0.17478169	0.16545939	0.375067793369375
PTAFR	-0.20308283	0.192044	0.375276238389167
RPL24	0.19390505	0.18367073	0.375348230631831
PCA3	-0.099765143	0.094366377	0.375398208452843
RP11-347C12.3	-0.11621753	0.10993468	0.375425270243794
SLCO4A1	-0.11236511	0.1063211	0.375562602937859
AFAP1L2	0.11414362	0.10817604	0.375599249287932
CRIP2	0.08544643699999999	0.080982259	0.37561734660266494
LINGO3	-0.23148558	0.21907488	0.37565132305635707
CD300LF	-0.17771317	0.16818686	0.375655525098988
NMNAT3	0.10525419	0.099773025	0.375702793657094
RECQL4	-0.10923261	0.10339057	0.375717288668117
THEM6	-0.17992056	0.17035977	0.375890617044262
RP11-705C15.3	-0.15611025	0.1478626	0.376045290530758
GLIPR2	0.25884169	0.24573169	0.376419808230468
AP5S1	0.13698334	0.13004956	0.376435380526359
SEPTIN11	0.16292322	0.15468141	0.376450753052492
RBM22	-0.29848070000000004	0.28296258	0.37646941909354
MCCC2	-0.21082138	0.19986554	0.376480977814951
GOLGA6L7	0.11815553	0.11218641	0.37648484337625
HDHD3	-0.13393078	0.12700085	0.376594153999997
RAPGEF3	-0.083756914	0.079433915	0.376659066311454
RNF34	0.22820198	0.21679970000000004	0.37676258760836295
AGO2	0.14561201	0.13834226	0.376782789566016
NCOR2	0.22751339	0.21616231	0.3767996106514671
FAM221A	0.1125119	0.1069026	0.376818057608613
MRPL42	0.08936660199999999	0.084923064	0.376884550866974
FZD6	-0.13351384	0.12669979	0.376949536386111
SLX1B-SULT1A4	0.12998753	0.12354834	0.3769776235079021
PLEKHM3	0.24292639	0.23096301	0.37712300574025
CEP162	-0.11116989	0.1055364	0.377131399231039
KPNA3	0.24906282	0.23682820000000002	0.3771852975491261
RP11-715J22.6	0.17704972	0.16836273	0.37721407315854
PBX2	0.29051814	0.27631115	0.377295737264718
TLR2	0.11876076	0.11296743	0.377356196779714
CASZ1	0.14783504	0.14062418	0.37735875150515
MON1A	0.17890922	0.17018788	0.37737334801678496
FECH	0.097761076	0.093023062	0.3775145921946661
DIRAS1	0.10385976	0.098829071	0.377528575947848
PRMT3	-0.16649357	0.15820701	0.377585378931222
PTPRM	0.070753367	0.067350337	0.377698887197746
NELFE	-0.22622070000000002	0.21503761	0.377754356028298
RP11-811I7.3	0.15149395	0.14425016	0.37783969131768
R3HCC1L	-0.20227909	0.1923154	0.37784332517181
SPIN3	0.15304356	0.14573271	0.37786266425891496
TOLLIP	0.17390881	0.16560545	0.3778748105219361
CASP6	0.15000066	0.14285503	0.377928901830739
C6orf47	-0.2950817	0.28060488	0.37794203938101
SYDE2	0.14326899	0.13645076	0.377952359040645
RP11-677M14.8	-0.17393824	0.16548941	0.378186107653495
ZNF35	-0.16452129	0.15653665	0.3782067134088339
CPLANE1	-0.12414996	0.11813234	0.37823781872088
CPNE2	0.15309465	0.14592120000000003	0.378319322853387
AP001056.1	0.11898723	0.11341293	0.378323531878734
VNN3	-0.10001698	0.095188418	0.378334647859656
SLFN13	0.10081110000000001	0.09609643	0.378363757315872
ANKH	-0.11031367	0.10500399	0.378407219542708
GOLGB1	0.13834618	0.13190794	0.378478757054256
LRRC14	-0.19413713	0.18483164	0.378507429686452
FAAH	0.10319612	0.098430545	0.3786572006678301
RORA-AS1	0.164616	0.15704111	0.3787392216040609
SLC7A5	-0.10608830000000001	0.10108247	0.3788814565254149
TBXA2R	-0.12330798	0.11749378	0.378898296564984
C12orf66	-0.15945251	0.15194059999999998	0.37891893676266
RP11-893F2.18	-0.18427797	0.17561256	0.37896248891854
ZFAND4	0.13326673	0.12722297	0.379070804708438
PADI2	0.061319470999999987	0.058543766	0.379112982424918
TSNARE1	-0.1371915	0.13078233	0.37911590619006297
RP5-1184F4.5	0.17635196	0.1683852	0.3791583348725721
LINC01355	-0.21131808	0.20146713	0.37916604123739295
ADAM15	-0.13794479	0.13151554	0.379170685644864
CCDC107	0.18385384	0.17555937	0.379188682486666
SNX6	0.14569573	0.13913843	0.379242342846622
SNHG20	-0.17898711	0.1706751	0.379254829764036
BAG3	0.18547549	0.17714917	0.379299697613584
P2RY13	-0.17857611	0.17032599	0.3793746170517921
ANXA1	0.12777559	0.12206979	0.379417747427897
TUSC2	0.19742734	0.18861385	0.3794243062410511
NPDC1	0.07356874099999999	0.070288505	0.3794513754592601
VPS33B	-0.14270270000000002	0.13614224	0.37948784384624296
C15orf39	0.19993571	0.19105754	0.3795421478926849
SLC46A3	0.21285877	0.20344285	0.3796266250527439
R3HDM1	0.19189272	0.18340621	0.379631700982859
GNPDA2	0.13058879	0.12482026	0.379657623647674
GRM4	-0.10456947	0.099803795	0.379686981795037
TCFL5	-0.16469567	0.15719462	0.379701638882698
FOXG1	0.16154409	0.15443531	0.379741317295613
SOD3	0.13049614	0.12477135	0.379808890103394
NLRP1	-0.18985543	0.18128795	0.37991064622969895
ELAC2	-0.18640745	0.17799946	0.37992105701041495
RP1-101D8.1	0.12591753	0.12043198	0.3799605501797741
UBE2R2	0.26003367	0.24881829	0.380176502906869
RP11-686D22.3	-0.13759363	0.13148032	0.3802579363123351
TNFRSF13B	0.086942658	0.083223628	0.3803529162248
RO60	0.11284283	0.10807024	0.38059218266743
ITGB3BP	0.16167219	0.15488381	0.380743949743255
ATP5F1A	0.22442281	0.21500252	0.3807503479957899
AXIN1	0.28635267	0.27434193	0.380766131679074
ZNF785	-0.17868227	0.17094027	0.38080703577662295
RP11-33B1.4	0.068583219	0.06572132	0.3808728799467101
ARL6IP1	-0.21049994	0.20141168	0.380883577772152
GMEB1	0.17231746	0.16513229	0.380888561840073
RP11-45M22.3	0.19276382	0.18474151	0.380928269253038
PHPT1	-0.18898183	0.18084497	0.38094248328506497
VEZTP1	-0.18672567	0.17869355	0.3809627395915279
STARD4-AS1	-0.13525082	0.1294572	0.381052077955979
RBM26-AS1	-0.12589254	0.12050435	0.3810700989036
REXO4	-0.25029134	0.23964359	0.38119870884639
RP11-106M3.2	-0.12883569	0.12338302	0.381307541662034
RSL1D1	-0.11328264	0.10849016	0.38131604747995296
CCDC112	0.12464321	0.11955945	0.381340357411032
GHITM	0.24035631	0.23055492	0.38134428405267895
ZNF626	-0.10259961	0.098271037	0.3813739847873929
TCOF1	0.19757339	0.18956175	0.38145748052659495
RNF13	0.20439595	0.19611481	0.381474830366466
HSPBAP1	-0.16658114	0.15958969	0.381482766235957
EEF1A1P19	-0.17451889999999998	0.16720133	0.381502777418792
RP11-574K11.8	0.17032667	0.16349715	0.3816822328328
CCNK	0.24038769	0.23075869	0.381702303521709
SORL1	0.25340675	0.24327371	0.381736389792346
RP11-139H15.5	0.15436113	0.14819455	0.38175534421353496
KLHL2	0.1673437	0.16068821	0.38184327712651295
ITPRID2	-0.20132049	0.19301932	0.3818487770884361
RP11-83B20.3	0.16377457	0.1572703	0.381871323160175
FAM71F2	0.11913162	0.11441804	0.3819448958319209
COL5A3	0.051878733	0.049826607	0.381949826996665
TMEM44-AS1	-0.15057269	0.14440272	0.3819763411898979
POLG2	-0.17965817	0.17230928	0.38201202904869896
ORMDL3	-0.1245655	0.11947856	0.382045437320385
CTB-109A12.2	0.19588823	0.18818426	0.382062588604176
CTD-3065J16.9	-0.16437895	0.15772551	0.382224731264554
GATD3A	0.053439621	0.051364158	0.382305389987861
RP11-383A19.1	0.044091272	0.042383127	0.382353069984311
APLF	0.14231129999999997	0.13682927	0.382461707169675
RP11-455F5.3	-0.10196436	0.097887127	0.382467466881447
GFM1	-0.18442101	0.17704923	0.382474565292721
MOGS	0.27371036	0.26320979	0.382539607208371
SEPTIN9	0.32357454	0.31116491	0.382545581486117
SPAG5	0.10911585	0.10495826	0.3826686939160471
RAB11FIP2	0.11691789	0.11246662	0.382683896408109
ZIC2	0.13317326	0.12812359	0.38275985144854097
EIF3B	0.21092869	0.20293523	0.382770484688704
CDC16	-0.17062605	0.16391629	0.382795846010509
WIPF1	0.3647367	0.35097458	0.382851902673526
LPAR2	-0.17983653	0.17279238	0.382872426261692
EEF1A1P5	0.17712266	0.17046032	0.3829098659243689
BCAS4	-0.1417856	0.13628626	0.383062317553354
TCTN2	-0.13280974	0.12766631	0.383091255370864
HSPE1P18	-0.14737935	0.14168758	0.38314467179582296
RBBP4P2	-0.18722735	0.18001927	0.3832044718367171
JPH4	0.12915557	0.12443207	0.3834240639131261
NUAK2	-0.23269591	0.22387943	0.383506575450814
BCR	0.17016624	0.16397449	0.38351560126538703
ZSCAN30	-0.1713698	0.16488673	0.3835350249210461
NAGS	-0.17729357	0.17063428	0.383668518690123
FOXP4	0.13304645	0.12824781	0.383672883520352
ACTN2	0.11527488	0.11113546	0.383750869009056
ZNF485	0.12961697	0.12497221	0.383787619408055
ZNF540	0.11377251	0.10970827	0.383842793462524
KRT18P31	0.21342626	0.20582956	0.3839060688162769
AGL	0.15944348	0.15376845	0.383906728524746
AKAP5	-0.17489975	0.16853886	0.3842573273494871
STAU1	0.22909583	0.22113942	0.38433154025419897
LINC00623	-0.11909055	0.11478348	0.384357216769569
CSNK1E	0.15017358	0.14497159	0.384375718717534
CHCHD6	0.16320389999999999	0.15757976	0.384463742509663
RP11-120M18.2	0.14669229999999997	0.14168002	0.384607370992152
IFITM1	0.12729272	0.12294865	0.384628062867391
SF3B1	0.19251010000000002	0.18595511	0.3846656595202971
EEF1A1P3	0.18207439	0.17587918	0.384677659906094
SPRY1	0.11004594	0.10632871	0.38479890835591896
DEPP1	0.099890179	0.096520277	0.384819977855039
LA16c-390E6.5	-0.068319092	0.065915032	0.384839290451818
ZNF254	0.098093792	0.094797157	0.384883399758688
RP1-283E3.8	-0.096630104	0.093253581	0.384960459974075
CLP1	-0.20328591	0.19622155	0.38505499356508704
DCAF5	0.29870261	0.28879185	0.3850933878917739
MOCS2	0.12309077	0.11906146	0.385311746057498
RP11-344N10.5	-0.17483225	0.16885258	0.385325066828938
RP11-463O12.5	0.22858807	0.22112794	0.385360209705978
MZT2A	0.11844618	0.11462016	0.38552401297914507
ZNF205	0.12682543	0.12273210000000001	0.385536953286173
SMC4	-0.1482172	0.14324177	0.38563688611376296
POC5	0.14905421	0.14432807	0.385815322768001
SLC35C2	-0.25199939	0.24376685	0.3860790235234149
BTG2	-0.19234766	0.18608776	0.386140000543505
PPFIBP1	0.10063117	0.097512995	0.386168584650876
SCARF2	-0.13921972	0.13473013	0.386285569763721
CTA-243E7.4	0.15265381	0.14796055	0.386286927581423
ZNF226	-0.11699255	0.11323368	0.386344053864876
SLC11A2	0.17203808	0.16677595	0.386363962234971
NCOA5	0.27599644	0.26756335	0.3863796044663571
LOXL4	-0.18181701	0.17598886	0.386380413309141
LMAN2	-0.25379783	0.24569721	0.386447866844128
ZNF75CP	-0.15367355	0.14876951	0.386450580298958
IFIT1B	0.10455348	0.10137786	0.386468597012202
CNPPD1	-0.1573825	0.15237633	0.3865011922181261
EXOSC1	-0.22292737	0.21588927	0.386617786545318
MFSD2B	-0.13689448	0.13257966	0.386643275208166
FASN	0.11266982	0.10930077	0.38669901971261
CRTC3	0.19272337	0.18698875	0.38677051357731
PALB2	-0.15169417	0.14695559	0.386781366944856
RPL36	-0.20611629	0.19968118	0.386789658829238
DAP	-0.18017064	0.17455426	0.386813313449583
TMEM86A	-0.14821126	0.14360858	0.38687100062499
PATL2	0.097548742	0.094667347	0.3868769159664671
RP11-392O18.2	-0.18171694	0.17610867	0.38696517836902095
CRADD	0.15649775	0.15192619	0.387036329449183
FAS-AS1	-0.13620142	0.13204820000000003	0.387146209034655
CDT1	-0.13287993	0.12883599	0.387175695097782
AP4B1-AS1	-0.15327013	0.14861952	0.38721996241909296
RP11-493P1.2	-0.13150381	0.12751532	0.387226224731742
DNAL4	-0.18416557	0.17858524	0.387240511118796
SERTAD3	0.16487801	0.16014617	0.387286648529848
RP3-465N24.7	-0.20861828	0.20239659	0.387474191659339
SLC27A5	-0.13573275	0.13172404	0.387615829502323
H2BC20P	-0.10574417	0.10263409	0.387675763118812
TAF15	0.23788226	0.23131774	0.3878248421668761
RP11-429O22.1	0.16959901	0.1649293	0.387854992226289
C15orf54	-0.08675671900000001	0.08424379800000001	0.387893934453757
LFNG	-0.18966451	0.18418772	0.387937431375437
ARL8B	-0.19079634	0.18531149	0.3880005039174461
FSTL1	0.06527970799999999	0.06351507	0.388099512598991
PTGFRN	0.082572832	0.080424252	0.3885918848296379
KIF22	-0.18622404	0.18114554	0.38872127790189104
RP11-1246C19.1	-0.16053199999999998	0.15616023	0.38873975363011504
TRAM1	-0.20290592	0.19740619	0.388802250992409
WNT2B	0.13093901	0.12758921	0.388804612969496
DDX20	0.18800787	0.18321455	0.388847208941929
B3GALT6	-0.22618551	0.22014652	0.389000001844719
PARL	-0.16024171	0.1559854	0.389066992337447
ASXL1	0.21176961	0.20648796	0.389116807275975
ANO5	0.084990405	0.082885155	0.389199426454046
DRC3	0.10245258	0.099919373	0.389221189362021
RP11-936I5.5	-0.16929751	0.16485765	0.3892310053095139
ATP5MF	0.16764478	0.16350689	0.389242151531924
CASC2	-0.11708119	0.11401698	0.38925708006003296
FEN1	-0.17670883	0.17209899	0.389298226052192
FKBP8	-0.13461626	0.13112157	0.389360013606128
SHPRH	0.17647487	0.17217698	0.389401554956688
KMT5B	0.20527834	0.20030066	0.38945286241659
TMEM170B	0.15917218	0.15533323	0.389516042210632
LCMT1-AS2	-0.21906832	0.21350097	0.38962607270322
RP5-867C24.1	0.18295369	0.17861132	0.389702030252844
MIR4435-2HG	-0.15197142	0.1481448	0.389739891120504
AIRN	-0.20064713	0.19563781	0.389843981948177
RP11-231C14.9	-0.067241194	0.065563943	0.3898546937479861
MYL12A	0.22415258	0.21892724	0.389907289868837
NCOA7	0.11872204	0.11595818	0.38992253932745
PDZD8	0.12398350000000001	0.12110884	0.389968235872928
PINX1	-0.15295625	0.14919556	0.390028300744539
ZFAND2A	-0.14672358	0.14313233	0.39008198787426
BMERB1	-0.12283207	0.11982992	0.390099090699931
RP11-504I13.2	0.16274496	0.15902422	0.390124941659625
TKT	0.20349851	0.19884637	0.390125695607341
BZW2	-0.19260672	0.18794363	0.39021118410510897
GREM1	-0.11099469999999999	0.10830881	0.39021702907567096
LINC01694	0.10168512	0.099382978	0.39023272696920097
FAM227A	-0.08759355699999999	0.08548105	0.39025649773297705
NOX5	0.10962107	0.10716564	0.390349264924926
ARAP1	0.30139130000000003	0.29477141	0.39055971127059
ZNF850	-0.16570383	0.1618236	0.39059665421998097
SMC3	0.20989597	0.20530602	0.390606490072362
KIAA1522	0.13056194	0.12773043	0.3906939054242671
LINC01684	0.12847742	0.12569487	0.390708015607578
UNKL	-0.18230129	0.17807427	0.390708099399434
DYNLL1	0.19043708	0.18633755	0.390771344424338
G6PD	0.26199257	0.25636607	0.3907960936627489
BRF2	-0.10618196	0.10373998	0.390799765412113
RP11-1149M10.2	-0.10507206	0.10266897	0.390861458922574
SNURF	0.14990686	0.14673934	0.390963312609902
MARCHF3	0.096388024	0.094369933	0.39105648024397
PCGF1	0.12743927	0.12477417	0.39106830414338895
CCDC90B	-0.16375067	0.16009387	0.391122962885533
PARP8	0.23337052	0.22852525	0.391141057830299
CPSF3	0.18436939	0.18057345	0.39122477658639504
RARG	0.15494032	0.15177481	0.391301234962633
EMC6	-0.17345191	0.1696509	0.39132531931653297
RBM14	0.19704176	0.1930842	0.39146812421788496
PRPF40B	-0.11554781	0.11305217	0.3914781526407801
MAGED4	0.079455133	0.077867103	0.39151560425971693
PCGF3	0.18103237	0.17743058	0.39155935868074
HEATR9	0.14891996	0.14600629	0.391718850739182
ENSA	-0.25630617	0.25091786	0.391756691690388
NIPBL-DT	-0.22801409	0.22324588	0.391810411355912
GTF2IRD1	-0.097684643	0.095658841	0.391894437088236
CRAT	0.0955946	0.093772892	0.39196416841938
TRPV3	0.091057843	0.08935696	0.392146083477932
LRRC8B	-0.13090304	0.12825824	0.392152581938603
QKI	-0.16357628	0.16028198	0.392184028187301
NEIL3	0.076336184	0.07491874	0.392199428302206
PRKRA	-0.1658896	0.16258164	0.39227998297395095
RENBP	-0.16562458	0.16233873	0.3923290363878661
RP1-266L20.9	0.16040482	0.15748799	0.392384505028244
DOK2	0.20918678	0.20542028	0.392470553678436
SECISBP2	0.27115136	0.26628275	0.392494698884961
UFC1	-0.22245109999999998	0.21816127	0.39259698635964
APTX	-0.20491258	0.20097821	0.3926375815772391
RP1-228P16.1	0.1035539	0.10172835	0.39265176405908897
CTD-2540B15.11	-0.093967745	0.092188737	0.392766995626591
IRF3	0.21387536	0.21018116	0.39282318179274
TBC1D8B	0.11671673	0.11470943	0.39285906427608297
LY75-CD302	0.036077765	0.035459337	0.392886255864182
FAM156A	0.12759366	0.1254266	0.39296194116948296
TRIM10	-0.11720439	0.11504001	0.3929915153598189
MAGEE1	0.18472836	0.18163927	0.39308779205838895
MED17	-0.19614205	0.19258126	0.393142210035133
RP11-464D20.6	-0.16728253	0.16424746	0.393147418393209
SERF1A	0.11565497	0.11374158	0.3931734831183609
NOXA1	-0.14059655	0.13806388	0.39320992123548093
CDK16	0.20850713	0.20507723	0.393218754225944
RP11-447D11.3	-0.20234909	0.19870982	0.3932237142745539
CLASP1	0.21540381	0.21187798	0.39325782095748
ASB3	-0.18158238	0.17833704	0.3932779465820849
TUBD1	0.14326506	0.14092846	0.393286081405666
FYTTD1	-0.12388561	0.12171079	0.393430899448673
LINC02656	0.12486322	0.12288109	0.393495079024722
MIR9-1HG	-0.10033099	0.098585356	0.3935061968645371
KCNH1	0.099691884	0.098134738	0.39361742543030703
SMIM27	0.17599661	0.17325559	0.39363916519068
PIP5K1B	0.1164748	0.11467286	0.393688889122158
PPP1CB	0.16290951	0.16038937	0.393689418600844
FGFR2	-0.061366979	0.060344462	0.393860695867864
RP11-264B17.2	-0.15664225	0.15404774	0.393908348977206
ARIH1	0.11583805	0.11411189	0.393961919916666
SCAMP3	-0.21225154	0.20884344	0.394151909031807
TNFSF8	0.13754892	0.13560934	0.394345539757901
CACNB4	-0.06753624400000001	0.066499663	0.394492303665664
TAF9B	0.17831546	0.17588574	0.394573038639411
ZNF10	-0.1098271	0.10817346	0.394632411443444
RP11-348F1.2	-0.06699588599999999	0.06599409099999999	0.39468218822803297
PPP1R3F	0.20196289	0.19926805	0.394708338436118
BRD7P4	-0.1644322	0.1619839	0.394712740172726
CRK	-0.29023111	0.28591308	0.3947182845176779
PLEKHG5	0.08900637800000001	0.087821676	0.394724111779841
CAPN5	0.10241577	0.10105788	0.394748849747662
MED16	0.12145851	0.11986101	0.394799566237885
TUB	-0.12997106	0.12807307	0.39485013338011
HNRNPA1P59	-0.18714169	0.18444283	0.394937309428455
RP11-186N15.3	0.1731242	0.17092293	0.395008865633214
OSTF1	0.26486736	0.26151561	0.395037829315544
PBXIP1	-0.17182084	0.16942688	0.395171638416721
RN7SKP80	-0.1449878	0.14302245	0.3953526391975
THG1L	0.16086211	0.15893404	0.39535735369262
TAS2R64P	0.05185675	0.05123972	0.3953989577101429
AC023590.1	-0.10653188	0.10509998	0.3954073483791951
ACAA1	0.24811466	0.24526142	0.395589502944475
CTD-3128G10.6	0.16250388	0.1606485	0.3956287757396501
C7orf31	-0.12923867	0.12758786	0.395727159202992
MAD1L1	0.1023312	0.1011845	0.395729833949036
USP7	0.1939299	0.19187115	0.396011172308345
CUL3	0.23883606	0.23633315	0.396076179642964
RAMP3	-0.12708531	0.12555492	0.3960770183101671
TANGO6	-0.15511194	0.15327509	0.396172722689511
PAXIP1	0.21673522	0.21458909	0.3963514153237511
CTA-373H7.7	0.071693626	0.070984534	0.39635690004075497
LINC01550	-0.12605804	0.12461882	0.396375872584916
ZBED4	0.30124746	0.29831004	0.39642347092480296
ZNF571	-0.10483645	0.10368595	0.396587478434306
BHLHA15	-0.1056203	0.10446206	0.39659135969600295
C2orf81	-0.1225059	0.12117619	0.396644785153783
ADAMTS5	0.10586678	0.1048925	0.3966843831189821
MEG8	-0.082868605	0.081977109	0.3966907583197779
ZNF511	-0.17249328	0.17064988	0.396724729974943
GPRC5D-AS1	0.10107248	0.10016262	0.396779967216057
H2BC9	-0.12895399999999999	0.12760723	0.396840733526708
E2F4	-0.16883645	0.16711362	0.396955079284141
COLGALT1	0.24756874	0.24543292	0.396958303517265
RP11-61L23.2	0.090371491	0.08964265099999999	0.39722562926288896
SGMS2	0.093602715	0.09285078	0.397240687242041
PABPC4	0.21400522	0.2123098	0.39729341681386704
ATG13	-0.17594717	0.17430192	0.397362028216258
MRPS27	-0.14738775	0.14602302	0.397405569237068
GALM	0.11534237	0.11454376	0.397767562625624
PCDHGA8	-0.094717904	0.093953836	0.397973516440317
KLRF1	0.092098929	0.091515912	0.39804913715889095
HCG18	-0.25097379	0.24901342	0.398095186432308
RP11-57G10.8	-0.16157701	0.16031785	0.398103799146251
C22orf34	0.087837975	0.087297081	0.39813091794478
RP11-122G18.7	-0.14617916	0.14507618	0.398221533056324
HYAL1	-0.14849657	0.14740369	0.398309834536469
OIP5-AS1	-0.21404918	0.21255125	0.3984816954346721
SIK3	0.24550018	0.24417707	0.398495052674955
PPP1R35	-0.23021605	0.22861205	0.398496276944639
UBE2H	0.10317479	0.10262307	0.39851498461818896
RANBP6	0.16355093	0.16267842	0.39852094194742
LINC01476	0.14076972	0.14003532	0.398576718875121
CPT1C	-0.10848924	0.10776186	0.39862111267361
ZNF527	-0.10761873	0.10691254	0.3986888264488371
IER3IP1	0.11944585	0.11889833	0.398876450805537
PFN1	0.26506177	0.26390044	0.398972221694328
GPR88	0.12865766	0.12810007	0.398994655643941
DIMT1	-0.17245653	0.17143873	0.3990022589652679
RP11-325I22.3	-0.15791738	0.15699383	0.39902761402032105
SAFB2	-0.23713431	0.23575756	0.399047786800479
NR3C1	-0.2782614	0.27664672	0.3990492241511989
RP1-77N19.1	-0.08398699400000001	0.08353780599999999	0.399264763187579
CDC40	0.19636483	0.1956435	0.39930692311024
PINK1	0.18774313	0.18705531	0.399311560442027
DPY19L2P2	-0.16729152	0.16645429	0.399427666021726
TTC28	-0.063085949	0.062778561	0.399490287615049
MBD3	0.23927068	0.23852872	0.399577396897948
ZFP62	-0.12738929	0.12684938	0.39979072270416
TSBP1-AS1	0.10622739999999999	0.10596428	0.3998719170179361
DNAH10	-0.081144841	0.080823939	0.399924959446177
ERCC6L	-0.17824213	0.17754408	0.3999431033882029
DHX32	0.13066874	0.1303724	0.399970604348699
EHBP1	-0.10455652	0.10415972	0.4000004644386061
FH	-0.11609458	0.11566423	0.400042209673963
IGF1R	0.12844594	0.12817441	0.400043188010525
RALGDS	0.17339186	0.17304187	0.40008819174128
SZRD1	-0.31251284	0.31138792	0.400092982504768
GNAT2	0.16278931	0.16247052	0.400116594370906
GBAP1	0.11257296	0.11235824	0.40014061649219
DLGAP1	0.093081684	0.092910263	0.400171610924321
MSR1	0.07676467599999999	0.076623582	0.400173311524214
SH2D1A	0.10952926	0.10934342	0.400239904927129
ABHD2	0.13903773	0.13884759	0.400395049144517
RP11-360N9.2	-0.15700813	0.15657228	0.4004824040972629
NCR1	0.08938551800000001	0.089311646	0.40064992555067097
SIT1	0.14503831	0.14492986	0.4006869779557321
NPC1	0.19776983	0.19762212	0.400687385462243
RP11-339H12.1	-0.12333542	0.12305528	0.400720776109702
RP11-330O11.3	0.14417489	0.14408947	0.40076008237537
PTK2B	0.19613689	0.19612020000000002	0.400998832013498
UNC13A	-0.10732307	0.10715173	0.401039389962399
ECHS1	-0.19833252	0.19802709999999998	0.40106605932066297
REXO1L1P	-0.082213642	0.08208945299999999	0.40107993628675104
MMRN2	-0.10157967	0.10142946	0.401094908743819
ELFN1	0.1205971	0.12068241	0.401371385928703
RP11-12A2.1	-0.11789632	0.11779269999999999	0.4013778289599749
GRAPLDR	0.088256516	0.08833123400000001	0.40143683672924296
COILP1	0.15494964	0.15511032	0.401526250171389
TRBV28	0.065087695	0.065155619	0.401529366589024
FAM53A	-0.11524779	0.11518596	0.401539222908034
STRIP1	-0.19511594	0.19508832	0.401725258255538
ATP5MC1	-0.13134773	0.13133132	0.401733081213799
LTB4R	-0.15448861	0.15447063	0.401737133833745
RTEL1P1	0.15907741	0.15934067	0.401816422330024
CTU1	0.19049788	0.19084818	0.401902739717266
PXMP4	-0.11725827	0.11733139	0.402085435690856
PABPC1P3	-0.14875148	0.14886053	0.4021369666694529
EXOSC7	0.1549027	0.1552697	0.4021515041511911
NDUFA1	0.16601504	0.16644683	0.402260137179759
SLC13A5	-0.11243689	0.11254944	0.402262997266654
GNG4	0.13761918	0.13797875	0.4022657132624161
SRGAP2	-0.18573623	0.18596706	0.402376656749677
RP11-452F19.4	0.11821124	0.11855486	0.40240349630065
GCM1	0.13345041	0.13385842	0.402474050940866
ESR2	0.16101665	0.16152821	0.40253011530485705
LINC00461	0.12506503	0.12549327	0.4026458147923429
C3AR1	-0.082539852	0.082699404	0.402701013482201
SIRT6	-0.17844774	0.17883602	0.40281506402486295
RP11-31L22.8	-0.16878546	0.16917611	0.402880129275141
RP11-855A2.2	-0.18410307	0.18454382	0.40291748777484
RP11-214C8.6	-0.14507428	0.14545257	0.4030177300050489
MTRES1	0.17072920000000003	0.17145234	0.403025619606012
IFT88	-0.11077708	0.11109604	0.403145193898015
GNL2	0.14693674	0.14763034	0.403252311155304
RP11-214O1.2	0.15823783	0.15899429	0.40328044411633
CROT	0.11626631	0.11682750000000001	0.4033020409016789
RP11-888D10.4	-0.15130143	0.15179491	0.403324507993172
MARCHF8	0.12582943	0.12644703	0.403340129266404
GAA	0.12150418	0.12210557	0.40335945031743103
NAV3	0.070874707	0.07123085900000001	0.403394734256296
DTNB	0.13907491	0.13977734	0.403406742658978
KCND1	0.11477798	0.11537847	0.4034912980006529
ASNS	0.10711477	0.10770363	0.403615390882337
ATIC	-0.15166949999999998	0.15228127	0.403686314747197
TNFSF9	-0.12377529	0.1242953	0.40376481133212
RP11-281A20.2	-0.10801269	0.10847647	0.403808143963798
RP11-96K19.2	-0.15317273	0.1538929	0.403999116392024
EIF3L	-0.27238536	0.27372147	0.404094380241488
FDX1	-0.19424678	0.19520858	0.40411600240476
ALG12	-0.14015528	0.14089236	0.404259866369504
CYTOR	0.12129253	0.12213323	0.404284362678511
NT5DC2	-0.10086749	0.10140352	0.404285678270937
TSC2	0.18177776	0.1830586	0.4043379741118421
MTF2	-0.1767565	0.17775384	0.404439160965054
DMKN	-0.1033318	0.10392277	0.404475032258154
LAMP1	0.19182122	0.19324305	0.4045085459767129
ZNF543	-0.15959372	0.16053041	0.404545128196733
CDH26	-0.10353883	0.10415630000000001	0.4045892385803329
LINC01284	0.14543809	0.14654727	0.404608312737435
TRIP6	-0.13438642	0.13522720000000002	0.40472604674294105
RP11-615I2.6	-0.14515737	0.14607252	0.4047485232501421
TSPEAR	-0.076679267	0.07716347700000001	0.404753286301617
FAM172A	0.091409865	0.092138762	0.4047701155150201
TMX1	0.15108686	0.15229878	0.404792193931437
RP5-1142A6.10	0.14339805	0.14455545	0.404815373083101
ARMC8	0.14955086	0.15076928	0.404850763963834
TMEM151A	0.13346113	0.13456286	0.404900945070299
TMEM175	0.19252319	0.19411493	0.404906876758324
SETD4	-0.12499715	0.12583418	0.404931500007033
CCT2	0.16382988	0.16520812	0.40497427628189103
IGKV3-11	0.064061285	0.064613075	0.4050677030776561
CSTF1	0.16296446	0.16437649	0.405091501942079
ARRDC4	0.071587882	0.072245792	0.405335878629028
TMEM205	-0.16692244	0.16823448	0.4054743657775779
RAB40B	0.10287857	0.10386776	0.4055332960798061
TYRO3P	0.18366336	0.18543269	0.405541867730878
RALGAPB	0.27824606	0.28096832	0.40561158731756897
PTAR1	0.14864532	0.15013605	0.405725406569228
MRPL27	-0.15371951	0.15505577	0.4058622609947361
RP11-830F9.5	0.12807792	0.12940181	0.40586830344505
LINC00511	0.095879613	0.09689157	0.40596939224511897
ALG9	-0.12133233	0.12241822	0.405981835435957
FBRS	0.29016703	0.29330741	0.4060938033663351
SLC16A4	-0.14439975	0.14573731	0.40612756600438105
CHKB	-0.18152915	0.18324279	0.40620998127311
RP11-426C22.6	-0.13967766	0.14099979	0.406221880047228
DIS3L	-0.13161496	0.1328717	0.4062605113867821
RBM38-AS1	-0.13922752	0.14059815	0.406398078846386
C20orf194	0.1786892	0.18074427	0.406408202355927
TMPRSS13	-0.14782022	0.14933562	0.40658731148586696
SPRY3	0.12051758	0.12196208	0.406632862999404
APAF1	-0.17564296	0.17747475	0.4066697616062101
ADAMTS15	-0.13816026	0.13963229	0.4067744773303461
SSBP3	0.14195634	0.14370824	0.406797372009731
RP11-763B22.3	0.1501422	0.15201099999999998	0.406846333351147
THOC5	0.17757428	0.17979028	0.406861357466335
ADAM29	-0.080055106	0.08093784	0.406947224776144
RP11-158I9.8	0.15379485	0.15575181	0.406974793937181
SMTNL1	-0.12695261	0.12836363	0.406988063766525
NDUFAF6	0.14873951	0.15064336	0.4070096970733521
PCDHB9	0.097692647	0.098952253	0.407053014947077
DDX56	-0.17294036	0.17489843	0.40708444099295
HOOK2	0.11493199	0.11642689	0.40710539980023497
RP5-1157M23.2	-0.16411333	0.16599302	0.40714540285327
ABHD16A	-0.20870641	0.21111252	0.40718022359232897
MSX1	0.13120539	0.13299038	0.407381732229952
PCDHGA11	-0.096919462	0.098081904	0.4073959694169871
EIF4A1	-0.28602375	0.28956126	0.407569301655208
PREP	0.18115355	0.18378350000000002	0.407803530505887
NAGPA	0.15070624	0.15289635	0.4078102417624149
PTPN18	-0.27393529	0.27748604	0.407844524320863
LINC01515	-0.12884366	0.13052453	0.40788333528720094
N4BP2L2	-0.27085067	0.27438839	0.407890598906068
RP11-178H8.7	-0.18460821	0.18702182	0.4078964805710471
TEX45	-0.11994528	0.121522	0.407929391319291
FBXL22	0.13847771	0.1405349	0.407959505162258
ENTPD6	-0.15860769	0.16071515	0.407995090577516
RP11-164H13.1	0.08237123	0.083608616	0.4080362258945261
VWA7	-0.10083259	0.10218811	0.4080673101586579
RP11-240G22.5	-0.14908702	0.15109259	0.40807147487841705
LINC02680	0.14076477	0.14291867	0.40816505582242496
SIN3B	0.20774617	0.21093427	0.40818568362532
HERPUD2	0.23008523	0.23368506	0.40832375195341103
RPSAP58	-0.076983836	0.078086557	0.408474647944028
RP11-172H24.4	0.12521311	0.12721589	0.408484740199984
IRF8	-0.1568705	0.1591245	0.408495210312647
TUBB	-0.31461271	0.31916219	0.408537740856623
PRKCB	0.20989339	0.21333719	0.4086746806084579
RP11-303E16.9	-0.15210202	0.15436338	0.408725693539911
KCNA2	0.094274331	0.095836129	0.408747963403361
RP11-815J21.1	0.16339226	0.16614567	0.408879166320921
PILRB	-0.13751624	0.13964107	0.408995401735154
PPIP5K1	-0.11570973	0.11750587	0.409028303904479
NUDCD1	0.16780355	0.17069998	0.409067451143438
RAB3GAP2	-0.15492611	0.15735403	0.409096898113932
RHOQ-AS1	0.18091538	0.1840964	0.4092155670413351
SH3BGRL2	-0.075601179	0.07681007299999999	0.409244039918337
AC007292.3	-0.18800431	0.19104428	0.409326711322281
MYEOV	0.09519212	0.096899143	0.409376208718694
SEC24B	0.34377999	0.34996638	0.40940507287306704
RP11-552M11.4	0.095963632	0.09769449	0.409424097709565
IFT74	-0.098505213	0.1001265	0.409460032345677
TAX1BP1	0.16351097	0.16655074	0.409678575250628
CFLAR-AS1	0.2456181	0.25024653	0.409794905147374
HARS2	-0.17916939	0.18226514	0.4098375573418421
RFC1	0.11203605	0.11417259	0.409898673427931
ZNF567	-0.11811954	0.12018317	0.409926119676045
RP11-426C22.8	-0.095725682	0.097410066	0.409983769701478
CD2AP	-0.10536849	0.10724347	0.41007513370647297
INKA1	-0.14790606	0.15057621	0.41019407701648297
RP4-737E23.6	0.083147014	0.08478764800000001	0.410202132506721
CDC73	0.23878876	0.24360136	0.4103957682035579
FBXL2	-0.15191699	0.15472943	0.410405616179484
TBRG4	-0.18158457	0.18494638	0.410405940554648
CSKMT	-0.11628141	0.11845442	0.4104858346291471
MPZ	-0.15077904	0.15359875	0.4104920013185661
SRRM2-AS1	-0.14509945	0.14782326	0.4105246701536711
TMEM39B	0.20795826	0.2122096	0.410528195347992
HAUS3	-0.13356706	0.13612939	0.410713881218121
RP11-296A18.5	0.16863725	0.17216667	0.410750674097937
MEF2C-AS1	-0.11179329	0.11394988	0.410763009761291
NUCB2	0.11772511	0.12019585	0.41077736946053295
RP11-123K3.4	0.040293277	0.041147712	0.410877148253391
DHRS1	-0.15160909	0.15463477	0.41106886460487
RP11-701H24.4	-0.073194025	0.074657625	0.411086787969341
TTC1	-0.25573611	0.26085269	0.411091874189382
DCAF12	0.13160750000000002	0.13446436	0.41110678915988
SPATS2L	-0.085555092	0.08727163	0.41111769994324
NSF	0.089889395	0.091856202	0.4111858479109579
ACTR2	0.31260434	0.31946402	0.4112148128535011
ZFP30	-0.08384784599999999	0.08557847800000001	0.411382144072438
PCM1	0.16241364	0.16604956	0.4114173465237
RNF19A	0.1615083	0.16513202	0.411440166498826
TMEM184A	-0.10932375	0.11159815	0.411457399239116
CYB561A3	0.20180637	0.20638782	0.4115614455503061
EMILIN2	-0.15585274	0.15915303	0.411627580660186
FNTA	-0.19313039	0.19724608	0.411689296687583
M6PR	0.17567123	0.1797391	0.41176869337637295
LINC01551	0.13703286	0.14023745	0.411873392794538
ADGRV1	-0.10068614	0.10287685	0.4118942039480349
RP1-168P16.3	-0.15907463	0.1625414	0.411910429270444
GTF2H2	-0.054603408	0.055795968	0.4119319634673879
RNU4-2	-0.050216867000000005	0.051330218	0.412083200890018
H4C1	-0.12904656	0.13194607	0.412219459725901
IQCE	-0.10984505	0.11232132	0.41225360223361895
KIAA0100	0.18250751	0.18693421	0.4122698763548969
OGFOD3	-0.14436284	0.1476491	0.41235443942027294
DKC1	0.15078934	0.15447893	0.412367217078682
RP11-147L13.8	0.12266606	0.12567781	0.412405445725903
ISM1	0.11713315	0.12005532	0.412585381848865
MVD	0.1508336	0.15460456	0.4126096851952
IRF2	-0.28168969	0.28831786	0.4127045403171489
SART1	0.11817174	0.12116674	0.4127661500170471
GPR180	-0.14618097	0.1496534	0.412806960874539
FAM204A	0.10152161	0.10410656	0.41281969374745897
DARS1	0.13489994	0.1383571	0.412894983572169
NUP98	0.21416202	0.21965804	0.412911065709266
RP11-490B18.6	-0.16327879	0.16722116	0.41298530428323904
SPRY2	0.12443330000000001	0.12764877	0.4129920522615829
FBXO30	-0.20838147	0.21348295	0.413138812011736
PLCD1	0.127524	0.13086473	0.41315393829154107
CENPCP1	-0.16391278	0.16793333	0.4131603118788561
GTF2H2B	-0.052217885	0.053514309	0.413296500559332
SNAPIN	-0.19980944	0.20477358	0.41330433283294105
LINC00472	-0.10129107	0.10380774	0.4133050046108279
DHRSX	0.17339971	0.17800376	0.413315200626488
RP11-388M20.1	-0.15981455	0.16384209	0.413467028536944
PLEKHH2	-0.07209788	0.073923744	0.413523311271215
LPAL2	0.12107276	0.12434998	0.41354983465996703
SYNGAP1	0.11031956	0.11335177	0.413739378758938
CDH1	-0.063059583	0.06469110900000001	0.413772915549752
NIT2	-0.15287264	0.15683209	0.413785463098435
SHQ1	0.13484803	0.13858881	0.41385513326513
DCAKD	-0.14102797	0.1447182	0.4139067215602961
NADK2	-0.12032027	0.12351193	0.414070419178921
SLC29A4	-0.12421007	0.12751585	0.414110436299466
RP11-154B12.3	0.16579602	0.17053358	0.414233326430122
ZCCHC8	-0.20945192	0.21509234	0.414253734535447
SFRP1	0.084193495	0.08661458	0.414315610840844
AC068580.6	-0.145259	0.14920078	0.414347751308002
PDE4DIPP6	-0.19162932	0.19683538	0.4143619202602071
CHST15	-0.17812923	0.18297220000000003	0.414371277614424
FAM110D	0.1384215	0.14243375	0.414419631745735
PLEKHA2	0.1662921	0.17116441	0.41456182072891296
RP11-629B4.1	0.16412961	0.16900574	0.414747099278778
RCAN3	0.13587406	0.13993806	0.4148380681257249
HIP1	0.069436632	0.071531268	0.4149539473400371
ARMC10	0.17757065	0.18292928	0.414959058198168
HEMK1	-0.1694037	0.17423638	0.414979704996304
HSPA1B	0.081649713	0.08414955	0.415157641711242
SLC25A5-AS1	-0.14318414	0.14735727	0.4152598683831839
PDCD10	0.14227823	0.14666949	0.4152694098183379
MED28	-0.11431855	0.11765364	0.415272793827821
CARMIL2	0.15170904	0.15642996	0.415384350360981
FAM155A	0.16581833	0.1710125	0.41547746781365
PTGS2	-0.10591546	0.10908419	0.4156098647522501
SCAMP4	-0.19267078	0.19844636	0.41563654506639897
RP11-1072C15.6	-0.12259416	0.12627508	0.415658660418703
BHLHE41	0.06437272200000001	0.066433408	0.415787781661508
LSM12	-0.17761986	0.1830374	0.415873959044315
TENT4A	0.17030817	0.17581265	0.415927157958925
TRDC	0.075020536	0.07745826	0.416005342555253
CWC22	0.20484519	0.21151399999999998	0.41603296770916
PSAT1	0.12536812	0.1294538	0.4160483231717589
MTUS1	-0.06951162	0.071664084	0.416084253633325
SLC10A1	-0.16295588	0.16808118	0.416304283301572
PEX3	-0.11045538	0.11396203	0.416437691009759
HBA1	0.030554273	0.031587304	0.416598139157198
CTSS	0.19935970000000003	0.20613769	0.416683240819359
ARHGAP35	-0.14345671	0.14810422	0.41673098226200106
PDIA4	-0.16631788	0.1717359	0.416812124990194
C22orf24	0.10244355	0.10599314	0.41697588403133706
CRELD2	0.16170524	0.16731898	0.417005832351788
CASP16P	-0.12111706	0.1251315	0.417068815506683
GAK	0.26756854	0.27690597	0.417087447983431
BLMH	0.13336503	0.13802066	0.417092649634468
IQCB1	-0.14524954	0.15010171	0.4171863676237629
RP11-632C17__A.1	-0.032725955	0.033821116	0.417212880184788
NFE2	0.15291122	0.15832897	0.4173271416089501
ANXA2R	-0.15506837	0.16031546	0.417380853449885
RP11-158H5.7	-0.17911257	0.18520824	0.41746892532588303
RP11-819C21.1	-0.14831016	0.15337585	0.417524521215109
DDX25	0.10972965	0.1136806	0.4175855669561861
SNX29	0.14364203	0.14883954	0.41766530073219
ARMC2	-0.095911427	0.099220901	0.417681906977576
PI4KB	0.27550502	0.28554314	0.417778179354284
DNAH10OS	0.15554264	0.16124004	0.417865144772105
BMP6	-0.10610689	0.1098219	0.417909871205748
RILPL1	0.12441827	0.12904138	0.418102188917375
RP11-20I23.8	-0.15940659	0.16507115	0.418145267366127
CLTA	-0.25150515	0.26048466	0.418220724334502
CIDEB	-0.12071305	0.12502876	0.418242615891584
SUPT7L	0.26515329	0.27509224	0.418248266452931
CIP2A	-0.096559589	0.10001762	0.418269882843771
C6orf226	-0.16116314	0.16693493	0.418270281826765
ZNF284	0.15701859	0.16296744	0.418428546901389
ABCB1	0.086364236	0.089638571	0.418440558375935
RP11-218L14.4	-0.14940641	0.15481675	0.4184495737157101
PRXL2C	0.12645323	0.13126342	0.41849704792313897
RP13-580B18.4	0.056545372	0.058706313	0.41857620691189
RBM27	0.10402498	0.10800343	0.418589198647764
UST	0.10301611	0.1069921	0.41874612779096
CYP4F22	0.089334933	0.092811175	0.41888779557082506
RPL7L1	-0.20577459	0.21348902	0.419023038556148
RP11-983P16.4	-0.12424549	0.12890426	0.41902605849423
ATG2B	-0.11977136	0.1242638	0.419031442351359
CPT2	-0.16598725	0.17221479	0.41903579643336497
LRRN2	-0.15145312	0.1571424	0.4190566477073591
RPS2P46	-0.16511897	0.17136641	0.419178315162427
ACTL10	-0.16841873	0.1747953	0.419189723386638
REM2	0.13608608	0.14148416	0.419224911643398
SLC4A5	0.087654657	0.091145825	0.419297306164849
RP1-34B21.7	-0.14728857	0.15290209999999999	0.4193022642386741
NRM	0.1917144	0.19936779	0.419338460973695
BLNK	0.12822671	0.13336748	0.419414564367524
YTHDC1	0.17748706	0.18468748	0.41962771485894107
NDUFB5	-0.10045311	0.10435621	0.419634854911492
SMYD3	0.17621238	0.18336521	0.41963815838307
SCAND2P	-0.1112059	0.11554465	0.419706690519574
RP11-933H2.4	-0.14139149	0.14693492	0.419792104315908
RP11-517H2.6	-0.11826992	0.12292809	0.41987249273916
KIFC2	0.15866019	0.16518765	0.419883079278908
PATJ	0.12668668	0.13192077	0.419960699365014
SGCD	-0.071318493	0.074161794	0.42008799210720704
WASH2P	-0.1429134	0.14861898	0.420112909350312
CYP2S1	0.083240334	0.086716236	0.4201577984123209
CTD-3234P18.6	-0.16570866	0.17235920000000002	0.42020703861407693
RP11-276H1.3	0.15424753	0.16072913	0.42027513215958096
CD247	0.12050603	0.12559082	0.420352850755718
CTSC	-0.15251776	0.15869074	0.420358974854575
HFE	0.11769642	0.12268193	0.420425783757192
ZNF384	-0.20121725	0.20940754	0.420461638353623
USP40	-0.091481205	0.095212857	0.42050083022745
TRADD	0.20559677	0.21434657	0.4205143757491179
IMMP1L	0.099334037	0.10356152	0.42051445839324497
ETS2	0.17441879	0.18189181	0.42064216667779103
ASTE1	-0.17021907	0.17721687	0.420643306076815
ZNF600	0.07310523	0.076245166	0.420689186076341
HENMT1	0.1524262	0.15898275	0.420717520279462
SNHG6	0.15868212	0.16551335	0.420733182297463
FCGR3A	0.035612838	0.03714706	0.42074687731783705
CCND3	-0.17238607	0.17951519	0.42075268677337296
SNHG15	-0.14863732	0.15480079	0.420802196410169
CTD-2184D3.7	-0.14035827	0.14620975	0.420901750225177
RUNDC3A-AS1	0.088527619	0.092380052	0.42094082119862497
PRSS23	0.0835201	0.08716211300000001	0.4209806962216789
OR2W3	0.068515832	0.071504233	0.420985047303548
RPP21	-0.1691769	0.17628502	0.4210472637864929
TRAPPC9	-0.1604951	0.16729618	0.42120762503158704
LINC00216	-0.13947384	0.14538471	0.421209470266765
RP11-147L13.2	-0.16053685	0.16737451	0.42130426726446
GTF2H4	-0.12605818	0.13143941	0.421347012604115
ELP5	0.17876235	0.18670702	0.421352196052431
ESYT3	-0.08149928099999999	0.085023057	0.421591289111135
PGAM1	0.23201978	0.2424877	0.42165130143792
ZNF547	0.096930305	0.10132649	0.4217566967309461
CTB-152G17.6	-0.23387381	0.24414542	0.421895039329373
MUC20	0.055178561	0.057703365	0.421935322268132
CCDC170	0.062280224	0.065139207	0.422000995668678
PTMA	-0.25104786	0.26216188	0.4220511564794071
NAXD	-0.17386238	0.18159818	0.42215042414828496
GPR162	-0.06523936799999999	0.068148203	0.42219190128432704
IPO7	-0.11225639	0.11726564	0.422208007453896
ATP7B	0.085740947	0.08972206199999999	0.422234373409312
KIF9	-0.10181284	0.10638436	0.4223314433220539
LINC01205	0.16303997	0.17065067	0.422344238119224
RP11-111A22.1	-0.11349185	0.11861262	0.422428699909736
GUSBP3	0.11012739999999999	0.11529058	0.422434417873855
RHPN1	0.13318067	0.13944359	0.422497275205624
VPS9D1-AS1	0.13152479	0.13774521	0.422616270140894
RP11-421E14.2	-0.14409863	0.15067874	0.422670139420145
RP5-964C11.1	-0.097578369	0.10203737	0.422684658911718
HEATR3	0.101495	0.10631213	0.422690178324145
RBMS1P1	0.12287718	0.12871336	0.422705326207786
NPIPA8	0.046887353	0.049119512	0.42275434885086
RP11-252A24.5	-0.11960045	0.12509109	0.422778506368595
CDHR3	0.11508539	0.120572	0.422784155826508
ELMO3	0.15496914	0.16237379	0.4228315457284579
SIGLEC10	0.077926707	0.081656956	0.422870116963012
CASKIN1	0.090324311	0.094648947	0.422874672480671
FKBP2	-0.16858442	0.17641486	0.42301802747848
FMNL2	0.10935827	0.11466879	0.423175922265661
PCDHGA12	-0.086764046	0.090826541	0.42318385773676
GSTM2	-0.074060708	0.077574981	0.423462441767419
FCHO1	0.18744043	0.19666961	0.42347489108583
RP11-769O8.1	-0.13735736	0.14388610000000002	0.4234977853463821
DUSP3	0.14723032	0.15452053	0.423597444778216
TTC9C	0.17440862	0.18305736	0.423629744694528
NPLOC4	-0.21531328	0.22561186	0.42363040809533
C5orf24	-0.15741287	0.16494544	0.423639987258593
RP11-325P15.1	-0.062867145	0.065885588	0.423711112153219
TIE1	0.08502337	0.08926518800000001	0.423762525636184
MTPAP	-0.12455275	0.13055061	0.423773988127549
MIR194-2HG	-0.13237069	0.13874939	0.423788575156489
PIKFYVE	0.20765134	0.21805827	0.423862742479416
RSAD1	-0.16687521	0.17494523	0.4238644141907
CLEC11A	-0.10362880000000001	0.10867558	0.424015151539664
EVX2	0.13794608	0.14491893	0.424052365185629
FAM171A2	-0.11356666	0.11911599	0.424087465367903
CABP5	0.10384439	0.1091121	0.424131362697443
AC008277.1	0.045658117000000005	0.047977753	0.424165466999468
ZFP41	-0.14810726	0.15538931	0.424221481418605
CEACAM4	-0.13775808	0.14453264	0.424225841519555
RP11-526I2.5	-0.08102904	0.085027201	0.42429875633399705
NDUFAF5	0.10627316	0.11171674	0.42434954616816295
DAB2IP	-0.068771163	0.07218719	0.4244445152732551
RP11-73M18.8	-0.15920639	0.16711618	0.424449043815157
CFAP97	0.17648123	0.18557820000000003	0.42449206108
LST1	0.15833384	0.16649755	0.424498083079141
SLC41A1	0.19507419	0.20519527	0.424640215761096
FEM1C	0.19719741	0.20751271	0.42482761695285
PLPPR3	0.13344673	0.14043394	0.424849644048228
SDCCAG8	0.12183878	0.12823206	0.42489960490356
CCDC162P	0.11715793	0.12331419	0.4249318662337889
SUGP1	-0.17353931	0.18241867	0.425103446110573
H4C3	0.13964351	0.14703805	0.425110321735892
RP11-500G22.5	-0.15654437	0.16461835	0.425284076717086
CCDC144A	0.030405216	0.032030053	0.425323912924174
RP11-362F19.2	0.11873894	0.12509085	0.425348202987447
SBK1	0.16131027	0.16996643	0.425421396953464
SUFU	0.24336576	0.25644656	0.425459992139136
RP11-867O8.9	0.10311308	0.10866342	0.425494251514295
NQO1	0.12835394	0.13527371	0.4255311107574111
RP11-340F14.7	0.094400652	0.099499057	0.4255734308044
ZBTB47	0.12897016	0.13594517	0.42560595082138897
ATPAF2	-0.14813339999999997	0.15588472	0.425614381562572
CTD-2008P7.11	-0.13348529999999997	0.14048081	0.425649557385424
ADAMTS7P1	0.058011593	0.061154895999999986	0.42565055898203297
BEGAIN	-0.047830688	0.050347684	0.4257447742819749
LCMT1	-0.14373598	0.15130904	0.425773025530401
PLEKHG6	0.16051139	0.16926948	0.4258169731866551
ESCO1	0.13449815	0.1418426	0.42583566535073
FANCB	-0.11755859	0.12378975	0.425912634238938
RP11-72O13.2	0.13457234	0.14195529999999998	0.425947863948716
MGAM	0.11658787	0.12299306	0.4259813148232629
RAP2A	-0.10653585	0.11220089	0.425987426615596
GADD45GIP1	-0.17283006	0.18203186	0.42601685107801
NTMT1	0.17021835	0.17959499	0.426045770062256
LA16c-360B4.2	-0.15249435	0.16065219	0.42612850600052
CD27	-0.14082308	0.14837468	0.426185055994201
DENND10	0.18562546	0.19594554	0.426269200195663
CSMD1	0.043740735	0.046183181	0.4263754953018521
CTSB	0.15313781	0.16170672	0.426426420957472
FGR	0.198693	0.20981738	0.426440531700834
MTERF3	0.15528936	0.16398774	0.426451988575396
RP11-449P15.2	0.18918199	0.19978359	0.4264630000523
DDX58	-0.17108049	0.18038862	0.426528889377491
GAPDHP61	0.15098204	0.15947072	0.426543436895274
TGFB1I1	0.10220753	0.10798285	0.426667067590944
KLRA1P	-0.10786263	0.11376810000000001	0.426678971276926
JARID2	-0.18273929	0.19275312	0.426700223897615
RP11-17A4.2	0.14119210000000001	0.14918756	0.426720588326294
PRSS51	0.13126973	0.13870344	0.426721028795746
MFSD6L	0.10014626	0.10581854	0.426725678614336
PHRF1	-0.20183556	0.21294677	0.4268109000100061
SPIRE2	-0.11375232	0.12001618	0.42681744957995693
LINC01902	0.14523973	0.15352888	0.4269145795097961
AGER	-0.13833912	0.14600465	0.426968826009694
GPX3	0.14774486	0.15622645	0.42706078927395097
IFITM3	0.041538467	0.043936754	0.427204643436257
FAIM	-0.11541265	0.12191949	0.4273926724360129
CTD-3014M21.1	-0.072988099	0.07710700200000001	0.427416157593758
COL4A4	-0.08242797	0.087097096	0.42750910008200493
PABPN1P2	0.13851784	0.14661802	0.427527870219443
LDHB	0.18657739999999998	0.197588	0.4277615435547271
MIR34AHG	0.086080289	0.091168184	0.4278019867529021
RRAGC	-0.20062012	0.21212308	0.42781177642299
POLR2A	0.19356679999999998	0.20501575	0.427819808948848
RP11-257O5.2	-0.17610945	0.18621793	0.4278388144124939
ITGAM	0.14270487	0.15119115	0.42795922140049897
ITGB1-DT	0.12074333	0.12792442	0.427962144627133
SMIM3	-0.14857456	0.15716342	0.428017805481369
ASIC2	0.092789026	0.098322971	0.4280344333765461
RP11-399B17.1	0.14588769	0.15460395	0.428080687662366
KLRC4-KLRK1	0.075927639	0.080488543	0.428221156723762
RP5-1120P11.6	0.15632033	0.16573432	0.428287863094408
TOP3A	-0.14828676	0.15696105	0.4283183721967371
PDPK1	-0.21352287	0.22602077	0.42833371444377294
BRD8	-0.18927554	0.20036292	0.428353847046832
EML5	0.07341635099999999	0.07787938900000001	0.4285350559845179
RP4-789D17.6	0.15538364	0.1648339	0.428547269228197
WDR61	-0.17395109	0.18424334	0.428611040747611
DLEU7	0.1125934	0.11946775	0.428649744078383
GDF10	0.11959358	0.12691495	0.42872106156068696
PSMA3	0.21301215	0.22605755	0.4287313854893421
PLEKHG2	0.095058565	0.10088401	0.42874881666590897
NAE1	0.14087375	0.14951842	0.428784424509548
STX10	0.19583589	0.20787694	0.42883688810137705
FCGR3B	-0.060731383	0.064357385	0.428845609374074
KIAA0895L	0.10167639	0.10794592	0.428913438822634
ENPP4	0.15450068	0.16403322	0.42892965556208296
DLC1	-0.084297499	0.089365661	0.429027184077448
AP4E1	0.11181929	0.11879046	0.42920922530261
NPRL3	0.071396254	0.07585041599999999	0.4292280468287829
RP3-329E20.2	0.14757043	0.15678153	0.42924188077133096
ABCC1	-0.17072609	0.18108858	0.429277215927813
POLR2J4	-0.19715861	0.20920381	0.42945013143862704
SLFN14	0.12865396	0.13675118	0.429467205423887
MED12L	-0.054016998	0.057335782	0.42960046856898704
FOXN3	0.19771258	0.21022007	0.4296072123931711
CPNE1	0.15780844	0.16783354	0.42972249814268
SUSD3	0.16325465	0.17363856	0.429756515845783
TMEM123	0.12043219	0.12809426	0.429763417382259
YOD1	-0.091038427	0.096699448	0.4299234541175001
C2CD4B	0.11624956	0.12368919	0.4299260315938739
RP11-157L14.5	-0.14688922	0.15603911	0.4299705353939149
XXbac-B562F10.11	-0.16276482	0.17292897	0.430038168075824
S100A11	0.16254694	0.17302225	0.4301198595242371
H2AZ2P1	-0.073621474	0.078248728	0.430214038039271
CPEB4	0.16043469	0.17083451	0.430283323066231
ENSG10010138359.1	0.10616253	0.11304906	0.4303028173882321
TMEM156	0.11930668	0.12705935	0.43035175579311
PSAP	0.22597932	0.24067370000000002	0.430370927338882
LINC00877	0.10539822	0.11225479	0.43038329609147297
HOXB4	0.1182536	0.12595625	0.4304190698151261
ACSF2	-0.11395841	0.12119760000000002	0.430505976938714
SEMA5A	0.06257024	0.066669575	0.430582886066374
PLAG1	0.091895003	0.097916827	0.430588788814361
RP11-16G12.1	0.15487152	0.16505054	0.430673535704659
FBXL14	0.20746686	0.22116113	0.43079508221654494
INPP5B	0.12855062	0.13704568	0.430828051438907
HMGCS1	0.12039795	0.1283593	0.430846147901134
SNORA9	-0.11859462	0.12622524	0.430860149119492
PHYH	-0.13846979	0.14740535	0.4309419335594221
SLC15A4	0.17115054	0.18251329	0.4309605832438321
CTC-425O23.2	-0.17866308	0.19021138	0.43098803005507
PTS	0.15381552	0.16405388	0.43103491121195503
SIK1	-0.06756861	0.071945935	0.431051305545292
ELK4	-0.17473637	0.18606381	0.431069698568903
HAUS2	-0.12610865	0.13428528	0.4310749513601629
SNAP47	-0.16692833	0.17775191	0.431075669779318
DCAF6	0.17153481	0.18297574	0.431093068875731
HNRNPC	-0.27391515	0.29169351	0.4311037921683
CNOT8	-0.22579719	0.24047031	0.431137976942572
RP11-823P9.4	0.1061664	0.11327449999999999	0.43120311582430093
GRN	0.16439161	0.17540435	0.43121969176362895
SRPRB	-0.16023208	0.17074207	0.43140133520964896
COLEC12	0.10595314	0.11311220000000001	0.43146854057486295
OXNAD1	-0.18653319	0.19885102	0.431593006037563
CD48	0.21624449	0.23092588	0.431608282889996
ATG14	-0.21657110000000002	0.23090421	0.43165630389855697
VRK2	-0.15195504	0.16205035	0.431766094587228
IDH2	0.21143962	0.22587772	0.4317771800245421
RNFT1	0.17358216	0.18546468	0.431850380714597
GPER1	-0.102163	0.10897548	0.431872508880793
DET1	-0.14193442	0.15142283	0.43194514217118
KCNJ9	-0.14889732	0.15886272	0.431978522865353
RP11-196B3.5	0.17079925	0.18254224	0.4319788114655279
GRK5	-0.1750299	0.18674504	0.431980332816873
RC3H2	0.20005867	0.21381674	0.43198614067583097
FXR1	0.14857884	0.15881767	0.432047023416134
PPP1R14BP3	0.14009832	0.1497539	0.43205058907762
MRM2	-0.11066835	0.11810012	0.432075891428558
OR2A5	-0.095807615	0.10224642	0.4320983476154221
FRMD8	-0.1492316	0.15933391	0.43230975532611104
GTF2IP1	0.12433019999999999	0.13297444	0.4323113776242
ENTPD5	-0.12650598	0.13507934	0.4323420116800071
ATF7	0.1877685	0.20087852	0.4324375895274679
STIM1	0.20278544	0.21699331	0.43254216694363706
GPBP1	0.20022944	0.21434929	0.43273746717837697
TLE1	0.07458591099999999	0.079859612	0.432818180494209
ECT2	0.094022231	0.10067568	0.4328431568831889
RP11-158H5.8	-0.14554289	0.1555931	0.43289484907058
RP11-927P21.1	0.056087473	0.06007873	0.433013357107063
SSH3	-0.10203541	0.10912550000000001	0.433081374725921
IL10RB-DT	-0.15302218	0.16366119	0.433098315346568
HERC4	0.18860613	0.20207756	0.4331270172047
IL1RAP	-0.10714847	0.11460838	0.433139714033015
SDC2	0.089325109	0.095719382	0.4331947484240961
ZNF483	0.080165149	0.08591219300000001	0.4332400929076911
CCP110	0.15382592	0.16487273	0.433293105450378
RP11-568J23.10	0.12562515	0.13465320000000003	0.433315053947229
INPP5F	-0.09793669	0.10479792	0.4333270815606161
KCNJ6	-0.11299656	0.12092762	0.433383276609688
RP3-455J7.4	0.15383166	0.16491347	0.4333894289917921
HYI	-0.097693526	0.10457789	0.433503858927465
MPIG6B	0.065477542	0.070227496	0.433605617496991
PLAA	-0.14288539	0.15299252	0.43361856310371294
FLOT1	0.14690943	0.15757259	0.433622732019219
MTMR3	0.20050497	0.21506916	0.43364597748164296
PPP1R16B	0.18534841	0.19884307	0.43371850947798
ZCRB1	0.15535272	0.16667705	0.433755895990111
APH1B	-0.11149131	0.11942446	0.43379849894103706
GRPEL2	-0.12202303	0.13070869	0.433809532823614
ASIC3	0.11904111	0.12776601	0.433926532231378
RP11-98J23.1	0.046753336	0.05018427	0.43396528193595296
WWC3	-0.21187135	0.22705679999999998	0.43402090275983707
PAPOLG	-0.10268156	0.11005202	0.43406672752857
GMCL1	-0.13270502	0.14224048	0.434098795477248
HSBP1	0.14673896	0.15756191	0.4341246740221579
C9orf72	0.13160091	0.14131678	0.434155380178524
PLA2G4A	0.14904553	0.1600984	0.434296131474543
CMTM6	-0.23763404	0.25485243	0.4343574219082701
GINS4	0.087334805	0.093833193	0.434402991746482
RP11-159D12.6	-0.12251384	0.13140938	0.434422062409736
TRIM11	-0.25220411	0.27054634	0.434473189370379
FAM238A	0.12159952	0.13068463	0.434533519160146
ZMAT2	0.14000158	0.15052445	0.434725211259616
CEBPZ	0.16476868	0.17720239	0.434852841521293
POU2F1	-0.13180364	0.14152664	0.434919037817724
ADAM8	0.18352863	0.1974283	0.434969750788965
RAB11B	-0.24620765	0.26442891	0.435021247600956
OR5BA1P	0.12060138	0.12975987	0.435056900961201
SHANK3	0.089437959	0.096230553	0.4350600517842361
HPSE	0.096548408	0.10388514	0.435078232287829
GIGYF2	-0.15407653	0.16554439	0.435201687642802
RP5-965G21.3	0.16876257	0.18164292	0.435219773957775
POT1	-0.13136099999999998	0.14116003	0.4352728856989
MRPL18	0.13244242	0.14256897	0.435278438258748
IGHA2	-0.030944949	0.033257504	0.435330644897366
CTD-2653M23.3	0.15947041	0.17175372	0.43551931071157896
FARSB	-0.12766399	0.13726387	0.435529421898174
RP11-206F17.3	-0.12216598	0.13135806	0.435549110407315
RP11-480C16.1	0.11893743	0.12812367	0.435608815340621
PHF19	0.16912349999999998	0.18223118	0.4357227155993111
MAP2K7	-0.21801856	0.23451223	0.435724205840334
ADPRM	-0.14853598	0.15979345	0.435782661332186
FRG1CP	-0.082501595	0.088762706	0.435825874640244
AC005606.14	-0.09338873	0.10048826	0.43588156869245903
CBX5P1	0.15741611	0.16967614	0.435884077738375
RETN	0.085868199	0.092562753	0.43591816906572
ARFGAP3	-0.13908708	0.14968122	0.435944636480142
RP11-574K11.24	-0.16189668	0.17426121	0.436031592312206
MAP3K12	-0.13204143	0.14212906	0.4360420362692829
MAN1A2	0.098310404	0.10601674	0.4360986908358071
NARF-AS1	-0.133609	0.14387412	0.4362262885018929
PARG	0.15387314	0.16603217	0.436367159775654
SOX4	0.13015954	0.14045933	0.43641479587060295
MRPS21	-0.17506218	0.18859800000000002	0.4364352966466439
GRK2	0.30527138	0.32946603	0.436467512299324
TRGC1	-0.06929796	0.074668815	0.436513544350284
TMEM178B	0.055813186	0.060247041	0.436545939852287
CLEC4D	0.092784825	0.10015700000000001	0.436551680178651
AHRR	0.07094930599999999	0.076625046	0.43678186105859707
APOBEC3B	-0.025901205	0.02792749	0.436823223888156
GDPD5	-0.08690023599999999	0.093707334	0.436866215819378
DRAXIN	-0.07576408400000001	0.081708305	0.4369192394119629
RP11-667M19.9	0.15456996	0.1670104	0.4369883326526339
SRGAP1	0.06282861	0.067898661	0.4370783197650711
FRAT2	0.16765431	0.18124738	0.437239888770632
ARF3	0.23653637	0.25574055	0.437286978430914
MTND5P2	0.1494935	0.16168739	0.43744737721075294
PXYLP1	0.098690049	0.10680861	0.4377414596424841
MFAP3L	-0.06665349	0.0720127	0.437746405821019
RNF32-AS1	-0.098212578	0.10612975	0.437834875011546
H3C2	-0.069184158	0.074762678	0.437843494019743
GUSBP11	-0.17930179999999998	0.19377535	0.43788116214943895
PNRC2	0.17543252	0.18994286	0.437931052236675
RAB3IL1	-0.08554055599999999	0.092466946	0.437987295988024
MTIF2	-0.13369181	0.14456054	0.438125027331
PNRC1	-0.15967874	0.17269444	0.438216087787752
SH3TC2	0.06623204099999999	0.071765723	0.43828505090007497
GORAB	-0.1093619	0.11830471	0.438326555150243
MARCHF9	0.17686525	0.19168137	0.43837822651685904
TRBV29-1	0.078876084	0.08548819	0.438402856027133
CDKN2C	0.13044826	0.14140767	0.438480669397313
FHL2	-0.092396482	0.099986881	0.438486487571562
SFXN5	0.1486317	0.16115196	0.4385748813703549
ZNF416	-0.15538413	0.16818437	0.438582893135214
IL1R1	0.10560552	0.11450885	0.4386046637508421
PM20D2	-0.18035473	0.19523865	0.438645413310156
HOXA3	-0.08916986699999999	0.096532503	0.4386635466255779
TKFC	0.11824158	0.12822909	0.438671927720074
COPRS	0.14832133	0.16086689	0.438721124272504
H2BC10	-0.11146364	0.12068542	0.438733299523581
CTD-2651B20.1	-0.14356233	0.15544358	0.438744588978395
ADAM1B	0.14977771	0.16246635	0.438777095237418
DDX11L9	-0.043747394	0.047374383	0.438806903563644
SSPOP	-0.066785002	0.072340636	0.438925009753312
ACSM3	0.08065223099999999	0.087516298	0.43894166735795503
SNORD3B-1	-0.056954022	0.061703583	0.43901210053327
OR10AC1	0.10235159	0.11110569	0.43911971181968895
DNAJC27-AS1	0.063837063	0.069303306	0.439161121681914
ZNF516-AS1	0.11258439	0.12226333	0.439305288628246
ELF2	0.25821339	0.28044529	0.43935930587685706
TAF1C	-0.1315829	0.14268929	0.439440044059591
ITGB7	0.14924479999999998	0.16214171	0.439492041713452
SPIDR	-0.13244468	0.14364959	0.4395221610538579
BLOC1S5	-0.14721992	0.15967520000000002	0.439523237907898
IL16	-0.29180391	0.31654064	0.439594370753066
RP11-383G6.4	-0.12667917	0.13741818	0.439594997226952
RP11-371H1.1	-0.12435596	0.13491349	0.439647478407554
ZNF713	-0.10117897	0.10977851	0.439687860553798
AC137932.5	-0.20123989	0.21838349	0.43977072131521294
LRTOMT	0.099368098	0.10804691	0.439881085416664
SENP2	0.13284011	0.14445472	0.439920089425548
NEK6	0.13767162	0.1497433	0.4400257745840821
WHRN	-0.061468999	0.066780277	0.440283047912068
MPZL1	-0.076123366	0.08273286	0.44045995050785497
UIMC1	0.17552634	0.19115372	0.4405908650479721
CLDN23	0.11937060000000001	0.13003226	0.44070989684238
IDI1	0.11441466	0.12463838	0.440727131766285
NAT8L	-0.11529733	0.12538156	0.44072775286129
NAA10	0.15965236	0.17391983	0.440730953070991
IDNK	0.14302401	0.15586109	0.44089383189617104
NANP	0.15368995	0.16749575	0.44092491519345
CDK13	0.31841606	0.34712248	0.441060917806294
LAGE3	-0.15781347	0.17176393	0.441120879802108
CEACAM1	-0.075309944	0.081982713	0.441207252319433
PKIG	0.11451723	0.12488761	0.4412298018152829
EDRF1-AS1	-0.14597257	0.158929	0.441272402149781
WASHC2A	-0.14983941	0.16316114	0.441334264283931
ZNF525	-0.083591581	0.091027767	0.441356026254032
CTD-3148I10.15	0.10948477	0.11943621	0.44137033323525693
FCGR2C	-0.050790442000000005	0.055317445	0.4414283746964779
UBE2Q2P1	-0.100854	0.10984324	0.441428440324685
TAMALIN	0.10218265	0.11149980000000001	0.441490687009271
AC007743.1	-0.1262939	0.13757841	0.441520762620256
HSPE1	0.14430475	0.15748649	0.441559726641214
ZNF790	-0.11516397	0.12548377	0.44162911564662105
TMEM132B	-0.093366884	0.1017346	0.441634272120733
RPSA	-0.20803775	0.22674849	0.4417672617323321
TECPR1	0.13528038	0.14773243	0.441852029786253
RP11-355O1.11	-0.13661375	0.14893006	0.441857383695575
KDM4A	-0.1391963	0.15176729	0.441923173207494
TBC1D30	-0.072791012	0.079368598	0.441944674314636
BTNL3	0.023247485	0.025396712	0.44202050816832295
LINC01719	-0.14134717	0.15417501	0.4421086343277461
LINC02328	0.11696679	0.12781768	0.44215365602214
MEFV	-0.1900066	0.20727119	0.442154240831852
NEFH	0.12942271	0.14149160000000002	0.442354935612062
RP11-686D22.10	0.13233871	0.14469588	0.442406495115824
LINC02723	0.11341659	0.1240083	0.44241161339751
EDEM1	0.14476965	0.15835142	0.44259028116158
PLA2R1	0.11802011	0.12911322	0.44266400345299295
ANP32E	-0.15568296	0.17001869	0.44266443500503705
RPL10P19	0.11848104	0.12964191	0.4427498632465921
ZNF865	0.24755657	0.27090912	0.442805056998924
PPP1R12A	0.21367383	0.23383283	0.4428102937573689
VDAC2	-0.19957741	0.21809902	0.4429657454794021
GLYATL2	0.084198811	0.09218226	0.443006679552683
ANTXR1	-0.094155745	0.10290596	0.4430197220213279
XXbac-BPG118E17.11	-0.05508926	0.060209031	0.443020762611344
LINC00884	0.10664498	0.11680459	0.443193438582339
SPPL2A	0.15471748	0.16946268	0.44320938937285
ZNF69	-0.14367936	0.15711058	0.443248020059302
SAT2	-0.13891989	0.15190661	0.44324930852082295
RP11-216N14.7	0.1497135	0.16404595	0.4433874964347809
TASP1	-0.12821202	0.14024892	0.4434157908979161
CTD-2643I7.5	-0.12059615	0.13192354	0.443434802438074
PPP2CB	0.1161798	0.12733701	0.443512728143044
ETF1P2	0.16638065	0.18243983	0.443714858184534
ZMAT5	-0.17106912	0.18725305	0.44371666523343295
SLC35F6	-0.2534413	0.27747715	0.443813842783682
SNORA8	0.07993642599999999	0.087701771	0.44397350626278703
RP1-68D18.2	-0.14814603	0.16225986	0.44399360019305495
DIRC3-AS1	-0.11570432	0.12674254	0.444047915225596
FEM1B	0.12314118	0.13512751	0.44405403626556106
TRUB1	0.10367563	0.11377493	0.444084832309211
ARHGEF18	0.23223483	0.25485820000000003	0.444086266258921
LINC00467	-0.12100628	0.13263053	0.444323734176175
SRL	0.15219144	0.16712742	0.44438614518724107
ZNF586	-0.15596929	0.170997	0.444443113444286
SBF1	0.24119995	0.26491411	0.4444598711787261
FBXO7	-0.11400388	0.12503344	0.44460802335845895
H2AC18	0.073981518	0.081296571	0.444691444360794
ZNRF1	-0.097097898	0.1065328	0.444783141832461
ALPK1	0.15528207	0.17068626	0.444825763204481
HMGN3	0.14739939999999999	0.16202479999999997	0.444834652607305
PBX1	0.08663180599999999	0.095243077	0.444908253757821
RP11-115D10.1	0.12234161	0.13450979999999998	0.4449330162335379
CD99P1	0.12825991	0.14103625	0.44499597033039295
BCOR	0.18179324	0.1999042	0.445000512741123
RP11-87H9.4	-0.14430315	0.15840361	0.44500944062049297
TMC3-AS1	0.10277878	0.11303725	0.445077950992811
LIME1	-0.15638255	0.17169839	0.445102442086718
LRRC25	-0.16143652	0.1772536	0.4451185050904979
CEACAM21	0.10961760000000001	0.12059518	0.445215619076052
EXOC8	-0.25335748	0.27824736	0.4452276286508329
SOX5	0.074127274	0.081554265	0.445235486862332
GON4L	-0.20124277	0.22104177	0.445287114585506
BTBD3	0.08563449199999999	0.094286848	0.4455847574933279
RAB33B	-0.10638006	0.11693041	0.44561539008981305
OLIG1	0.063847455	0.07031698900000001	0.4457043269746961
ZFP37	0.10594189	0.11668262	0.44572708432782093
ZNF683	0.037587007	0.041399442	0.44574625213992
GRK6P1	-0.12161184	0.13371605	0.44576264036102
IBA57	-0.11143074	0.12257609	0.445964944474204
APCDD1L	-0.12327796	0.13564519	0.446088789382346
PRPF19	0.18597929	0.20501739	0.44613260059636295
U2AF1	-0.048282854000000014	0.053159859	0.446373647364616
AFDN	-0.050656266	0.055794255999999987	0.44654691045736
DUSP18	0.12263092	0.13531172	0.446560612582248
NCKAP1L	0.20437709	0.22551801	0.446574803303449
LINC01506	0.10896418	0.12024015	0.446592281335974
YPEL3	-0.20902204	0.23027433	0.44664861977745296
POLR1H	-0.15389118	0.16955768	0.4467012629923479
GABRB3	0.093418618	0.1031296	0.446784761927848
RBM42	-0.22507841	0.24813224	0.446958434194384
SIK1B	-0.06076568900000001	0.06699661400000001	0.447005621809356
AK9	0.14050454	0.1551895	0.447016847951459
CBS	0.062022964000000014	0.068507413	0.44703051822776
SGMS1-AS1	-0.12384594	0.1365541	0.447035490278047
TSN	-0.14545675	0.1604115	0.447117838981873
LINC01725	-0.10104456	0.11145377	0.44720180164558704
MANEA	0.12250482	0.13538642	0.44727799488752296
RP11-393I2.4	0.14698556	0.16247301	0.4473664319121111
ZNF653	0.10718333	0.11848248	0.447387675227844
SLITRK4	-0.097765312	0.10788143	0.44739024736656896
MSH2	-0.13742961	0.15171848	0.4475956154477511
CEP57	0.12544238	0.13874671	0.44765036762447497
KATNIP	0.12206124	0.1350121	0.447667601867845
AIRE	-0.065056054	0.071837547	0.447706076790704
SAT1	-0.18205357	0.20103796	0.447721861461487
LIMD1-AS1	-0.11121299	0.12281952	0.44775639067635903
RBM34	-0.12293595	0.13578368	0.4478157790212921
TRA2A	0.21677374	0.23985372	0.44781890375499
STRBP	0.078554913	0.086942869	0.447945043275045
TAS2R4	0.15385692	0.1702904	0.447958102055034
TAF6	0.16009902	0.17723307	0.4480447355635751
RP11-159D12.5	0.044998618	0.049823724000000014	0.44812919230928494
FAM120B	-0.22261721	0.24606733	0.44815733023877
GOT2	0.19004938	0.21046778	0.4482149473783329
ZMYM2	-0.17514671	0.19364919	0.448281230984157
ACADS	0.15158337	0.16790791	0.4483197616230901
RNF113A	0.17846331	0.19770314	0.448366769348198
R3HCC1	0.16097379999999997	0.1783517	0.44842672168605496
CHST7	0.08667411400000001	0.096036776	0.44845394330486
ALOX15	0.03294099	0.036500094	0.448463522345056
TRMT1L	-0.10954441	0.12119476	0.448573873582137
KRTAP5-AS1	-0.091874673	0.10164741	0.448581074418611
ANKRD16	-0.12504786	0.13835575	0.4486024048398621
RABEP2	0.14781633	0.16385785	0.44865918188399895
SNHG16	-0.16021107	0.17728489	0.448663316437258
SKAP2	0.08970451900000001	0.099454707	0.448728221117394
GPM6A	0.07786024799999999	0.08633569599999999	0.4487945636159521
ACCS	0.058965741	0.06539513599999999	0.448868705190938
SLC6A6	0.23182942	0.25713249	0.44891326914754
GS1-124K5.4	-0.12745732	0.14112442	0.448933123798969
DOHH	0.12720138	0.14110691	0.448984244850086
LRFN1	-0.16148448	0.17882471	0.448995165201919
ADK	-0.10209379	0.11307842	0.44908257139514296
ARHGEF26	0.1453771	0.16130928	0.449095733943831
RP11-890B15.3	-0.10085634	0.11174339	0.449226978712188
RP11-1348G14.4	-0.13147177	0.14568961	0.449307852355877
CTC-301O7.4	0.14109664	0.15667483	0.44942859866012497
IRF2BP1	-0.21093844	0.23392863	0.4496541591315871
PDIA5	0.12531089	0.13921848	0.44966369040738
MEX3D	-0.14920148	0.1654672	0.4496657799071181
DDX19A	0.18247148	0.20274407	0.449710700724291
HS3ST4	0.11975678	0.13306237	0.44971274026698
AKAP13	0.19500578	0.21669048	0.449751534656055
PRPS1	-0.13036858	0.14464002	0.4498503628100179
MTPN	-0.19699163	0.21856024	0.449858540637466
PCCB	0.15711986	0.17465087	0.449905080007086
ZFP91	-0.26154122	0.29024383	0.4499623752310901
LRIG2-DT	0.14808242	0.16463385	0.449984216283938
UROS	-0.17315174	0.19216501	0.4499880764131271
ZNF296	-0.17532723	0.1945821	0.449994371473626
CSF2RA	0.12980339999999999	0.14433133	0.45004559417009693
PDE6G	-0.10880633	0.12077069	0.450050638858409
GTF2IP20	-0.13011953	0.14445038	0.4501224296021839
COQ10A	-0.14845795	0.16481219	0.450132558342698
MARCHF5	0.11210377	0.12467777	0.4501438269967271
MAGI2	-0.08902779	0.098854597	0.450221682103252
TAX1BP3	-0.16887476	0.18752294	0.450240883906556
SCGB2B2	-0.10402958	0.11553752	0.450320733447724
ARHGAP28	0.13605678	0.15142357	0.450461029999326
KANSL2	-0.12761224	0.14179704	0.4505384509672129
CTD-2353F22.1	-0.11446776	0.12720305	0.450579658977825
RPS2P32	0.1455736	0.1620674	0.450606589647853
ARF6	0.35520377	0.39556281	0.450736594273682
TBC1D27P	0.074549008	0.083042215	0.4508606726055971
CHST6	0.093446789	0.10410395	0.4509083403366961
GFOD1	0.083360512	0.092873705	0.450939113380067
KLHDC8A	-0.07979139	0.088741345	0.4509506430822841
LINC00205	-0.10658239999999998	0.11855744	0.451027142310502
AKIP1	0.11635763	0.12966789999999997	0.451048653862968
MRPL51	0.13406014	0.14947029	0.451275150371761
ATG101	-0.14491692	0.16131386	0.4513496167512629
RBBP4	-0.18098627	0.20147303	0.451369087165495
N4BP3	0.12603537	0.14056082	0.45139651354334
PRX	0.0580327	0.064720927	0.451396641079164
DNM1P46	-0.10719031	0.11935537	0.451489121927146
KDELR3	-0.16186791	0.18031181	0.45167359530654
RP11-322D14.1	0.14873641	0.16598636	0.4516912563375229
PODN	0.089743079	0.10015498	0.451708379319548
GOLGA7B	0.0889313	0.099261662	0.451765947232497
GLIS2	0.12283454	0.1371152	0.451805688747883
ARL6IP4	-0.19157197	0.21354354	0.451976911216294
ALDH16A1	0.12617327	0.14091619	0.452043265831988
SYNGR1	0.084389492	0.094258464	0.452083271678134
LLNLR-470E3.1	-0.07160841400000001	0.079861631	0.452205747080394
ZNF33A	-0.19492312	0.21742667	0.452284208079408
CCDC30	-0.10344507	0.11539345	0.452307054222171
METTL25	0.12971123	0.14495429	0.4523136153164
RP11-20I23.13	-0.13259201	0.14793657	0.45239747913838
FZD10	-0.12523255	0.13973943	0.452442837492005
TGS1	-0.10238201	0.11424831	0.452468241291404
ZNF571-AS1	-0.086594281	0.096631544	0.452471956286201
UICLM	-0.063966286	0.071387575	0.45251547763417
FAM167A	0.07843152099999999	0.087704138	0.452600481801929
PLLP	0.047467612	0.053113601	0.452890367638964
MGRN1	0.19722045	0.22069467	0.452923129835382
ZSCAN32	-0.14324448	0.16003119	0.452989447958508
C21orf58	-0.12383397	0.13836329	0.453046035974943
AP2S1	-0.17573564	0.19637778	0.453099521995339
EEF1A1P10	0.12711612	0.14233699	0.453211189762204
CYP27C1	-0.15026477	0.16797951	0.453272959147565
NDUFB8	0.19166002	0.21464105	0.453277792724575
HCG11	-0.11728988	0.13112229	0.453290488470109
GALNT6	-0.08624861	0.096421635	0.453297151593075
CHIC2	-0.18159563	0.20303557	0.453343296626267
MICU3	-0.065739101	0.073512948	0.453419617546257
RP11-235E17.2	0.048054915	0.05383633	0.453440220322104
AC144831.1	-0.12451981	0.1392745	0.4535164565034821
BUD13	-0.20632914	0.23084561	0.4536495041436041
RASGRP4	0.28933428	0.32430454	0.4536640046076211
RP11-1143G9.5	0.10672194	0.11962667	0.453685973222601
KB-1125A3.12	-0.13994302	0.15660071	0.4537342357578279
ZNF197	0.13253908	0.14858158	0.45373448879685
ASB6	-0.26501399999999997	0.29656716	0.453746448631421
MTR	0.16324043	0.18302015	0.453786565933711
DIP2C	0.076630638	0.085921625	0.4538165379788901
DCHS1	-0.058687801	0.065702204	0.453931429413459
PNPT1	-0.04787218	0.053603392	0.454011468169713
VPS36	-0.13122376	0.14693413	0.454012661413088
GLB1L3	0.11408934	0.12798781	0.454048539951544
GCSH	0.095512749	0.10716732	0.45412897770117
LIMS2	0.09278528	0.10412854	0.454222063002742
ELP3	0.11768782	0.13211189	0.454346243324825
KATNA1	0.14117422	0.15850386	0.454423108001753
WFS1	-0.1043008	0.11690916	0.454481217024425
CHST10	-0.11758975	0.13183055	0.454570302830913
CLDN9	0.12332118	0.13853020000000002	0.454653790242497
ATF6	0.1710308	0.19216982	0.454761732669953
USP13	0.054512156	0.061256822	0.454813852811074
RP11-320L11.2	0.14961031	0.16813771	0.454857925806256
PDE5A	0.0911645	0.10245719999999998	0.454871550359725
CACNG5	0.10865714	0.12212248	0.454892927173576
PDE3B	-0.13869828	0.15562877	0.4549570719907539
HBA2	0.026411202	0.029693325	0.455031186611119
SCFD2	0.14168329999999998	0.15929770000000001	0.45505211566165
RP11-583F2.5	-0.14537641	0.16316895	0.455086699773938
ANKRD36BP2	0.056708518	0.063765272	0.455098856327411
CDK5R2	-0.12522735	0.14059592	0.455221653409251
TSBP1	-0.11899245	0.13360204	0.4552425997953321
RP11-43F13.1	-0.07823399	0.08785517699999999	0.455323814099986
DBT	-0.13544032	0.15210279	0.455341818457879
RP11-449L23.2	-0.10656989999999998	0.11971368	0.455466459321146
PIGK	0.12346203	0.13898085	0.455602285776848
RP11-213H15.1	-0.11011645	0.12374668	0.455645152881411
ST7	-0.11777576	0.13237746	0.455724872963196
BPGM	0.07931533	0.08933852199999999	0.4558718046738
NMI	0.15036993	0.16937716	0.455884463563527
SHROOM3	-0.08219099099999999	0.092418543	0.455908372182499
TOX2	-0.10099513	0.11358607	0.456001505921288
ZBTB18	0.24347558	0.27435597	0.4560555743180879
ZIK1	-0.082043073	0.092282404	0.456055841139257
SMYD4	-0.15985537	0.17981344	0.456074442662594
MSH5	-0.10875759	0.12234600000000001	0.4561110902532701
SMARCC2	0.198948	0.22423233	0.456158814411351
MIS18BP1	-0.15244088	0.17153306	0.4562316292282271
IFFO2	0.08490003800000001	0.095709093	0.456248563335347
RP11-57K16.1	0.1154327	0.13013326	0.4562632165578561
TYSND1	-0.21758238	0.24488765	0.456332043529401
AP004290.1	0.15939347	0.17973305	0.456364670365493
JMJD7-PLA2G4B	-0.11008023	0.12392278	0.456434402047093
NUDT22	-0.14878755	0.16750107	0.456443906707048
SAP30	-0.12117621	0.13641761	0.4564460637195639
CCS	-0.16562595	0.18652815	0.4566150637320221
SLC2A9	-0.11786211	0.13273987	0.456626678083464
NCAPD3	0.11062951	0.12484514	0.456720081590232
CNNM3	-0.20024474	0.22559559	0.456774279939715
AF001548.6	0.08343361	0.09419997	0.456936499206965
LRBA	0.23787069	0.26860514	0.4570023824918379
RBP5	-0.08277205900000001	0.093300934	0.457015625167756
RP11-848P1.4	-0.15051515	0.16967126	0.457042409890085
SUCLG2	0.17685144	0.19975051	0.457112008445796
WSB2	-0.13358429	0.15061533	0.457131273652638
CORO1B	-0.12125843	0.13672217	0.457144959077473
TMEM25	-0.12016347	0.13549944	0.457184395273252
SNHG10	-0.10570706	0.11923098	0.457308892744117
GTF2H1	-0.15841595	0.17872258	0.457407762919825
HOMEZ	-0.11219939	0.12668077	0.457759747049155
EIF2AK3-DT	-0.12998963	0.14681946	0.457920029870829
RP11-761I4.4	-0.14116421	0.15944363	0.457927958336367
TRIB1	-0.12998976	0.14682306	0.457930633207971
SF3B4	0.26256481	0.29711607	0.457950223798665
SNX18P13	-0.057379291	0.064823322	0.458024866102469
RP11-513H8.2	-0.11809365	0.13342887	0.458073690571365
CAMP	0.058813092	0.066573557	0.458093035320177
BRWD1	-0.15264562	0.17248858	0.458128332509259
SMURF2	0.14925212	0.16898188	0.4581880188010229
PLXNB3	0.07028429900000001	0.079596437	0.458307596870346
GLE1	-0.23852724	0.26966542	0.458347129987798
CITED4	-0.11164933	0.1262366	0.458390481952716
TRIM22	-0.17997986	0.20349545	0.4583921796257861
N4BP2	0.10327714	0.11699165	0.4584268588906071
GRK6	0.26886828	0.30458313	0.458442957548715
RP11-864J10.4	-0.14570741	0.16482937	0.458622192615467
RPP14	-0.096849342	0.10956427	0.458642160660821
TSPAN9	0.08273425599999999	0.093768808	0.4586566129745661
LAMA5	0.07196490400000001	0.081577913	0.458738041334134
RP11-237N2.1	-0.073671809	0.083364244	0.4587521141352029
USP45	-0.099754456	0.11288030000000002	0.458759752704074
TSNAX-DISC1	0.071257048	0.08078801	0.45880751063962
ZNF580	-0.19762133	0.22369772	0.458906596835208
AC009505.2	0.13163746	0.14928597	0.458931891586848
IPO5	-0.13637713	0.15439998	0.458987247690711
VPS4B	0.13154467	0.14921052	0.459021462249057
RP11-166B2.3	0.1422899	0.16140473	0.459037976643136
PRKD3	0.11730215	0.13309271	0.459147558122945
RAVER2	-0.073738103	0.08351276	0.45914783269397
LYPLA2	-0.23832608	0.26994782	0.4591968476001
TOB1	-0.17106543	0.19377689	0.4592294026012561
CAMK2G	0.22937577	0.26031327	0.459251321645469
ARHGAP20	0.10248369	0.11633565	0.459364174714133
RP5-1057I20.4	0.12176880000000001	0.13828349	0.4595461455282261
BRD2	0.28690852	0.32583393	0.459565295211097
RP11-506N21.1	0.12519496	0.1422256	0.459707840465981
CTD-2574D22.6	0.082038365	0.09320467	0.459738525697692
UBE3C	0.17588975	0.19985214	0.459787669420526
CARMIL3	0.076240083	0.086645851	0.45988686460446
ORAI1	0.16402212	0.18648278	0.46006426138158
AGFG2	0.12268667	0.13949592	0.460092927482719
KIF19	0.075769591	0.08615783099999999	0.4601297677002
ALDH5A1	-0.08734823300000001	0.099176536	0.4602790041422391
TROAP	-0.1088377	0.12357748	0.460284350259532
SNAP25-AS1	-0.11282529	0.12812418	0.460351191031653
EMC2	0.086510561	0.098438639	0.460435793618079
PSMD4	0.18762494	0.21349924	0.460445387662549
VPS35	-0.15635179	0.17759444	0.4604564041938989
ANKAR	0.093757759	0.10669932	0.460495595075307
FXR2	-0.12946262	0.14708423	0.460554806889844
COG6	0.057469235	0.065430537	0.460692169780534
TSHZ3	0.08448783	0.096250373	0.460963523666291
TAS2R5	0.1317642	0.1501149	0.4609821707427021
ZMIZ1-AS1	-0.12639176	0.14376824	0.461094464505405
OARD1	-0.13386374	0.15227334	0.461111744329296
TAS2R3	0.14303129	0.16301289	0.461151786564206
ZCCHC3	-0.23214607	0.26412317	0.461198714403949
PDS5B	0.15688469	0.17882687	0.461214971758499
PKIA-AS1	0.12317434	0.14040321	0.461219679947913
ZNF385A	0.14863946	0.16943046	0.461220294671756
GPRC5C	0.079570895	0.090742636	0.461426150610277
SLC4A1	0.068011157	0.077561751	0.46143676239073
SHROOM2	-0.07681084	0.087449418	0.461497313037228
OGFR	-0.21415422	0.24385953	0.461578536680885
PKN3	-0.096329916	0.10972687	0.461721701818352
NDUFA12	0.14334823	0.16358440000000002	0.461727381430154
NAMPT	0.15526736	0.17720057	0.4617638613273761
RP11-431N8.1	0.13197256	0.15067869	0.461952568591228
OTUD7B	0.16733063	0.19105392	0.461965237133596
TAMM41	0.14110656	0.16111536	0.4619747795941049
SAE1	-0.19159695	0.21839626	0.4620361726990929
MPPED2	-0.077924249	0.088832102	0.462078160639416
TCTN3	-0.11700304	0.13338739	0.462099123696488
FKBP14	0.09103182	0.10397877	0.4621412682153061
YRDC	-0.16091225	0.18352856	0.4623022085230479
ACSS3	-0.13242643	0.15106853	0.462389653725948
MUC20-OT1	0.07449921400000001	0.08514949699999999	0.462428450094701
ESAM	0.08771163900000001	0.10027408	0.4625324874293301
NUDCD3	-0.15453623	0.17638446	0.4626275334093379
LRR1	-0.11823675	0.13495457	0.462632763093315
TLCD3A	-0.11907763	0.13592576	0.462670375023702
MFSD1P1	-0.15987667	0.18251782	0.462720454175791
SLC2A13	-0.10444126	0.11923517	0.462732921094961
RPL13A	0.24655203	0.28202742	0.462791074390086
WWP1	0.11985725	0.13720415	0.4631204648107371
FAM220A	0.16133162	0.18468579999999998	0.463131861017021
RP11-78J21.7	-0.12032559	0.13750156	0.4631630958734521
MAFF	-0.12671416	0.14480907	0.463184716921234
LRRN4CL	0.1268914	0.14531286	0.463294207610318
SLC9A3	-0.12857663	0.14698429	0.463327180672767
HTR7	0.11624686	0.13314094	0.4633543866580471
AC009303.1	-0.14614103	0.16707692	0.4633636482767151
LINC01801	-0.12258657	0.14016810000000002	0.463427543238774
HACD1	0.11377707	0.13034511	0.463467085556718
C14orf93	0.11038772	0.12646296	0.463469755731191
SEC61A2	0.12570955	0.14401638	0.463470811031226
EZHIP	0.1371687	0.15714554	0.463474316801528
C5orf22	-0.10102699999999999	0.11553679	0.463506376494663
TRMT10A	0.075347161	0.086343192	0.463591714293769
PCDHA10	-0.12009059	0.137372	0.463615972331573
TIGIT	-0.07219966900000001	0.082590999	0.463624492635945
SETD5	0.16115217	0.18472534	0.4637244536414261
IMPDH2	-0.18218225	0.20846063	0.463748568293666
RP11-196G11.6	-0.11864518	0.13580856	0.46391233573743
RP11-855A2.1	0.1372837	0.15750552	0.4641216472451961
ITPA	-0.15637538	0.17909133	0.464148250362498
SMCO4	-0.052457342	0.060086953	0.464217942320261
RP11-98I9.4	-0.1906036	0.2183308	0.464228244777915
WDR62	0.12003393	0.13776183	0.4642737680678529
GSPT1	0.099873161	0.11462636	0.464284886456059
GPR26	0.11558112	0.13268011	0.464370405035722
DCUN1D1	-0.11113903	0.12735513	0.464399029215444
DNAJB6	-0.1870971	0.21441969	0.464448182254468
CXCL5	-0.069693401	0.079908763	0.464659254439613
RNF114	-0.18320427	0.21006249	0.464669729377624
IREB2	0.099770825	0.11463425	0.464772875538312
RAP1GDS1	0.13787694	0.15845252	0.4648721623095539
PSME2	-0.15233155	0.17474999	0.464890254036295
GALK1	0.146126	0.16796893	0.464968639014275
TOB1-AS1	-0.10819496	0.12414984	0.465005271222026
TNR	0.069952458	0.080423702	0.4650503504856041
SLC25A51	0.16997289	0.19545048	0.465128378460135
RHOXF2	-0.13001767	0.14923788	0.465146731598224
USP18	-0.082552875	0.094759271	0.4651599206892639
STOML2	-0.14342238	0.16462917	0.4651602607487179
RP11-356K23.1	0.11420757	0.13133593	0.465160796114058
TP53I3	-0.11091846	0.12732898	0.465194783996095
DCUN1D2	0.11838464	0.1361626	0.465236557212753
ADAP2	-0.09915224	0.11384021	0.465266509574665
SLC39A3	-0.16089613	0.18474241	0.465295130136087
ADD3	0.15712944	0.18079717	0.465412625999637
DPYSL5	0.13492458	0.15525924	0.465445798796186
CDC42BPB	0.08177875	0.094111814	0.465484056525027
ARHGAP10	0.11025216	0.12687932	0.465484113738961
SOS1-IT1	-0.14471908	0.16625001	0.465516026004573
IMP3	0.20049631	0.23076221	0.465540096322404
C18orf21	0.12748073	0.14673739	0.465579050041878
LINC02254	0.1445227	0.16641008	0.4657301767109121
RHOG	0.24944811	0.28724618	0.465761426448904
CITF22-1A6.3	0.11297633	0.13009709	0.465767641264368
RP11-294J22.7	-0.1620094	0.18625326	0.465852892103428
EIF5	-0.14282920000000002	0.16421471	0.465885145882738
TMCO1-AS1	0.11215458	0.12919983	0.4659367130628929
SEPHS1	-0.12779777	0.14695733	0.465960074019134
CTD-3088G3.6	-0.10853689999999999	0.12482462	0.4660164525519
RP1-317E23.3	-0.13426901	0.1544297	0.466049546885109
RP11-477D19.2	0.13056487	0.15044919	0.46605829345725
RP4-781K5.2	-0.050099839000000014	0.057635509	0.466150978608988
RABEP1	-0.14534933	0.16723327	0.466208352616792
ADM2	-0.12383897	0.14252799	0.466345117073695
JMJD1C	0.19779069	0.22806514	0.466355182235876
CTSD	0.16450043	0.18972169	0.466454489164455
ZNF252P	-0.14221713	0.16382023	0.466727911106419
ISY1-RAB43	-0.035332368	0.040701896	0.466754888754721
EEPD1	-0.095486973	0.11002305	0.466855152760004
IFITM3P6	0.13087789	0.15108882	0.46688088785829
RP11-196B3.1	0.13406336	0.15479587	0.466966153391552
PTPN12	0.13637263	0.15750443	0.46708527241111
LINC02348	-0.084198177	0.097066371	0.467087660780938
PTGES2	-0.2082818	0.2401225	0.467103492014057
LINC02078	0.07799070400000001	0.090092081	0.467165409658927
CD63	-0.18297154	0.21099545	0.46721431652867
RP4-564F22.5	0.12224958	0.14124948	0.467263410626618
C1orf198	-0.099758384	0.115052	0.467270997549804
RRNAD1	-0.13760306	0.15870699	0.467294809275443
S1PR2	-0.14104685	0.16268992	0.467324838390803
RP4-714D9.5	0.082587695	0.09544469	0.467362710282163
SESTD1	-0.071225968	0.082164209	0.467373125571664
VASH2	0.084948088	0.098192301	0.467452205759244
LYZ	0.066130313	0.07644315	0.4674667116570321
PMM1	-0.17077715	0.19704657	0.467470380471008
ZNF550	-0.12603459	0.14542591	0.467483623670024
PTK6	-0.13038858	0.15047969	0.467572138052155
CBWD1	-0.12060730000000001	0.13920276	0.467608984037738
SAMD11	0.099343989	0.11488727	0.46766360150863
C1orf56	0.14398879	0.16652185	0.467676129940784
GSTP1	-0.18572992	0.21450582	0.46789915057491
CST3	-0.11044507	0.12758148	0.46798537371482
B3GNT4	-0.10521905	0.12155934	0.468039373629192
KIAA1586	-0.11293173	0.13047259	0.468048911593477
BARD1	0.068167646	0.078936698	0.468247285714498
NLRP6	-0.07415928299999999	0.085734857	0.4683447620716501
TXNDC17	0.093674237	0.10851921	0.468437367608628
PDHB	0.14677172	0.17005672	0.468503785480362
CRYL1	0.14930915	0.17302345	0.468572467500295
SCLY	0.14187297	0.16441188	0.4685877810500971
ELAPOR1	0.03301945	0.038270748	0.468652799603189
SILC1	-0.111231	0.12870492	0.468731485601079
CA11	-0.080830325	0.09352946	0.4687363757898971
PUS7	-0.099279524	0.11488858	0.468780504167061
GALNT9	-0.096858345	0.11212233	0.468921738486261
DNAJC16	0.09324892	0.10816199	0.468994039543818
EFHC2	-0.12065151	0.13969834	0.4690276811733301
CTD-2619J13.5	-0.12225119	0.14158484	0.4691353583515861
ITPK1	-0.13966152	0.16175009	0.469139579104177
ZMYM4	0.090249575	0.10471826	0.4691436758289579
CIAO2A	0.13167506	0.15285420000000002	0.469344611639366
CHERP	-0.19941681	0.23108036	0.469378631611994
GAS1	0.10834566	0.12578271	0.469380934532292
RP11-864I4.1	-0.08494895400000001	0.098463166	0.469495842751079
PBDC1	0.14848982	0.17244924	0.469539475082225
USP9X	0.11148391	0.12948855	0.469595277964942
ZBED3	0.088306737	0.10256903	0.46959854750061
FAM131B	0.089111455	0.10350542	0.4696058653257821
AHCYL1	-0.21073084	0.24433728	0.469645137435721
OCIAD2	0.11383465	0.13227117	0.469770480418642
VPS39	-0.22755546	0.26394369	0.469811307917322
PABPC1L2B	0.12396896	0.14406466	0.46982540375226
MPHOSPH6	-0.10559861	0.12248897	0.4698264064055979
AURKA	-0.11787754	0.13681905	0.470109522963815
SGSM2	0.16324936	0.1898386	0.470120047480628
SFRP5	0.12515657	0.14555184	0.470151685175904
RP11-867O8.11	0.13423024	0.15613766	0.470246917204631
AHSP	0.069501331	0.080844939	0.470249388456359
TPM1	-0.10620013	0.12330476	0.470251988415189
OGFRL1	-0.1301579	0.1511412	0.470310839388221
NUDT14	-0.13325748	0.15475093	0.4703408732646121
SDK1	-0.048832008	0.056709807	0.470353040727554
ADAT2	-0.08085044	0.093895661	0.4703628104371911
ENY2	-0.13637459	0.15840596	0.470439448600877
TMEM163	0.12374257	0.14400281	0.4704454826971021
RPS26	0.025006169	0.029103475	0.470492287311384
ERAP2	0.055930762	0.065099573	0.470522619683348
TCF3	-0.10310098	0.11978116	0.470529080357104
RP11-252A24.3	-0.11783615	0.13691437	0.470574829738176
MCRS1	0.17420339	0.20281869	0.470649142539428
CFAP74	0.11179057	0.13015493	0.470653310374005
NUBP2	-0.20657703	0.24007468	0.470670780915878
VCPKMT	0.1470755	0.17128919	0.470790188372396
CRYGS	-0.12768108	0.14843443	0.470817715511502
NME3	-0.15632724	0.18175805	0.470869749447102
SP8	0.11900594	0.13863084	0.470893859066076
CTSG	-0.05801288900000001	0.067455226	0.470902580499256
RUBCN	0.14807415	0.17249638	0.470903536999
PRR5	-0.13279169	0.15443031	0.470974668504224
STYX	-0.21347366	0.24826344	0.47098165329874
ADGRB2	0.08833169199999999	0.10293913	0.471070037786795
SINHCAF	-0.19105162	0.22224407	0.4710950551999771
NFYC	-0.2341111	0.27235934	0.471136765372878
CES4A	0.10607705	0.12364847	0.47117548258048
RP4-705O1.2	0.098815132	0.11525524	0.471450673532545
RNF166	-0.14585837	0.16983429	0.47151858726518
RP11-156E6.1	-0.068475569	0.079732737	0.471525733128525
RRP36	-0.18127162	0.21109999	0.471584320582827
ATP6V0E1	0.20381356	0.23781820000000004	0.471628868990187
PDE7A	-0.22776226	0.26527853	0.47164759662215
KCNMB4	0.0959984	0.11204035	0.471729206755839
KIAA1958	0.1190963	0.13900614	0.471754957811498
TOR1AIP1	-0.21136183	0.24625835	0.4717946872018421
RP11-941F15.2	0.13762989	0.16067137	0.471846709913509
GS1-72M22.1	0.11917481	0.13915806	0.4719467312851741
KIF16B	0.07842291900000001	0.091600219	0.472078799741745
RP11-599B13.10	-0.050387862	0.058752341	0.472136533544171
UBA3	-0.08218469099999999	0.095829698	0.472146685990745
GLYCTK	-0.18662025	0.21761756	0.4721732038116551
SCNN1A	-0.077668569	0.09057783	0.472215492876754
RP11-572B2.1	-0.07543307	0.087978734	0.4722556158935151
RP11-989E6.10	0.11223642	0.13117287	0.472340303146905
WDR83	-0.13702751	0.15984994	0.472346220688084
SPRING1	-0.11573797	0.13504068	0.472431993538016
MROH6	0.08973757199999999	0.10490851	0.472468818682263
PKD1P2	-0.021204329	0.024743888	0.47248773576742
GGT7	-0.12723258	0.14850771	0.4725971818811561
CCR2	-0.10989122	0.12827907	0.472640168774383
DNAH5	-0.11086838	0.12943198	0.4726820915887879
LINC01347	0.13374569	0.15646661	0.472779884637933
SYNGR2	-0.22566061	0.26350563	0.472784337195088
IPO9	0.10193873	0.11925974	0.4727928891285629
SMIM11A	0.065345398	0.07645590099999999	0.4728349804980879
AMH	-0.098559661	0.11510242	0.47283645940941
ST6GAL2	-0.089570245	0.10464949	0.473028293944622
FAM184A	-0.086267104	0.10082493	0.473180556579597
MSANTD1	0.13037747	0.15274412	0.473410916530164
CRELD1	-0.17176105	0.20086548	0.473443495143084
ZNF506	-0.16156411	0.1889776	0.473529928273683
C5orf15	-0.17564176	0.20545955	0.4735636884999141
CATSPER2	0.078775818	0.092338794	0.4736442143034629
RP11-697N18.3	0.13264667	0.15549849	0.473683397989733
FBXL8	0.12119984	0.14208826	0.473710194176704
RP11-326O24.1	-0.17678195	0.20687226	0.473732618793339
ENPP1	0.080982554	0.094947022	0.473744492040785
SPRTN	0.11585434	0.13584448	0.4737849787790221
SLC19A2	-0.15195745	0.17787634	0.473866943364849
IRAG1	-0.096445918	0.11290001	0.473881140076024
SMG1P2	-0.048691336	0.057003387	0.4739207197409461
KCTD3	-0.080950442	0.094777757	0.473959660761564
RP11-326C3.2	-0.10225446	0.1197395	0.474028893029267
FOLR2	-0.11250619	0.13179142	0.474187335053915
RFTN2	-0.11530808	0.13508033	0.474209388008077
MIER1	-0.20649189999999998	0.24191295	0.474233524316627
AC008132.13	-0.092860078	0.10879303	0.474249752502357
RP11-234A1.1	-0.16462444	0.1928769	0.474263876427771
RP11-363K21.1	0.13056121	0.15330665	0.474412352615548
GTSE1	-0.10523258	0.12334885	0.47446650474165
PTRH1	0.11343607	0.13323012	0.4745184544216529
RAP2C	0.11951694	0.14037396	0.474524376457077
RP11-134F2.8	-0.10035723	0.11767065	0.47460351903113
DND1	-0.075854178	0.08894917599999999	0.474647219331382
NOTCH1	0.18393567	0.21610356	0.474665503014075
CTD-2369P2.12	0.14366245	0.16880209999999998	0.474704721490085
SLC12A1	0.016482141999999998	0.01937051	0.474799044283661
PGR	0.11450659	0.13461511	0.4749370824648521
RABEPK	-0.14461299	0.16979246	0.475205531510322
ELF1	-0.23219204	0.27265748	0.475265534545925
RCL1	-0.12153295	0.14271345	0.47526630755511
LINC02762	0.13153309	0.15477257	0.475338839507911
MYOF	0.072505517	0.085329684	0.475410014685048
TUBB2B	0.060877514	0.071649769	0.475439245139661
TPST1	-0.062173373	0.073045334	0.475487222073097
ZFYVE19	0.12953932	0.15249629	0.475540526035291
ZNF486	-0.08713712	0.10241359	0.475656341112349
CEBPB	0.12749892	0.15015003	0.475704172803779
RPGRIP1	-0.073092056	0.085923637	0.47574591275588
KCNB1	0.10599168	0.12483465	0.475749271509858
HTATSF1	0.14553553	0.1714106	0.475754651559135
PRH1-PRR4	-0.095547392	0.11232458	0.475759633000026
ADAMTS13	-0.10393544	0.12219203	0.47578326801398
AGMAT	-0.13686836	0.16091533	0.47579864763535
EXOC3L4	-0.095450753	0.11224422	0.475890415561194
LINC02649	0.097826278	0.1152553	0.475893374561514
AL133245.2	0.13944911	0.16432779999999997	0.475984588283235
CTD-2012K14.7	0.13592142	0.16021164	0.476097059074359
PLAC9	0.11726607	0.13823047	0.476122706247122
TAS2R20	-0.11253258	0.13241549	0.4761707896494191
RP11-4L24.4	-0.083579486	0.098351382	0.47619139564602
TSC22D1-AS1	0.13069045	0.1540891	0.476220712539253
TMEM243	-0.1977057	0.23267327	0.476238686355656
DNAJC3-DT	0.12576436	0.14831531	0.476322482484988
LINC01934	0.064361821	0.075903615	0.476328279953785
MFHAS1	0.11045535	0.13030788	0.476480155009374
BICD1	-0.13000843	0.15308912	0.476488131926104
DCDC2B	-0.15248492	0.17958461	0.476558590811401
AP001442.2	-0.11840239	0.13946291	0.476615488818967
SLC7A6	0.13277135	0.156709	0.476688632698682
SMARCD3	-0.1329404	0.15662146	0.476713070524799
SIMC1	0.14354129	0.16946073	0.476792718211156
CORO1A-AS1	-0.15578162	0.18360479999999998	0.4768892566844861
LLNLR-222A1.1	-0.08685686599999999	0.10238155	0.476939740534129
C4orf46	-0.11100466	0.13085111	0.476958690456414
HAND2-AS1	0.10755563	0.12702947	0.47697419268682
C12orf45	0.061991196	0.073222864	0.477020174159675
MAP4K3-DT	0.10502535	0.12406951	0.477075121907725
RP11-494O16.4	0.11604286	0.13709084	0.477094444115339
HMGN4	-0.10287053	0.12131916	0.4771639586607879
UFSP1	-0.13122993	0.15477566	0.477195800140219
SEPTIN1	0.22787949	0.26939329	0.47738977799836
BOP1	-0.16035805	0.18921826	0.477401330608385
GAREM2	0.051746021	0.061179044	0.477434541834024
LINC01287	-0.10674124	0.12597668	0.477488205844453
MRPL58	0.15455551	0.18279201	0.477583408608718
AC016999.2	0.12638076	0.14947783	0.477606818404157
HTRA3	0.086934717	0.10282299	0.4776079941550821
FBXL13	-0.06881586099999999	0.081244543	0.477638113359714
RP4-568C11.4	0.082168008	0.097222265	0.477776057264818
NUMA1	-0.19900802	0.23509096	0.477901555986627
ADAMTSL4	-0.11972455	0.14145123	0.477960524083281
FAM169A	0.077864578	0.092177097	0.477998881176351
FBXW11	-0.12250232	0.14477203	0.478078984524798
SKA3	0.066914883	0.079234319	0.478107697459134
ATG4D	-0.13896561	0.16425652	0.478154987091592
RP11-1023P17.2	0.08930046	0.10576038	0.47818734917214
C1GALT1	-0.11525859	0.13625285	0.478212796207346
C1QL2	0.11576187	0.13712553	0.478271813088905
YAE1	0.13661884	0.16185341	0.4783310015158521
RP11-182L21.6	0.092239946	0.10930179	0.478429079437539
KNTC1	-0.064131886	0.075850894	0.478430125601698
ZDHHC4	-0.12260044	0.14503214	0.478516839348745
INHBA	-0.084644308	0.10013385	0.478527888060079
HPRT1	0.11404344	0.13520532	0.4786468368826161
RPS11	-0.18600241	0.22015477	0.478757283740297
SMTN	-0.090985428	0.10769186	0.478758829955745
WRAP73	0.13409251	0.15903670000000003	0.478818091218049
CACNA2D2	0.092145877	0.10930236	0.478879563056141
SAMD4B	0.20651688	0.24501929	0.478971683577933
RP11-77K12.9	-0.12800709	0.15160620000000002	0.4790342582400871
NUP160	0.15114055	0.1794191	0.479217288740201
UBE3D	-0.10154289	0.12033289	0.47928938107787
RP11-102L12.2	0.15909708	0.18896029	0.4794403108205521
RCC1	0.12131085	0.14408692	0.479457071759992
RP11-104L21.3	0.12817239	0.15233012	0.479726193623605
ZRSR2P1	0.050194900999999986	0.059660516	0.479762659752112
COL6A3	-0.070783821	0.08397508199999999	0.479776926997564
RP1-197B17.4	-0.097694068	0.11590038	0.479777165765283
5_8S_rRNA	0.076917052	0.091436378	0.479832342299228
RNA5-8SN2	0.076917052	0.091436378	0.479832342299228
RNA5-8SN3	0.076917052	0.091436378	0.479832342299228
RNA5-8SN1	0.076917052	0.091436378	0.479832342299228
GRM6	0.073093327	0.08689422599999999	0.479849316202376
TRDMT1	-0.094394222	0.11201182	0.479880142996828
MTX3	-0.16058365	0.19056033	0.479893037644094
URB2	0.11707576	0.13922252	0.479979934492485
POLA1	0.11736686	0.13958354	0.480026603539743
ANLN	0.076666563	0.091198057	0.480118356288544
GP6-AS1	-0.080845247	0.096029173	0.480315439399629
CTB-157D17.2	0.13612145	0.16200548	0.480344041136087
DCTPP1	0.1525805	0.18159696	0.480350518424896
RPL10A	-0.19563019	0.23242486	0.480414555206237
APOLD1	-0.062208309	0.073915951	0.480458111941419
MAK	0.095048733	0.11315723	0.4804781232928471
CENPT	-0.15471321	0.18392125	0.48067525555618
STMN3	-0.15672544	0.18638751	0.480849933653454
ALMS1	-0.12996117	0.15457354	0.480894637269217
ZNF81	-0.067652139	0.080464938	0.480898289583896
IMMT	0.14245237	0.16975694	0.480903841680694
LINC01238	-0.074289674	0.088365626	0.4809283673376679
XX-FW83563B9.5	-0.1494871	0.17782648	0.480966597325364
RUBCNL	-0.082602544	0.098279059	0.481042225623943
E4F1	-0.16626512	0.19783159	0.4810694313471021
RP11-345P4.6	-0.084545446	0.10059979	0.481081934657582
ESPL1	-0.08354346900000001	0.09941765	0.481126528011949
UBXN11	-0.17095825	0.20345652	0.481157405946079
GANC	-0.14901086	0.17737573	0.481253112730168
PHACTR1	0.08741863300000001	0.10427661	0.481332540240828
EEF1A1	0.21391847	0.25518296	0.4813531989816579
SORD	-0.07772667400000001	0.092564922	0.481455248288114
RP11-1036E20.9	-0.10816692	0.12882169	0.481473617693449
HMGB2	0.11845003	0.14135685	0.481532979038795
MYO5B	-0.10571553	0.12600101	0.481817699197226
CANX	0.099202461	0.11846811	0.481832665115161
CAPN3	0.1648695	0.19692393	0.481912424626045
FCGR2B	-0.048518655	0.057844309	0.481935462703416
MYPOP	-0.18116956	0.21600066	0.481953600581464
RCOR3	0.14544137	0.17374252	0.481972861981135
TMEM35B	-0.16270669	0.19400542	0.481992547063988
NSMCE4A	0.17022375	0.20337262	0.482027460035553
CDK8	0.15649003	0.18697097	0.482042744336124
SERPIND1	-0.15793633	0.18836340000000001	0.4820995905153521
NCAPG	-0.080763133	0.096338549	0.4821727260943929
ZNF891	-0.17996601	0.21470081	0.482229498469163
TTC22	0.13821672	0.16521316	0.482240753867468
TNFAIP2	-0.14008351	0.1671511	0.482309259491504
CMC1	0.08712081099999999	0.1041585	0.48233011373611
LINC01480	-0.085343571	0.10185146	0.482384171685226
EID2	-0.16028720000000002	0.1913031	0.4824111001886761
ZC4H2	0.099934428	0.11953227	0.482528731824047
SCAMP2	0.16878754	0.20193515	0.4826309532710271
ACTG1P3	-0.14725788	0.17584474	0.4826408122239741
RP11-439L12.4	0.14034899	0.1679519	0.482735730456997
RRBP1	0.13935156	0.16675858	0.4827364736315301
GLDC	-0.081188042	0.096981004	0.482785823290751
RBM5-AS1	-0.14123219	0.16870554	0.482786861749225
PINLYP	0.090453142	0.10825704	0.482792999711628
PLGLB2	-0.045642038	0.054538996	0.4829345700534821
GREB1L	-0.082368283	0.098425682	0.482940937257277
RP11-386G11.12	-0.099205518	0.11855123	0.482962946196573
NAP1L2	-0.12824102	0.15327315	0.483032386517132
RP11-48B3.5	0.11874533	0.14224679	0.483188935037959
DSEL	-0.076851794	0.091891254	0.4832149193388921
PPT2-EGFL8	-0.10639046	0.1272174	0.483238749559975
HSDL1	0.096532574	0.11566769999999998	0.48330193378304
DUSP8	0.085515638	0.10248893	0.483395695615637
LINC02068	-0.07950199299999999	0.095102078	0.483408273283614
KIF1A	-0.065900529	0.078836319	0.483433914119361
FNDC3A	-0.17873988	0.21383701	0.4834580947474071
UBE2M	-0.17595311	0.21052824	0.483510490282266
MFSD13A	-0.095440727	0.11421808	0.483598847321206
RDH14	0.16533786	0.1982556	0.483618693739718
C19orf44	-0.083763819	0.10030397	0.483861363424876
SMPD4BP	-0.16317425	0.19540845	0.483891629850314
LRRN4	0.1307731	0.15691111	0.4839023932686421
SOX8	-0.10805236	0.12941977	0.483966816507626
TMEM191C	0.097062823	0.1164941	0.484018704415924
KIR2DL3	-0.064560817	0.07734107900000001	0.484042195039155
GUSBP2	-0.10453071	0.12525418	0.4841500497930879
ANKRD40	-0.18046835	0.21632167	0.484301746059753
ATP2A2	0.16193556	0.19459842	0.4845674622762871
MIR9-3HG	-0.07783636599999999	0.093359582	0.4845809627430139
YTHDF1	0.23560643	0.28314435	0.4845912567858929
FAM86DP	-0.074783627	0.08972738699999999	0.48472402113687
SMAD9	0.1334684	0.16045754	0.484752859898359
RTEL1-TNFRSF6B	0.13638897	0.16398004	0.484783071543741
PPOX	-0.151266	0.18153147	0.484816712049784
PRDX1	-0.16985728	0.20386293	0.4848604442413321
IL27	0.12591017	0.15150097	0.485127356833788
RNF144A	-0.11343795	0.13623673	0.4851438968745589
CD200	0.09262555	0.11146539	0.4851821845329421
STX18-AS1	-0.13834189	0.16620307	0.485294237634821
TUBGCP3	0.20055377	0.24141505	0.485306912723937
EFEMP2	0.10277998	0.12375544	0.485429609465216
ZNF736	-0.10282587	0.12359016	0.4854915166484121
SLC22A17	-0.097646587	0.1174104	0.485660363247395
AC006129.2	-0.12164438	0.14628968	0.485732886076784
E2F2	0.072878896	0.087821323	0.485773186398391
ZNF252P-AS1	-0.13704108	0.16483525	0.4858109549984621
DNAJC21	0.12662014	0.15259735	0.48581933572515
ZBTB38	-0.11667135	0.14034527	0.485845339723306
SLC5A6	0.10886381	0.13120861	0.48585405829105
RP11-667F14.1	0.13049133	0.15727692	0.485858600928984
LINC01572	0.098784354	0.11906881	0.485885188774989
SLC37A4	-0.14435573	0.17368925	0.485951259091243
NUP35	-0.12110297	0.14573926	0.486034486735999
CTF1	0.12847599	0.15492397	0.486072531499008
CASD1	-0.12349951	0.14864339	0.486093386816829
LARP7	0.11005847	0.13272756	0.486113640123036
FAM98A	-0.094628425	0.1139249	0.486210575846126
ASPRV1	-0.08557739800000001	0.10303437	0.4862366832060739
VPS13B	0.22602373	0.27271838	0.486336932251133
CH507-513H4.1	0.049262924000000013	0.059442159	0.486350995359711
EIF2D	-0.16916559	0.20373094	0.486359179999228
FNDC10	0.12766251	0.15404918	0.4863726771596789
RPL15P3	-0.13423735	0.1616884	0.48641994833274
ZACN	0.13539774	0.16344113	0.486526937563621
BCL2L11	0.11453671	0.13826606	0.486547950018626
KLHL22	0.17207962	0.20773614	0.486559689644026
JPX	-0.15405976	0.18563192	0.486578585180097
LRRC40	0.15179676	0.18326873	0.486603053468439
PGGHG	-0.098063245	0.11820573	0.486748091516759
CUL4B	-0.19618995	0.23649022	0.4867522617918871
B4GALT4	0.083040603	0.10029285	0.486756969665882
RP11-932O9.7	-0.10693195	0.12893445	0.486877802238177
CNIH1	0.095641448	0.11554946	0.486899536346404
ARHGEF40	-0.081597954	0.098397124	0.486919592266633
PARP16	0.12874183	0.15557295	0.486992344589532
S100A4	0.13978673	0.16893355	0.487027974668868
BTLA	0.099424288	0.12016453	0.487061841403914
RP11-102L12.3	0.20202046	0.2441902	0.487110991038845
PIP4K2B	0.19746567	0.23870755	0.4871527379709589
SPRED2	-0.092520904	0.11167522	0.487334847409461
CXCL1	0.092426091	0.11178312	0.4873600943277229
RAB1B	0.25739147	0.31137377	0.487466475509372
RP11-120K19.3	-0.12305224	0.14857727	0.487481210224029
AC093690.1	-0.16433475	0.19844456	0.487528294715817
FLJ46284	0.12465407	0.15083942	0.487587121818017
ZBTB6	-0.18533129	0.22389118	0.4877072262607299
WDR41	-0.093925113	0.11348281	0.487767541073788
RP11-475G3.1	0.12861569	0.15570281	0.487781387778196
TXNDC16	-0.069833674	0.084383951	0.48781425877968
C11orf80	-0.10468527	0.12650068	0.487826613774866
EGFL8	-0.078246145	0.094558944	0.487859073522168
PROB1	-0.12881875	0.15567611	0.487862313430554
SPDL1	0.10355556	0.12538997	0.487868315129388
PABPN1	-0.16633374	0.20101626	0.487870289140643
KLRC1	0.059932194	0.072575234	0.487907245209891
MISP3	-0.12071242	0.14590175	0.4879281140126141
COX16	0.13135684	0.15908305	0.4879502136302379
NDUFA4	0.11650378	0.14110109	0.4879693388868471
FOXD2-AS1	-0.13792761	0.16674285	0.488015805351157
RP11-373N22.3	0.104797	0.12697674	0.488154404043996
ANKRD6	0.091065263	0.11034589999999998	0.488182543630541
CDC27	-0.098353123	0.11895008	0.488196795873688
HAUS7	0.12202611	0.14787097	0.488209229047321
ARL17B	-0.054771523	0.066251884	0.488263783667445
ZNF204P	0.11728005	0.14216137	0.48833657379296
CYREN	-0.15929638	0.1927442	0.488396041957189
MAML3	0.11605482	0.14070878	0.488437107253857
AHCYL2	0.11010571	0.13352258	0.4885240045972321
S100Z	0.10832707	0.13138181	0.488577360207133
VEZF1	0.19428537	0.23563834	0.488584958212371
GALNT2	0.15244981	0.1849039	0.488598273905166
RP11-438J1.1	-0.083666959	0.10128334	0.4886050519531029
RGS9BP	0.09799531	0.11889764	0.488746990404631
H3P37	-0.11845442	0.14344259	0.488748108417392
DUT	0.11866580000000002	0.14399599	0.488803837246111
PANO1	0.11888221	0.14430052	0.488929994280869
RP11-483I13.5	-0.061920073	0.075014844	0.488937258106494
RP11-415F23.4	-0.13371668	0.16202755	0.4890249074695
C17orf99	0.096096656	0.11668347	0.489079901100321
PDHX	-0.11041627	0.13381329	0.489087889525645
HDAC5	0.14319797	0.17393884	0.489238398526818
TBK1	0.08910105300000001	0.10823853	0.489277721326821
RECQL5	0.11943284	0.14509997	0.489322163905602
LINC01089	-0.16185171	0.19626352	0.489344228340149
ZNF561	-0.090882008	0.11020971	0.489363914310988
ZNF780B	-0.083430904	0.10120023	0.489476591271706
DGKD	0.10559157	0.12837252	0.489621078727584
BAG2	0.13590996	0.16523855	0.489638318282326
CERS5	0.15050249	0.18298599	0.489652328449206
CA1	0.051228676	0.062305877	0.489793849168973
MESTIT1	-0.11075689	0.13444954	0.489810760494972
LY6G6F	0.079590699	0.096804628	0.4898117381665421
TRMT5	-0.095066465	0.11541023	0.4898391579328039
MMP23B	0.089323545	0.10866467	0.48990020755848
PMF1-BGLAP	-0.059343727	0.07207870799999999	0.490054392111477
GTF2E2	-0.15404359	0.18710377	0.490061141010825
MYLK4	-0.11360265	0.13798476	0.490064877911256
VSIR	0.23366664	0.28440689	0.490120747060949
PRDM11	-0.13061520000000001	0.15868019	0.490151198888948
SHROOM1	-0.050654038	0.061541022	0.490172835909175
PTRHD1	0.13446815	0.16369117	0.490183046349086
MOSPD2	-0.089859908	0.10922416	0.490374891976944
RARA	-0.23239281	0.28250497	0.490425528105801
INO80C	0.11682572	0.14231321	0.490483281552235
PIAS3	0.16085239	0.19595771	0.490511278896284
C1QTNF3	-0.11045881	0.13433968	0.490625955286736
NAA80	0.10982075	0.13385115	0.490713619454684
RP4-740C4.5	-0.06879725	0.083697952	0.490765639896971
LMNTD2	0.10854285	0.13232691	0.490822543420426
ARL10	-0.053537458	0.065152007	0.490891809965553
RBM17P1	-0.069494868	0.08458461699999999	0.490960342668647
CTB-85C5.2	0.11045219	0.13471491	0.491016355784953
MUL1	-0.16465510000000003	0.20047788	0.491112791050533
ATF7IP	0.1952818	0.23824682	0.491139971314624
LL0XNC01-36H8.1	0.14597409	0.17809551	0.491151805669667
KCND3	0.09917089	0.12101188	0.491218153032771
RP11-114N19.3	-0.10960509	0.13348664	0.4912284098187379
C1orf131	0.12825795	0.1565233	0.491268882936034
PIM1	0.097168633	0.11858641	0.491282963249839
ZNF385D	-0.065866062	0.080227843	0.491284675575766
PSMD8	-0.1999398	0.24357733	0.491358755243195
PRR18	0.09641185	0.11768669	0.491370745915653
ABC7-42404400C24.1	0.10102513	0.12332034	0.491379100339386
INTS12	-0.12778973	0.15569204	0.491391535876361
LINC00958	-0.039045783	0.047589519	0.4915579749917729
SLC25A26	-0.13579002	0.16551492	0.491590049550882
EFTUD2	-0.079170617	0.096506642	0.491613865857659
NAT10	-0.13575205	0.16553520000000002	0.491764335637795
RP11-1277A3.1	0.14688725	0.17957874	0.49204198233213
FAM3B	-0.044239874000000005	0.053981393	0.492049945701826
NRAV	0.13583242	0.16607331	0.4920674638570329
ZSCAN2	-0.10925743	0.13334354	0.4921405304971261
BACH1-IT1	0.13244883	0.1620007	0.4922390383066729
FAM114A2	0.093627132	0.11454535	0.492345501116555
KLHL29	-0.12341806	0.15070482	0.492367335796378
ZNF582-DT	-0.11772	0.14375121	0.492380137736513
IGF2BP3	-0.08887952800000001	0.10854567	0.492429497799308
RP11-236P2.2	-0.17530413	0.21409847	0.492440121434333
ISYNA1	0.11082957	0.13563667	0.4924905266033661
PPP6R3	0.18995738	0.23249552	0.492527272455386
TC2N	0.10159984	0.12435666	0.492544797468906
SLC38A7	-0.12085963	0.14764444	0.492554171589873
IGLV8-61	-0.055297522	0.067553979	0.4925635800841
CHMP4B	0.14407061	0.1763642	0.492603528903718
TBC1D4	0.074927756	0.091749479	0.492728720672366
LINC02256	-0.10496272	0.12831201	0.4928496436895921
SMU1	-0.25220348	0.30831484	0.492860704681058
DHX30	-0.19711206	0.24097254	0.49287165901214
ZC3H12A	0.14823589	0.18158484	0.492893200251433
CEBPE	0.05871635	0.07193976	0.492976438938448
KLHL6	-0.17422946	0.21305524	0.492987543335829
RP11-17G11.2	-0.12889016	0.15762187	0.49301354773074
TRAPPC1	-0.14227987	0.17400596	0.493037377251453
CTD-2587M2.1	-0.10361106	0.12672276	0.493065118090691
SSTR4	0.10386912	0.12728903	0.493070496888165
KARS1	-0.1812412	0.22168721	0.4931002033346029
SYNRG	0.20067373	0.24597568	0.493167082508881
KCNQ1	0.17204705	0.21089217	0.493178569936236
SMIM32	-0.11705103	0.14320548	0.49320049331156
RP3-424M6.4	-0.15162357	0.18550874	0.493213708385549
LAMB1	0.11893258	0.14583307	0.493319725260435
MRTFA-AS1	0.13964053	0.17124149	0.493361786776122
CRTC1	0.15741951	0.19304837	0.493371802450455
RP11-47G11.2	-0.13327493	0.16315489	0.493466679472288
AGPAT1	-0.17244492	0.21112906	0.49351244436799
RAMP2-AS1	0.12890675	0.15817386	0.493621695514439
TMCC2	-0.08624319	0.10564614	0.4937426620682561
C12orf76	-0.15377563	0.18837913	0.4937590262377961
AIP	-0.21864624	0.26790156	0.493846578031645
OR4D9	0.12821852	0.15741503	0.493856561916726
CCDC65	0.10839945	0.13309346	0.493890551502385
SHE	-0.092340821	0.11316396	0.493927368096192
GDI2	-0.19387246	0.23760938	0.493960277013319
RP11-47L3.1	-0.10055067	0.1232376	0.493971030352325
SPECC1L	0.1005118	0.12346739	0.494094761174479
PANK4	-0.19021595	0.23325084	0.49418797416086
LRRC10B	0.11623435	0.14282781	0.494236806300306
SPON1	0.081418342	0.10005629	0.494280356577565
CLEC2L	-0.06979764	0.08564292300000001	0.494461008416032
FASTKD2	0.10761439	0.13231829	0.494506100020636
PYCARD	-0.19256739	0.23640058	0.494674878805558
RP11-274B21.3	0.14107689	0.17353141	0.494677472893416
LINC01970	-0.12604913	0.15475393	0.4947107052412029
IRX3	-0.092132364	0.11313214	0.494782239663701
SNORA17B	-0.097582236	0.11983711	0.4948287495920449
AP5B1	-0.19038061	0.23380189	0.494833453600235
ABCB10	-0.13413849	0.16474552	0.4948681781130129
ZBTB8OS	-0.12447709	0.15288545	0.494884608924825
FRMD4B	0.087671154	0.10789856	0.4949123798812729
GCFC2	-0.08746760699999999	0.10745673	0.4949935774567871
RP11-147G7.3	0.13635809	0.16787429	0.4950555739962629
CLMN	-0.10021386	0.12313391	0.4950566902594771
RP11-46H11.3	-0.12088422	0.1485474	0.495101988672057
PIP4P1	-0.10155778	0.12481309	0.495153154431641
MECP2	-0.20784787	0.25546817	0.495197175740788
MPL	0.075576192	0.093092248	0.4952789459856461
MDM4	0.21571499	0.26573773	0.495322959442623
RP11-1143G9.4	-0.063433753	0.078008849	0.4954279097770979
PPP1R3B	0.1466845	0.18075664	0.495458934744533
NCL	0.19484985	0.24012015	0.495477264136811
PSMG1	-0.11067034	0.1361474	0.4955815437704511
NTN5	0.11228757	0.13843055	0.495647529217205
SCOC-AS1	-0.071778849	0.08832587199999999	0.495694086672783
BACH1-IT2	0.13015057	0.16047446	0.495706570349195
ATP6V1E1	-0.20420667	0.25132901	0.495774771031782
IGKV1-33	0.065822575	0.081200508	0.495928585372528
ZNF90	-0.083315784	0.10259198	0.4959867024934079
MAU2	-0.24470921	0.30137345	0.496054742870532
CTD-2537I9.18	-0.12729699	0.15677719	0.496064730663261
EPHX1	0.10396662	0.12830849	0.49610456220446
TMEM63B	0.11065664	0.1365745	0.496134924136623
CEPT1	0.15726174	0.19409552	0.4961352134807761
APOBR	0.15199085	0.18759196	0.4961395166617461
ZFP57	0.037876093	0.046754622	0.496201523143572
SOX11	0.10240291	0.12643576	0.496298817251419
RABGAP1L-DT	0.10007419	0.12357783	0.496359100972185
CACFD1	-0.11571368	0.1426306	0.496425241280221
ILDR2	0.063962803	0.079003587	0.496458956797774
RASGRP2	0.25379361	0.31353107	0.496538741745791
ABO	-0.040403296	0.049817002	0.496556973008176
MMP14	0.065260229	0.080643647	0.496659195693423
RRP1	-0.12916504	0.15930892	0.4966902117656021
MACC1	0.064034411	0.079141018	0.496725166309472
BTG1P1	0.087288702	0.10788445	0.496737628808725
OTUD3	-0.049796939000000005	0.061429055	0.496765669487549
ST8SIA1	0.063708678	0.078749634	0.496786283181261
SHISA5	-0.17398306	0.21467798	0.49687412522708
MRPL45P2	0.096303592	0.11908010000000002	0.496931537626024
SIGLEC1	-0.046951933	0.057961012	0.497074342684154
PPM1F-AS1	-0.088253637	0.10895069	0.4970890963345589
RP11-23N11.1	-0.13882436	0.17139106	0.4971139957885
RP11-260M2.1	0.12046548	0.14903293	0.497152091809707
TRBV15	0.07942395299999999	0.098266208	0.497184821528475
EIF4EBP2	-0.26052916	0.3217115	0.49720100105094
TTC21A	0.092590314	0.11456076	0.497202268189086
UTP15	0.093484647	0.11567378	0.497226307250441
SKIL	0.096912945	0.11993912	0.497309841833292
PAFAH1B1	-0.22763161	0.28116729999999995	0.497321914570031
PGBD2	-0.16965387	0.2095572	0.497328429295597
TNRC6A	0.10588046	0.13107939999999998	0.4974478809504171
CYB5D2	-0.10735727	0.13264736	0.497455605086198
CZIB	0.1691817	0.20947297	0.497503221519293
CTSF	-0.11423519999999998	0.14120625	0.497640713138728
CDH23	-0.10374030000000001	0.12823468	0.4976446822800711
LINC01011	-0.12618117	0.15598793	0.497682776796703
CRACR2B	-0.062331096	0.077081904	0.497832585405473
FAM98C	-0.1228624	0.15194703	0.497857898285593
TRAPPC2B	-0.10740224	0.13283299	0.497877089933123
LMF1-AS1	-0.11936129	0.1476299	0.497895163226818
SNHG14	-0.16300789999999998	0.20169542	0.4980699729865421
ATXN1L	-0.19894869	0.24619156	0.498114236945192
H3-2	-0.054513269	0.06746041900000001	0.498128809835441
SEMA6B	0.066137845	0.08201122599999999	0.498144426023369
PTGIS	-0.12232635	0.15138793	0.498152984642529
DLSTP1	-0.066226109	0.081986295	0.498292374231354
IL12RB1	0.13335112	0.16541608	0.498300327437217
APCDD1	0.065393712	0.08113148	0.498371798062839
NCBP1	-0.12859483	0.15926041	0.4984629012790229
PIK3CD-AS2	0.13766555	0.17083753	0.4984751286125971
CATSPER1	-0.10721866	0.13280265	0.498514410243465
MINPP1	0.14161659	0.17576673	0.4985388655082271
SFT2D2	0.19781671	0.24554322	0.498580766630165
RGS6	-0.07240079599999999	0.089695211	0.498603027806449
ADCY10P1	0.092770651	0.11519269	0.49872823895347
CPTP	-0.17080814	0.21172507	0.498838317016697
MRPL50	-0.15254249	0.18909933	0.49887337085218
CDYL2	0.065545795	0.081426926	0.4989344627311521
NCAM1-AS1	0.08471162800000001	0.10523869999999999	0.4989435956637139
RP11-18H7.1	-0.12496388	0.15494844	0.4989757945680971
RP11-286N22.8	-0.075711313	0.093882828	0.4989982074785561
HMGCR	0.10583461	0.13153503	0.499122490072328
ZFHX2-AS1	0.13573917	0.16871338	0.4991527040055821
SPINT1	0.085594432	0.10638769	0.499154236478551
UBE2V1	-0.18134844	0.22496234	0.4991669418811141
OCEL1	-0.11950759	0.14827753	0.499249858198029
SOX10	0.11013312	0.13692039	0.4992571664213061
ST3GAL1	-0.15442836	0.19162651	0.499297953114543
RLIM	-0.21940215	0.27226002	0.499312268715617
TRAV12-1	0.10052483	0.12507674	0.49960542869347
FAM214BP1	-0.11616202	0.14426328	0.499656857184548
LINC01772	0.14262673	0.17750197	0.4997031168879961
B4GALT1	-0.18241316	0.22658298	0.499735404569026
ORC6	0.11954412	0.14883838	0.499885006618372
RP11-343J18.1	-0.13076847	0.16249047	0.499887272899262
SPPL3	-0.11079458	0.13767471	0.499897951338566
TFPI	-0.08090797799999999	0.10053919	0.499906225338317
GLTP	0.18879752	0.23508125	0.499919493335889
SUPT6H	0.20016126	0.24926701	0.499981662966518
SSB	0.10915355	0.13593875	0.5000020188177839
RP11-1023L17.1	-0.0675539	0.08397679400000001	0.500069047999928
RP11-552M6.1	0.13048927	0.16259886	0.5002358663065309
MIA2	-0.13510388	0.16803357	0.500285674702597
EIF2A	0.11801104	0.14710394	0.500392544674661
RNF11	-0.11497460000000001	0.14304959	0.500440159941104
CEP63	0.15176275	0.18925183	0.5005632292779411
EIF3D	-0.26287102	0.32721294	0.500640599999043
CD99	-0.17581968	0.21889487	0.5007198860903279
RP4-545L17.11	-0.04723829	0.058816596	0.500757010070356
XK	-0.081027118	0.10089791	0.500802466943561
HIBCH	-0.10331342	0.1286498	0.500803054407497
KLRC2	0.062687747	0.078231706	0.500883526719491
CETN2	-0.13269111	0.16526475	0.5008879367137411
EIPR1	-0.13876009	0.17283468	0.500915463175331
SUDS3	-0.15819512	0.19708044	0.5009984829449641
XPA	0.14958495	0.18682034	0.5012144392008521
IRS4	-0.12183681	0.15187698	0.501257855071856
ACTR3B	-0.090927269	0.11336234	0.501318243678726
TTC7A	0.16091997	0.20103521	0.501338372622159
SMIM24	-0.054357812	0.067775978	0.501356857479877
MHENCR	-0.13509588	0.16845339999999998	0.501380365825768
RFXANK	-0.12724432	0.15867278	0.501406355204522
SLC12A2	0.10018222	0.12517731	0.501409996045791
ATF1	0.095964989	0.11991716	0.5014429996087051
RP11-227G15.12	0.12250766	0.15310410000000002	0.5014971631083429
PLPBP	-0.11124329	0.13875138	0.501504406448435
SAP30L	-0.11840103	0.14770297	0.501573690662757
ETV3	-0.2116388	0.2640413	0.501615909469774
ADRB2	0.11754832	0.14699151	0.501745313175264
LINC00343	-0.1048857	0.13090252	0.501768838106607
RP11-443B7.3	-0.11993883	0.14970817	0.50182201339181
SPACA6P-AS	0.07726664400000001	0.096643928	0.50185026440867
PCLO	-0.064663458	0.080736158	0.5019436644298859
PFKL	0.17197537	0.21517626	0.501993433349987
LINC02714	-0.098509375	0.12302048	0.502033015346071
LA16c-358B7.4	-0.12414346	0.15505816	0.502102877831169
JTB	-0.18729012	0.23393148	0.502105880843916
PFN1P2	0.077766578	0.097333568	0.502132596571406
RP11-1H8.5	-0.08920859099999999	0.11144213	0.5021737683600329
TEX264	0.16800903	0.21036263	0.502296091268529
SMYD5	-0.094677977	0.11833013	0.5023743246308571
CEP250-AS1	-0.1366753	0.17085824	0.502472360581512
ZFAND2B	-0.17054186	0.21319541	0.502473295581732
PSMD12	0.095243622	0.11930761	0.502488977586379
ESD	-0.15430332	0.19290864	0.502502382848495
OTUD4	-0.13361546	0.16705307	0.5025234010593571
ZFYVE26	-0.10730514	0.13415989	0.50252773998677
MFN1	-0.08845251	0.11060666	0.5025956129814709
SOX3	0.11523836	0.14439727	0.502616376450226
VNN1	-0.049099454	0.061402943	0.5026363968985611
RP4-543J19.8	0.10672277	0.13373974	0.5026571015077179
CYP3A5	0.11671738	0.14626551	0.502660081518745
AC026150.6	0.068931521	0.086389986	0.50269854663114
ARHGAP8	-0.068269312	0.085408031	0.502794542643717
ZNF382	-0.084663672	0.10594701	0.502911080576515
RP11-152P23.2	-0.093672201	0.11726197	0.503063444497069
PEX2	-0.10801718	0.13522312	0.5030749226830179
RP11-834C11.11	-0.069252185	0.08670048300000001	0.5031043685454261
CTB-75G16.1	0.15244006	0.1913237	0.5033114287216721
CIR1	-0.15340411	0.19216534	0.503350316192223
ZNF37A	0.072972375	0.091604737	0.503399561432226
SMARCAL1	-0.13570634	0.17001808	0.5034062719813069
ERP44	-0.22907532	0.28706764	0.5035154107672121
ABAT	-0.10462503	0.13111947	0.503540638474993
RP11-152L20.3	0.13751982	0.17273757	0.503656740698791
ZNF189	-0.14389905	0.18039196	0.503666130735463
FEM1A	-0.13680873	0.17151503	0.503694790327338
PATL1	-0.23212353	0.29106553	0.5037765936808
SARS2	-0.09473741	0.11879394	0.503777740310822
CD151	-0.064497838	0.08090016900000001	0.503906993074183
IPCEF1	0.08602336	0.10813746	0.503988554536808
ZNF562	0.087757739	0.11034467	0.5040926536043351
KCNIP2	0.095019529	0.11951255	0.5042247481851471
CTC-458I2.2	0.12242688	0.15400862	0.504291025191911
SBNO1	0.2686307	0.33807170000000003	0.504472308621548
SEC24B-AS1	-0.11712427	0.14711218	0.504493998847211
RAB27B	0.068080204	0.08570165699999999	0.504585204930346
MDM2	-0.097801854	0.12288664	0.504646996103947
GAS6	-0.11306979	0.14208377	0.504686565643617
DCAF16	-0.1387335	0.17433484	0.5046914647606799
KDM8	-0.11611291	0.14592405	0.504734172295793
UBB	0.066532713	0.083803103	0.504836526862029
RIN3	-0.25122519	0.31580759	0.504845124602927
RP11-524F11.3	-0.10178665	0.12795532	0.504853130634034
ENDOU	-0.089202324	0.11213625	0.5048554052895879
YIPF5	0.083390349	0.10504189	0.50485796737587
AP1M1	0.14035764	0.17682072	0.504907284493545
AFG3L1P	0.141547	0.17834952	0.5049799230050179
POLR2I	0.1388855	0.17505891	0.5051327561930801
FUT4	-0.16305870000000003	0.2051349	0.5051750764671971
SYNCRIP	-0.22818862	0.28718182	0.505339293802516
ERICH1	0.07460362799999999	0.094087928	0.505374263861757
PER1	-0.06250906	0.07867705400000001	0.505380660860955
CALML3-AS1	-0.088133085	0.11095333	0.505475064363892
CTA-212A2.4	-0.13781854	0.17354824	0.5055841279421671
RP11-849H4.2	-0.096281098	0.12124318	0.5055877559004579
NECAB2	-0.074938792	0.094377795	0.505633716913792
EEF1A1P6	-0.10708339999999998	0.13487382	0.505675269430928
CHP1	-0.16485415	0.20768302	0.505769016514918
MAPK8IP3	-0.16196407	0.20405753	0.5058012081514529
TFAP4	-0.10561516	0.13306589	0.505807583199303
SCYL3	-0.14730589	0.18561178	0.50585166243142
AJ006998.2	0.088043495	0.11116451	0.505858619678976
RP11-712B9.2	0.12452487	0.1572292	0.505866685659174
FLCN	0.10756664	0.13582604	0.505894364559931
ZNF132-DT	0.11794695	0.14894671	0.505932318841563
AIG1	-0.089169749	0.11238102	0.505939896681644
FBXO5	-0.13987714	0.17632042	0.5060187580172029
HNRNPA1P35	0.12849975	0.16231196	0.506034072992217
RP11-231E19.1	0.12118816	0.15310936	0.5061253481250579
ATAD3A	-0.10975124	0.13842138	0.506251854543685
PARVB	0.07190952	0.090881866	0.506271348422527
PLEKHG4	-0.071033788	0.089623521	0.506411825184068
PLB1	0.063304555	0.080035645	0.506425483557735
PAXBP1	-0.14548264	0.1835846	0.5064784850728701
CBX3	-0.17804096	0.22472913	0.5065904979181389
STUB1	-0.1791521	0.22616699	0.50665696650548
ZNF707	0.13492001	0.17074838	0.506847442174344
GSTK1	0.18850631	0.2386306	0.506964705253092
TOP2B	0.14880376	0.18837191	0.5069666418922929
HDAC1	0.22568913	0.28576812	0.5070652234235771
CBX1	-0.17047604	0.21545545	0.507133567556206
GIMAP2	0.12481369	0.15808711	0.5071932726724919
LINC02395	0.11040934	0.13984872	0.5072112949123601
NMT2	0.095592832	0.12112417	0.507360487465473
C16orf74	-0.10414447	0.13170057	0.507385325709558
CCNC	-0.10231812	0.12939912	0.507412085606837
CD27-AS1	-0.11224560000000001	0.14197910000000002	0.5074867676038339
GLI1	0.091495915	0.11598132	0.50753706102701
TNNI2	-0.10563835	0.13364148	0.50754990404439
RBM5	0.25097231	0.31819886	0.507621464141513
SAMD10	0.097567855	0.12371145	0.5076510700366571
LACTB	0.10836961	0.13743972	0.507750243211209
RIC3	-0.092345661	0.11688044	0.507751067074714
PNMA3	-0.061653887	0.078037417	0.507767789962577
RP11-168O16.1	0.11167033	0.14166221	0.5078589968933951
MYL9	-0.043009853	0.054454008	0.5078846036801921
PCDH8P1	0.085151718	0.10804608	0.5079559945334761
SHLD1	0.092807615	0.11776391	0.507968691761478
ERFL	-0.13039366	0.16512602	0.50797959379106
TRAV14DV4	-0.075064635	0.095064864	0.5080046203410471
C10orf95	0.11138625	0.14140041	0.5081545064104871
NDST2	0.10890295	0.13824933	0.508158695859699
CRACD	0.059251207	0.075238237	0.5082738043622921
RHEB	0.13953817	0.17723038	0.508374956246898
PPP1R16A	-0.099841669	0.12657353	0.508440897708766
C6orf3	0.12862813	0.16343324	0.5085302678998739
CTBP1-AS	0.16991433	0.21590472	0.5085572796405471
FIBP	0.14310266	0.18188266	0.508665919197584
GNA12	0.075574735	0.096059576	0.508685855082225
PDE4DIPP2	0.096275828	0.12243473	0.50890352524674
SLC19A3	0.1114645	0.14175778	0.508925873022144
MTAP	-0.085295922	0.10827589	0.5089999383363379
GASAL1	-0.11028658	0.14003674	0.509113019413725
AQP1	-0.082612121	0.10490646	0.5091512171260539
RP11-271K21.12	-0.11747882	0.14922929999999998	0.509284049692558
CHSY1	-0.077572109	0.098560379	0.5093838041525051
MYH11	-0.08540631	0.10853654	0.509470882531741
KCNJ14	0.11975641	0.1525176	0.5095208740605921
HARS1	-0.19753217	0.25108216	0.509560658263019
VWA1	0.094459399	0.12032153	0.509595819642497
SFPQ	-0.27784579	0.35326675	0.5096786077829191
AGA	0.07764709	0.098941413	0.509746462604821
MED31	-0.10670045	0.13576214	0.509984341883937
CORO2A	-0.10448581	0.13297201	0.5100725190992179
EDF1	-0.20619339	0.26244327	0.510128885111892
CCNJL	-0.08922188699999999	0.11357260000000001	0.51016930603695
CCDC174	0.10441948	0.13321092	0.51023820425224
RP11-71L14.3	0.045087675999999986	0.057540529000000014	0.510391585643565
CHUK	-0.11539951	0.14704202	0.510593533332528
LINC01534	-0.10043125	0.12799285	0.510670810080387
RP4-613B23.8	0.10608338	0.13549774	0.510750049085762
FCN1	0.12857929	0.16425471	0.5108104237140151
RP11-96D1.10	-0.12511866	0.15954567	0.5109105078206261
TGOLN2	-0.28531598	0.36382971	0.510919389399751
CH17-264B6.6	-0.080946807	0.10323631	0.510978477062419
FBXO25	-0.07029584900000001	0.089670267	0.511062253280453
RBIS	0.12231410000000001	0.15646135	0.511377574946194
AGPS	-0.13038932	0.16648551	0.51146680829729
B3GLCT	-0.08802555	0.11239511	0.511470924405046
ALS2CL	-0.08573467300000001	0.10947122	0.5114755921378329
B3GALT5-AS1	-0.11570728	0.14774909	0.511495721111211
NDFIP2	-0.072089199	0.092059144	0.511527440394311
MICB	-0.11590104	0.14801894	0.5115597706160689
RP11-421K1.1	-0.13242313	0.16913326	0.511594018134094
MASP1	-0.07577276200000001	0.096842153	0.511872368580798
CLIC3	0.062940623	0.080609024	0.5118844382608011
RP5-981O7.2	0.12624603	0.161694	0.511907275348043
DGCR12	-0.13695335	0.17505677	0.511925808359818
CDCA7L	0.082903699	0.10620475	0.511998379116664
KCNT1	0.087960817	0.11268377	0.512000397872136
ELOA3CP	-0.057356371	0.07332746799999999	0.512002394724588
SRSF11	-0.1997205	0.25535232	0.512033647534053
UTP14C	-0.031084526	0.039749671	0.512103774333969
NCF2	0.19614099	0.25138757	0.5121976748899091
CTB-31O20.3	-0.12653351	0.16184275	0.512199432735343
PIANP	-0.099194669	0.12689734	0.512273801595343
RAB9A	0.11198975	0.14356198	0.512280815448461
ROPN1L	0.11908211	0.15268888	0.512377585548231
RTL8A	-0.14223913	0.18202341	0.512413740909076
UBC	-0.17642507	0.22582123	0.512507313401686
GOLGA8R	-0.080673569	0.10326526	0.5125253014617029
VEGFA	0.06728629700000001	0.08631044800000001	0.512548106030269
ANKRD46	0.11164678	0.14324498	0.512641639138503
NABP2	0.13695678	0.17571931	0.512644325487395
KRT8P26	-0.078076355	0.099974493	0.512667834530839
SCARNA6	0.094705412	0.12153222	0.5127225127756371
NFE4	-0.091784426	0.11756456	0.512801649009921
THTPA	-0.10751185	0.13771674	0.512823936896348
MMRN1	0.057841247	0.074260256	0.51291847849782
ALG10B	-0.066223714	0.084858003	0.5129685475596489
DMRT2	0.099363091	0.12761486	0.513070973723785
VPS26A	0.12797982	0.16437869	0.513097974411483
SECISBP2L	-0.099386544	0.12740153	0.513131465280274
ZBED5	-0.13983413	0.17925661	0.513145955535273
EIF2B3	-0.12174575	0.15606992	0.51314925101761
EAF1-AS1	-0.10450385	0.13400204	0.513259672261813
ZCCHC14	0.11658373	0.14980222	0.513268769427712
LIN54	0.15492335	0.19906786	0.513272601984147
IDS	-0.17375036	0.22280466	0.513278540147909
ZNF532	-0.077596612	0.099506534	0.5132885169704989
GBP1P1	-0.08611105699999999	0.11043164	0.5133135231477249
C18orf32	-0.15870606	0.20361955	0.513499257782787
RASA2	0.12234446	0.15730505	0.513538092992829
NLRP12	-0.15180924	0.19481462	0.513593743131494
NPIPA7	0.066066022	0.08495699699999999	0.513598724521117
TSPEAR-AS1	-0.073048803	0.093744711	0.513603760866759
ZNF180	-0.07204461200000001	0.092459754	0.513620795327581
TRAPPC10	0.14224896	0.18300808	0.513792520486966
COIL	0.11625381	0.14957069	0.513810060792327
CHMP3	-0.21661693	0.27813709	0.51382964365954
EN2	0.10811749999999999	0.13913739	0.5139151338636729
ZNF576	-0.11965096	0.15370195	0.514020398701434
DUSP22	0.15859261	0.20414655	0.5140228274281451
MIR497HG	-0.10624923	0.13649731	0.5140544614562029
RGS19	0.18604059	0.23952507	0.514104259136719
CTB-47B11.3	0.14285175	0.18396157	0.51419935036275
CENPUP2	-0.12990924	0.16699362	0.514307998110248
NPM1P7	0.055355818	0.07131807400000001	0.514387783448062
MCM2	-0.089921426	0.11562199	0.51442179723081
DUXAP8	-0.055563129	0.071467038	0.5145592634168911
CCDC186	-0.10722974	0.13794741	0.51463601904052
SH3RF2	0.059469707	0.076675537	0.514701768313366
TRAPPC12	0.20636967	0.26608000000000004	0.514706930923718
S100P	-0.041898656	0.053911659	0.5147176923492771
NKAP	0.10369844	0.1337169	0.5147530335446641
ANAPC1P2	-0.038654279	0.049761342	0.514922959369738
PLA2G12A	0.064898228	0.08372648099999999	0.514961782102874
SYK	0.13627824	0.17584675	0.515036992810213
KLHL20	-0.11312746	0.14567682	0.515046802797541
HNRNPH1	0.15914584	0.20536728	0.5150641865378649
TENM4	0.038080051	0.049143489000000005	0.5150955891297601
AC069368.3	0.056049584000000006	0.072336633	0.515112431258585
AGO3	0.12513116	0.16156607	0.5153045028461021
IGHV1-2	0.054143513	0.069910304	0.515314227716119
RP11-21K12.2	0.14599752	0.18856004	0.5154199354400889
RP11-503N18.5	-0.13818404	0.17814338	0.515520587288403
ASAH2B	-0.098077087	0.12644406	0.515539025881994
IFNLR1	-0.074386588	0.095905424	0.5155561234417899
JMJD6	0.11798183	0.15244037	0.515594411201697
SUPV3L1	-0.11575281	0.14928537	0.515688857752289
ELOVL6	-0.042068902000000005	0.054264736	0.515757360379979
SCN1B	0.09378155	0.1212326	0.515804069342345
RP11-977B10.2	-0.11561407	0.1491569	0.515831043181976
RGPD5	-0.056007566	0.072260667	0.5158528866800779
RP11-727F15.9	-0.11259321	0.1452765	0.5158798652278039
NPIPB6	0.031088914	0.040197849	0.515896020337639
C4B	-0.046877812000000005	0.060490306	0.515914002069457
CEACAM6	-0.044500374	0.057422669	0.515915227132439
CKMT2	0.10564228	0.13663983	0.516033341720168
IMPA2	0.11489836	0.14861245	0.516035116921579
ABHD17B	0.11963734	0.15474687	0.5160483827756479
PI4K2A	-0.16112197	0.20808625	0.5162719559233879
DNAJC10	0.079442027	0.10282094	0.516314794067664
LA16c-361A3.3	0.13527381	0.17515179	0.5164784066602921
WHAMMP3	0.084044929	0.10882476	0.51649319201189
MED11	0.14564421	0.18863005	0.516591037283456
CHML	0.084955542	0.11003024	0.51659365594041
GATB	-0.10182803	0.13161189	0.516599764732791
MTCO2P11	-0.12106957	0.15653031	0.516730823274811
H2AC20	-0.16698982	0.21592904	0.516786496538601
ACIN1	-0.28298805	0.36592819	0.516792976424961
PAN3	-0.23459277	0.30335676	0.5168038822979261
PRG4	-0.10096881	0.13058489	0.516868229505378
SLC6A4	0.07661544099999999	0.09930385	0.516911247133224
AC012513.4	0.16580329	0.21494984	0.5170020524850051
SLC39A4	-0.099269877	0.12845913	0.5171017879900449
SHF	-0.10029494	0.1297873	0.51710725719135
RAB3D	0.1956135	0.25372349	0.517211979936224
NFATC1	0.13306907	0.172683	0.517414879290254
OR52K3P	0.062452415	0.081050398	0.517447106417258
LXN	-0.10882667	0.14104755	0.517760742100817
IGHV4-59	0.05657577	0.073493322	0.517843333202436
DUSP19	-0.08928604300000001	0.1157489	0.517860182694923
CYP1B1-AS1	0.079692616	0.10353099	0.517876904402118
TDRD9	0.053238887	0.069184758	0.518001233438567
RP11-609N14.4	-0.12353726	0.16025471	0.5181297657388699
RP11-421F16.3	-0.13250109	0.17193218	0.518250172632645
ADCY4	-0.095142387	0.12346767	0.5182902048494821
RAD51C	-0.099891034	0.12965389	0.518367135811247
RP11-527D7.1	-0.08390225	0.10890716	0.518390088112036
DLGAP3	-0.11696954	0.15183641	0.518409653036926
C16orf71	0.099219758	0.12907046	0.518431553795497
MTG1	0.10858082	0.14125496	0.518452614137258
MTOR	0.19607796	0.25512541	0.518524122521582
BLOC1S3	0.14711400000000002	0.19146831	0.51863756147562
IGLV1-47	0.060800658	0.07913751	0.5186675494423391
RP11-61K9.3	-0.11936108	0.15504936	0.5187027098667399
RP11-357N13.6	-0.14639086	0.19019592	0.518779796175069
RP11-22N19.2	0.098521323	0.12833373	0.5189910326353251
RP5-966M1.6	0.088343961	0.115094	0.5190537041396179
FDX2	0.10891594	0.14190979	0.519097025598914
TRPM3	0.095304565	0.12422558	0.519266557593394
RP11-142L16.2	0.13986054	0.18238113	0.519446539853443
RP11-135F9.3	-0.15389207	0.20026388	0.519453022482024
PLEKHG4B	-0.075841395	0.098712384	0.519529002503679
MED20	0.14039115	0.18317449	0.519677581542413
SPATA5L1	-0.091812854	0.11956225	0.5197457562989961
PTTG1IP	0.17956234	0.23432921	0.519760043289758
RP11-577H5.5	-0.024014743	0.031284837	0.519904835563949
SIGLEC10-AS1	0.091114746	0.11895198	0.51992502238083
MAGEH1	-0.12806327	0.16685533	0.5199620993163689
LINC00662	0.12316883	0.16081971	0.5199782107326559
CENPF	-0.052737039000000006	0.068730811	0.52007773205287
TAB1	0.13113901	0.17126717	0.5200778107333119
FAM131A	0.12467726	0.16284237	0.520114223605256
MPZL3	-0.11508993	0.15002281	0.5201587184602
MBD6	-0.17721963	0.23101767	0.520171613193271
GEMIN7	0.094633404	0.12363169	0.520215131758363
SLC2A1-AS1	0.08117573	0.10605916	0.520250304754681
RP3-508I15.9	-0.12792944	0.16681681	0.520302337343974
RP11-622C24.2	0.08727389999999999	0.11405516	0.520354439293056
PPP4C	0.23408502	0.30595483	0.52040543090292
NDUFAB1	0.14485742	0.18938015	0.520510966580953
GPAT2	-0.059054807	0.077056481	0.520575871962207
RAB34	0.094953443	0.12415997	0.520584944102238
KPTN	-0.090780519	0.11848259	0.5206796180729121
CICP6	0.056716173	0.074191198	0.520752357553128
TMEM273	-0.058770424	0.076718932	0.520758248010929
RP1-206D15.6	-0.11767657	0.15361718	0.520764078826813
CALR	-0.17063924	0.22280126	0.520849524711827
RNF14P3	0.12963509	0.16964788	0.520925283654055
RAB31	-0.098111733	0.12814522	0.520986619155677
COPS3	0.094331076	0.12346563	0.52098800192874
RP3-453A3.2	-0.12110202	0.15817507	0.520991596902079
CTC-378H22.1	0.12471868	0.16325134	0.521020534307897
LSM7	0.13291064	0.1740094	0.5211046129054729
CALU	-0.11905089	0.15555816	0.521158212689805
CTD-3185P2.1	-0.14433858	0.18860402	0.521166247381286
LINC00294	0.11043122	0.14462158	0.5212275090694439
RP11-505K9.5	0.12605379	0.16509311	0.5212579733393821
NXT2	-0.11614856	0.15180437	0.521264106398135
PI4K2B	-0.12284057	0.16061921	0.52144192498447
CNKSR1	0.084977749	0.11135376	0.521475077682745
PRDM8	0.085394452	0.11191318	0.521524787526594
RB1	0.099139978	0.12993524	0.521550211719418
TSTD1	-0.12409539	0.16230249	0.521551185285985
RP11-29G8.3	0.049998499	0.065534509	0.5215836847480689
GSG1L	0.072953536	0.095625558	0.5215976158583739
RP11-66N24.3	0.17817863	0.2335594	0.521611129946502
C2orf88	-0.08965487300000001	0.11729965	0.521698253712606
DICER1	-0.11757409	0.15386394	0.521796524111969
VIPR1	-0.097842114	0.12804181	0.521797239034116
UHRF1BP1	-0.12504733	0.16364975	0.5218115694711289
TOM1L2	-0.12061746	0.15786259	0.521838540303604
CIAO2B	0.15754507	0.20666442	0.521916662682024
CGGBP1	0.13904392	0.18246468	0.522075439508592
LPCAT2	0.093723201	0.1230318	0.522212722396776
MRPS35	-0.12836297	0.16818288	0.522292127641775
PTOV1-AS2	-0.13684865	0.17930562	0.5223030203936629
NCOA3	-0.19988527	0.26197265	0.52241973870428
RP11-1396O13.23	0.083813309	0.11010086	0.522506829414987
SGSM1	-0.078404931	0.1027808	0.522509305314207
CTD-2083E4.4	0.11596658	0.15234237	0.522516512422326
UBE2D2	-0.12202056	0.15996721	0.5225374369571121
PPM1B	-0.16073019	0.21073413	0.522575245457654
DNAJB2	0.11016997	0.14476284	0.5226178846358599
TCEANC	-0.096316192	0.12632585	0.522724239019889
LCOR	-0.023172077000000003	0.030393038	0.522739785534259
RP11-369E15.3	0.07921979	0.1041298	0.522758879433803
NDUFB9	-0.15985182	0.20969949	0.522807462492976
FUT2	-0.064578055	0.084717076	0.5228134091394481
DEF8	-0.15849851	0.20798638	0.522931903479346
TMEM170A	0.091498686	0.12032076	0.522935119004198
PSMA6P1	-0.14009079	0.1838408	0.522953550505475
CDHR2	-0.07070681	0.092792645	0.522972711425308
ADAMTS2	-0.047266294	0.062034814	0.523002988700095
PPIAL4C	0.074889537	0.098532713	0.523158340379377
FMN1	-0.023910212	0.031397204	0.523217115600833
NT5C3A	-0.10761303	0.14133922	0.523303562450315
LGALS12	-0.06305383099999999	0.082844221	0.5234499023112439
RRM1	-0.08486135800000001	0.1115042	0.523479106105875
TMCO4	0.11663506	0.15357959	0.5234879721021319
RPL18AP3	-0.11880933	0.15613181	0.52353613139043
IGFN1	0.091288278	0.12021879	0.523538537148039
TMEM192	0.06017725	0.079264164	0.523621826265312
LCNL1	0.084643661	0.11150181	0.523662812440937
ZBTB3	-0.12919108	0.16983238	0.523676896878059
CLPX	0.11793448	0.15536416	0.523684374604523
CHMP7	-0.16995679	0.22345291	0.523733873612701
CLECL1	-0.10019568	0.13177086	0.5238514513595829
ADARB2	-0.01828788	0.024051245	0.523855067751631
SAAL1	-0.10350557	0.136181	0.524025878067108
AP2A2	-0.098665571	0.12984812	0.524137969271907
MTHFD1	-0.11109236	0.14621391	0.5241709444128649
TTTY14	-0.095389082	0.12559082	0.524318865222816
RP11-594N15.3	0.11357701	0.14987574	0.524381826679012
SLC2A6	-0.1111738	0.14641501	0.524437316279844
FUBP1	0.16133774	0.21296847	0.524513833771113
RP11-20G13.1	-0.063217991	0.083277747	0.524537769802986
ANKRD44-IT1	0.12851052	0.16971496	0.524706531404642
TNPO1P1	0.12396197	0.16371586	0.5247263977387411
BTBD2	0.22995486	0.30371875	0.524751872618209
DPH5	0.11471876	0.15154657	0.5248306707544099
DLAT	-0.13859841	0.18270964	0.524838650222658
ATAD2	-0.081209568	0.10710662	0.525035315767024
MGAM2	0.057762864	0.07634721900000001	0.525052561602356
CTAGE4	0.041635077	0.055036462	0.525096990688497
GAS8	-0.069132273	0.091196963	0.525121639510314
VWC2	-0.10733211	0.1416113	0.525187213529672
RP1-187B23.1	0.12066823	0.15961246	0.525366323690225
ENPP5	-0.08467562099999999	0.11178388	0.5254282940191161
TRAK1	0.20430888	0.27033629	0.5255027428390889
C19orf71	0.11334983	0.15000213	0.525559356135239
THBS1	0.040216646	0.053239522	0.525703823867536
VPS18	-0.18907665	0.24977948	0.52571272201827
SH3TC1	0.10793909	0.14290666	0.525747060026577
IZUMO4	-0.095012956	0.12552984	0.5257559070296121
IRGQ	-0.094383378	0.12470826	0.525789839076283
CERS2	0.18036774	0.23887269	0.5258745331782271
DBNDD2	0.11491815	0.1522021	0.5258977179528479
ERBB3	-0.068940166	0.091121174	0.52593030171994
PPIAP51	0.11312464	0.14984652	0.525952373500272
RAD52	0.099888331	0.13233537	0.526020652668425
PLCD3	0.050205736	0.06652312	0.526075919723644
CYRIA	-0.13395839999999998	0.1771225	0.526079814631807
MEG3	-0.033072564	0.043735808	0.5261422781044021
RP11-398J13.1	0.14053038	0.18625805	0.5261953784515639
CTLA4	-0.06928140299999999	0.09163188	0.526200085414033
MSC-AS1	-0.060672936	0.080272845	0.52633708358152
KLRG1	0.06731883599999999	0.089296451	0.526530888991291
STK24	0.17586202	0.23330166	0.526576686626433
ZNF644	-0.11332791	0.15003845	0.526615388234714
RP11-190A12.7	0.048710423	0.064639839	0.526702742766017
TEX2	-0.11926552	0.15796746	0.526793538414962
TBC1D3C	0.033779074	0.044844855	0.526880029695421
CNOT2	-0.16334548	0.21640183	0.526889810080706
LINC00243	-0.076187504	0.10093751	0.5269041260896911
TENT2	0.13295982	0.17653551	0.5269244714700461
RMDN1	-0.10490159	0.13900671	0.526984971790126
TACC2	-0.08201335	0.10868507	0.527015092424311
HDAC3	0.17082559	0.22686636	0.527024741259314
FBXO8	-0.14570577	0.19309554	0.527024748304376
SBNO1-AS1	-0.11633571	0.15418289999999998	0.5270510868968591
SIL1	-0.11615947	0.15399285	0.527167975322193
EIF4EBP1	-0.13727473	0.18198824	0.527174431055521
RP5-1022E24.7	-0.076569431	0.10154715	0.527326345056168
C2	-0.06930466099999999	0.091928457	0.527397936207183
NRARP	0.098361074	0.13079878	0.527559712724859
USP14	0.11914569	0.15844866	0.5275880105601239
PRMT2	0.11756088	0.15636934	0.527662573589738
ERBB2	0.056467117	0.075109934	0.5276749050778429
PACRG-AS1	0.098880402	0.13153107	0.5276904506918549
RTCA-AS1	-0.058070825	0.077088453	0.52772504874766
TMEM218	0.085901831	0.11429857	0.527804558936087
MRGPRE	0.041990181	0.055877275	0.527851165686462
U91328.19	-0.1137431	0.15104675	0.52787244079467
NARS1	-0.16631979	0.22086943	0.527877535968241
TMEM204	0.08913919199999999	0.1186385	0.5279171069690071
ARL14EPP1	-0.091476308	0.121494	0.527929384695177
SCAP	-0.1458142	0.19368717	0.527981546428245
CGRRF1	0.10510199	0.13991671	0.528013588411747
XYLT2	0.15715468	0.20921253	0.52801523359698
GATA6	-0.082074793	0.10906793	0.5281585933422439
C2CD5	0.10644416	0.14176506	0.528192645469107
CIZ1	-0.12469434	0.16571994	0.5281973502461761
ZRANB1	0.13473391	0.17945275	0.528217148094038
DUBR	-0.080482191	0.10696848	0.5282239611414221
TMEM128	-0.13942615	0.18532319	0.528252020639396
TIAL1	0.14832505	0.19763507	0.5283843385453
NPFFR1	-0.10002427	0.13299526	0.5283900629871421
TES	0.13146684	0.17517563	0.528391883010003
CCNT2	-0.13374697	0.17786991	0.5284734205557461
TMEM161B-AS1	-0.1347205	0.17920055	0.52855618012321
CTD-2231E14.8	-0.13184229999999997	0.17538292	0.5285817355431021
RP3-475N16.1	-0.12591763	0.16757372	0.528759213124519
THOP1	-0.089599924	0.11925432	0.5288039748437321
THUMPD2	-0.061005741	0.081199861	0.528821148546088
FOXD3	-0.095543875	0.12717827	0.528845355824638
CTD-2562J17.6	0.075168417	0.10027242	0.528855080595042
NR6A1	0.10356905	0.13816014	0.528861402015099
SSXP10	0.12213411	0.16295806	0.528943003779899
FAM66B	-0.088515711	0.11785803	0.528967598913244
ERO1A	0.09023412	0.12042558	0.529046357982563
RP11-214O1.3	-0.11806040000000001	0.15723035	0.5290562104429251
PDSS1P1	-0.11492421	0.15310968	0.5292071351600011
NDUFAF7	-0.12178895	0.16226846	0.529240451073003
ZNF777	-0.16142355	0.21512696	0.529336992225726
DNAAF5	0.1007589	0.13458463	0.529391149098984
TATDN1	-0.10853173	0.14466015	0.529397952262171
CACTIN	0.15826507	0.21142597	0.52944912005449
CDKN1C	-0.05003540000000001	0.066701192	0.529458701828539
XXYLT1	-0.10308289	0.13745839	0.529580556008569
SLC38A10	0.16787865	0.22434605	0.529590853060875
CCNH	-0.14724533	0.19638061	0.529649260478811
CFAP157	0.10640818	0.14223422	0.529691292336877
AKTIP	0.12965353	0.17332158	0.529728428700743
SLC25A43	0.10715366	0.14324725	0.529738824304791
CTC-453G23.8	0.15046342	0.20116688	0.5297825998305711
ADCY6	0.063758244	0.085250169	0.529814158560385
GTF2H5	0.072530685	0.09700205	0.529909003675899
NUDT9	-0.076816001	0.10251681	0.529920779388889
COPS4	0.1048292	0.14021704	0.529965198423043
RP11-472I20.4	-0.13158361	0.17566762	0.530059694770021
FOXE1	0.099743686	0.13346198	0.5301105214167801
AC137932.6	0.11428983	0.15297196	0.530235454475196
HNF4A	0.086910301	0.11633617	0.5302725800180109
RBMS3	-0.070779155	0.094543608	0.5302842161033521
ACOT13	-0.19269272	0.25741913	0.530330372401178
STX16-NPEPL1	0.10627735	0.14229707	0.5303782416578089
ZEB1-AS1	0.10548167	0.14124696	0.53042256903537
IFITM10	-0.084833764	0.11338841	0.530542991542706
RP11-325I22.4	-0.079062047	0.10568851	0.530599630478587
C1orf74	0.15823391	0.21200374	0.530651183356939
BNIPL	0.080255698	0.10752995	0.530660251445475
AMDHD2	-0.12270502	0.16408932	0.530749518225212
SUPT16H	0.17762797	0.23806016	0.530775350639832
ZNF703	0.080035306	0.10727018	0.530796173184124
AC004623.3	-0.094663714	0.12661855	0.530840270455873
TRIM37	0.062772933	0.084143928	0.530846211989142
PAXIP1-AS2	-0.11190077	0.14973726	0.5310135026716889
HIGD2A	-0.14231123	0.19044154	0.5310378554458549
FARP1	0.066904086	0.089737242	0.531101008069677
EPC2	0.17204197	0.23076065	0.5311078721323571
RBM23	0.099505016	0.13355066	0.531366351994447
GNG5	0.16172128	0.21705779	0.531373088738565
RP11-1023L17.2	0.05831186400000001	0.07826746400000001	0.531388321709907
ATN1	0.14635411	0.19645027	0.5314103877699791
ASB16	-0.13514468	0.18103277	0.531450185882184
RNASEH1-AS1	0.076566038	0.10280236	0.531522909001376
CEBPA	0.10200328	0.13697591	0.531582502576202
TRBV12-3	-0.083775287	0.1122741	0.531644494081773
PICK1	-0.10082818	0.13513836	0.531675755141629
EVI5	0.064299807	0.086369827	0.5316979437459369
FGD2	0.13001515	0.17466519	0.531754571898177
SSR2	-0.21494313	0.28815246	0.531772254599664
SKA2	-0.069637691	0.093358469	0.531782287608612
IL6ST	0.075378356	0.10128547	0.5318377074399021
ARFIP1	-0.08411018099999999	0.11279729999999999	0.531915394150961
AC009228.1	0.043885975	0.058982164	0.531926812459415
PRPF38A	-0.14678359	0.19686254	0.531948899860325
RP11-12J10.4	0.1231938	0.16560252	0.532005234975866
STT3B	0.1534532	0.20630141	0.532050658076031
U2AF2	0.22635867	0.3043395	0.53208361862836
RP11-552F3.9	-0.094405499	0.12670175	0.532232179896381
RIMBP2	0.048530824000000014	0.06528730099999999	0.532319224703746
FZD10-AS1	-0.074283646	0.0997317	0.532378344659054
CHMP2A	0.1854921	0.24958457	0.532395826093116
MSRB1	-0.17123188	0.22990267	0.532396655782816
MARK1	0.083096912	0.11184964	0.532544177193322
TEX52	-0.1197524	0.16085743	0.532583211058726
MBOAT2	0.063916667	0.08604447400000001	0.532599939734974
CFP	-0.15003796	0.20157718	0.5326618950131671
CETP	-0.10692179	0.14367088	0.532720756897074
GRIN2A	-0.071045487	0.095493262	0.532846977015813
B3GNTL1	0.093978314	0.1265914	0.532852169790814
SMIM14	0.072688484	0.097920582	0.532882136249104
RGCC	-0.099070387	0.13318235	0.532909824068033
GPBP1L1	-0.15879089999999998	0.21352152	0.533016704906329
AP003068.23	-0.052653760999999986	0.07082379700000001	0.533142944740396
CAMSAP2	0.068610143	0.092502604	0.533218588468373
PIAS4	-0.083397357	0.11221476	0.5332824944032849
PDE6A	0.097866458	0.13202097	0.533447735013505
ZNF582	-0.097403453	0.1311207	0.533470416826809
EEF1A1P4	0.14140926	0.19078242	0.5334961605279529
GNG11	0.073014711	0.098536893	0.533616598775876
UNC5CL	-0.093936059	0.12650617	0.5336424765931629
TMEM88	-0.12628502	0.17009283	0.533694140597034
RPS10P7	-0.075202407	0.10130478	0.5337545341715361
HNRNPA1P68	-0.13131292	0.17690237	0.53378092174327
MYLK3	0.056830692	0.076728432	0.53379054196966
STAG3L5P	0.083190263	0.1123223	0.53380947893464
CD300LD	-0.054923082000000005	0.074015287	0.5339132070528929
PMS2CL	-0.11936609	0.16086023	0.533914325638007
STAMBP	0.14630097	0.19759665	0.533940104012553
LINC02361	-0.11809382	0.15916723	0.5339697341468289
SDHAF1	-0.14145897	0.19067334	0.534000835940078
RP11-104F15.9	-0.10991288	0.14817294	0.5340581589665011
CCDC69	-0.17088228	0.23047441	0.534251649259358
RP11-468E2.4	-0.065308731	0.088086465	0.534263200624644
LRRC34	-0.075750206	0.10216999	0.534264702489498
REST	-0.1467404	0.19796496	0.534358040402037
FLT1	0.05475166	0.07402881900000001	0.5343830763999939
CCDC82	-0.12793969	0.1726324	0.534431869292235
FASTKD1	-0.08817399199999999	0.11900466	0.5345321458330771
TIMM44	0.12954919	0.1752386	0.5345630630475949
GYS1	-0.13993621	0.18889179	0.53458818275247
MRPL19	-0.087793621	0.11850962	0.534595383297865
LIPC	-0.06181160400000001	0.083445129	0.534633366357856
RP5-906C1.1	-0.12849291	0.17350213	0.5347224863382101
PLD2	-0.078631541	0.10622555	0.534916913532432
NSUN3	-0.088521245	0.11961514	0.5350170952063379
LITAF	0.13123852	0.17772784	0.535031856208346
SLC2A3	0.083983307	0.11373717	0.53504622683117
RP1-55C23.7	-0.10439277	0.14110157	0.5351326533369141
ITPRIPL2	0.11081403	0.15013603	0.5352159199006121
DUS2	-0.11951264	0.16157762	0.535232312967695
BIVM	0.08608715	0.11664315	0.535244738097387
NAP1L4P1	0.10183469	0.13798938	0.535271994640515
ARAF	0.21618331	0.29297158	0.535322106670691
BMS1P2	-0.061211305999999986	0.082780006	0.53535123056697
MTMR8	-0.080188276	0.10844472	0.5353547510055621
DYNC1I2	0.140834	0.19091016	0.535433045441915
SNORA54	-0.073629557	0.099610955	0.535502745186764
UQCC1	-0.10464364	0.1416033	0.535602052499503
KHDC4	0.16655574	0.22588466	0.535625941271044
AC020951.1	-0.1068605	0.14463692	0.535697429981386
ALG6	0.11377357	0.15437123	0.535811489362252
PNPO	-0.1374479	0.18609981	0.5358345153273429
KBTBD6	-0.15074707	0.20411764	0.5358569026643449
SLC66A1	-0.12506810000000002	0.16935338	0.5358716205284221
RP11-811I7.2	0.11282252	0.15312065	0.535917459477612
ATG5	0.11152104	0.15138906	0.536010979129449
NIPSNAP3B	-0.080370663	0.10887815	0.536055667609037
SARDH	0.069746123	0.094692364	0.536064600110036
ABCA13	-0.044766309	0.06065538700000001	0.5361260512903571
CLASRP	0.14758353	0.2004138	0.536153512002142
PPRC1	0.14736996	0.20016202	0.536231281118887
TAF6L	0.095537582	0.1297912	0.5363234185565681
RP11-553K8.5	0.10892071	0.14802306	0.536462001129673
RALGAPA1P1	-0.10149994	0.13764034	0.5364659259360111
RNF25	0.1102954	0.14990416	0.536497015746543
AFAP1	-0.039535358	0.053627716	0.5365820311997991
CUBN	-0.055400818	0.075155789	0.5366220544989749
NAV2	0.050710225	0.068942705	0.536624889006036
EVI5L	0.12176301	0.16556981	0.536693250140928
CAPRIN2	-0.10566159	0.14336846	0.536706726923511
RP11-32B5.1	-0.075236013	0.102096	0.5367503768494349
RP11-317B3.2	0.12880354	0.17516986	0.536754899741418
FICD	-0.096636861	0.13115227	0.53679733973908
TTC3P1	-0.11085642	0.1504675	0.5368432008486029
PARP15	-0.12713566	0.17258923	0.536903639257527
PTPN7	-0.1278968	0.17364341	0.536952736444694
ZNF281	0.15039994	0.20465626	0.536985048147143
SLC9A7	-0.075001716	0.10185593	0.5370620335066579
ADAM19	0.10922425	0.14867741	0.5371241028065921
CAPN2	0.18371487	0.25009231	0.537152281568159
HEG1	0.076495578	0.10415911	0.537250452747911
CSPG4P12	-0.07613914599999999	0.10345016	0.5372571953327899
IRF4	-0.06794375799999999	0.092316809	0.5372647339715729
KCTD21	0.11636886	0.1584774	0.537315617956503
RP11-164J13.1	-0.11133398	0.15129274	0.53732019099369
COPS6	0.15564893	0.21197370000000001	0.537320529880796
ICOS	0.12875108	0.17535368	0.537346892015732
CTD-2583A14.11	0.10425981	0.14200399	0.5373652274138789
P2RY2	0.051326813	0.069909287	0.537371753802671
ZMYND19	0.13908227	0.1894418	0.53738435587348
ABHD14B	-0.16339683	0.22212509	0.537473616423539
TMEM258	-0.12850059	0.17471155	0.537532211552693
RNF222	-0.11850026	0.16113243	0.537576428524221
AGAP4	0.089821618	0.1224103	0.537602350078577
YDJC	-0.17863868	0.24299841	0.537730399682666
PARP6	-0.12549681	0.17072972	0.537775857422409
EGLN3	0.07447489	0.10155235	0.537829621678171
RP11-566K19.12	0.11946767	0.16291604	0.537860806802476
REV1	-0.11175438	0.15214774	0.53807987408368
RP11-875O11.1	-0.11931014	0.16245282	0.538125732993653
SSR1	0.14242812	0.19436271	0.538144698554166
DIPK2A	-0.094713811	0.12897185	0.5381554288078111
GS1-114I9.1	-0.070974663	0.096649202	0.538167910858766
RAB2B	0.08856727199999999	0.12094207	0.538412816829931
ST6GALNAC1	0.064898685	0.08862803400000001	0.53844184877934
MTHFD2	0.07897206799999999	0.10786564	0.538511344845142
EXOSC10	0.14983108	0.20465679	0.538525018422952
VMP1	-0.14465599	0.19720159	0.538616417556207
MTERF4	-0.12512307	0.17057823	0.538627835399366
IGHMBP2	-0.054638306	0.074489004	0.538636015518873
HTATIP2	0.14317052	0.19562505	0.5386619509005031
SOCS2	0.085144858	0.11635999999999999	0.538731431939615
OCLN	0.051187332	0.069957595	0.538756716211892
SNX9	-0.11126637	0.15174383	0.5387784355930441
PTPRT	0.07897177400000001	0.10793713	0.538781554364464
HS6ST3	0.11259393	0.15390421	0.538815677374503
CROCCP2	0.082067745	0.11220396	0.538909167582856
LINC00339	-0.10599918	0.14461976	0.538944957921758
TTLL1	0.12183811	0.16660348	0.5389700593421279
GIMAP8	0.14598833	0.19963851	0.538993617862179
H4C13	0.082381841	0.11271376	0.539198250572863
TEFM	0.091395937	0.12508491	0.5393219473686129
IQCN	-0.059808391	0.081680536	0.5393483137916779
RPS6KB1	0.11583976	0.15856709	0.5393941414932101
ACOT2	-0.11493509	0.15703188	0.539515374362049
RP11-377G16.2	0.094994104	0.13008234	0.539549206905628
KCNG4	0.10939414	0.1498219	0.539604704851811
MAST1	-0.079981388	0.10930514	0.539624197236567
TNNT3	-0.072395654	0.099046516	0.540067982478155
KIAA1841	0.077412232	0.10614944	0.540095808887331
FUT8-AS1	-0.11058831	0.15132062	0.540126033826706
GNPNAT1	0.076967809	0.10554804	0.5401265136890661
RNVU1-28	-0.057373474	0.07852136	0.540208002257976
TMEM231	-0.075644385	0.10354113	0.540263592607959
LINC00173	-0.082439101	0.11284281	0.5402677495692629
EMC3-AS1	0.067002042	0.091923131	0.540308828988624
SMIM10L1	-0.15602008	0.21359174	0.540326841295947
ZNF91	-0.10538167	0.14427367	0.5403436858462289
RRS1	0.14397192	0.19754096	0.540348501375665
RPL36AL	-0.12843563	0.17584856	0.540372868025379
HLA-B	-0.070092168	0.095968314	0.5403776190250371
ZBTB26	-0.14953676	0.20492009	0.540730542224216
CACNA1H	-0.05813274	0.079668233	0.5407564804745361
TXNL4B	-0.093585422	0.12827309	0.540815208496211
RAB8B	0.14803638	0.2033713	0.540852960355778
COL9A3	-0.046622257	0.063910232	0.540861612560019
GTF2A2	-0.11054233	0.15155408	0.540919350757728
UPF2	0.20167429	0.27715674	0.5409959827412419
TIAF1	0.13279159	0.18250135	0.541015161398995
VPS37A	0.10218896	0.14051869	0.5412334132112511
SMC5	-0.082875763	0.11371273	0.5412387142571821
EIF2S1	-0.075044816	0.10297390000000001	0.541261933468122
GABARAP	-0.15261833	0.20942127	0.541269057048125
NUGGC	0.073345203	0.10087825	0.54132242974962
E2F3	-0.16496167	0.22641141	0.541363354752293
MAPRE2	-0.15186615	0.20856825	0.541616744296875
SCARNA2	0.017771328	0.024462968	0.541660312102886
RP11-121C2.3	0.07538882	0.10377648	0.5416628564564689
PDE2A	0.075128745	0.10343159	0.5417140423349129
LINC00963	-0.10108779	0.13888488	0.541774228808671
MYH3	-0.061198547	0.08410192699999999	0.5418753212131769
POLD4	-0.14809814	0.20354047	0.541909157943526
POGLUT1	-0.097486847	0.13399195	0.541938499459068
GLIPR1	0.13577647	0.18708797	0.542061801166597
PLXNA3	-0.056226042	0.077330793	0.542201266101092
CNTNAP2	0.047278298	0.065170084	0.542215147234401
FARP2	0.074866028	0.10320466	0.542241203723156
OTUD6B	-0.12973905	0.17846689999999998	0.542268278696383
CCNYL1	0.10812096	0.14906757	0.5422957753158211
ADAMTSL5	0.06971915	0.096130108	0.542327413547397
FIGNL1	-0.079610103	0.10954046	0.5423793920444551
SDAD1	0.12350531	0.17031848	0.5423912882685921
TMTC4	-0.079581922	0.10955984	0.5425939516368821
RP11-327F22.6	-0.074249897	0.10225719	0.542743704310227
CDH2	0.064025738	0.088398086	0.5428665801482511
TULP3	-0.092954338	0.12807771	0.542935143202342
RFPL1S	-0.073248013	0.10092903	0.542950356877536
HAR1A	0.10217337	0.14109996	0.542960180072916
ATL1	-0.080048605	0.11031308	0.542999629837577
RP4-583P15.14	-0.073174022	0.10085211	0.543050566482951
C10orf95-AS1	-0.1278848	0.17626026	0.543057496345331
ALOX12P2	0.067531967	0.093298385	0.5431230077322371
FIBCD1	0.060498792	0.08358958	0.543160767888124
AC004540.5	-0.07942209	0.10950068	0.543187605497996
CRYBG3	0.088504119	0.12229921	0.543211499192798
TRIP10	0.095624093	0.13216477	0.543293296712848
AFMID	0.095263578	0.13168975	0.54336439516432
TRGV9	-0.064414051	0.088869744	0.54346431988215
WBP2NL	0.088649806	0.12258081	0.543475271422531
DFFB	0.093156972	0.1288233	0.543507123784886
TMEM260	0.088208469	0.12198985	0.543538977572261
RP4-569M23.5	-0.12228896	0.1687767	0.543605423304886
ZNF213	-0.15607809	0.21544022	0.5436607645351479
CTD-2521M24.4	-0.11110588	0.15337377	0.543687892069635
ITGA6	-0.098001219	0.13534325	0.5438653115938351
XXbac-BPG300A18.17	-0.13778916	0.19041599	0.544128191481832
NDUFS8	-0.12857499	0.17768564	0.544135125727673
FAM153A	-0.045372184	0.062713694	0.544206444956971
AF011889.5	0.077757044	0.10771949	0.5442254339466579
RP11-307A17.2	0.14214209	0.19694074	0.544279447611844
RAPGEF2	-0.10908444	0.15080905	0.544291726979895
SNORA7B	0.085777735	0.11885246	0.544298648356359
GUSBP9	0.040434225	0.056034527	0.544366191922926
AC002310.11	0.066486265	0.092151641	0.544425927552287
CERNA1	-0.10652376	0.14732789	0.544453020604246
RP11-1275H24.1	-0.12818363	0.17729245	0.5444708044211239
PCMTD2	-0.10704443	0.14810822	0.5446168114633171
HELLS	0.060328624	0.083665749	0.5446601695474771
PIBF1	-0.076602441	0.10600444	0.5446783292529
PGM3	0.050991371	0.070721875	0.544690503509608
ADGRD2	0.098098179	0.13608489999999998	0.544775531869779
LINC00624	0.11771138	0.16331388	0.544827014688342
RP11-416A14.2	0.11224593	0.15574629	0.54486629497018
PTP4A1	-0.027513205	0.038099056	0.544948594296931
PPP1R12B	0.084096622	0.11672183	0.5449831783535151
RPL10P12	0.11859952	0.16471565	0.545240542108271
RP11-156P1.3	0.081218977	0.11282273	0.545321120560008
RP11-342K6.1	-0.08509875	0.11795151	0.545325955444574
TXLNG	-0.16598328	0.23008544	0.54536715068796
TRBV2	0.078175128	0.10861006	0.545378754796255
VEZT	-0.11321179	0.15696118	0.5454373389874471
ZCCHC24	-0.10338184	0.14333824	0.545453295227276
RP11-13K12.2	0.09766389	0.13573576	0.545525458796454
WDR45B	0.14129835	0.19639672	0.545559530685686
MNT	-0.11326461	0.15708645	0.545570560082772
CABIN1	-0.11412833	0.15831273	0.545642677002856
IGFALS	-0.11082795	0.15374939	0.54568131572192
LMTK3	0.092119461	0.12809648	0.545733818653061
CTD-2047H16.3	-0.11149454	0.15470059	0.545750043047441
RP11-205M5.3	-0.090484694	0.12557094	0.545820061494621
CD99L2	-0.13459082	0.18680111	0.54586635166839
MOBP	0.087395794	0.12157622	0.5458929324580171
KDM4C	0.14408133	0.20044286	0.545915802716063
PDE6D	-0.15833872	0.21981345	0.5459617636920411
NAIPP3	-0.018893417	0.026243583	0.546188865971815
N4BP2L2-IT2	-0.18012166	0.25020095	0.546198479042302
PDE8A	0.08608223	0.11987305	0.5463082257872229
RP4-681L3.3	0.029000684	0.040389482	0.546356206247303
NUDT21	-0.088838565	0.1234609	0.546387958301228
ECI2	-0.11068964	0.15382856	0.5463899090544
SYNJ1	-0.088459799	0.12293839	0.546400584688594
RAB4A	0.075581204	0.10528135	0.5464277859686351
RP11-603J24.7	-0.1270682	0.17663386	0.5464888969948599
CARF	0.078847353	0.10990689	0.546704660948256
GPI	-0.13991433	0.19460766	0.546729832835616
GRTP1	0.11408915	0.15906779999999998	0.546796975437142
HDAC10	-0.14625431	0.20346679999999998	0.5468103857874
HLTF	0.063114067	0.088009469	0.5468571846677349
DERPC	-0.053885183	0.07499521099999999	0.546976011156183
PPP2R5D	0.094559073	0.13190053	0.546986318291679
OSGEPL1	0.12901199	0.17996337	0.546996202573351
RNF208	0.094023288	0.13115877	0.547003454402658
FAM234A	-0.12024197	0.16736045	0.547006108578213
SYCP2	0.062491852	0.087191024	0.547083148082034
SARS1	0.20477422	0.28581911	0.547237593358719
WAC-AS1	-0.12621854	0.17580559	0.547294991860128
CNTNAP1	-0.069719622	0.097112977	0.54730671225106
LINC02709	0.10750859	0.15011764	0.547396571420527
SAMD14	0.068412875	0.095542132	0.5474596913267461
ARFIP2	-0.14885767	0.2074259	0.547463214427883
SLC16A7	0.080330999	0.1121941	0.5474871095832651
SLC8A2	-0.074022107	0.10316872	0.547550737161107
CTSL	-0.076939018	0.10724512	0.54759163924346
RGPD6	0.051642717000000005	0.072151073	0.547622344035998
BCRP2	0.064602768	0.090280902	0.5477245959030991
CAPN7	-0.14006134	0.19532805	0.547790445012228
PRKCSH	-0.15956974	0.22253784	0.547796883044312
VDAC1	-0.15490603	0.21609375	0.5479080793104171
TOR4A	0.14734216	0.20602539	0.547953727684761
TMCC1-DT	-0.08642847099999999	0.12058205	0.547956006882356
ZFP91-CNTF	0.039906823	0.055802937	0.547968644152526
CD300A	-0.12889295	0.1798965	0.5481106722906961
TAF1D	-0.12317758	0.17192028	0.54811244602369
ENTPD4	-0.15894267	0.22184053	0.5481170098929871
WDFY3-AS2	0.079531597	0.11126491	0.5481606097356571
SUPT20H	0.14040769	0.19643381	0.548166888398537
GFI1	0.085852005	0.12010989999999999	0.54816965628974
NOL6	-0.15994975	0.22331403	0.548238746697205
RBM15	-0.24372038	0.34033347	0.5483128538657009
GMFB	-0.10601749	0.14806349	0.548366002382126
RP11-553L6.5	-0.11379394	0.15893917	0.5484040838702121
GRHL1	-0.060905416	0.08507273900000001	0.548425012059841
YTHDF2	0.26014093	0.36423489	0.548486500616764
HBS1L	0.1064298	0.14906324	0.548610121457058
TRIAP1	-0.12300611	0.17189584	0.5486131626678761
RP5-1121H13.1	0.092962615	0.13024474	0.548742996466291
CTB-31N19.7	0.10531657	0.14755882	0.5487582558877939
FCHSD1	-0.13098111	0.18310786	0.548760248998153
DLK2	0.10761031	0.15078236	0.548784198874802
RBPMS2	0.046263065	0.064831309	0.548833562041786
HPR	-0.10601328	0.14825358	0.548895265199937
APOBEC3A	-0.096350702	0.13474945	0.5489203127578629
DEAF1	-0.13003253	0.18193439	0.54909590344369
MASTL	-0.082998113	0.11613555	0.54912735129127
RP1-80B9.4	-0.11020063	0.15420331	0.5491390300399871
RIMBP3B	0.043974326	0.061682297	0.549211115518687
MAP6D1	0.071896282	0.10086036	0.549259566316187
FAM104B	-0.10977874	0.15365994	0.549261255824985
UPF3B	0.11823717	0.16589474	0.549318812609313
RP11-20I23.10	-0.073658844	0.10312341	0.549344044042801
SLC5A4-AS1	-0.037463826	0.052457467	0.5494018457619559
RP11-1415C14.4	0.040988739	0.05752969700000001	0.5494555484487941
SCNN1D	0.078469682	0.11015259	0.5495154876670629
RP11-486I11.2	-0.11544594	0.16170188	0.549531806968518
CPM	-0.054229222	0.07596559	0.5495751573411121
FAM215B	0.058203636	0.081724898	0.549617795258744
GIMAP6	0.16264955	0.22839265	0.549640733825291
GRAP	0.12330165	0.17315112	0.5496656608106459
PAGR1	-0.18557989	0.26006971	0.549736424824372
CNIH3	-0.098341682	0.13784752	0.54983065843776
VWA8	-0.08410152800000001	0.11792867	0.5499724502297729
ZFP69B	0.1196481	0.16818134	0.5500469376610911
TASOR	0.14064947	0.19782173	0.5502889416445339
SLC1A6	-0.090803094	0.12745438	0.550375554242903
RPL7P32	-0.10383503	0.14580518	0.550536268995138
DYNLT2	-0.11633136	0.16337537	0.550592044612473
RP13-93L13.1	0.074787513	0.10529118	0.5506803420376031
GNAO1	-0.055987006	0.078666793	0.550788950060243
TRAPPC2	-0.11727553	0.16478286	0.5507893337696871
RPF2	-0.095725951	0.13451201	0.5508139100633119
DUS1L	-0.16016203	0.22511803	0.5509234495014229
POU5F1P5	0.11484427	0.16180736	0.550978995447275
CTD-2561B21.5	-0.11818813	0.1661518	0.550997322391946
EEF1E1	0.097835979	0.13785552	0.5510125546245289
MTCO1P12	-0.080982021	0.11388322	0.5511257514640739
CEP76	-0.08152069099999999	0.11464866	0.551153283518829
AC093620.5	-0.11264711	0.15847491	0.5512811305212211
WASH3P	-0.082852624	0.11656317	0.5512945641712089
PDE1B	0.08891839900000001	0.12538162	0.551302480385119
CH507-528H12.10	-0.083599075	0.11761982	0.551316511897043
NEAT1	-0.07481375	0.10526247	0.55132852846505
NOP2	0.10063329	0.14193022	0.551385752888154
OBSCN	0.079089379	0.11154639	0.551389551332473
GLRX3	0.073953481	0.10430675	0.5514045941314379
ZNRF3	0.085961497	0.12124827	0.5514208704444871
FAM185A	-0.09865711	0.13884213	0.5514209549726999
WDR86-AS1	0.076569878	0.10800614	0.551438181428845
AF131216.6	-0.14251006	0.20060277	0.551511317303653
C3orf35	-0.11044078	0.15550643	0.551628233888027
DNAJC4	-0.13816744	0.19457363	0.551682661306796
JOSD1	0.10474358	0.1478862	0.5518130518999351
NPHP3	-0.092415418	0.13021432	0.551899045506269
FBXO27	-0.070439152	0.099252433	0.551910721133374
GPR179	-0.06912649	0.097406499	0.5519257418833101
MSH3	0.1070597	0.15120431	0.551939164818939
INIP	-0.08685532300000001	0.12241461	0.552011327338208
UBE2B	-0.11480038	0.16183863	0.552104809314313
LINC01678	0.090964311	0.12853162	0.552122734082958
H2AC7	-0.082609587	0.11646386	0.552124876211199
FCGR2A	0.14763363	0.20863040000000002	0.552171506329902
RIC8A	0.10691867	0.15111661	0.55223216096129
DPY19L4	-0.060535561	0.08540179	0.552395696298005
SLC6A1	0.095158107	0.13459216	0.552520302186967
WNT1	-0.094221386	0.13296731	0.55252298643238
TNIP2	0.16611317	0.23496729	0.5525471148559771
SRGAP2-AS1	0.04762831	0.067375823	0.552579618344347
MAOA	0.055852637	0.079010324	0.5525807547533821
DNAJC24	-0.10164745	0.14347314	0.552595057002939
CENPB	0.18607464	0.26323782	0.55259987128576
KLC3	-0.057638253	0.081371554	0.5526753189305711
TMEM252	-0.082778876	0.1168723	0.552703029451176
RP11-111F5.8	-0.043622986	0.061593816	0.552730161826315
FBXO21	0.07268894299999999	0.10287199	0.5527530398481489
LINC00539	0.091990841	0.13021479	0.5528324160143979
ANKRD18A	0.044156202	0.062516092	0.552909464016848
RP11-497D24.1	-0.12711236	0.17956046	0.5529143025744301
LINC02312	0.07378048200000001	0.10450279	0.553079531612943
CTD-2286N8.3	-0.12246141	0.17306377	0.553082607245575
SDHC	-0.12749894	0.18018572	0.5530889158317951
RP11-575L7.4	0.09417328	0.1334163	0.553166044821964
MTMR2	-0.14587502	0.20619977	0.5531744044378321
DCUN1D4	0.087120625	0.12344013	0.553215490923105
LRRC56	-0.10690991	0.15120351	0.553390834460901
CTD-2349P21.9	-0.11745256	0.16612506	0.553417132640345
TCEAL4	-0.10110282	0.14300564	0.553432876346058
ZNF593	-0.1091877	0.15447989	0.553531915645535
RPS2P36	0.11286994	0.16008005	0.5536018391440389
CMTM2	0.092996781	0.13191504	0.553663370069832
LINC00565	0.063597076	0.090240353	0.5537885008839711
RP5-1047A19.16	-0.12156900000000001	0.17214754	0.5538789343822839
PCYT1B	-0.078284359	0.1108969	0.554030983859005
BPNT2	-0.14866913	0.21060696	0.554037830737236
SPTA1	0.055134453	0.078290061	0.5540800912841469
MTCO1P11	-0.11116633	0.15750265	0.554095089842565
RP11-54H7.4	-0.074817457	0.10600355	0.554097715548581
TBC1D9	0.072804311	0.10339147	0.55412024321601
MB21D2	0.093088445	0.13221894	0.554184281216188
ERBIN	0.10525867	0.14954055	0.554278290137174
PHF12	-0.17916372	0.2539728	0.554298279380119
EP400	0.18728117	0.26608828	0.554306084758413
GSR	-0.14564051	0.20647798	0.554347949397731
CH507-513H4.6	0.020855334	0.029636883	0.5543823695464489
SP1	0.24827044	0.35284093	0.554417492399732
VIM-AS1	0.046904007000000005	0.06666093599999999	0.5544243450359762
GOSR1	0.10417504	0.148056	0.5544251403414729
AC009133.15	-0.098197208	0.13929868	0.554581879994656
CNNM1	-0.077722965	0.11026031	0.554601942843957
PYCR2	-0.17098298	0.24259156	0.5546502698313621
ARL6	-0.087027885	0.12349807	0.5547223032502661
SLC41A3	-0.11327670000000001	0.1607699	0.5547792179869271
RP11-329N15.3	0.094588017	0.13456875	0.554830947774935
FN3KRP	-0.10518191	0.14930754	0.554849046781379
PRDX2P3	-0.10624849	0.15083227	0.554877159596626
ATP9B	-0.11686295	0.16590974	0.5548986244266501
BCL7B	-0.13583477	0.19295514	0.5551269163456141
RP3-394A18.1	-0.24187797	0.3436832	0.555233206127412
CH507-513H4.4	0.020800176	0.029622981	0.5552436932269991
ZC3H3	-0.16025462	0.22772916	0.555275219266962
NBR2	0.10033647	0.14292212	0.5553154151769399
CTC-523E23.11	-0.11291853	0.16049699	0.5553605246563039
USP22	0.16984204	0.24197431	0.5553912890330279
DNAH14	0.059941496	0.0854321	0.5555453332267181
GOLGA6L9	0.094239209	0.13434538	0.5556340480759189
INO80	0.084620445	0.12066325	0.555732760210391
MCFD2	-0.10867301	0.15463813	0.5558098924225121
COX20	-0.10336408	0.14710621	0.555870421704262
MN1	0.054245987	0.07737844	0.5558714532095389
ZNF761	0.095881411	0.13678075	0.555906153552736
RP11-445F6.2	-0.070837087	0.10084353	0.5559850931220179
SNHG11	-0.10497196	0.14946333	0.556052474710953
OSBP2	0.052383847	0.07475946900000001	0.556068081752634
PER2	0.090771913	0.12955482	0.556098292177825
PACRGL	-0.07503091	0.10688381	0.556243937050385
THEM4	0.097021498	0.13853114	0.556259347457843
DHX37	0.14879971	0.21247505	0.5562833239667491
DRD5P2	-0.086931511	0.12384932	0.556284606910181
C8orf44	0.098322013	0.14041545	0.5563362369904761
POU2AF1	0.06901577099999999	0.098572986	0.556377484171787
EMC3	-0.081810906	0.11660204	0.556447054482624
EOLA2	0.13014818	0.18592388	0.5564569195965561
ERMN	-0.072478082	0.10333057	0.556562748127514
TXNRD1	0.12670941	0.18106664	0.5565771639076629
OLR1	0.064964309	0.092868173	0.556724610064482
MXRA7	0.050415639000000005	0.07207753900000001	0.556763259167866
GPSM2	0.10716478	0.15325954	0.556890927213108
CEACAM8	0.032019039	0.045802977	0.556990674413464
SYT5	-0.072222908	0.10309545	0.557055902082499
AP001189.4	-0.037390273	0.053380626	0.5571108817429921
IGKV1-9	0.049942556	0.071468991	0.5571370945635179
ANAPC1P2	0.11217194	0.16053981	0.557183882175821
RN7SL798P	0.10041824	0.14372228	0.5571956544810279
NSRP1	-0.098044116	0.14003951	0.5572962550891329
PPIF	0.10018372	0.14342436	0.557299236683538
PRKG1-AS1	-0.096111524	0.13729199	0.5573332186454879
EIF4G1	0.11397213	0.1631787	0.5573346322189828
CACTIN-AS1	0.084451901	0.12092383	0.5573687711502929
RP11-8H2.1	0.090305583	0.12932177	0.5574182374896129
ZNF572	-0.10480479	0.14975208	0.55744403137491
RP11-343H5.4	-0.097126974	0.13878708	0.5574598753244809
OR7D2	-0.057294204	0.081872866	0.557478155648567
FAM153B	0.053717691	0.07694157	0.557496753642685
RP11-644F5.10	-0.10689661	0.15281701	0.5576402132540699
GRK7	0.098145996	0.14064541	0.557686352508653
SV2B	-0.06948715400000001	0.099353504	0.557704580464345
CCDC59	-0.092732721	0.13261846	0.557788366226496
TUBA8	0.074796922	0.10723825	0.5578792750675029
DCAF4L1	0.10883907	0.1561036	0.55802603276937
KTN1	0.11498393	0.16492527	0.5580458990602349
UNC50	0.11911349	0.17089237	0.5581469907974971
TAF1A	0.10229066	0.14678211	0.5582152381273721
GLCE	0.099720394	0.14309435	0.558216460532901
VASH1	0.050671134000000013	0.072723575	0.558285333552815
PSMD6-AS2	0.15146632	0.21739325	0.558299258312042
AMBRA1	-0.13213449	0.18921356	0.5583010999806259
MTRR	0.087000539	0.12486932	0.5583027117712329
CROCCP1	0.088467499	0.12697962	0.5583176235256839
SATB2	0.062077878	0.08911024699999999	0.5583542715547951
METTL4	0.064906276	0.093179684	0.5583938649402421
LRRK2-DT	-0.11601361	0.16620249	0.558475656577803
TRIM21	-0.14043081	0.20120393	0.5585169103344649
AOPEP	-0.10539734	0.15102537	0.558558783397499
GPR161	0.10874524	0.15620243	0.5586136468680339
EEF1A2	0.070982522	0.10196403	0.5586299729492429
ZNF320	-0.063053105	0.090368089	0.558638894760243
RP4-647C14.3	0.11189891	0.16074713	0.5586496861599921
BTBD7	0.07948232599999999	0.11418738	0.558676962283437
SEM1	0.10614860000000001	0.15250875	0.558706749210686
TRAPPC12-AS1	0.10697779	0.15370935	0.55873043665436
LSM14B	-0.15023014	0.21539666	0.5587959235451639
PRPF6	-0.1825668	0.26177472	0.558817682258433
MALL	0.082860879	0.11908799	0.5588314834285151
SLAMF6	0.14603370000000002	0.20998000000000003	0.5590180685910551
CLCN3	0.08650431300000001	0.12445571	0.5592459804329771
TCEA1	-0.088051594	0.12640233	0.55928140984352
RP1-59D14.1	-0.090949152	0.13056281	0.559284108122418
CNNM2	-0.082285413	0.11813089	0.559302043355026
TCP11L1	-0.08983048	0.12896758	0.559316699260452
RP11-53O19.3	-0.12767	0.18330947	0.5593522245756121
GALNT1	0.12692219999999999	0.18267261	0.559389417796176
SPIRE1	-0.071780702	0.10308975	0.55945336184999
NPM1	-0.095552383	0.13723238	0.559459964140173
IL23A	-0.11065888	0.1589419	0.559493515688531
THOC1-DT	-0.11408082	0.16393255	0.559674901090912
RGS17	-0.10564092	0.1518227	0.5597219095103779
CHMP1B	-0.17893364	0.2572474	0.5598616545905339
ABL1	0.10278991	0.14814656	0.5599358113612769
RETREG3	-0.15083312	0.21691692	0.559986232538457
CTD-2017C7.1	0.10849146	0.15639516	0.5600140224777951
PRPS1P2	-0.12314315	0.17714396	0.560094188006099
CDKN2B-AS1	0.08459552099999999	0.12199015	0.56014902321113
PYM1	-0.12566477	0.18086532	0.560298197826091
TIPRL	-0.13222041	0.19032624	0.5603509922355239
TCAF1P1	-0.065333822	0.094057091	0.560399174004714
WASHC5	-0.093520008	0.13463657	0.5604037198023879
CAST	0.12953703	0.186928	0.560422304418268
IPO4	0.080807015	0.11662646	0.560483280621051
SLIT3	-0.0602043	0.08671321	0.560583764681343
CCDC88C	0.2046323	0.29544638	0.560624321064171
RP11-91A18.6	-0.03555702	0.051219482	0.560630810752799
CPNE8	0.073020778	0.10545848	0.560741972527579
ZNF324	-0.1245846	0.17953829999999998	0.560796014315737
ARHGAP11B	0.071561771	0.10339124	0.5608930190792529
RP11-617F9.2	-0.12991515	0.18727018	0.560900888787437
RP1-29C18.10	0.029739794	0.042968942	0.560905652752163
RP11-212D19.4	0.047449347	0.068575747	0.5610169928394579
ZIC1	0.084676162	0.12238319	0.5610352868736489
ZNF793	-0.086453313	0.12467776	0.5610801213212211
CDPF1P1	-0.094029117	0.13562625	0.5611469473698271
TIMM23	0.14788692	0.21382066	0.561178760372704
CTD-2373H9.3	-0.11408519999999998	0.16458902	0.5612283192507751
BRK1	0.16430031	0.23760849	0.561272098819934
EEF1B2P7	-0.11871371	0.17130942	0.5613265127714
RPSAP16	-0.11678213	0.16852337	0.561329554303267
DELE1	0.14545486	0.21040811	0.561371701278288
NAA15	0.11292223	0.16336789	0.5614194553809311
BCKDK	-0.15793123	0.22797677	0.5614548275262149
CMTM7	-0.15602974	0.22527038	0.561521705792304
ABHD17C	0.088612409	0.12824941	0.561575653131034
NDUFA3	-0.09060019	0.13082764	0.561588176818556
RP13-554M15.2	0.12182543	0.17639456	0.561743370870821
WIPF2	-0.12548900000000002	0.18130655	0.5618022923686851
LINC02591	-0.040325493	0.058280985	0.561927926283855
CCT8P1	-0.10520786	0.15205475	0.5619320847216172
IPPK	-0.087550145	0.12653784	0.5619426637446601
LAPTM4A	-0.16125836	0.23309726	0.5619889944858161
HMGB1P51	-0.11371918	0.16438332	0.561997178688595
LETMD1	-0.15622804	0.22583946	0.5620123510783989
ANKS6	-0.081721532	0.11814519	0.5620472107593011
LDHA	0.14100188	0.20432462	0.562056882558329
CTD-2583P5.1	-0.098001872	0.14170539999999998	0.5621125525512739
H2AZ2	-0.12276618	0.17751957	0.562126497773553
WIPI1	-0.11124880000000001	0.16086864	0.562134193119759
SLC7A5P2	0.033152769	0.048059292	0.562202317108491
TBC1D23	0.08480708599999999	0.12294169999999999	0.562210865226814
RP11-467L13.7	-0.09248984	0.13378058	0.562245011301439
RP3-337H4.6	0.11562775	0.167694	0.562380171263148
NEDD1	0.086199071	0.12502531	0.562416029309834
SNAPC5	-0.12022419999999999	0.17397716	0.562426328284679
ZFP1	0.057839452	0.083918949	0.5625422844562521
TUBGCP2	-0.22730449	0.32903269	0.562544039642926
CRIP1	0.07494527200000001	0.10874847	0.562580953109834
CTD-3222D19.4	0.13173774	0.19116481	0.562597852588786
RP1-101G11.3	-0.10107437	0.14633718	0.5626184125702839
TMEM38A	-0.07741962299999999	0.11210122	0.56265953217497
SNHG12	0.13019509	0.18898664	0.5627224965880879
NCKIPSD	-0.096124534	0.13922964	0.5627839000382839
PHF14	-0.078781116	0.11411944	0.56281994019534
ACTR10	-0.096176405	0.13932801	0.562849104620369
RMRP	-0.051307101	0.07432775400000001	0.5628523742243051
ZP3	0.08108388	0.1177568	0.5629155412449971
WDCP	0.076955692	0.11178976	0.5630141157931651
STX6	0.14155514	0.20564878	0.56304932406778
RP3-465N24.8	-0.11317018	0.16405214	0.563101029419828
TMEM63C	0.037070092	0.053874107	0.563189284365412
HOMER1	0.06493955	0.09438726	0.563232075285911
PPP1R21	-0.11578264	0.16792238	0.563294672239337
PRDM15	0.08899458199999999	0.1293945	0.5633649935539611
TRIM24	-0.10638839	0.15436183	0.563457021636947
COCH	-0.06808782099999999	0.09884221	0.5636613724346021
ANK2	0.051854946	0.075477516	0.56379114161235
C17orf67	0.10946052	0.15937903	0.563922260192215
SIRT1	-0.12708921	0.18463572	0.5639615117602801
BSCL2	-0.08009035	0.11638959	0.5640755071536601
MYDGF	-0.12375161	0.17991278	0.564234652872055
TTYH1	-0.084544109	0.12291304	0.5642377587535891
GNL1	-0.08084986599999999	0.11755681	0.564286135856003
WASHC3	0.11929694	0.17387465	0.564310470890818
ATP1A4	-0.049330744	0.07174625400000001	0.564387642014311
CCDC32	-0.060832446	0.08847510900000001	0.5643914635961911
RP11-177C12.5	-0.10438617	0.15189482	0.564583672322146
OTUD6B-AS1	0.082025698	0.11964126	0.564600694515943
TMEM106C	0.094002531	0.137138	0.564678755163249
ANGPTL7	-0.10268715	0.14946142	0.5646850902177789
RP9	0.10032575	0.14644065	0.564885467985695
EDRF1	-0.13297351	0.19367344	0.564946934797736
RP11-809N8.2	-0.035544792	0.051771802	0.564958041617755
RRM2	0.052315000999999986	0.076377027	0.564963562099418
RP11-549J18.1	0.1259027	0.18381942	0.564981301548322
GDAP2	-0.12616622	0.18385295	0.565146515018533
LINC01293	0.034258755	0.050046476	0.565200977816635
ZHX1-C8orf76	0.098140116	0.14341467	0.565330726847947
CD24	-0.047573938	0.06939439900000001	0.565529922424856
B4GAT1	0.11503374	0.16821452	0.565591071026939
PCNX4	-0.075244251	0.10977507	0.56559719324388
EIF3K	-0.20236103	0.29523781	0.5656103550498089
MARCHF4	0.099802392	0.14595499	0.5656266003546221
GTF2IRD2	-0.078229855	0.11415774	0.565688942965388
RRP9	-0.12333091	0.17999359	0.565735752283281
VARS1	0.11048771	0.16163861	0.565763424141979
TRAF3IP2	0.08289743200000001	0.12127526	0.565763442122788
CERT1	-0.11541996	0.1684631	0.565770494249305
RP11-81A1.10	0.10915751	0.15970426	0.565791797715979
ABHD1	-0.078568202	0.11468961	0.565818303911691
LRPPRC	-0.12607557	0.18408002	0.5659064617779089
RP11-545E17.13	0.038231278	0.055951882	0.565910611207624
ATP2A3	0.17826166	0.26097594	0.566041570860066
CH507-513H4.3	0.020207676	0.029589023	0.5661056294468879
GS1-259H13.7	0.10854452	0.15897093	0.566190936761587
RP11-141B14.2	0.12375843	0.18126515	0.5662174767893771
NEK7	0.099479366	0.1457062	0.566222380262585
CKAP4	-0.09092833	0.13288156	0.566255319374693
DENND2D	0.14440357	0.21156204	0.5663248523674239
POLR2J	-0.13394945	0.19584637	0.5664423944560041
MNDA	-0.10827427	0.15831184	0.566454523819778
CLPTM1	-0.20044396	0.29308696	0.5664682772671501
RP11-196G11.3	0.099832721	0.14633052	0.566505298516945
AK5	-0.05546296	0.081110803	0.566532791148564
RP11-809O17.1	-0.10062022	0.14717538	0.56659918763771
DLX6-AS1	0.06685866900000001	0.098042981	0.56668086644113
MTSS2	-0.047771266	0.069891961	0.5666980547004979
ACSL6	0.064983872	0.095344278	0.566886241959084
RPS4Y1	0.11166712	0.1638481	0.566910358929423
PCDH12	-0.083326724	0.12198623	0.5669358553105911
SMN2	-0.05877948	0.08606927	0.567021551806972
DIPK1A	0.11196562	0.16433921	0.567035551609336
PIGC	-0.078198218	0.11456037	0.567213803226104
BEX4	-0.10557904	0.15468391	0.5672404786358249
RP11-632K20.7	0.064188114	0.094283447	0.567324611087355
CCDC24	0.08129569099999999	0.11941803	0.5673438156179079
ZNF80	-0.079239272	0.11612844	0.5673572307291329
HOMER3	0.08823595099999999	0.12964713	0.567446224707824
KANSL3	-0.12852132	0.18840713	0.5674679919603101
PDZD2	0.08628134300000001	0.12683109	0.567616789304403
PLD1	0.042553145999999986	0.06257080200000001	0.5677336503789749
PAQR9	-0.066797948	0.098005543	0.567794134693073
NMRK1	-0.075649946	0.11099788	0.567810671437458
RDH10	-0.069966878	0.10268134	0.5678936360985469
POM121C	0.13770349	0.20260243	0.5679648104174979
POMGNT2	0.11018445	0.1622701	0.568337148909417
SDR42E1	-0.05864824	0.086175376	0.5683656066233039
PTGR2	-0.063819394	0.093780621	0.568394338362661
ACOX1	-0.08202574	0.12055281	0.5684538294798029
PRDM4	0.11856125	0.17468559	0.5685115868904829
SSPN	-0.056233369000000005	0.08266496799999999	0.5685431681075009
DNAJC25	-0.10607772	0.15596685	0.5686150953447889
ZKSCAN4	-0.13730079999999997	0.20188076	0.5686273565187521
IQCH-AS1	-0.06904854	0.10152865	0.5686382599907529
MDN1	0.09765981	0.14395514	0.568686718315626
UBE2O	0.071048178	0.10474719	0.5687561713603829
ZBED1	-0.11858395	0.17443975	0.568803487357747
TRAF3IP2-AS1	0.10470053	0.15445949	0.5690016966308921
PRDX2	0.07091960900000001	0.1046309	0.569026473665421
EXOSC9	-0.094447854	0.13905179999999998	0.569128543736023
TIMM10	-0.092448268	0.13614591	0.5692365316015999
RPL37A	-0.12104785	0.17827636	0.569263988839433
DPH3	0.11529086	0.17021094	0.5692920075466971
FAM30A	0.0386454	0.057054787	0.569293519650454
OR7E100P	0.11188492	0.16520567	0.569346009088735
SCAND1	-0.14471582	0.21318565	0.569357681234089
PKD1P1	0.029462471	0.043510761	0.569411824024508
PP7080	0.10429657	0.15403527	0.569431901592635
WNT9B	0.086739568	0.12813379	0.569517379401134
TMEM200C	0.081484181	0.12038233	0.569555574722721
SLC45A4	-0.08621384300000001	0.12707008	0.569557334557785
PTCH2	0.08516220099999999	0.12581967	0.56956641254445
AXIN2	0.067098202	0.099136627	0.569585575932212
MMS19	0.15374649	0.22722361	0.569696502705275
RPL13AP6	-0.10934946	0.16129599	0.569860306686542
C4BPA	0.024558876	0.0363143	0.569892521900123
TPT1-AS1	0.099690236	0.14741356	0.5699063918811739
TMEM104	-0.10190522	0.15033545	0.569911905199906
PDZD11	0.12053802	0.17827406	0.569976691452871
ZNF230	-0.085431613	0.12605504	0.569980027749907
TRIM8	0.17150504	0.25382086	0.570230612504222
TNFAIP1	-0.082386955	0.12164524	0.570242292679057
H2AC8	-0.10627245	0.15696783	0.5703785122256021
FURIN	0.10983486	0.16262373	0.570401916411505
ENO3	0.096227965	0.14248396	0.5704205015600939
CARNMT1	0.10130997	0.15001798	0.570443927148855
ZFP14	-0.072084201	0.106494	0.5704629759411071
FFAR3	0.067232613	0.099587864	0.570563845323747
CTD-3126B10.5	0.069943767	0.10361196	0.570594359228274
RPS28	-0.08452569900000001	0.12494844	0.5706912223682571
KDM7A	-0.10299282	0.1522592	0.5707218765975
SPICE1	-0.08368242099999999	0.12371259	0.570724605175379
HSP90B1	0.114595	0.16983177	0.5707647987021031
MEST	-0.074169833	0.1096639	0.570774976032459
RP6-91H8.6	0.054478874	0.08075266099999999	0.570831618496785
CTC-510F12.6	-0.05830685400000001	0.086232122	0.5708753386466371
PRH1	0.099312861	0.14723091	0.570888977906614
GLRX5	0.070472948	0.10447628	0.570890548397698
SECTM1	0.10145016	0.15042008	0.5709417459368891
PHC1	0.06792998	0.10072445	0.5709597406905289
POLR2J4	-0.06403696	0.094750591	0.5710543934619571
NPIPB13	0.052136343	0.077326706	0.5710620265018249
RP1-80N2.2	0.083619467	0.12403762	0.571112567712894
ICAM2	0.15477852	0.22965939	0.5712253718600611
RNASEH1	-0.10209252	0.15114145	0.5712659233039611
DDA1	-0.092033674	0.13627817	0.571345662883277
SPTB	0.06395222	0.094956134	0.571485410248687
RPS19	-0.14452371	0.21410178	0.5715244636362671
DHX58	-0.08475358300000001	0.12559491	0.5716421855433879
AC006369.2	-0.087212248	0.12923893	0.5716438623997379
GNG7	-0.087874075	0.13027785	0.571815745284999
PLEKHA7	0.056674792	0.08423194099999999	0.571856344769725
PPIL2	-0.21838948	0.32385794	0.5719159087621429
C19orf53	0.13435332	0.19971446	0.571921953253395
KDM6A	-0.18193097	0.26981898	0.5719540261820519
CALM3	0.18724941	0.27838636	0.5719806275917529
TMEM223	0.12842231	0.19100615	0.572139152229802
NFIX	-0.076182471	0.11304457	0.57215668909962
CDK2AP2	0.15459419	0.22997813	0.5722155731431221
POLR1F	0.077019795	0.11458037	0.5722283644826519
CLIP2	-0.07016860400000001	0.10414088	0.5722308346233821
GEMIN7-AS1	-0.10290537	0.152751	0.57229071967999
SLC35F1	-0.09238656	0.1371526	0.5723343077426579
NUDT5	0.12253148	0.18233796	0.572335725181428
TTPAL	-0.10588324	0.15722609	0.572424729620979
CTBS	-0.075024986	0.1114058	0.5724286858104239
RINL	0.097961385	0.14583787	0.5724999760063001
HSPA14	0.098455585	0.14660804	0.5725900731095109
RP11-57A19.5	0.097367466	0.14500944	0.572647421740206
SLC15A2	0.046400841	0.069109818	0.572675226564241
TMEM40	0.055903646	0.083277195	0.5727388308200729
DCLRE1A	0.11172987	0.16656354	0.5730253308342429
HCFC2	0.084548724	0.12604405	0.573029431710603
IER5	0.10859626	0.16189597	0.573034608688796
NCBP3	-0.070503312	0.10489328	0.5731684834837221
CROCC2	-0.060607368	0.090186936	0.573239248316198
CNDP2	-0.12115919	0.18029131	0.57323945567456
CYSLTR2	0.055819503	0.08329265799999999	0.573386999877039
CNRIP1	-0.07408330099999999	0.11033666	0.573576184120467
PSD4	0.12700379	0.18965964	0.5736844248739761
FAAP24	-0.071415428	0.10642846	0.57381133621923
HSPD1	0.14365397	0.21459672	0.573814133774597
GADD45A	0.088344705	0.13198105	0.573836687315565
PYROXD1	-0.082778475	0.12343559	0.5740384175952529
RP1-292L20.4	0.12476592	0.18651762	0.574094597642511
SIRT2	0.15643655	0.2338692	0.57410419030733
LINC02611	-0.095376396	0.14228651	0.574214808105999
FRRS1	0.052833774000000014	0.07901575799999999	0.574251454041039
NUDT15	0.11569137	0.17303446	0.574277457013333
GALR1	0.08598758199999999	0.12861499	0.574298782521874
WASHC4	0.11281477	0.16876367	0.574349087908146
AUH	-0.10304031	0.15377693	0.5743570087140429
SRRM5	-0.10608825	0.15836648	0.574455795114356
TMCO3	0.090115622	0.13485557	0.574486181398893
MIDN	0.1760043	0.26340073	0.574508070942679
PVALB	-0.053780878	0.080302018	0.574546256169786
ZNF813	-0.092561334	0.13821299	0.574564505237422
GLIS3	0.050593084	0.075759242	0.574728673610397
CCDC6	0.13613804	0.20389677	0.5748046471860689
TRMT2A	0.12370541	0.18528556	0.5748240384087491
TNK2	0.15849469	0.23739629	0.574829586800187
FAM162A	-0.1063969	0.15899421	0.574858140642219
PITPNM3	-0.07834763	0.11708415	0.5748756969368721
RNASEH2C	-0.13511986	0.20193176	0.574887334685537
TBR1	0.06270440299999999	0.093942094	0.574920135843261
CRTAM	-0.072834893	0.10889000000000001	0.575031009292396
SLC27A4	0.14798963	0.22181247	0.5750893088804511
RNF10	0.10385352	0.15568778	0.57515843760351
BNIP2	0.11428052	0.17141863	0.575380277734896
FAT2	-0.08851703699999999	0.13245995	0.575391469244235
FXYD5	-0.13860026	0.20744369	0.575460541689265
SERINC1	0.15603401	0.2341373	0.575525663472934
NEIL1	0.057016923	0.085557014	0.5755261231147429
ST8SIA5-DT	-0.08403152800000001	0.1258008	0.575552956224127
PHF8	0.10522161	0.15800022	0.5757903209588641
ABCC8	-0.06718270700000001	0.10066044	0.5758699419035429
INO80E	-0.12201535	0.18282293	0.575882993548776
ZC3H15	0.09965009	0.14968391	0.57591730671889
RPRD2	-0.18583285	0.27849353	0.575950240921396
SLC2A3P2	-0.091706352	0.13744249	0.575975717460624
CTD-2210P15.3	0.089249944	0.13408915	0.575994748096498
ELOA3	-0.045448271	0.068124653	0.5760332011740711
RP1-111C20.3	0.044820299	0.06735076400000001	0.576066783829261
ZNF137P	-0.057407228	0.086061142	0.576080328736668
AC000078.5	-0.1014018	0.15202809	0.576113446350009
KIAA0753	0.067979282	0.10218985	0.5762101342459169
MON1B	0.14985135	0.22531335	0.5762935282155179
FARSA	-0.11934827	0.17902211	0.5763001686310251
KLHL17	0.097725115	0.14694221	0.5763059048039039
DCAF13	0.093324857	0.14034185	0.5763492963493441
FUBP3	-0.079575835	0.11943778	0.576537446651316
SLC35G6	0.11407243	0.17164584	0.576579648091314
ORMDL2	-0.095631417	0.14355631	0.5765912090547181
INHBB	0.074960757	0.11283017	0.576701180166213
SSNA1	0.14486408	0.21805754	0.576717948961349
IGIP	0.12777551	0.19237149	0.576790412017282
RP11-1399P15.1	-0.092043738	0.13824956	0.576808908782511
ZNF681	0.054990268	0.082794756	0.576811357357014
SPATA1	0.092421296	0.13923695	0.5770438910013829
BHLHE22	-0.095721218	0.14387738	0.577085327223292
PEAK3	-0.1394111	0.20963319	0.577241895527006
COPS5	0.15099296	0.22762317	0.577286711069557
LMLN	-0.057613367	0.08665152699999999	0.5773211114572321
GOLGA4-AS1	-0.11834717	0.17804605	0.5774277054801589
MRPL21	0.11337498	0.17105069	0.5775911426806309
RP11-70L8.4	0.12598524	0.19008275	0.577604651788778
RP11-546D6.3	-0.10121308	0.152359	0.577653156517139
LMBR1	0.095740118	0.14448403	0.5776946136317409
UBN1	0.12005755	0.18118519	0.577701031314456
ZNF345	-0.071771593	0.10806466	0.5777404993317479
NUDCD2	-0.06229195200000001	0.093815319	0.577837581578359
USP3-AS1	0.11116581	0.16782903	0.577843271431754
CA5B	0.08277997200000001	0.12498631	0.577879410073262
SLC31A1	0.080529843	0.1216055	0.577931171373217
RP11-35G9.5	-0.10816210000000001	0.16294715	0.577951398896514
CNOT7	-0.08202768099999999	0.12359538	0.578012882671934
FBXO32	-0.06799975700000001	0.10247242	0.578063544021859
RPL22	-0.10395169	0.15669278	0.578166780908396
MED24	0.09594177	0.14498623	0.578213241351062
ACVR1	0.12053395	0.18218092	0.578278327350963
PDAP1	-0.16693163	0.25172432	0.578314912806189
UBE2N	0.091977897	0.13903431	0.578317653604646
RP11-701P16.2	0.092474713	0.13980033	0.5783584625531201
SNAP23	-0.15061521	0.22720943	0.5784646509644411
BEND4	-0.081667524	0.12322942	0.578558775618516
RP11-122G18.13	-0.09712722	0.14655908	0.578564683005069
AIFM2	0.10576277	0.15999677	0.5786145775027961
C3orf18	-0.08265885	0.12475245	0.578641675061602
PDPR	-0.058145264	0.087764165	0.578679466543746
PITPNM2	-0.070406953	0.10627833	0.57870249026712
RP11-144C15.1	-0.08231276400000001	0.12425578	0.578720194497537
SNX14	0.15483208	0.23429659	0.578725135026274
UBE2S	-0.064759884	0.097768138	0.5787568408391701
PICALM	0.15616485	0.23633479	0.5787595104440201
LGALSL-DT	0.05043688	0.076333335	0.5787784119201739
PRKAR1B-AS1	-0.10726042	0.16198202	0.578875876016194
RP11-16N11.2	0.10490228	0.15881201	0.5788940001511379
RWDD4	-0.06994460200000001	0.10564335	0.578928962844339
RGPD8	-0.046576066	0.07035688	0.578977771775005
ARHGEF19	0.08106432599999999	0.12275997	0.579006200142307
CFL2	0.07525841400000001	0.1139701	0.579013933194157
SPSB4	-0.080717706	0.12195718	0.579060703254825
TMEM160	0.12084553	0.18302998	0.5790626068363771
RCC1L	-0.14110274	0.21321728	0.579103021405606
RP11-799M12.2	0.08792159599999999	0.13319112	0.579139466047742
PDZD7	0.065405815	0.099083851	0.579145401823171
ZFC3H1	0.12033009	0.18231238	0.5791937457779289
AC004156.3	0.098346767	0.14901054	0.579206795637653
CTC-479C5.12	-0.14381873	0.21739427	0.579230445177646
MED8	-0.1420805	0.2148413	0.5793621684589201
COG2	0.089276223	0.13536204	0.579472096294944
RP1-56K13.3	-0.071051959	0.1074823	0.579517397589817
XPO5	-0.10195201	0.15424449	0.579563712946296
CTD-2313J17.6	0.094251486	0.14294661	0.579580713238072
RP11-192P3.5	0.10496051	0.15925128	0.579730061626864
TMEM176B	-0.015184195	0.022985038	0.579773041041046
GSE1	-0.11857455	0.17956965	0.579937239286111
RP11-284N8.3	0.11398535	0.17305286	0.5799677312157809
SAMSN1	0.091453488	0.13886021	0.580009362810659
TVP23C-CDRT4	-0.058056525	0.087942928	0.5800319373152459
CDIN1	-0.068308164	0.10348963	0.580096840511993
C19orf54	-0.094318277	0.1429157	0.580149103770333
PRKACA	0.18402748	0.27958188	0.580226047903869
CCDC61	-0.074935586	0.11359483	0.5803117676684539
ACHE	0.065872295	0.10009937	0.580315051521586
RNF150	0.049912487	0.075847288	0.580317036485806
RP11-213G2.2	0.065201	0.099088482	0.580350176873036
C9orf78	-0.048576311	0.073660246	0.5804323569896629
RP11-33B1.3	-0.074293322	0.11267748	0.580501026437974
WDR6	-0.12403988	0.18813461	0.580518500452328
C9orf147	-0.10794970000000001	0.16374516	0.580553127616408
FAM3A	-0.095724634	0.14522201	0.580606929105398
ONECUT2	-0.06890021	0.10452752	0.580608131607192
PPP2R3A	0.097859213	0.1488519	0.5806841479618101
MSH6	-0.13038417	0.19787614	0.5807463121810611
CFAP45	-0.07275050200000001	0.11040947	0.5807478664954809
SULT1A4	0.031764823	0.048327952	0.580770515489304
EML6	0.058664042	0.089279286	0.580880786871414
PMS2P3	0.10916017	0.16613444	0.580895353292314
N4BP1	0.14412914	0.21938997	0.5809557906111981
FLJ37453	0.12143432	0.18489431	0.581057631651209
RP11-330H6.5	0.02420806	0.036874805	0.5812207498119829
MTG2	-0.11896121	0.18078249	0.5812539743293249
PIK3R2	-0.047738034000000006	0.072549635	0.581271153843911
SLC50A1	-0.12695891	0.19295923	0.581298745057766
AF001548.5	0.049357068	0.075200459	0.581308871448618
UBE4B	-0.16260853	0.24715533	0.581319896177797
NSUN5	0.14841998	0.22614570000000003	0.581330454561015
TBCK	-0.088715815	0.13491937	0.581534674235989
ANAPC1	0.095427043	0.14548951	0.581560039979943
LYPLAL1	-0.094398012	0.14364962	0.581768306727419
GHRL	0.08310656799999999	0.12677801	0.5817757055088281
BMP8A	0.06628646099999999	0.10111956	0.581777246923454
RPL12	-0.12265447	0.18666687	0.581805070868205
FAM13B	0.12279793	0.18735841	0.581839567151776
CTB-58E17.1	0.10570595	0.16128797	0.581857301039049
TRNAU1AP	-0.10909002	0.16605482	0.5818769375548921
AGPAT4	-0.07514209599999999	0.11438622	0.5818977838211911
TMPPE	0.17080192	0.26065723	0.5819219476983121
PDPR2P	0.10657571	0.16266711	0.5819779235449379
ARL4C	-0.14045859	0.21386193	0.581980259025083
GCDH	-0.10291886	0.15671746	0.5820126459769671
GPX2	-0.098663084	0.15023707	0.5820126540315971
SLA	0.12161201	0.18567364	0.582092701592216
DCAF11	-0.13022119	0.19837458	0.582170924188281
AREL1	0.14020763	0.214162	0.5822636218302261
STOM	0.10232267	0.15634595	0.582388519585668
UBA7	-0.12672829	0.19317093	0.582400346357762
TRIM47	0.069558288	0.10629154	0.582418926631823
ASF1A	-0.08871361300000001	0.13524711	0.5824607949933559
DCP1A	-0.11260099999999999	0.17169014	0.582517628275646
TRIL	0.082127769	0.12553533	0.58252830487772
MYO16	-0.041554646	0.06336323	0.582530328236599
STAT3	0.18146937	0.2774522	0.582622710936903
CERS6-AS1	-0.048436043	0.07390295	0.582769641602087
FBXL17	0.10425881	0.15947041	0.582780893872243
RP11-474L11.5	0.1092487	0.16712651	0.582834389498365
ZNF135	-0.057564268	0.087863176	0.5829093200585389
TBC1D3I	0.051753737	0.079208309	0.5830076446646221
DHX9	0.12067114	0.18473548	0.583109761598578
RP11-76P17.4	0.08923282699999999	0.13665139	0.583233160241308
SAP130	0.16380471	0.25091424	0.583328001622271
TSPAN13	0.07222936	0.11064249	0.5833359969042939
ANKRD22	0.049172304000000014	0.075323655	0.5833382890539771
RPS16P5	0.10620315	0.16268983	0.583348825770979
TANC2	0.068402118	0.10478964	0.583371159985632
SLC47A1	0.06308585400000001	0.096677484	0.583496288563341
ZNF830	-0.11866393	0.18140992	0.5835069082360239
RP11-849H4.4	-0.10430251	0.15948469	0.583577985932455
SLC30A10	-0.092792384	0.14189447	0.583603069036988
AP000487.5	-0.061309786	0.093764731	0.5836521335259539
HS2ST1	0.093364064	0.14314685	0.583676872604603
PPP2R5B	0.07537244	0.11556734	0.58369460901247
ZNF322	0.055162387	0.084580528	0.583698766554281
ANTXRLP1	-0.089985281	0.13764479	0.583720305284583
SBSPON	-0.10488107	0.16046745	0.5838083316290501
H2BC3	-0.072686562	0.11121307	0.58381864335656
LINC01806	-0.076987332	0.11781143	0.5838762690584721
RP1-225E12.2	0.12269991	0.18827761	0.583981691043881
C12orf4	-0.076965206	0.11787477	0.584186777009266
RP5-1120P11.3	-0.057219532	0.087683439	0.584400643156314
RMDN2	0.094902182	0.14579142	0.5844150216698221
EDC3	-0.11897933	0.18233282	0.5844180190908559
TRIM41	-0.10460933	0.16031976	0.584438220689686
CTA-414D7.1	-0.08876418900000001	0.13606283	0.584511881012219
S1PR4	-0.19013087	0.29148459	0.584564915963273
MMP17	-0.060170284	0.092246395	0.584568714485085
CTC-338M12.4	-0.096124395	0.14740167	0.58465655037803
VWDE	0.042215427	0.064897389	0.584674409324798
RALBP1	0.098426768	0.15131169	0.584677193515692
RP11-173A16.2	0.11565278	0.17780014	0.5846916816282579
QTRT2	-0.081320476	0.12471434	0.584697828269419
KRT18P7	-0.11171695	0.17135023	0.584740372585444
ATP6V1C1	0.10735032	0.16505948	0.584744457249522
PRSS40A	-0.066764456	0.10240863	0.584762551613464
GOLGA6L4	0.061836171	0.095090302	0.584793225978926
RP4-613B23.1	-0.095476643	0.14648244	0.5848466560683311
IRAK4	0.13042371	0.20059870000000002	0.584860499627783
FDPS	0.14018219	0.21564733	0.5849292883491579
IBTK	-0.093988759	0.14424423	0.584962721409477
FBXO48	0.11936926	0.18368289	0.5850371346021421
MRPS5	0.13124093	0.20197124	0.585075140221236
CTD-3022L24.1	-0.1102796	0.16930403	0.585092134667555
P4HB	-0.21033019	0.32292929	0.5851212961111228
TMEM182	0.077724956	0.11963264	0.5851346609137839
ARMCX4	-0.057541375	0.08836361300000001	0.5851968894249039
CTA-243E7.1	-0.08828689	0.13562414	0.585324484069395
LINC01128	-0.088278972	0.13561595	0.5853354932175601
LOXL3	-0.096091582	0.14762402	0.585351206326289
PTDSS2	-0.08657826	0.13315546	0.585764714763769
HRAS	0.094014595	0.14495763	0.585787081550577
AKAP1	0.077496039	0.11949219	0.585799345493528
KCNK3	-0.080148695	0.12329307	0.5858442827078271
CDC26	-0.10735710000000001	0.16516579	0.585884969517412
SEPSECS-AS1	-0.049213063	0.07571749400000001	0.585907876553564
NCAPH	-0.072558857	0.11164622	0.5859404979305289
SNX24	0.071950708	0.11101943	0.586061168593182
FNBP4	0.14692856	0.22677121	0.5861626151399421
RBM4B	-0.12581827	0.19374566	0.58622947274378
RP5-1153D9.5	-0.11084675	0.17071255	0.5862762814138299
ZNF154	-0.047760873	0.07356246799999999	0.586312122257961
CTA-941F9.10	-0.14423676	0.22217464	0.5863418902541021
PIGH	-0.10314994	0.15888875	0.586346744616864
PDZK1IP1	-0.038111045	0.05872107400000001	0.5864494145188929
SACS	-0.08506174400000001	0.13106767	0.5864650914125721
IDO1	0.042383223	0.065472894	0.5864948141393609
ARL17A	0.029107651	0.044975075	0.586578442004566
TTC31	0.12512906	0.19335606	0.586608472024189
PRR13P5	0.090576849	0.13997325	0.58663274148306
FAM117B	0.084941128	0.1312694	0.58664792720284
PRICKLE3	0.095494357	0.14758161	0.5866557074892621
PDSS1	0.08820350699999999	0.13631804	0.5866668565799289
RPL32	0.11429984	0.17666162	0.586691894128304
CDK2AP1	-0.074423444	0.11475759	0.586732812940377
KRBOX4	0.11043313	0.17076979	0.5868769204646539
MAPK10	0.06858420900000001	0.10607355	0.586938218528994
RP11-728K20.2	-0.078131751	0.12060006	0.5871193052603729
PUS7L	-0.082589537	0.12749519	0.58716136229979
RP11-767N6.2	0.10763036	0.16659102	0.587225227251888
TNS2	-0.07618190700000001	0.11762618	0.587233209203458
SLC29A1	0.037657131	0.058337228	0.587553234513059
IGKV1D-39	0.040937558	0.063429906	0.58761642591802
VWA5B1	0.052964952	0.082067983	0.587627626810827
MAPK8IP1P1	-0.024561084	0.0379705	0.587703960221723
RHNO1	-0.081860572	0.12656284	0.587732077142756
WBP4	0.12100009	0.18754127	0.587735804504569
NCAPH2	-0.12354288	0.19109509	0.587904502275265
PBLD	0.10091267	0.15648134	0.587912414765422
CDC42EP2	0.062067491	0.096254073	0.58794508253077
TOGARAM2	0.071045095	0.11018341	0.5879683999914399
UGP2	0.13238224	0.20531914	0.587983517476803
RP11-589M4.1	0.090312485	0.14007263	0.587988491784961
RTF1	-0.08407110300000001	0.13007098	0.5879921630027011
CTD-2236F14.1	-0.09506931	0.14708759	0.587993889503356
TJP2	0.06569426099999999	0.10189227	0.587995604808458
DIDO1	-0.26302031	0.40697868	0.588034056937079
NRBF2P5	-0.11490213	0.17785886	0.588176046306176
NSA2	0.081417274	0.12634316	0.588185560651854
PCDH8	0.042393846	0.065787206	0.5881885209507329
CYB561D1	-0.17497422	0.27085955	0.58819552335013
DDRGK1	0.12699843	0.19709114	0.5882143846332839
USP32P1	0.014441973	0.022417183	0.588287920373591
LY6G5B	-0.087809717	0.13598342	0.588344529125593
SCPEP1	0.10585147	0.16442781	0.5885656670161079
ZNF836	-0.076826458	0.11905277	0.588589792215478
SLC35E1	0.11344369	0.17629685	0.588724942513134
CTC-260E6.6	-0.084332059	0.13074832	0.588774274095228
UBALD2	0.094697114	0.14721420000000002	0.588852403852559
SEC13P1	0.10114333	0.15725481	0.5888984618930679
SLC22A18	-0.053471726	0.082980079	0.58912315020083
PFN2	-0.078986031	0.12258335	0.589150237902017
CD47	-0.18070666	0.28049949	0.589216086997991
GINM1	0.11504929	0.17909875	0.5893625207309771
LYPLA1	-0.10527111	0.16347854	0.5893822792145439
LAPTM5	-0.21039482	0.32674015	0.5893959321949571
YIPF1	0.11250925	0.17516193	0.589399257623538
CAMLG	0.12772366	0.19892155	0.589535296764484
BIRC5	0.06412182599999999	0.099872243	0.589559648168746
TRIP12	0.13935096	0.21705392	0.5895756763275921
HNRNPLL	0.084189191	0.131143	0.589602314829806
NAA35	-0.093296418	0.14502932	0.589759089846175
DMXL1	-0.071260717	0.11081421	0.589891504662603
CITF22-49E9.3	-0.075086184	0.11680041	0.590010701811073
SLC3A1	0.085396021	0.13317139	0.590016696510886
RGS1	-0.072289271	0.11245488	0.5900279490393822
ADNP2	-0.12841088	0.19976208	0.590033771284578
KCTD15	0.06414700400000001	0.10005547	0.5900946302076079
RP11-435I10.4	0.025800886	0.040249015	0.590142648984177
CARS2	-0.11271019999999998	0.17546338	0.59030111664833
EIF3M	0.11123766	0.17360773	0.590310649500434
TM7SF3	-0.081427572	0.12680602	0.590425403510453
SLC9A3R2	-0.082509186	0.12849243	0.5904312687262471
DUS4L	-0.072777471	0.11334757	0.590465541458925
CH17-408M7.2	-0.050281398	0.07831381	0.590479034295051
IFNG-AS1	0.062055697	0.096895788	0.5904866494022161
GUCY1A2	0.088132451	0.13764139	0.590563478198529
CSNK2B	-0.19603251	0.30544361	0.59062624503087
EIF4EBP3	-0.10204109	0.15899718	0.5906359810699681
EPG5	0.11196619	0.1749064	0.590653646928335
DPRXP4	0.10673566	0.16676682	0.59072309565974
FBXO41	-0.11005981	0.17157529	0.5908171594298239
GPAT4	0.090867144	0.14202668	0.5908621934462901
RP11-322D14.2	0.097009546	0.15164489999999997	0.59090510498315
AC005786.7	0.059056871	0.092342119	0.591004154282871
LRRC8A	0.11577365	0.18105181	0.591058551689578
HACD2	-0.096558475	0.15063527	0.591082614123304
TAP1	0.13704029	0.21436415	0.591153021748001
RP11-482M8.4	0.092163776	0.14420578	0.5912541219855699
TTC19	0.1195113	0.18699582	0.591254562288624
RP11-216L13.19	-0.10651687	0.16625077	0.5912613141888579
LRIG2	0.077771832	0.12176323	0.591485551397819
CTC-265F19.2	-0.08831820800000001	0.13793536	0.5915007690867751
PRKCQ-AS1	-0.08126878	0.12693305	0.591522666630577
PCF11	-0.22859454	0.35724507	0.5917357555856129
ARHGEF37	0.05518489	0.08647438199999999	0.591803845771174
RP11-397P13.6	-0.11426065	0.17861407	0.591837050626177
AC000120.7	0.10832404	0.16977415	0.5918715326887621
CNST	-0.12908178	0.20188962	0.592033508960847
RWDD3	-0.08636980400000001	0.13510337	0.5920806483101639
CHKB-DT	0.094697183	0.14850659	0.592094613838532
SLAMF8	0.054141834000000014	0.084913297	0.592123631044374
PRR22	-0.10433626	0.16323579	0.5921454084307951
AGO4	-0.08861447900000001	0.13865642	0.5921925032465191
LRRC37A2	0.045132727	0.070799782	0.592206736454797
TMEM121	-0.05847647	0.091503533	0.592210783510915
LINC01819	-0.07842152599999999	0.12274397	0.592303080458538
ZBTB11-AS1	-0.13189479999999998	0.20644328	0.592310093525207
ZNF90P1	-0.11104783	0.17386406	0.592418169250655
SPOUT1	0.096932036	0.15215817	0.59245150967296
PMS1	-0.07342990099999999	0.11497758	0.592452676585069
CTC-444N24.7	0.099357834	0.1559821	0.59248955416787
CDK5	0.12216017	0.19180934	0.5925469804144929
FN3K	0.068038901	0.10683741	0.592569028153859
IGLV2-14	0.035738024	0.056118561	0.592577489233965
CTU2	-0.08245796700000001	0.12917141	0.592617792883208
AC104534.3	0.087930718	0.13815398	0.5927874042881021
RP11-1228E12.2	0.04496044	0.07066766599999999	0.59292974793996
SYCE1	-0.067813307	0.10634967	0.59303330772937
FZD1	0.080578502	0.12669754	0.593064737912269
BRD9	0.12497373	0.19652962	0.593115970706775
SLC25A22	0.11258405	0.17705076	0.59312585729611
SRXN1	0.048658657	0.07652250000000001	0.5931327526813771
RMND1	0.13561385	0.21328499	0.5931558811934979
OPN3	-0.08541263199999999	0.13401027	0.5931992300957879
PPP1R3G	-0.08112265099999999	0.12729237	0.5932369474741961
RPS2P45	0.08527353	0.13417491	0.5933265022017261
UBE3A	-0.1167466	0.18326337	0.5933827383034399
COPG2IT1	-0.10340426	0.16232005	0.593384721210141
EIF3G	0.17952476	0.28254824	0.593420952902549
UGGT1	-0.12230611	0.19205261	0.593502490561267
CD86	-0.096519823	0.15156289	0.593506131691635
WDR89	0.10849608	0.17079879999999997	0.5935080074302641
LDAH	-0.076846187	0.12067413	0.593519337439807
PRKCQ	0.13972896	0.21999292	0.593551749759737
C1orf21	0.052930817000000005	0.083340535	0.593573328120251
PSMD10P1	-0.12687851	0.19927533	0.593581994430764
CNTNAP3B	-0.0380374	0.059760764	0.593701021284836
KTN1-AS1	0.088700877	0.1397257	0.593743698212774
ZNF212	-0.10339288	0.16247581	0.593779967315913
CCDC177	0.077919876	0.12276805	0.593819004311819
TRIM7	-0.07883934299999999	0.1239451	0.5939401425183671
AP2B1	0.12334875	0.19442286	0.593967908364921
RP11-438D8.6	-0.10032647	0.1577458	0.5939876885571489
SCIN	-0.053764648	0.08453911	0.5940035130057271
CTA-113A6.1	-0.10138045	0.15946226	0.594124986480114
TMBIM4	0.10118601	0.15956005	0.594130033325571
NUDT10	0.096478306	0.15216361	0.594195720290107
EPRS1	-0.077279972	0.12157815	0.5941971553612378
METTL21A	0.10925669	0.17232129999999998	0.594204027343567
RUNX2	0.08914408800000001	0.14060819	0.5942270535001679
TIMMDC1	-0.11627626	0.18295533	0.5942527756987399
RBBP9	-0.10769598	0.16945708	0.5942580622527309
RN7SL600P	-0.095549767	0.15038299	0.594350597320312
EDEM2	0.15597017	0.24614177	0.5944183958012421
MS4A7	0.057952448	0.091484404	0.594529869158246
RP3-323N1.2	-0.10976242	0.17290121	0.5946694596214239
RP11-430C7.2	-0.10310331	0.16244281	0.5947403939510101
CHRNA7	0.049883557	0.078792545	0.594743770063005
TMEM64	0.081563288	0.12883348	0.594749104733236
HMGB3P32	0.060174705	0.095071744	0.5948367631344561
TMEM255B	-0.053887142	0.08492974699999999	0.59486506805846
ZNF641	0.055284815	0.08737949	0.594977474734032
GP9	0.051366525	0.081195803	0.595019596709136
CYB5RL	-0.071308631	0.11245129	0.5950753193074859
NFYA	0.12028587	0.19016814	0.59507864539211
THAP9	-0.077402946	0.12211065	0.5952227449207189
C1R	0.073871746	0.11683694	0.595229884729689
LINC01625	0.066404196	0.1050354	0.5952623531824329
CTD-2012K14.6	-0.10801434	0.17042879	0.5952783218747829
CCL4L2	-0.054214332	0.085546477	0.595300762841447
KY	-0.069303378	0.10938931	0.595413113145878
LATS2	0.12797806	0.20251348	0.5954131884242839
MTFMT	0.071599366	0.11331849999999999	0.59547513938243
AC142472.6	-0.10981554	0.17337107	0.595491439904114
MOSPD3	-0.10260859	0.16200201	0.595511675042089
AKAP17A	-0.19000533	0.29999039	0.595515813646582
SLC25A12	0.086775499	0.13741423	0.595680619081183
POLR2M	0.047545997	0.075304354	0.59574111046082
PLCXD2	-0.090626336	0.14319141	0.595787959548785
DPP7	0.16219209	0.25692491	0.5958006519335689
ZNF155	-0.060659424	0.09584844	0.595808479622165
TAPBPL	-0.090896798	0.1436289	0.595813971990617
GUSBP1	0.045063547	0.071388123	0.595820973205827
RAB11FIP4	0.091965484	0.14570861	0.5958714914616011
DAPK1	-0.054127418	0.08557074099999999	0.595995935392823
TRBV11-2	0.068339655	0.10832162	0.596025332034946
FBXO34	-0.13557613	0.21438712	0.596086987926516
IRF5	0.12004141	0.1903071	0.5960942211300739
LRRK2	0.11136869999999999	0.17656556	0.5961102315541689
COX6B1	-0.14855148	0.23492691	0.5961211336092671
COQ5	0.093798476	0.14871531	0.596124646294386
SCLT1	-0.099194983	0.15689195	0.5961678640643089
HHIPL1	-0.073162113	0.11574164	0.5962461646637249
SNORD15A	0.077455908	0.12284833	0.596255421571709
DHX16	-0.16194983	0.25622058	0.596271652174303
EIF4BP5	-0.10960311	0.17341408	0.5962953508377601
AHNAK	0.098347698	0.15602178	0.596345203669589
ME3	0.05218636	0.08281240599999999	0.5964443227206899
RBM12	0.092023434	0.14603419	0.596459268033449
KDM2A	0.19200941	0.30473638	0.5964978411333389
SLC26A6	0.077959248	0.12373557	0.596519075266869
GZMB	-0.052372452	0.082927795	0.596579544368116
LINC00891	-0.07557588700000001	0.11967127	0.596587543510312
DLST	-0.16738644	0.26511172	0.596673851175312
UPK3A	-0.06658356	0.10545829	0.5966781396427779
IL21R-AS1	-0.080738808	0.12787843	0.596679173683583
KRIT1	-0.096402356	0.15269949	0.596708774180699
NR1H3	-0.08075915	0.12794003	0.5967635630814849
NEDD8	0.12737863	0.20231796	0.59678148879865
PRNCR1	0.087287065	0.1386496	0.596807544153076
ZNF782	-0.053138385	0.084195953	0.5968212258961371
KIF3A	0.060908081	0.096754584	0.5968310903205329
C8orf17	0.10575751	0.16802406	0.5968847605098621
ZNF667-AS1	0.058353502	0.092710171	0.596884933109948
RP11-530C5.4	0.11261506	0.17892398	0.5968947454982071
KLHL12	-0.14706313	0.23306893	0.5969038765932659
RTN4IP1	-0.08132213	0.12888972	0.596928359495603
EXD2	-0.080368573	0.12738298	0.596941572933666
LINC00862	0.084485224	0.13425818	0.596968901928119
PA2G4P6	0.10816007	0.17188179	0.5969713769817989
NASP	-0.086019125	0.13635882	0.5969949016830469
LOXL1	-0.06581467099999999	0.10441528	0.5972934054395811
PIN4	0.092403556	0.14698578	0.597328640608383
ZNF749	0.06120286	0.097371249	0.597389647321627
PRMT1P1	0.10684919	0.16999805	0.597401187412547
POLR2G	-0.14628743	0.23218588	0.5974518028755861
GPR89A	-0.077096793	0.12239224	0.597526790977
MICALL1	-0.11005186	0.17472081	0.597551862888172
RP11-259G18.3	-0.013082997	0.020786814	0.5978334321556851
POP7	-0.10475705	0.16648252	0.597921780646833
ADHFE1	0.080480815	0.12822986	0.597926879008509
AGPAT3	0.1212655	0.19321788	0.597938032025588
HMOX2	0.12622761	0.20113024	0.597948939531436
PNPLA7	-0.066863902	0.10627412	0.5979643612462889
LDB1	0.19691887	0.31384368	0.5980356743844809
ARPC3	0.1563155	0.2491808	0.598108464612506
AEBP1	-0.05631208400000001	0.08956554300000001	0.598220489650412
RP11-381K20.2	-0.08618014199999999	0.13711057	0.598325383668406
GNPTAB	-0.1043845	0.16611694	0.598421686019486
NRXN2	-0.048544286	0.077283463	0.598565463300625
TRIM59	0.094229662	0.15040685	0.5985857990892459
GRIP1	-0.054874086	0.087366895	0.5985917196292491
SARM1	-0.093728767	0.14930665	0.598782729628364
ARHGEF17	0.034327154	0.05483324	0.598859931082469
CHST8	0.062876903	0.10044376	0.598881544975675
DMTN	-0.069048977	0.11003099	0.598910382088448
TESC	0.074067438	0.11833951	0.5989408777283269
ADAMTS6	-0.056497283	0.09007973	0.599113993151445
UTP14A	-0.13051041	0.20810855	0.599152101621228
ZBTB2	-0.16068263	0.2562304	0.599166378050446
TRIM40	0.07553757	0.12077229	0.599194422655139
CTD-2267D19.8	-0.09745186	0.15541389	0.599198351605729
SUGT1P4-STRA6LP-CCDC180	0.071871727	0.11491286	0.5991996839922691
CDK11B	0.12552852	0.20074234	0.5992719158094351
MAP3K11	0.17652304	0.28234516	0.5993410789347061
PMPCA	0.14517249999999998	0.23223467	0.599394593576719
SENP3	-0.096218953	0.15356028	0.5994664973309239
SLC37A1	0.091753152	0.14689111	0.599673063702415
APRT	-0.14754116	0.235603	0.599676271578881
INPP5D	0.15129818	0.24229429999999996	0.599786306572308
ZNF407-AS1	-0.090938648	0.14526987	0.5998103643018361
PIH1D1	0.12454669999999998	0.19946956	0.599815595745385
ZNF800	0.095548763	0.15306253	0.5998989703232789
PPM1A	0.058403583	0.093569338	0.5999410932080029
RNU1-27P	-0.014682483	0.023463731	0.5999537212799461
RNVU1-29	-0.014682483	0.023463731	0.5999537212799461
RNU1-4	-0.014682483	0.023463731	0.5999537212799461
RNU1-2	-0.014682483	0.023463731	0.5999537212799461
LATS1	0.17816903	0.28550153	0.600009972445465
NBPF11	-0.11943759999999999	0.19090766	0.600024923559683
SLC17A5	-0.11823044	0.18898024	0.6000289627766
ANGPT1	0.05168655	0.082864301	0.60018912613477
UBAC2	-0.15528406	0.24840636	0.6003220155072759
CTR9	-0.1251869	0.20026908	0.6003381201139749
RP11-474P2.6	-0.096490056	0.15436848	0.600355809021035
TFIP11	0.08613282	0.13817629	0.6004195044535461
NUP50-DT	-0.071332754	0.11415873	0.600476823785859
KCP	-0.08772781800000001	0.14042694	0.600554894906189
ZNF268	0.054075361	0.08681315099999999	0.60068853385739
LRATD1	-0.089741703	0.1437268	0.600748274604997
NSDHL	-0.10933963	0.17514392	0.6008103703199761
FAM98B	-0.13223564	0.21184501	0.600854220219478
LEMD3	0.10244328	0.16454046	0.600858602793199
RGL3	-0.057742055	0.0925097	0.600875479183195
SPEG	0.050877081	0.081724737	0.600893846154754
LILRA1	0.095517416	0.15345762	0.600956229050807
EIF5B	-0.085312512	0.13687369	0.601388936564458
IARS1	0.17457804	0.28081312	0.6013927721167429
PEA15	0.1084657	0.17448515	0.601424773076239
AD000864.6	-0.11955639	0.19184176	0.601441855512068
POLR3E	-0.09200545	0.14763579999999998	0.6014483616020121
RP11-277P12.6	-0.045459499	0.072956534	0.6014998362544399
KHDC1	0.097383897	0.15669743	0.601515614253348
ITIH5	-0.075663606	0.12143866	0.6015252873655339
TMEM272	0.052666060999999986	0.084749428	0.6015417159998481
PRLHR	0.066220047	0.10661252	0.6017195408570151
IWS1	-0.11025621	0.17712867	0.601873682921704
PRPF8	0.13214312	0.21285749	0.6019080738694339
STOX2	0.04464282	0.071936737	0.602037284493499
CMAS	-0.10048433	0.16156111	0.602168962688904
RP11-347P5.1	-0.11855636	0.19065038	0.602231182590884
ADAMTS7P4	0.05407256	0.08718407800000001	0.6022552911725899
RSKR	-0.096403503	0.15511216	0.6024321597859339
UBL3	-0.17778774	0.28610676	0.602493442859025
ACY1	-0.081238537	0.13074484	0.602523686572276
RP11-347I19.8	-0.094121006	0.15150757	0.60259502219115
AC006042.8	0.092142335	0.14871256	0.60261256753672
RP13-198D9.5	0.10979297	0.17721320000000002	0.602640142548437
CALHM6	0.046428221	0.074939568	0.6026465047493721
RP1-47M23.3	0.09033958	0.14582545	0.6026682874657371
DGCR6L	-0.12559542	0.20224348	0.602722930512033
STARD7-AS1	-0.10327851	0.16634039	0.602795652818787
ADAM28	0.068483428	0.11058642	0.602802568323573
CRIP3	-0.079946293	0.12876756	0.602812703994194
ACKR1	0.077180092	0.12466585	0.6029075465937379
GPR82	0.079845019	0.12900037	0.6029916654418249
AL133243.2	0.12499554	0.20195749	0.603010249985355
SNORA7A	0.067994445	0.10989972	0.603141685787655
RILPL2	0.12065003	0.19501999	0.603165455008191
MROH7	0.062132418	0.10043355	0.603172840843229
KDM4B	-0.19555336	0.31536626	0.6032653907713641
RAB43	-0.1323009	0.21342443	0.603375107821433
MYO1E	0.04118599	0.066617751	0.6034059751776739
RBM41	0.10277765	0.16627234	0.6034733290729001
OGFOD2	0.077783517	0.12584794	0.603504293581129
PTMAP9	-0.03627034	0.058586992	0.6038493323758559
CAPN10	0.11584012	0.18761825	0.603885060943478
GBP6	-0.067999902	0.10986639	0.603938573862488
GALE	0.090002032	0.14583456	0.6040448264709221
TMEM159	0.082102631	0.13305129	0.604089651079296
ZNF766	0.067129014	0.10878754	0.604095341991709
SLC6A16	-0.069229836	0.11190766	0.6041136177778679
STAG1-DT	0.099264174	0.16090466	0.6041844947577929
C12orf75	-0.076142097	0.123125	0.6042427499947179
TEN1-CDK3	-0.063969573	0.10345538	0.604291271411058
SPIB	0.066288175	0.10756760000000001	0.60457454720317
DCPS	0.087427865	0.14194236	0.60475457750212
SOX18	0.07636889	0.12398836	0.604756482958332
TM9SF2	-0.16936041	0.27427903	0.60479196750736
MED27	-0.11308493	0.18319957	0.604907675484669
CCDC18	0.06019717400000001	0.097785461	0.604950553160462
BMS1P4-AGAP5	0.027813414	0.045181809	0.6049597940968421
MEN1	0.13711551	0.22274424	0.604968575313662
MME-AS1	-0.073292907	0.11876081	0.604983813356603
ZNF746	-0.15489002	0.25099321	0.605006576194975
DSC2	0.035225572000000004	0.057234246	0.605033332834622
GABARAPL2	0.10639087	0.17290303	0.60511661443286
NMT1	0.16959337	0.27563055	0.6051334021844871
FAM83E	-0.057282944	0.092867147	0.6051715173352379
RN7SKP203	0.094373796	0.15345819	0.605316054536402
MRFAP1L1	0.12877032	0.20939598	0.6053276130498871
TAF7	-0.11812109	0.19159885	0.605361717735437
SLC10A4	0.081736006	0.13294183	0.605406974893713
GPATCH3	-0.12815162	0.20791818	0.605447309301769
PIGF	0.090690277	0.14754294	0.605497743633998
GEN1	0.058568535	0.09528548	0.605501605133255
PRKN	0.066774924	0.10870385	0.6057247524028929
SNORA23	-0.069949009	0.11358182	0.6057456087196321
ADGRL2	0.085621666	0.13939504	0.605751356815313
ACTBP8	0.018272958	0.029750674	0.6057715082747901
P4HA1	0.08553449800000001	0.13927481	0.605807398731719
BTN3A3	0.10839635	0.17651749	0.605842060907928
ERI1	0.069473045	0.11313558	0.605850167238178
R3HDM2	-0.13331249	0.21657928	0.6059273999662641
PIK3C3	0.11073316	0.18038284	0.605961731245913
IGHG1	0.019924400000000002	0.032459586	0.605995030874359
PSMA7	-0.14505102	0.23575818	0.6060934375866539
ZNF862	0.10348739	0.16867075	0.606156205652772
RP11-1D19.1	-0.099219551	0.16130958	0.6061905125316589
MTRF1	-0.080692542	0.13119205	0.6061998247172521
AC006946.16	-0.06413090099999999	0.10429437	0.606298916531951
LRRC58	-0.14373071	0.23376608	0.606330799837192
RP11-351I21.11	0.059682383	0.097365714	0.6064935999772929
CCDC159	-0.10983768	0.17873448	0.6065175621678389
RP13-395E19.2	-0.058385748	0.095076232	0.606773131617559
BTG3-AS1	0.076315643	0.12460927	0.606805380154679
ARHGAP39	-0.055496648	0.090384599	0.6068250159972199
AL133243.4	0.10777848	0.17599437	0.606830145985795
CBFA2T2	-0.083284774	0.13567826	0.6069219961164699
RP11-459F6.3	-0.10371377	0.16897657	0.6069596428436059
NDUFS1	-0.084687766	0.13799621	0.607006396580588
RP11-471B22.3	-0.093517623	0.15239467	0.6070311105819239
CBWD6	0.05895879	0.096329729	0.6070327516687739
ANKRD13B	0.06437633400000001	0.10518167	0.6070344482592309
DDB2	0.10523122	0.17203111	0.6072398586610179
AKIRIN1	-0.14679047	0.23943127	0.607368066449151
IL18R1	-0.06465058900000001	0.10547194	0.6074355237080871
DDX27	0.12144781	0.19865569	0.607445501756037
MAN1B1	0.13124053	0.21470425	0.607496162088772
EMILIN1	-0.082217343	0.13415375	0.6074975455796989
UTP20	0.07797402	0.12756565	0.6075053833729771
RP11-231C14.10	0.029125423	0.04766285	0.607607727326212
NUDT16	-0.10153839999999999	0.16579994	0.6077580485995121
ITGAX	0.078900565	0.12921459999999999	0.6078749262499511
FLVCR2	0.071599308	0.11726793	0.607907087388151
MNX1	-0.070798611	0.11567476	0.607972983444762
ZNF638	0.11249144	0.18429848	0.6080158510992779
PTMAP4	0.041094973	0.067347716	0.608124647542026
TTBK1	0.078823015	0.1291833	0.6081404427756371
ASPM	-0.066425089	0.10858925	0.608172146845272
MAGI2-AS3	-0.03578662	0.058513588	0.6082394178603101
ATAD5	0.10628462	0.17426764	0.608299586847296
RP11-277J24.7	0.07708016599999999	0.12640639	0.608365598128396
AC138969.4	0.047627664000000014	0.078123035	0.608442610346069
ZNF433-AS1	-0.076075756	0.12449151	0.6085348036794499
TPST2	-0.10742064	0.1757891	0.6085436849721729
PPAN-P2RY11	-0.028749977000000006	0.047050526	0.6085625104994399
TTC32	0.095824568	0.15727335	0.6086555750884051
RGS9	0.074860258	0.12288276	0.6087061289229979
SLFN11	-0.080023791	0.13102226	0.6087268734089271
ABI1	0.19477605	0.31975541	0.608741314307478
ZHX2	0.15914765	0.26136366	0.6088752500365121
CHD1	-0.10150051	0.1662999	0.608972783353351
PSEN2	0.069213934	0.11371691	0.6090288622700961
RABGAP1L	0.11107278	0.18249483	0.609038236116813
RP11-47A8.5	0.1046798	0.17199811	0.60905296335443
NPM1P29	-0.10152664	0.16639115	0.6090771488952671
GUCY1A1	0.054184394	0.089050311	0.609135617596985
TFAM	-0.072138761	0.11825736	0.60916734584834
DPM1	-0.13458345	0.22063154	0.6091808856440639
RTN4R	0.08418539900000001	0.13839152	0.609227363886038
NOCT	-0.10791218	0.17701207	0.6093924671326191
CTD-3092A11.2	-0.060721087	0.099609499	0.609416231510406
FZR1	-0.083678547	0.1372743	0.609427683840032
RP11-192H23.7	0.086078875	0.14160716	0.609487258646249
ABHD13	-0.14428897	0.23684792	0.6096431646457829
RP11-216B9.6	0.087125389	0.14340845	0.609685751174879
RSRC1	0.098506899	0.16215454	0.609712432337611
LINC01126	-0.10076597	0.16545951	0.6097597262336031
OR7E128P	-0.089889502	0.14761819	0.609803450500802
BOLA3	-0.07765576	0.12754152	0.6098421840616889
GIMAP4	0.11685654	0.19243538	0.609851714258941
TMEM79	-0.091407569	0.15015267	0.609902306251398
AC004878.2	-0.098004577	0.16104342	0.610022378790931
BRPF3	0.10124384	0.16680504	0.610023165240048
SLFN12	-0.066943513	0.11000465	0.6100272329358399
ELMOD2	-0.074303465	0.12212669	0.6101087545290539
SRP72P2	0.096927631	0.15974166	0.610129960940031
CCT8	0.12063317	0.19884515	0.6101937576019439
PWWP2B	0.11380107	0.18758527	0.610197120043291
B4GALNT4	0.04087979	0.067388682	0.6102184322597061
PPM1M	-0.14644646	0.24078920000000004	0.610237726301489
GPR37L1	-0.12050678	0.19817132	0.610296324689416
RP11-1H15.1	0.056167181	0.092662403	0.6104997124292629
CCNY	0.11930741	0.19684307	0.61052579874176
RP5-1021I20.5	-0.062919467	0.10353665	0.610526570861602
EXOC1	0.085289321	0.14083243	0.610817302909352
ENAM	0.060667999000000014	0.10024101	0.611045040460985
MXD4	-0.13117594	0.21619908	0.6110945022998759
SLC9A9	0.07609528900000001	0.12576181	0.6111313100344661
CTA-217C2.2	-0.086029214	0.14185029999999998	0.6112462127930429
GORASP1	-0.10224876	0.16859878	0.611256130225646
TNRC18	0.12845669	0.21238429	0.61127445406277
PHKG1	0.08073438200000001	0.13348625	0.6112845761609761
PRDX5	0.064363057	0.10644277	0.611367733321861
RP11-449J21.3	0.12319002	0.20373945	0.61138418878036
SFXN4	0.08634845699999999	0.14281001	0.611387843175938
TRIM35	-0.10623736	0.17526902	0.611446314642004
NOP10	-0.10101487	0.16667015	0.6114829560439761
RPL7P52	-0.095775197	0.15804225	0.6115220908185179
RP11-25K21.1	-0.053522187	0.088323945	0.6115421615710761
GPR153	-0.062196355	0.10265481	0.6115994361217479
SSH2	0.11933009	0.19747905	0.611606521203424
NTAQ1	0.054133714000000006	0.089659666	0.6118997658877261
SERPINB6	0.08638946300000001	0.14311687	0.611982220423297
CXorf38	-0.1745646	0.28854467	0.612126669305923
RP11-14H3.7	0.083642597	0.13864223	0.612176873216941
ZNF79	-0.12354359	0.20424702	0.612191152022477
PLCB1	0.061269914	0.10156646	0.6122055106601789
DAZAP2	-0.14043643	0.23219411	0.61222059786122
CTD-3064M3.7	0.0770936	0.12789242	0.612469970965214
RAPGEFL1	0.063886759	0.10598564	0.6124778909464771
SCARNA16	-0.070845293	0.11722968	0.6125117129890401
ADAMTSL1	0.072737597	0.12069605	0.61255790870304
MRPS12	-0.11741635	0.19442382	0.612752833258453
RP11-73M18.7	0.069576098	0.11552739999999999	0.612795524628384
CD7	0.07717260299999999	0.12814184	0.612797870733704
EIF2AK3	0.093252482	0.15487624	0.6128767582255961
SPAST	-0.08989458300000001	0.14892372	0.612924364712462
WDR7	0.07567642299999999	0.12570733	0.6129385198226129
STK16	0.08906611800000001	0.14797762	0.613006699349401
GNB5	0.084964275	0.14118784	0.6130698926399611
ZMYM6	-0.080567268	0.13356968	0.6131853852757571
TACR2	0.0998311	0.16597201	0.613239722647859
ARMC9	-0.06451225099999999	0.10698553	0.6132947008298512
PDCD6IP	-0.12029792	0.19950665	0.613308138525845
NEMP2	-0.07189493	0.11925351	0.613368379773146
LINC00632	-0.051197819000000006	0.08492987	0.613397892178442
PLPP2	-0.050141542	0.083183843	0.613424302407778
RUFY3	0.08997053699999999	0.14967663	0.613471984353175
RP11-275F13.3	0.10063866	0.16742865	0.613481131410527
AGAP10P	-0.049798804	0.082671074	0.6136641954014379
IGLL5	0.033264837	0.055372493	0.61367991128594
ARHGAP42P5	-0.11341542	0.18829348	0.6136875089246779
PFKFB4	0.14036225	0.23366909	0.6137143755500971
GLYATL1B	0.080248134	0.1335996	0.61373007327201
NAIF1	-0.096165755	0.15969454	0.613774514799831
HERC2P3	0.039551172	0.06585547900000001	0.613780900070005
SDR39U1	0.11250628	0.18734291	0.613803671732528
EP400P1	0.067343867	0.11216216	0.613875244492749
ZNF613	0.06829529299999999	0.11375789	0.613909840378722
UQCRC2	0.10576406	0.1762197	0.614012157671255
MIPOL1	0.057809797	0.096333866	0.6140620252740939
WNT7A	0.053330816	0.08887884800000001	0.614096755511603
RP11-361L15.5	0.091840651	0.15306014	0.61410244060222
PSMB3	0.12242036	0.20404386	0.614137227057446
PUDP	0.10993813	0.18332672	0.6143062505526229
DPM2	0.078887332	0.13155756	0.614331588428916
ATP6AP1	-0.16992394	0.28275243	0.6144949476039511
RPL4P6	0.098760604	0.16480012	0.6145474892932421
PDX1	0.087293284	0.14568408	0.614594268764621
ABLIM3	0.049174122	0.082072746	0.614619561102209
POMK	0.050634237	0.084519774	0.614661633169281
CD69	0.078054317	0.13031346	0.614725326023504
APBA1	-0.046826552	0.07801776099999999	0.614943172892011
TFRC	-0.060282017	0.10044015	0.614958080191031
TNRC18P1	0.080954417	0.13525396	0.614983208471764
TMEM201	0.089757992	0.14996465	0.614988346170823
RP11-69H7.2	0.071957778	0.12026897	0.61511849445827
OCRL	-0.08352556	0.13925614	0.615182529993556
SMIM10L2A	-0.08690085300000001	0.14493881	0.615317540777926
SEPTIN8	-0.06804021099999999	0.11351987	0.6154361100212621
CCDC18-AS1	-0.093970184	0.15680658	0.615491474476647
SLC25A19	0.08638522	0.14455577	0.615541066890894
B9D2	0.10342417	0.1730742	0.6155526798464139
FAM230B	0.06409854200000001	0.10727069999999998	0.615571092596906
RP11-152N13.16	0.10323229	0.17282449	0.615698362943332
SMCHD1	-0.12153266	0.20295474	0.615761759437857
CD1C	0.058918562	0.098696267	0.615908478763078
LINC01422	-0.076640098	0.12804286	0.615918906905052
RP5-1055C14.9	-0.056264571	0.094002244	0.615922064918119
CHD6	-0.109579	0.18310537	0.615979444263714
RP11-475I24.8	-0.046088324000000014	0.07701859900000001	0.616004634344032
OSBP	-0.14199812	0.23732879	0.61605598334321
PCDHGB7	-0.053197795	0.088975599	0.616307621048538
ARID4B	0.098945439	0.16594463	0.616329306899897
OLFM2	-0.094717118	0.15843229	0.616338463507378
NKG7	0.066440151	0.11145143	0.6164003340531771
TMX3	0.073414119	0.12316713	0.6164491075875239
CASC19	0.060706311	0.10186206	0.616500488346198
RPL38	0.11081641	0.18597246	0.6165539429593171
TMEM216	0.095476386	0.16023455	0.616566599461294
PARP1	0.099363888	0.16676542	0.6165805700194521
EHD3	0.072265037	0.12129245	0.616603335944828
RASSF10	0.078193149	0.13124626	0.6166136258379561
SEMA5B	0.075344983	0.12647955	0.616652304625029
RIMS2	0.068077259	0.11428593	0.61667233758445
TRAFD1	-0.12949889	0.21698036	0.616938912721109
SULT1A1	0.037881431	0.06364494799999999	0.6169532542771421
TMEM130	0.066962368	0.11252109	0.6170063268086919
ATP6V0D1-DT	-0.10500535	0.17597597	0.6170100336482
CYRIB	0.18325545	0.30796203	0.617036416375847
MUC20P1	-0.036622933	0.061380597	0.6170392650374029
SMARCA4	0.12582953	0.21147849	0.617071511984685
ZNF302	0.07530139400000001	0.12667861	0.6174086515754631
RP11-69H7.5	0.070985701	0.11943026	0.6174436036302221
POLR3GL	0.10516267	0.17704121	0.6176613398819639
IDH3A	-0.07023117400000001	0.11799377	0.6178916919193941
RP11-592G13.1	-0.10295857	0.17297995	0.6178950161853629
EDARADD	-0.054352097	0.09133052	0.6179487994665799
H2BC13	-0.066527154	0.11179079	0.617954841792049
NFATC2IP	-0.13397487	0.2251491	0.617987074127588
RP11-666O2.7	0.027468992	0.046293938	0.618040041286528
RSPH9	-0.11009606	0.18508129999999998	0.6181036119345071
POU5F1B	-0.055379212	0.09312163	0.6181951430454239
PDGFB	0.053552354	0.090306207	0.618248109254577
PSMC2	0.119898	0.2022628	0.618381345457877
MINCR	-0.073854276	0.12427173	0.6184322431568161
FAM66C	-0.067993547	0.11441426	0.6184449939866229
HAS1	-0.062197838	0.10466407	0.618452974620844
MAP3K8	0.10803839	0.18229993	0.618465542785853
TLN2	0.036701858	0.061932603	0.618484021850084
CDK11A	-0.064011992	0.10772832	0.6184903951471421
WDR44	0.10002289	0.16880368	0.6185253695849731
DDX24	-0.10159803	0.17100588	0.6185366759213471
RN7SK	-0.10542878	0.17753068	0.618689154248212
CTD-3094K11.1	0.058570784	0.098905657	0.618733162984754
CTB-31O20.4	-0.06869715	0.11572535	0.6188311205002249
TMIGD2	-0.055253632	0.093160372	0.6191387633891329
CDR2	0.06401764	0.10823493	0.619158591757647
CTB-176F20.3	0.092212253	0.15591185	0.619176885021764
PRDM10	-0.062142193	0.10479988	0.619222651069553
RP13-452N2.1	0.085856622	0.14521278	0.6192901345906889
MIPEP	-0.083578433	0.14097852	0.619290934970593
SNX4	-0.077005455	0.12993645	0.619412708505437
OR2A20P	0.040474414	0.06848244	0.6194251439281779
PITPNM1	0.10387409	0.17577037	0.619457176216088
LINC01881	-0.079039705	0.13340318	0.619502626265746
LAMTOR5-AS1	0.10746609	0.18192678	0.619607553323351
RP11-63M22.2	-0.080956791	0.13669839	0.6196554110961461
FAHD1	0.07579744	0.1283509	0.619703487756501
PCDHGB5	-0.052472426	0.088639331	0.6198048816691529
PKD1L2	-0.077901329	0.13159592	0.6198066803695289
TNKS	0.11606615	0.19660243	0.619815300064448
TMEM39A	-0.074679363	0.12615956	0.619824437399531
NOL9	-0.07764689799999999	0.13117538	0.619831409307507
PLEKHD1	-0.058099466	0.098153987	0.619837542876753
CASR	0.05766219	0.09768819	0.6198697184136059
NEU4	-0.06118991	0.10338965	0.619887125689912
RPL13P12	-0.015166668	0.025627766	0.619905935487405
AP1AR	0.06255223	0.10600429	0.619974061994272
TXNDC11	0.11503364	0.19494627	0.61998164276776
CDK18	-0.058740953	0.099289508	0.62002031034997
NUTM2A	0.04775819	0.080953053	0.6200583153242389
RP11-367J11.2	-0.08400759599999999	0.14202149	0.6200792997488139
KIT	-0.055453723	0.093748999	0.6200796313407629
INTS9-AS1	0.07557852	0.12813856	0.6201355833339159
LINC02767	0.080224214	0.13602344	0.620157168169261
ZBTB16	0.040468919	0.068620383	0.620175851830344
FBXO4	-0.082792114	0.14003843	0.620258882536893
APEX2	-0.13050078	0.22074433	0.620273545165489
RP11-399O19.9	-0.049063151	0.082996582	0.620296383831472
SLC26A2	-0.094285692	0.15958253	0.6204855922292409
LILRB1	0.068646468	0.11650895	0.620505036755344
PDIA6	-0.12721078	0.21535889	0.620565604102594
TAF13	-0.096601179	0.163548	0.6205848937384221
CHCHD1	0.10314522	0.17511599	0.620613983975575
PIGS	-0.15191955	0.25732052	0.620744307084281
ARMCX7P	0.04986901	0.084699703	0.620754106992846
RP11-154J22.1	0.024279841	0.041242781	0.620795033270657
LRCH3	-0.090073881	0.1526148	0.620854639188485
SLAMF7	-0.07269667	0.12319481	0.6209191462936811
C1RL	-0.10991168	0.1863499	0.6210860825360761
OAZ1	0.11607311	0.19734455	0.621109231719631
EXOC6	0.038667567	0.065753041	0.6211697990154019
ZNF260	0.038336611	0.065202212	0.621233669849539
PAQR7	-0.075766668	0.12857529	0.621402994026938
GALNT4	0.074680809	0.12710197	0.621470002074115
OSCAR	0.070924165	0.12071396	0.6214860426719421
ST20	0.08457476400000001	0.14397663	0.621556544470705
TMEM250	-0.15445513	0.26223487	0.621570865468088
GPR146	0.046108727	0.07850697599999999	0.621615783758527
SLC35B2	-0.12414655	0.21082246	0.621646513005069
SETP11	0.06490578400000001	0.11053757	0.6216970360011529
FRS3	-0.10815098	0.1837785	0.621873110569063
ZBTB49	0.092090237	0.15691477	0.6218763160531421
GLYR1	-0.13325838	0.22645212	0.621887275729879
RP11-1334A24.5	-0.07988052799999999	0.13576815	0.621947600731825
ITPKB	0.16495476	0.28114161	0.621964460427439
C1orf52	0.082900713	0.14131353	0.6220166708927329
ELP6	-0.091064901	0.15481418	0.6220301162573699
RP1-228H13.5	-0.095672818	0.16268319	0.6221059206078101
RP11-417N10.4	-0.075273693	0.1280133	0.622152289825225
CRLF3	0.14131256	0.24102039	0.622214901687933
RP11-752G15.11	-0.081374307	0.13841434	0.622218028029667
AC009404.2	-0.087903444	0.14952469	0.622228665852429
EGOT	-0.10043332	0.17086986	0.6222933837134841
STBD1	0.072696241	0.12402080000000001	0.622302574773255
RP11-110I1.11	-0.096964897	0.16501038	0.622380917046274
MAK16	-0.075602506	0.12867602	0.6224328202520261
LRRC42	0.09410413	0.16060696	0.622441112179958
SRRM3	-0.07048367900000001	0.11999392	0.6225204896155689
MAP4K1	0.076064062	0.12984962	0.6225255070355661
BRCC3	0.097568943	0.16658399	0.622573885718417
ZMYND11	-0.0796692	0.13565532	0.622581198375025
GLI3	0.048104616	0.082175644	0.622761590657246
XAF1	-0.069213759	0.11795219	0.622875629285417
MAP2K4	-0.10832281	0.18466689	0.623000288740421
COMMD2	-0.078247964	0.13339691	0.6230031786208959
MDM1	-0.075270564	0.12836916	0.623133603247369
TSR1	0.095214549	0.16287537	0.623237680203365
TSR2	-0.14512719	0.24769994	0.623407183896901
LILRB4	-0.059723799	0.10194269	0.623432430820226
MERTK	-0.052111589000000014	0.088975586	0.6235347964403499
ACVR1C	-0.058191486	0.099403894	0.6237007805025301
FAT3	0.070883882	0.12144349	0.623776215515161
TMX4	-0.094941259	0.16222319	0.623791984043063
AC093627.9	-0.071508789	0.12218993	0.6238064150624351
ZNF497	-0.081195099	0.13877934	0.6239016054476739
ZDHHC24	-0.12310194	0.21041514	0.623915279943963
MBD4	0.095057321	0.16292578	0.6239178096003001
IDI2-AS1	0.076358824	0.13088349	0.623934879177645
PSMF1	0.07448674200000001	0.12775595	0.624155351887239
RP5-998C11.1	-0.11809218	0.20202049	0.6242048225253249
VPS29	0.11607824	0.19914915	0.624255367278021
ZNF702P	-0.054030022	0.092444347	0.6242615333700351
NOP14	-0.085583953	0.14649289	0.624404546730026
PARP4	-0.15453584	0.26453332	0.6244260807476241
TSIX	0.08264894099999999	0.141897	0.62450100601022
ABHD12B	0.06618889	0.11365977	0.6245692934942378
GREB1	0.058136835	0.099851975	0.6246358724965451
ZNF30	0.06372795099999999	0.1094698	0.6246829212404661
AC108004.3	0.069202503	0.11887496	0.6246862825337961
NSUN6	-0.088753424	0.15205503	0.624717172377602
CECR2	0.058008486	0.099680255	0.6248049217514671
NDUFB2	0.096040283	0.16509058	0.624925297432072
ISLR2	0.07309025599999999	0.12564349	0.6249345760631551
SSX2IP	0.057716798	0.099237102	0.625007248112012
HPS4	0.08077906900000001	0.13889581	0.625021927010855
FZD4	0.072882627	0.12532075	0.62502883595187
B3GNT9	0.10235129	0.17605553	0.625154034309547
MRI1	-0.067771526	0.11626002	0.625169986559295
CD84	-0.07880569400000001	0.13519518	0.6251863171384721
POLR2E	0.10858863	0.18681496	0.625210465953899
CCDC146	-0.054623196	0.093717261	0.625217309355789
MKRN2OS	0.08384092	0.1442595	0.6252590364466071
MAP3K4	0.071100894	0.12235050000000001	0.625292656007411
SNX33	-0.076224839	0.13082684	0.62534317716605
SPRYD7	-0.08919171699999999	0.15318848	0.625583277557343
TSHR	0.054894766	0.094580399	0.62572145817314
RP11-681H18.2	-0.081980047	0.14086854	0.6257460217902111
BMS1P4	0.067054899	0.11556543	0.625822519437338
DENND1C	0.16392546	0.28261133	0.625938250157474
ATCAY	0.067632628	0.11660832	0.6259621419321321
LILRB2	0.090249482	0.15560455	0.6259655584310589
ZNF365	0.054423856	0.093845104	0.6260010840008721
TM2D1	-0.10470357	0.18005431	0.626013725756556
TBX3	-0.06688683599999999	0.11503883	0.6260628871134979
LINC02427	0.060247903	0.10393405	0.626154745581088
NEMF	0.091771648	0.15832248	0.626169149794548
KRT18P5	0.10178677	0.17566151	0.626289144087528
TREML1	0.044472843	0.076752533	0.6262991069036229
YLPM1	0.16933034	0.2922382	0.626302587445256
MAPK7	-0.10956334	0.18862299	0.6264015071876851
SUSD1	0.091595666	0.15813086	0.6264132566302829
CAPZA1	0.14079827	0.24310141	0.6264516645947329
RP3-325F22.5	0.088935946	0.15358493	0.626516015527814
MEF2D	-0.11603227	0.19983900000000002	0.626538367587817
HSD3B7	-0.066318478	0.11421911	0.6265405484350239
WARS2	-0.081023359	0.13957805	0.626622192858329
ZDHHC19	0.054972583	0.094990222	0.6267233088409631
DIXDC1	-0.047509759000000006	0.081871414	0.626735523507465
MYO9B	-0.16853003	0.29042569	0.6267421009733279
RP11-81F8.1	-0.093509524	0.16116503	0.6267875745458951
HMGB1P3	-0.07690907	0.13260361	0.62691696184862
AMOTL1	0.053574986	0.092629104	0.626923512763204
RP4-566L20.1	0.04132793	0.071464582	0.626972481711325
MSS51	-0.10046288	0.17325128	0.626990855569978
ZMYND15	-0.068797012	0.11865356	0.627022932905677
KIF21A	-0.049354941	0.085123184	0.627027724625249
ZNF578	0.073470511	0.12709902	0.6271165844392529
OTUD7A	0.07530316299999999	0.13027299	0.627126104972756
RPL5	0.14251885	0.24657689	0.627156925086908
HIF1AN	-0.099079672	0.17099312	0.627247579774973
NELFB	0.18959744	0.32814924	0.6272827064952989
SLX1A	-0.063313996	0.10933211	0.6274491220836071
PANK1	-0.05578878	0.096369455	0.627563798589506
PLEKHA3	-0.053875458	0.093092542	0.627668016193491
DHX40	-0.08917995	0.15410908	0.6276974263085889
PIDD1	0.06890533900000001	0.11940531	0.627703526887556
PCBP3-OT1	-0.054955838	0.094982358	0.6277514489022521
MOK	-0.066109504	0.11426187	0.627758028853426
SNAI3	-0.11043146	0.19091304	0.627841567917431
BET1	0.082634042	0.14327787	0.627900698245678
HLA-DQB2	-0.039194582	0.067782618	0.627960112339581
MCEE	0.099388705	0.17237463	0.6279925512196851
DNAH9	-0.069424931	0.12011140000000001	0.6280999794863779
PAPSS2	-0.065911993	0.11403478	0.628103241786239
SRRT	-0.11512153	0.19917301	0.628104049862206
GPATCH2	0.06909844799999999	0.1199076	0.628183863911083
PDCD2	0.11598842	0.20127716	0.628185016710708
PPP4R3B	-0.18122602	0.31362374	0.628194729614296
RP11-131L23.1	-0.06553266	0.11341553	0.6282156093000151
NFRKB	0.099149375	0.17212719	0.6283269077685121
TACC1	-0.14487944	0.25084117	0.6283560695460121
FOXF2	-0.07862622	0.13617226	0.628458362514212
PVRIG2P	0.022070449	0.038341235	0.628560182668186
RP11-34F20.7	0.08730585699999999	0.15167711	0.628577333535126
PLAUR	-0.091407366	0.15836264	0.628577341957705
RP11-571F15.3	0.096145985	0.16709537	0.62870093503991
TMEM74B	0.082316408	0.14306865	0.6287205217699972
IKZF2	-0.047695703	0.082673045	0.628746035191329
SIX5	-0.07696412700000001	0.13341191	0.628763098637698
NBPF12	-0.11709303	0.20299779	0.628805855672546
LRRC3	0.08114703	0.14110027	0.628876057352946
VANGL2	0.051573114	0.08968272599999999	0.6288999044305439
CDK3	-0.082011515	0.14227904	0.629047716718749
RP11-245P10.9	0.083041197	0.14447023	0.6290571053529461
PDE4D	0.056355027	0.098054773	0.629097559411667
STK19	0.10447972	0.18179511	0.629108692302668
SPRED1	-0.051040888	0.088572469	0.6291382070089729
ZMPSTE24	0.11624112	0.20227769	0.6291386518082939
C11orf49	-0.094985399	0.16486568	0.629211618791885
BMP1	-0.061256226	0.10633150000000001	0.629241888069797
TRIM4	-0.13092203	0.22727139	0.62925797548944
REXO1L6P	-0.042043185	0.072994963	0.629309533750474
TNKS2	0.20701692	0.3604299	0.6293174087782459
RUNX1T1	-0.05629905	0.097753899	0.6293377774144729
TMEM165	-0.12340899999999999	0.21428960000000002	0.629354552245598
ISOC2	-0.08990562099999999	0.15614794	0.629429732871552
AP000560.3	0.07014603400000001	0.1221796	0.6294596964921421
FAM174B	-0.071029835	0.12339151	0.6295048466258371
LINC00882	0.07318822	0.12758003	0.629732145085405
RP11-158M2.3	-0.08696285699999999	0.15118327	0.629761855579946
GPAT3	0.059798639	0.10424956	0.629764772983616
TMEM18	0.091001216	0.15865939	0.6297928311317961
ITGA9-AS1	-0.065256341	0.11346742	0.62982384804546
ZNF697	0.07495745200000001	0.13069921	0.629823984665217
RP11-457M11.5	0.063420479	0.11059994	0.629876879148854
CTAGE7P	-0.10592175	0.18425943	0.6299786410128929
KCNF1	0.081512387	0.14222688	0.630059996092939
PIK3R1	-0.11418757	0.19870094	0.630086339666508
SUPT4H1	0.13504976	0.23569068	0.630131218645724
GVINP1	-0.10787452	0.18777608	0.6301969894221671
EFCAB2	0.047306491	0.082598509	0.630290774687269
HNRNPD	0.13889558	0.24261627	0.630432316838698
PPARG	-0.058899954	0.10262509	0.630525934518154
RP11-382A20.8	-0.069771047	0.12159219	0.630598322825727
SETBP1	0.08835438400000001	0.15443128	0.6306489654269489
VPS52	0.1368132	0.23913169	0.630650515511415
CYP4F29P	-0.022706046	0.039578552	0.630667606648904
DECR2	-0.064557789	0.11253962	0.630697854532114
CTC-205M6.5	-0.045194983	0.07879190400000001	0.63072510587729
GRIN2B	-0.043462425	0.075780486	0.630766118250781
DNM2	-0.20652134	0.3602401	0.6309107803416839
UBA6-AS1	-0.093494359	0.16311304	0.630970746313128
KIF6	-0.060704382	0.10595361	0.63112222921765
TOMM40L	0.07806830599999999	0.13665684	0.631158942774565
RP1-240K6.3	0.092491755	0.16190604	0.6311616215691651
ZNF141	-0.068631489	0.11980941	0.631178747939719
SIDT2	0.050818922	0.08896456	0.631186396360742
WRAP53	-0.08941505400000001	0.15609938	0.6311968633892889
PAX1	-0.07104556	0.12406826	0.631301674325538
CTD-2192J16.20	-0.039762141	0.069453251	0.631379611532105
CTD-2574D22.3	-0.11443986	0.19991106	0.6314084775097341
IGKV2-28	0.030669982	0.053726822	0.631410813722851
RNPS1	-0.19939241	0.3483268	0.631423225049188
EMC4	0.11460745	0.20078688	0.6314459867590121
FAM243B	-0.068856968	0.12030839	0.631478077633297
CDH22	0.071117058	0.12461098	0.63149307643327
MED25	-0.098977107	0.17294445	0.6314968437225981
REC8	-0.070162973	0.12260361	0.631515254540077
TUBG2	-0.08911347300000001	0.15572078	0.6315214731266711
RSF1	0.078096604	0.13686838	0.6315624396493941
SLC22A5	0.086702456	0.15207806	0.6318478971008841
BABAM2	-0.11585125	0.20263983	0.631852327354826
CLTB	0.085421982	0.14983808	0.631861533218234
BECN1	0.11912653	0.20896991	0.6318793160877471
RP3-510L9.2	0.13218489	0.23191782	0.631939684560669
LINC00342	-0.12591968	0.22031814	0.6319564587679979
GNAI2	0.25071989	0.43990998	0.6319574828872211
CCDC85B	0.11334265	0.19887329	0.6319637901082309
FHIT	0.021920707	0.038464902	0.631984940875048
LINC01619	-0.063993466	0.11198549	0.6320110422210881
RPH3A	0.027780532	0.048751454000000014	0.632013873307757
RP11-455O6.8	-0.080849659	0.14149725	0.632045355819124
RPA3	0.07122049700000001	0.12499767	0.632052971292362
OSBPL6	-0.053359648	0.093408362	0.63212625052447
DHCR7	0.072485279	0.12726221	0.6321725683163271
7SK	-0.013841955	0.024246435	0.632344254214897
HVCN1	-0.088600181	0.15522113	0.6323958570817111
TMEM183A	0.095319342	0.16751367	0.632500966962018
ZNRF2	0.096660209	0.16987412	0.632509007353025
MOB4	0.086681817	0.1523549	0.6325473041540219
AC083899.3	-0.049918185	0.08749243699999999	0.632549262916937
SCRN3	-0.081773144	0.14332581	0.6325508082985479
FLVCR1-DT	-0.049093726	0.086049722	0.632558481451856
CLSTN2	-0.069863747	0.12245955	0.632572047976114
RAB21	-0.076672408	0.13441576	0.632627203405298
XPC-AS1	-0.082921893	0.14540603	0.632707291870739
RP4-576H24.4	-0.030362652	0.053250497	0.632762794951351
MBD5	0.10407095	0.18305585	0.632802005368402
EFNA4	-0.093367687	0.16387137	0.633015626507921
TCHP	0.12132102	0.21362395	0.6331613683413421
MTCO3P23	-0.090107497	0.15828434	0.633305916085691
P3H3	-0.06609233099999999	0.11610239	0.6333161597460369
UBE2E1	0.084293054	0.14849489	0.633322133329465
SRRD	0.085753761	0.15115761	0.633522898787318
ATP5IF1	0.1040194	0.18336985	0.633551568842383
HSPBP1	0.098537616	0.17371017	0.633559085024693
FBXW4P1	0.092949921	0.16395529	0.6337566878186011
NR4A1	0.044092061	0.077800312	0.633869429485685
AC011558.5	0.06443496900000001	0.11370793	0.633907015706528
RUFY4	0.054428242	0.096061676	0.633951255455354
RPL8	-0.12355076	0.21751224	0.6340581364664171
BRF1	0.11323866	0.19997464	0.6341495519734649
GNRH1	0.094977371	0.16776157	0.63422137649062
GRIN2C	-0.079691132	0.14039348	0.634291580333599
PCDHGB3	-0.051543813	0.09082609	0.6343674782800369
EPHA10	-0.054941411	0.09683955	0.634460353247343
TCAIM	0.10229686	0.18082128	0.634466729723296
LONRF3	0.08047729099999999	0.14233059	0.634651823658272
CARD14	-0.08577994900000001	0.15128947	0.634671186845104
PNO1	-0.07240751200000001	0.12776169	0.6348226955076489
PGM5	-0.024526944	0.04328522	0.6348844900469179
SYPL1	-0.10715350000000001	0.18912749	0.6349251654523941
DIS3	-0.090259511	0.15940516	0.635128836626104
LINC01234	-0.075612133	0.13356021	0.635188284859886
PDE4A	-0.074439681	0.13151797	0.635262336906302
SVIP	0.06432803599999999	0.11404329	0.6354643384385379
THOC1	0.095245697	0.16890318	0.635559921700131
RP5-1039K5.12	-0.090538331	0.16012025	0.635599977414941
NPIPB15	0.029863838	0.052973095	0.6356510336969611
TRGV4	0.038257813	0.06786335	0.6356552508934721
UNCX	-0.082628479	0.14621517	0.635793846302562
SCN4A	0.053224613	0.094559652	0.636181761956589
TECTA	0.062915366	0.11177875	0.6361888751742379
MCCC1	0.060672406	0.1078047	0.636222980435869
PKD1P5	0.016374048999999998	0.02912898	0.636628314587479
PROCA1	-0.094995469	0.16858122	0.636761268870734
ZNF587	-0.070748112	0.12556706	0.6368036768051489
TRAF6	-0.1421932	0.25240969	0.6368551966234339
LINC02696	0.065099435	0.11590565	0.6369058340944119
MBOAT1	-0.10713869999999999	0.19023509	0.6369461300050601
LINC00665	0.051148815	0.091092066	0.636996917478579
RPN1	0.14753201	0.26279933	0.637068937671611
NEDD4	0.049018207	0.08733443699999999	0.63713870584294
HMX1	0.06849734	0.12205182	0.637171558196594
HGS	-0.046966999	0.083454393	0.637188499541443
RP5-1099D15.1	0.095616587	0.17038455	0.6371920225245611
LINC01137	-0.08845606199999999	0.15720205	0.637246099247352
CXCR6	-0.079315098	0.14095743	0.63724726951641
CCNT2-AS1	-0.060677964	0.1078397	0.637259343503207
KRT10	-0.091110046	0.16198968	0.637393913534499
FAM120A	0.15647789	0.27912852	0.6375435016431071
EFL1	-0.050761671	0.090293317	0.6375480019658051
TBC1D32	0.05944201900000001	0.10605343	0.6376053257497509
KCNJ1	-0.068184668	0.12130807	0.6376125754726372
UBQLN1	0.12018019999999999	0.21444302	0.637642314051356
EIF1AX	-0.070604563	0.12562482	0.6376433828406279
SULT2B1	0.070943189	0.12662058	0.637730918661761
KRTCAP2	0.10284322	0.18355908	0.637736023858606
AKR1C3	0.05617834	0.1002956	0.637823205767332
EFCAB11	-0.068107932	0.12127045	0.637887269603142
CTA-315H11.2	0.098662313	0.17617922	0.637893067570239
HDGF	-0.10189801	0.18143988	0.6378948354021601
SNORC	0.05710201	0.10197318	0.6379171658103829
RP11-565F19.2	0.091040589	0.16258878	0.637933353388619
DPH1	-0.10174681	0.18123720000000001	0.638018426638968
MRPL39	-0.098601658	0.17568475	0.6381139534073721
TRIM5	-0.10229846	0.18230667	0.638178733174489
CTD-2210P24.1	0.08594963300000001	0.15364425	0.6382552732220961
CDK12	-0.17429093	0.31069033	0.638271258727423
MUTYH	-0.096663808	0.17237417	0.638391526173676
SAMHD1	-0.11703745	0.20873467	0.6384390984588281
LINC01567	-0.077507021	0.13824609	0.638471655333564
KCNC1	0.06537306	0.11695547	0.638525017704236
RP11-134O15.3	0.091550317	0.16385231	0.638656959672468
MAP1LC3B2	-0.07322316	0.13071038	0.6387423138437479
AP000892.6	0.11882160000000001	0.21274883	0.6387950726460571
AMACR	-0.054580809	0.09752934	0.6390776427515861
SOX1	-0.07571026900000001	0.13529301	0.639097150772422
EIF6	-0.11490647	0.20538484	0.639177015418657
PANX1	0.095407678	0.17103501	0.6392035214701179
DCAF8	0.14089168	0.25259204	0.6392286706879511
MORC2-AS1	-0.076664522	0.13707091	0.63927510318337
PLEKHM2	0.13430879	0.24086308	0.639329936209002
RP11-752G15.7	-0.087721955	0.15687726	0.639352998473473
ZNF680	0.06995204099999999	0.12547895	0.639410584628624
POC1B	0.064532505	0.11580592	0.639550530792935
LA16c-390H2.4	-0.07118142200000001	0.1273724	0.639551443708432
POLR3D	-0.11233455	0.20102248	0.639568877463568
BTBD17	0.064901182	0.11648221	0.639592668750343
TBC1D2B	0.10448436	0.18754236	0.639624295401109
SEMA3B	0.07178596200000001	0.12885387	0.6396318877245749
FN1	0.055787797	0.10017758	0.639765317473653
FGD5	-0.07893478799999999	0.14134263	0.639779940952823
AHSA1	0.095347281	0.17125605	0.6398470930654139
RP11-713M15.2	0.081733389	0.14684439	0.639939582341372
IGHG2	-0.018605602	0.033344469	0.640069472590899
LONP1	0.099828693	0.17945907	0.640133496187869
NMD3	0.085687897	0.15407103	0.640203815403157
SRD5A3	0.044686799000000006	0.080358375	0.640242538576991
ZNF709	-0.063870024	0.11452887	0.640252822897358
GABRB2	0.052461965	0.09438551	0.640403050402881
AC097381.1	0.062147644	0.11181847	0.640424638478944
ST3GAL4	0.071873992	0.12932024	0.640429154936453
YEATS2-AS1	-0.08429594300000001	0.15123741	0.640433647897532
SP2	-0.10969633	0.19689462	0.640579398004574
CCDC17	0.090205043	0.16238995	0.6406085571026221
PHYKPL	-0.12717442	0.22843112	0.640820980109246
PRKCZ	-0.096596418	0.17353932	0.6408836036402371
DNAJC1	0.051447872	0.092695291	0.640886406553416
RGS5	0.08496416400000001	0.15310998	0.640945845131933
RHOC	0.068667805	0.12376366	0.6410012789965911
SFSWAP	0.12414412	0.22375655	0.6410086761458249
RP13-270P17.2	-0.073302164	0.13174623	0.6410256018194
MCOLN1	-0.07918789999999999	0.14232941	0.641036687544298
TTC39B	0.07043113200000001	0.12696251	0.641055657312835
UQCRH	0.097678594	0.17610105	0.6410953199567
PRDX3	-0.11821607	0.21252316	0.64110895136994
CYP1B1	0.04169535	0.07522166200000001	0.6413198189446321
NUBP1	-0.11737716	0.21115564	0.6413314814532309
VDAC2P2	-0.068055221	0.12244819	0.641386697673576
HNRNPA3P11	0.082526691	0.14891472	0.6413871992543579
RP3-508I15.18	0.06410017700000001	0.11567227	0.641407770850081
SDHAF4	-0.062784886	0.11299269999999999	0.6414669040212421
C2orf50	-0.072526212	0.13054077	0.6415098571405881
FAH	-0.060873229	0.10956804	0.6415147708826611
SLC4A8	0.041316189	0.07458532799999999	0.6415327732945301
ADGRG2	-0.092920055	0.16726373	0.641541471607358
FAM168A	0.16374537	0.29561052	0.641546341401815
CLCC1	-0.12109905	0.21803729	0.641616587825818
RP11-934B9.9	0.092683799	0.16743137	0.641762477818139
RP11-454F8.2	-0.08893558900000001	0.16021704	0.6418032955301279
SLC26A1	0.052291088	0.094500691	0.6418959479430401
DDOST	-0.15355679	0.27674044	0.6419341995802329
MTCO3P12	0.043403131	0.07845036400000001	0.64194693370778
MYO10	0.039996103	0.072304432	0.6420030698265891
TERT	-0.05425905	0.09782293	0.642060763271731
CISD3	0.11029247	0.19951133	0.6422130718232779
ANAPC4	-0.076130726	0.13733754	0.642260897504656
RP11-423H2.5	0.071337065	0.12907145	0.6422844188837379
RP11-459O1.2	0.016981671	0.030727877	0.642312871639745
RFPL3S	0.067971691	0.12299413	0.642316050503952
CAVIN2	-0.047695758	0.086059403	0.6423293816915749
ISCA2	0.081567323	0.14764068	0.642418173025938
WDR76	-0.081203279	0.14656129999999998	0.642426922438092
CYB5R1	-0.095239333	0.17191407	0.642464740953916
RP11-57K17.1	0.093864824	0.1699362	0.642489431856586
LNPEP	0.14003531	0.25356965	0.642548041398631
RP11-57H14.5	-0.091466489	0.16517193	0.642602101950435
PGAP2	-0.1160836	0.2096544	0.64264725228941
YBX2P1	-0.07530543599999999	0.13606923	0.642800882633852
STAB1	0.051559762	0.09348447	0.6429826737758411
NPTN	-0.14641543	0.26471463	0.6429981300913411
SLC16A1	-0.04617296	0.083480502	0.6430028898547501
CREB1	0.076596552	0.13891443	0.643066353775162
USP9Y	0.09777892	0.17737419	0.6431480746177621
CD300C	-0.080182844	0.14504498	0.643174320683627
RP2	0.15419789	0.27974915	0.6431825373180841
RP11-216B13.1	0.057526305	0.10436594	0.643184022371095
BBS9	-0.06820438599999999	0.12339509	0.6432235681331451
NKAPP1	0.074062431	0.13439669	0.6432590685580319
ZNF304	-0.088465705	0.16010444	0.6433329140689
SLC35E2B	-0.10855537	0.19647694	0.643357270211988
ZNF45	-0.063143751	0.11430641	0.6434184299747341
BBS7	0.055413567	0.10061239999999999	0.643445825649155
VAV2	0.05903067	0.10719567	0.643494733826776
TCP10L	0.061873143	0.11236346	0.643512586274537
WBP11P2	0.078959975	0.14346016	0.643666143446636
PTCSC1	-0.10410687	0.18861168	0.643685360120928
RP11-111K18.1	0.035084247	0.063749252	0.6436955965623471
AC004540.4	-0.0788497	0.14288259	0.643754216507233
CTD-2325P2.5	-0.08773855300000001	0.15902839	0.643834404458691
STEEP1	-0.070146622	0.12718546	0.64394637939138
RGL1	-0.07927486	0.14373988	0.6439548460337811
LINC01311	-0.090748827	0.16458532	0.644037578334427
LLGL2	-0.087605843	0.15890124	0.644071306941675
CNTF	0.08769534400000001	0.15954008	0.64409970517348
TMEM87B	0.10074816	0.18329491	0.644114954771956
LA16c-313D11.12	-0.053498127	0.097072767	0.644197030320082
LEAP2	-0.09503539	0.17251548	0.644337424001218
KCTD7	-0.098578989	0.17897185	0.644381436878813
RP11-802E16.3	0.065536296	0.11932963	0.644383793386435
AP002884.2	0.029244675	0.053258511	0.6444414982829061
RP11-57H14.4	-0.1269517	0.23060938	0.644563130441671
IFT43	0.090118838	0.16418863	0.6445824735336889
B4GALT6	-0.052687051	0.095750666	0.6447153013505171
RP1-45N11.1	-0.07053108400000001	0.12823411	0.644856462953026
RP11-1102P22.3	-0.08849347699999999	0.16094437	0.6449643441861099
RNF215	0.063948811	0.116658	0.645004136529685
PHKA2	0.08017239799999999	0.14627057	0.645042164755109
ACO1	-0.086013497	0.15649439	0.64509211805308
CTC-448F2.4	-0.086619598	0.15764013	0.6451823676944319
NODAL	-0.08808245099999999	0.16033736	0.645254532460081
STRN3	0.07770244400000001	0.14188032	0.645312149730328
LRRC37B	0.10374169	0.18943769	0.6453315583735779
MAN2A1	0.11279859	0.20603249999999998	0.6454219196063771
PDRG1	0.10242358	0.18710164	0.6454565191685501
CHPF	-0.067051103	0.12215509	0.6455288904235159
PARD6G-AS1	-0.076761226	0.13986026	0.645564515732768
MTMR7	0.083695688	0.15301807	0.64573125175895
GNPAT	-0.080358576	0.14650144	0.6457602574422571
ANO6	0.08941435	0.16350002	0.645785070566522
ZSCAN26	-0.064176024	0.11701288	0.6457992224796071
STK38L	0.086994641	0.15908776	0.645810618902413
SPG21	-0.13412491	0.24458521	0.645844774369116
TET3	0.12848662	0.23501981	0.645888203944421
MFSD4A	-0.056232032	0.1025721	0.645939645789036
BIRC2	-0.065224485	0.11899617	0.645998078515773
UBE2Q1	0.076796788	0.14057975	0.6461407985246329
SMNDC1	-0.095627399	0.17455535	0.646171791219227
MRAS	0.037924900000000004	0.069433215	0.64618862253235
MRPL33	0.079722535	0.14595676	0.6461888356395071
ZNF518B	-0.078424204	0.14317295	0.646217431578339
JAKMIP1	-0.055852188	0.10196597	0.646220626566805
XACT	-0.015362633	0.028063862	0.646423264853624
PURA	0.091220423	0.16718006	0.646529171622245
COQ7	0.06983537	0.12799233	0.646541383376666
ATP1A1	0.12767205	0.23403868	0.646604442610234
RP11-1102P22.1	0.08671464400000001	0.15896972	0.6466272784344339
CPEB2	-0.075602091	0.1382247	0.646704302101527
CFL1	0.16226436	0.29755952	0.6467247215337351
LINC02446	-0.041305251	0.075526005	0.6467342028199761
RNF141	-0.091571781	0.16745079999999998	0.6467602531972889
RMI1	-0.097221658	0.17787262	0.646927581914192
POLA2	-0.082770494	0.15143369	0.6469282488725879
LMF1	0.09809241	0.18004762	0.6470283217163361
PLD6	-0.073682118	0.13486136	0.6470636573831661
TRIT1	0.067293363	0.12353949	0.647090026060563
AOC1	-0.0329273	0.060287958	0.6471766562449449
KCNG3	0.06925474599999999	0.12718972	0.647217729517154
FHL1	0.061673339	0.11327398	0.6472405747699449
RP11-642A1.1	0.090192566	0.16566507	0.647261377094546
ETFDH	-0.10125333	0.18545795	0.647299236511186
GDE1	0.10646678	0.19559771	0.647328983198578
SLC44A2	-0.1302989	0.23875563	0.647433186375881
PSRC1	0.06855652200000001	0.12599303	0.6474408753336159
BMS1	-0.13422485	0.24597049	0.6474613842568511
GAPDHP62	-0.062646331	0.11482229	0.647522360480801
SF3B5	0.13178153	0.24239327	0.647719036005773
DPP9-AS1	-0.091424075	0.16768839	0.647758566056
IL15RA	-0.072185133	0.13240872	0.647778550119949
ALG8	-0.10320895	0.18942104	0.647961771727374
LINC02609	-0.06153064	0.11301013	0.648200162030902
SLC2A4RG	-0.08442432	0.15507265	0.6482317158273629
DNMBP-AS1	-0.058513453	0.10748978	0.6482648282539221
KSR1	0.058623508	0.10801228	0.648273861029246
CCDC134	-0.11541021	0.21207581	0.6483672560439161
ADRA2C	0.074902676	0.13804676	0.648370028376329
CTC-312O10.3	0.043189599	0.079609149	0.6484114399109621
ZNF490	0.072127093	0.13296534	0.648453807207036
OR51R1P	0.053107148	0.097923633	0.6485250423386171
INSYN1	0.061500775999999986	0.11343273	0.6486179044610739
C1orf43	-0.0990235	0.1821057	0.648623015023264
ANKDD1A	0.055472803	0.10241462	0.64893728702677
PRSS57	0.048207308	0.089011517	0.648976027420253
TRAV13-1	-0.069619229	0.12817713	0.648997684982918
RP11-136H19.1	-0.080452427	0.14812814	0.6490105948657621
ING1	0.082631305	0.15263331	0.649105015783933
GNAS	-0.11791513	0.21721552	0.649178833269969
ZNF217	0.13376547	0.24720804	0.649265939908783
FCRL3	0.047139818	0.087161536	0.6494301807563199
PRPF31	0.08414285199999999	0.15558214	0.6494343516151371
RPN2	0.12766598	0.23606197	0.6494406096472309
CICP16	0.082173651	0.15194853	0.649450440046745
SMG8	0.080439763	0.14875294	0.6494736485911059
TBKBP1	0.051376977	0.095030551	0.649548764547457
CDC37L1	-0.073448208	0.13550772	0.649677701507506
TRPM4	-0.053214028	0.098196306	0.6497426588431781
ING5	0.071573316	0.13250424	0.649837262151825
NUP43	-0.093068925	0.17183693	0.649925578479084
GCC1	0.13659006	0.2529929	0.649995430586814
CHRNB1	-0.096945461	0.17906606	0.6500566242516179
NFIA	-0.058171925	0.10747662	0.650143033629215
AC007405.4	-0.062143069	0.11481766	0.6501546462700301
ADAM9	0.09136705	0.16933986	0.6502059080387471
RMRP	-0.061642768	0.11392269	0.650239028865672
CNTLN	0.068230019	0.12647815	0.650258753792168
RAD21	-0.15093157	0.27898754	0.650296706200323
FXN	-0.045868039000000006	0.08479475300000001	0.650337401236875
RERE-AS1	-0.080410228	0.14866516	0.650366826699583
YEATS4	0.057236844	0.10616386	0.650454576208473
UQCR10	0.10408093	0.19308298	0.650508433777429
ZNF674	-0.069620769	0.12877969	0.650525299048929
H2BU1	0.046623521	0.086502234	0.650545491183313
EBF4	-0.050082751	0.09265839	0.650591490227392
AP001055.8	0.072840676	0.13520515	0.65069320215264
TSGA10	0.050637453	0.09399332	0.650697599371847
RP11-392A14.12	-0.081263085	0.15040339	0.6507176261945239
DDX46	-0.089810818	0.16623296	0.6507357938102181
RP11-44D5.1	0.076582428	0.14217839999999998	0.650757076081398
VPS53	-0.08862628800000001	0.16411178	0.650877627608303
GSTZ1	-0.072681523	0.13459359	0.650895034399667
ENOSF1	0.057763588	0.10729702	0.650928672243172
THEM5	-0.059459531	0.11017182	0.6510818902397131
FAM91A1	0.098025701	0.18219756	0.6511302487077271
CEP43	0.050597552	0.094048059	0.6511435211688821
TMEM135	0.045781115	0.085111656	0.65120517786415
RPAP2	0.042061153	0.07820127	0.651227603250046
GTF2B	0.10109188	0.18799047	0.6512926759742249
BAZ2A	-0.11294388	0.20940994	0.651296299389625
SRM	-0.095332891	0.17677059	0.651320814840771
BAHCC1	0.044298034000000014	0.082403123	0.651397199018279
TOE1	-0.10452011	0.19386339	0.65141742177404
ZNF341	0.11532003	0.21458392	0.651496874524992
CHMP4A	-0.099948873	0.18544928	0.651530967313647
GGT5	0.03606663	0.067148968	0.651677398679887
PALM2AKAP2	0.050752746	0.094510544	0.6517424042068871
PFN1P8	-0.053327989000000006	0.099033854	0.6518168934315279
EIF4B	0.14512298	0.27030759	0.65181816203102
FAM83G	0.070538473	0.13139842	0.6518495997921271
RP11-274B21.14	0.12910554	0.24049797	0.6518514159430301
ATG7	0.09915386	0.18472768	0.65189314251724
BIN2	-0.16888903	0.31372773	0.651909105648353
ACP2	0.091262432	0.17004362	0.651927485972703
CSTF3	-0.074522243	0.13848204	0.652026070151043
FBXW9	-0.086617525	0.16098297	0.6520760151564611
GORASP2	0.14947120000000003	0.27865492	0.6521074705948381
TRMT13	-0.065590471	0.12194857	0.6521972160434711
STK3	0.067621067	0.12609977	0.652199404874408
WHAMMP2	0.064741486	0.12074561	0.652241540938244
TRPV6	-0.059635779000000014	0.11089462	0.652247884404312
RP11-159F24.3	-0.056072239	0.10429224	0.652323142559799
TRBV9	-0.057488154000000014	0.10693599	0.6523541886668989
SEL1L	-0.10595402	0.19710993	0.652388258647022
FBN1	0.04125999	0.077018022	0.65252115444443
RP11-268J15.6	-0.080823141	0.15043415	0.652552694432339
IMMP2L	0.04417949	0.082497398	0.652637784512048
STAP1	0.07731995	0.14440577	0.6526925568898629
SPNS3	0.041617464	0.077732192	0.652716666749402
ZNF765	-0.06249778	0.11642222	0.652822471456992
WASF2	-0.14163422	0.26384438	0.6528287380633461
RP11-161H23.5	0.066696789	0.12461992	0.652833930838579
RP11-471M10.3	0.095205735	0.17793107	0.6529130751831039
RETREG1	0.06450662900000001	0.12056265	0.652927817448406
B3GAT1	0.033085504	0.061868473	0.6530941735188021
NOMO3	-0.049437259	0.092173262	0.6531060644962371
HCLS1	0.15382124	0.28771538	0.653179957468176
CTRL	-0.07683668099999999	0.14329075	0.6531800317988521
DBF4	-0.05868553	0.10945077	0.6532086177944699
GPR108	0.11071238	0.20710785	0.6532198864977601
CNTN2	0.070048208	0.13109176	0.653352482500509
AQP9	0.092744215	0.17357911	0.653376513822909
SPAG9	0.099854542	0.18688871	0.653379939854114
RPLP2	-0.082331973	0.15365516	0.6534258803017989
NDE1	-0.10894059	0.20332237	0.653438443934121
CH17-159N18.5	0.053611365	0.10035908	0.6534429059838199
RP11-190A12.11	0.06800499900000001	0.12731130000000002	0.653462491054546
WDR47	-0.07340295	0.13701058	0.653472156420483
RP11-837J7.4	0.08605623300000001	0.16114181	0.653536782122069
MUC12	0.035485997000000005	0.06646297400000001	0.653608880945446
RSRC2	-0.10478233	0.1956743	0.653625309612339
ZNF271P	0.10333512	0.19355239999999999	0.6536296161536012
RIOK2	0.051735339000000005	0.096928385	0.653713745338031
SP100	0.11443835	0.21443409	0.65375732559806
LARS1	0.10884325	0.203953	0.65376205977525
SMAD2	0.098624855	0.1848213	0.653789619240502
KANSL1	0.10008769	0.18756304	0.6537903159266689
DPP6	0.059709833	0.11191023	0.653832966709246
NXPE3	0.065832381	0.12340207	0.653876829192345
MAPK8IP2	0.072845464	0.13659578	0.6539897713047379
AC002310.7	0.048175649	0.09035085	0.654041744904022
MAN2B2	-0.14433052	0.2699144	0.6540894508888989
ZXDA	-0.10160164	0.19000695	0.6540901174587521
LINC02352	-0.069489093	0.12996755	0.6541270326340699
MAGED1	-0.10893058	0.20378138	0.654198895547656
FRK	0.068544939	0.12862694	0.654228961690205
CYP26B1	-0.020442184	0.038249974	0.654265372248777
MSL2	0.15396771	0.28897091	0.654279434737173
SMO	0.058030651	0.10894008	0.654358031357891
PTPMT1	0.08712534599999999	0.16356688	0.6543733307915699
MRPS18C	0.05812444	0.10912373	0.65438043748613
PACC1	-0.094160177	0.17631434	0.654501185874168
YBX1P3	0.088245285	0.16574751	0.654525336474462
ACBD3	0.071896254	0.13510808	0.65468835283595
C8orf58	-0.087336514	0.16364708	0.6547186621820401
THYN1	0.10440710000000002	0.19628563	0.654824461435992
ERI3	-0.094440177	0.17708359	0.654948718978753
RP11-394I13.2	0.090641931	0.17049182	0.654984658325575
PPP1R2	-0.082439188	0.15460443	0.6549983358895201
RP1-37E16.13	0.033850974	0.063685201	0.6550535943417309
HLA-H	-0.027242603	0.051114293	0.655151216113322
LINC02878	-0.09228331	0.17318012	0.6552115309466159
ACOT9	-0.072310544	0.13574788	0.6553279232262851
ARPIN	-0.026334351	0.049451473	0.655420966563905
TMEM11	-0.12027608	0.22586254	0.655427164119335
CLMP	-0.091231233	0.17135247	0.655488006981501
MAF1	-0.088151269	0.16557543	0.6555032291481401
NUDT19	0.10668693	0.20101556	0.6555361646472551
UEVLD	0.06780961	0.12784792	0.655746444932261
FZD3	-0.031522154	0.059255805	0.6557614924562459
CASC3	-0.12809007	0.24080551	0.655788163678642
GPR89B	-0.071967935	0.13529904	0.6557916710317591
MFSD4B	0.067651675	0.12762002	0.655922500682828
CTC-435M10.3	-0.062225112	0.11705193	0.6559826138320071
ZNF776	-0.06285286799999999	0.11825097	0.6560321342305401
PDPK2P	-0.06706337700000001	0.12618361	0.656060272606263
INTS2	0.062777939	0.11849963	0.656122021309541
ABCD2	0.092352933	0.17434934	0.6561661465495551
ETF1	-0.059388513	0.11179814	0.6562194601022329
COL18A1	0.042996399000000005	0.08121503299999999	0.656339701908876
QSOX1	0.077592917	0.14676173	0.656772960919317
YJEFN3	0.066489239	0.12576489	0.656785740863163
PLD5P1	-0.068732467	0.12963599	0.6568357318642679
LBR	0.10634878	0.20120001	0.656850275748193
DNLZ	-0.073212635	0.13811547	0.656904306535023
NPHP3-ACAD11	0.025924715	0.049060023	0.656937603237985
FOXE3	0.069289911	0.1311358	0.6569652853366971
TIMM8B	0.084561477	0.16004708	0.656982947067275
RP11-578F21.4	-0.047852159000000005	0.090311451	0.657041265799999
MAMDC4	-0.068311466	0.12893946	0.657078991129437
MPC1-DT	-0.080840074	0.15260731	0.657120720238276
SYTL1	0.11639449	0.22042847	0.657174853640019
ATG4B	-0.10779995	0.20359758	0.657272707608825
GLS	0.11388573	0.21576651	0.6573072096313871
LINC00189	-0.034449731000000004	0.065076293	0.6573340333418051
PSME2P4	0.083429148	0.15809466	0.6573696538909489
CEP152	0.048390493	0.091703238	0.657388246804289
C3orf86	-0.071723148	0.13551407	0.657399172927696
RAB5A	0.088680207	0.16806893	0.657414880782241
MYEF2	0.048261255	0.091469836	0.657428554901588
TLR6	0.091394792	0.17327282	0.657524162225261
CDC42BPA	-0.033945188	0.06417536900000001	0.657595178439235
GTF3C2-AS1	0.073390329	0.13919823	0.6576611326533871
FXYD2	-0.05541014	0.10478473	0.657682819416545
SEC23A	-0.078044433	0.14759061	0.657688788441558
BACE1-AS	-0.071184969	0.1346312	0.6577187804434929
IRAK1	-0.10860012	0.20542594	0.657768717885103
RP11-370I10.12	0.07688115	0.14588729	0.6578104761892171
NFKBIA	0.073464198	0.13940477	0.657813638636981
HGSNAT	-0.10838258	0.20514077	0.657966307767399
NANOG	-0.05457909999999999	0.10332837	0.6580406655237679
CCDC152	-0.06761457400000001	0.12801406	0.6580584956680829
XPO4	-0.08408669099999999	0.15924196	0.6581418387157071
KB-431C1.5	0.094052509	0.17867072	0.658167834998821
IGSF3	-0.041674831	0.078934084	0.6581864849471899
THAP5	-0.07515564599999999	0.14244676	0.6584080110377
LINC01569	-0.069960979	0.13261508	0.658442003764958
RP3-467D16.3	-0.056893706	0.10790035	0.658605403037553
AE000661.37	-0.051386204000000005	0.097460646	0.658623190345516
LANCL2	-0.063399163	0.12025029	0.658637842000829
LZTS3	0.07932840599999999	0.15094169	0.658680736834041
RP11-531H8.2	0.038673927	0.073591191	0.658700640846574
HSPA12B	-0.056855421	0.10788339999999998	0.658770614260347
TPP2	-0.085052931	0.1613904	0.658774788171655
WDR17	0.040173982	0.07647693900000001	0.6588314663550962
TRMT11	0.05791617	0.11029012	0.658942492334737
RP11-298I3.1	0.062974371	0.11994455	0.659001170448242
HMBOX1	0.13386331	0.25503342	0.659088440417822
FKBP1B	0.067886143	0.12934582	0.659114673910735
ZNF556	-0.06123673900000001	0.11632892	0.6591336840658001
ATAD2B	0.10820187	0.20626543	0.6592764455854879
RNF144B	-0.052920521	0.10057638	0.659278174907572
C2CD4A	0.067002354	0.12773264	0.659291237185491
CCNB1IP1	-0.079833244	0.15173872	0.65930815902319
PUM3	-0.06331983599999999	0.12037031	0.6593574515054449
YPEL4	0.053699445	0.10239807	0.65937203414039
ANKRD18EP	-0.078545553	0.14933395	0.659399647726551
WASHC1	-0.030263106	0.057542013	0.6594251034433181
UTP25	-0.095204427	0.18102926	0.6594398675429761
EIF4G2	-0.1322919	0.25155259999999996	0.659442769798544
SAMD12	0.040262608	0.076812109	0.6595230046222571
ROBO1	-0.041003182	0.078007961	0.659608862165365
ZSCAN10	-0.056213428	0.10694644	0.659612475395461
KNSTRN	0.068687553	0.13109054	0.6596443705878261
ZMYND10	-0.073948138	0.14070855	0.659661712428853
MKLN1	-0.091989643	0.17514435	0.659855770774778
PDZD3	0.055274035	0.10556317	0.6598627452883821
PHKG2	0.10455978	0.19974421	0.6599493932270579
CCNQ	-0.10458893	0.19919434	0.65995430368116
CDK14	0.047210086	0.090191224	0.65996401627191
RHOF	0.14019594	0.26792464	0.66007222022778
MTFR1L	-0.096655032	0.18415346	0.660074871288628
PARM1	0.047723434	0.091226008	0.660152590501639
CCNB1	-0.060564531	0.11544268	0.660216359162332
DCK	-0.095967868	0.18293495	0.660233087949313
TUBGCP6	-0.1036326	0.19757371	0.66027857075371
OBI1	0.068184487	0.13042162	0.6603553762714711
EFCAB13	0.053011386	0.10140966	0.6603891409966129
SAMD9	-0.07086809200000001	0.13517874	0.660443632452679
FOCAD	0.049497894	0.0947272	0.660519238612209
FOXP1	-0.16524787	0.31537287	0.6606129684456079
ALPK3	0.039787621	0.076178211	0.6606617157453579
SMIM11B	-0.035615895	0.067985735	0.660675671283505
PLP2	-0.050464568	0.096346077	0.660729609769245
RHBDL1	-0.068374407	0.13054775	0.660750402361053
ZNF517	-0.091422695	0.17462547	0.6608807087778779
KCTD13	0.14749257	0.2825917	0.660885751414223
TOP1	0.12061162	0.23115549	0.6609776667633841
AP000295.9	0.035085774	0.067254857	0.6610343149461141
CRTC2	0.10037556	0.1924099	0.661039299786705
BAALC-AS1	-0.046074438	0.088089599	0.6611818987413679
CTC-339O9.1	-0.096253171	0.18407986	0.6612746603330141
ZNF354C	0.085049055	0.16315339	0.661278263389588
IFI27	-0.025154174	0.048122377	0.6613814062816971
JOSD2	-0.075733985	0.14493562	0.661489242134459
LINC00943	-0.044919051	0.08599791400000001	0.66161585670513
RP11-521H5.1	-0.066530635	0.12738074	0.661633966023414
CTB-161A2.8	-0.085927536	0.16452902	0.661654495061908
CDK20	-0.077401758	0.14821424	0.6616756822670601
RP1-102H19.7	0.081055618	0.15568849	0.6616772500428211
RNF157	0.048900169	0.093993724	0.661907000848865
TNK2-AS1	-0.061604929	0.11806046	0.661931578957813
RP1-257C22.2	0.060128811	0.11558998	0.6619427586036141
DUSP10	0.083410474	0.16036979	0.661989705235272
TAGLN2P1	0.088261601	0.16971985	0.662032601383057
INO80D	0.11927936	0.22937887	0.662052475434156
POC1B-GALNT4	0.057948722	0.11147442	0.662156832007074
DYRK1B	-0.10615555	0.20360601	0.662193859959453
TNFSF12	-0.096451627	0.18503870000000003	0.662270671309093
MRPS15	-0.10334449999999999	0.19828172	0.6623015730394289
LINC01531	-0.051174389	0.098209492	0.662378604298234
SNHG1	0.10309114	0.19845624	0.662384099363043
MCU	0.075286958	0.14494055	0.662403548976581
SNX3	-0.084823849	0.16283973	0.66248199378887
BPI	-0.027229012	0.052274265	0.662491967248396
SLC25A16	-0.046760982	0.089784381	0.662536584864162
CABP4	0.052723497	0.10159054	0.662679302167199
IFT46	-0.085805586	0.16496349	0.662941585815811
RP11-426C22.4	0.059763588	0.11527351	0.6630020015753101
FPR1	-0.081341306	0.15644195	0.66306539487354
ADGRA1-AS1	-0.069523198	0.13374825	0.6631501703769761
RP11-472B18.3	0.082313818	0.15885228	0.6631676007127879
GFPT1	0.052095896	0.10056536	0.663257819292413
RP11-715J22.2	0.076553578	0.14780291	0.663310541827044
AHCY	-0.096915367	0.18654648	0.663322160929974
ST8SIA4	0.07985609099999999	0.15418833	0.663329405436048
RP11-170L3.4	0.089302239	0.172525	0.663508200616574
CAMK2N1	0.07107374799999999	0.13735345	0.6636102981058629
ADORA2A	0.081168517	0.15687403	0.6636342990454449
ARL13B	-0.058339149000000014	0.11241910000000001	0.663675779910759
L3MBTL1	-0.06428519	0.12389819	0.663729635416393
SHLD2	0.067382385	0.13029348	0.663788746378318
PLEKHA8	0.073793585	0.14273221	0.6638809055855319
TIRAP	0.10844767	0.20980627	0.663949711511444
PABIR2	0.08273726599999999	0.16010967	0.664035373094938
ITGB1BP1	0.078171239	0.15128353	0.664055853490885
ZNF568	0.056654874	0.10965107	0.664078273472811
TKTL1	0.034263005	0.066319225	0.664106109063866
FRRS1L	0.07122863	0.13789389	0.664161506439554
MAST4	0.052531865	0.10170369	0.664178516312106
UTP23	0.063595477	0.12313768	0.664215367587907
IRF2BPL	-0.078902483	0.15230511	0.664216766600645
MTATP6P11	-0.083388529	0.1609688	0.664225190225385
DCANP1	-0.054885141	0.10595309	0.664242220884422
KMT2D	0.13288465	0.2573522	0.664279362442653
RP11-927P21.2	0.036642499	0.070969105	0.664301950518217
PPCS	-0.12384275	0.23919394	0.6644026404483361
ALDH1L2	-0.041978756	0.08109667400000001	0.664470849583186
EPHB4	0.044057609000000005	0.08539575	0.664541724399184
DBNL	0.12298229	0.23840384	0.6645817878797989
STXBP4	-0.034761114	0.067217177	0.664770796372641
STX8	-0.097019217	0.18762845	0.664810237258496
TMEM86B	-0.076255303	0.1474901	0.6648478949383759
BAP1	-0.1341771	0.25969955	0.66506552613334
MOV10	-0.08286508599999999	0.16045815	0.665208661590475
BAD	0.086091269	0.16725391	0.665266381409996
JPT2	-0.07923827	0.15348812	0.6653171024315611
CD1D	-0.06677939599999999	0.12936923	0.66535239978785
RP4-773N10.4	-0.10248986	0.19856186	0.6653715689145351
SNRNP25	0.072712217	0.14131405	0.665382558320852
TOPBP1	0.08226362200000001	0.15990096	0.665429706374725
RAB6B	-0.046254001	0.089675796	0.665596872614609
TBC1D3D	-0.022630714	0.04388051	0.665631260106996
PITPNM2-AS1	-0.06856089	0.13299217	0.6657588532373822
CP	0.06890551	0.13408096	0.665768991524241
RASA4	-0.041232668	0.079993537	0.6658050689574461
CIDECP1	-0.093886224	0.18215318	0.6658205768355451
RP11-734K23.9	0.050132791	0.097576681	0.6658490997850021
PPP1R12C	-0.15357677	0.29799354	0.6658541851822221
EID2B	-0.067756105	0.13151851	0.665967901295676
RP11-545G3.1	-0.065428558	0.12700696	0.665983618122506
RPAIN	-0.089875805	0.17454175	0.666125654461995
LINC00514	-0.074155974	0.14409133	0.6662957115771421
RP11-434P11.1	-0.08231962400000001	0.15995618	0.6663000207389921
PSMA5	-0.057713685	0.11215624	0.666333998776095
GRINA	-0.061630771	0.11976931	0.66633637468695
RP11-344B5.2	0.06242882	0.12171244	0.6663723703433979
IGBP1	0.12739326	0.24837440000000002	0.666379958913885
TPMT	-0.089064591	0.17316304	0.6664824918047371
ARHGAP23	-0.038184554	0.07424502	0.6665038069270539
SNORD3A	0.035009804	0.068308005	0.6666115701074471
PRKRIP1	0.11573628	0.22586471	0.6666813876224139
MICOS13	0.10352461	0.2020412	0.666693945574538
SLC35F3	0.058290183	0.11383656	0.6669026941274749
PHTF2	-0.086932522	0.16924755	0.6669085989753629
RP11-862L9.2	0.081161653	0.15853981	0.6669754350097671
LNX2	-0.091375167	0.17793975	0.666984140720915
BTN2A3P	-0.059881206	0.11667175	0.667150379586931
PHETA1	0.06496682200000001	0.12707131	0.6673841779277719
LTA	0.079743152	0.15602692	0.667492154593653
RRAS	0.07771810400000001	0.15208769	0.667539360066509
TUFM	-0.08480195300000001	0.16545247	0.6675773359024301
RP11-196B3.2	0.08013253599999999	0.15683470000000002	0.667583471333057
TRAV12-3	-0.06360993	0.12414925	0.6676867042183791
MED13L	0.16378064	0.32075768	0.667785432459869
GOLGA8O	-0.033955867	0.066303595	0.667832945893042
RAP2C-AS1	-0.080928467	0.15809662	0.66797622427349
PLEKHO1	-0.10443561	0.20402152	0.6679806084401589
RP11-190A12.9	-0.06505203700000001	0.12709160000000003	0.6680011859422729
DYNLT4	0.06908671200000001	0.13539729	0.66800143138339
RP11-298I3.3	-0.087427821	0.17080728	0.6680017489069
ZNF337-AS1	-0.062090984	0.12136276	0.6681458059145621
PRUNE1	-0.092326537	0.18047672	0.6681729563289971
ZNF273	-0.071740138	0.14027636	0.668264781816038
HERC6	-0.05976229900000001	0.11686526	0.6682905507377739
CDKN2A	-0.071336419	0.13950932	0.668314857646376
CENPBD1	-0.08635426800000001	0.16898463	0.668510049440583
FOXO3B	-0.041488344	0.08120043	0.668559517450938
ZNF530	-0.066589014	0.13034661	0.6686061678369379
SPATA32	-0.073111234	0.14312533	0.668631491258725
CFAP410	-0.067300656	0.13175344	0.6686388775904449
MYO1F	-0.12919225	0.2529617	0.668693230942065
FAM160A2	0.087516939	0.17193757	0.668763541286514
MAT2A	0.10350022	0.20337861	0.6688246392513361
CTB-147N14.6	-0.026767646000000003	0.052443921	0.668884771719988
ADGRF1	0.062637168	0.12312742	0.6689382241749999
NOD2	0.039891665	0.078430816	0.668996834647272
GDAP1L1	0.063187269	0.12427169	0.6690956166148311
HUS1	0.07776488599999999	0.15294643	0.669105054562937
GRIN1	-0.047132751	0.092419321	0.669139621765523
ST20-MTHFS	0.053293798	0.10485416	0.6692146247123559
RALGAPA2	0.13346479	0.26268393	0.6693274673460999
CLIC1	0.12161981	0.23940146	0.6693672926457359
GATD3B	-0.035244328	0.069177325	0.669451331824946
TRAV8-2	0.06053059	0.11921344	0.669530152040798
LINC01197	-0.068767737	0.13502355	0.66955905973102
STT3A	-0.08516421699999999	0.16722555	0.669573897046857
ZDHHC13	-0.071377291	0.14022251	0.669725972476624
ZNNT1	-0.08929045099999999	0.17542632	0.66974894116638
SMIM1	-0.019793306	0.038891287	0.669780634900478
MMP21	0.089890354	0.17718151	0.6697837590245121
SLIT1	-0.047824581	0.093979515	0.669815052961273
ABHD18	-0.087499229	0.17195339	0.6698325877303161
TYW3	0.065092292	0.12835298	0.669905910503343
RLF	-0.13401553	0.26347859999999995	0.6699641628202471
TCEA3	-0.065002242	0.12782156	0.670025423314205
E2F3P1	0.08017004400000001	0.15815313	0.670041020032572
ZNF615	-0.060586555999999986	0.11917162	0.670111900216067
PDLIM4	0.058629741	0.11569402	0.670131842230087
LGR4	-0.039573692	0.07784743599999999	0.670141365746952
EIF4EP1	0.083623323	0.16503196	0.670165869419681
EID1	0.10502417	0.20730144	0.670217520686626
CTD-2583A14.10	-0.068481153	0.13475914	0.670248298085277
ARHGAP19	0.07668443700000001	0.15139545	0.670283527685701
VTI1B	0.082454259	0.16280201	0.670312834735593
SRSF10	0.10723008	0.21174332	0.6703459190964879
PRKCA-AS1	0.06486106400000001	0.12808623	0.6703639672970579
RP11-34P1.1	-0.067270167	0.13244762	0.6704160416976039
RP3-451C13.1	0.07747617	0.15305262	0.6704739369732989
RP11-455O6.5	-0.085972086	0.16936274	0.6705867693560971
TPTEP1	-0.020718874	0.040817888	0.670603915258667
TDRD3	0.08844355599999999	0.17480198	0.6706218447376839
RP11-411B6.6	-0.044648879	0.087977871	0.6706600277441689
ZNF826P	-0.059828904	0.11792472	0.670753592770855
AP2M1	0.10909024	0.21574074	0.6708114461610921
XCL2	0.047697118	0.09433768	0.670844750484305
ZNF484	-0.090033314	0.17757527	0.670957499703864
ZNF692	0.10324841	0.20439895	0.671131101642771
ARL14EP	-0.049849087	0.098399161	0.6712109158451172
A4GALT	-0.033001976	0.065149997	0.671239653051213
SNTB2	0.046386727	0.09188819999999999	0.6713237007427929
HERC2P7	0.053872761	0.10673035	0.671361171380157
RPL14	0.057635071	0.11419969	0.6714034115976341
VPS50	0.059539888	0.11802668	0.671541390970217
ANKRD10	-0.07267824	0.14362406	0.6715594778372129
SLC1A7	0.03756691	0.07448159	0.671592069123116
TMEM88B	-0.080373997	0.15889342	0.671678944044973
CTD-2010I16.1	0.08289928099999999	0.16441431	0.671695395349527
TMEM167B	-0.12799927	0.25306671	0.671705432513246
NUP153	0.1544688	0.30636926	0.6717064566833649
RP11-50D16.4	0.051710902	0.10256574	0.6717176809226709
TMEM145	0.060220511	0.11947337	0.6717933134815259
KLF2	0.085593308	0.16984704	0.6718582984866489
VAMP4	0.039456325	0.078321534	0.6719622532013171
UGDH	-0.053829433	0.10652429999999999	0.671991411753563
CREG1	-0.066133348	0.13087559	0.6719980237890041
PDLIM1P4	0.07605026599999999	0.15098209	0.672004960358853
RPS2	-0.12244769	0.24234881	0.6720351601576379
SEC31A	-0.12685470000000001	0.25109357	0.6720627458350099
SLC25A3	0.13937406	0.27679167	0.672108858240443
RPL10P9	-0.017382327	0.034428962	0.672267047749455
MST1	0.07510924	0.14926175	0.6723104381095301
CHORDC1P4	0.07198639	0.14306699	0.672334492349401
TMEM129	0.11026072	0.21915102	0.672358333011453
SCARNA5	0.035420642999999995	0.070412294	0.672407543690249
DOP1A	0.06437203400000001	0.12796849999999999	0.6724173294786719
RP11-483E23.2	-0.049942067	0.099008471	0.6725443984031371
MYO1D	-0.046404201	0.091996056	0.672548713127248
TMED10	0.08437409300000001	0.16783082	0.6725993681078071
RP11-342K2.1	-0.097170291	0.19272829	0.6726909569859929
MEGF8	-0.042784482	0.084869605	0.6727293110774539
KLRC4	0.051644129	0.10277291	0.672737631627762
ZNF131	-0.088521633	0.17560649	0.6727472474247339
AP006222.1	0.029908321	0.059530929	0.672803481600144
NECAP1	-0.094028194	0.18658113	0.672831454972364
CELSR1	0.033910122	0.06752512	0.672934790788932
CHN2	-0.055249215	0.10969722	0.673016094929371
NDRG3	0.11867211	0.23641825	0.673073807016273
OSGIN2	-0.083512004	0.16584583	0.673077284363089
GFER	0.05107439	0.10176539	0.673119508592267
UNC5A	-0.070998638	0.14107821	0.673257820700538
RP4-695O20.1	0.077590695	0.15470246	0.673325213896024
PSMD1	0.07932829200000001	0.15819003	0.6733700844198771
RAD9B	-0.08858333300000001	0.17610038	0.673398609602046
CTD-2547L24.3	0.064365757	0.1283673	0.6734044054536091
EEFSEC	0.11782512	0.23501106	0.673440398425307
NDRG1	-0.078768961	0.15662246	0.6734629173096651
VPS41	0.068143942	0.13593808	0.6734852798988311
TREX2	-0.076077422	0.15128755	0.6734973069683801
IGDCC4	-0.049136149	0.09773363	0.673565057781843
CYB5R2	0.036039676	0.071917151	0.673582652357624
VIPR2	-0.049903385	0.099304154	0.673702984318521
SLC35F5	-0.08693211699999999	0.17299953	0.673722305727593
FTH1P4	0.08331469999999999	0.16638003	0.6738144600609339
AUTS2	0.043929847	0.08773297599999999	0.6738311302238171
ARID5A	0.08167819999999999	0.1631548	0.673895087921431
PRKAR2B	-0.042409888	0.084477741	0.674013228053921
ZNHIT1	-0.10173301	0.20266238	0.6740388011762349
FDPSP2	0.024749347	0.049460925	0.6740397228183621
RFK	0.072221667	0.14437509	0.6741288741149289
PCDH1	0.039952466	0.079867889	0.6741315901529961
PRKAR2A-AS1	-0.061699991	0.12297658	0.674198900846978
TTC16	-0.051231592	0.10214221	0.674290998589852
ITPRIP	-0.12248974	0.24423597	0.6743210771905771
GAS2L3	0.049598641	0.099233753	0.6743863673812479
AGAP12P	0.030433526	0.060896578	0.674422334452125
CH17-98J9.1	0.027857793	0.055744889000000006	0.6744348383047819
FAM76B	0.067971278	0.13604078	0.6744950173606999
GTF2IP4	0.060889016	0.12187173	0.674509375640194
ORMDL1	0.10208966	0.20435195	0.674532635251583
SEC63P1	0.08276763599999999	0.16573598	0.674644912230705
AAAS	0.11499011	0.23031656	0.674721329098791
KIAA1549L	-0.060589711	0.12103612	0.6748913108415819
EEA1	-0.035579919	0.071080105	0.6749103896829051
ZIC5	-0.070022807	0.13991469	0.674967413946788
PDCD11	-0.066147882	0.13219942	0.675030880779766
HRAT92	-0.055325155999999986	0.11062558	0.6751857770655191
RBFADN	0.039835669	0.079951251	0.67534702487803
SIPA1L1	0.08823439400000001	0.17709003	0.675349175137296
RP1-30M3.5	0.07777864599999999	0.15611709	0.675373001154834
TRIM2	0.044746443	0.089894751	0.675644314300526
NAPA	-0.08706625900000001	0.17440981	0.675741927726579
LINC02076	0.068375908	0.1374408	0.6758107275588929
DDX50	0.083165904	0.16722097	0.675904081865479
B3GAT3	-0.10485745	0.21017505	0.675925828604829
CCAR1	0.12754506	0.25649522	0.6759534065077359
C4orf3	-0.097142439	0.19475163	0.675989403589139
WDTC1	0.11807041	0.23754251	0.676083078625312
CDC14B	-0.051524536	0.1033542	0.676159838911582
SOCS6	-0.060932393	0.12223572	0.676185108706421
CBLN3	0.047020587	0.094633367	0.67619260630859
STN1	0.068138538	0.13714087	0.67620513098687
RP11-295B17.6	-0.07627971	0.15304483	0.676227183749852
GJC1	0.05570193	0.11214252	0.676293566860524
ZNF815P	0.06408596400000001	0.12902963	0.676312140176764
CTB-31O20.2	0.087984906	0.17717389	0.676357765432081
RTL5	0.094854611	0.19105291	0.676430496576279
FNDC5	-0.058607551	0.11768569	0.676480924611633
LINC00887	0.06224031	0.12539315	0.676505456198058
RP11-468E2.1	0.03112055	0.062726902	0.6766488791462579
CDC42EP1	0.031343131	0.063178567	0.676663470245674
RP11-88I18.2	-0.048378203	0.097219962	0.6767170514617181
XAB2	0.11842794	0.23881976	0.676795743399417
TMSB15B	0.067043072	0.13521129999999998	0.6768258765767621
SIAH2	0.045091472	0.090943739	0.6768394184222322
PKD1P4	0.04228527	0.08530127	0.6769010771724341
TTLL3	-0.11234174	0.22590666	0.676915441351569
PBRM1	0.1068413	0.21557366	0.676964231791023
HSD11B1L	0.068732816	0.13868267	0.6769653021558809
PON2	0.064087827	0.12936483	0.677093206188626
LONRF2P3	-0.051946007	0.1045229	0.677106173766655
USP1	0.094805305	0.19148375	0.67727428511204
NEUROD2	0.06483069	0.13095933	0.6773138341802989
OAF	-0.06914276700000001	0.13925238	0.677384684712527
CYP4F35P	0.052312501	0.10571556	0.677438144501118
ERVFRD-1	0.08373939799999999	0.16927644	0.6775313670085681
SYNM	-0.031328358	0.063128379	0.6775469141553829
DCXR	-0.073454071	0.14802965	0.677579072976066
RAPGEF1	0.094481382	0.19105092	0.677626628663629
WDR45P1	0.042060494	0.085054429	0.677640377626955
MGAT4B	0.092068539	0.18619567	0.677665391367836
GALC	0.072927806	0.14755039	0.6777974443077079
NUAK1	0.038259965	0.07742406	0.6778562614603529
ARCN1	-0.14119304	0.28485593	0.67791512398795
GALNT12	-0.048396645	0.097645914	0.6779339277526321
UQCR11	-0.098212399	0.19828711	0.678136693245812
OSTC	-0.096366417	0.19458225	0.678171270564305
LIPG	-0.053924845	0.10892629	0.678287729442108
NONOP2	0.079751545	0.16162913	0.6783096602027181
PRUNE2	0.037173609	0.075341898	0.6783245213335611
LUC7L3	-0.073817372	0.14917145	0.678416113240656
RP11-13J8.1	0.070768125	0.14348229999999998	0.678435339202538
EXOSC3	-0.050580605999999986	0.10223082	0.6784655989329089
RNF4	-0.14386861	0.29079376	0.6784804312066391
SRP72	-0.08048044900000001	0.16272771	0.678586872582559
RPS15AP24	-0.082087788	0.16606247	0.67874206155809
DUXAP10	-0.024503209	0.049570204000000014	0.6787454183436831
ASH1L-AS1	-0.08373631599999999	0.16941634	0.678775970540581
MLANA	-0.068466004	0.13852414	0.678782306245843
C12orf57	-0.08184553900000001	0.16560393	0.6787998778103511
RP11-318K15.2	-0.077347808	0.15650878	0.678810426807401
NAIPP1	-0.017796358	0.036014773	0.6788515848787678
ARHGAP33	-0.037008894	0.074897164	0.6788583722656121
TMEM50A	-0.095903849	0.19410308	0.678884329109489
DUSP8P5	-0.10975910000000001	0.22218313	0.678936157877791
NOLC1	0.07440676	0.15114489999999997	0.6790073933881751
ESS2	-0.079287488	0.160552	0.6790343817325429
ANKRD61	0.086375428	0.17548569	0.6790564321618999
EEF2KMT	-0.07073152	0.14327336	0.6791331856253481
CAPG	-0.054663412	0.11072693	0.6791360259189271
IKZF4	0.050744350999999986	0.10313033	0.6791589507692399
SV2A	0.058187999	0.11829636	0.6792559161984622
SNX15	-0.079341459	0.16079124	0.6792797128484219
MACO1	-0.092071835	0.18659906	0.679293999103501
VPS13B-DT	-0.059595226	0.12083667	0.67943687465266
RP11-1212A22.9	-0.012180966	0.024699014	0.6794442929980229
IER2	0.10025814	0.20398968	0.679499929033186
DGKG	-0.042281353	0.08575656699999999	0.679528482424527
DPY19L1P1	0.061503217	0.12515689	0.679547489750379
TACO1	0.093378838	0.19002311	0.67954819593436
ATP5F1D	-0.10119592	0.20527800000000002	0.679570962512926
RP5-1184F4.8	0.078374611	0.15954333	0.6796492520892189
ZNF737	-0.042351917	0.085980631	0.6798138585386311
CD302	0.082571786	0.16818276	0.679820667238626
KCTD10	0.07287524299999999	0.14846148	0.6798790459024221
CNOT11	0.10283674	0.20950483	0.679887362912019
TRANK1	0.076573444	0.15602033	0.679927154586765
ZMAT3	0.095604407	0.19482055	0.679964578840521
ITFG1	-0.093505151	0.18992465	0.6799660232644621
AKIRIN2	0.14547436	0.29647414	0.679994794711629
PPM1N	-0.066882518	0.13591549	0.680112753867512
FAM91A2P	-0.031312293	0.06364503	0.6801777629682321
EFNB1	0.087299766	0.17816201	0.680412600865573
EVI2B	-0.12598346	0.25627482	0.6804164828136819
WHAMM	0.11082703	0.22625069	0.68051126283519
CDK10	-0.04078867	0.083022603	0.6806005361459151
RRAGA	-0.12664447	0.25782102	0.68065293724297
UQCC3	-0.094219436	0.19187351	0.6807520242794339
CCNI2	-0.050758256	0.10338507	0.6808053092710931
GUSB	-0.094735658	0.19302557	0.6809097820687221
MAPK11	-0.068836657	0.14028663	0.6809759265380861
STOML1	-0.060775551	0.12387572	0.6810181588856751
CTD-2260A17.1	-0.071240464	0.14521155	0.681030077033915
MAP6	0.050998388	0.10434099	0.681172721798257
SBDSP1	-0.076655813	0.15634112	0.6812063708752729
ADAMTS8	0.065366297	0.13376008	0.6812240846513989
ADCK1	0.045536516	0.093206452	0.681302682134255
FOXD1	-0.058748217	0.11986680000000001	0.6813286923524972
METTL5	0.056985078	0.11667647	0.6813967953575251
NIPAL2	0.034864958	0.071392991	0.6814274435827761
CTD-2373H9.5	0.07999413400000001	0.16385015	0.6815120554009589
SEC14L1	-0.089119195	0.18201947	0.6816357989993511
DAGLB	-0.093077508	0.19013568	0.6816859489634661
FBXO28	0.062981115	0.12909611	0.681729314639124
UBE2J2	0.11803487	0.24200501	0.6818062052670911
ALKBH4	0.07460304799999999	0.15296053	0.6818122898405021
RP11-544M22.13	0.022730811	0.046616816	0.681884766877552
CLDN15	-0.092051794	0.18817168	0.681896211689111
SRPRA	-0.16967256	0.34684714	0.681899322400088
RP11-561O23.8	0.054432939000000014	0.11164573	0.6819211579170109
POLN	-0.053310831	0.10900474	0.681971039488445
KRT23	0.033547792	0.068867408	0.682176408054384
RGP1	-0.10424496	0.21337255	0.68228534430794
RP11-800A3.4	0.035520803	0.072973737	0.6824070109682329
GZMH	0.034762682	0.07147497900000001	0.682653283638705
RP11-2I7.1	-0.045107612000000005	0.092459903	0.6827146120904221
FAM107B	0.093118249	0.19158112	0.682844376600418
COQ6	-0.07588586	0.15565059	0.682912645900691
RP11-822P4.2	-0.08185351	0.1679424	0.683004699478062
MMADHC	0.10430739999999998	0.21474806	0.6830485148477731
VTA1	0.055763633	0.11481561	0.6830731276125529
CD68	0.10322273	0.21258366	0.683145229761703
SVEP1	-0.052131433	0.10701569999999999	0.68316005957286
MTND6P18	0.07707149099999999	0.15881167	0.683306438772105
DCLRE1C	-0.057597958	0.11833596	0.6834099780710401
VWCE	-0.032488999	0.066759067	0.6834543584374579
ABI2	0.041640979	0.08587171099999999	0.683540804308287
GS1-114I9.3	-0.036268524	0.074556731	0.683580715217771
MEA1	0.079958266	0.16494091	0.683634247382811
CEP350	0.06921378	0.1427925	0.6836671204518989
TTF1	-0.063902813	0.13141170000000002	0.6836891231451521
LLNLR-304A6.2	-0.082827678	0.17033658	0.6837018033385059
FNIP1	-0.10824471	0.22260727	0.6837019442003479
DNA2	0.048193077	0.099437051	0.683702029839854
CFAP44	0.040852586	0.08429608300000001	0.6837187150706511
ZNF44	0.074698446	0.15420279	0.68385128842867
TMEM187	-0.056162124	0.11556272	0.6838685874678629
NTNG2	-0.055442461	0.11410545	0.683930413396649
RP4-548D19.3	0.04460818	0.09213769999999999	0.6840177341868331
SGCB	0.055479533	0.11460463	0.684049686918848
HDAC8	-0.088371061	0.18194797	0.684049854455426
SIRT7	-0.092361569	0.19018368	0.684080730141136
CRYZL1	-0.08936428800000001	0.18405645	0.684153155669504
CSNK2A2	-0.092750654	0.19111660000000003	0.6842870886366479
ALKBH1	0.073919568	0.15283562	0.684321497585543
MRPL45	0.095462487	0.19738232	0.684328596750101
YWHAQ	0.097055077	0.20072356	0.684400388700795
SASS6	-0.091298586	0.18819979999999997	0.684406691021844
TARDBP	-0.10506131	0.21665854	0.684529167620647
LIPT2	-0.041717598	0.086057256	0.6846222304938671
PPT2	-0.052785441	0.10890423	0.6846651691363989
AP004289.1	0.08078489	0.16727399	0.6847558613240351
CCDC200	0.087835999	0.18189170000000002	0.684784709362255
USPL1	-0.10368603	0.21404989	0.6848468831736529
AP1G1	0.11744246	0.24328222	0.6848840260702629
LINC00944	0.046815023	0.096982584	0.684899980601057
ZNF251	0.08916752	0.18472553	0.684908022121001
ZNF768	-0.093565673	0.19322053	0.684944519325802
PPP1R12A-AS1	0.074110776	0.15355977	0.6849600110830779
DLGAP2	-0.032138517000000005	0.066385687	0.6850214399507341
MFSD5	-0.11654238	0.2407496	0.6850441812103741
MEPCE	-0.12130251	0.25071917	0.685206409775661
RP11-46D6.1	0.069406909	0.14398405	0.6853131415635211
RP11-582J16.4	0.079004328	0.16392601	0.685371534416374
CPPED1	-0.067841496	0.1403345	0.6854476686359909
ADRA2A	0.048451355	0.10059553	0.6855602573191271
XXbac-BPG299F13.14	0.049443341	0.10266805	0.68559770998327
TMEM30B	-0.05119432	0.10597965	0.6856753140447779
GABRG3	0.047430169	0.098530003	0.685725124793592
TSPYL1	-0.13343803	0.27631601	0.6857615844452679
RP11-43F13.3	-0.065980543	0.13663199	0.685768495528066
NPEPL1	0.10431105	0.21686137	0.6859562257764411
ATP13A4	-0.040336792	0.083590718	0.6859880765562371
TNIP3	0.054727427	0.11380987	0.6860402653835699
S100PBP	0.082798698	0.17225378	0.6861566244443449
DNAJC8	0.11602616	0.2414012	0.686182758305757
MIR3648-1	-0.025215976	0.052328842	0.6864050837688559
MIR3648-2	-0.025215976	0.052328842	0.6864050837688559
RP11-568J23.5	0.081293472	0.16927334	0.6864212659854471
RP11-810P12.7	-0.079987673	0.16612984	0.6866509973418149
GPATCH11	-0.062118064	0.12901839	0.686657245753354
PEG13	-0.094479213	0.19624475	0.686676449721825
INAFM1	-0.08312210099999999	0.17268636	0.686731001700228
PCDHGB2	-0.042602125	0.08850832800000001	0.686738774054304
TRBV7-2	-0.032737873	0.06801996099999999	0.686761382010817
SNAPC2	-0.08576474	0.178199	0.686768609511268
ERC1	-0.043240616	0.08984716300000001	0.6867795576135179
SAP30L-AS1	-0.095845329	0.199158	0.686789345714826
TBC1D10C	0.14181119	0.29566135	0.6867972107078131
PSMD8P1	0.08158937599999999	0.17016033	0.68689309039403
ESRRA	-0.10301137	0.21416168	0.686946513611972
PNKD	0.075919155	0.15844393	0.6870971792588609
CEP20	-0.072607974	0.15104805	0.687133930131193
CNOT10	0.063836623	0.13325117	0.687149553662024
TOR1A	-0.091941614	0.19128266	0.687156254527813
KCNC4	0.06442708400000001	0.13450302	0.687192054881043
SMIM20	0.076857862	0.16045561	0.687194142774501
LNPK	-0.039299499	0.081779273	0.6872196249529511
LZTR1	0.087908167	0.18357637	0.6872764926668471
STKLD1	-0.054404915	0.11324219	0.687297425981318
ASL	-0.073692144	0.15339578	0.687312517742262
RP11-793H13.8	0.033184607000000005	0.069319193	0.687364476806937
CCDC138	-0.061207643	0.12750747	0.687543129063216
NAB1	0.08705014	0.1819939	0.687616595641177
SLC43A3	-0.076328222	0.15906593	0.6876537125446761
RP11-588H23.3	0.035717716000000004	0.074687325	0.687668190410984
RWDD2A	-0.07768148700000001	0.16189474	0.687669544951969
MAN1A1	0.059024078	0.12343789	0.687706304717309
GPN3	0.062440722	0.13060413	0.687753716237742
ZNF83	-0.061489258	0.12820121	0.687790748479857
NOP9	0.12773273	0.26722911	0.6878166388574879
TMEM185A	0.077430572	0.16202089	0.687868956070178
RPGRIP1L	-0.041268789	0.08608258199999999	0.6879276063614009
NLRP3	-0.061569981	0.12843698	0.687946357345986
SET	-0.12628077	0.26343379	0.6879553427794171
KLK1	0.049431076	0.10347896	0.688000414729328
FPGS	-0.08308491700000001	0.17336039	0.688019043792948
RP11-798G7.8	0.037434178	0.078374249	0.688036485534687
NUTM2D	-0.048980925	0.10222321	0.6880836793935711
TNFSF13B	0.049137093	0.10290424	0.688117145337148
GABPB2	0.076216033	0.15962883	0.6881450928339979
MRPL32	0.072689266	0.15231674	0.6882892836144281
CTD-2666L21.1	0.059862515	0.12556713	0.6885903358408489
ZNF710-AS1	-0.06975835	0.14585316	0.688626513684289
METTL15	0.057022667	0.11962705	0.6886316020543011
RP11-930P14.2	-0.072888559	0.15244521	0.6887182074190071
SPRN	0.068409365	0.14356083	0.6887255585115231
BAIAP2L2	-0.064038332	0.13395919	0.68877133722635
KCTD5	-0.08516732800000001	0.17818457	0.6888152491221761
CCDC9B	-0.055985475	0.11714275	0.688844478023284
APOBEC3F	-0.062417577	0.13060724	0.688858275594607
RABL2B	-0.068120507	0.14254253	0.688862527673005
SOCS2-AS1	0.057302649	0.12033854	0.688935426977361
ADTRP	-0.0487981	0.10214722	0.688969299859817
MCM8	-0.088298112	0.18487316	0.689036473732022
CTC-343N3.1	-0.09335671	0.19546928	0.6890436175551
LINC01003	-0.084516334	0.17699007	0.689094777269278
HERC2P9	0.06742094900000001	0.14175761	0.689288608805601
RP11-431H16.3	-0.029531074	0.06188533	0.689298744947294
RP11-533E19.7	-0.04798683	0.10057489	0.6893388436749689
TLR7	0.049551983	0.10423110000000002	0.689413639690807
TESPA1	0.073633196	0.1548881	0.689419144435948
HDLBP	-0.094653991	0.19845341	0.6894421220836771
TVP23B	-0.06447186099999999	0.13519987	0.689500796207902
AKR1A1	0.090334571	0.19014674	0.6896156595254279
SRCIN1	-0.043668413	0.09165999	0.6897765025661179
RP11-589M4.5	-0.05814403	0.12207435	0.689848986625446
C6orf120	-0.11727367	0.24622928	0.689862491890185
NR2C2	0.10346277	0.21801781	0.6899353730341611
RTCB	-0.094494082	0.19845558	0.689943519131514
RHOBTB2	-0.059950647	0.12595918	0.6900636480299259
TJAP1	-0.11676315	0.24542554	0.690184275467293
TEDC1	0.0710598	0.14988085	0.690215191822689
SLC35B4	0.039771502	0.08391352199999999	0.6903081942087149
AGTRAP	0.10033184	0.21177194	0.690422689909272
MRGBP	-0.090429762	0.1903091	0.6905459894344319
LRRC8C-DT	-0.073226887	0.15414433	0.690619631023874
GKAP1	0.062365251	0.13173909	0.690653609512057
SLC30A5	0.051201362	0.10816660000000002	0.690680365579173
PTCD1	0.08186934400000001	0.17299262	0.690744150443044
MDH1	-0.097418611	0.20518720000000004	0.690789652983931
HERC3	-0.12689068	0.26743302	0.6909769176401861
PLD4	0.045341658	0.095890816	0.690995731353395
CAMSAP1	-0.050167655	0.10575602	0.691041802099521
MAPK3	0.094130104	0.19915615	0.6911207046128599
RP11-61F12.1	0.099541838	0.21061846	0.691137944540994
RP11-192M23.1	-0.079932043	0.16860825	0.6912286749717571
ZNF493	-0.06468058	0.13644485	0.6912457877779201
MAP2K2	-0.11977554	0.25269978	0.6912819045646429
RNF169	-0.12984147	0.27395386	0.691300333915727
LCN8	-0.026342265	0.055603815999999986	0.6914269121022211
LINC02884	0.046052245	0.097577485	0.691547107843664
RP11-946P6.6	0.077270432	0.1637344	0.691565782354099
CTD-3074O7.5	-0.069486966	0.14677193	0.6916213960546871
IGKV3-20	0.029318627000000007	0.062143028	0.6916479563832421
GUCY2D	0.042290719	0.089658117	0.691712337948265
RP11-2C24.3	-0.060883025999999986	0.12869385	0.6918384939429111
PDP1	0.064075411	0.13591253	0.691862585741449
C9orf85	-0.074769432	0.15808666	0.6919123760285171
EIF1AD	-0.10173772	0.21511281	0.691921243982786
TMEM181	0.12759852	0.27071536	0.691929216379811
FAF2	-0.097584293	0.20634197	0.6919369932798821
FLJ40194	0.066218707	0.14052379999999998	0.6919976636874171
RP11-1055B8.4	0.064550685	0.13699204	0.6920146565438521
FAM149B1	0.071436137	0.15161270000000002	0.692030199379141
TDRP	0.054602562	0.11589466	0.6920522218443389
LILRB5	0.033873417999999995	0.071902878	0.6920769585064639
PLEKHF2	0.084917404	0.18028488	0.692127560488857
RAB35	-0.066239978	0.14019483	0.692209310900896
ENTPD1-AS1	-0.083401709	0.17661118	0.6923651553053801
LAIR2	0.039415228	0.083776751	0.692460998775966
SFXN2	-0.045482063	0.096354899	0.6924933170197479
WDFY2	0.085440802	0.18164721	0.6925307169238161
IFT20	0.082058054	0.17446092	0.692539790270361
STON1	-0.06563218400000001	0.13907561	0.6925609256236329
GID8	-0.095353936	0.20212211	0.692655845972975
ATP6V1D	0.079585461	0.16929736	0.692700363959961
TRPM7	-0.095780129	0.20305654	0.6927004774798
RP1-80N2.3	0.05309351	0.11297335	0.69277952841391
CCPG1	-0.091157227	0.19334825	0.6928400605164612
XXbac-BPG252P9.9	-0.05552972	0.11779482	0.6928747273869611
AP001062.7	0.076980529	0.163872	0.692906362732671
RP11-461A8.4	-0.073156727	0.15520883	0.692916043021896
JCHAIN	-0.018622738	0.039514042	0.69294679348823
H2AC6	-0.10185124	0.21611314	0.692951467644566
ATF4P3	-0.071295686	0.1513016	0.692995422867858
SEC63	-0.054384872	0.11542482	0.693022851386757
FANCE	-0.080367885	0.17057176	0.693025201874177
ZNF622	-0.11303596	0.23992552	0.6930488602546241
LINC00861	-0.11535583	0.24487746	0.6930820973459562
BCAS3	0.069799754	0.14869465	0.693119052136583
MRS2P2	-0.079216425	0.16819797	0.693146753955145
PHF6	0.078137576	0.16651981	0.693229179106361
IGKV1-5	0.025928985	0.055260912	0.693246963165766
LINC01465	-0.0884008	0.18777777	0.693269291783991
RP1-191J18.66	0.074446088	0.15872977	0.6933700547045091
SLC22A15	-0.064861772	0.13786882	0.693463484855489
RP11-1299A16.3	-0.065101695	0.1383842	0.6934748604559571
PSMC6	0.078905025	0.16833597	0.6935411168864579
RP4-673D20.3	0.06574999	0.14028406	0.6935681174863749
TMEM42	0.073134497	0.15605538	0.6935974204005849
DRAM2	-0.08138515	0.17311967	0.6936808499155369
SLC2A8	-0.058261005	0.12393215	0.6936840424263511
GEMIN8	-0.062925313	0.13386824	0.6937149819015891
PARK7	-0.095628476	0.20344882	0.693725570016572
RP11-441F2.2	-0.054899297	0.11681033	0.6937567711927339
PIEZO2	-0.048583773	0.10337408	0.693760762630308
YBX1P10	-0.077620454	0.16518839	0.6938163526340949
BIN1	0.08266892099999999	0.17655285	0.693848697061999
POM121B	0.025992983	0.055515144	0.6938639821598859
ZNF529-AS1	-0.069595127	0.14815787	0.6939119054395129
COL10A1	-0.050976986	0.10854331	0.693967539531987
RBBP8P1	-0.084532234	0.17999752	0.6939777861295129
INSIG1-DT	0.07161366599999999	0.15306063	0.6940725228213729
DLG3	0.0442522	0.094620729	0.6941952242679161
BRI3BP	-0.07143909	0.15226449	0.694258128821774
AC018890.6	0.067076191	0.14347118	0.6942918901098089
RP11-767L7.1	-0.072482144	0.15453055	0.6943388786318689
RP11-350A18.2	0.031428916	0.067309048	0.6946571601914548
USP15	0.090480535	0.19378504	0.694671195383647
F8A3	-0.0099498645	0.021246697	0.694801073411803
POLR2D	-0.076492734	0.16339017	0.6948889460439189
HELQ	-0.06698035599999999	0.14313191	0.695011423822657
LINC01963	-0.071088287	0.15193977	0.695067792654981
LAG3	-0.041547342	0.08883070300000001	0.695165602982994
MFSD14C	0.08955976	0.19214138	0.6951659483661791
MYCT1	-0.045251567	0.096859685	0.6954923833558511
KRT18P39	0.040635808	0.08731566199999999	0.695615048347346
CHRAC1	-0.066630374	0.14269301	0.6956397943308389
RP11-146F11.1	0.072789148	0.15646342	0.6957233112673101
ST7L	0.08626953	0.18555326	0.695899329720678
MRTFB	0.054894278	0.11811334	0.6960060392745719
SPTSSA	-0.077955862	0.16719012	0.696060598115766
TPX2	-0.060487325	0.12973726	0.696086236394053
LINC00906	-0.036030168	0.077317268	0.696225983204023
DARS1-AS1	-0.066091027	0.14184015	0.696256913763985
GAS6-AS1	0.026831406	0.057783038	0.6962615695200209
SMCR5	-0.079453136	0.17053268	0.696283477772335
TBC1D13	0.09271147	0.19970564	0.69632785185615
CSNK1G2P1	0.071199104	0.15337481	0.6963428652060729
ANAPC15	0.066535216	0.14333554	0.6963579980650949
ZNF589	0.062065391	0.13371443	0.6963755454301539
MFSD1	-0.098375179	0.21122289	0.6963891938256371
CCDC51	-0.0697891	0.14984693	0.696392394807674
SIGMAR1	0.11240193	0.24219034	0.696411540102092
SLC5A2	-0.049693781	0.10672368	0.696457936408
WNK3	-0.067618473	0.14528073	0.6965802595045739
CSMD2	0.061816704000000014	0.13327438	0.69658241885838
TOMM6	0.089465781	0.19290147	0.696607442568616
TDP2	-0.08526786300000001	0.1832239	0.6966162307452379
ESRP2	0.06852981400000001	0.14781145	0.696706793614708
RP11-1391J7.1	0.065859792	0.14214909	0.6969022952940379
SLMAP	0.079273533	0.17114063	0.696969296820159
KDM2B	0.076470648	0.16511603	0.6970153334861159
GIPR	0.045833216	0.098969406	0.6970326530967089
PPFIA3	0.051232915	0.11065364	0.697096191266959
LRRC75B	-0.063564047	0.13681563	0.697099589554276
RP3-402G11.25	-0.074383089	0.16012624	0.6971421690627191
SLC24A4	-0.04207094	0.090576186	0.69717106228834
SNRPN	0.085607671	0.18494674	0.6971738391666921
NR1H2	-0.1096521	0.23608053	0.697178644659781
TMED3	-0.08804007900000001	0.18956554	0.697202366902469
GPLD1	-0.050419991	0.10856418	0.697205572507658
H4C8	0.067598489	0.14605878	0.697211337327866
RNF125	-0.08019264	0.17268203	0.6972247029364771
PLEKHB2	0.12821269999999999	0.27706132	0.6972471764120239
GJC2	0.067372557	0.14561869	0.6973061901022901
DANCR	0.046731641	0.10101	0.697318913502933
VIM2P	-0.055388581	0.11933951	0.6973915292512061
DNAJB1	0.1143032	0.24714019	0.69740596853803
MAPKAPK5-AS1	-0.069235267	0.14923229	0.6975052371259549
FRS2	-0.048860958	0.10531955	0.697512928151411
ZNF43	-0.07340841599999999	0.15824395	0.697535624964672
IGLC1	0.018769176	0.040614086	0.697634963734857
SLC9A3R1	0.09965345	0.21563735	0.69763508412616
PHF13	-0.067751743	0.14612038	0.6976742407738701
DPH7	-0.09249081	0.19957832	0.697823008679646
SURF4	0.14386448	0.3116243	0.697929673887603
ECEL1	-0.063227028	0.13653914	0.6980479506040649
CES2	-0.080134076	0.17307496	0.6980894178937199
GARS1	-0.1033369	0.22319115	0.69809241313364
NADSYN1	-0.11624044	0.25109266	0.69812898072788
PDCD6	0.12567241	0.27248348	0.6982084433895971
GGNBP2	-0.11243544	0.24307188	0.698363734131719
FOXRED1	0.06615011400000001	0.14351192	0.698378006182782
RAB32	-0.077846762	0.16836769	0.698487223189932
CDKN1A	-0.05102993	0.11036995	0.698492301477178
PDE12	0.089134042	0.19345882	0.698501634117105
TM7SF2	-0.067434899	0.14588928	0.6985668701842069
SLC7A6OS	-0.080786545	0.17481485	0.6986333889286329
CPB2-AS1	0.095549098	0.20749731	0.698660384465387
RP11-57A19.2	0.061670335	0.13393539	0.6986822292459859
ZNF84	-0.058001809	0.12554175	0.698704339159008
FLYWCH2	0.078550937	0.17061203	0.6987080718846801
APOA1-AS	-0.07764626	0.16816824	0.6988872257571509
TBC1D31	-0.049091833	0.10633727	0.698922111093909
NAV1	0.041377537	0.090027266	0.699202389575957
G2E3	0.038284839	0.08332355799999999	0.6992888954229809
RTN1	-0.04817413	0.10449665	0.6993262195560379
RP11-45M22.2	0.085951185	0.18714643	0.699412931746939
SNIP1	0.057888565	0.12605809	0.699444659338605
PPIEL	0.034367203	0.074864547	0.699545876912309
TRIP11	0.041852473	0.09120775	0.699663195089653
RP11-603J24.5	-0.065758362	0.14282967	0.6997079233795251
TMEM19	0.04329395	0.094399994	0.69981691885189
NPR3	0.044347297	0.09672724	0.699906759078092
CTNS	-0.060667345	0.13186825	0.6999172577448111
NDUFV2-AS1	0.076614421	0.16717674	0.700027280590643
PCYOX1L	-0.08885899400000001	0.1932491	0.7000692406632629
LINC02693	-0.041727076	0.090770492	0.7001420587475251
SURF6	0.058465648	0.12764105	0.7001743734990761
NPM1P26	0.071033212	0.15515183	0.7003093136182541
MGME1	0.065279764	0.14259119	0.700321563000572
SLC12A6	0.12499898	0.27310906	0.700397255516801
AC024560.3	-0.10126083	0.22047441	0.70039857217603
RP11-68I3.11	-0.090146045	0.19634945	0.7005079291517959
BLOC1S4	0.096696255	0.21140462	0.7005775279337989
RP11-473M20.5	-0.06195769900000001	0.13499792	0.7006057145682061
LRRC37BP1	-0.055831593	0.12169081	0.7007016148160871
NKIRAS1	0.07961277900000001	0.17413647	0.700709886483497
SUSD2	0.059230044	0.12956546	0.700736218906465
RP11-884K10.7	0.08027676	0.17562246	0.700764392174114
PARP12	-0.079220695	0.17277568	0.700876463992572
CAMKK2	0.083823633	0.18347837	0.70091371368956
VAX1	-0.067383909	0.14703115	0.7010137897016421
CUEDC2	0.092102331	0.20171482	0.701076450501684
CREB3	-0.091128962	0.19890742	0.701106599801143
EIF3J	-0.074127487	0.16185246	0.701202025334666
MRPL41	-0.081372577	0.17769964	0.701246923036844
ZNF701	-0.087448985	0.19100022	0.701293247581607
VAPB	-0.091582716	0.20014195	0.701454211516968
TBCE	-0.054760602	0.11967544	0.7014622215031301
RP11-1336O20.2	-0.07835009	0.1712983	0.701578039542526
AIM2	0.047726766	0.10471248	0.7015791184129461
C14orf28	-0.062225974	0.13604735	0.701581211756075
ZNF799	0.068017269	0.14924797	0.7016135977596121
ACOT11	0.038972386	0.085536092	0.701680940915375
EIF4BP6	0.062627494	0.13746815	0.701710088897447
UFSP2	0.057701739	0.12666039	0.701719799081798
LENG9	0.080477236	0.17670367	0.7017984922773699
RP13-143G15.4	0.048660513	0.10685325	0.7018236243559078
SP140L	-0.08455625900000001	0.18503270000000002	0.701832944119145
MIR133A1HG	0.07168297900000001	0.15742056	0.701846046073947
RITA1	-0.076114772	0.16656821	0.701846329357745
COA6	0.067054927	0.14727564	0.701881807586223
SEMA6C	-0.04116448	0.090101898	0.7019040342969739
RP11-426D19.1	-0.082823646	0.18134119	0.701989653835817
ACER2	-0.06989981599999999	0.15305896	0.702016237185837
SMARCD2	-0.11189805	0.24504447	0.702042187388869
LRFN2	-0.038214161	0.08369818700000001	0.7020875496685139
MAD2L1BP	0.096291209	0.21164925	0.7020969411111488
ADA2	0.090478771	0.19888815	0.702117872359828
MRC2	-0.037937102	0.083119466	0.7021836258911529
CLEC12B	-0.028374138	0.06218350900000001	0.7022581508200839
SLC35E4	-0.06459305	0.14157626	0.7022922181654639
ADAM12	0.028717725	0.06317752900000001	0.702346209817455
TGFB3	0.050568015999999986	0.11129155	0.702459331759994
ECM2	0.057815197	0.12726175	0.7025046543495721
RP11-295K3.1	-0.042703746	0.093699345	0.702596721969986
PNPLA8	0.050032591	0.11020617	0.702698021630207
NALCN	-0.068593673	0.15056479	0.7027069694457729
LINC01146	-0.057759073	0.12687728	0.702918665539518
NUP133	-0.06121117	0.1344776	0.7029549720446939
LAMTOR2	-0.08744398699999999	0.19215772	0.7030258328002981
NUCB1	-0.069989434	0.15383418	0.7030861582552751
REEP5	0.071104718	0.15687497	0.703154731518594
BRWD3	0.060790035	0.13411819	0.703154778233505
RYBP	0.087908145	0.19397057	0.70318818619601
COL17A1	-0.052011218	0.11436304	0.703195907509332
ACAD11	0.056248108	0.12412381	0.703214476047868
PCBD1	-0.073112446	0.16085661	0.703364718991407
PPARGC1B	-0.058807175	0.12939787	0.703396791445933
GPR20	-0.041125726	0.090496362	0.7034103028606221
RP11-732A19.10	-0.028593869	0.0629705	0.7036361379596511
CKMT2-AS1	-0.053244396	0.11729509	0.703728395765346
C1QC	-0.04551784	0.10030803	0.703824834282972
SUV39H1	-0.079714298	0.17569266	0.7038660346236759
NACC2	0.08055016200000001	0.17822958	0.703971332945525
AF131215.3	0.069611859	0.15409979999999998	0.704104509342451
LIG4	0.079802842	0.17667297	0.704125824272884
PROSER1	0.10457691	0.23156093	0.7041761860766791
RP11-163E9.2	-0.049336898	0.10887161	0.704207782169385
MYT1L	-0.0508857	0.11230153	0.704238416357141
HCN4	-0.057305312	0.12655572	0.7044313800871479
CYP20A1	0.05029078	0.11147171	0.7044655224584159
PPP1R10	0.098384988	0.21807585	0.704467100807703
NEXN-AS1	-0.069221319	0.15289758	0.704479350821229
ACAN	-0.038212778	0.084440161	0.7045960581807421
TCEAL8	-0.076746342	0.1696085	0.704628188755646
RP11-567P19.3	0.070231843	0.15577936	0.7046593536251129
LINC02631	-0.06751093700000001	0.1492165	0.704662460200883
SELENON	-0.11766776	0.26011257	0.704702142064651
RP11-605F22.2	0.021675063	0.048086395	0.7047149936617141
FAM234B	-0.055041176	0.12170232	0.704771797403768
CMTM5	0.037087634	0.08230114	0.704789274480502
ICAM1	0.060173177	0.13355018	0.7048311759414359
POGZ	0.080748818	0.17924958	0.7048831827691411
RP11-100G15.12	0.070348045	0.15617311	0.7049040410304491
THSD4	-0.043351138	0.095978186	0.705135576789715
NDC1	0.070686032	0.15708924	0.7052003463509341
MTND5P24	0.046201028	0.10267837	0.705209702547867
DDX19B	-0.073270013	0.16229184	0.7052641607340601
NCOA4	0.057631941	0.12813157	0.7053166161003449
DIRC3	0.046257143	0.10284276	0.7053179191921329
MTHFD2L	-0.07585354400000001	0.16808009	0.7053742824800369
TBPL1	0.046509623	0.10344114	0.7054183331348409
SAMM50	0.097028962	0.21584758	0.705479852566809
BPHL	-0.051623988	0.11451873	0.7056880323831519
TRBV19	-0.049211019	0.10920867	0.7057978940714459
RP11-158L12.6	0.068264554	0.15211383	0.7059490523768821
FRG1HP	-0.070754802	0.15711927	0.7059781795535329
ZNF233	-0.053402768	0.11863665	0.706095561414072
CHI3L2	-0.039351659	0.087437981	0.706148545069792
PRICKLE2	0.033521069	0.07475597	0.706177436969857
RP11-649A18.4	-0.072679335	0.16151246	0.706186031502226
ZNF71	0.065589301	0.14629223	0.706216217267245
PLEKHG3	0.06401298	0.14279182	0.7062465024554542
MME	-0.039276865	0.087325189	0.7063201769849309
RIOX1	-0.11035765	0.24539775	0.706362439247787
HTR6	0.038764572	0.08652193300000001	0.7064112136245309
CCNF	-0.062013181	0.13807183	0.7067193334329199
SERPINE2	0.042302119000000006	0.094665469	0.707142780687235
NT5M	0.036186665	0.08101103400000001	0.7072494293216659
BCAT1	-0.030228219	0.067438421	0.707282534994213
IK	0.091812491	0.20568989999999998	0.7074518914377449
XRCC1	0.08878077599999999	0.19890496	0.707461825726808
VSTM1	0.030310986	0.067912935	0.707478347681025
IL17RE	0.038258728	0.08572152300000001	0.707482779800436
AEN	0.057030693	0.12783939	0.70760889900685
PYROXD2	0.052418925	0.11751273	0.7076350216335658
CTD-2095E4.3	0.076828438	0.17229155	0.7077280680124549
CHRFAM7A	0.026459786	0.059342883	0.7077539203400709
PABIR3	-0.055610118	0.12428651	0.7077814760756609
ELL	-0.077351115	0.17288206	0.707789944781191
H4C6	0.049985646	0.11216281	0.7078956730912541
RAB22A	0.092287588	0.20716162	0.707999693236565
WTAP	-0.11656654	0.26082509	0.708106227745472
ZSWIM4	0.074289435	0.16683568	0.708125088404977
TVP23C	0.065105049	0.14625742	0.708215556058674
INSM1	-0.056762658	0.12707737	0.7082539593482009
CDK17	-0.08882992099999999	0.19904139	0.7084969761132041
WAPL	0.10107866	0.22731179	0.708509261007255
FBXL3	-0.092749439	0.20789003	0.708585672277851
PLIN2	-0.059381069	0.13314235	0.7086791865933559
GIMAP1-GIMAP5	-0.025400398	0.056952598	0.7086822873914058
TMEM8B	-0.044507967	0.099796788	0.7086859960677171
RP5-900K19.2	-0.022918374	0.051389727	0.708694777897239
SLC35F2	0.067391353	0.15165575	0.70869601776096
PPIL4	0.092183636	0.2074817	0.7087415501168941
RP11-399F4.2	-0.0343204	0.076996788	0.7088407946063191
GPATCH2L	-0.06609018400000001	0.14830564	0.7089051607854929
ABCB6	0.050793338	0.11449547	0.709160085324904
CH507-528H12.1	-0.035645421000000004	0.08006242	0.709164106461363
ATRIP	-0.06908471599999999	0.15519233	0.70920463820473
SRPK2	-0.10957089999999998	0.24619111	0.7092615120967309
RBM43	-0.047310285	0.10630019	0.7092623844672801
DLD	0.054389117	0.12265012	0.709271339664309
ZNF41	0.092314472	0.2081889	0.7092916248633221
RP4-635E18.7	-0.045977669000000006	0.10332285	0.7093078002538329
SULF2	0.052126825	0.11763697	0.709479557160239
ZNF628	-0.05941722	0.13363662	0.709540489565559
RP5-1126H10.2	-0.07541070400000001	0.16961997	0.709560207052309
LRIF1	-0.083311841	0.18744953	0.709645665549635
CTD-2517M22.14	0.044695312	0.10098667	0.709810530126477
HES2	0.051496039	0.11635412	0.709814243931318
C1orf122	0.062612954	0.14147943	0.7098277203797659
UBE4A	0.14723768	0.33270017	0.7098308761093151
GOLGA2P7	-0.040657866	0.091544327	0.7098433043643771
TDRD7	0.07910911799999999	0.17876552	0.709845612898296
SMIM12	0.060419393	0.13655673	0.709896241488341
C5orf17	-0.033179299	0.074764716	0.7100621484385692
SUZ12	-0.11693258	0.26357443	0.710150421120435
PDCD1LG2	0.054246358	0.12273078	0.710180129916249
RP5-940J5.9	0.045347994	0.10265584	0.7103344169332181
KCTD21-AS1	-0.048051259000000006	0.10839182	0.7103571539318149
CFAP58	0.053381436	0.12090588	0.710481598071054
AHSA2P	-0.070051951	0.15810516	0.710506447258707
RHD	-0.01478393	0.033368904	0.7105231743749592
UBA2	0.06277629900000001	0.14220806	0.710526913104168
LINC02555	0.045793851	0.10375992	0.710586610688884
MAPKAP1	-0.10931927	0.24682417	0.710611740156877
MTCL1	-0.038809582	0.08764112800000001	0.7106614673082801
CELSR3	-0.035844119	0.080971209	0.710753049581548
ZNF430	-0.04901286	0.11075632	0.7108459118530149
AC106801.1	0.068649167	0.15572077	0.7108969294824109
UBTF	-0.081171232	0.18357879	0.711076329803226
C2orf92	0.057157299	0.12977326	0.7111520733721508
SDHAF3	0.05945212900000001	0.13499156	0.7111683468427159
ZNF460	-0.10868189	0.24602274	0.711329378206805
SUPT3H	-0.056736499	0.12843895	0.711339643323092
CEBPA-DT	0.06266923099999999	0.14241722	0.7114021854596941
CCN3	-0.032175176	0.072861201	0.711429406408958
CPAMD8	0.038869542	0.088344295	0.711440783530833
SOWAHB	0.060383493	0.13726547	0.711487642272011
MYH10	-0.049018638	0.1110517	0.71154927571391
TRAK2	-0.062109392	0.14071166	0.711554896296169
CYB5A	0.046989797	0.10684651	0.7115596683181401
POLD1	0.066639075	0.15153862	0.7115834628871172
IFITM5	-0.047751772000000005	0.10823579	0.7116874473098259
SDHB	-0.09553179	0.21655278	0.7117093266406942
ZNF704	-0.025640985	0.058128214	0.711732466652732
PRORP	0.044507169000000006	0.10133141	0.711912377100669
PIGO	-0.08369974599999999	0.18990577	0.711962154887148
RNVU1-7	-0.015415513	0.03497844	0.711980200698604
EMP1	0.034949287	0.079591874	0.71198593988245
HNRNPA1P34	-0.042883427	0.097345923	0.7120981258619341
IFT52	-0.043400903	0.098528936	0.712121440265027
SNRNP70	-0.10517952	0.23879517	0.71214005835283
TAP2	-0.048147345	0.10932103	0.7121635289472471
BHLHE23	0.063021397	0.14361487	0.712163563770815
CAPNS1	-0.12398232	0.28155473	0.7122089931221941
PNKP	0.086143778	0.19637331	0.7122565760685341
RPL23AP18	0.058346205	0.13301801	0.7122813998844059
AKNA	0.14434804	0.32915595	0.712340132095534
MPP5	-0.072767155	0.1654151	0.7124858463584399
KDM5D	-0.087832501	0.19966747	0.71249364831444
PSMB6	0.095026726	0.21682727	0.712515260766293
COX15	-0.053290516	0.12117439	0.7125626134250501
H2BC5	-0.060464859	0.13750733	0.7126018332663109
MINDY2	-0.058955105	0.13410429	0.7126641891648491
PC	-0.038150823	0.086790412	0.7126936868263709
WNT16	0.040425516	0.092324079	0.712762191880085
RMI2	-0.052852548	0.12028919	0.71281577421927
ADH5	0.079653741	0.18196081	0.7128330041480259
ZNF595	-0.03556589	0.08095335599999999	0.7128414220956459
ZNF56	-0.065578542	0.14927449999999998	0.712855774721266
AC093627.10	0.044629084000000006	0.10195946	0.712856898663601
MMAA	-0.045292703	0.10311741	0.712906350257338
ZNRD2	0.050656049	0.1157605	0.712932256657722
KLF7-IT1	-0.074545175	0.16973229999999997	0.712932412334059
COA3	-0.08542415	0.19460410000000003	0.7130756289891751
ABCC3	0.029796994	0.068128742	0.713076507397132
EMC9	-0.071667545	0.16328194	0.7131036468678309
MGST1	0.045434393	0.10391798	0.7131697957442479
ACSL5	0.072749173	0.16654065	0.7134130456311829
ARHGAP45	0.14552218	0.33313785	0.7134146823226759
GAN	0.034707637	0.079485632	0.7135209245243821
CTB-131B5.2	0.055872112	0.12801345	0.713644827100692
BLVRA	-0.065858011	0.15038781	0.713728157374032
PLA2G4B	-0.043584863	0.099621477	0.7139889182166851
ZNF436-AS1	-0.054092138	0.12366509	0.714049252315077
TTC7B	0.037320644	0.08563613199999999	0.714051829833218
COL27A1	0.038063203	0.08734996	0.7140829107266659
CERK	0.092680591	0.21270832	0.7141069760581
XKR4	-0.052329793	0.1196874	0.714166797692469
TTYH3	0.08722864300000001	0.20026861	0.714206263071035
PELATON	-0.053200681	0.12172121	0.7142611261069649
TPM3P9	0.067856496	0.15585801	0.714321743670689
PPIP5K2	-0.045753892	0.10472166	0.7143615562284559
DMAC2L	0.052807902	0.12133563	0.7144169777292091
RP6-91H8.5	0.04109002	0.094432588	0.71447727481684
ZNF331	0.048126805	0.11062132	0.7145188562019491
TPCN2	-0.056148379000000005	0.12859135	0.7145291179331259
HADHB	0.10967536	0.25214953	0.7145798821573991
ZBTB46	-0.055333131	0.12676737	0.7146220963493891
TMEM236	-0.06076055900000001	0.13920774	0.7146343036281709
PHF2	0.10486598	0.24120559	0.714707586204295
RP11-1149O23.3	-0.051776809000000014	0.11869233	0.7147889512519291
LYSMD4	0.061221525	0.14087815	0.7148246592769879
MYOSLID	-0.05118126	0.11736487	0.714876877078131
AK3	0.053377791	0.12293638	0.71506292277446
HECW2	-0.040540309	0.093029413	0.715069310026542
RBFA	-0.059247212	0.13597303	0.7151017696017049
PSMD9	0.063208352	0.14562429	0.7151502854895391
MORF4L2	-0.06777329900000001	0.15559415	0.7151958863752129
CASC15	0.050434487	0.11622957	0.7152314656057621
HAGH	0.061493758	0.14174323	0.715282959696001
RP11-96D1.8	0.089818935	0.20703965	0.7152919261275121
RFTN1	0.10394015	0.23964847	0.7153580749506558
CEP19	0.060981227	0.14062299	0.715401123542318
FAM177B	0.043867723	0.10116347	0.7154126818554409
PMS2P6	-0.04707583	0.10819242	0.7154874173684479
SHISA9	0.048300304	0.11144167	0.7155497314365951
UCK1	-0.065152188	0.14979959	0.7156021225195179
TPGS2	-0.056191242	0.12920511	0.7156205864421948
HS6ST1	0.05887663200000001	0.13591862	0.71569866875848
AC009120.6	0.063462385	0.14653662	0.7157572624333329
KIF2A	-0.074185023	0.17076815	0.715921345788555
AACS	-0.06235985700000001	0.1435672	0.7159586380785541
RP11-167N5.5	-0.058684077	0.13511469	0.7159788118683911
POLR2J3	-0.031063665	0.071524717	0.7159920664673041
JMJD1C-AS1	0.057209588	0.13224353	0.7160544634549392
RP11-550I24.2	-0.06455009	0.14868643	0.716099234686944
CTD-2012K14.5	-0.079838247	0.18392985	0.716141042672737
PI4KA	-0.097020766	0.22359691	0.7162411740380029
LINC00863	-0.040078223	0.092397139	0.7163344425670349
WTIP	0.037009243	0.08563957400000001	0.7163406736515391
RP11-360N9.3	0.074967861	0.17348909	0.716361104523825
C7orf25	0.045140532	0.10446411	0.716363216451077
MPV17L2	0.07235615299999999	0.16745639	0.7163793112395409
UBE2G2	-0.10617173	0.24485771	0.71643134208074
SLC35A5	0.046516322	0.10768777	0.7164633378481039
PHLDB3	0.056698075999999986	0.13132752	0.7166044636871821
ZBTB33	-0.10300119	0.23769801	0.716605541745814
CCT5	0.044655241	0.10347619	0.7167169644637859
C11orf65	0.067775451	0.15708969	0.716783787734996
MUC16	0.023415411	0.054278541	0.716815621701943
CCNYL6	0.042552201	0.098661684	0.716877968342028
BCCIP	-0.08072887299999999	0.18649631	0.716891913496909
FOXA2	-0.060785010999999986	0.14045277	0.7169496788974291
BTBD6	0.09215472	0.21376704	0.717000391480187
FBXL20	-0.074964079	0.17328985	0.717065936181391
CUL7	0.073835545	0.17134051	0.7171070530427271
SQSTM1	0.068187373	0.15829739	0.7172160524515571
RP11-817O13.8	0.064035245	0.14866429999999997	0.717227135555508
PREB	-0.098227188	0.22721789	0.7172475648524208
GTPBP2	-0.097955644	0.22662294	0.717287265554713
DENR	-0.073478523	0.17007070000000002	0.7174087453732242
DRAP1	-0.077654935	0.17974896	0.7174263617768442
RP11-334C17.5	0.043749335999999986	0.10166642	0.7174872816394091
ENTPD1	0.075018348	0.17435624	0.7175269953174399
AP3S2	0.073028423	0.16973939	0.717539870022725
EMP2	-0.054582774	0.12640104	0.7175496903640258
CACYBP	-0.030923245	0.071619819	0.71758279973921
ST6GALNAC6	-0.055753011	0.12914351	0.7176177671255991
RIMKLBP1	0.074451892	0.17310183	0.717623863135011
TNXB	0.035471663	0.08248435700000001	0.717663690430997
NABP1-OT1	0.032631344	0.075880252	0.717666022599631
STK11	-0.082686985	0.19173466	0.71790394674485
WDR18	0.050145893	0.11672526	0.7179364837711321
AVEN	-0.060669546	0.14073124	0.71800128725007
AVPR1A	0.029436719	0.068555721	0.71807595408636
EPOP	0.061177408	0.14250739999999998	0.718133048354001
LINC02724	0.063539658	0.14801332	0.718138986886028
CRPPA	0.036013109	0.08398336699999999	0.718434472080552
RP11-758N13.1	-0.06024652	0.14005144	0.7185834828233071
JAM2	0.04740321	0.11063099	0.7186427824902428
RP11-640L9.2	-0.076132447	0.17707634	0.7187295852822358
ARL3	-0.073016556	0.16985582	0.718772035244058
ABHD3	0.074799963	0.17471957	0.718872470488379
RPL22L1	0.047399515	0.11073802	0.718923618038472
EMC8	0.065333876	0.15273395	0.7190932401096949
GRID1	0.044306506	0.10359368	0.7191356320092571
RP11-803J6.1	0.061680543	0.14421649	0.71913624333291
ZNF230-DT	0.038243011	0.089559023	0.7195627686415941
VEGFB	0.061644936	0.14437205	0.719580335983646
RP11-34A14.3	0.06666277	0.15613745	0.7196037952208821
OXSR1	0.079262347	0.18569244	0.7196676984530971
CDK2	-0.046563909	0.10868298	0.7196732696774921
PCDHB7	-0.063138024	0.14740279	0.719736803330172
TRBC1	0.054211823	0.12704418	0.7197500478517841
HDAC2	0.054895193	0.12873269	0.719931215556544
PPWD1	0.072059685	0.16899720000000001	0.7199513152986609
KMT5A	-0.058913128	0.13766417	0.71998075020376
NDUFAF8	-0.065897496	0.15405712	0.720106959081948
CENPO	0.050185894	0.11777345	0.7201230197617281
MGAT2	-0.10415758	0.24354902	0.7201580840588
HINT2	-0.068780912	0.16085220000000003	0.720197384327697
EMG1	-0.082857047	0.19377369	0.7202012601637461
RIMBP3C	0.020450704	0.048030601	0.720334895873447
DDX42	0.08474694599999999	0.19905002	0.7203523958578258
DNAJB6P7	-0.07306749900000001	0.1709898	0.7203747087030691
TOMM22	-0.07579158400000001	0.17755994	0.72066997158344
PLAAT4	-0.064485359	0.15107308	0.720671178300423
ZNF395	-0.051341497	0.12028557	0.720682935797005
RP13-516M14.11	0.052352425	0.12311559	0.720683489314556
SEC24AP1	-0.045642349000000006	0.10694815	0.720720131602553
CLCN7	0.06012005	0.14141527	0.7207454385319001
PARP2	0.059889834	0.14089135	0.720778784082424
MTBP	-0.043633983	0.10226836	0.7207887313124971
PPP2CA	-0.066055708	0.15489758	0.720923134211524
GS1-124K5.12	0.10410255	0.24503767	0.720926478096271
GPS1	0.11069523	0.26056381	0.720934875832259
ASB1	0.060419708	0.14231423	0.72110967019498
HCCS	-0.069327689	0.16271566	0.7211625974030942
SOWAHA	0.052208933	0.12300104	0.7211675572781999
NRGN	-0.035456524	0.08324071	0.721234694316095
TIMM29	0.07676854799999999	0.18096454	0.721318692497254
ARRDC2	-0.10324680000000001	0.24247208	0.721324358187104
PARP11	-0.054373549000000014	0.12772268	0.7213829996792119
CD80	0.046297683	0.1091819	0.721429880521998
IL21R	0.06774651799999999	0.15979006	0.72147367988625
SEC24C	0.091266912	0.21528826	0.721500806843568
GCLM	0.053007998	0.1250706	0.721566338062312
TNFAIP8L2	0.10147651	0.23943382	0.721570088685768
PARD6G	0.062232962	0.14685571	0.7216009984741271
CTTNBP2NL	-0.047949492	0.11277225	0.7217140974866171
CRYZ	-0.04877959	0.11473641	0.721741705512586
PLPP1	0.054829268	0.1294878	0.7218131019459381
SLC2A3P1	-0.038025688	0.08946699400000001	0.7218171606913921
HAUS1P1	0.056074622000000005	0.13248519	0.7219261671869001
RNF122	-0.06617791099999999	0.15579746	0.721977990469776
COL4A3	-0.033493639	0.07887520099999999	0.72205839004961
TMPRSS9	-0.034942154	0.08229828	0.7220970682399079
PDHA1	-0.060787435999999986	0.14319583	0.7221434301072099
TPP1	0.084719034	0.200326	0.72214373840164
RP11-798G7.5	0.033092589	0.078280352	0.722245151241418
A1BG	-0.035302977	0.083205271	0.7222803901994009
RP11-46H11.11	-0.098091037	0.23123892	0.7223369380763979
ATP6V0E2-AS1	0.033781266000000004	0.079969197	0.7224438081154642
MYOM2	0.01261424	0.029867955	0.7225034773298951
FAM241A	0.063082585	0.1494144	0.7225881757498871
PPP2R1B	-0.054060193	0.12758032	0.7226281417569649
CH507-9B2.5	-0.023383403	0.055248405	0.7229383254698871
CTSW	0.039840321	0.094492943	0.722950736688735
AKR1E2	0.034100647000000005	0.08090373	0.7230297059761209
KLHL7	-0.052724460999999986	0.12461826	0.72303481888058
CSF1R	0.05646694	0.13397358	0.723041288012027
AK2	-0.066030924	0.1561027	0.7230921014001229
SLC20A1	0.08733862699999999	0.20730044	0.7231443792882409
ACTR6	-0.052444892	0.12404149	0.723215009777623
RP11-1114A5.4	-0.06462432	0.15293758	0.723370756586294
ATPAF1	0.057059877	0.13558611	0.723443469745355
PCSK4	-0.044340248	0.10496406	0.7234467906611779
UBAC1	-0.075445462	0.17865321	0.7235294950963159
RPP25L	0.077837354	0.18504109	0.7235627391832941
MCM3	0.07993958400000001	0.19013465	0.7236962939287409
MPHOSPH8	-0.083804183	0.19861437	0.72375402908831
ELMOD1	0.069939035	0.16641704	0.7238051358026322
CHPT1	0.043185413	0.10278041	0.723863023109174
CTD-2515O10.6	-0.049440219	0.11727466	0.723985452388525
TXK	0.040483034	0.096398579	0.723999508229928
CRYBG2	0.039464038	0.093988905	0.724046645713393
NOC4L	0.062099282	0.14794445	0.7241299824296351
ABI3	-0.082003697	0.19465621	0.7241753311773309
COMMD7	0.08492107300000001	0.20246757	0.724329296090515
PTBP3	-0.10324775	0.24522688	0.724329493336084
DCAF15	-0.095523539	0.22690549	0.724358232457702
BEAN1	0.037615875	0.089701376	0.72438273122263
TMSB10	0.08772665199999999	0.20922373	0.724413985653519
OTUB1	-0.1355465	0.32207245	0.72443790955091
NDOR1	-0.069318015	0.16480648	0.7245981770023109
MGMT	-0.052836858	0.12562536	0.72460560640448
CALCRL	0.040308146	0.096211532	0.724629523703363
DENND6A	0.04321676	0.10315828	0.7246401874084459
SHOX2	-0.047289456	0.11253046	0.724828217938906
ATP5PD	0.079898234	0.19094479	0.724954931971328
CEP128	-0.043071035999999986	0.10254691	0.724969151103859
VAC14	-0.10148788	0.24170207	0.7250476197887242
LUC7L	-0.094546879	0.22517849999999998	0.725055864656662
ZBTB22	-0.094378029	0.22479852	0.7250819125597109
RP11-445J14.1	-0.067473235	0.16075853	0.7251549011288199
APPL2	0.079562273	0.19041483	0.7253324547176279
HLA-L	0.040611366	0.097196779	0.7253389273320641
SPTLC2	-0.059647569	0.14229859	0.725498614240382
CARMIL1	-0.034553942000000004	0.082450494	0.7255519686343109
RP11-717D12.1	-0.072658266	0.17341878	0.7256220938737321
RP11-475E11.2	0.073621096	0.17639667	0.725631809758172
IFI30	0.078826954	0.18890546	0.7256812124561949
CREBL2	-0.09506726	0.22697709	0.7257070771701071
FDXR	0.058327595	0.13983757	0.7257901008005408
LY75	-0.056233473	0.13430705	0.7257998675522069
C2CD2	-0.047616692	0.11373115	0.7258097793965591
RP11-620J15.1	-0.069829287	0.16682096	0.725866096365588
SHLD2P2	-0.066965117	0.16000375	0.7259076723602621
MORN3	0.053854175	0.12917673	0.7259201393129979
ZFP82	-0.059132683	0.14131263	0.7259512909865491
RP11-423E7.2	0.07016391	0.16835228	0.7260049429453941
MORF4L1	-0.086840921	0.20761991	0.726067259977388
MAGT1	0.060927817	0.14622587	0.726067406867484
SON	0.12986907	0.3118278	0.7261885249407328
BCL11A	-0.072945253	0.17451578	0.7262449594759641
AGPAT5	-0.043625083	0.10437009	0.7262462286126571
STK17B	-0.073026068	0.17472658	0.7262712494098431
PLXDC1	-0.036670907	0.087759411	0.7263263955357181
MKLN1-AS	0.066917274	0.16078311	0.726365472372386
AP4M1	-0.046963037	0.11242377	0.7264051171987379
CUL2	0.055587939	0.13358527	0.7264112139507641
RBM8A	-0.071870378	0.1720575	0.7264182673688091
CACNB3	0.044776547	0.10764166	0.72650279318041
GABRG2	-0.044438685	0.10644789	0.726570977615619
ZNF415P1	-0.057915813	0.13873596	0.72658068032397
ZNF888	-0.058234342	0.13959777	0.7267667478467329
DCTD	-0.08353075	0.20025677	0.72679187980344
EOGT	-0.045357183	0.10876101	0.726844091193611
TTTY10	-0.04834854	0.11593659	0.7268501544171501
NEK3	0.027895832	0.067150795	0.7268537392778249
MTLN	0.057651411	0.13879793	0.726890612522832
TARS1	-0.054270114	0.13020668	0.7269925019809459
TYK2	0.1265492	0.30481471	0.727013172200494
PFKP	0.050148918	0.12081747	0.727068371789933
TRMT12	-0.058891904	0.14133812	0.727071805170169
ITGA2B	-0.024987499	0.059986226	0.72714736327748
RHBDD1	-0.046212998	0.11095475	0.727179403849898
EFR3B	0.037486377	0.090372109	0.7272446175780709
H3C15	0.011383785	0.027449504	0.7272968921103199
CXXC5	-0.052653315	0.12648308	0.727315295369441
MAP4K3	-0.037603165	0.090334022	0.7273275128606841
USP53	0.036367676	0.087718434	0.727373596738567
ISG20L2	-0.077462205	0.18613352	0.727392594219467
CROCC	-0.057013341	0.13700003	0.7273983027536601
MRM1	-0.074904449	0.18000238	0.7274142714547759
SLC25A34	-0.03820026	0.091804769	0.727431355618359
TEN1	-0.058811975	0.14134885	0.727448002135333
RP11-660L16.2	0.057574376	0.13892385	0.7274771837146891
LRRC75A	-0.057888273	0.13915805	0.727503080400271
STAT1	0.05774744	0.13935996	0.7275118901476659
ZFX	0.061697745	0.14891447	0.727549358682256
CTA-113A6.2	0.068435169	0.1652783	0.727710959990483
KLLN	-0.065288398	0.15711347	0.7277803939484692
RPS25	0.06769806099999999	0.16355188	0.727796749914789
TCHH	-0.056145791	0.13515120000000003	0.727855929517958
EZH1	0.090373994	0.21838613	0.7278581738914519
PIM2	-0.080432723	0.19362592	0.727872834772824
EIF2AK4	-0.058015082	0.13966037	0.7278737658651279
CYSLTR1	-0.073453999	0.17685207	0.7279113952891479
CHN1	-0.048372273	0.11648323	0.727954915808851
ZADH2	0.049090754	0.11873069	0.728087312646859
MANEAL	-0.057459529	0.13850881	0.72822504173141
NAIPP4	-0.020956466	0.050543025	0.7283621982021821
RP11-629N8.4	0.06853443099999999	0.16596233	0.7284096366992429
ZNF787	0.08526699900000001	0.20648896	0.7284187184332881
APIP	0.054592519000000006	0.13221884	0.728445292225794
TMEM177	0.067784757	0.16421207	0.728512912086294
RP11-97C16.1	0.069915771	0.16939788	0.728548726123365
ZNF808	-0.059183917	0.14287906	0.7286158761605122
RP1-101A2.1	0.069522276	0.16850648	0.7286444665494001
C12orf60	0.06147069400000001	0.14899257	0.72864677130691
LINC02273	0.031633047000000004	0.07668425599999999	0.7286879168228572
ERGIC2	-0.059299243	0.14319933	0.728692225297384
DNAH17	-0.037130171	0.089670435	0.728710544443164
PZP	0.032558473	0.07895401099999999	0.7287747302208359
ELOA3B	0.025783524	0.062526909	0.728783424906407
ENGASE	0.042428739000000014	0.10290102	0.728804305690009
TPPP	0.05149882	0.12490636	0.7288208885681129
POFUT2	-0.049623893	0.11991007	0.7288562814615601
HSFX2	0.018462129	0.044786212	0.7288659518358241
SRP19	0.059230285	0.14369686	0.7288904192118401
UQCRFS1P1	0.047850907000000005	0.11609649	0.728905671353919
HSFX1	0.018849022	0.0457455	0.72898383755838
CYTH1	-0.13956828	0.33742309	0.728990388143851
RAB19	0.041399006	0.10054466	0.7291689567528591
ASH1L	0.1132383	0.27502239	0.729172301670491
NOC2L	-0.076813656	0.18592871	0.729302479857481
FAM174A	-0.051369632	0.12436249	0.7293474308924641
CLK3	0.10610198	0.25793958	0.729423183310708
RP11-585P4.5	-0.073647827	0.17838979	0.7294836386664091
HIC1	-0.036891626	0.089370617	0.7295177492444008
SEPTIN7	0.077128892	0.18764666	0.7296198016795351
CEP295	-0.067158568	0.16277893	0.7296554834216771
SOX17	-0.05641533	0.13679643	0.729763851043488
UNG	-0.070218505	0.17028904	0.729798277477792
CTD-2619J13.8	-0.052999449	0.12856797	0.7298739220101179
FBXO46	-0.093249828	0.22625983	0.7299325895194709
TMF1	0.07210635	0.17566463	0.7299700588137479
RP4-744I24.5	-0.079828297	0.19373428	0.729986566655367
LINC00426	0.04950951	0.12065783	0.7300630930382621
OR5AU1	0.057170155	0.13933105	0.7300700544706209
GEMIN2	-0.062511046	0.15175608	0.7300701981165392
CTB-129P6.7	0.060975653	0.14861408	0.730084926316793
RP5-1184F4.7	-0.068639091	0.16668619	0.7301532066228679
NANS	0.079128033	0.19312092	0.730439610560688
AP3S1	0.082018313	0.20020935	0.730484000001748
RFFL	-0.0789758	0.19205422	0.7305129461158009
VMAC	-0.086495929	0.21045025	0.7306467299604571
FGF22	-0.06052686	0.14726996	0.7306540464136179
HYLS1	-0.071046645	0.17289486	0.7306973233799391
POLR1B	0.045762113	0.11181645	0.730737506272953
SNHG26	-0.062408335	0.15195191	0.730831680079408
SCNM1	-0.071216821	0.17342034	0.730863838019024
SEMA6A-AS1	0.059064231	0.14439079	0.730865526713213
ZNF267	-0.06332677099999999	0.15424156	0.730921482845256
C10orf105	0.049255642	0.12046631	0.730981242586418
PRXL2B	0.062954512	0.15397261	0.730985395833391
CTD-3113P16.11	0.063249954	0.15472566	0.731036195421475
ORAI2	-0.05539915	0.13506852	0.7311821036658029
AL022344.7	0.051096881	0.12509518	0.7312405363721071
TSTD3	-0.052705921	0.12855144	0.7312813333966701
LILRA5	0.034879972	0.08542516800000001	0.7313376021234441
TSG101	0.088804569	0.21756896	0.731427746889594
ZFP36	0.10415076	0.25531733	0.7315797210821229
RP11-357L2.2	0.067862925	0.16637031	0.731594776164824
UTP6	-0.051699902	0.12625901	0.7316119546504721
ZC3H18	0.07677361099999999	0.18822991	0.731614595513943
PITPNA	-0.077854227	0.1902076	0.731714914986098
SAMD4A	0.035094343	0.08610711800000001	0.7318073937582621
MMADHC-DT	0.062886265	0.15431778	0.7318418890995259
AFF1	0.071095032	0.17449439	0.7318904914879699
KCNMA1	-0.02774236	0.06784217	0.7319591782424242
AF131215.2	-0.073014455	0.1785553	0.731963670799848
RAB5C	-0.12093466	0.29578035	0.7319961539402691
NARS2	-0.051940072	0.12703515	0.731997844231939
RP11-206L10.19	-0.045673364	0.11171106	0.7320048661658509
RP11-493E3.1	-0.068173555	0.16676603	0.732039627138189
FLI1	0.13563109	0.33326743	0.7321814333247461
ZNF292	0.10144513	0.24930118	0.7322166391954341
ERP27	0.048745791	0.11985621	0.732352887617846
TMEM126B	-0.066908631	0.16391398	0.7324210806605709
GS1-57L11.1	0.029741589	0.07315435599999999	0.732443119099507
FTSJ1	0.082892287	0.20396052	0.7325353141159878
SEH1L	0.047587239	0.11714509	0.7326544512894609
CPSF2	0.04025108	0.099103092	0.732699392228948
PABIR1	-0.1109229	0.27205253	0.7327163863061521
ERI2	-0.042424964	0.10407249999999998	0.732765559551923
KBTBD12	0.044848073	0.11047381	0.7328209868652441
MTIF3	-0.064273989	0.15774854	0.732893348107963
SRP54	-0.076837611	0.18861496	0.732936135773683
TEF	-0.053520956	0.13141027	0.732997251183874
CTD-2616J11.14	0.048291775	0.11906512	0.733054633157064
GAPDHP43	0.066365174	0.16363062	0.733062258782432
ZBED6	-0.095912336	0.23558573	0.7330974031909839
GYPA	-0.026663722	0.065501938	0.73313225498252
VIPR1-AS1	0.054914243	0.13544460000000003	0.7331521419625521
PCBP1-AS1	-0.055109741	0.13541378	0.7331921359518511
UPK3BL2	0.030294144	0.074823018	0.733505704274069
SLC16A13	-0.073216299	0.18015732	0.7335528390675842
NARF-IT1	0.055203989	0.13646272	0.7337218279045871
SOCS5	0.073079407	0.18088148	0.734048648765985
FAM156B	-0.018096989	0.044618352	0.734062722623998
AD000684.2	-0.068750618	0.16959905	0.7342041183732719
ZNF717	-0.052651133	0.12993345	0.734302306601463
HMX3	0.062093266	0.15396567	0.7345070734761651
ACACB	0.033979048	0.084302633	0.734654108463494
NKX3-1	0.013015768999999998	0.032299437	0.734709955922346
NOB1	-0.09652888	0.23865846	0.7347774583435189
MBIP	-0.064721283	0.16005235	0.734833602904265
AHI1	0.034333777	0.08526922	0.734912609744727
RBPMS	-0.076934961	0.19035894	0.7349716818665392
ZNF200	-0.065608334	0.16233440000000002	0.734972867151871
ORC4	0.04494387	0.11174433	0.7351963902410379
RAD17	-0.052043891	0.12892218	0.7352706526270341
QTRT1	0.063667376	0.15834798	0.7352786777362109
RP11-399B17.2	-0.076346391	0.18923517	0.7354207672580029
HK2	0.047546367	0.11837595	0.7355423539992009
TMEM251	-0.06495952299999999	0.16116759	0.735668314550518
IMPA1	-0.054821717	0.13615994	0.735939279930886
L3MBTL3	0.035994938	0.08976156699999999	0.735953168733495
SYF2	-0.072280128	0.17964942	0.7361211340988509
ZNRF2P1	0.049050374	0.12240218	0.736127071344588
MFF-DT	-0.055271651	0.13739168	0.736151078758453
ZBTB45	-0.09889929	0.24587217	0.736185179397789
ARF1	0.11219952	0.28008834	0.7362188228405749
RNF217-AS1	-0.049895005	0.12406526	0.7362302510014279
A1BG-AS1	0.049675836	0.12406079	0.7363269508137651
ZNF48	0.066196171	0.16532351	0.7363341773149329
WDR90	0.041435819	0.10349208	0.7363513519252719
RP11-61L19.1	-0.063463464	0.15792998	0.7364338613190942
PPIL3	0.055037238	0.13755847	0.7365260039004229
STS	-0.059800073	0.14903535	0.736812261372491
GLO1	-0.074630897	0.18601564	0.7368375348925291
ERCC3	0.080840973	0.20238065	0.736937674960728
PSMD6	0.11205127	0.28062673	0.737039396445493
BTF3P12	0.067613397	0.16937997	0.7371074978396679
C12orf50	-0.05167493	0.12895314	0.7371420871491919
ADGRG3	-0.044958291	0.11222124	0.7372082077096541
PTPN22	0.074409882	0.18653062	0.7372762791496609
ASAP2	0.03085276	0.077348168	0.737297489967396
RP11-1348G14.8	0.055617656	0.13945509	0.737335680571145
BTN3A2	-0.028324399	0.070740866	0.737350865851372
ZNF575	0.059197603	0.14845519	0.737376116022183
LLNLR-470E3.2	0.058170513	0.14588186	0.7373802565554259
RP11-1020A11.2	-0.072833236	0.18199643	0.7374813170075101
LEPR	-0.043277883	0.1081933	0.737598589728511
TAF11	-0.08316612	0.20803923	0.7377527281743359
VPS26B	0.11287833	0.28354167	0.7377913787955649
SDCBP2-AS1	-0.077599158	0.1942388	0.737915955793418
KDM3B	0.11081308	0.27849455	0.737918652674075
CEP78	-0.038499449	0.096399674	0.7379986831410741
ZNF501	-0.040407757	0.10117946	0.738002506903062
TRIM62	0.08449330599999999	0.21251033	0.738111215078489
TRIM52	0.050194424	0.12625078	0.7381232964999961
HLA-DQB1	0.0086144402	0.021668529	0.7381370763150351
ROR1	-0.031965854	0.080084377	0.7381386415362109
PIAS2	-0.045039136	0.1128575	0.73818454936857
RBM14-RBM4	0.035923682	0.090378662	0.7381850064314079
CCDC47	0.064240776	0.16167879	0.7382760992886941
CDRT4	-0.049433076	0.12392379	0.7382989596284399
PRR23C	0.065713685	0.16545104	0.7383753894142451
FAM83H	-0.056099238	0.14068946	0.7383963964833931
GRIK3	-0.028569635	0.071651361	0.7384052090455009
LINC01134	0.04275775	0.10773784	0.738572071795903
DHODH	-0.061492546	0.15436729	0.7386452589688979
HNRNPRP1	-0.071879805	0.18055610000000002	0.7388035007502108
RP11-16E23.4	0.052465865999999986	0.13233982	0.7388383161892099
TNFAIP6	0.036395328	0.091808153	0.7388509955592321
RP11-118B23.6	0.029638621	0.074777832	0.7388968191969091
FSTL3	0.049682195	0.12536757	0.738937015384117
SIM2	-0.052521115	0.13200479	0.7389488856781891
ZDBF2	0.051339831	0.12956786	0.738970784555953
LINC00543	-0.056839937	0.14289752	0.7390158141787689
SLC33A1	-0.080036142	0.2012204	0.739024373891265
TRMT1	0.050676756	0.12793239	0.739045252252321
JPH3	-0.062485427	0.15712621	0.7390731267762328
RP11-332M2.1	-0.060135953	0.15123406	0.7390995189693008
LINC01220	-0.033113411	0.083276376	0.739100958602248
SC5D	-0.047487893	0.11945094	0.739152450796028
ELMOD3	0.071192586	0.17984763	0.739217508582485
SPTSSB	0.025166182	0.063625486	0.7394159710629159
TSTD2	-0.055902798	0.14079167	0.7394635223957041
MRPL14	0.074260914	0.18778982	0.739472497599991
SAR1B	0.06592157900000001	0.16670281	0.739474552037506
NOL12	-0.076853198	0.19359902	0.7395201555798828
FAM199X	-0.10403873	0.26208323	0.739521879566582
IGLV1-40	0.025130422000000003	0.063565291	0.7395350811568571
CTD-2293H3.1	-0.067357366	0.16977011	0.7396561743713079
OPHN1	0.038487411	0.097399412	0.7396604333466509
ANAPC10	0.064499104	0.16328221	0.739745479362202
LY6G5C	-0.049528404000000005	0.12489476	0.739779886946308
BCLAF1	0.079565309	0.20145768	0.7397886331127059
RP11-793H13.3	0.038722934	0.09805213	0.739805174133932
SFR1	-0.05292248	0.13347443	0.739819220341343
SENP1	-0.05755185700000001	0.14516526	0.739845530673187
TSPAN2	-0.035583866	0.089776212	0.7399061395092009
REEP3	0.06495459099999999	0.16458769	0.739977252749847
DVL1	0.068893729	0.17462585	0.740058625100028
H2AZ1-DT	-0.056793466	0.14338956	0.740085954547185
JADE2	-0.10046835	0.25370763	0.7401351412276301
ANKRD26	-0.04432563	0.11193861	0.740147113221358
SRP68	-0.060894918	0.15379458	0.740167326856785
KLC4	0.060233198	0.15278944	0.740247727492789
LY86-AS1	-0.048982543	0.12376943	0.740289841024228
MOAP1	-0.098055375	0.24778519	0.7403082573509928
TMEM132E	-0.040894241	0.10334394	0.740319166881128
TEX10	-0.094780831	0.23956155	0.7403617624734309
GOLGA2P5	0.061364222	0.15574856	0.740392305893726
HDHD5	-0.072792393	0.18402704	0.7404189387365698
B3GAT2	0.052126121	0.13232902	0.740444569067516
BOD1L1	0.094446705	0.23980261	0.740483318083577
ZNF512	0.065716056	0.16688003	0.740521120522865
LIN9	0.051821002000000005	0.13164339	0.740613288100713
FAM41C	-0.033761423	0.085455935	0.740722335738273
CTD-3064M3.3	0.036067892	0.091698781	0.7408140432385608
ZBTB34	-0.10428295	0.26413759	0.7408926475439571
RP11-886P16.10	0.069231663	0.17608939	0.7409205986301851
RP11-473C18.7	0.025117172000000004	0.063895617	0.7409618601141921
TFDP2	0.034291837	0.087243772	0.7409867427325791
RPS6KC1	-0.058461734	0.14819238	0.7410869514108659
LINC01597	0.037655093	0.095875664	0.7411823196748979
ZNF417	-0.064035153	0.16240263	0.741213873653717
LINC02218	-0.045322040999999993	0.11504662	0.7414381670826792
SERINC2	0.025796261	0.065749006	0.7414389506755759
MICU2	0.076888212	0.19598516	0.7414567067441079
RP11-192H23.4	0.038088496	0.097105781	0.741507009999432
TOP2A	0.034338941	0.087547155	0.741509235386284
TADA2A	-0.049333262	0.12531187	0.7416037572148628
CTD-2240E14.4	-0.060554536	0.15388742	0.7417210424102371
CXCL10	-0.042878503	0.10898637	0.7417647884312158
LMO7	0.051452383	0.13136041	0.741854859160564
MALSU1	0.06304357	0.16099793	0.741923776992753
NOTCH2NLC	0.048973104	0.12508952	0.7419716850970881
RP11-413H22.3	-0.020961911	0.05335965	0.7421377136343941
SLC29A3	-0.06986972799999999	0.17786962	0.7421552775748002
CDC42-AS1	-0.057445076	0.14626254	0.7421940551392341
IKBKB	0.08357671900000001	0.21367828	0.742207030140986
CD160	0.036820095	0.094170956	0.7422967092051379
RNF121	0.054632988	0.13973606	0.74230897625599
CTD-2035E11.4	0.062706292	0.16040942	0.7423461995923599
SOX30	0.055466069000000014	0.14190360000000002	0.7423731962692409
GPN2	-0.053134524	0.13539789	0.7423975059128309
WDR83OS	-0.083689795	0.21327503	0.7424160800069359
ZFYVE21	-0.060346823	0.15380766	0.7424482057220391
CTC-277H1.6	0.069389645	0.17761763	0.742501854667322
ZZEF1	0.10823823	0.27706681	0.742508930496203
C1orf109	-0.05062932	0.12910511	0.742572979788722
AVPR2	0.06894670900000001	0.17659518	0.7426581148112971
ESPNP	0.032945628	0.08438611800000001	0.7426626238841809
MCRIP1	-0.08464814699999999	0.21598646	0.74272632691423
MAPK13	-0.054031636	0.13786622	0.7427267056922281
NPM1P20	0.069939603	0.17921343	0.742761952171271
CLDN5	0.035430326	0.090790571	0.7427723289332301
TCAF1	-0.034148145	0.087166106	0.7428244707647209
LOXHD1	0.024210443	0.062064391	0.74287160804296
ARNILA	0.050778794	0.13018287	0.7428896745173741
MFSD9	0.026158863	0.067074304	0.7429271874989749
DERL1	0.06954739	0.17849968	0.7431660032077428
EIF4E	-0.061989603	0.15852028	0.74327366035063
KPNA2	-0.06716256	0.17180222	0.743351118590682
RP11-331G2.6	0.053199609	0.13664628	0.743355382634766
TTF2	-0.038049244	0.097340375	0.7433770786044541
SMIM30	-0.063938316	0.16359147	0.7434070576811791
ZHX3	0.025749838	0.066159633	0.743428893220704
CYB561D2	-0.086570558	0.221586	0.743505636742322
RASSF1-AS1	-0.058371943	0.14942656	0.743535070648831
DAG1	0.060208685	0.15478957	0.7435789865422191
TBL3	-0.059036506	0.15117178	0.743607229167413
SRA1	-0.080361974	0.20578039	0.7436091287635401
ARMC6	-0.068908676	0.17657052	0.7437750961344292
ANKRD63	-0.051530949000000006	0.13208241	0.74385069500485
CCT7	-0.063110014	0.16191012	0.744078058975879
MAPK6	-0.06132096400000001	0.15733871	0.7441070570309991
OXSM	-0.041416672	0.10627008	0.744112293323242
CH507-154B10.1	-0.031178335	0.080000597	0.7441148573700671
XRN1	-0.041916823	0.10762297	0.7442722167988491
GYPE	-0.040725487000000005	0.10456737	0.744279796226943
GNE	0.070735907	0.18242138	0.7443471984113249
RBBP7	0.07547155	0.19463592	0.744349408927718
BMI1	0.043094837	0.11115206	0.744379203616932
TBC1D3L	0.028708646	0.07409416	0.744537300477116
IL2RA	-0.038511811	0.099004643	0.74458236547095
RP3-510L9.1	0.059909007	0.15468536	0.7446425382958219
MPLKIP	-0.097424698	0.25056952	0.744694694517948
INKA2-AS1	-0.044986917	0.11571126	0.7447118793455079
EIF1B-AS1	-0.04862182	0.12510215	0.744793820571098
ANKRD34C-AS1	0.042760904	0.11049085	0.74482501772089
RP11-1250I15.3	-0.059744017	0.15379842	0.7449210259488019
RASSF7	-0.057125223	0.14706138	0.7449285735753749
JHY	0.043596567	0.11270036	0.744934539410554
RPP25	0.06002472900000001	0.15524372	0.7450537690772858
LYRM2	0.041790606	0.10813719	0.745173949432833
CACNA1I	-0.044714117000000005	0.11522524	0.7451739778533379
DHRS4-AS1	-0.058228848	0.1500955	0.745245770608186
KLK3	-0.057015715	0.14698854	0.7452794886018321
CTDP1	-0.084300789	0.21740358	0.7453623906360021
CTA-384D8.34	-0.048715678	0.12565111	0.7453978532266959
AC022007.5	0.036259912000000005	0.093987163	0.745594895814501
GOLGA8B	-0.020805297	0.053730613	0.745709721579169
CWC27	0.054614064	0.14167018	0.7457822754059829
ZMYM1	0.037768138	0.097971648	0.745782772129928
FAM222A	0.045091261	0.11697492	0.745797175389408
NEXN	-0.052602535	0.13595705	0.745906288175657
SCRT2	0.040085865	0.10409285	0.746039132442385
RP11-111A21.1	0.052593103	0.13668848	0.746249469903124
BCAS2	-0.072377649	0.1873595	0.746288759472228
KANTR	-0.06709703	0.17369121	0.7462906212355849
ENTPD7	-0.052200195	0.13515187	0.746333240767788
P2RX5-TAX1BP3	-0.051811498	0.13416038	0.746360477681586
NASPP1	0.05732785	0.14908975	0.7464064914900309
NHS	-0.035294381	0.09144771	0.746512506508155
FRAT1	-0.071744698	0.18593209	0.746567434204338
CTD-3104H21.1	0.046045962	0.11989935	0.7467119250809879
KIAA0040	0.08624460199999999	0.22460912	0.74675136465437
RNF216	0.10564401	0.27520453	0.746816091961635
TSSK4	0.07500598	0.19546662	0.74690935949504
MAP3K9	0.040996962000000005	0.10684108	0.746914897841584
TIGD5	-0.07721183	0.20045786	0.7470045267032559
ZNF660	0.035487119	0.092536803	0.747059281484022
RAB7A	0.11508859	0.30013909	0.7470854131261719
RP4-800G7.2	0.051132876	0.13335536	0.747096606973096
SLC36A1	-0.042066567	0.10925853	0.7471054497306441
SATB1-AS1	-0.05764633	0.14979556	0.7472231832263531
OR2L2	-0.033539646	0.08715669599999999	0.747231645997864
CTC-344H19.4	-0.052639220999999986	0.136801	0.7472527895682528
LAMA2	-0.02150908	0.05591413	0.7473203185239929
EIF3J-DT	-0.042261783	0.10986619	0.747329627323823
DDX11L1	0.025463988	0.066481104	0.747355513063319
RP1-20N2.8	-0.065878283	0.17128504	0.747363913644104
LKAAEAR1	-0.059415686	0.15450876	0.7474060478032478
LMBRD2	-0.037338131	0.097154487	0.7475514042176209
FBXW2	-0.10845103	0.28224967	0.7476017288525949
SRGAP2C	0.017816491	0.046597768	0.7477875394399641
SERTAD1	0.068388227	0.17897068	0.7479317001283342
TMC5	-0.039436331	0.10279591	0.7479837463723621
MAP9	-0.031453727	0.08199839099999999	0.748014008546533
NDUFB6	-0.058841521	0.15342047	0.7480511875402801
C9orf64	0.065693677	0.17201375	0.7480654104531729
RP11-305L7.3	0.029727803	0.077880689	0.748192535202643
CMAHP	-0.056228324	0.14670006	0.7482059838039941
SEPT5-GP1BB	0.024176739	0.063351315	0.748243372127975
WDHD1	0.043288734	0.11353302	0.748460883649153
UBN2	-0.096849157	0.25313708	0.7486461053595419
RP11-96D1.11	0.017932264	0.047068783	0.748656562727067
CLDND2	-0.053507922	0.13992866	0.748774210136686
RP11-20B24.6	0.062777376	0.16490919	0.748848371472735
TBL1XR1-AS1	0.04783977	0.12577387	0.749048817252717
AZI2	0.046155237	0.12134843	0.749055423548678
UBR5	0.07918370200000001	0.20821744	0.7490933703758392
LY6E-DT	0.046010323	0.12099725	0.7491150624925691
RPL11P3	0.06445319299999999	0.16950858	0.749130115744164
CCDC126	-0.047784826	0.12517199	0.749181954410254
RP11-242C24.4	0.061534138	0.16188726	0.749213268445293
EVC2	0.041198266	0.10839632	0.7492350012597329
RP11-147L13.13	-0.068415012	0.17930369	0.7493053508859159
LMOD1	0.028367162	0.074660847	0.7493137370060191
ELOCP19	0.05983952	0.15756943	0.749428840445417
LIPE	-0.057541166	0.15095503	0.749546232845529
DHX57	-0.046769931	0.12276418	0.749678003201734
L1CAM	0.034408542	0.090699509	0.7496817831017328
ZNF8-ERVK3-1	-0.060839792	0.159749	0.7497592057369241
RP11-290L1.4	0.054057682	0.14254922	0.74977557795107
LINC01814	-0.049426949000000005	0.12983204	0.749852757779904
LLNLR-271E8.1	-0.029310074	0.076997014	0.749874450748161
NOL7	0.071638341	0.18899281	0.7498824276355881
HHAT	-0.048448125	0.12730923	0.7499447050604651
MLX	0.08948342599999999	0.23617157	0.7499853156242571
AGRN	-0.027594486	0.07252977599999999	0.750006650039017
HILPDA	-0.051397766	0.13510806	0.750030626676158
SPDYE6	0.030778142	0.08125404900000001	0.7500506010188341
COG7	0.06482656099999999	0.17116836	0.7500882892017959
LMBRD1	-0.078607423	0.20669377	0.75010131135727
C14orf132	-0.027820225	0.07320172	0.750266688865218
ATP11C	-0.066236388	0.17432908	0.750329376536339
SLC10A7	-0.046805489000000006	0.12319275	0.7503378251875259
AGBL3	0.040059801	0.10590133	0.750377922032583
ABCC10	0.061183228	0.16175074	0.7503897180160519
PABPC1	0.10369184	0.27416240000000003	0.750417109017228
CREB3L4	-0.05833987700000001	0.15362024	0.7504461392073549
SNX16	0.042525041	0.11247951	0.750508765141057
LINC00960	-0.050842248	0.13392148	0.7505254909188059
SCO1	-0.04301954	0.11332207	0.7505384259072622
PSMC3IP	-0.063423883	0.16722048	0.750754189948999
PIGQ	0.067450045	0.17862017	0.7507965518738492
C19orf12	0.049633288	0.13144793	0.7508145166906279
ASB2	-0.033048849	0.08717570699999999	0.750866749941539
EBAG9	0.057956014000000014	0.15352967	0.7508771021110908
ZFYVE16	0.058196733	0.15419675	0.750922924968638
MBLAC1	-0.064572528	0.17038485	0.7509468050209
LINC02019	-0.050591688	0.13360618	0.7511490744997449
UBXN4	-0.062189682	0.16426962	0.7511998866584151
AQR	0.061972057	0.16439815	0.7512129339304979
PAOX	0.043793689	0.11620280000000001	0.7512704334381701
RALA	-0.066038785	0.17451313	0.751305397038947
FBXO30-DT	-0.028446269	0.075208153	0.751422212478984
ACKR3	0.041974317	0.11146244	0.7514581607718721
LINC01191	0.053801683	0.14287106	0.751460095119101
ALDH1L1	-0.047220814000000014	0.12488586	0.751499959756132
SLC30A6	-0.06281683099999999	0.16633498	0.75179241345885
IFRD1	-0.05311824	0.14065891	0.7518012715336031
BSG	-0.04210806	0.11154325	0.7518868305643751
ZNF33B	0.03853446	0.10251465	0.7518950127964449
GAS2L1	0.041432294	0.11022415	0.7518956152524591
PLRG1	0.047037604	0.12526046	0.7521331348508491
SEC11A	0.082461442	0.21965087	0.752195477146048
MTHFSD	-0.07209992900000001	0.19130103	0.7522765380480071
AC097724.3	-0.034694415	0.092081379	0.752348277668729
RP11-419K12.2	-0.049088605	0.13036637	0.752498916101791
IGHEP2	-0.055508795	0.14742216	0.752507805659082
ABRACL	0.060743682	0.1620634	0.752581674184529
TMED5	0.068730077	0.18337393	0.752585491569996
TSEN15	0.056782688	0.15158324	0.752719883356573
NAA40	-0.06149023	0.16348669	0.7527702265603019
ERF	0.071693023	0.19144227	0.752788953288994
FAM169B	-0.044205018	0.11755482	0.752821320891869
ZDHHC5	-0.11100902	0.2952328	0.752842000269928
ZNF324B	-0.062526209	0.16633386	0.752903889634685
RPS8	-0.065171194	0.17346863	0.7530399235101841
DDN	0.048611198	0.12998277	0.753112121845812
NRXN1	0.030888399	0.08259625799999999	0.7531206307056869
COMMD10	-0.062302365	0.16589101	0.7531242834460721
TBXAS1	-0.08925936300000001	0.23772253	0.7531784223227159
LANCL1	-0.070785449	0.18855573	0.753222042538896
UBL4A	-0.067887564	0.18092471	0.753338762982129
RP11-325F22.2	-0.048697358	0.12980854	0.7533884223080359
AC008746.12	-0.065198168	0.17380863	0.7534093859634781
RP11-542K23.7	0.023113294	0.061900034000000013	0.753484793253596
TASL	0.066200313	0.17730583	0.7535033905561541
DGCR2	0.10399858	0.27859916	0.7535523907837159
POLE	-0.047827486	0.12758486	0.753566594646728
PPT1	0.035420111000000004	0.094894177	0.753572788718058
PTGER4	0.054894277000000005	0.14709463	0.7536166600125641
MALINC1	0.051063846	0.13694096	0.7538083540187008
VASH1-AS1	0.041912152	0.11240742	0.753827603087246
FXYD7	0.045515786	0.12207882	0.7538403283922951
RP4-671O14.6	-0.050180575	0.13402026	0.753848807819913
GALNT16	-0.038833576	0.10372316	0.75386724362747
TMEM237	0.038173716	0.10241263	0.7539009621100059
PIGU	-0.057247431	0.1530146	0.7540367282180351
DBH-AS1	-0.045738091	0.12225732	0.754047694887335
CCNL1	0.089727352	0.24092908	0.75410621785698
POLHP1	0.06388626900000001	0.17155412	0.754122206390097
GSDMB	0.03623015	0.097300589	0.7541504731938499
CTB-158D10.3	-0.029492907	0.078898081	0.7542409453558929
TBP	0.054702642	0.14700832	0.75430800476804
RP11-326K13.4	-0.041921895	0.11222232	0.7543997589411071
RLIMP1	0.063814208	0.17161487	0.7544739824367149
RP11-94C24.13	0.052969946	0.14246527	0.7544968801163628
RP5-1022I14.2	-0.082804268	0.22179798	0.754545894252444
THAP11	0.094120213	0.25320654	0.754558312200385
VAMP3	-0.069469284	0.18613402	0.7546160909895341
RP11-117L5.1	0.041975015	0.11298852	0.7546955022221941
LINC00664	0.031317182	0.08431159199999999	0.7547288593633449
GPN1	-0.055355647	0.14838902	0.754729447387293
KMT2E	0.097348753	0.26209879999999997	0.754745233356068
NAAA	-0.034912261	0.093659195	0.7549115676990241
GOPC	-0.092640976	0.24853267	0.7549158991947041
MFAP1	0.067421021	0.18167364	0.754942565658004
TAS2R41	-0.042087689000000005	0.11296661	0.7550333719912109
MAPK8IP1	-0.037169367	0.099774252	0.7550543262217281
AKAP8L	0.077898297	0.21005458	0.755110138969926
KCNE1B	-0.028368673	0.076180945	0.7551495131771999
FBRSL1	-0.045796458	0.12298669999999999	0.75515987268129
RDH13	0.034695068	0.093602675	0.75522793205754
NDUFAF2	-0.041480876	0.11143974	0.755250567254996
KIR3DL2	-0.026834147000000003	0.07210503	0.755297371741432
USF1	-0.096424312	0.25929318	0.755475912614636
ARMC5	-0.051565428	0.13866627	0.755480098004047
PRC1	0.037498548	0.10128857	0.755513822411741
FBXL12	-0.068531575	0.18433552	0.755538049568016
P2RY6	-0.036706443	0.098760192	0.755604288887119
C12orf73	0.059378014000000014	0.16067313	0.7559330694523271
MARF1	-0.066961522	0.18043473	0.7559617412095649
RP11-346D14.1	0.050465835	0.13660608	0.756017194963111
RP11-982M15.2	0.025454448	0.068903714	0.756020667553111
GGACT	-0.043852996	0.11819868	0.756026372463681
SGCE	-0.039529443	0.10655404	0.75604591182396
RP11-686D22.8	-0.04769974	0.12863604	0.756153493233085
GTF3C5	-0.079171274	0.21358311	0.756236630277546
SLX1B	0.015034728	0.040758805	0.756371525601766
RBM45	-0.05425227	0.14644826	0.7563820225605009
RP11-863P13.4	-0.044248467	0.11948325	0.7564595784742729
TRPT1	-0.059581603	0.16093469	0.7565295943400401
CTD-2619J13.17	-0.053468992	0.14458604	0.7567943270069342
PAIP2	-0.069028643	0.18670741	0.7568529285732909
CAMTA1	-0.055827435	0.15100742	0.756862932907515
MRS2	-0.068154274	0.18436847	0.7568862674340648
IST1	-0.067643515	0.18299404	0.7568956094432908
CLK4	-0.066352896	0.17950703	0.7569014833181571
RNF182	0.012314067	0.03346634	0.7569566892814941
DDX39A	0.074094645	0.20141594	0.7570109281693779
CTNND1	0.046837947000000005	0.12732278	0.7570115977398839
RP11-157K17.7	-0.063353003	0.17152574	0.757086400253079
AF131215.1	0.059576116	0.16201058	0.757099666149845
H2AW	-0.047064527	0.12747033	0.757169612200898
ZNF428	0.062504858	0.17012735	0.7573099318058739
PET100	0.041134685	0.11201975	0.7574319865730842
TMLHE-AS1	-0.026537264	0.071968954	0.7574807342953299
TBC1D3H	0.018372001	0.050063194000000005	0.7575807480678141
NBPF20	0.047106498	0.12854464	0.7579101864175759
MYO5C	-0.038307007	0.10408577	0.7579270537349001
UAP1L1	0.032838598	0.08961860599999999	0.757931963806711
SYNGR3	-0.048538572	0.13198271	0.758098470295878
RP11-807C20.3	-0.060105162	0.16353805	0.758248219688803
APP	0.057333985	0.15672478	0.7583152475095258
CDX2	0.051262063	0.14019874	0.758434913842491
AP000648.5	-0.06545929	0.17830536	0.758510769122022
EIF1AY	0.035238302	0.096420417	0.7585456556164871
ATG16L1	0.05733672	0.15695343	0.758644490197315
RP11-575A19.3	0.055746182000000005	0.1526244	0.758682574897937
MYCBP2-AS1	0.04611232	0.12627897	0.758739081763566
CLBA1	-0.053141677000000005	0.14490395	0.7587546107825641
ERMARD	-0.049901145	0.13607975	0.758775113106868
ZNF444	0.057883716	0.15855801	0.7588023091728849
HMCES	0.05122209	0.14039009	0.7589351011548929
DGKA	0.071529597	0.19607003	0.758959932237425
SSTR2	-0.040821542	0.11140863	0.758961907242533
COG4	-0.064796215	0.17689792	0.759039315013304
DOC2GP	0.033886874	0.092990261	0.7592176532561921
MAPK1IP1L	0.055274728	0.15169918	0.7592448018141501
STRAP	-0.08246308599999999	0.22534839	0.759266470872437
CAPNS2	0.05267615	0.14458811	0.7592779989089321
HSDL2	-0.064474365	0.17620097	0.759280651176131
NR1D2	0.05755753	0.15798976	0.759282423063074
CAAP1	-0.052933789	0.14468072	0.7593110490486729
ZNF232	0.055310271	0.15186397	0.7593478828722992
FYCO1	0.053227896	0.14615648	0.7593638563571441
RP11-264B17.4	-0.053221498	0.14552904	0.759410538359558
ITM2A	-0.039040197	0.10678572	0.7594850996460449
BACE1	0.041641105	0.114472	0.7596306559442709
TAF10	0.034831058	0.095768434	0.759672779080009
RASEF	0.047752635	0.13131551	0.759706471897748
MORF4L1P3	-0.049919972	0.13672124	0.759786377891009
DTD2	-0.045300222	0.12407501	0.759798387871034
TMCC1	0.046533893	0.12803399	0.7598333574434291
QDPR	-0.052286867	0.14324220000000001	0.7598490727145959
IFRD2	-0.062088323	0.17015959	0.75993936993587
CTC-463A16.1	-0.05911389	0.16201705	0.759952610112552
ZAR1	-0.047271658	0.12966244	0.760136251778577
TNPO2	-0.05211685	0.14304542	0.760287741453035
RP11-10J21.4	0.049901386	0.13758425	0.760314321354974
MLXIP	0.06985962700000001	0.19265256	0.760363644220675
SPNS2	0.046739783	0.12903431	0.760614346195649
GUCY1B1	0.038182525	0.10544629	0.7606933175177769
WDR48	-0.074608857	0.20514846	0.760706742584338
NYX	0.04657146	0.12864251	0.7607455414925571
GOLGA6L22	0.035271699	0.097509299	0.7609346439206072
TGFBR3L	0.032799841	0.090702779	0.7610034321699409
CADM1	0.028820146	0.079712489	0.7610467239040529
RBMX2	0.054729914000000005	0.15140185	0.761087297803635
RP11-405O10.2	0.062055955	0.17166829	0.7610874056147249
RP1L1	0.039396355	0.10901973	0.761163184354942
ATP8A1	-0.051569132	0.14212829	0.761248349685172
OR2AT4	-0.043891342	0.12100003	0.761310258533016
TGFA	-0.043203238	0.11912109	0.761345369091658
CABP1	0.045972452	0.12740303	0.7614997449717259
CDHR5	-0.040000867	0.11038143	0.761534459323961
XCL1	0.03208619	0.088944878	0.7615638681650359
WBP2	-0.068103863	0.18795554	0.761564748028088
GPATCH8	0.095815931	0.26561705	0.761572064577341
PRKXP1	-0.033458136	0.092367142	0.761635374273396
ID2	0.056702374000000014	0.15727522	0.761699948558048
HMGXB4	-0.057427372	0.15879053	0.762003074180413
POPDC2	-0.033621261	0.093006045	0.762105059741081
YIPF6	-0.048689005	0.13472599	0.7621707054640241
RP11-867G23.8	-0.04967524	0.13748582	0.7622225632768509
FPR2	-0.042664297	0.11812278	0.7623029791021991
WDR25	-0.054153687	0.15000686	0.762416810149264
YIF1A	-0.063347195	0.17547794	0.7624232092133909
C18orf54	-0.031807829	0.08812274099999999	0.7624544914310171
PUSL1	-0.067951095	0.18831307	0.7625236135350941
GPR65	-0.06741775700000001	0.18686956	0.762566273070535
NCR3	0.039960414	0.11129185	0.7626401682633679
SLX4	-0.079736527	0.22112176	0.76267779755812
METTL23	-0.07701278	0.21358253	0.762693072976198
SMPD4	0.063521452	0.17702817	0.762792751725839
NPTX1	0.032871876	0.091631398	0.7628444768325991
AC003099.2	0.055606435	0.15503044	0.762882576866477
ACP1	0.058046523	0.16185251	0.7629096892392059
CSNK1A1	-0.098145453	0.27249877	0.762953966165265
DIAPH1-AS1	0.065101952	0.18158411	0.762983961945198
PLCE1	0.031343495	0.087453079	0.7630599342092529
RP5-1111F22.1	0.069918258	0.19510578	0.7630873177958358
ZNF321P	-0.039789628	0.11056101	0.763133117004919
FUS	-0.083372044	0.23167653	0.76314874900377
C1orf174	0.077865634	0.21734629	0.7631542913329279
SCYL2	-0.059168238	0.16444463	0.7631855843875991
C3orf80	0.04097752	0.11445802	0.763309500584766
SS18	0.060284323	0.16842429	0.763362137347413
ZNF599	0.052576137	0.14689038	0.7633644270448159
CLCN4	-0.024728725	0.068793078	0.763403874752223
C4orf48	-0.056409685	0.157004	0.763517223597114
HTRA2	-0.06645704	0.1850049	0.763562314187198
PLEKHH1	-0.040051223	0.11151077	0.763593440694333
WDSUB1	-0.058428262	0.16269266	0.763616705025818
RABL6	-0.090507998	0.25212343	0.763712616276579
ESPNL	0.041278656	0.11552892	0.7637651912381721
ANKRD27	0.069588804	0.19479186	0.7638000740080569
DNAAF1	-0.029394235	0.081942852	0.763883250413945
CA5BP1	0.054842902	0.15358832	0.763908689462812
CAMSAP3	-0.030221805	0.084291962	0.763997871232976
GPR61	-0.034444059	0.09608839	0.7640458642283391
POLH	-0.081392798	0.22714009999999998	0.7641257575761039
RGS14	0.098146037	0.27519712	0.764189210441511
NLRC3	0.089066725	0.24974022	0.764190201625649
DNTTIP2	0.041754681	0.11713222	0.76429437939964
FBXO42	0.07959124599999999	0.22331685	0.7643390253744309
IGKV3-15	0.023002165	0.06455528099999999	0.7643951594902991
ZDHHC3	-0.054588223	0.15251895	0.764398675663667
ZNF570	-0.034306129	0.095939028	0.764608967167542
ABCF2	0.041651716	0.11701653	0.7646320792985021
PWP1	0.067026985	0.18833217	0.7646638256017808
WDR35	0.044559443	0.12522083	0.764696345638348
ZNF461	-0.039655041	0.11095143	0.764720106357626
FCRLB	-0.049522381	0.13859777	0.7647834501260351
PLOD1	-0.04315368	0.12081491	0.7648614034696859
CENPX	-0.061209111	0.17140332	0.764914290427682
MAFIP	0.025268401	0.071091112	0.764958886303855
CYP4F8	0.04645305	0.13070902	0.7649870814170809
DUSP14	0.052139734000000014	0.14671594	0.7649960658939999
ZNF350	-0.058435225999999986	0.1636971	0.7650001476491658
AC068831.18	-0.048779721	0.13675584	0.7651791982442109
RUFY2	-0.04575203	0.12827371	0.765190101424966
MRPL15	-0.044664541	0.12530735	0.7653406683730541
OR52K1	0.037358355	0.10531377	0.76540911873766
YAF2	0.028725597	0.080991988	0.765448637533465
PSMB2	-0.054655091	0.15354877	0.7656569263425469
RP11-286N22.6	-0.060427906	0.16989919	0.7658343218831921
GAS2	-0.039999733	0.11246645	0.7658406779650359
UGDH-AS1	0.058657925	0.16567353	0.7658424068119251
UNC119	-0.07188367400000001	0.20220134	0.765939204081703
PLXNB1	0.030319301	0.08568424699999999	0.765975717523828
CXorf65	-0.051450467	0.14486032	0.7661522025129449
LMNA	-0.028356076	0.07985445	0.766200846494035
CAMK4	-0.036711182	0.10342308	0.766287849696898
FAM110B	-0.031763031000000004	0.089515464	0.766370054647374
ZNF559	0.040612996	0.11508791	0.7665923198025291
TSFM	-0.056882974	0.16047634	0.766606849373229
RP11-327P2.5	0.050874636	0.14423828	0.7667039941828779
SMYD2	0.055225657	0.15660464	0.7667479798321079
YME1L1	0.07389277400000001	0.20959109	0.766803705595127
PTPN23	0.065964517	0.18712794	0.7668335609185579
RP11-674E16.5	-0.021990363	0.062104723	0.7668491303271321
BBS12	-0.056921167	0.16079678	0.76690728494517
KLHL18	0.06189435	0.17565111	0.7669228251264181
CAMK1	0.03828542	0.10869162	0.7670074267438349
CTD-2666L21.2	0.063249032	0.17960492	0.7670602865680659
RP11-50I19.2	-0.059449031	0.16817120000000002	0.767222200812597
COA8	-0.048619423	0.13753964	0.7672280645231171
TTL	0.048609797	0.13815741	0.7672607981345371
CA3-AS1	-0.038342841	0.10848758	0.767268563827511
KCNQ3	0.037064294	0.10536837	0.767314886672353
NOS1AP	-0.027697135	0.07847837099999999	0.767591421431616
LILRA6	0.01737356	0.049459576	0.767629794873868
ABCG2	0.032474624	0.092450181	0.767630867559043
FAM124A	-0.043150952	0.12232886	0.767707768155764
CENATAC	-0.081995273	0.23245875	0.767717415653961
LAT2	-0.076998203	0.21840743	0.767837002833714
RP11-499F3.2	0.023151116	0.06597418099999999	0.767858076913157
HAL	-0.048835727	0.13856606	0.7679058898803921
SMIM4	0.036105294	0.10291526	0.76791340553775
CORO1C	0.055520934	0.15826756	0.767926989971083
HECTD1	-0.066301994	0.18816769	0.7679575172439341
PRDM13	-0.042483865	0.12071154	0.7682207107586059
RP4-756H11.3	0.039494175	0.11273297	0.7682285740259829
ACAP1	0.050829153	0.14511573	0.768271877134837
TCEAL3	-0.057814955	0.16440274	0.7683994290520291
TMEM200B	-0.060865955	0.17311708	0.768449589195421
ZNF12	0.033850991000000004	0.096732547	0.768478425101417
GNB4	-0.064937476	0.18474217	0.7685041646082249
ZNF518A	-0.049442662000000005	0.14069634	0.7685614159393291
SLC25A37	-0.05675977	0.16162734	0.768713526051548
IGF2	-0.023540796	0.06706638200000001	0.7688221509878158
MTMR10	0.085116287	0.24362814	0.768846809646122
ACAT1	-0.047693102	0.13592626	0.7689071742999649
CALB1	0.037904636	0.1085337	0.7689280600653421
C10orf143	0.053036148	0.15188059	0.7689579727106759
KCNQ1OT1	-0.07976291	0.22750777	0.7690871183996841
POLR1D	0.04824526	0.13824191	0.769089319525801
NCAPG2	-0.021612605	0.061648495	0.76909753836812
SAMD9L	0.042802594000000006	0.12265936	0.7691127848583991
GSK3A	-0.069970457	0.19962227	0.7691383912803821
CCL4	-0.039648213	0.11314962	0.769208373525894
STUM	-0.042271479	0.12063773	0.7692116011151591
NEDD4L	-0.036161769	0.10321358	0.769238218616076
SPTBN4	0.03188964	0.091450596	0.7692705890729141
ZNF837	0.052000994	0.1491521	0.7693122024564479
RP1-278C19.9	-0.072423455	0.20681468	0.769349418029085
MLH1	0.054429097	0.15626592	0.769526002144495
FBF1	-0.044379216	0.12683697	0.7695376652866651
AL162151.3	-0.037301287	0.10662001	0.7695628066076731
KMT2A	0.094665345	0.27183836	0.769570545499202
ULK2	0.032830601	0.094343262	0.7697311484561059
WDR13	0.048364913	0.13902563	0.7697992018229979
PRKCA	-0.043670229000000005	0.12496647	0.7698175124238679
GBP5	0.027775378	0.079854496	0.769837699877554
RP11-384O8.2	0.045024532	0.12945075	0.769845898957806
CTB-50E14.5	0.054728026	0.15736024	0.7698612521254771
KCTD1	0.033326947	0.095904843	0.77004601950366
RP11-545M17.4	-0.026904511	0.07706914	0.7700483354277929
CARNS1	-0.03410247	0.097701101	0.770078359405157
ACTG1P10	-0.054965698	0.15753005	0.7701598382804151
SLFNL1	-0.054641314	0.15661917	0.7701867115757869
RP11-1145F21.2	-0.05671079900000001	0.16257394	0.770218347132083
FLT4	0.024388659	0.070272642	0.770329926509687
RP11-25K19.1	0.045665752	0.13161088	0.77038264204605
SLC44A5	0.02332117	0.067218914	0.7704031439321491
CTC-351M12.1	-0.048559946	0.13937847	0.770492533714038
CEP83	0.039852317000000005	0.1149338	0.7705328039805229
NME6	-0.054308788	0.15594867	0.770592417849053
SMARCAD1	-0.054291067	0.15592134	0.7706261806313149
PGAM5	0.07681495	0.2216855	0.770685113498297
UFL1	-0.070358423	0.2022305	0.7708079330205759
RP11-275G7.2	0.055172528	0.15937275	0.770889648818887
CIBAR1	-0.051355793	0.14773084	0.7709884176376021
ABCA5	-0.047144013	0.13562367	0.7710023901405608
PRSS27	0.048509325	0.14022381	0.7710458203982801
ZNF277	-0.059375435	0.17087685	0.7710884177406468
RP11-490B18.9	-0.062219004	0.17908366	0.7711174221282739
AL163953.3	-0.051019417	0.14695017	0.771272289117409
PFKM	0.042503144000000014	0.12301757	0.771326625154817
F2R	-0.044188412	0.12734769999999998	0.771399572368356
DEGS2	0.066629829	0.1929826	0.7714814986602541
LSM6	0.050710166	0.14687908	0.771489381257785
RHOBTB3	0.029766798	0.08624975	0.771571436397292
RP1-117O3.2	0.05869569	0.1701051	0.7716150017854159
TCEA1P2	0.03209589	0.093024869	0.771634647198652
PSMB5	0.068908241	0.19977282	0.771693591614898
H3C14	-0.0098664059	0.028474906	0.7717176580264901
PSMB8	0.079418264	0.23026845	0.7717184771377009
C6orf136	0.059979243	0.17396058	0.7717877151629059
NOD1	-0.064822126	0.18716754	0.771822097352205
RP11-305L7.1	0.040013843	0.11608777	0.771852103396828
COA7	0.06201729	0.17992882	0.771858084186861
PSMD10	-0.060315199000000014	0.17427754	0.7719794260721908
TBC1D3G	0.017987356	0.052258324	0.7721637179495608
CES1	0.019405235	0.056383806	0.772187812432463
KCTD12	0.064433255	0.18734336	0.772336739250603
MUC5B	-0.022868253	0.066183939	0.7723398625537821
GNL3L	0.07521349299999999	0.2187511	0.7724009340236241
DPP9	0.068565138	0.19944147	0.772430219545622
CH17-264L24.2	0.033804787999999995	0.098387476	0.772557018006807
NAPEPLD	-0.047359213	0.13723266	0.7726122211742289
CTD-2583P5.3	0.050604604	0.14741229999999997	0.7727510694935881
SKIV2L	-0.05684934	0.16484045	0.7727577968710458
UCP3	0.04593241	0.13390181	0.7729152622916708
RP11-38L15.3	-0.027606817	0.08012073	0.7729567177757809
BOK	-0.023452313	0.06808848599999999	0.773037955707352
DHRS4L2	-0.055293418	0.16058914	0.7731167753379921
RPL15	-0.08108264700000001	0.23549392	0.7731213714459659
GLI2	0.040059642	0.11689182	0.773123092179878
CHCHD3	-0.057535900999999987	0.16712072	0.7731415373747009
OTUD5	-0.096522149	0.28046254	0.7732212195457441
ATE1	0.042235985	0.12330865	0.7732416010622479
DYRK1A	0.0845776	0.24706342	0.773364258809927
ZNF548	0.040721206	0.11895896	0.773376119341101
SOS2	0.091360447	0.26701666	0.77347920315957
RP11-155D18.17	-0.052779303	0.1536085	0.773579168502726
KCNV2	0.046822214	0.13695723	0.773657737517947
TCIRG1	-0.08582017900000001	0.24992443	0.7737152032523821
BTAF1	-0.064755757	0.18864705	0.7737925696776441
TMUB1	-0.07422259	0.21638575	0.773955490249655
ZNF286B	0.044831706	0.13132348	0.7739731737688
KB-1440D3.21	0.054591122	0.15992386	0.773990401447165
CYP2R1	-0.062782347	0.18310677	0.774043928399726
KCNQ2	0.029014572	0.08504130800000001	0.774102761901495
LINC00900	0.029717791	0.087130611	0.774173660403289
CH507-9B2.9	-0.045975971	0.13418562	0.7742002361298299
RP11-449P15.1	-0.025427166	0.074220935	0.774227305657199
KDM5C	-0.06118035400000001	0.17875078	0.774433791779353
RP11-44F14.7	0.062169594	0.18254384	0.774493868807805
EXOSC6	-0.057529595	0.16813071	0.774494432262155
HACD3	-0.047677945	0.13934822	0.7745086976623009
CNTD1	-0.05178189	0.15136794	0.77454520887595
GM2A	-0.02997018	0.087625855	0.774589200593648
PSME1	-0.073206896	0.21408795	0.774638451614441
SNORA79B	-0.044348491	0.12970932	0.77466482732885
CLCF1	0.046338939	0.13625899	0.774811120919652
MREG	0.040464089	0.11904225	0.774917946714862
ITPKC	0.059814546	0.17608458	0.775060357579802
DNAJB14	-0.038199784	0.11193042	0.775066688030847
PDZK1	-0.047766642000000005	0.13999224	0.775113162660898
RP11-521C22.2	-0.059979738	0.17584775	0.775190427432484
PELI1	-0.052338686	0.15346079	0.7752118116404499
SLC16A11	0.050671829	0.1492852	0.775229068837752
LINC00923	-0.03551001	0.10416786	0.7753169711833309
ZNF473	-0.060056098	0.17621935	0.7753742498327709
AC009237.8	-0.042676744	0.12524885	0.775417622527133
CTD-2506P8.7	-0.056068643	0.16455989	0.7754284573266039
DNAJC27	0.032382417000000004	0.095492189	0.7754341765848191
NCF1	-0.041598898	0.12228827	0.77578077513299
MTMR6	-0.07511775799999999	0.22085881	0.775815585372708
RP3-368A4.6	-0.052147584	0.15333189	0.7758287716539909
AC008984.2	-0.040413005	0.11885716	0.775882089594609
DDR1	0.028381761	0.083883812	0.775925741098461
MRPL2	-0.051359505	0.15111308	0.7759711901229369
GDI1	0.10873451	0.32152554	0.7760305399461429
MMP25	-0.025676421	0.075571228	0.776042020242797
THRAP3	0.07806710900000001	0.23088609999999998	0.776071404993828
FAM214A	-0.060730692	0.17877926	0.776085741113006
SMIM7	-0.070022403	0.20613988	0.776093838391617
PLA2G4C	-0.028735983	0.084644565	0.7762185467993871
FAM230H	-0.040870928	0.12048829	0.7763981207134759
CLDN7	0.035896005	0.10635950000000001	0.776471823425427
RP5-1074L1.4	0.06121989	0.18139811	0.776476852483948
CFAP94	-0.050717192	0.14960867	0.7765343094054781
TOMM34	-0.053585591	0.15813602	0.7766252753211009
RP11-10O17.1	0.037767726	0.11207519	0.7768007081450731
ELOA	-0.07979941900000001	0.23574903	0.776859718016894
RP11-1277A3.2	-0.045697309000000005	0.13500771	0.7768686255666759
SHMT1	-0.042776977	0.12639274	0.776890729148335
ZNF425	0.037911514	0.11256500000000001	0.776922264652866
LILRA2	0.059922730999999986	0.17801764	0.777041553792879
LZTFL1	-0.037385459	0.11054691	0.777057015934036
COQ9	-0.068533665	0.20266852	0.7770762838470741
S100B	0.017675741000000002	0.052533673	0.7771356127149549
SLC39A14	-0.035998585	0.10653448	0.7772377301852059
GLUD1	0.08370150400000001	0.24892773	0.77727506465102
LINC00680	-0.024379492000000003	0.072167575	0.7772941223454221
PPME1	0.054794406	0.16298532	0.7773110428159191
TMPO	-0.065377434	0.19360669	0.777381705498102
TMEM254	-0.043664646	0.12936965	0.7774867183174059
CCDC122	-0.022574486	0.066907633	0.777564368499425
FAM21FP	-0.042514998	0.12602153	0.777586766824858
TM4SF19	0.031036307000000006	0.092442811	0.7776051163585341
SERTAD2	-0.051344385	0.15221477	0.7776173714248741
TTLL5	0.039946892000000005	0.11899988	0.7776351573928849
LINC02449	-0.038192732	0.11326919	0.777700920054152
PRPF39	0.038753699999999995	0.11555892	0.777847324985879
NUP42	0.049377447000000005	0.14729675	0.7779338790437159
STX12	0.051146841	0.15262683	0.778007144620928
PCDHB13	-0.043156857	0.12820898	0.778069109393028
ZNF16	-0.047991565	0.14259528	0.7781048122113109
THUMPD1	-0.047913615	0.14237737	0.7781256598950429
HLA-DOA	0.034721723	0.10368442	0.7781561530634509
CASTOR2	0.037846344	0.11302678	0.778178570596087
EEF1AKMT2	-0.034229629	0.10177731	0.7782586299542621
CLPTM1L	0.070307016	0.21006094	0.778272437367603
FOSL2	0.061981966	0.18520802	0.7782961421349001
RP5-1112D6.7	0.052725363	0.15756332	0.7783165223637649
TRABD2A	-0.052711746	0.15684223	0.778411504055356
NAP1L3	-0.052755477	0.15702847	0.778488818666678
PI16	-0.025612679	0.076247143	0.778517556995572
F13A1	0.026751218	0.080062144	0.778637704835805
RNLS	-0.034332877000000005	0.10226991	0.778651484526823
REEP4	-0.05772242900000001	0.17204441	0.7787799601455679
PHBP9	-0.055919396	0.16680624	0.7789558634161
RP11-1035L22.1	0.040894569	0.12261762	0.7790353167154209
DHFR	0.043135648	0.12935207	0.779059930802242
DCTN5	-0.031860305	0.095089416	0.779071330950838
RP11-473J6.1	0.054763633	0.16423116	0.779072914826052
GPSM3	0.09167431	0.27495855	0.779100719730793
TLCD4	0.017281852	0.051851699	0.7791763919216421
LA16c-431H6.7	-0.057959988	0.17310913	0.779224969468343
ANKRD13D	0.082922213	0.24899295	0.779346019615369
CSRNP2	-0.059146315	0.176808	0.779414751488086
PRKAG1	-0.070916092	0.21203777	0.7794614703468191
MSANTD2	-0.048558588	0.14519010000000002	0.779462721732571
AJUBA	0.033837934	0.10168001	0.7795017784917679
LARP4	-0.045860733	0.13715772	0.779516427806144
CEACAM3	0.049508061	0.14878438	0.7795262756612059
ZC3H8	-0.027178153	0.081313685	0.7795979228955351
NPIPA9	-0.014988307	0.044846686	0.779614811959632
RP11-379K17.4	-0.034471358	0.10314412	0.779618911729353
PAN2	-0.045275311	0.13549683	0.779659360432493
BBOF1	0.035104806	0.10559668	0.7797246469994399
SBF2-AS1	-0.038369604	0.11494306	0.7798711795880251
H2BC19P	0.030110438	0.090653964	0.779914847438601
SENP7	0.055252371	0.16637101	0.7799429183692079
ASPSCR1	-0.053881448	0.16152434	0.7800212382339949
SDF2	0.056253834	0.16949946	0.78008541841137
KCTD9	-0.046573686	0.13969424	0.7801395119528459
STXBP3	-0.050914802	0.15283329999999998	0.7803055862341709
FNIP2	0.046551443	0.14047128	0.7803992920742441
RP11-1079K10.3	0.039027345	0.11777147	0.780407498212663
ZDHHC6	0.053306537	0.16096316	0.780542574737989
RP5-940J5.10	0.010645621	0.032146553	0.780551123608961
NDEL1	0.090122914	0.2721635	0.7805664632686802
AKT2	-0.071722747	0.21566539	0.7806756391223479
FOSB	-0.025419524	0.07643647099999999	0.7806804039115842
PEX13	-0.049034282	0.14745494	0.780693366885864
RP3-465N24.5	-0.01659432	0.049924398	0.7807889800808281
MARCO	0.026502931	0.080123365	0.78079747427032
STAG3L1	0.041065751	0.12431217	0.781076275444843
CTSA	-0.06291962	0.18956537	0.7810942163918141
KRT18P4	-0.054670783	0.16472731	0.7811126376783709
TLK1	0.063496949	0.19227317	0.7811409273143559
LRFN4	-0.036997763	0.11151523	0.7811856805642399
WDR77	-0.049913681	0.15051886	0.7812902964027271
C5orf64	-0.035172365	0.10607513	0.78131031036704
TYW1B	0.047779598	0.14482818	0.781358706835501
WDR3	0.028017735	0.084957368	0.7814357570847141
RP11-106D4.2	0.056100577	0.170151	0.781484267946616
LINGO2	0.024856264	0.075425663	0.7815899495781009
ZNF169	-0.05552744	0.16771528	0.7816312909084929
ASMTL	-0.069459459	0.20981462	0.7816506390955709
KCNJ13	0.031020866	0.094182222	0.7817032242750809
FBXO22	0.034665041	0.10525312	0.7817170303927
UPF3A	-0.052277372	0.15801936	0.7817941086360679
RP11-796E2.4	-0.034720981	0.10497352	0.7818388965195219
DAB2	0.034015999	0.10334410000000001	0.7818436653065309
TRBV7-9	-0.03956807	0.11972469	0.7820111258166149
NKX6-2	-0.045231795	0.13688652	0.7820493847281508
FAM3C	-0.044747584000000014	0.13542417	0.7820541587570781
SCYL2P1	-0.056883064	0.17216721	0.78207419342868
ZNF770	0.046740871	0.14217573	0.782100514851431
DAAM1	-0.032030718	0.096975313	0.7821364779997649
METTL17	-0.05908987900000001	0.17895724	0.782205903662009
USP16	-0.07360607	0.22294977	0.78223394471176
FLJ16779	-0.043987914	0.1332424	0.782241623897568
ZNF19	-0.03959883	0.11997534	0.782290884808062
THAP12	0.07079292	0.2155652	0.7823249045130141
CLTC	0.06586399700000001	0.2005666	0.782335476452115
PAFAH2	-0.046617106	0.14127613	0.782346643543055
RP13-516M14.10	-0.056963602	0.17268638	0.7824138051013348
LINC02482	-0.037165323	0.11271153	0.7824969175942651
DBR1	-0.04309568	0.13070327	0.78250782330615
RP13-188A5.1	0.030430791	0.092749479	0.782524350364514
PDCD6IPP2	0.027140713	0.082740002	0.7825711179704499
GYPB	0.029059627	0.088598891	0.782592527111785
RP11-737O24.5	0.053072098	0.16183255	0.782622393713237
MMACHC	-0.036615527	0.11111788	0.7826379234217951
RP11-110G21.1	0.032312424	0.098587339	0.7827450155920641
VSIG10	0.021901818	0.06685360900000001	0.7828389311201701
KLK2	-0.038245112000000005	0.11625839	0.7829945262917759
OTULIN	-0.049293156	0.14984989	0.7830049969306551
KIAA2013	-0.083776752	0.25477569	0.7830853958345791
SF3A3P1	0.052323954000000006	0.15990977	0.783096397341362
FKBP5	-0.024692733	0.075130057	0.7831879279929091
COX17	-0.05718522	0.17406055	0.7832718258313459
MTFP1	-0.050318896	0.15322547	0.7833612174086991
HP	0.034132912	0.10447738	0.783423785278965
VIPAS39	-0.054734096	0.16679215	0.7835161056921809
CA13	0.03715808	0.11381742	0.783572428307562
LBX1	-0.044756819	0.1364259	0.7835745421013249
RP11-726G1.2	0.031500796	0.096495089	0.7835861009753341
AGAP5	-0.051603894	0.15742596	0.783748019301066
ATAT1	0.051753898	0.15865809	0.7837486446660891
LIPT1	0.051190688	0.15694160000000001	0.7837621780023101
SPP1	-0.025368647	0.077410963	0.78380217822564
RAB39A	0.049797241	0.15274387	0.7838645421075341
FCSK	0.05600334	0.17179081	0.7838778501284699
MUS81	0.06479847400000001	0.19878338	0.7838920371370458
H3C6	-0.025231732000000003	0.07703532	0.7839177932408041
TSEN2	-0.063440509	0.19372920000000002	0.7839594267434621
PPAN	0.045626424000000006	0.14006349	0.7840339268956171
CHST14	0.063152413	0.193903	0.7840755532933441
GIT1	-0.062084011	0.18978482	0.784179735252943
LYPD5	-0.035316303	0.10798566	0.7842327595953921
AMZ1	0.02680127	0.082364231	0.7842634686665991
HYAL3	0.039276486	0.12070919999999999	0.784275284816795
GRAP2	0.050119564000000005	0.15404997	0.784297804500367
CSPG4P11	-0.035656042	0.10906869	0.7843182708305401
ZNF470	-0.031032741000000006	0.094937754	0.7843434497345699
PVR	-0.032883384	0.10061917	0.7843849150933521
VGLL4	-0.051048634	0.15624487	0.784441886998131
NOP56	0.068469516	0.21072223	0.78456762991495
IVNS1ABP	-0.064332766	0.19708811	0.784639088093203
DSTN	-0.042641988	0.1306447	0.784651757552027
RAB3B	-0.044366365	0.13596803	0.78471409547591
TMEM68	0.034343337	0.10578735	0.784750045934596
RP4-734G22.4	-0.05800988400000001	0.17785333	0.7847998998971291
CTD-2006K23.1	0.018519061	0.057060972	0.784812226917906
MCUR1	0.036409471	0.11220339999999998	0.7848466648199509
CTD-2540B15.13	-0.035916176	0.11014815	0.784861466261677
RP11-48B3.3	-0.047671845	0.14620339	0.784865528646006
HEXA	-0.079069816	0.24271567	0.785055119748738
MAPK9	0.05493082	0.16962321	0.785269268030491
MRPL53	-0.05850138200000001	0.17982055	0.785338586318129
RP11-624A21.1	0.044292461	0.13688817	0.785445721479213
NPHP4	0.046649058	0.14433799	0.785686760630902
ARAP3	0.044952633	0.1392006	0.7858539017016791
WDR12	0.021469103	0.06650719	0.785934860448405
SLC1A2	0.03393396	0.10512349	0.7859399053691558
BCAP31	-0.082865448	0.25544405	0.7859415256881851
IGLV2-11	-0.020594598	0.063490338	0.785956954783275
SH3YL1	0.043047027	0.13336816	0.785960905802481
CARS1-AS1	0.054932127	0.17028888	0.7860812068065749
TSPEAR-AS2	-0.026950668	0.08313991	0.786094628016626
MIR22HG	-0.043023838	0.13275491	0.786143480890187
RP11-495P10.10	0.064249972	0.19934165	0.7862562210086529
ASB13	-0.045939954000000005	0.14183671	0.786267064136035
RP11-717F1.2	-0.020134101	0.062176594	0.7863135528684608
TMEM184C	0.045930787	0.14256352	0.786342150568611
SRRM1	0.09220081	0.28628762	0.7864203285428121
RPUSD2	0.044773807	0.13905021	0.786458517632508
AC002456.2	-0.031214426	0.096470492	0.7864792623975679
DNMT3A	-0.061514906	0.1902961	0.786676532186764
ZNF551	-0.044952979	0.13909826	0.786731152532053
SLC25A15	0.040084737	0.12467831	0.786776175364521
CEBPB-AS1	-0.047372864	0.14662518	0.786786720591567
LINC01291	0.0067917364	0.021130996000000003	0.7868369964636379
LAMB2	0.026271503	0.081772375	0.786924197882649
AC011288.2	-0.036435602	0.11286874	0.7869637815684519
KATNAL2	-0.0486946	0.15092597	0.7870767328874871
STAM2	-0.049231691	0.15270246	0.787229261144562
SUGT1	-0.041791014	0.12966285	0.7872922162526781
CEP89	0.037571164	0.11721665	0.7874074424056071
ZNF823	-0.037679719	0.11697819999999999	0.7874189713188009
HEATR5B	0.054209381	0.16921021	0.787511046921013
OXR1	0.041537446	0.12968607	0.787559363404318
ELFN2	0.03832769	0.11968118	0.7875877834031519
DOK7	0.041711315	0.13025102	0.787594464028658
LINC02073	0.028669467	0.089543938	0.7876369863986691
DTX2P1-UPK3BP1-PMS2P11	-0.048767161	0.15159189999999997	0.787682816562846
SPIN2B	0.039444476	0.12323008	0.787691238637048
RP3-395M20.12	-0.056603636	0.17597111	0.7877060228361991
FOXJ2	0.06889524400000001	0.21530905	0.78775904140377
CALML4	0.037637857	0.11763214	0.787772398055043
ARHGAP21	0.026995808	0.08443710800000001	0.78793216034087
CARS1	-0.07646554700000001	0.23807497	0.788017120735474
M1AP	-0.039512091	0.12308592	0.788127161095692
TCAF2	-0.050299838	0.15675987	0.7882178134709291
CCR1	-0.029349001	0.091481451	0.788251890382625
UQCC2	-0.048119206	0.15005421	0.7883425342706579
LGALS1	-0.051329132	0.16007917	0.788362167326088
STIMATE	0.031693712	0.099346082	0.788378905027899
GPRASP1	0.04115377	0.12900531	0.7883885431069391
CTD-2370N5.3	0.036421595	0.11418402	0.7884115195446489
ARHGEF11	-0.050707356	0.15834036	0.7886241823241851
RP11-589F5.3	0.025810702	0.0810185	0.788666603392393
MIA3	0.049701063	0.15601897	0.788679560408448
RP4-808A1.2	-0.056747326	0.1772818	0.788718519024356
SLC5A9	-0.035817764	0.11202446	0.7889543853083371
TNFSF14	0.051186792	0.16091888	0.7889813562516139
ARHGDIB	0.080828713	0.25417897	0.7890404378029251
WWOX	0.03821655	0.12018077	0.789044958203675
RP11-435O5.5	-0.048043608	0.15033465	0.7890538078093392
ZBTB43	0.035465275	0.11155658	0.789096203120931
NDUFA7	-0.042210147	0.13211102	0.7891007172076079
TTN	0.029333533	0.092277182	0.7891142164060619
KYAT3	0.058084658	0.18274792	0.7891430960071891
SHISA8	-0.030864561	0.096711658	0.7893366145732971
NUP107	-0.035141599	0.11011711	0.789343526185056
AKR1B1	0.063183345	0.19902098	0.789381858626578
PAIP1	-0.041152364	0.12901064	0.7894372528813008
MCUB	0.040111414	0.12640606	0.789478045950234
TLE4	0.072952895	0.2299464	0.789517768515134
TNFRSF1B	-0.058490259	0.18348173	0.789569409895467
LINC02207	-0.021185358	0.066472296	0.789614745803208
PGPEP1	-0.039598659	0.1242536	0.7896259459215991
PRCD	-0.034100438	0.10701873	0.789659762650377
PES1	0.046851936	0.14795072	0.789897655341917
SLC12A4	0.051166866	0.16167942	0.790027852208443
UTP18	-0.05619059	0.17672418	0.790101461420121
CEP72	-0.044630609	0.14042208	0.7901819817543101
SLC6A15	-0.04169149	0.13124007	0.7902843452960269
CHRNA4	0.027260103	0.086256739	0.79031006483639
GALNT14	0.025645736	0.081150401	0.790314745398727
RP3-477J10.1	-0.056676773	0.17851345	0.790400992855019
MCAT	-0.044535611	0.14032263	0.790473971991096
ANXA4	-0.052014314000000006	0.16391542	0.790510170670302
CHEK2	-0.039980141	0.12603666	0.790583665068154
EGR3	-0.028053475	0.088446376	0.790602933760891
OR7C1	-0.036886894	0.11630202	0.790613209352285
RP5-1112D6.8	-0.059322295	0.1870532	0.790628337230947
RNASEK	-0.06330738	0.19965621	0.790666703024766
PRECSIT	-0.032113787000000005	0.10127977	0.7906679710582709
C21orf91	0.043554570999999986	0.13806883	0.790684312517929
LDLRAD4	0.05594906	0.17738071	0.79070857429807
ABALON	0.035404667	0.11226186	0.790735869871158
S1PR1	0.054973961	0.17449129	0.7909446608277951
RP5-1142A6.9	-0.046340761	0.14640602	0.7910285372876459
AL928654.7	-0.032091391000000004	0.10139041	0.791034467245727
CENPP	-0.040652134	0.12844952	0.79105367672996
TAS2R30	0.049353787	0.15673925	0.7910574619053492
TUBG1	0.052652241	0.16722109	0.7910653809595231
LPAR5	0.049408709	0.15694935	0.791103731778187
GTF2H3	-0.036483926	0.11531747	0.791121699840781
ANK1	0.033903443	0.10770767	0.791125667851221
STK35	0.099443617	0.31593866	0.791136462118182
CTD-2117H17.2	-0.052117665999999986	0.16481487	0.7912243101210341
HEBP2	-0.038600677	0.12207064	0.791226597167881
NDRG4	0.03250177	0.10331086	0.7912362908395909
TRMT6	0.051630938	0.16420984	0.7913534502694071
CTD-2525I3.6	0.052501441	0.16705561	0.7914473612109829
IYD	0.042299391	0.13461012	0.7914725171282829
ALAD	-0.053421219000000006	0.16921152	0.7915558072564008
HNRNPA3P9	-0.060796443	0.19257491	0.791558338735264
NELFCD	0.045157473	0.14379085	0.7915932051727141
IGHV1-69	0.015007841	0.047788971	0.7915968654764229
AC002116.8	-0.023617795	0.074842482	0.791646363923272
ZNF418	0.02356108	0.075055362	0.791679648466615
RP11-720N19.1	-0.048162689	0.15266569	0.7917036335000309
ATAD1	0.059396312	0.18935698	0.7918363182639009
FAM50B	0.044657793	0.14240969	0.7918925696432709
RP11-640N11.2	0.029526277000000007	0.094182823	0.7919489363883591
GABRD	-0.034726543	0.11022017	0.791970659178593
RP11-20B24.5	0.037864984	0.12079494	0.791971316049442
RP11-676J12.4	0.052994962	0.16919908	0.792135780530048
LSM1	0.051858160999999986	0.16557868	0.7921469155723481
SP2-DT	-0.031195484	0.099143844	0.7922400328211071
GRHPR	-0.041031646	0.1304226	0.7922680867186801
TERF2	-0.03829485	0.12177022	0.792346225187069
PLEKHA8P1	-0.029295914	0.093163434	0.79236390089541
FAAP20	-0.051808022	0.16478220000000002	0.792398948879349
RP11-463I20.1	0.024440435	0.078135755	0.7924049675454441
ICE2	-0.043516175	0.13842859	0.792427881351496
NSUN5P1	-0.048745773	0.15507345	0.79243977464129
ZRANB3	0.031295486000000004	0.10007695	0.792456886931645
ZNF879	-0.037253533	0.11852527	0.79245991139974
PSMD3	0.077339005	0.24748788	0.7925979687719001
PCMTD1	0.063906425	0.20451575	0.7926104689009009
COX7A2L	-0.053578002	0.17062993	0.7926588673698158
AC003991.3	0.039422631	0.12619224	0.792659254103998
NUP54	0.047309176	0.15145025	0.792676730284491
TAF9	0.063086192	0.20201774	0.7927374793448121
DENND1B	0.049296618	0.15786473	0.792743421900457
CCDC9	-0.05287444	0.16851693	0.7928127169027579
DHX8	-0.047166702000000005	0.15038602	0.792894116266113
GTF3A	0.07351652	0.23564799	0.792934426549249
CTC-265F19.1	0.041914612	0.13443301	0.7930559997536608
FAM90A12P	-0.037689463	0.12029814	0.793112190300519
NRXN3	-0.03150371	0.10056865	0.7931410967998821
TNFRSF10C	0.049935702	0.16027069	0.793196436163268
NRP2	-0.025071523	0.080067155	0.7932217026455021
AKAP7	0.037560418	0.12059755	0.7932730701047671
SCN8A	-0.022098871000000003	0.070600729	0.7932988550152679
PARN	-0.053949539000000005	0.17237474	0.793320679346288
TMEM169	0.043436852000000005	0.13951297	0.793341815679481
AC009506.1	0.036815208	0.11824752	0.7933457620036239
ANKRD42	-0.04035643	0.12896202	0.7933501386772791
TFR2	-0.039915947	0.12758457	0.7933979796906141
ATL3	0.055217425	0.17750848	0.7935211085474769
MRPS36	0.032203613	0.10352584	0.7935216721723158
LINC00484	-0.025292895	0.08090863	0.7935585396757521
SNORD10	-0.036865064	0.11798961	0.793666787740532
RAC1	0.062028908	0.19957495	0.7936920372211892
SMG5	0.040049597	0.12887755	0.793723161777235
P2RY10	-0.029262868	0.093690098	0.793735691511784
MED22	0.053513667	0.17241665	0.79397091716517
MRPL37	0.066102569	0.21307749	0.794065593553625
TMEM179	0.039723161	0.12811248	0.7941711494004391
FAM153B	0.029083727	0.093923142	0.794436640251891
GDPD3	-0.030266637	0.097245737	0.794446382344649
RP11-460N20.8	-0.02945764	0.094658193	0.79447136802874
PDCL3	0.049608574	0.16041361	0.7946958074465121
GOLGA6L5P	0.033378102	0.10795177	0.79473436585661
ZSCAN5A	-0.046981941	0.15116894	0.7947362068854359
TTC37	-0.045477164	0.14633339	0.7947447380942829
ITGA5	0.06342447799999999	0.20514670000000002	0.7947525783677221
GOLGA6L2	0.042574613	0.1377141	0.7947618271899991
CSTB	0.044110479	0.14270887	0.7947993722630309
KLHL33	0.040223833	0.13016924	0.7948526795262391
TUBB4B	-0.078658192	0.2532586	0.79486986300224
VOPP1	0.05256552	0.17016671	0.7949211723443459
C1D	-0.031126657	0.10029896	0.795028932905894
TMEM138	0.060287435	0.19536928	0.795130959915553
TBC1D25	-0.056270147	0.18141163	0.79513212683322
SNX8	0.026785642	0.08683529400000001	0.7952067354547909
PDE11A	0.041007275	0.13294073	0.7952080854509441
COBLL1	-0.023711231	0.076523032	0.7953405599460359
RN7SL3	-0.016686273	0.053855014000000014	0.7953538346789759
DAPK3	-0.050906106	0.16433089	0.7953919470236629
ZNF585A	-0.04317176	0.13937885	0.7954140151980821
HOXB2	0.023965049	0.077776735	0.7954260503119659
GOLPH3L	-0.037650345	0.12158984	0.795474599705165
AP006621.5	-0.041523626	0.13411408	0.795498033556978
SNW1	-0.044185188	0.14272253	0.7955149961834599
ZPR1	-0.032676257	0.10558701	0.795589915168206
DNAH7	-0.028523315	0.092173942	0.7956037472084491
OR6D1P	0.040379118	0.13118254	0.795631671203704
SLC35B1	0.051868832	0.16858959	0.7957257612785129
RP11-810M2.2	0.033841734	0.11000542	0.795742829899215
PLCXD1	-0.029924938	0.096831089	0.795868136377921
FAM228B	-0.039650282	0.12830869	0.795881141032017
THAP2	0.034049653	0.11078779999999999	0.795934365230207
PDLIM7	-0.070709963	0.22912804	0.7961518422166329
STX7	-0.058662335	0.19021378	0.7962829595873399
RNF187	0.046001173	0.14996002	0.7963131814279549
RPL7AP65	0.04956517	0.16163784	0.7963862994060179
AC131056.3	-0.014838032	0.048141295	0.7964019683055229
CRCP	-0.059947924000000014	0.19462132	0.7965282507263499
RBM47	0.05999723200000001	0.19596899	0.79670147932132
RP11-10L12.8	0.052804448	0.17250056	0.7967306368607329
RP11-211N11.7	-0.05333665	0.17340935	0.796817710401326
SPDYE5	-0.043455384000000014	0.14132863	0.796881827315446
SEC22A	0.036331349	0.11881575	0.7969462493875091
RP11-875O11.2	-0.03068626	0.099838549	0.796958741135097
CFAP20	-0.04446416	0.14467473	0.7969717122833722
PUM1	-0.05835674900000001	0.18991829	0.7970143955801999
RP11-378J18.9	-0.038541926	0.12545992	0.7970583429396959
RP11-374P20.4	-0.055710719000000006	0.18141647	0.7971345652258272
OR1I1	0.042101261	0.13782677	0.7971495692452499
CLEC12A	0.012408585	0.040632273	0.797199858594971
CCDC144NL-AS1	-0.029515708	0.096175823	0.7972603884864108
ERP29	0.08361044	0.27398207	0.797342310426201
RP11-4B16.3	-0.057408108	0.18719753	0.797404177325766
CACNA1A	-0.032620733	0.10638021	0.797422586936647
ELOF1	-0.05506817	0.17959845	0.7974385173753961
GNLY	0.017596332	0.057692992	0.797451209902562
RP11-574F21.2	0.050939786	0.16706937	0.79751436312223
MIR17HG	-0.042347897	0.13820539999999998	0.7975716822571959
ZNF469	-0.041237418	0.13474594	0.797814323897544
TBC1D15	-0.04916276	0.16065420000000002	0.7978287594267209
ZNF623	-0.080814818	0.26411984	0.7978534964942829
RP11-894P9.1	0.069406559	0.22810413	0.797920149237525
SYNPO2L	-0.032313754	0.10565713	0.797945401210351
RP11-714M23.2	0.03938076	0.12944195	0.797946623323147
RP11-339B21.12	0.045811871	0.15065377	0.7980424053742741
PPP3CC	0.056689513	0.18647423	0.798094174974937
RPL4	0.065859395	0.21666636	0.798120333611293
FMR1	0.059454238	0.195667	0.79819335420127
MARCHF7	0.072369605	0.23821409	0.7982280268341759
HCN2	0.036588676	0.12044781	0.798246598078772
LINC01127	0.023272326	0.076625775	0.7982841632895971
GRIP2	0.060436206	0.19909852	0.7983909828475072
ZNF773	-0.033291601000000004	0.1091353	0.798455522855521
RP11-205M20.8	-0.015392745	0.050462466	0.7984654575131859
SFMBT1	-0.02979862	0.097698864	0.798484114645534
CCDC15	-0.037499292	0.12296078	0.798506954627448
MAPKAPK2	-0.077657552	0.25471626	0.798565853728661
PPM1F	0.034061181	0.11231525	0.7985758186373392
CTDSP2	-0.078844565	0.25867795	0.79861802610929
SUV39H2	-0.052559025	0.17245882	0.7986409788741461
PLPPR2	0.054735606	0.18058631	0.7986825428841651
RP11-109I13.2	-0.033457785	0.10981585	0.7986999764629928
COASY	-0.055174998	0.18120198	0.7988148854938399
PCNX2	0.038830691	0.12831021	0.798985966903416
MAFG	-0.053833342	0.17710591	0.7991605105597529
WDR27	-0.05391361	0.17744125	0.7992396468270759
COL6A1	0.025782282000000004	0.085362995	0.7993750695351609
TMEM120B	0.041706153	0.13812338	0.799428610191919
UBTD1	-0.052719539	0.1737184	0.799474480913315
TACR1	-0.036064945	0.11884087	0.799477359351919
KDM6B	0.080788052	0.26791234	0.7996892283411321
RP13-516M14.1	0.049615424000000005	0.16454795	0.799702818616922
ZNF750	0.04245032	0.14083061	0.7997659787018371
DHX35	0.052562552	0.17439949999999999	0.799789698470415
SALL2	0.045190555999999986	0.15000127	0.799869977970293
SUMF1	-0.049884287	0.16471929	0.79988477191697
CLCN2	-0.032680492	0.10795031	0.7999546595382769
PECR	0.042072738	0.13975355	0.800011550813809
LINC00957	0.046624399	0.15488923	0.800032175200229
ZNF334	-0.040670635	0.13450835	0.8001954563955501
BBIP1	-0.045030247	0.14899115	0.800280248174504
BAG4	-0.043714523	0.14467746	0.800333939928948
PPP1R18	0.0769982	0.25622853	0.8003640458246299
ALKBH3-AS1	-0.047635583	0.15777522	0.8004837661701709
GABBR1	-0.044607771	0.14775215	0.800490971469559
ITPK1-AS1	0.043209329000000005	0.1438924	0.800504642051616
LINC02772	-0.033466449	0.11086878	0.800525403119432
MXI1	-0.037181394	0.12318558	0.8005409845763901
DDI1	-0.043724969	0.14488262	0.8005646749643209
WDR19	0.036821444	0.12267539	0.8005926598401679
ZFP64	0.056423064	0.18799413	0.8006065427405059
ZNF689	-0.040598744	0.13457986	0.80064609768914
ZNHIT3	0.046851222000000005	0.15614667	0.800662202514362
SUCLG1	0.060280600000000004	0.20091432	0.800671842714892
SKP2	-0.049762702	0.1649835	0.8006772251603108
SMDT1	0.034310546000000004	0.11437362	0.8007009282479308
PLK3	0.046410914	0.15474951	0.8007506224307309
NAT9	-0.05951759999999999	0.19747248	0.8008233937344849
RAB12	-0.046616419000000006	0.15467879999999998	0.8008372156471241
USP30-AS1	0.043702738	0.145795	0.800851299202523
LYRM7	-0.026569855	0.08818517099999999	0.800888747841506
SNX10	-0.054641858	0.18138041	0.800915089459435
RADIL	0.031074661	0.10376123	0.801027944629317
RP1-101K10.6	-0.02893948	0.096141443	0.801074764962229
FEZ2	-0.049066119000000005	0.1630463	0.8011239061100569
LINC00824	0.032251912	0.10774915	0.801130643516564
TMEM94	-0.051288182	0.17046565	0.8011645080825458
TAF5	0.059342354000000014	0.19830326	0.801178354850273
RPGR	-0.031724307	0.10549715	0.801267412592946
NDUFS7	-0.067212735	0.22353553	0.8012882518210809
FERP1	0.035974938	0.12032083	0.8013462104316079
TAS1R3	-0.045887202	0.15268057	0.8013768044724341
DMTF1	0.072104428	0.24127375	0.8014388149648659
RP11-56M3.2	0.049041757000000005	0.16422910000000002	0.801588743131782
ZSWIM9	-0.050973763	0.16980464	0.8016059424590258
F8A2	0.0069641795	0.023327997000000003	0.8016437806380642
WNT6	-0.037702217	0.12569274	0.801758568064302
MRPL30	0.032008615	0.1073144	0.8018148096578119
FZD8	-0.037093819	0.12372973	0.8018612565689291
CTB-181H17.1	0.050618234000000005	0.16977046	0.8018878836715359
RC3H1	0.037958936	0.1273155	0.8018932812568441
YTHDF3	-0.05666691400000001	0.18907332	0.8019186640636758
MSX2P1	0.040207681	0.1348817	0.8019274721089871
AC073046.25	-0.019960837	0.066612248	0.8019520824314721
FOXC2	-0.037322615	0.1245856	0.8020060077047131
IRX2	-0.040633511	0.13563838	0.802007099291538
LY86	0.041248632	0.13849616	0.8020985030944631
PEMT	-0.039076999	0.13055583	0.802175698573679
CLDN20	-0.047782977	0.15965935	0.8021963071920509
OTOA	0.03431207	0.11534277	0.80232766728672
RP11-144G6.12	0.021250953	0.071460279	0.802391157831457
RP11-826N14.7	-0.019988109	0.06687845	0.8024614719560509
TNFRSF6B	-0.042868117	0.14345283	0.8024883719327299
RNF43	-0.027859184	0.093257686	0.8025515629653279
ERCC6	-0.050641615	0.16961987	0.802664444848495
XRRA1	-0.027396563	0.091782772	0.802707239070784
CD320	0.040214909	0.13545721	0.802714740904104
WRNIP1	0.067244497	0.2265306	0.802739181640171
CHRNA2	0.043982994	0.14820141	0.802782398087117
H3C4	-0.041955573	0.14078756	0.803023502595729
IDH3G	-0.08017623900000001	0.26908386	0.803053500409549
RP11-43D4.2	-0.048100472000000005	0.16145187	0.8030765599279691
IGLV2-23	0.020589642	0.06950279599999999	0.803130687629511
GP6	0.031433143	0.10611776	0.803151399415498
PLN	0.048645328	0.16424249999999999	0.80317094202427
ATP6AP2	0.06410413200000001	0.21653907	0.8032620520462109
SLC15A3	0.066697018	0.22530987	0.8032724753598741
URI1	-0.053082282	0.17837822	0.8032984106215942
C9orf106	0.034777494	0.11754814	0.803380265124494
CREM	-0.042888556	0.14422433	0.8034339736252659
EPHA1	0.035333321	0.11948522	0.803474111203068
RP5-1000K24.2	-0.027264242	0.091702879	0.803475063784803
RP11-629N8.5	-0.01980443	0.06663837	0.80355170412332
RAB36	-0.028551148	0.096083311	0.8035794090459201
WDR87	-0.033860649	0.11399499	0.803653177465677
EVC	0.022104756	0.074862638	0.803761091330124
UTP4	0.048478790999999986	0.16424235	0.8038290468180179
DMWD	0.049819298	0.16878713	0.8038327375105591
RP11-936I5.1	0.053661214000000006	0.18180509	0.8038344166432841
CNN2	-0.047782734	0.16104912	0.8038736940439509
ZNF20	-0.034273949	0.11553318	0.8038981876341021
AC005785.2	-0.045375968	0.15304864	0.8040139007994119
CCL5	-0.035113242	0.11844507	0.8040327291091279
SLC38A1	0.050487122	0.1713244	0.8041400048928
ZNF721	0.037287094	0.12657702	0.804209490624322
MAP3K4-AS1	0.040613721	0.13790359	0.8042563780186701
AARSD1	0.044927803	0.15256328	0.8042704887275239
NUTM2G	0.065575217	0.22276805	0.8043489965963821
NEU3	0.038292773	0.13017247	0.804476227643686
ZDHHC1	-0.037341449	0.12628685	0.8045289427164809
NUP58	-0.043797805	0.14816878	0.80458968631412
SLC25A46	-0.049836995	0.16866869	0.804668471088828
BTF3	0.061173341	0.20825506	0.8047536229976631
MRPS26	0.060069859	0.20450127	0.8047562718769828
PDK2	-0.032907886000000004	0.11146674	0.8048286618580172
ADGRD1	0.02183421	0.074384637	0.80489080499002
CCDC120	0.05461284	0.1861776	0.805016710149266
COL6A6	-0.041643515	0.14120624	0.805032182681617
AVL9	0.063266453	0.21582783	0.805148838093602
AC005037.3	-0.036264975	0.12305929	0.805173497708412
BAG1	-0.038678356	0.13126792	0.8052015171652941
CCDC13	0.031255994	0.10681821	0.805489666270831
CTD-2020K17.3	-0.032656404	0.1110529	0.805584980282445
ZNF8-DT	0.046533856	0.15913452	0.805613640475234
KLB	0.046070724	0.15766805	0.805755012554907
RAPGEF5	-0.023084087000000003	0.078624706	0.805885973138822
RAB11A	0.046201392	0.15824674	0.805912776886415
PROX2	0.051924512	0.177861	0.80592526023201
ERLIN1	0.037325801	0.12788343	0.805967545532131
CBX4	-0.053794262	0.18344704	0.8061179410492791
KIF15	0.034400926	0.11800777	0.806201166934277
IL17RD	-0.025611596	0.087378995	0.806203757109435
CACNB1	0.035524104	0.1218779	0.8062279242977379
ANKRD20A5P	-0.027095742000000003	0.09248198	0.806285157349077
MAP3K7	0.080597002	0.27661123	0.80629293472849
RP5-925J7.1	-0.024044285	0.082090245	0.806339338368128
ARPIN-AP3S2	0.01818653	0.062446817	0.8063842645634359
RP1-253P7.4	-0.052028815	0.1777368	0.806450506905342
NEURL1	0.023168666	0.07959964900000001	0.806493023812154
NOS1	0.026663592000000003	0.091616519	0.8065126189585671
HSPA4L	-0.034583195	0.11822201	0.8065817829651291
WDR5B-DT	0.043013571	0.14802444	0.806805394496702
SMS	-0.054993714000000006	0.18830617	0.8068959305986141
RPH3AL	0.028501681	0.098149664	0.8069316358824951
KIF9-AS1	0.04900768	0.16879686	0.806967209494195
CENPE	0.021222904	0.073122462	0.807030536044803
SMARCC1	-0.051850873	0.17768225	0.807042922143963
UBE2Q2	0.051074003	0.17600943	0.8070696453409979
ACOXL	0.035394842999999995	0.12205851	0.8071964236915
DHRS9	-0.02321249	0.079621575	0.807226723202001
LINC00540	-0.028095571	0.096418879	0.8073205872741559
DDX31	-0.048145376	0.16525507	0.807353736394808
ATP7A	0.05467423	0.18874699	0.8073999919335251
SMARCE1	0.05903897900000001	0.20401316	0.807582854308866
NID2	0.0339575	0.11737274	0.807631447597891
COLQ	0.020128431	0.06957403200000001	0.8076339221219909
TREML4	0.012260483	0.042385289000000013	0.8076643692401541
TRIM66	-0.025650797000000003	0.088193001	0.8076731192775859
RP3-522J7.7	0.049174669	0.17008085	0.807753717195107
ZFY	0.042251191	0.14616115	0.8077879095395021
TTBK2	0.031725891	0.10977411	0.807828202062057
POLR3K	-0.0481518	0.1656934	0.807829528770378
AC004980.7	0.035042595	0.12128868	0.807887847217257
DGKE	0.037901444	0.13121812	0.807937173593968
CHKB-CPT1B	0.024502646	0.084878281	0.8080433080559399
PCLAF	-0.032559562	0.11220907	0.80811501305443
PSME3IP1	-0.05853784400000001	0.20175866	0.808135010108622
PLGLB1	-0.027107403	0.093485432	0.8082481642302959
IGHE	0.021536093	0.074714347	0.80832551608245
SWT1	0.033368508	0.11577131	0.808337195929158
MAP3K21	0.040134089	0.13925131	0.808346577350009
TMEM87A	0.043952608	0.15256711	0.808428709540098
ARSD	0.033445955	0.11612280000000001	0.8084708229561078
CH507-528H12.9	-0.052869214000000005	0.18256791	0.808493520766059
CH507-528H12.8	-0.052869214000000005	0.18256791	0.808493520766059
CH507-513H4.9	-0.052869214000000005	0.18256791	0.808493520766059
PDCD4	0.052499268	0.18231833	0.808515302473886
RTKN2	-0.022581906	0.077992083	0.8085231522726389
SEC16A	-0.063204526	0.21833753	0.8085622915592241
CAPS	-0.062202897	0.21506967	0.808730535566168
RP11-586D19.4	0.03280854	0.11408559	0.80875953037709
AC007952.6	0.011474657	0.0399327	0.8089080644482071
ALG14	0.018194766	0.06333692099999999	0.8089603299258141
AF131215.9	0.042467877	0.14798116	0.8091475476464671
LINC00852	0.04191314	0.14612801	0.8092495449313709
MARS1	0.043296342	0.15112653	0.8094668634634841
BMPR2	-0.04227212	0.14678718	0.809536798240982
TRBV5-1	0.037326151	0.13050161	0.809772628832853
RP11-96K19.4	-0.044716819000000005	0.15554661	0.8098624046450579
LBH	-0.032793551000000004	0.11407777	0.8098722865610022
PRRT3	0.054260157	0.18986166	0.8099240343620581
LRSAM1	0.065209627	0.22827506	0.8100055746803879
INVS	-0.048553008	0.1690242	0.810010088955439
C1orf226	-0.028005976	0.097495271	0.8100101348497759
NSUN2	-0.037986971	0.13225418	0.8100281543051892
AC113189.5	-0.045551169	0.15860950000000001	0.810051790646353
AC006014.8	0.045077199000000005	0.15797476	0.810212588184705
RP11-457M11.7	0.043408029	0.15215954	0.8102546196883922
MYSM1	-0.037560166	0.13097266	0.810319832900075
KNDC1	0.017598218	0.06172814	0.81037653856196
TLE2	0.02956044	0.10369857	0.810396764322792
KLF11	0.037751509	0.13249949	0.810489848865917
METTL14	-0.021849854	0.076284444	0.810549236587365
RP11-712P20.2	0.048958172	0.17192493	0.810589616565246
MOB3A	0.091679331	0.32195802	0.8105956484564659
GBGT1	-0.038366128	0.13403505	0.8106706243735858
CTD-2054N24.2	0.038595178	0.13567351	0.8107808025668042
USP42	-0.074913728	0.26187901	0.810785895012055
SCAI	0.025149871	0.088444588	0.8108547308116841
PML	-0.057076928	0.19960834	0.8108625235912679
THAP4	-0.054886736	0.19195179	0.810865375520663
RIMS1	-0.045338272	0.15856804	0.810876490896848
LRRC28	-0.037592078	0.13152848	0.810950491867533
SNRPE	-0.036673386	0.12834328	0.810992733990972
FADS1	0.025803219	0.090855397	0.811085239671919
CTC-490E21.14	0.03112758	0.10963163	0.811133614768047
RP11-350N15.5	0.045682463	0.1609092	0.811150985493578
LINC-PINT	-0.06469978700000001	0.22677329	0.8112780765887021
MRPL9	-0.042032682	0.14737482	0.8113409700449119
ITCH	0.03376516	0.1190907	0.8113965888659929
SRRM4	0.033804447	0.11929549	0.8114990102283609
FAM114A1	0.024864513	0.08775246699999999	0.8115114106407709
RYK	0.04107759	0.14502742	0.8115817928015691
DOCK8-AS1	-0.042360789	0.1487255	0.811590931901656
CTC-527H23.1	-0.049776883	0.17489486	0.8117308718145941
RP1-102G20.8	-0.045270638	0.15908697	0.8117601491681141
RP1-167O5.3	-0.03703861	0.13024044	0.8118766253010279
LINC00534	-0.034503732999999995	0.12134289999999999	0.8119009688281881
ACTG1P14	0.050725254	0.17956269	0.81206795069247
SCD5	-0.0298653	0.10512658	0.812070252354213
TOR2A	-0.063227222	0.22273510000000002	0.8122145014888579
RP11-394B2.1	-0.025062651	0.08832122	0.8122798028337371
WASHC2C	-0.051427804	0.18123665	0.812284057848401
RP11-358B23.7	0.050750563	0.17987033	0.8122908756744341
NAT14	0.039730803	0.14083711	0.812320940211797
MTMR9	0.064302372	0.22803103	0.812395854346677
PPP1R8	-0.039029759	0.13767258	0.812455621009771
MARCKSL1	-0.039260046	0.13851324	0.8124934020152691
PABPC1L	0.04636589	0.16456998	0.812558561602454
ZNF566	0.028562151	0.10138451	0.812570662264148
LHPP	-0.045732638	0.16144975	0.8126083624267709
CTC1	-0.049974135	0.17643568	0.812621103132111
CRY1	-0.032223385	0.11378248	0.812647902214639
MLEC	-0.059616653	0.2106357	0.8127583201166261
SLC7A14-AS1	0.031012688	0.11020791	0.8127786210680691
PRKAR1A	0.066142627	0.23507438	0.8127999284619829
GPR182	0.031235339	0.11101806	0.8128098607399359
MMP9	0.016525788	0.058741683	0.812825383296025
VWA5A	-0.033750581	0.11933648	0.812897267804365
ZNF598	-0.042025804000000014	0.148634	0.812943966302927
PPP4R2	-0.030092545	0.10646144	0.8129996155389251
SALL3	-0.030904573	0.10935266	0.813030625437869
SAMD8	-0.083487505	0.29562658	0.813164222898773
FAM133B	0.035822419	0.1275703	0.813166922763979
ARHGAP9	0.06266340299999999	0.22328874	0.813275589543872
CTC-563A5.5	-0.054039699999999996	0.19158693	0.813388917944192
LINC01116	-0.037596083	0.13329558	0.813397465830708
RP11-391L3.4	-0.047052041	0.16683798	0.8134157823346451
OLFML1	-0.041457977	0.14702397	0.81344266532159
PRADC1	-0.044615239	0.15824723	0.81347346362124
KAT5	0.050504367	0.18015984	0.8134758765899991
DNAJB11	-0.047361588	0.16802157	0.81350977341442
DNAAF2	-0.056584175	0.20075404	0.8135226774435459
RAB6A	0.041226044	0.14712403	0.8135527395498459
WBP11	-0.065171566	0.23126518	0.8135576609318459
SLC7A8	-0.01934303	0.06867171	0.8136426974809599
ANKIB1	0.033361444	0.11914963	0.813693833618164
TRGV8	-0.031615849	0.11227507	0.8136955494425809
PIN1	0.068402488	0.24438611	0.8137596451281309
ASB18	0.035362798	0.12636177	0.8137867050677741
UPB1	-0.024762845	0.088003434	0.8138308760464991
USP36	-0.045590275	0.16206856	0.8138846653930749
PAIP2B	-0.046830842	0.16650120000000002	0.8139094868074329
WRN	-0.031326505	0.11139838	0.8139438841282081
PRAF2	-0.045254642000000005	0.1610034	0.8140303078630992
MAP3K3	0.087696946	0.31381165	0.8140448511876289
RNF123	-0.036525926	0.12996221	0.814048834391245
CNOT3	0.049775523	0.17822927	0.814161586429109
TPI1	0.06266867	0.2244368	0.8141952582849631
MGAT4A	0.044095376	0.15796155	0.8142433103525959
ETFB	-0.0459183	0.16355954	0.8142486131474191
SELENOI	-0.022408907	0.079831884	0.8142762526469479
IFIT5	0.019115133	0.068532738	0.814394994890437
RAD51B	0.032626154	0.11703782	0.814495200499569
GCNT1P3	-0.03880807	0.13842241	0.8144987012312199
RP11-97O12.7	-0.014206918999999997	0.050689163	0.814553721846273
KLF1	-0.025431022	0.09074012	0.814562262510045
CHTF8	0.033690076	0.12091342	0.814583889699472
RPL13	0.069492687	0.24945917	0.8146206128065949
PFDN1	0.049404810999999986	0.17744389	0.814717304124396
MRM3	0.043720835	0.15704129	0.814731338055953
PRDX3P1	-0.046123412	0.16475265	0.8147620306909509
MAP4K2	0.04963509	0.17834715	0.814794785891293
DLEC1	0.030042614	0.10800676	0.8148932299412641
EMX1	0.038472817	0.13834589	0.814934564958999
AC005329.7	0.029305404	0.10538351	0.8149398489797031
MRPL34	-0.047815025	0.17097328	0.8149521324037579
RP11-52A20.2	0.046207412	0.16625954	0.8150441083442819
PCSK1N	-0.024750145	0.088553412	0.815062736783838
ZEB1	-0.042870707	0.15364971	0.8153742557671709
CHIT1	-0.021262695	0.076213892	0.8153929871949741
ALG1L9P	0.040461665	0.14591447	0.8154521421585309
KHSRP	0.059376674	0.21415745	0.8154782353836751
SOX2-OT	-0.034593971	0.12407954	0.815511802264701
ARHGEF9	-0.032738317	0.11742616	0.815515451669119
NPAT	-0.048299656	0.17328154	0.8155571763776441
MYO19	-0.049288293	0.17685714	0.8155866864813208
ZNF433	-0.043241379	0.15516674	0.815595169118784
RP11-324E6.6	0.024347349	0.087879816	0.8156113725849781
GSTCD	0.031583002	0.11402199	0.815651997612326
NT5C3AP2	-0.035150247999999995	0.12620655	0.8157015214908799
ITFG2-AS1	-0.039102138	0.14041205	0.815722573191142
SOCS4	-0.016433088000000002	0.05901887400000001	0.815750918331708
THNSL2	0.014975078	0.054108557	0.8158022505323058
CDH4	0.034258306	0.12383626	0.8158791114640971
KCNMB3	0.02624007	0.094862992	0.8158998112613851
PDE8B	0.032775565	0.11849885	0.8159131461979109
STAC3	0.040622086	0.14687282	0.815919484720364
SERPINB8	0.043491171	0.15726189	0.815937402670021
HNRNPA3	-0.095644526	0.34386799	0.8159429782616959
SGO2	0.027115127000000003	0.09805749	0.815956794213147
RP11-435F17.3	-0.033423024	0.12022366	0.8160316779988229
RBM17	0.047159246	0.17061473	0.816031697896126
PTPN2	-0.042398451	0.15256044	0.8160933169603429
KANK3	-0.031261929	0.11251419	0.816134833096817
SDE2	-0.05554345	0.19996074	0.816185016996816
MVB12B	-0.025838486	0.093038294	0.816219526629048
ZNF771	0.043677045	0.15822813	0.8162724519808149
ZNF687	0.058463413	0.21194128	0.8163970844345609
CYTH2	-0.041666301	0.15029342	0.8165361679947071
RP11-259O2.1	-0.035664252	0.12866075	0.816560284702723
GAPDHP14	0.017536328	0.063641247	0.816590998580749
RP5-1107A17.4	0.044684579	0.16221172	0.816642498523797
LSR	0.04078291	0.14810093	0.816706585675899
BCKDHA	0.051516943	0.18708218	0.816707726447045
BCAT2	0.045305163	0.16456607	0.8167532951995922
GOLGA6L6	-0.032029176	0.11568674	0.81677851294366
CELF4	-0.03136508	0.11330951	0.8168126506059771
MPG	-0.051966578	0.18789752	0.816969225803911
AGAP6	-0.041998361	0.15187502	0.816992919175048
RP11-262H14.14	0.031712357000000004	0.11543041	0.817124474853576
TUBA4A	0.053595229	0.19510753	0.817147647236063
TNXA	0.016371056999999998	0.059600804	0.8171589838726979
H2BC4	0.044093176	0.16056535	0.8172022958403771
AK1	-0.027306343	0.098867116	0.817214587983958
MIR193BHG	-0.028706684	0.10394867	0.8172343110514441
FANCD2	0.030932374	0.11272528	0.817337310805438
ASRGL1	0.029273063	0.10672235	0.81741109411323
BNIP1	-0.046641082	0.16905695	0.8174118843830709
MRPL22	0.032299845	0.11779968	0.8174755129654069
OR52N4	0.035551139	0.12969478	0.8175270845125671
RHOBTB1	0.023667799	0.08637065199999999	0.8175844260189259
NOM1	0.043577773	0.15903462	0.817591956496
H4C15	-0.014669937	0.053233993	0.8176173676755629
PODNL1	0.032948637999999995	0.12029657	0.817669759418135
CALD1	0.021056009	0.076908947	0.817745828592249
CHFR	-0.06833046200000001	0.24839285	0.8179331781158421
CCNA2	0.036249355	0.13256824	0.8179670109143771
LLNLR-229A6.1	-0.047512532	0.17284225	0.8180640748278589
CTD-2012J19.3	-0.039131329	0.14240182	0.818125652161528
ERLEC1	0.04033944	0.14766035	0.8181290584981941
A2M	-0.020714846	0.075420238	0.8182144548605209
CNTROB	0.037323012	0.13670793	0.818245106545984
MRPL11	0.037277406	0.13655081	0.818258053192016
ADRM1	0.07798717200000001	0.28571711	0.818284485298073
KIF26A	-0.028203834	0.10274269999999999	0.818312030056133
FAM111A-DT	-0.037009691	0.13485172	0.8183525005323931
OVGP1	0.031956114	0.11717899999999999	0.8184413008501491
RP11-475M20.2	-0.045969869	0.16772508	0.8185929267164991
RP11-20I23.5	0.04631934	0.17003307	0.818635830602376
FAM201A	-0.025281981	0.092289284	0.8186815824528779
CH507-338C24.1	-0.022872623	0.083522536	0.81874226873341
CTD-3074O7.11	-0.017732762	0.064806633	0.818888370147436
RP11-158L12.4	-0.040285557	0.14733984	0.819023022122356
RP11-747H7.3	0.035451372	0.13054741	0.8191931182883639
HSD17B1	0.026854122	0.098897546	0.81920916649721
RP1-39G22.7	-0.046146383	0.16915374	0.819422241369586
ST6GALNAC3	-0.020884898	0.076589823	0.819502034285682
FAM219B	-0.048185388	0.17671757	0.819512551724
MAPK8	-0.033875300000000004	0.12425517	0.8195399742457329
DHX34	0.063783459	0.23549029999999999	0.819653382170683
KCNC3	-0.032790617	0.12038330000000001	0.819697722600172
HELLPAR	0.045860713	0.16941722	0.8197558050909058
KCNG2	-0.039734643	0.14600273	0.8198511116785621
RP11-1046B16.3	-0.046752354	0.17179576	0.8198581900593421
CD46	-0.058863835	0.21635203	0.8199004819606429
TMEM167A	-0.061861991	0.22740058	0.819923065731567
CLIP3	0.020489095	0.075815117	0.820046880516347
JAKMIP3	-0.024860407	0.091454122	0.820056823580401
RP11-380B4.3	0.04764936	0.17639456	0.8201260735831809
CDKL5	0.036601436	0.13551612	0.820152344404193
TENM3	0.028677425	0.10618963	0.820172274843646
RP5-1198O20.4	-0.023237891	0.085554693	0.820200561864518
SPATA6	-0.025499363	0.093898809	0.8202346925728409
GNAI3	0.088240685	0.32688451	0.820246720645563
MRPL48	-0.038251679	0.14090001	0.820287632190028
TTC3	0.046819703	0.17350193	0.8203076276478979
RP11-566K11.2	-0.017657974	0.065066686	0.8203517846516191
PRRT4	-0.030570727	0.11275311	0.820516849580131
RP5-1085F17.3	-0.050396026	0.18591624	0.8205568744070992
FOXI3	0.041110875	0.15257296	0.8205690503405981
MEF2C-AS2	0.032581159	0.12095073	0.820618092050205
AC005306.3	0.017065219	0.063358469	0.8206386652856948
SNF8	-0.041799108	0.15429233	0.820661244258585
SLC9A7P1	-0.034731125	0.12822895	0.8206978445559159
RP11-67C2.2	-0.038457871	0.14200256	0.820715633277909
PIK3IP1	-0.05713446	0.21108692	0.8208182705305491
TUT4	-0.057889829	0.21387862	0.820819046267347
SLC35G1	0.033786175	0.12564306	0.820924479499747
RP11-342K2.2	0.044640982	0.16607349	0.820991989259932
CLEC5A	0.02323697	0.08650901	0.821119307686015
DEDD2	0.08256255400000001	0.30759776	0.8212477252734391
RP11-800A18.3	-0.043538567	0.16127973	0.821282398268251
ZNF565	-0.037930349	0.14077839	0.8216243306072329
ZNF225	0.039035547	0.14575937	0.821641113826548
ABCC6	0.030667505	0.11451961	0.8216512498852501
KIN	-0.032734959	0.12156220000000001	0.821720533089519
NSD2	0.035333645	0.13201888	0.8217503211714959
FTH1	-0.039104845	0.14528456	0.821802346017223
EIF2AK2	-0.0287534	0.10685439	0.8218485662332841
SCAPER	-0.03356481	0.12476014	0.8218843668843129
RP11-718D19.2	0.041414916	0.15500696	0.8220505417401079
CTD-2013N17.6	0.05847695400000001	0.2188969	0.8220748258404259
DENND4C	-0.035496894	0.13209496	0.822088177347956
GRIK4	0.012319837	0.046179617	0.822311812861238
LINC00612	-0.021171855	0.078893102	0.822324053669517
ICAM3	0.055923237	0.2096844	0.8223633380062672
ZBTB1	0.040846704	0.15318252	0.8223947537183979
RIPK2	0.03219092	0.12075297	0.8224397523344201
MORC4	-0.039824104	0.14857275	0.822530921532923
EPN1	0.051457291	0.19317898	0.822579394767181
FBL	0.058688149	0.22035971	0.822606958087353
C22orf39	0.052731698	0.19810128	0.8227005329185441
ZSCAN29	0.033613358	0.12634042	0.8227865292381659
RP11-840I19.3	-0.04243348	0.15857082	0.8228214697974129
RP11-689B22.2	-0.031747402	0.11865245	0.822843153674262
LA16c-312E8.4	-0.035830542	0.13391978	0.8228523414096222
PRDX4	0.042917392	0.16140079	0.822883280933726
FAM53B	-0.065325137	0.24427302	0.822934324607191
HSF2	-0.032179659	0.120477	0.8231463418196558
SRSF2	-0.062449186	0.23390681	0.823223998244929
RIPOR3	-0.045446447	0.17022435	0.8232262772552991
BRAP	-0.06587166	0.24675153	0.823242129341619
YEATS2	-0.044874365	0.16810899999999998	0.8232547325896609
ZC3H12C	-0.025742756	0.096528941	0.8234191941296
PARD6B	0.033947857000000005	0.12806510000000002	0.823420712458988
GGN	0.03267561	0.12330647	0.8234780096821072
TCF7L1	-0.037969062000000005	0.14251442	0.8235901539839899
UBR2	0.074020233	0.27951643	0.8235954346945059
BAK1	-0.041269623	0.15494258	0.8236347597394229
RPS6KA4	0.044477548	0.16806913	0.8237109897764059
LINC00654	0.025558157	0.096595412	0.8237427685028991
IGFBP4	-0.024344803	0.09150365	0.823831704664244
ZBTB25	-0.064870371	0.24383682	0.823840003855691
MX1	-0.016507846	0.062050696	0.823841337562637
LIG3	0.040354097	0.15261161	0.82385137346536
MTND3P12	-0.042333167000000005	0.15916891	0.823889844643375
PRIM2	0.031988549	0.12106798	0.8239844930533821
OSBPL3	0.025346678	0.095961502	0.8240406110669499
SESN3	0.036135544	0.1368149	0.824049673157462
NEK4	-0.027156582	0.10220539	0.8240582792703509
KPNA5	-0.023947677	0.090169901	0.8241380014107991
SNHG32	0.044009801	0.16679101	0.824218222367437
PSMB10	-0.058946341	0.22217549	0.824314130754769
DKK3	-0.017569176000000002	0.066274147	0.824455148266663
FCAR	0.028148293	0.10686808	0.8245246772732091
TRABD	0.06200285	0.23544149	0.8245545458250959
SLC35G2	-0.04105427	0.15510583	0.82472496279257
DNTTIP1	0.052370971	0.19909422	0.824751218743636
RPL7AP10	-0.036510437	0.13805068	0.82486497062125
STRA6LP	0.037850098	0.14402991	0.824916430034045
AL133243.1	-0.043516102	0.16486122	0.8252016959053481
RP11-685N10.1	-0.03213213	0.12180761	0.8253074683252231
NRDE2	0.041371631	0.15780791	0.8253273528378259
ADSS2	0.049783365	0.18989520000000001	0.825328774775441
SNX17	-0.067170013	0.2547177	0.825366514932548
TLE5	0.076691827	0.29263329	0.825385931892149
CD74	0.053608259000000005	0.20472139	0.825526616806418
FAM102B	0.051646164	0.19724084	0.82553735527305
P3H4	0.030252269	0.11557466	0.825594835727361
SIGIRR	0.053713366	0.20521914	0.8256069790416201
EXOSC8	-0.038124243	0.14480457	0.825643018739495
ADD3-AS1	-0.032076291	0.12186722	0.8256912413234959
TMEM176A	-0.0069044721	0.026233822	0.8257024599410491
TNK1	0.031037933	0.11883209	0.8259632574754999
RNASEH2B	-0.047101722	0.17937366	0.8260944727186321
PIGL	-0.045278814	0.17243572	0.826098549939077
SSC5D	-0.027512823	0.10483632	0.8261951159544308
NISCH	0.08406346599999999	0.32228407	0.8261952825015341
KRT8P33	0.043420036	0.16653189	0.8262642345247629
ARSK	-0.036940848	0.14082733	0.82627547581533
VPS35L	-0.040909895	0.1559615	0.8262790058809509
CD37	-0.070277985	0.26801422	0.826338019333528
DHX15	-0.08975793300000001	0.34244562	0.8264091439951741
PRKX	0.039375518	0.15115472	0.8264165265829619
SLC25A14	-0.041247901	0.15741149	0.826454830445495
USP34-DT	-0.027675394	0.10562203	0.8264651294971329
AC007326.10	0.036635234	0.14070349	0.82649902620349
KIRREL3	0.024570409	0.094419974	0.8265952573775551
SURF2	-0.044236861	0.16900324	0.826642542948222
PXN-AS1	0.03073514	0.11839597	0.827006173177346
ARHGAP29	-0.030339574	0.11616156	0.8270134155448019
RP11-225N10.3	0.041033553	0.15808327	0.8270237883320941
GCH1	0.039437973	0.1519478	0.8270367027548761
RP11-1072A3.3	-0.036167462	0.13849603	0.827039493466212
MCOLN2	-0.022676402	0.08687304900000001	0.8271148169800071
SEPTIN4	0.025725072	0.099211904	0.8272036127611899
TCN2	0.026376575	0.10172642	0.827206799339105
DDX12P	0.029662047	0.11444474	0.827276804572468
USP12	-0.032008693	0.12275491	0.8272955063688939
THAP3	0.04597069	0.17739918	0.82730640664328
OVOS	0.014894747	0.057511645	0.827404729377915
TRIM67	0.037416322	0.14450501	0.827443386104172
HSP90AB1	-0.054482636	0.20922649	0.8275260499919441
PWAR5	0.021706848	0.083898519	0.827574221925264
FER	-0.023555085	0.090514978	0.827634707788395
TRA2B	-0.06259469200000001	0.24059419	0.827678538049651
LINC02860	-0.035968979	0.13826479	0.8276925787800721
JDP2	0.031718476	0.1226953	0.8277136731755759
KLK10	0.041491732	0.16057261	0.8277892841241791
RP11-483E17.1	0.036181252	0.14009626	0.82787993518382
PUS10	-0.037008267	0.14243770000000003	0.827905048303886
TMEM267	0.026389926	0.10227080000000001	0.828023969771618
LAMC3	0.02114713	0.082043455	0.8282100177858259
RTL8C	-0.060611387	0.23373289999999997	0.8282331694709649
TXLNB	0.026275583	0.10209412	0.8284644351050441
LRRK1	-0.033750162	0.13036589	0.828515106846475
DYNC1LI1	0.037957018	0.14755009	0.8285415592232809
GPATCH1	-0.036897359	0.14262668	0.8286388052512349
CDK5RAP1	0.046597714000000005	0.18137805	0.8287633135217359
PPP2R1A	0.052932542	0.20612214	0.828833643490275
WARS1	0.026589705	0.10356575	0.82887260997555
RP11-82O19.2	0.040828009	0.15913373	0.828989125293844
RP11-157K17.5	0.044073413	0.17186303	0.8290670795808961
OGFOD1	-0.034908504	0.13530554	0.829097544253126
SYNPO2	-0.026164436	0.10144656	0.8291525750624479
ORM1	0.015662475	0.06114606700000001	0.829261027857351
TTC33	0.027135636	0.10595270000000001	0.829285674506101
WASIR2	-0.028186167	0.10938299	0.8293031864273029
STEAP3	-0.027233754	0.1057145	0.8293471573056941
ASTN2	-0.038387174	0.14902811	0.829368494474184
ITPRIP-AS1	-0.041739243	0.16206618	0.8293940157468249
CTA-215D11.6	-0.039053701	0.15164486	0.8294008689429291
ADGRE3	-0.039093618	0.15181989999999998	0.829423113177353
NTN1	0.038824841	0.15177151	0.8294817697156851
VAMP7	0.054764224000000014	0.21413139	0.8295213985851251
ZMYM3	-0.044586504000000006	0.17326454	0.8295330303517701
SKOR1	0.039317519	0.15379589	0.8295888901360642
NOTCH2NLB	-0.013561698	0.052734056	0.8296380024228279
C1RL-AS1	-0.02124488	0.082616563	0.829651842375253
ATP5MG	0.043940703	0.17194948	0.829656376928249
GBF1	0.036488321	0.14284841	0.8297286132871179
RELA-DT	-0.036745226	0.14299023	0.829765172464543
MCM5	-0.046314238	0.18026006	0.829795965955552
RBM39	-0.075734884	0.29497382	0.829913031249617
TPH1	0.02693871	0.10562200000000001	0.829980904919382
ZBTB14	-0.047022672	0.18328865	0.8300448074866159
SAP30-DT	-0.026520323	0.10341439	0.8301120139952809
CUTC	0.048621195	0.19081762	0.830140420416074
RTL6	0.039127311	0.15357556	0.830159331714852
ZNF536	-0.028964474	0.11318499	0.8304675377044979
YPEL1	-0.040411422	0.15792763	0.830479421416668
RP11-1100L3.7	-0.025075836	0.098018953	0.830518226904033
ABHD12	-0.049299318	0.19297354	0.830750233866518
TCF12	0.04206235	0.16582829	0.8308959940907
SLC2A3P4	0.041886873	0.16524679999999997	0.831006824736846
B4GALNT3	-0.016332505	0.06405965	0.8310867625642719
LINC00987	-0.020440417	0.08017314	0.8310895938360369
NFE2L2	0.065611419	0.25909766	0.831170621841097
SCAF11	0.05972167	0.23589509	0.8312098939875759
FUT7	0.036771737	0.14528334	0.8312536618721139
SLC16A14	-0.021820942000000003	0.08567378099999999	0.831256782178967
RP11-114M5.1	0.053536152	0.21187556	0.831532700551073
SFXN3	-0.041165375	0.16192219	0.8315635738006559
FKBP11	-0.035988199	0.14163903	0.831658787780851
ZNF624	0.025574413	0.10135298	0.8317599873436751
UCHL5	-0.033621551	0.13241271	0.831769485040081
EEF1A1P25	-0.046340624	0.18255792	0.8318180416298291
NAIPP2	-0.016139328	0.063580746	0.831818559522375
DTYMK	-0.043198431	0.17027796	0.8319143157123678
STAG2	0.041857604	0.16615211	0.832026297901761
FRMD5	-0.025311626	0.099870748	0.8320778468934101
ATP6V1E2	-0.034409875	0.13579460000000002	0.832108840636032
TXNDC9	-0.041454761	0.16364416	0.832157241067937
CDK5RAP3	-0.046668997	0.18427333	0.8321984563185211
RAB3IP	0.026487098	0.10525191	0.832202471196087
SYMPK	0.054229673	0.21576168	0.8324078801502851
ST8SIA5	-0.020822754	0.08233995	0.832442046691962
PPP3R1	-0.050011337	0.19781794	0.832489615519547
GSDMA	-0.022494115	0.08900935900000001	0.832554234971942
ATRAID	-0.038269488	0.15144448	0.832567198130842
ZNF667	0.023598688	0.093994379	0.8325884284406899
ATG10	0.03361014	0.1339276	0.832658724453779
ALKBH5	0.07090661	0.28264529	0.8327174727722231
FOXK2	-0.043641838	0.17296254	0.8328140080836609
RP11-77P6.2	0.043845344	0.17498026	0.8329104842604609
U2SURP	-0.051887083	0.20593917	0.833053791264195
IRAG2	-0.04820928	0.19144232	0.833140246280955
RP11-678G14.3	0.011141541	0.044527646	0.833144182614218
SP3	0.067245015	0.26882648	0.8331922740969251
ASGR1	0.034608162000000005	0.13842466	0.833276366010315
HMGA2	-0.027530863	0.10942229	0.833283992285459
CTD-2360A17.3	0.04468585	0.17887902	0.833409952825988
UNC119B	0.041143275	0.16486546	0.8335761876668281
OR10H5	0.031441121	0.12611044	0.8337350234864649
HMGB1P8	0.039236259	0.15742115	0.8337810626969271
ARPP19	-0.027149263	0.10835011	0.833960088758305
ZNF234	-0.028017746	0.1118306	0.8339813094928941
JUN	0.031208873	0.1253928	0.8340136193620591
LYRM4	-0.035679219	0.14243944	0.8340143565200331
SNX29P1	0.026492012	0.10644508	0.8340196767109591
FIZ1	-0.033585000000000004	0.13415081	0.834102380761375
RP11-180C16.1	0.043044854	0.17318962	0.834241016606992
NAF1	0.039208808	0.15783219	0.8343202214676649
AC004951.6	0.036630204	0.1475175	0.834392254696865
NCDN	-0.046389709	0.18568319	0.834443037195898
DRAM1	0.024404413	0.098339574	0.8344880310133108
LINC01115	0.01899694	0.07655278	0.8344945284924391
COMMD4	0.03526941	0.14219778	0.8345758664384679
TRAC	0.039050568	0.15747765	0.834612128582633
SERINC5	-0.059440568	0.23828057	0.8346896215240569
SOWAHD	0.036635026	0.14793947	0.8348349480105149
RP11-554A11.11	0.019875074	0.080290162	0.8348969632856559
CTD-2013N17.1	-0.04304537	0.17293786	0.835049763596158
FTSJ3	-0.035968467000000004	0.1445369	0.8350847469359242
RP11-681B3.4	0.029954669	0.12115844	0.8350968645573721
ZNF300	-0.031753821	0.12770977	0.835224117162854
ADRA1D	-0.025974139	0.10451894	0.8353087766699431
PSMG4	0.036932735	0.14960522	0.8353377245684649
COL6A2	-0.01751155	0.070538931	0.835477601848083
RNASE4	0.022997184	0.093245107	0.835492652142034
TMEM91	-0.032647966	0.13157950000000002	0.835562920640867
DCAF7	-0.052175769	0.21033726	0.835606062661772
ANAPC16	-0.049674994000000014	0.20027059	0.83561804529548
KAT6B	0.070361803	0.28555177	0.8356401522046779
RP1-78B3.1	0.0338716	0.13746287	0.835640823805067
SESN1	0.028998449	0.11769569999999999	0.8356542574962242
RN7SKP78	-0.039496857	0.15929722	0.8356802805118739
CNN2P9	0.042250661	0.17151754	0.835687424959169
USP38	0.060246398	0.24457425	0.8356891365572059
SWSAP1	0.032955434	0.13380424	0.835712631404746
HRK	0.01533806	0.06232776900000001	0.835849467231948
ZNF552	0.04422834	0.17974386	0.8358651575769069
CTA-292E10.6	0.036567383	0.14864166	0.8358997809157559
ALG13	-0.04033994	0.16293193	0.835914079761624
DHFR2	-0.032726962000000005	0.13232852	0.836092139817861
RP11-91E8.2	-0.02919821	0.11807002	0.836105445125636
OSBPL9	-0.045712306	0.18485307	0.836109226184641
ACOT7	-0.035079976	0.14187761	0.836132011627253
TNRC6B	0.049845272	0.20297668	0.8361874561934571
RP3-508I15.21	0.042304697	0.17227257	0.836189441233183
STIMATE-MUSTN1	0.017685116	0.072023402	0.836203593944162
ZCCHC18	0.024375113	0.099295143	0.836246444885794
FAM83A	0.015654462	0.063810936	0.836348530091561
RP11-228B15.6	0.047145738	0.19226712	0.8364246442104459
H2AC13	-0.027006615	0.10942371	0.8364253273839971
RIT1	0.037381377	0.15249029999999997	0.836470651957478
SCN1A-AS1	0.029233091	0.11929469999999999	0.8365296566024691
ITSN1	0.021952764	0.089635119	0.836619358141867
INSIG2	0.028434005	0.11629066	0.8368845097209141
PCOLCE	-0.03664834	0.14892212	0.836895397511251
TUBA1B	0.054598006	0.22339764	0.8369564675732909
RP3-525L6.2	0.037807587	0.1546995	0.836959472826159
NUDT4B	0.023625197	0.096670647	0.836962878608861
TMEM214	0.040403821	0.16540693	0.837041101180067
MRPS23	-0.026742126	0.10876656	0.837041895826641
HR	-0.027100248	0.11023906	0.8370652083361
ANKRD49P1	-0.041838848	0.17025475	0.837123562195621
EXOC4	-0.038575724	0.15702328	0.8371719453099
GDF6	-0.031261152	0.12739055	0.8373507037292409
ARHGAP32	-0.027384231	0.11159228	0.8373512229914041
TAGLN	0.021823075	0.089531855	0.8373838225939109
RP11-47I22.1	0.050344925	0.20655167	0.8373880097683771
BRIP1	0.026699244	0.10959649999999999	0.837470670721636
CSPG5	0.02851281	0.11705872	0.8374949662383291
SCN9A	-0.019487473	0.07949459	0.837517272682509
OXER1	-0.024866381	0.10144338	0.8375280406017991
EFCC1	-0.031970457	0.13043068	0.837535364338154
TENT5C	0.026393124	0.10839399	0.837550362282645
CCDC171	0.019999899	0.08214451	0.837563712727684
TBC1D12	-0.030437286	0.12432570000000001	0.8377291929943872
ZNF620	0.03234396	0.13301375	0.8377667197466079
SNORA63	0.031214683	0.12848523	0.8379101926364391
NGLY1	0.048934876	0.20156837	0.8380237277536079
MBTPS1	0.052751242	0.21729465	0.8380282973409359
RARB	-0.04237108	0.17348731	0.838114361981577
DYNLL2	0.06255400700000001	0.25785103	0.8381372750203601
SLC4A10	-0.015355075	0.062885601	0.8381516397346329
TIMELESS	0.031319598	0.12917843	0.838232515874776
ST3GAL3	0.03977024	0.16403662	0.8382357374585842
MRPS31	0.041720138	0.17213525	0.8382875290266191
UBASH3B	-0.024352774	0.099825869	0.838297362924909
ZNF841	0.036310054	0.14984971	0.8383259261092241
NOP16	-0.042021154000000005	0.17237886	0.8384157084563171
NAA25	0.022644528	0.093540845	0.83847551581568
RPLP0	-0.051362231	0.21082621	0.838513123728769
CH17-112A12.2	-0.014332514	0.058830693	0.838513433721355
ZNF219	-0.027626673	0.11348644	0.83863620434911
XPNPEP2	-0.034689461	0.14250988	0.8386479822058399
SERF2	0.035250676	0.14589979	0.838785675425881
MAP7D3	-0.026106152	0.10736628	0.8388234718129591
SCO2	0.026314668	0.10899598	0.8389043615776929
BOLA3-AS1	-0.035392976	0.14567064	0.838944579944557
CLTCL1	-0.02292078	0.094339146	0.838947369744633
RP11-398K22.12	-0.030980173	0.12752483	0.838965112988557
AGPAT2	-0.046891882	0.19309474	0.8390244937416279
RNF139-AS1	-0.045153075999999986	0.18596401	0.839049725341374
STXBP1	0.024799683	0.10283744	0.839083871614604
DZIP3	-0.030980623	0.12762752	0.8390910136474559
UNC45A	0.039798962	0.1651243	0.839169123190152
MPRIP-AS1	0.038409512	0.15951768	0.83932587737857
RP11-118E18.4	-0.037926347	0.15650703	0.8393616150577371
CHST11	0.046129295999999986	0.19170032	0.8394262167218359
NPBWR1	-0.025467765	0.10515839	0.8394568546897819
DGKQ	0.031042435	0.12904385	0.839475473821878
LETM1	0.038328977	0.15934827	0.839489497889027
TENT4B	-0.043960327	0.18160185	0.8395322899232199
HNRNPAB	-0.052830788	0.21825503	0.83953880835037
MMS22L	0.023450448	0.09752399	0.8395404232085091
LINC00355	-0.026995918	0.11157591	0.839610158442527
IRAG1-AS1	0.030190447	0.1256368	0.839644647564649
TMEM107	-0.037358985	0.15450203	0.8397076405104341
PCNX3	0.058489718	0.24363812	0.8397964483313329
ITGB4	0.017906835	0.074651846	0.8399255109025531
TSPAN10	-0.033218225	0.13758025	0.839941453834001
ABCC2	0.027302858	0.11391723	0.8400557652632141
RHAG	-0.03286422	0.13624339	0.840091821964178
IL1R2	0.028910481	0.12066751	0.8401114270491159
RP11-549D23.1	-0.052274164000000005	0.21675940000000002	0.8401278010458291
ITIH4	-0.022288962	0.092441718	0.8401596127805309
CTA-150C2.22	0.025654745	0.10712063	0.840173080841089
CD300LB	0.030068552	0.12555902	0.840183934588756
WDR82	0.087927891	0.36745055	0.840305763699206
DPH6	0.025320849	0.10582607	0.840320996141535
PAPOLA	0.072164517	0.30169271	0.840366801668972
NNAT	0.042296387000000005	0.17703186	0.840549947898042
GOLGA2	-0.03774138	0.15693182	0.8405653199889259
EIF3CL	-0.017303218000000002	0.072067825	0.8408272153929691
ZSWIM5	0.030195064	0.12661472	0.8408385238775571
LINC02363	-0.025379895	0.1059113	0.841130946353953
KLHL42	-0.029888735	0.12472819	0.8411326110277749
ATP1A3	-0.030349755	0.12672957	0.841228798350669
TRPV1	-0.031963744	0.13351432	0.841282145942544
PDS5A	0.058212124	0.24483414	0.841310029435261
SPIN1	-0.032842357	0.13722841	0.841332609321961
HK3	-0.032104669	0.1341943	0.841389082358353
GUF1	-0.036155031	0.15136645	0.841640191277563
ENOX2	-0.02788889	0.11678987	0.8416810013882329
GRK4	0.02859365	0.12058727	0.841731080675944
ACSL3	-0.030532742	0.12795878	0.8418001836600479
ZC2HC1C	-0.038074959	0.15964534	0.8418768052849691
PFDN2	0.039041962	0.16482136	0.8418922844285519
RNASE2	0.014617432	0.061719562	0.841917302205843
NUP93	-0.037741159	0.15843817	0.8420669604532801
ZCCHC10	-0.025556986	0.10730160000000001	0.842085675535423
CFDP1	-0.034490777	0.14482784	0.842104581074249
SLC52A2	0.047090714000000006	0.19913462	0.8421533081676931
C1QL3	-0.025509683	0.10721352	0.842246853118231
CHRM3	-0.020191394	0.084867007	0.8422569618650221
BTBD10	0.04261545	0.18052684	0.842425889314303
EHMT2	-0.054316165	0.22860148	0.84246446728183
RP11-588L15.2	-0.039000943	0.16415022	0.842470367300307
MLLT11	0.03846618	0.16307504	0.8425449458262729
ZFYVE1	-0.048519481	0.20437274	0.842592607491572
PRELID2	0.021310355	0.090425398	0.842684417117792
FAM13A-AS1	-0.062013626	0.26161218	0.842830748973725
FITM2	-0.049495857	0.20888809	0.8428930931594029
FPR3	-0.024119799	0.10190173	0.8430588840130021
RNASET2	-0.024578246	0.10385881	0.8430891635518379
PALM	0.021752	0.092551082	0.8431051991873499
KMT5C	-0.030605206	0.1293436	0.843109618777369
LINC00886	-0.02017795	0.085277964	0.8431132470927041
NAT1	0.035613136000000004	0.15154485	0.8431224851528141
SPOCK2	0.035445476000000004	0.15090535	0.843198100623231
LYAR	-0.039859136	0.16857875	0.8432259628925369
TREML3P	0.016618287	0.07076769	0.84323536824526
CCDC26	0.028498263	0.12136516	0.8432449076838109
CTD-2521M24.6	-0.038530652	0.1630083	0.843271863876148
GK5	-0.022112869	0.093563959	0.843293347240072
RP11-382B18.1	0.02780924	0.11862435	0.843496466849984
RP11-737O24.2	-0.02761215	0.11707754	0.843618160914222
CCDC191	-0.031184245	0.13225692	0.8436573311379459
HYDIN	-0.02054828	0.087211754	0.843770089474106
MYADM	-0.026572025	0.11278676	0.8437821824342909
AMPH	-0.03122896	0.13255927	0.8437889822838791
HPS6	-0.05300794	0.22502814	0.8438044188468
PHAX	0.039345468	0.16826461	0.843890646238037
EPS8	-0.021923364	0.093188895	0.844004157349228
LCORL	0.025340697	0.10851011	0.844086271948667
NR2F6	0.027532225	0.1179434	0.8441500846312809
RP11-313P13.5	0.03985136	0.17087977	0.84429658752543
ADGRA2	-0.028826405	0.12276989	0.8443043039346841
SIRPB1	0.024812993	0.10645419	0.844379851965092
RPUSD1	-0.056799063	0.24202877	0.844383986861513
GPBAR1	-0.035792674	0.15263696	0.8445045286584308
PRMT5	0.025137578	0.10795923	0.844539377164218
DAZAP1	-0.070708273	0.30167406	0.8445762197056159
TAS2R62P	0.025865384	0.11118821	0.844681388997943
SVBP	-0.026520726	0.11327595	0.8447479106856801
ATP5MC3	-0.039092059	0.1671108	0.8448766476686421
PPP2R5A	-0.036301143	0.15522172	0.844917772035701
RP5-1171I10.5	0.057225542	0.24639577	0.8449287478869921
C1orf116	0.026898805	0.11582151	0.8449332870586022
NOL11	-0.039535477	0.16909439	0.8449566829296
UBE2E3	-0.034237859	0.14645862	0.844980075262879
DUSP4	-0.027179558	0.11632941	0.845064493021278
H2BC18	-0.032433282	0.13888645	0.84514287966
PIK3CB	0.035179284	0.15172220000000003	0.845181078599498
PELI3	0.040457399	0.17451658	0.8452079389339789
NPTXR	-0.025353082	0.10862017	0.845217299603418
ZDHHC20	-0.038569993	0.16525454	0.845225824144621
KRBA1	0.028535188	0.12310523	0.845227943692442
PRMT7	-0.037195676	0.15941832	0.8452759268279649
LDLR	0.018920489	0.081743123	0.8454462801064629
NUP85	0.03605815	0.15587425	0.8455345193810458
ZNF335	0.075451932	0.32628878	0.845590802284068
ERG	0.020840417	0.090156334	0.8456460916466301
TMX2-CTNND1	-0.0092352506	0.039682438	0.8456650933873381
CTDSPL	0.01831619	0.07930776099999999	0.8457826787874789
CTD-2619J13.14	0.029389698	0.12725622	0.845783844570979
SIGLEC14	0.0057843492	0.025048075	0.845796410151595
RP11-416N2.4	0.034240438	0.14828518	0.845809890235976
THBS3	-0.029332679	0.12616308	0.845816738458668
RP11-21K20.4	-0.039432256	0.16965361	0.8458627918451129
HEBP1	0.018434833	0.07989797900000001	0.8459279818795771
SPDYE3	0.021460797	0.093076595	0.8460320018421701
PRIM1	-0.029104678	0.12540739	0.8460908102423119
RP11-66B24.4	0.027433766	0.11904255	0.846109488623557
NTAN1P2	0.038129829	0.16551957	0.8461679499385971
ZNF208	0.016453988	0.071442226	0.846202561619523
LAMA1	0.030692141000000006	0.13334820000000003	0.8462987739010219
RP11-295D4.1	0.030332392000000007	0.1318584	0.8463827545732621
CAPZB	0.08429927599999999	0.36647491	0.846389452760838
LMX1B	-0.035972299	0.15530616	0.846392571284271
RNF145	-0.053464357	0.23090212	0.846442715204082
ADCY2	-0.026041328	0.11252864	0.846525518017907
TRIM27	0.042726069000000005	0.18593291	0.846543552949395
IMP4	0.040444639	0.17608298	0.8466106849363199
TM2D3	-0.046901218	0.20282655	0.846644786927938
MAP3K14	-0.074503133	0.32222709	0.8466611784589221
PPHLN1	0.053582192	0.23344411	0.8467170221971742
SMOX	-0.020182923	0.087372462	0.846802121616682
ST3GAL5	-0.032521224	0.14083645	0.846857236591759
LINC01006	-0.020655504	0.089469885	0.8468896931054251
LINC02471	0.025465832	0.11111778	0.8469472278429391
NAP1L5	0.042644605	0.1861098	0.8469747853989179
CSPP1	0.050295072	0.21958598	0.847035127023362
CRISPLD2	-0.021006564	0.091139201	0.8471372576665971
THAP8	0.037089222000000005	0.16212119	0.8472128110092841
YTHDC2	-0.030789266000000006	0.13366253	0.847227990811702
B3GALNT1	-0.027258658	0.11834990000000001	0.8472464849486031
SLC46A1	-0.019049567	0.082712479	0.847254334114885
ARFGAP1	-0.059022255	0.25628642	0.8472626545964499
MYCL	-0.032108927999999995	0.13951022	0.847356883779218
SURF1	-0.044072058	0.19164408	0.847479409357101
CCDC144B	-0.0098033348	0.042639271	0.8475155580851519
RRAGB	0.025910579	0.11351130000000001	0.8475482920218851
B3GNT7	-0.021993763	0.095688778	0.8475592332097108
RP11-73E17.2	-0.038277191	0.16654741	0.84757188995565
TRUB2	0.027501045	0.12050208	0.847577103966058
MIR4280HG	-0.030463917000000007	0.1325976	0.847624790370218
POLE2	0.025703278	0.11268115	0.847652185654075
LILRB3	-0.02313407	0.10077142	0.847741377730674
PAG1	0.026045285	0.11425653	0.8477519894653441
RP11-30L15.4	0.040913588	0.17956484	0.8478216125874252
ATF3	-0.025015658	0.10903515	0.8478349312396121
SKP1	-0.038351078	0.16730305	0.84796396752454
NLRP7	0.022246861	0.097748506	0.8479897188431891
RP11-429P3.8	0.035938028	0.1580692	0.8481452376919549
AP3D1	-0.049210109	0.21495702	0.84816198654451
ISCU	-0.045250253	0.19767774	0.8481756535863342
IGSF8	0.047018557	0.20690876	0.848219764448662
SQOR	0.052747051	0.23247612	0.848450285096745
ZDHHC18	0.05066963	0.22333388	0.8484594616620029
PDC-AS1	-0.029330665	0.1283771	0.848462644305667
LRRC24	0.024356983	0.10737139	0.84847945639562
CCDC124	-0.043960473	0.19244715	0.848491509754087
RP11-640N20.4	0.03827034	0.16879516	0.848559310600141
ZNF821	-0.030754355	0.13471321	0.848579481281624
MADD	-0.040762658	0.17862114	0.84863712425122
SEMA4F	-0.020662927	0.090553453	0.848651919261392
OPRM1	-0.022878167	0.10029930000000001	0.8487083908637341
GLMP	-0.023313367	0.10221171	0.848714950303234
GPR21	-0.038700421	0.1697352	0.848770385977063
TDRKH	0.02866684	0.12666276	0.8488239022933578
RP11-455F5.6	0.034535186	0.15261608	0.8488476733358971
MAPKAPK5	-0.034474557	0.15130233	0.848870714746937
CH17-55D9.1	-0.027941001	0.1226597	0.84890969755704
POLD3	0.031866756	0.14102821	0.8490632559197729
CPLANE2	0.024821924	0.10985139999999999	0.849063945177094
FAAH2	0.020971278	0.092873362	0.849165227426975
DUS3L	-0.03061917	0.13468	0.849202514141799
NRSN2-AS1	0.029312045	0.12989178	0.84925726686214
SPDYE1	-0.039506365	0.17394458	0.8493518919553621
CATIP	0.02903312	0.12885844	0.8494907021592539
TSPAN4	-0.02923477	0.12886573	0.8495216801781991
SEPSECS	-0.037219967	0.16408905	0.849544301690236
ALAS1	0.039646524	0.17607095	0.8495805525304541
OR1X5P	-0.029271689	0.12915005	0.849662147582426
CCDC117	-0.032649781	0.14408966	0.849698441278826
MRFAP1	-0.053546584	0.23656620000000003	0.849859084650047
ZNF436	-0.047022513	0.20778913	0.849892009045172
ACP6	-0.030883092	0.13655634	0.849985930094299
ZRSR2	0.039668568	0.17667026	0.850000893573578
LARP1B	0.032867738	0.14644379999999999	0.850063538023007
PARD3	0.022702769	0.10117255	0.850091640797782
GOLGA6L1	0.024057936	0.10727869	0.850183800230384
MIIP	0.04117203	0.18359447	0.850184554523058
RNF41	0.032432647	0.14472849	0.850291276217013
EXOC3	0.04730314	0.21113005	0.850321297883741
RP4-657D16.3	-0.030998185	0.13744774	0.850399909623972
TDP1	0.034562197	0.15440367	0.8504556860854492
NHEJ1	-0.021108322	0.093915313	0.8509051168799009
GPATCH4	0.026565847000000004	0.11904811	0.8509102144823689
FBXO10	0.026574914	0.119102	0.8509265616515799
NKX2-1	-0.030517661	0.13592206	0.8510603025126171
IFT57	0.023553331	0.10568744	0.851103526749562
SEC31B	0.032690568	0.14674613	0.851161973845383
CHCHD7	0.036828992000000005	0.16534436	0.851180657667807
RNASE3	-0.012774909	0.056971197	0.851250264681438
THOC2	0.043419404	0.19509097	0.851299987433757
NEDD9	0.053066937	0.23855826	0.851373180958095
NDUFB7	0.041159764	0.18516503	0.8514795239494979
HLA-DQA1	-0.0064518838	0.028832405	0.851554616567095
LINC01303	-0.016047921	0.071731578	0.851587595331127
DDX10P1	0.030674582	0.13812437	0.8516160476606409
KLF14	-0.025930284	0.1160039	0.8517142180117929
QRSL1	0.036237221	0.16335812	0.851782241044384
ACYP2	-0.036586705	0.16381552	0.8518382704327099
STRADB	0.028077066	0.12668572	0.851913300603125
LINC00941	-0.016926443	0.075881485	0.852020356248658
RP11-37B2.1	0.027570104	0.12456268	0.8521058133493941
ANKHD1	0.06107688400000001	0.27602049	0.8521443425154109
RP11-635N19.2	-0.037765331	0.1697201	0.852381539169931
DENND6B	-0.030971015	0.13920384	0.852400355071957
RP4-605O3.4	-0.037464789	0.16840682	0.8524140474917491
APEH	0.051251539000000006	0.23209242	0.8524423349659109
LINC00672	-0.032435243	0.14583283	0.8524483520371821
ZNF451	0.03301119	0.14949741	0.85244850998936
CFAP92	-0.028582303	0.12863663	0.852592978367925
H3P6	0.036029131	0.16332739	0.852593247443002
ATXN3	0.028307505	0.12835778	0.8526318161897389
RP4-681N20.5	-0.038642676	0.17399593	0.8526618119112471
PCDHGA10	-0.018829697	0.084853386	0.8527808924538459
FADD	0.039003133	0.17705185	0.852792272988106
RABL2A	-0.038321243	0.17271758	0.85280480716924
PRDM16	0.016616235	0.075441076	0.8528170770416109
RPL5P23	-0.034208829	0.15420453	0.852825645179857
IFT140	0.022324963	0.10138731	0.852856333940611
LINC00265	-0.033446645	0.15083305	0.8528878409700359
ZNF211	0.031431361	0.14278431	0.852897853805777
CNTNAP3	-0.012366805	0.055776306	0.852904069792503
RP11-1099M24.6	0.046930878	0.21323144	0.8529229619436529
PTP4A2	0.044278629000000014	0.20121202	0.85294537407483
PEX11B	-0.037426295	0.16897306	0.8530546735279221
AC024028.1	0.010169599	0.046280882	0.8531580235384529
RP11-53B2.3	0.038899414	0.17712667	0.8532389675286709
RP5-1092A3.4	-0.037024791	0.16738125	0.853247095596523
MCF2L	-0.02206584	0.09982779	0.8533532746487809
NRL	0.024630525	0.11233644	0.853473826596275
ANAPC13	0.03517918	0.16051462	0.853534261002122
BYSL	-0.028730193	0.13015487	0.8535511131929059
NLGN2	-0.022954662	0.10409024	0.853690654879514
RUNDC3A	0.014889679	0.06806391	0.8538006834699541
H4C2	0.027427469	0.12537692	0.8538007908253961
ITGA2	-0.02989883	0.13586695	0.8539980743957121
RP11-32B5.7	0.015663455	0.071728659	0.8540570095727429
C1QBPP2	-0.032926068	0.14981652	0.8541848450832289
ARHGAP25	-0.06180109900000001	0.28139867	0.854286769430573
IGLC2	0.0084303788	0.038691654	0.854376149206
ARHGAP12	0.03161783	0.14518065	0.8544443387039359
GPR22	-0.030013924	0.13683746	0.854471902833848
NUDT4	-0.029259968	0.1334326	0.854507119448162
MIR646HG	-0.024157102000000003	0.11023601	0.8546036839931701
RP11-213G2.3	-0.0388672	0.17736406	0.8546049227204621
BBX	0.024608716	0.11316034	0.8546517656664929
ATF7IP2	0.028637113	0.13173842	0.854710415619069
CYLD-AS1	-0.038187301	0.17444797	0.8547592060733509
EIF3H	0.054176254000000014	0.24934059	0.8547765802580319
GTPBP4	0.023026248	0.10600231	0.8548122086916929
SMARCB1	-0.05011775	0.22903979	0.8548164190148281
LLNLF-176F2.1	-0.008710678000000001	0.039809641	0.8548220367138109
RP13-511M20.1	-0.021404651	0.097827121	0.854826955157212
GPR15	0.009706842	0.044692794	0.8548344011747141
RN7SL834P	0.035426969	0.16321511	0.854922246798971
GPX1	-0.023046114	0.10548329	0.8550374152824791
CMSS1	-0.020185416	0.092404592	0.8550605721225659
CBSL	-0.013293356	0.06086376	0.855083191166884
ENKUR	0.017853042	0.082372711	0.8551343001682501
CHEK1	0.027498365	0.12688049	0.8551398354430841
UCKL1	0.045417442	0.20957409	0.855148691538601
PDE7B	-0.020869024	0.095674087	0.855271209172812
ENKD1	-0.031705656	0.1454098	0.8553256908338229
RPUSD3	-0.050139551	0.23008374	0.8554078574995629
RP11-400K9.4	0.028286687	0.13080272	0.8554506445519179
DNAJC15	-0.020747595	0.095334414	0.8555982401725291
KCNAB3	0.025836233	0.11960575	0.8556106543422909
MBTPS2	-0.030375194	0.13959979	0.855625881756925
TPM4	0.040067835	0.18554796	0.855655670571975
ZNF362	-0.036035385	0.16567336	0.855677951960223
B3GALT5	-0.020873065	0.096010311	0.8557465919308349
MAGOHB	-0.028174624	0.12961096	0.855763712326304
RP13-254B10.1	-0.02626338	0.1208212	0.855766655340521
FCGBP	0.01064563	0.049349057	0.855802047406614
RASIP1	-0.022482259	0.10346251	0.8558162797922221
ARPC5	-0.039854961	0.18356603	0.855937135659527
SUMO4	-0.033699652000000004	0.15526362	0.855981372183935
LINC00997	0.019533758	0.090677415	0.856000133846336
RP4-568C11.5	-0.032617701	0.15032358	0.856023986983062
FAM95C	-0.022194768	0.10229603	0.8560353131933071
NAGLU	-0.034115809	0.15733552	0.8561218069128491
ZUP1	0.035409655	0.1646039	0.8561976984717901
TOGARAM1	-0.023923693	0.11041096	0.8562246721744001
RP6-109B7.2	-0.04024694	0.18589285	0.8563382966983258
SORCS2	-0.020538791	0.094941737	0.856454001318423
H4C11	-0.005585113399999999	0.025837471	0.8565641225564641
NOC3L	0.026680708	0.12438593	0.856606776597159
RP5-894A10.6	-0.035754928	0.16556465	0.8566997095158
KIF1B	-0.025645439	0.11885331	0.8568206800480009
LMAN2L	-0.031695848	0.14695226	0.8568772254076942
PDXDC2P-NPIPB14P	0.028742296	0.13430381	0.8569295065270931
AP001372.2	0.029750652	0.13902155	0.8569356078894208
SLC7A11	-0.020298649	0.094155001	0.8569434243953091
FHL3	-0.016382943	0.075993773	0.856946635892116
CHURC1	0.04331778	0.20246942	0.8569705351629581
TAS2R13	-0.030589559	0.14201176	0.857065955938907
ZNF558	0.024731238	0.1156921	0.857088815994727
TTLL4	0.026693506	0.12507564	0.857318663270765
ZNF845	0.03389684	0.15885379	0.8573417275783961
NPIPA1	-0.025658315	0.11936651	0.857360841246855
CASP10	-0.031225081	0.14538506	0.8574787913133181
SUCO	-0.027918364	0.13010562	0.8576057830412379
LRRC47	-0.046828158	0.21824693	0.857617173437756
RP11-861A13.2	0.051925792	0.24386012	0.8576390324232671
FOXB1	0.023786518	0.11176395	0.857707901997152
RPS3	0.046866148	0.22036181	0.857806749020125
IGLV3-21	0.017727374	0.083387082	0.8578639465145409
PLEKHA6	0.018050923	0.08498402	0.857987604938405
TRGV10	0.0192903	0.090829152	0.8580032083212671
NPIPB4	0.022610719	0.10647136	0.8580135643716508
PUS1	0.036359932000000005	0.17122934	0.8580253940513
MTMR12	-0.031265436	0.14623679	0.858121265570466
LA16c-431H6.6	-0.024484905	0.11453755	0.8581398510589309
KCNK6	0.032113013	0.15135521	0.8581417323333441
PSMD14	0.029601803	0.13952583	0.8581482039365821
TBC1D16	0.017520885	0.082608388	0.858190587390277
ZNF480	-0.033984778	0.15906411	0.8582171324553249
UBL7-AS1	-0.025645281	0.12015268	0.858359148513907
SEC61B	-0.041863056	0.19624655	0.858438512614606
RP5-940J5.6	-0.032011136	0.15024042	0.858605007390323
BCDIN3D	-0.034761087	0.16331494	0.8587494303585191
NCBP2	-0.045864393	0.21555249	0.858796203929192
AF131216.7	-0.026631064	0.12516389	0.8588004459959699
RP11-510D4.1	-0.028537074	0.13413092	0.858809788848242
RPS16	-0.055889695	0.26275865	0.858843953493154
LA16c-60D12.1	-0.028436591	0.13386097	0.859021770621545
PPFIA4	-0.013669125	0.064363357	0.8590609456459899
RP11-22E12.1	0.025243872	0.11984141	0.8591474309204058
ALYREF	-0.039698554	0.18713698	0.8592178259827741
C5AR1	-0.040948468	0.19340919	0.8594927012806651
ADORA2B	-0.021570809	0.10202892	0.8596909857053231
FAM182A	-0.016686038	0.079072586	0.8599525854535369
NFS1	0.035755372	0.17078509	0.8599946212347079
TRAPPC8	0.032873658	0.15704337	0.8600146139048148
HOMER2	0.023114613	0.11046025	0.860061588296532
MAP2	0.018207592	0.08706192900000001	0.860143001191708
NBL1	0.021546596	0.10304775	0.860169697979005
PCDHB2	0.02154935	0.10321024	0.860369151750157
AP000704.5	-0.029682777	0.14112702	0.86041088524057
ZNF175	0.031989093	0.15329142	0.8604411843591521
RP11-678G14.4	-0.013761068	0.065453157	0.8604660581143391
TRIM26	-0.053159329000000005	0.25296259	0.8605293576619271
RP3-467K16.4	0.023497408	0.11269161	0.8605538359866559
FMO5	-0.036007388	0.17139411	0.8605700177340829
GIPC1	-0.032491700000000005	0.15467244	0.8605815755939821
CCR5	-0.018181638	0.08659399599999999	0.860649896593955
RP1-60N8.1	-0.029582458	0.1408932	0.860650213488518
RP11-677M14.7	0.034074526	0.1636378	0.86073802288277
RP11-138I1.4	-0.0071347949	0.034011906	0.8607756725654209
SETDB1	0.043457503	0.20877609	0.8607892905727058
RP11-307C12.12	-0.030608801	0.14597074	0.860829811739112
HSP90AB4P	0.032880561	0.15801228	0.860832146792884
PGAM1P8	-0.020768518	0.09904635	0.860834101995004
SEC11C	-0.031749699	0.15149932	0.860909892284909
RPSAP12	-0.027720923	0.13250572	0.861150210558047
RP11-327E2.5	0.02937961	0.14154987	0.8611830018624179
RP4-736L20.4	-0.029096277	0.13913215	0.861202021506827
LRRC27	0.021001006000000003	0.10131132	0.861357630270386
KEL	0.022904256	0.11055382	0.861433068091552
DDX18P1	-0.038404617	0.18402875	0.861491397313201
CTD-2600H12.2	-0.037438102	0.17946153	0.8615406082778839
URB1	-0.026883507	0.12887293	0.8615463904815429
TPPP3	0.018567666	0.089697004	0.8615472400172329
LARGE2	0.022503582	0.10875624	0.8616044167584741
SMG1P6	-0.016544444	0.079375242	0.861659468560078
POLR2L	0.034923935	0.1689213	0.861717085036116
VDAC3	-0.043516709	0.20916253	0.8619108758959471
KRT1	0.0086174134	0.041746123	0.861929798735016
UTS2R	-0.033169588	0.15953464	0.862001560785404
C9orf131	0.016231921	0.078685923	0.8620200311099449
ADA	0.030250204	0.14675958	0.862129966021016
ASCL2	-0.024052031	0.11580331	0.8621449426616371
PGM2	0.038979838	0.18920852	0.862199606744715
MTND1P11	-0.032691889	0.15761253	0.862328258603306
RP11-2H3.7	-0.035604379	0.17167745	0.862346879746357
PSMD5	0.023785167000000003	0.11560416	0.862376782358412
RARS1	-0.029541421	0.142498	0.86239965313477
RP11-106M3.3	0.023619256	0.11485823	0.8624482188868491
ABCF3	0.044991236	0.21878888	0.862448661473111
ATG9A	0.033912931	0.16496789999999997	0.8624913870112841
MYZAP	-0.01353551	0.065409526	0.8626478738260349
CTC-479C5.10	0.033686666000000004	0.16406077	0.862651353125184
RFESD	0.022804219	0.11108419	0.862679530278744
CTD-2031P19.5	0.016603835	0.080986081	0.8628555697625259
LSMEM1	0.020774745	0.10136152	0.862897747265326
MED9	-0.036523486	0.1768879	0.8629491585247471
RP11-467H10.1	-0.03169236	0.15349105	0.8629499662199609
MTM1	0.02679317	0.13082941	0.8630047696942601
GTF2IP12	0.015398518	0.075331283	0.8632581396637629
POU6F1	0.022621902000000003	0.11069082	0.863284851632182
TRAF5	-0.029859264	0.14510574	0.8634124783445171
CYP27A1	0.011373149	0.055713357000000005	0.863438803977075
H4C14	0.022966163	0.11250586	0.863441312303106
ZNF280D	0.027844456	0.13654565	0.8635815572270301
PSEN1	-0.039900736	0.19414626	0.863582012197417
PEG10	0.016193475	0.079508525	0.863747058629453
SHISAL2A	0.035567863	0.17474946	0.863835044876373
ERGIC3	0.041815194	0.20552183	0.863886297235894
NR1D1	0.027812888	0.13670459	0.863890372045048
BEND2	-0.018697332	0.091201095	0.863916427232404
BLZF1	-0.039425348	0.19247506	0.8640342828997051
COQ10B	-0.039964343	0.19513692	0.8640553999543901
MRTO4	-0.027700576	0.1352596	0.8640592994708
TRAV4	-0.024984638	0.12209293	0.86416448197538
ACSL4	0.03405388	0.16775345	0.8641892292499459
NR4A3	-0.025613582000000003	0.12529795	0.8643062569704599
HNRNPA3P2	-0.030125679	0.14738607	0.8643205334585109
MAGEL2	0.026938969	0.13289495	0.864381158150866
PCSK5	-0.026047221	0.12750267	0.864394520845418
BOLA2-SMG1P6	-0.027946753	0.13687607	0.864468472248004
WIZ	-0.030149645	0.14767389	0.8644763326487991
RECK	0.035907456000000004	0.17726833	0.864479385398587
RP11-134O21.1	-0.017375475	0.08511690400000001	0.8644942159897371
BTBD6P1	0.02713559	0.13398615	0.864502194648741
TFB1M	-0.025950593	0.12722948	0.864606254407986
RPS6KA2	-0.019338784	0.094931898	0.864774315781853
MCC	0.031019503	0.15353277	0.8648236151764791
DLEU2L	-0.033382882999999995	0.16399166	0.864871775693115
DHRS7B	0.034374721000000004	0.17024556	0.8649066064803259
RP11-867G23.4	0.018457147	0.091464945	0.8649843709491291
MFSD3	-0.034781811	0.17124521	0.865171011660696
CH507-9B2.1	0.015374107	0.076336272	0.8652450852876
ABITRAM	0.029037408	0.14418276	0.8652495125665741
ETFA	-0.034078846	0.16790172	0.8652648257265692
HMOX1	-0.025640485	0.12645164	0.8653967889576009
IPO8	0.029079201	0.14469117	0.865525956072557
ZNF763	0.020295281	0.10102546	0.865579765933207
LINC02141	-0.0086173932	0.042604536	0.865729751088586
ACOX3	0.030022013	0.14964072	0.865754992819371
BRPF1	0.053922906	0.26886922	0.8658031088071351
STAG3L3	-0.048825654	0.24164082	0.8658656616388559
ECPAS	-0.031170444	0.15430817	0.8659036510510602
MARK2P8	-0.035358438	0.17506762	0.865924172390793
LARP1	-0.03702088	0.18335921	0.865968134012118
RP4-758J24.6	-0.03699692	0.18335132	0.8660486721442958
NKRF	0.040419566	0.20192884	0.866058611357922
WASH5P	0.019252198	0.096259779	0.8661674475040999
POLR3A	-0.040552554	0.20120454	0.866202282764136
RBFOX2	-0.018603512	0.092345622	0.866264105979496
F8A1	-0.01460792	0.072519415	0.8662777447605491
RNF14	-0.023691908	0.11767297	0.866342262688875
CD8A	-0.012253842	0.060869835	0.866358544985259
GSPT2	0.032609098	0.16330824	0.866381554413937
ZC3H7A	0.031564679	0.15819206	0.866476833509645
IFT22	-0.025150529	0.12508857	0.866523907157254
KATNB1	-0.03497875	0.17410374	0.866625743338033
AC009403.2	-0.021847792	0.10876537	0.8666499549997421
RAD51AP1P1	0.033068358	0.16605412	0.8667355528313109
CTD-3088G3.8	-0.016112424	0.080264748	0.866735702553726
AOAH	-0.028131499	0.14037401	0.8669582729926559
RP13-1056D16.2	-0.034039802	0.16992474	0.867011819562788
NAA50	-0.033974135	0.16962707	0.867035312508668
FBXO33	-0.026798657000000004	0.13409937	0.8673294612208811
SLC25A18	-0.032549629	0.16288768	0.867338110051489
STAG3L2	-0.027491116	0.13761110000000001	0.8673742372782199
NECTIN2	-0.006540079200000001	0.032746004	0.8674089219401141
ULK4	-0.022392508	0.11245037	0.8677979426535308
AVIL	0.020902646	0.10584439	0.867829990524295
NVL	-0.029700923	0.14923327	0.8678698629601089
UPK3BL1	0.012258823	0.062180312	0.868051301856779
TMTC3	-0.021113793	0.10633243	0.8681733175615091
MAST2	0.019957479	0.1014241	0.8683003338352678
RBM4	-0.049589679000000005	0.25004582	0.8683329154604059
MFSD14A	-0.050999124000000014	0.25718146	0.8683475886852859
PSPC1	0.049890006	0.25375598	0.868410184369234
MTRF1L	-0.022866398	0.115388	0.8684338010925509
RP5-892K4.1	-0.033469223	0.16899304	0.86851222202938
ADSL	-0.03658864	0.18477556	0.868534840347085
RP1-257A7.5	0.028830061	0.14692095	0.8686597598079391
NAGA	0.041941691	0.2137538	0.868668633651761
DLL1	0.019757965	0.10074242	0.8687289852318779
SUMO2	0.031153374	0.15893177	0.8687992029643321
LINC02432	0.008884286199999999	0.04532836	0.868811677011425
CTD-3126B10.1	-0.015771911	0.07982359	0.8688202426905541
ZBED5-AS1	-0.031803389	0.16106976	0.8689084755130191
NR2C2AP	0.03357526	0.17159391	0.8690306193713041
MZF1-AS1	-0.033115746	0.16818085	0.8692687983654829
RP11-379H18.2	-0.030732709	0.15632275	0.8694721224252951
CD3E	0.033189663	0.17025326	0.869508960479496
RP4-768P8.2	-0.028213723	0.14362961	0.8695804104660791
FAM27C	0.01673526	0.08592577	0.869627041240361
RP11-296I10.3	-0.022877112	0.11657206	0.869702779565282
GJD3	0.018176602	0.09339448	0.8697210905378409
RUFY1	-0.036274721	0.184867	0.8697213063032461
RASGRP3	-0.017774665	0.090597113	0.8697385014733391
NME1	-0.028426297000000007	0.1449414	0.8697860204621359
ZFHX2	-0.018578854	0.094744852	0.869805274887762
IRF1	-0.027198981	0.13884029999999997	0.8699323554700021
TMC6	0.041574211	0.21400897	0.869957582485509
TMEM229B	-0.040148291	0.20507805	0.870018523650105
RP11-379F4.4	0.022319642	0.11494897	0.870019601128641
KLRK1-AS1	-0.02249729	0.11512253	0.870250046042082
TPRA1	-0.030476034	0.15598842	0.870280901321679
SNX30	-0.039862519	0.20405565	0.8702957560677691
RP11-72M17.1	0.022024671000000003	0.11367861	0.870300373245938
MRPL46	0.029191674	0.15081709	0.870424781307023
GAB3	0.031566688	0.16324196	0.870545830506858
ALK	0.028390109	0.14685557	0.870581304037118
ELF3	-0.017800565	0.091329713	0.8705909911714749
TTC26	-0.021554502000000003	0.11063729	0.8706459050243659
CTNNBIP1	0.033409058	0.17305218	0.870754583373297
PTCD3	-0.032343829	0.16621431	0.8707980240136701
ATP6V1C2	-0.020351155	0.10459291	0.8708087521431179
LGALS9B	-0.011859565	0.061058482	0.8710347691194391
TAF8	0.028802403	0.14956731	0.8710758898558271
RNF31	-0.038114012	0.19659259	0.871272554478139
CPS1	0.018090169	0.094156717	0.8713688125622041
SLC25A38	0.028090416	0.1462714	0.871425102505524
KEAP1	0.037723882	0.19651789	0.8714790054632491
ANAPC11	0.033556141	0.17480799	0.8714800443770601
ARL2	0.033909354	0.17668839	0.8715090275880021
WIPI2	-0.045521823	0.23529533	0.871541112472253
ICMT	-0.031292325	0.1618343	0.871611480933384
PGLS-DT	0.028141341	0.14677882	0.871634586639439
PPP6R2	0.051348468	0.26786218	0.8716536412849359
CCNL2P1	0.031085342	0.16241582	0.8718544330802059
NHSL2	-0.036376898	0.18854814	0.8718948127432281
ASPHD2	-0.031664992999999995	0.16417564	0.8719337778971259
COPS8	0.024789112	0.12962746	0.8719602330383008
AMPD2	-0.026222238	0.13602432	0.8719976074588901
CTA-212A2.3	0.025498553	0.13363725	0.8722439774322241
GPR137B	-0.025017847000000003	0.13007078	0.8722857136111679
ZNF248	0.026679037000000003	0.13988576	0.872299545047451
RP11-326I11.5	-0.034243836	0.17821499	0.872412125890653
AQP10	0.01622064	0.08515658699999999	0.872458209975653
NREP	-0.026772404	0.13945502	0.872524673439966
NAA30	-0.034415124	0.17945599	0.8726595615759429
AC092066.1	-0.017643366	0.092015376	0.8726800900221311
RAD18	0.020955605	0.11029565	0.8727790439623159
AURKAP1	0.025669797	0.13517098	0.8728376967693371
VEPH1	-0.017529123	0.091601059	0.8729312534869058
C11orf1	-0.020953496	0.10951591	0.872954677597407
PCBP2	-0.048299838	0.25250300000000003	0.872983843292187
DNAJC11	0.03281426	0.17299487	0.872984926237091
MTCH1	-0.052396057	0.2740612	0.873050241569096
RP11-511H9.3	-0.026460044	0.13847816	0.8731205915389391
ARMH1	-0.022230326	0.11642244	0.8732078702203392
LINC02470	-0.0081689449	0.042789614	0.8732315697902528
DNAJC9	-0.030724253	0.16099559	0.873278136514598
TSEN34	0.04156273	0.21995821	0.8734649561888441
SAPCD2	0.01379888	0.073029413	0.8734700925090342
CCDC57	-0.036815128	0.19321693	0.873477347105703
CAND2	0.018485341	0.097846182	0.873488054001748
HLX	0.024473949	0.12954671	0.873489756823441
RP11-630A13.4	0.024630095	0.13037414	0.873490632704871
TMEM121B	0.014804902	0.078382217	0.87351554635747
PSPH	0.0251613	0.13328391	0.873582430292978
ESPN	0.0075158498	0.039817593	0.873597449256202
SETD6	0.028455088	0.15078188	0.8736239743582339
CHD9	-0.02933776	0.15416136	0.8736309243783829
ZFAND3	-0.043926787	0.23086083	0.8736518528801049
DTX2	0.041639451	0.2207054	0.873658090270082
CAVIN1	-0.023598433	0.12404873	0.873677434641139
MIS12	-0.019057527	0.10023786	0.873751590876053
PCNA	-0.037107143	0.19525869	0.873805886172522
RP4-565E6.1	0.019990109	0.10617669	0.8739180881187031
HSF5	0.02885085	0.1532759	0.8739471033638949
AMIGO2	0.031312148	0.16638566	0.873972256547104
RP11-374F3.5	-0.025721079	0.13560178	0.8740439107614929
HLCS	-0.019424358	0.10240593	0.874044553914068
SLC25A13	-0.021536885	0.11364675	0.874158788053941
HSD17B11	-0.044963717	0.23728948	0.874170942837045
ANKS4B	-0.02908489	0.15361584	0.8742725534942589
KCTD2	-0.04282755	0.22633062	0.87434504325387
AZIN1	0.030294245	0.16147797	0.874358533988183
PTER	0.020807857	0.11102641	0.874485826485091
MLKL	-0.029200718	0.15458022	0.8745581809935759
BABAM1	-0.036001223	0.19069912	0.8746361220068399
RTCA	0.027733939	0.14822228	0.8746862973194571
ZNF471	-0.014411764	0.076378182	0.8746995670683521
TIMM17B	-0.04014083	0.21278376	0.8747282878454891
RP11-119F19.5	0.020123229	0.107591	0.8747365322090469
SYT15	-0.013292265	0.070522764	0.874836890234768
DERL2	0.026531028	0.14199007	0.874857698691386
SYT11	-0.031864761	0.16912758	0.874886661036572
RPS20P31	0.031822186	0.17038423	0.87491331072183
STARD9	-0.026738538	0.14206570000000002	0.875015084971716
DTD1	-0.034894068	0.18547677	0.875068489107147
TLR9	-0.025056928	0.13322357	0.8751015224458041
SPTY2D1	0.039685592	0.21293043	0.8751705960448181
RFC2	0.029940513	0.16067098	0.8751914100781909
ADGRA3	0.016024984	0.08611000099999999	0.8753552879182571
TRAPPC6B	0.022632217000000003	0.12161989999999999	0.8753613962037741
NTSR1	-0.018655774	0.099397895	0.875362113010744
MRPL16	0.045073632	0.24227551	0.8753924007676078
ADAMTS10	0.016350602	0.08792032400000001	0.8754401582211999
ZNF138	-0.027544523	0.14686689	0.8754549002150491
RNF20	-0.03142982	0.16761913	0.875481481480635
ODAD1	0.014794775	0.079631309	0.8755590507383901
ZC3H14	0.024047393	0.12945439	0.875579786489691
RPF1	-0.031357739	0.16743229999999998	0.8756278457360709
TPT1P12	-0.01899993	0.10148184	0.875668306504855
DNM1P47	-0.017289061	0.092379651	0.875716364881177
COL5A1	0.0130673	0.070430767	0.875729023295827
LRG1	0.021736323	0.11737033	0.875953689623463
CFAP251	-0.02057186	0.11017722	0.8760048941750892
MMP25-AS1	-0.036816876	0.1973041	0.8760819311269391
MTND2P28	0.004123438	0.022305054	0.87617115060281
GPX1P1	0.005490714	0.029753828	0.8763878594360239
ATXN7L2	-0.032255627	0.1733259	0.876413719851952
ATG9B	0.019901483	0.10795678	0.876514428838695
THRA1/BTR	-0.029815687	0.16041009	0.876563566175819
MADCAM1	-0.022172023	0.11930906	0.876586561972477
SREK1IP1	0.019145065	0.10394072	0.8766167190242851
OR52P2P	-0.024209773	0.13043472	0.8767377571148901
LEPROT	0.026876617	0.14637076	0.876995193923378
FAM53B-AS1	-0.031909544	0.17243912	0.877108408089315
HMG20B	0.040285586	0.21966332	0.877142854612611
AMY2B	0.030696167000000007	0.16737869	0.8771451305455009
SPDYE2B	-0.017953531000000002	0.097156537	0.8772794074380821
ERAL1	0.029335713	0.16025204	0.877365930316587
RP11-680G24.4	-0.024709926	0.13421912	0.877734910889104
NDUFA10	0.044628853	0.24475731	0.877842805722055
RPAP1	0.020191364	0.11073682	0.8778445922875259
RPS14	-0.026867497	0.14613316	0.8778971262479991
SEC14L4	0.021615269	0.11866367	0.877964209768978
MED4	-0.029732959	0.16181974	0.877973247372954
ERMAP	-0.025049257	0.13644976	0.8780808802741229
ZNF696	0.018821252	0.10342532	0.878081087258534
CCDC93	-0.027097989	0.14774059	0.878188489436058
ARHGAP5	0.024133921000000003	0.1327857	0.8782321410290849
TUBB2A	0.0039898346000000005	0.021995353	0.8784680635178169
PEX16	-0.02223003	0.12159916	0.8785869137827359
MYBBP1A	0.029018623	0.16037292	0.8787657654792959
C6orf132	-0.02251123	0.12337563	0.878820632833789
TPD52L1	0.020867919	0.11543364	0.878875748736527
TMEM126A	0.029918931	0.16550797	0.878881147630591
FSBP	0.019320111	0.10688668	0.8788924818424358
ERFE	-0.019020904	0.10433577	0.878924011093825
ARFGEF3	-0.022851303	0.12538053	0.8789565267502799
CPNE3	-0.025610096	0.14058773	0.8790168154747671
AC135048.13	0.020104322	0.11138618	0.879065326882585
NTRK3	-0.014013212	0.077010487	0.879148891276974
AC007566.10	-0.015201466	0.083558442	0.879174596233326
MIR4453HG	-0.035712749	0.19647543	0.8792799473485279
PAX8	0.009217935	0.051166192	0.879287294518566
CLHC1	-0.015382432	0.08467701	0.879350728735306
PPP1R13B	0.021471771	0.11927399	0.8793774471408979
GPR25	-0.018695982	0.10298815	0.879433341091375
LINC00506	0.015564278	0.086543552	0.8794947930242201
PARGP1	0.027413732000000003	0.15243124	0.8794948166395341
MIR663A	0.021070398	0.11723074	0.87956687603287
C17orf80	0.03438035	0.1916	0.8797630036279871
ANKS3	-0.03211085	0.17753932	0.8798763203233569
INE1	-0.028808043	0.15933745	0.879920796803769
CHRNE	-0.016873225	0.093332701	0.879929518126548
GTF3C6	0.033270401	0.18590231	0.88007484433651
SERPINB1	0.032168433	0.17978645	0.880102206452288
NUP37	-0.023118901	0.12822655	0.8802529164000699
LYNX1	-0.011387545	0.063178094	0.8802874413411109
RNF157-AS1	-0.017860573	0.099213879	0.88043591452543
CTB-113D17.1	-0.021233989	0.11796087	0.8804439623043481
GATC	-0.021018583	0.11677275	0.8804526571052909
FHAD1	-0.015715377	0.08737090900000001	0.8805360507919491
LSM11	-0.035171416000000004	0.19573637	0.88065654324311
LIPH	0.020105544	0.11290586	0.8806664935043029
RTL10	-0.030636426	0.17053258	0.880680536821351
GNPDA1	-0.024136231	0.13435125	0.8806813601419871
LARS2	0.020364662	0.11438010000000001	0.8806861994892041
VARS2	-0.021062152	0.11727648	0.8807185773829971
WWTR1	-0.017036861	0.094893023	0.880755957319242
SLC8B1	-0.042684763	0.23782609	0.880794800716489
PRPF40A	-0.023703575	0.13218101	0.880895616507542
RP11-489E7.4	0.022570904	0.12725103	0.8811303127179371
AGGF1	0.027439969	0.15470744	0.881134433901953
RPS27AP16	-0.022049915	0.12332682	0.881249290706969
PNPLA6	0.026594282	0.15009370000000002	0.881255156091422
NINL	-0.014366372	0.08043675	0.881373756786542
GOLGA2P10	0.016747997	0.094671013	0.8814387173136391
IGKV2-30	0.014051437	0.079432875	0.881445563862353
OSM	-0.018179238	0.10186682	0.8814689517666049
PSMC4	-0.04383737	0.24572744	0.8815103310524441
CTD-2135J3.3	-0.024242866	0.13591656	0.881531884396339
CCDC141	-0.017276321	0.096867321	0.881542114461343
RBBP6	0.026785611	0.15154853	0.881545502481634
RPL3P1	-0.029725157	0.16675072	0.881601258546876
TNFSF10	-0.036379174	0.20414970000000002	0.8816426677589799
THOC6	0.034434675	0.19513751	0.88173255906115
REXO2	0.028470385	0.16133881	0.881732759756029
TRIM65	-0.021556078	0.12117467	0.881845263205601
LINC01206	0.02201906	0.12500749	0.8819456269556859
CLYBL	0.016521435	0.093853634	0.882017068735672
CTD-2033C11.2	0.030350334	0.17250792	0.882082078783831
ZNF285	0.016303974	0.092693494	0.882111651771228
RP11-153I24.5	0.019517919	0.11101273	0.8821608651666909
ST6GALNAC4P1	-0.029010442	0.16361004	0.882228111089859
ZFAND6	0.028459501	0.16204797	0.882288697861745
GP5	-0.022507637	0.12704632	0.88232989874291
ADAMTS4	-0.01475297	0.083277789	0.882334638112568
HIF3A	-0.017282195	0.097625093	0.8824191291584991
FIG4	-0.031197623	0.17625085	0.8824318559456559
SUCNR1	-0.022202851000000003	0.12553548	0.8825257768571709
ZNF419	-0.020138714	0.11398237	0.882646615264247
RIMBP3	-0.019493681	0.11043557	0.8827568236623009
NDUFA6-DT	-0.023656488	0.13404377	0.882778701264327
ZNF649	-0.024114153	0.13667798	0.8828137387479491
RP11-359E3.4	-0.023182909	0.13153886	0.882937352593009
CDC42BPG	-0.010986376	0.062338035	0.8829407068487471
CBFB	0.026238172	0.15039575	0.8830591034345829
RP11-326F6.1	-0.03224844	0.18321221	0.883087675002622
STAM	-0.023601166	0.13419124	0.883180267729045
KRBA2	-0.02584164	0.14703033	0.8832596893718101
ACTR3C	-0.022099069	0.12574019	0.8832632467992951
SNAPC4	-0.032743899	0.18634237	0.883284986049896
RP11-291L22.9	-0.017705612	0.10082769	0.8833620598933579
KDSR	0.018829027	0.1082423	0.8833958178956101
VIRMA	0.024007591	0.13812538	0.883490179250249
SPATS2	-0.019501106	0.11121131	0.8835282436571709
GPR55	0.015789379	0.090906287	0.883570746221942
LIN7A	0.021751356	0.12530541	0.883638187669884
GBX2	-0.02432207	0.13886776	0.8836649058084541
MTND5P32	0.029394511	0.16941175	0.883689498044537
PIGZ	-0.024216143	0.13841393	0.883791464763989
C4orf50	0.014680502	0.084686625	0.883794430030285
TBC1D7	-0.02101505	0.12012382	0.8837978321055329
LLNLR-246C6.1	-0.02521068	0.14416448	0.8838445244403492
AC010886.2	-0.022057862	0.12655052	0.884224558160925
ASF1B	-0.021443147000000003	0.12303805	0.884237957792221
GDPD1	-0.022303938	0.12809424	0.88434350901799
RHCE	-0.018877259	0.10848899	0.8844228255581291
GARNL3	-0.017039319	0.097973052	0.884477938595944
WDR73	-0.031460555	0.18091482	0.8844921028435171
EPS8L2	0.019784652	0.11486474	0.884528459150703
RP11-65F13.4	-0.027086012000000003	0.15588027	0.884581830743768
STK4	0.070802696	0.41166564	0.8846956111353751
CTC-457L16.2	0.010671433	0.062072646	0.8847435383933749
EOLA1	-0.021396799	0.12350824	0.884926247635783
RAB42	-0.026829626	0.15489565	0.884946720812062
CRYZL2P	0.023531034	0.1371259	0.884953452154082
GLA	-0.027021445	0.15607542	0.884999924944478
DENND2C	0.021048759	0.12272219	0.8850105474259441
ZNF358	-0.024435183	0.14118938	0.8850423172441959
HADHA	0.04946831	0.28862541	0.8850918857385179
SLC25A29	0.01100022	0.064204562	0.8851329450332349
ADGRE5	-0.030396877000000006	0.17579779	0.88514737189523
RIMKLBP2	-0.028192954	0.16307732	0.885165456589749
FAM118A	-0.0062429574	0.03612812	0.885218734865926
ZNF682	0.016312285	0.095283193	0.885221015037885
LYL1	-0.024020279	0.13910166	0.8852976192975891
FAM181B	0.021557917000000003	0.12601678	0.885304602936496
AC010226.4	0.012526996	0.073240754	0.8853266008180269
SPCS3	-0.034288307000000004	0.19869016	0.885370335697923
CCL3	0.017609747	0.10307257	0.885452880969334
REV3L	-0.022280817	0.12930299	0.885540631105337
RP11-503P21.4	-0.018304349	0.10633338	0.8856557102716701
COG3	-0.024684235	0.143549	0.8857778521165709
IRX5	-0.023681768	0.13773276	0.8857890316003059
PHGDH	-0.018001258	0.10474295	0.885841185813123
RP11-730K11.1	0.021257657000000003	0.1248693	0.8858563573870609
XXbac-B461K10.9	0.025811538	0.15165433	0.8858825010181509
TAF1B	-0.016585547	0.09662705	0.8859845571666
RP11-59C5.3	-0.032978801	0.19245585	0.8861749328866241
MYRIP	-0.024379649	0.14233325	0.8862226874301371
RYKP1	-0.029105822000000007	0.16995043	0.886239283220601
EDEM3	-0.024268391	0.14172027	0.8862519842728008
TK2	0.014515615	0.08559018800000001	0.886283781169305
EGLN1P1	-0.020724784	0.12107978	0.8863017891750621
SLITRK2	-0.029633777000000007	0.17326870000000003	0.886393579546786
ZNF445	0.028031694	0.16556369	0.886471858448323
RP11-295D4.3	0.031687289	0.18749043	0.886672793814988
LINC02080	0.0212479	0.12574639	0.886694845077357
ZNF875	-0.028414811	0.16662257	0.8867209583240259
RP11-474B12.1	-0.028936698	0.16969867	0.8867314734249531
CTC-378H22.2	-0.029446973	0.1727119	0.886745044983611
LINC00504	0.017153403	0.10159631	0.8867846007598891
GLUD1P3	-0.027615238	0.16204644	0.886799448276043
RP11-752D24.2	0.022799591	0.13508247	0.8868217790605721
TMEM69	-0.03076712	0.18062934	0.8868542518404642
CNEP1R1	-0.027571201	0.16189226	0.886872177323249
TAF3	0.043278519	0.25655635	0.8868831863359109
AP000437.3	0.024896076	0.14765503	0.886936465033573
BTN2A1	-0.039185813	0.23031915	0.8869841064823221
CXCR4	-0.025111732	0.14761960000000002	0.887001289817881
GGH	-0.019685726	0.1157511	0.887028901147992
UBE2L3	-0.046457965	0.27381584	0.8872945994633872
PLEK2	0.017787749	0.10586357	0.8873239668827081
MUCL3	-0.022532135	0.13283568	0.887324119010673
RIN2	-0.019529369	0.11525969	0.887447522509965
H3-3B	0.030065869	0.17927355	0.887533300702273
CD8B	0.0098058853	0.058488641	0.887569720032891
RPS9	0.032547734	0.19456304	0.8878138403065899
SGPL1	-0.028021941	0.16593568	0.887822559499747
DHX36	0.021933325	0.13119555	0.8878840653310079
PCDHGA5	-0.015658611	0.092794426	0.887906856785802
DGAT2	0.029187172	0.17467893	0.887943737394288
SDF4	0.045429405	0.27194411	0.8879677386435799
PSD	-0.020688888	0.12275127	0.888040781507376
CSNK1G1	0.019944834	0.11957234	0.8881353492221171
MXD3	-0.027145683	0.16122767	0.888156502951361
UBE2D4	0.022812754	0.13689877	0.888242650904282
STAG3L4	0.028056984	0.16838747	0.8882545956433759
DNAH6	-0.01373886	0.081700696	0.888294269507287
UQCRC1	0.02767142	0.16625334	0.888374130113806
DLGAP4-AS1	0.023822915	0.14339568	0.888577809303467
DEDD	-0.035193468	0.20994401	0.888644533272437
OTULINL	0.017399965	0.10492504	0.888777919540047
BSN	-0.02100509	0.1256058	0.8889113623717059
POT1-AS1	0.018233102	0.11011248	0.8889411747152559
SIX2	0.023491255	0.14189439	0.888962162057239
ZKSCAN7	-0.018602782	0.1113434	0.889013819760008
NLN	0.014198546	0.085810089	0.889021675181596
SLC39A11	0.023863532000000003	0.14424668	0.889041031598213
POLR3F	-0.020057206	0.12009478	0.889056451094366
CHRNB2	0.023467306	0.14194541	0.8891135123585721
AC009961.3	-0.020046583	0.12010119999999999	0.889121021667784
VPS16	-0.033248201	0.19926146	0.8891587842856521
SPRYD3	-0.028726141	0.17216064	0.8891591442502621
C1QB	0.013099162	0.079287818	0.889190440945203
NHLRC3	-0.034753956	0.20866947	0.8893623077363392
UBE2F	0.023636792	0.14332878	0.8893875310353822
UBE2W	0.019735575	0.11970317	0.88941548402704
RP13-104F24.3	0.031154364	0.18899306	0.8894333810586329
SRD5A1	0.0160476	0.097449986	0.8895452749042909
SLC9A8	0.029308379	0.17798485	0.889550191571707
XYLT1	0.021625733	0.13139742	0.8896067002536391
RNF8	-0.020255995	0.12189439	0.8896101267513851
GSDMD	-0.034291998	0.20659589	0.8897366245672429
PPP2R5E	-0.0306802	0.18486109	0.8897514347337149
PRIMPOL	0.023015768	0.14020581	0.8898889696787141
CDH13	0.017642783999999998	0.10751569	0.88993013157516
CNP	0.026113454	0.15936709	0.890087795938292
FAM225B	-0.0093509847	0.056544663	0.8901428305900692
NRBP2	0.025236613	0.15410249	0.8901489062299742
AC127904.2	-0.027175269	0.16443156	0.8902127806325459
RP11-326A19.5	0.010302912	0.062997736	0.8902954678643671
KBTBD2	-0.03744132	0.22682933	0.8903481792042209
CTCF	0.047203378	0.28891051	0.8904016529795601
GLUL	-0.028515015	0.17295529	0.8904772283434759
TNKS1BP1	0.014970137	0.09169811	0.890487552575222
RP1-197B17.7	0.015772084	0.096621156	0.890499648740918
PTPRA	0.017029294	0.10433522	0.890512398833141
DTWD1	0.016480579	0.1011324	0.890682670857057
OTP	-0.021709173	0.13194871	0.890704043356106
RP1-140A9.1	0.024585944	0.15094937	0.8907390527400809
RP4-576H24.2	0.024440804	0.1501535	0.890807587596725
INTS14	-0.023977221	0.14590344	0.8908308317959308
UNC13D	0.032827821	0.20192042	0.890936350039463
SEC61G	-0.022269717	0.13582595	0.8910819051050469
RP11-426C22.5	-0.024243029	0.14786441	0.8910840856555441
CXCL8	-0.011993024	0.073166495	0.891110821182193
DUOX1	0.023302887	0.14356685	0.8911115962124591
SHFL	-0.03387047	0.20665361	0.8911203946777301
EPSTI1	-0.013069899999999999	0.079869752	0.891292582424792
A2M-AS1	0.011673287	0.072058975	0.8913222603375991
DDX3X	0.042696588	0.26361478	0.891342469683037
SNORD118	0.014534081	0.089740385	0.8913483488671321
TBC1D3E	0.010249025	0.063289722	0.891360789775455
FAXDC2	-0.011449701	0.070072227	0.8914528726433749
EFCAB8	-0.015814863999999998	0.096812698	0.891481596600522
AC093642.1	-0.020797744	0.12738208	0.891537791843725
ADAT1	-0.02035389	0.12479256	0.891649761893541
ZEB2-AS1	0.025239233	0.15631176	0.8916732363253052
HDGFL2	-0.030030688	0.18422793	0.891711770414347
CTB-58E17.10	0.021356364	0.13232891	0.8917255047234259
MEF2C	-0.020340164	0.1248307	0.891755773788881
ALOX12	0.018744923	0.11631309	0.891877645695266
CCAR2	-0.026964746	0.1657096	0.891901153833646
RP11-66D17.3	-0.028761192	0.17677036	0.8919138874092841
RTTN	-0.025666200000000004	0.15780074	0.8919498924825608
TMEM158	0.0090798879	0.056397531	0.891984609196745
GUCA1B	-0.025580611	0.15734489	0.8919981572865601
MLH3	-0.016465182	0.10128815	0.8920106733215821
ARL4A	0.015035105	0.093477806	0.892088469407225
CCND1	-0.014022762	0.08634302699999999	0.8921103620779302
PNMA1	-0.030393341	0.18718809	0.892136676707025
EFCAB15P	0.02463559	0.15325494	0.8921497487644281
BAHD1	0.034799374	0.21661522	0.89221506306922
ROCK2	-0.013724657	0.08471542900000001	0.8923748655424879
RCBTB1	0.014515652	0.090504409	0.8923905713900091
PARP14	-0.024439143	0.15088503	0.892399415670007
TRBV6-2	-0.016667094	0.10297177	0.89247315934
NIPSNAP1	0.026665241	0.16643049	0.8925018155525101
MAP2K1	0.038610892	0.24136992	0.892669598988794
RP11-274A11.4	0.028975276	0.18131986	0.89277818182687
B4GALT3	0.02100736	0.13147708	0.8927930219478921
CTA-963H5.5	-0.023899835	0.14809828	0.892793400907957
SLC6A19	-0.010810075	0.066993636	0.8928056583263659
ARG1	-0.015331714	0.095056459	0.8928515274714829
CHD2	0.039961978	0.25027468	0.8928641343327969
ZNF827	0.017998128000000002	0.11272813	0.8928726753781859
TPM2	-0.019726401	0.12240746	0.8929424596126141
H2BC12	0.026901647	0.16861044	0.8929459931796869
TRIM68	-0.022646125	0.14058693	0.892989484583189
EVA1C	-0.025106113	0.15585891	0.8929897584834949
SUGP2	-0.03438455	0.21360837	0.8930642532652929
RP3-355L5.3	0.025316575	0.15887287	0.8930773665684891
CXCL16	0.019143835	0.12019659	0.8931305313181479
FIS1	0.028128728	0.17677201	0.8932278913861609
AF230666.2	-0.022561543	0.14048585	0.893312123577947
LANCL3	-0.012909883	0.080439484	0.8933815913270972
CHMP5	-0.023697629	0.1476921	0.8934074374882591
CTA-212A2.1	0.025899946	0.16317313	0.893491723688115
RUSC1	-0.031067831	0.19383892	0.8935245001310029
NOVA2	0.015193995	0.095857049	0.8936377139419269
HAVCR2	0.020766979	0.13102036	0.8936409542586271
SLC25A30	0.018486174	0.11671516	0.8937171697340791
KLHL36	0.038336057	0.24207254	0.893731175638059
ZFPL1	-0.028929055	0.18093133	0.8937812360726909
HAP1	0.016612968	0.10498427	0.8938131634863108
ADRB1	0.013935654	0.088164116	0.89393099671489
AGT	-0.018747051	0.11743146	0.8939453088623799
NDUFS3	0.027086767	0.17141837	0.8939637707294391
TMEM44	-0.021842798	0.13690829999999998	0.89401116328236
RP11-572M11.4	-0.019749644	0.12383157	0.894047877496147
TF	0.0098067194	0.062113646	0.894051412059754
FAN1	0.025427211	0.16110757	0.894088553267958
SPPL2B	-0.027338584	0.17161063	0.8941687285743221
STEAP4	0.01718161	0.10900753	0.8942272567428579
RPRD1B	-0.022018166	0.13838066	0.8942967347376999
GTPBP6	0.034080795	0.216732	0.8944728490090319
IRS1	-0.011804481	0.074384079	0.894573325877395
RNF2	0.023459312000000003	0.14934626	0.894584730766938
TRIR	-0.038238621	0.24101072	0.8945978274493259
BORCS5	0.020983263	0.13364418	0.8946322454800129
ANKZF1	-0.032574692999999995	0.20542967	0.894658122234328
ZNF619	0.02474426	0.1577946	0.894761905094935
GPCPD1	-0.025057466	0.15822831	0.8947947704655871
TSPYL5	0.016982781000000002	0.1083692	0.894828855327717
RP11-506K6.4	-0.023053521	0.14571551	0.8948967514368891
ZBTB20	-0.028447791	0.1799037	0.8949506669097559
RNASEL	0.038889471	0.24870398	0.895057034427246
PRPF38B	-0.045812732	0.29021091	0.895128409633005
CTNNAL1	0.016406792	0.10501769999999999	0.8951497590964059
TOP3B	-0.023385978	0.14818315	0.895156334722375
LINC02861	0.019119966	0.12239277	0.8951568835089541
MYOM1	-0.014374600000000001	0.091209222	0.8953009097940029
TNFSF12-TNFSF13	0.0055024712	0.035273177999999995	0.895304394375229
VENTX	-0.018409495	0.11689087	0.8953721321156071
FTH1P22	0.020540855	0.13179058	0.8953947427072411
ATP6V1G1	0.036247205	0.23262132	0.895420740420696
PPP1R32	0.021630809	0.13891599	0.8954932374131469
SVIL	0.031245064	0.20089684	0.8956150921033821
GTF2IRD2B	-0.020365576	0.12965177	0.89564695957932
TAF5L	0.027994007	0.18007438	0.8956614864362571
PI4KAP2	0.011213592	0.07218580599999999	0.8957375489338321
RP11-700A24.1	-0.023905542	0.15243611	0.895816710745693
RP11-925D8.3	0.024650438	0.15896961	0.895923191225141
LINC02384	-0.0095458273	0.060937878	0.895932801981136
MGAT4C	0.017682681999999998	0.11405121	0.895937960728513
LINC02158	-0.016312098	0.1041509	0.895951824344994
CTD-3126B10.2	-0.02864454	0.18305241	0.8960428719885641
HELZ2	-0.021099483	0.13500174	0.8961705274578551
KIFC3	0.013928797	0.090044519	0.8961727991454351
NSMCE3	-0.034352807	0.21980622	0.896172963352862
NINJ2-AS1	-0.018189445	0.11647584	0.896253848142914
GALNT10	0.024983848	0.16170494	0.8962957719075642
TRG-AS1	0.01746452	0.11306935	0.8963251282017919
BRD4	0.045780279000000014	0.29709928	0.896569234687903
RP11-875O11.5	-0.026587503	0.17077335	0.8965699994009592
BCAR1	-0.014763819	0.094872235	0.896617087202605
TONSL	-0.025253501	0.16233027	0.896649798418158
AD000671.6	0.016320001	0.10599675	0.8966514761290121
TNFRSF11A	0.0105441	0.068484817	0.8966543940011871
FABP5	-0.024406834	0.15702128	0.8967375691551159
DLG5	0.011651918999999998	0.075774076	0.8967810572333759
NUP155	0.019352203	0.12588394	0.8968084970986729
USP27X	0.026230347	0.17067912	0.8968405688930409
FAM174C	-0.029580354	0.19084868	0.8970315520836291
LONP2	-0.026479258	0.17087814	0.8970540382948141
IGLV1-44	0.010937432	0.07146316400000001	0.897260451570621
CLN3	-0.027291067	0.17648584	0.89726911098698
RP11-265N6.1	-0.017081653000000002	0.11051883	0.8973204216843701
ZNF22	-0.029685627000000006	0.19223871	0.89741213545606
JRKL	-0.026224898	0.16991021	0.897461956941108
SZT2	-0.027523211	0.17835482	0.897480861004922
FNTB	0.01944181	0.12735238	0.8975183823860321
CLPB	0.016327048	0.10695691	0.897525565457275
RP1-197B17.3	-0.017387145	0.11277662	0.897576402899635
INTS7	-0.015777733999999998	0.10235005	0.897588802750967
VPS26C	0.034607008	0.22685076	0.897589744630398
CCDC78	0.017737205	0.11628976	0.8976084240567971
PMS2	-0.026666672	0.17305927	0.8976318424022379
CCHCR1	-0.020142849	0.13085888	0.897739295218517
RASSF2	-0.048028093	0.31252388	0.897905248945972
HCG4P5	-0.01036552	0.067500263	0.8979819562597859
AAGAB	-0.021559957	0.14060624	0.8981326889491801
RP11-324O2.3	0.02408265	0.15878557	0.8981783943573292
S100A6	-0.023507246	0.15343528	0.8982186604214241
HEXB	-0.030339581	0.19804497	0.8982258668106858
SLC22A16	-0.018106237	0.11833251	0.8983480134691809
ANXA7	-0.031577438	0.20648494	0.8984031315712958
RASA1	0.040836458	0.26992546	0.898430688244528
LINC02009	0.014577275	0.096392016	0.898469768201925
NSD1	0.031424387000000005	0.20793802	0.898539678118647
CERS1	0.026845818	0.17787121	0.8986694769943621
SAR1A	0.019558278	0.12966563	0.8987306874906899
NPM1P37	-0.020996478	0.13775548	0.8987419323793141
CTD-3065B20.4	0.022719751	0.15073115	0.898801066158432
DERA	-0.024644031	0.16181652	0.8988231860488219
APBB3	-0.025124188	0.16503307	0.8988622702404759
C2orf27A	-0.0095626219	0.062853708	0.8989262789605258
RPPH1	0.013794457	0.091632653	0.8989269102799019
PMF1	0.033800459	0.22460441	0.898961449431833
DUSP6	-0.018179862	0.11954318	0.8989682228763759
NIFK	0.019595216	0.13034959	0.8990681825778399
PLCL2	0.037270361	0.24792814	0.899068782228522
PIP5K1A	0.021875187	0.14569317	0.8991894723944649
ZW10	-0.026356588	0.17371977	0.899206568010491
IGHA1	-0.0045459566	0.029969817000000006	0.899229481314356
PPCDC	0.021356522000000003	0.14234447	0.899263547853107
MYO7B	0.012705767	0.084696229	0.8992757310438579
GOLIM4	-0.019561203	0.12905172	0.8993012485828921
GPAM	-0.022178243	0.14651483	0.899437074215643
EPS15	-0.032057519	0.21183211	0.8994619473938359
ARHGAP4	-0.040917679	0.27075285	0.899600784730045
RWDD2B	-0.020206854	0.13374533	0.899628034820279
LRRFIP1	0.037014234	0.24765374	0.899645170342807
ZYG11B	0.02418942	0.16186955	0.899659703734001
ARHGAP6	-0.016291957	0.10789069	0.899681354682994
PCDHGB4	-0.01476324	0.097808119	0.8997235028208109
CCM2	0.037120319	0.24857626	0.8997301463131508
IDH3B	-0.031255148	0.20724025	0.89980643915409
NBDY	0.024722184	0.16574934	0.8998481784238871
SLF2	0.030724439	0.20605471	0.8998786604791391
CTD-2542C24.5	0.019278355	0.12943421	0.899988210100945
PSPN	-0.022336441	0.14853263	0.9000956496014599
CCZ1B	-0.017250195	0.11472583	0.900109289779113
RBAK	0.024936003	0.16776388	0.9001913610051371
MUC4	0.012447819	0.08376478400000001	0.900213322421001
SUN1	0.025445836	0.17125088	0.900224204586508
LTV1	0.029892243	0.20122396	0.9002480944581529
PITX2	-0.02180833	0.14554261	0.900453862457827
RBBP8	-0.01420448	0.094959615	0.900624696160533
SPAG1	0.013156454	0.088918489	0.900640948167945
POP5	-0.027943426	0.18718010000000002	0.9008227858974108
NCLP1	-0.027178205	0.18228339	0.900947488433408
AC096921.2	-0.028178907000000007	0.18912435	0.901015211912019
KDM5A	-0.024071878	0.16157467	0.901024328105707
PAK6	0.014521056	0.098531168	0.901030047897266
ANKRD37	-0.021093952000000003	0.14177867	0.901158643704516
RP4-614O4.13	0.029122728	0.19805899	0.901252374536307
RNASEH2B-AS1	-0.01373144	0.092418256	0.90129258075315
SLC2A14	0.0084916153	0.057779496	0.901302065957228
RP11-541N10.3	-0.017204336	0.11582269999999999	0.901318512934902
BTBD9	-0.022986435	0.15479796	0.90134983818911
TOX4P1	0.020449068	0.13924816	0.9013768133101828
RP11-426C22.12	0.018678536000000003	0.12742811	0.901557860999111
TFAP2E-AS1	-0.020740891	0.13998964	0.9015710941469128
ACP5	0.012518499	0.08543575	0.9015948555962372
ILF3	-0.039693889	0.26804621	0.9016204012293192
DENND11	-0.042824658	0.28938179	0.901686379867695
PRR14	0.041708195	0.28538990000000003	0.9018478434718192
CTB-139P11.2	-0.01137367	0.077073345	0.901963689125399
PYGB	-0.023619921	0.16009160000000003	0.9019832249899672
DNM1P41	0.019625958	0.1344825	0.9019858858056528
RIC1	-0.027179341	0.18422476	0.9019875069583628
ARNTL	0.021794314	0.14934855	0.90199100544713
AP004289.2	0.023914588	0.16393025	0.9020218984060429
CELF1	-0.03815432	0.25887148	0.9020848557161428
METTL18	0.021297016	0.14616173	0.902137633625522
MED23	-0.030971799	0.21047577	0.902241527251842
NFU1	-0.024693246	0.16790973	0.90230050763899
CTNNB1	0.033827381000000004	0.23258177	0.9023141550073068
ALDH6A1	0.016228348	0.11172754	0.9024428568951272
PEDS1-UBE2V1	-0.010624543	0.07241271099999999	0.9025268483931708
EXOSC5	0.026465002	0.18239503	0.9025439800295432
DENND1A	-0.027033373	0.1846293	0.90272780095763
TCF20	0.038338527	0.26505232	0.902844432213204
PIF1	-0.015728992	0.10756492	0.9028553082173092
CTD-2284J15.1	-0.022646505	0.15499402	0.902932263642679
AP1S3	-0.012966595	0.0887758	0.902966889456687
STARD4	-0.020112976	0.13777242	0.9030154609679342
C8orf76	-0.022516269	0.15430839	0.903061730635156
LINC02055	0.011846405	0.082107399	0.9030875335402992
C11orf98	0.023043822	0.15974175	0.9031025966885408
CD53	0.042842637	0.29704121	0.9031195029293442
KATNBL1	0.018404694	0.1276264	0.903135263210668
EED	0.028092457	0.19484520000000002	0.903154701262279
PIPOX	-0.02343223	0.16075552	0.9031642241010028
CLN8	-0.020483091	0.14060029999999998	0.9032174109481608
PKD1L1	0.010063246	0.069859742	0.9032404815048608
DYNC1LI2	-0.02368718	0.16277737	0.90332659103771
RP4-751H13.7	-0.018487362	0.12709131	0.903362274560938
LAMP3	-0.014282563	0.098241255	0.90341722000011
PTGS1	0.013303494	0.092639578	0.903535902350859
LINC02422	-0.017178046000000002	0.11830742	0.90353964159933
PRR11	0.0091181893	0.063622015	0.90372649735964
ZNF790-AS1	-0.022958858	0.15850396	0.9037730724866172
RAD54L2	0.029549527000000006	0.20630434	0.903783301338695
ZNF514	0.016588875	0.11594139	0.9038849177107248
AASDH	0.015330347	0.10732989999999999	0.904048421786481
RP4-814D15.1	0.024476527	0.17162849	0.904194985432051
C17orf49	-0.021271551	0.14770967	0.904330185081956
RP11-124O10.1	-0.025447998	0.1768204	0.9043894630911192
ABCB8	-0.026104372	0.18139363	0.9043960795578248
ZNF579	-0.018608822	0.12930881	0.904396184821687
FBXL6	0.024960279	0.17541731	0.904409435903913
CHTF18	0.015256521	0.107272	0.9044547057486172
CLU	0.010523457	0.073996292	0.9044591982075508
GTF3C1	0.022865977000000003	0.16089073	0.904522255831527
BRI3	-0.025604079	0.17816107	0.904527044089055
DOCK6	-0.0097957984	0.068166399	0.9045329522879
CHIC1	0.019248056	0.13547309	0.904549431875312
FGF2	0.017091335	0.12033904	0.904585181870294
DCAF4	0.016217679	0.11421277	0.9046059222696758
CTD-2335I23.3	-0.027531647000000003	0.19188232	0.904680731472511
SLC4A1AP	-0.032972604	0.22984249	0.904697048746468
ZDHHC8	-0.02779248	0.19383794	0.9047485166355108
NAP1L4	0.029741222	0.20993125	0.9048213884752672
AC007192.4	-0.0034141776	0.023885297000000003	0.905040682659082
PDGFRB	-0.008553016600000001	0.059853156	0.90506763916856
PCDHGB6	-0.01299524	0.090954593	0.905083518157669
ZNF708	-0.014920214	0.10449655	0.9051461851453828
MKI67	0.010913725	0.077334108	0.905185016949136
PSTPIP2	0.015466515	0.10961779	0.905204567006484
ALDH4A1	0.016719187	0.11852335	0.905226211625156
RP11-1094M14.5	-0.021777097	0.15265725	0.905231520301975
CTD-2622I13.3	-0.025505404	0.17905949	0.905372873836904
ADCK2	-0.023378777000000003	0.16416786	0.905394945843449
CTB-41I6.2	-0.022268796	0.15640856	0.9054161883940608
PITX1	0.015868786	0.11273531	0.9054263097461508
RP11-706O15.1	0.0071658766	0.050910955999999986	0.9054318424788752
ZBTB37	-0.028179553	0.19796429999999998	0.9054355868164492
MON2	0.026052894	0.1851066	0.905437015733801
IGKC	-0.0061455276	0.043194535	0.905482834424991
RP11-379B18.8	0.017413565	0.1237884	0.905485770528717
C10orf88	-0.013573578	0.095419364	0.90549863299642
ABCC13	0.012875275	0.091546183	0.9055054759675352
TSSK6	0.020069747	0.14280777	0.905575692026
CECR7	0.010289998	0.073260748	0.905628637154636
BICDL1	0.02094353	0.14914245	0.905649137129442
PSMD11	0.02756589	0.19637175	0.905682584755753
LINC02481	-0.019458531	0.13716033	0.905754485615946
LINC02694	-0.009004359200000001	0.063515401	0.905821318821606
SLC5A5	-0.0157527	0.11127744	0.905957085234866
SENP8	-0.015806506	0.11167227	0.9059695101729242
RP5-1180E21.5	0.017526737	0.12527272	0.905993394954925
TIMM23B	0.02424041	0.17334096	0.9060374733862
RP5-1041C10.3	-0.022340386	0.15832344	0.906260584861493
USP39	0.027986294	0.2009568	0.906421279874746
TOR1AIP2	0.036332906	0.26091219	0.90642915166794
SLC35E3	-0.019909384	0.14139985	0.906462741806144
TDG	-0.023836461	0.16940831	0.9065277894982048
HAUS1	0.018914845	0.13605589	0.9065826243638458
CHRNA10	-0.025828483	0.18386041	0.9066777145930558
KBTBD7	0.024093195	0.1735625	0.9067202546818492
HNRNPA1P54	-0.018999626	0.13546097	0.90682384430507
PPM1K	-0.021909477000000004	0.15630737	0.906883602897778
RP11-284E5.1	0.015887515	0.11467041	0.9068973503231652
NANOS1	-0.024898469	0.1777271	0.906933730765028
CLSTN3	-0.012709163	0.09074929	0.9069648922070932
CUL1	0.034666535	0.25048274	0.906997439551827
ZDHHC21	0.018046478	0.13040291	0.9070032621687372
PYGM	-0.017027592	0.12177411	0.907109639292807
SLC39A7	0.031349075	0.22682600000000003	0.90712467635342
RAB28	0.02273955	0.16470552	0.907221605875563
PRRT1	-0.017593046	0.12597321	0.9072242336950308
HSD17B12	-0.016260915	0.11653019	0.907300406386746
ARID3A	0.02189555	0.15878699999999998	0.907334189170436
RP11-315D16.2	-0.019926689	0.14292129	0.907379085202078
MPPE1	-0.019759795	0.14179205	0.907423418903359
RPS6KB2	0.033714706000000004	0.24499813	0.9075207547392958
RRP15	0.0089043461	0.064768854	0.90760939573507
ACAD8	0.023433445	0.17049844	0.90763468028096
NAA60	-0.026034711	0.18739705	0.907709094522274
LACTB2	-0.015183236	0.10931076	0.907727937823402
SDAD1P1	-0.019139853	0.1378287	0.907749738807266
ALKBH8	0.017858741	0.13013733	0.90777493061408
VPS51	-0.017746439	0.12800730000000002	0.9079032743467048
ANKMY2	-0.015859273	0.11439997	0.90790732989039
ZCCHC17	-0.026503023	0.19118288	0.907909655281594
ABCB10P1	0.016885923	0.12325451	0.907927595384606
TUT7	0.023539243	0.17204445	0.90804715942225
FAM20B	-0.013410217	0.096897825	0.908063388823773
NFYC-AS1	0.025258149	0.1847011	0.9080932045426172
MINDY3	0.029232912000000007	0.21385815	0.908132110015806
SNX13	-0.028286301	0.20457543	0.908147948843018
SDHAP1	0.015602462	0.11417226	0.9081559215920793
RP11-651L5.3	-0.021120015	0.15279859	0.90817924767361
TXNDC15	-0.021280683	0.15397273	0.9081862616139772
WDR75	0.021017629	0.15401026	0.908281104153485
UBIAD1	0.031625675	0.23229879	0.908498489232518
RBMXL1	-0.026916963	0.19554443	0.908558344624632
SLFN12L	-0.021089387	0.15324364	0.908579237769418
DCTN2	0.02479919	0.18236852	0.908603792442952
OR2A7	0.010663289	0.07845150299999999	0.908644968481112
POLR2J2	0.0097209054	0.071533086	0.9086637333412672
WDR4	-0.025404861	0.18511234	0.908831863614729
NUP62	0.037323682	0.27562322	0.908981892764794
RAD51D	-0.013199598	0.096384573	0.909026810320729
RP11-413M3.4	0.023978328	0.17718356	0.9090385497634028
FGFRL1	0.015050286	0.11130883	0.909117357839396
CEP97	0.019722712	0.14598423	0.909190748539886
RP5-991G20.1	-0.020697134	0.15143987	0.9092119058268248
GPSM1	-0.018235303	0.13346896	0.90924064504785
RFC4	-0.020558945	0.15056443	0.9092938501036708
ZNF330	0.019928138	0.14767501	0.9092943775591552
APOL1	0.01667431	0.12357892	0.909306001833383
MTERF2	-0.019513951	0.14309986	0.90941351033304
IFNK	0.020615075	0.1531224	0.9095036587256708
C2CD2L	-0.024886504	0.18277325	0.909550188280635
TGM3	0.010694671	0.079510129	0.9095863699120892
AC010761.8	-0.022694841	0.16675164	0.909590694085348
AC004076.5	0.017532485	0.13041294	0.909632141499635
MTMR9LP	0.016631095	0.12375084	0.909663052801078
DUSP5	-0.01623082	0.11946718	0.909750101584992
SLC35C1	-0.030805172	0.22679163	0.909769920711728
RPL13P5	0.017409152	0.12970995	0.909779998801817
BRD7P3	-0.023845032	0.17574756	0.909871420226482
DHX33	-0.026687075	0.19670801	0.9098775865641752
MAL	-0.020582116	0.15204899	0.91007949096208
RIOX2	-0.018267976	0.13510048	0.910177524532933
LINC01608	-0.017040296	0.12603642	0.91018839139401
ANKRD54	-0.024396483	0.18049655	0.910213818928553
LINC01504	0.018486391	0.13862957	0.9103555684269252
CTD-2313J23.1	-0.022455383	0.16642843	0.91037217823088
THADA	0.022149865	0.16623806	0.9104282022341652
RP11-196G18.23	0.013509204	0.10148952	0.910516367613634
NDUFA8	0.023633758	0.17755511	0.910518193060923
GTF2IP13	-0.017478611	0.13008935	0.910749249413904
MED6	-0.024691471	0.18377627	0.910750821851629
HAUS6	0.032625302	0.24586995	0.910793199658221
H2BC15	-0.018572976	0.13834914	0.910823364268538
ANAPC5	0.029178225	0.22001727	0.910843404892814
SYDE1	-0.016689969	0.12451989	0.910964820983539
RRP7A	0.012324465	0.09312794	0.9110289496496928
SPDYE17	-0.010239752	0.076529284	0.9111197572409272
CTD-2231E14.2	-0.022045292	0.16482319	0.911153425815825
RBM28	-0.011127993	0.083334536	0.911297946208117
FKBP15	0.021760564	0.16498435	0.911324659122078
CLUH	-0.017400226	0.13049353	0.911425936069754
HEXD-IT1	-0.020159555	0.151225	0.911448111743455
ALOX15B	0.013055985	0.099150078	0.911468210746674
TEKT4P2	0.0067953595	0.051611963	0.91147921247632
ZC3H4	-0.024858394	0.18662583	0.911520814413456
EXD3	0.020453618	0.15542374	0.9115214259633492
LINC01451	0.014260528	0.10836819	0.911525256739021
RP13-487P22.1	-0.022106742	0.16610806	0.911595752410446
RESF1	0.024435001	0.18590488	0.91162848623192
XYLB	-0.013230962	0.099543413	0.9117089003376572
RICTOR	-0.027755291	0.20887224	0.9117320806569748
ARRDC1	-0.028647294	0.21583959	0.911836402218076
GTPBP1	-0.026348373	0.19866121	0.911899790434642
PKD1P6-NPIPP1	-0.01375083	0.10368737	0.9119074483829592
AASDHPPT	0.02513112	0.19187105	0.911933954931061
TGFBRAP1	0.034676169	0.26475061	0.911935612762767
FBLN2	0.010511949	0.080267959	0.9119462742158
AC093642.4	-0.017331431	0.13078434	0.911973348006435
SLC14A1	0.011115096	0.084969146	0.9120443729114408
OPRD1	-0.014046308	0.10612839	0.912084581020934
GPM6B	-0.022169368	0.16753299	0.912100334433521
CTD-3162L10.1	-0.012420055	0.093954161	0.912190628406737
RP11-304M2.5	-0.013639671	0.10330949	0.91230073294975
TLCD3B	0.020374526	0.15642807	0.912420294588048
HSPB1	-0.014995156	0.11374048	0.912427665561766
MAP1B	0.0095586986	0.073431719	0.912471729630419
TENT5A	0.022512763	0.17310187	0.9125491108024548
TRIM73	0.01128041	0.086862038	0.912675023728856
NME7	0.013848355	0.10669424	0.912722318683136
RP11-95D17.1	0.020948823	0.1614289	0.912738010148668
PCDHGA6	-0.012255821	0.093369924	0.9128108454951628
HP1BP3	-0.029607207000000007	0.22574416	0.912882132476853
ZNF675	0.01762461	0.136436	0.913132488524182
CTB-31N19.3	-0.018744215	0.14358769	0.913289441476392
MAVS	0.045855412000000005	0.35569564	0.913306251951842
ABHD14A	0.023122313	0.17940097	0.9133271129069828
SNAPC3	0.019487094	0.15123816	0.9133509711586292
CENPI	0.013491483	0.10475860000000001	0.9133935647015942
RP11-657O9.1	-0.017527975	0.1344987	0.913436668769674
SHC1	-0.035089951	0.26925935	0.913437001218048
PRDM16-DT	-0.011862264	0.09113829	0.913545857933686
CLK2	-0.029488931	0.22673018	0.913609081518805
TXNL4A	-0.019430248	0.14942044	0.913625300619933
PRELP	-0.018957049	0.14580662	0.9136402185435308
SLC2A1	0.019005281	0.14802459	0.913655627439562
PRSS30P	0.01138785	0.08880487199999999	0.9137609531293908
GFRA2	0.011756356	0.091702232	0.913782991583188
KIF14	0.017733661	0.13840472	0.913831187300665
RABGGTB	-0.019707787	0.15198421	0.913869921784681
ZNF143	0.018030224	0.14110427	0.9140639262669
ARSG	0.020903745	0.16365418	0.914096032975477
ARL5A	-0.015796809	0.12215411	0.9141037853865832
APBB2	0.0094527899	0.074050929	0.914148397995995
APOL2	0.019921924	0.15606443	0.914148814505676
RARS2	-0.021739562	0.16827654	0.914189799260891
FASTKD3	0.017495134	0.13712960000000002	0.9141960197150458
FAM207A	-0.022060703	0.17077689	0.914197119534947
STX1A	-0.01714497	0.13276471	0.914224074410086
EHD4	0.024279619	0.19055996	0.9143085726023872
AFAP1-AS1	0.008520361700000001	0.066956605	0.914415075808766
CTD-2545G14.6	-0.018444562	0.14328179	0.91449620031416
NDUFA6	0.02147168	0.16890234	0.9144997469857472
RP11-582J16.7	0.020986168	0.16511981	0.9145185299335572
ZNF92	0.013813028	0.10872729	0.91455431112992
HTR7P1	-0.013372081	0.10410815	0.9146860534470248
ARHGAP27P1-BPTFP1-KPNA2P3	-0.028012639	0.21830494	0.914769467315052
SPC24	0.01454089	0.11475951	0.914777610275724
SLC51A	-0.019939855	0.15542065	0.914784653551015
LINC01138	0.019935969	0.15737852	0.9147990559760292
RPL21P16	0.0096537191	0.076234942	0.914828435231565
FGD6	0.013372611	0.10563026	0.9148503133516792
ERAP1	0.017593489	0.13899721	0.914866221711997
RP11-66B24.7	-0.01595829	0.1245228	0.914878185154502
TUBGCP5	-0.017329493999999997	0.13534965	0.914958459894772
SNHG5	0.0097110563	0.076823686	0.914977647995786
SRBD1	0.015204388	0.12035068	0.915026264575594
THNSL1	-0.020459086	0.16001120000000002	0.915074761544721
SAMMSON	0.018375248	0.14556001	0.915090018475154
DMAC2	0.02883648	0.22843347	0.915091685268261
IFNAR2	-0.020029731	0.15680874	0.915159211184568
APOE	-0.01677973	0.13143802	0.915206368626311
XBP1P1	0.021980106	0.17436885	0.915211911888284
BCDIN3D-AS1	-0.02023518	0.15853567	0.9152227890403872
CTD-2135D7.2	0.016140793	0.12832781	0.915396624218896
RP11-188C12.2	-0.022772737	0.17881229999999998	0.9154108846551032
ZNF503	-0.016513897	0.12972108	0.9154458036950742
GEMIN4	-0.019005785	0.14964142	0.915641743372061
LARP4B	0.036207058	0.28928749	0.91580841487489
AC087294.2	-0.016110321	0.12733889999999998	0.915970393837448
BLOC1S1	0.021228114	0.16999244	0.9159966161312868
CTC-435M10.13	0.024678444	0.19769301	0.916026353551885
CMKLR1	0.011032769	0.08843903	0.9160810662414648
RP11-360L9.4	-0.015263478	0.12085370000000001	0.916115678842189
CHCHD2	-0.022138981	0.17542781	0.9161804094568692
SULT1C2	-0.016569233	0.13134084	0.916210702043912
IQCC	-0.022553163	0.17879649	0.9162211788001842
MYH14	0.013494165	0.10836723	0.91623252186172
CCT6A	0.017073905	0.13715456	0.916256473033206
GNAI1	0.013562438	0.1089605	0.916266770142771
EMX2OS	0.010052579	0.08097082900000001	0.9164802233258772
ITGB5	0.008873974100000001	0.071628914	0.916655022253042
GFM2	0.017046108	0.13766062	0.9166957243280208
ZSWIM8	-0.025593543	0.20409244	0.91671200660069
SMARCA5	-0.024930515	0.19884088	0.9167269917219548
FAM106C	-0.0080297412	0.06407386400000001	0.9167663856671572
PCBD2	0.021082334	0.17046579	0.91679707234987
LINCR-0001	-0.015907021	0.12721553	0.916952962753186
RP11-319G9.1	0.017476394	0.14199372	0.917194169638771
COX10	0.020275503	0.16475064	0.917201375316068
FDXACB1	0.019612491	0.15957845	0.91731189903571
SIDT1	0.018724395	0.15261695	0.917453801936955
SUPT5H	-0.030211097000000006	0.24383488	0.917712329156132
IRF1-AS1	0.027588313	0.22567238	0.917746495878388
PADI4	-0.010207785	0.082428131	0.917753105083789
MYO15A	0.013167722	0.10773037	0.917760410456203
DNAL1	0.0096772442	0.07919427	0.917781884650775
APOBEC3D	-0.011585229	0.093608502	0.917803747546269
ARID1B	0.041449989	0.33932488	0.917809847504846
KLHDC1	0.015009038999999997	0.12289867	0.9178291436081072
CTC-273B12.13	0.0146898	0.12032938	0.917859390422477
CCDC150	-0.013446502	0.10885268	0.9179590852109748
SCARB2	-0.018916308	0.15337102	0.918087278246826
RP3-402G11.26	0.017902961999999998	0.14718387	0.918154609360728
GINS3	-0.018254086	0.14817363	0.918182550089521
ZBTB7C	-0.011815043	0.095954872	0.918224279112573
SPTBN2	0.0076936226	0.063350713	0.918282359525144
B3GALT9	-0.015582178	0.12663959	0.91828273105148
FAM222B	-0.027888363	0.22673167	0.918310625422297
LINC00689	0.0076690253	0.06326606	0.918433102396123
YARS2	-0.025623514	0.20865498	0.918442756244759
GBP4	-0.011982371	0.097682571	0.9185339218773432
TMEM92	0.011288296	0.09324400000000001	0.918537506467976
NSA2P1	-0.019487578	0.15887427	0.918537940390652
RP11-151A6.4	-0.015534233	0.1267452	0.918603016454812
C1QTNF7	0.0091813453	0.075904267	0.9186056958763872
LINC00630	-0.017134792	0.13987696	0.91864542603571
RP4-673M15.1	0.012094787	0.10004199999999999	0.918647299715764
RP11-523H20.5	0.012434808	0.10289544	0.918679353015947
MAFA	0.013889828	0.11498352	0.91871302309752
FKBP1A	0.0229275	0.19009923	0.918839842469677
ANP32B	0.021727449	0.18041265	0.918957153589574
IL31RA	0.0096879056	0.08063396	0.919147183890025
CMB9-55F22.1	0.015899786000000003	0.13237547	0.91917080074347
RP11-206L10.17	0.0061171093000000005	0.050937792	0.91918510291065
SHH	0.013008185	0.10833196	0.919193581410653
RIF1	0.015632095	0.13018599	0.9191949012601508
POLR2F	-0.018076746	0.14862333	0.9192257502027008
UBE2L6	-0.020608922	0.16946648	0.91923727858722
RAD23A	0.017113176	0.14282548	0.9193656540225832
TRMT2B	-0.022346235	0.18409533	0.919388223021292
RELL2	-0.017719912	0.14600029	0.919398230970605
BRD1	0.025304419	0.21144424	0.9194619851060908
ZNF462	-0.0089297916	0.073698147	0.919532748384682
NUS1	0.028480477	0.23820011	0.9195345092213708
HNRNPA3P15	-0.028169628	0.23279529	0.919640083456426
RGMB	0.010722822	0.089912757	0.919739222485924
RP5-1140G11.1	0.0087005938	0.072970638	0.91975514854696
ZNF774	-0.010956074	0.090780707	0.9198524565526608
FAT1	-0.008412095999999999	0.069761879	0.919921921379096
LYSMD3	-0.013894599	0.11544931	0.920075569258498
NAPG	0.01881143	0.15848113	0.920112234414512
RIOK3	0.016496583999999998	0.13907543	0.9201669571075328
POP1	0.013016526	0.10981258	0.920221645158208
PIGV	-0.019457355	0.16227084	0.920372548373142
RXFP4	-0.019476864	0.16247392	0.920392408395423
CSPG4	0.013977178	0.11817772	0.92039588043453
LIN52	-0.016076301	0.13419702	0.920446112629392
PIK3R4	-0.01501835	0.12540418	0.9204705602285872
AMZ2	0.025945674	0.21977086	0.920538922811287
MMAB	0.014391654	0.12207449	0.920649168083312
TMEM208	-0.020873428	0.17479166	0.920697555647332
ADAR	0.031186488	0.26499005	0.9207845138963652
GOLGA5P1	0.02055599	0.17497279999999998	0.920923256931332
B3GNT6	0.014062027	0.11978736	0.920982886155558
GRSF1	0.02138496	0.18229424	0.921037163967291
PARD6A	0.019006914	0.16226545	0.921154063882986
CACNA1C	-0.015032565	0.12669718	0.9212102138504208
ALG10	-0.013990838	0.11794848	0.921231102699443
C20orf27	0.012708623	0.10886849	0.921421272127664
UBR7	0.018110268	0.15514564	0.921423241160458
OGG1	-0.022591066	0.1909922	0.921454705307508
ZNF408	0.020714988	0.17789296	0.921612765322308
AIFM1	0.023543474	0.20260134	0.9217729999986808
LINS1	-0.017769658	0.15099019	0.92185133697496
MGST2	-0.015312953	0.13024885	0.9219317128513008
IL10RA	0.027234515	0.23490422	0.921951010556338
PASK	0.010019518	0.086443555	0.921971401811066
CDADC1	0.01271704	0.10977188	0.922010396116237
NFIL3	-0.020381463	0.17358694	0.922033891612354
GALNT17	-0.017497178000000002	0.14920743	0.922131256281565
RP3-405J10.3	0.018438094	0.15961949	0.922234926023938
DIP2B	0.027709603	0.23990892	0.922243113867744
METAP1D	-0.014836703	0.12676459	0.922281939192787
CLNS1A	-0.020280917	0.17341273	0.922341696519804
APOOL	0.021773471000000003	0.18878113	0.922352009767136
RTKN	-0.013380754	0.11448852	0.922393358577946
TMEM9B-AS1	-0.0099902278	0.085484324	0.92239869529176
MSL3	0.021570362000000003	0.18722296	0.922435291308543
SLC25A17	-0.014722727	0.12605957	0.92244826592241
LINC00707	0.010008189	0.086903326	0.9224669708194372
TXNL1	0.021021686	0.18260177	0.922494633368227
FBXL19-AS1	-0.01961005	0.16829406	0.922627741869407
DDX52	0.016511091999999998	0.14373395	0.922661607870194
TMBIM6	0.045508622	0.39646726	0.9227197768300992
SLC22A1	0.012054325	0.1050645	0.922754908404632
FTH1P10	-0.017241837	0.14839769	0.9228515803376108
PPIAL4H	0.012592792	0.10990107	0.9228546383084972
STAMBPL1	0.014830061	0.12944558	0.9228659655245268
AC022182.3	0.015160463	0.13237873	0.922894342409765
RP11-383F6.1	0.015259725	0.13341181	0.92298951485921
GIN1	-0.012816538999999998	0.1106913	0.923118438076211
BACH2	-0.011930598	0.10312202	0.923179987038607
SPCS2	0.012739273999999998	0.11176895	0.9232574418912348
UBE2G1	0.020035064	0.17582811	0.923278619015799
ACTR1B	-0.028610825	0.24823044	0.9234698387921948
RP11-83B20.1	0.018839587	0.16576337	0.9234741775249092
PLCB2	-0.020639061	0.17922043	0.923535776708426
QRICH1	0.013149977	0.11583638	0.923561830223393
RP11-504P24.9	0.015916305	0.14026867	0.92359640021137
LINC01409	-0.014218075	0.12361384	0.9236291743512
SERF1B	-0.010726137	0.093294428	0.923662016049138
KHDRBS1	0.034994906	0.30868187	0.923663917696055
RP11-108K14.8	-0.013374737	0.11640835	0.923712561687824
RHPN2	0.010797901	0.09530817	0.9237134095741528
RP11-479O9.4	0.0070687254000000015	0.062440409	0.9237714367298688
C1GALT1C1	0.021413332	0.18928336	0.923824164538703
POMT2	-0.0098687744	0.08603438599999999	0.923837657580044
FAM90A13P	0.017450806	0.15446712	0.9239269529279448
SIRPG	0.016841763	0.14917481	0.923976767108988
OR7E38P	-0.018949986	0.16555019	0.9239980499605308
SLC8A3	0.013592451	0.12045351	0.9240137996752852
ZBTB42	0.014253065	0.12639693	0.9240668859610892
NEURL4	0.015621358	0.13867952	0.924147374204935
PDIA3P1	-0.018554099	0.16269104	0.924279175247206
SPIN2A	0.01775438	0.15800869	0.92433420837552
CELF3	0.015035359	0.13396047	0.9244182276902828
SLC36A4	-0.013711862	0.12065008	0.924542605027858
MATR3	0.0070353578	0.062809176	0.9245686611474472
PPID	0.016629117	0.1485715	0.9246252763993272
ARHGAP42P4	0.024065291000000003	0.21517621	0.9246831260406708
MED30	0.017296917	0.15469497	0.9247010420808291
EXT1	-0.014927202	0.13166962	0.924730089159568
HMGB1P14	0.021059917	0.18845251	0.924741841716898
TRAV38-2DV8	-0.012193622	0.10772802	0.9248498534170508
RPL12P29	-0.017147038	0.15186914	0.925038056281304
ST20-AS1	-0.010183278	0.090259759	0.925094559265098
COMMD9	-0.015764243	0.14000359	0.925243270252596
TWF1	-0.01470833	0.13082609	0.9253581261289492
THAP1	0.014973077	0.13537018	0.9255041825642728
PAX2	0.012658502	0.11444971	0.9255076573184292
GSTM4	0.0076797123	0.069485087	0.9255609979173952
CLEC7A	0.015972592	0.14462698	0.925616506305272
OSBPL7	-0.017180812	0.15343029	0.925657226860224
BTBD8	-0.012715183	0.11379344	0.9258164512532848
ETAA1	0.019608369	0.1780634	0.925829705308244
CUL4A	-0.022571059	0.20224077	0.925905975829616
MS4A4A	-0.012232599	0.10973479	0.925993114738142
RBM10	0.032622431	0.29695514	0.926005550295888
MRPL23	0.02098459	0.19126439	0.9260997908616492
ENSG00000279413	0.013840699	0.12620118	0.9261287157490948
RP11-680A11.7	-0.0086819247	0.078119367	0.92621818628769
ST6GAL1	0.024404558	0.22304995	0.9263012349678208
NMNAT1	0.013350108	0.12215119999999999	0.926382121521368
TMEM202-AS1	-0.01644483	0.14835428	0.926410408154499
TRIM44	-0.016736311	0.15116904	0.9265009653948442
RP5-1091N2.9	0.018469611	0.16958742	0.9266372262072752
RP11-792A8.4	-0.017213122	0.1560705	0.926782277958526
GDF11	0.02452286	0.22573277	0.9268188682285908
ARGFX	-0.020542347	0.18654063	0.9268943327568442
EPHB1	-0.0091392128	0.083001609	0.926903521836624
QSER1	0.014493714	0.13358305	0.92691025372678
C17orf58	0.016129162	0.14932273	0.927233139611077
CRAMP1	-0.010175567	0.092864341	0.927259838091353
IGFBP2	-0.008255604	0.075545877	0.9274566906911048
POLE3	0.02213641	0.20605053	0.927622258914718
LRRC57	0.014796439	0.13778604	0.9276521865418248
APOBEC3C	-0.019662894	0.18061665	0.927732784211009
MAMLD1	0.013905555	0.12981628	0.927832171849562
C16orf70	-0.016454271	0.15142921	0.927869845612178
XXyac-YM21GA2.7	-0.0071982879	0.06630656900000001	0.927935949724112
TMEM33	-0.025117467	0.23182757	0.928079492878239
ANP32A	0.025516125	0.23909469	0.928097233988024
TMEM186	0.017462164	0.16379828	0.928171935289516
STX11	0.017291746	0.16233353	0.928230541181242
PECAM1	0.016282767	0.15318034	0.9283784963870452
LACTBL1	0.013618844	0.12822579	0.928437290062932
SNRPB	0.024534689	0.23105351	0.9284530924546992
C19orf38	-0.022310806	0.20722574	0.9285338205061692
MED19	0.016711498999999998	0.15776318	0.9286254482611508
PODXL2	-0.015247833999999997	0.14219473	0.9288220865714693
AP003068.9	-0.012508407	0.11666838	0.9288345696230632
CTC-444N24.11	0.020352891	0.19273675	0.9288444296275672
INTS4	-0.019368123	0.18076779999999998	0.928881048825404
POLE4	0.017100544	0.16234522	0.929021173827024
LGALS3BP	-0.011430395	0.10689286	0.929021425138854
RP11-566K19.6	0.011986281	0.11404767	0.9291783067950328
DISC2	-0.010982801	0.10295473	0.92919295546947
TAF9BP1	0.017484309	0.16641818	0.9292025653355648
SCOC	0.010777263999999998	0.10286556	0.929397412941564
ZNF207	-0.030199631	0.28441652	0.929523149165828
TRBV12-4	-0.011292981	0.10642776	0.9295709386647928
OCIAD1	0.020093667	0.19240291	0.929620878848679
USP10	0.013921116	0.13335462	0.929649999101617
TPM3	-0.029323992000000007	0.27678181	0.929679744090591
CDC34	-0.01678731	0.15848551	0.929695039486852
ANXA2	0.021013463	0.20168988	0.929786550588963
RCHY1	0.011863566	0.11400166	0.9298680277349508
SLC25A36	0.013361759	0.12855499	0.929952595226783
ABCB9	0.0097515026	0.09403056	0.9301076247011558
PA2G4	-0.01862848	0.17710731	0.93018962078944
CENPN	0.01239389	0.11979263	0.930270707490986
AC004067.5	-0.017977458999999998	0.17118766	0.930300214110365
SP110	-0.025044026	0.23852159	0.93031302002256
ABHD10	-0.015835586000000002	0.15093965	0.9303687473873108
PKD1	0.015117288	0.14639666	0.930403244797346
RP11-449K6.5	-0.0087242969	0.083535035	0.9306853450234428
KIAA2012	-0.014035703	0.13443186	0.9307061684385172
EBLN3P	0.015096024	0.14685162	0.930713261080494
KANSL1L-AS1	-0.018940909	0.18144624	0.930718853019717
TOPORS	-0.020291841	0.19450134	0.930759568918635
RP11-731C17.2	0.015643817	0.15234502	0.9307873431225708
HLA-F	-0.014713993	0.14114302	0.930812068693124
MPV17L	-0.01124918	0.10799214	0.930866888292266
CIITA	0.015666641999999998	0.15277215	0.93087919960509
GTDC1	0.013935604	0.13598024	0.930923568998266
FAM53C	0.026436505	0.25825086	0.931000306193005
GANAB	0.025067985	0.24491056	0.931008224128256
JMJD8	-0.021495794	0.20690314	0.931049431479298
NDUFV1	-0.024858363	0.23931805	0.931063686582642
HINFP	0.018676465	0.18278283	0.931126461488428
KIAA2026	-0.025480607	0.24566267	0.931163577987752
RP11-49K24.8	0.016407111999999998	0.16081496	0.931228975177145
RP11-295G20.2	-0.0092601345	0.089488666	0.931326123246888
TRNP1	-0.011621463	0.11243125	0.931401672612652
FCHSD2	-0.025795526000000003	0.25001362	0.9315274830870408
CAPS2	0.012912743	0.12716213	0.931548732239679
LRRC61	0.012494558	0.12310504	0.93158236707564
IGHV4-39	0.007728671199999999	0.07626946700000001	0.931690016206858
PRSS16	-0.011031216000000002	0.107209	0.9317156214478258
LRRC4B	0.013468537	0.13302611	0.931747681301374
MRPS31P5	-0.010565429	0.10286865	0.931840082238799
RP11-544A12.8	0.015885336	0.15715738	0.931859878634424
KISS1R	0.010065829	0.099633266	0.93189348190475
AC004057.1	0.0042271362	0.041874516	0.9319475878494772
TBC1D3	-0.0042000444	0.040983348	0.931991020708004
ANKRD23	0.015343506000000003	0.15231022	0.9320871551893672
RN7SKP255	0.0091207482	0.090562869	0.9321049961678852
AC002543.2	0.018442942	0.1834441	0.932221533850759
DNASE1L1	-0.017259585	0.169153	0.93228885775383
CASTOR3	-0.012878371	0.12632814	0.932349939307808
RP11-81A1.12	-0.012555764	0.12322166	0.9323820035656708
CMC4	-0.012757852	0.12533105	0.9324504116423248
FAM135A	-0.014071051	0.13823753	0.932453272904667
MBNL2	-0.01951758	0.19175202	0.9324555514882809
TGDS	-0.017110337	0.16833846	0.932551002907677
KDM1A	-0.022322274	0.21970778	0.9325794539485268
GCOM1	-0.0072228766000000015	0.071178345	0.932662242415759
TG	-0.0069632243	0.068636362	0.932678795194958
ARV1	0.017169422	0.17197601	0.932689262473997
IDUA	-0.01370397	0.13517716	0.9327275723040072
FAM153CP	-0.0072139375	0.07134015	0.932899428496891
ARMCX5	0.017002692	0.1708915	0.9329175118684372
ANKLE1	0.010903149	0.10967275	0.932970077852598
RP11-352G9.2	-0.017791903	0.17640578	0.933074575005443
APOL4	-0.0093437923	0.092720397	0.933130604643396
ATP5PO	-0.019719144	0.19589944	0.933206902756812
HSPA9	0.017207988	0.17400822	0.933319401140217
CXCR1	0.015122382	0.15308472	0.933391083128331
C8orf37	-0.01584965	0.15806345	0.933464178988604
TLDC2	0.018076119	0.18352738	0.933585691248342
RPL9P32	-0.016680786	0.16696212	0.933708669350572
FBXO6	-0.016098011000000002	0.16136579	0.9338065114870552
CD300H	0.0070113693000000005	0.071542193	0.933912345659779
ARHGDIA	-0.032144341	0.32275685	0.9339185803673772
GLB1L	0.0092972663	0.094920666	0.933949396681676
PWWP2A	-0.015587423	0.15665471	0.9339794926141558
RPL23AP82	-0.011966503	0.12037177	0.934038827456283
SLCO5A1	-0.0097122722	0.097734685	0.934064867847208
RP11-264B17.3	0.013393063	0.13701049	0.934079969209885
EIF4E2	0.021681211	0.22180436	0.9340818689915408
MSC	0.0081707681	0.083618105	0.934104529339973
RP11-139D23.7	0.015777021000000002	0.16169307	0.934198904493468
VIL1	0.007224101700000002	0.07405389799999999	0.9342135470249192
HSD11B2	0.012953943999999998	0.1330161	0.934324102510145
LTB4R2	-0.01559385	0.15777574	0.9344241217620368
CCL3L1	0.0055168962	0.056824124	0.9345236960571892
G3BP1	0.014630763	0.15086048	0.9345938663550593
PDGFA	-0.01016756	0.10346678	0.934802341549124
TMEM9B	0.01882046	0.19577275	0.935159744429576
ATP6V1FNB	-0.01573814	0.16106324	0.9351726229674971
MRPL12	-0.016717983999999998	0.17115203	0.935195913791715
C2orf69	-0.013659626	0.13985679	0.935202907591796
HYOU1	-0.01511254	0.15474178	0.9352067193338348
SACM1L	-0.018316744	0.18774405	0.9352738929854872
NDUFS6	0.017916625	0.18673243	0.9352839530942209
GHRLOS	-0.011121001	0.11413004	0.935354535237762
F2RL1	0.0076906761	0.08034699599999999	0.935437359790587
ARF5	0.021337613	0.22299729	0.935459220316595
AC073130.3	0.01607934	0.16815593	0.93550188388309
ELAPOR2	-0.0065405561	0.067297261	0.9355230353702192
FSCN1	0.012548784	0.13145276	0.93560820960864
TRAV23DV6	0.010551619	0.11077063	0.9357455991968532
RCE1	0.018950106	0.1991042	0.9357987615825027
MDC1	0.010305439	0.10828446	0.935803273659703
GTF3C2	-0.018024699	0.18631395	0.93582029051534
FOXD4L5	0.013224332	0.1390246	0.935835191874836
SEPTIN7P6	-0.01509737	0.15615487	0.93586144508501
GZMM	-0.014871738	0.15392264	0.935904011916687
TLCD2	-0.010975677	0.11374338	0.935986230729953
WNT10A	0.010629437	0.11235669	0.936180852036446
RP1-274L7.5	0.013746338	0.14534296	0.9361980544763392
TMEM259	-0.028236771	0.29381838	0.936248078722925
SART3	-0.019545169	0.20366124	0.93633738391545
MAP2K5	0.017527444	0.18573572	0.936338880190295
MRPL54	0.014626093	0.15509533	0.936381445551021
MAP10	-0.014491326	0.15145948	0.936531708441622
CFAP298	0.015207498	0.16167193	0.936541623313923
CSGALNACT2	-0.022282366	0.23293718	0.936544822627715
RBM38	0.010218487	0.10868632	0.9365721797543992
RBFOX1	-0.010629374	0.11123579	0.936612327783278
ZNF76	0.020573291	0.21903329	0.93663256799111
RP11-527B17.3	-0.015661404	0.16440942	0.936811641744614
ATAD3B	-0.0091574552	0.096203691	0.9368586126282492
RP11-22E12.2	0.0096323374	0.10305324	0.936938412810823
UBA5	-0.011129141	0.11720094	0.937012424271376
GAMT	0.014151834	0.15202763	0.9371936093772892
COA1	-0.022859153	0.24142466	0.937194912145436
AP4B1	-0.014391869	0.15201087	0.937200145061996
MAML1	-0.017924764	0.18951793	0.93726406052505
EXOC5	0.010589727	0.11398198	0.937313918708764
RDX	-0.0085057591	0.09000895099999999	0.937318668417652
RPL7P21	-0.015606715	0.16518242	0.9373302429779652
DUX4L26	0.013863135	0.14941196	0.9373956218103348
CCL28	-0.013805100000000002	0.14641178	0.937458521071438
RP11-474N24.7	-0.013936344	0.14796223	0.9375259605401208
CHCHD4	-0.016628221999999998	0.17668003	0.937575118954103
TTC21B	-0.01364552	0.14507796	0.937614128531724
C1QTNF6	-0.013736805	0.14635455	0.937745433794822
MIGA1	-0.019065297	0.20410104	0.938044999094042
PID1	0.008134833900000001	0.08863982699999999	0.938070316927368
RP11-749I16.3	-0.014292058	0.15318616	0.938120075388913
MYBPC3	-0.01162513	0.12462166	0.9381302457612172
AC079305.10	-0.01434616	0.15423484	0.938309400455934
PLCH2	-0.008545618100000001	0.091913129	0.938336173219625
GCNT7	0.015418963	0.16894492	0.938409356686153
SEC23IP	-0.0068704154000000005	0.074052228	0.9384676837927892
GTF3C4	0.012755053	0.13992065	0.938480808495177
RP11-203H19.2	0.015565163	0.17083419	0.93851185506916
TBC1D20	-0.026022696	0.28081095	0.9385399016194108
RP11-876N24.3	0.007969538299999999	0.087551894	0.9385694331680848
RP4-539M6.20	-0.014648916	0.15828407	0.9386210512181998
RP5-1086D14.6	0.012140591	0.13356044	0.938654122524942
NFATC3	-0.02412378	0.26122732	0.938754862557249
LINC02325	0.013706953	0.15134865	0.938877257955192
DDX3Y	0.013969187	0.15428461	0.9388931045768308
SP140	-0.013513405	0.14692501	0.939003905673658
RP11-108M9.4	-0.0090294458	0.098264168	0.939060890045378
RP11-290L7.5	-0.007684606899999998	0.083646548	0.939073924656168
YIPF3	0.019621929	0.21748973	0.93910786546224
CD55	-0.011078428	0.12095525	0.939260117843686
PHC3	0.018291525	0.20357825	0.939354872754727
SLC26A4-AS1	-0.0094180642	0.10302668	0.939378496462666
SOAT1	0.018406309	0.20549636	0.939541898283367
PTPN1	-0.02218131	0.24331527	0.939546094429278
DDIT4	-0.006972099200000001	0.076496091	0.939559198544206
ZDHHC11B	-0.0058638403	0.06436254400000001	0.939583771892703
RP11-334J6.7	-0.008541379699999999	0.093761003	0.9395898145706968
ERCC6L2	0.019223316	0.21480512	0.939594055855646
MIF	0.019291468	0.21557096	0.939595245054798
KCNH2	-0.0072101894999999985	0.07947741400000001	0.939841802742673
BCL2L13	-0.016290709	0.17986443	0.939940514274613
MZF1	-0.02582806	0.28517368	0.939942234004682
DYRK4	0.013062841	0.14747942	0.940206976153296
TSPYL2	-0.012484035	0.13846981	0.940217680922581
CTC-490E21.11	-0.013529897	0.15019874	0.94026917721019
TECR	0.024008009	0.27134259	0.940270686232954
RSBN1L	0.013892058	0.15708734	0.940299623763902
CTB-193M12.3	-0.01365655	0.15184899	0.9403659370200508
XIAP	0.010123705	0.11486493	0.9404996333076452
EFCAB14	0.028396695	0.32223438	0.940507240554968
ONECUT3	0.012714511	0.14435477	0.940538045177874
ATXN10	-0.01281375	0.14293235	0.940556935646152
RPL3	-0.022047142	0.24632506	0.940653624565322
CDC123	-0.015489671000000003	0.17327737	0.9407283616235228
DONSON	-0.012104527	0.13557288	0.94080052903736
CLEC18C	-0.006854546600000001	0.076794666	0.940818006460335
NUTM2A-AS1	-0.006460999	0.072413277	0.940840814335922
FDX1P1	-0.014306668	0.16045934	0.940883048690261
ITGAD	-0.0076196079	0.085473025	0.9408926404821158
GOLGA7	-0.015594922	0.17501871	0.94092071149698
C11orf95	0.012563418	0.1436125	0.9409366220634058
FBLIM1	0.0096066612	0.10992983	0.940998284893948
PDF	-0.011596011000000002	0.1303648	0.9410234430051958
FOXD4L4	0.0099994478	0.11466165	0.941118979752238
RNF40	0.014010446	0.16066919	0.941124141331822
ACBD5	0.019458318	0.22316678	0.941129986134582
RPE	0.012171857	0.13961304	0.941136009095333
DVL3	-0.020498634	0.23101971	0.941169947739394
FAHD2A	-0.013457793	0.15177543	0.941211348610388
HOXD8	-0.012800186000000002	0.14454018	0.941285564572289
TMEM67	0.0090725464	0.10437557	0.941310101231697
GTF2F2	0.015451647	0.17842517	0.941525126277345
TBCE	-0.015772798	0.17914066	0.941626817663028
PEX5	-0.012494446	0.14213331	0.9417206389465952
CTD-3092A11.1	-0.010741718	0.12224132	0.941742993825206
CERS6	-0.016757758	0.19072267	0.9417486863400027
RPUSD4	-0.015404219	0.17535987	0.9417627499473812
ZNF2	0.015282714	0.17734494	0.941809017429585
TBC1D5	0.017726112	0.20602808	0.941900991360346
NIPSNAP3A	-0.015251296	0.17405601	0.941910045445265
MMP15	0.0077491559	0.090300523	0.9420493799333672
RP11-121A8.1	-0.0092595204	0.10610114	0.9421452900086592
METTL8	-0.0082398439	0.094544589	0.942223906367597
DACT1	-0.0064726623	0.074372863	0.942306122984627
STX5	-0.022207402	0.25601588	0.9424982187423432
FCER1G	-0.010096149	0.11640145	0.9425026848760658
LINC01012	-0.011153242	0.12861197	0.942513041697649
USP21	0.016368356	0.19236793	0.9425345270639548
R3HDM4	0.012515807	0.14712581	0.942547928646678
CCDC25	0.010219717	0.12037677	0.9426621367880308
USP17L2	0.0073553677	0.08669343199999999	0.942698419530936
EPM2A	-0.011169286	0.12945502	0.942807469345211
PKD1P3	0.005806229699999999	0.068611178	0.94284422563824
LGR6	0.006787542099999999	0.080219909	0.9428532002614208
ELF3-AS1	-0.0089687995	0.10408652	0.942882616874778
EHD2	0.0087172333	0.10317668	0.942935544812726
NEO1	0.006638888199999999	0.078585074	0.942940980828409
SETD1B	0.024476004	0.29013021	0.943019886546079
DNAJB12	-0.02224176	0.25904354	0.943086791977625
PKP2	-0.008041188000000001	0.09367276	0.9430986092257768
SYTL2	-0.0085407118	0.099888904	0.943326574910673
CELF2-DT	0.0097968275	0.11679541	0.943341768268171
ZDHHC4P1	0.009474295	0.11338835	0.9435582435488092
ZNF329	0.011554829	0.13837170000000001	0.9435919369922048
RP3-340B19.7	-0.0080106616	0.094222732	0.943649705862662
LINC00476	-0.011936702	0.14042979999999997	0.943661163999519
SLC23A1	-0.010947887	0.12909387	0.9437918052286528
PPM1H	-0.007652266800000002	0.090269713	0.943814839028976
CXXC1	-0.018483488	0.21828119	0.9438774465234728
EARS2	-0.0084238173	0.099526244	0.943903005653615
PTGER1	0.010823127	0.13033876	0.943904072278886
POMZP3	-0.0096240025	0.1138758	0.943987177567878
NPIPP1	-0.0099604132	0.11804311	0.944076484028617
RP11-34P13.8	-0.0066302646	0.078606418	0.944097748547341
AP001469.9	0.012459275	0.15060793	0.944112413453415
TMEM102	0.017243596	0.20846697	0.944119325613593
PAICSP1	-0.014217283	0.1686944	0.944144033251188
DNASE1	-0.013641041	0.16190037	0.944159105701366
PROSER3	-0.013682506	0.16286914	0.9443238205041948
COPB1	0.014958667	0.18190181	0.944440882027987
LINC01278	-0.016423543999999998	0.19621048	0.944527900278007
RP11-212I21.4	0.011652626	0.14199462	0.944555108417487
CUX1	0.016572367	0.20202366	0.9445765125798208
RP11-127I20.9	0.0061038165	0.074477164	0.944627463042092
SNORA78	-0.010298303	0.12325398	0.944628228144248
DLG2	-0.0093624227	0.11206291	0.944633161162105
ZBTB9	0.0106939	0.13056572	0.94466166187928
CROCCP3	-0.0082681586	0.099075357	0.944695222986324
RP11-981G7.1	0.012085044	0.14813261	0.94487660356667
DUX4L8	-0.0085457241	0.10287786	0.944953443997664
UHMK1	-0.024243356	0.29198168	0.944977693634596
SERHL2	0.011516827	0.14183757	0.9451340133462008
CADPS	0.009383148	0.1155921	0.945149140395287
NCSTN	-0.016321093000000002	0.19736346	0.945201350452493
RP11-397E7.5	-0.010105963	0.12228582	0.94523706908216
SSBP3-AS1	0.013139934	0.16226051	0.945278856424021
ZNF616	0.0076616993000000015	0.094667792	0.945310925293639
ZNF17	-0.011195082	0.13570331	0.945334211009347
ZNF804A	-0.012684262	0.15385583	0.945370437876386
AXL	0.0094420322	0.11696811	0.94545078651947
LGALS3	0.0081345847	0.10085097	0.9454933271255408
SEC13	0.018027975	0.22358414	0.945511853599039
HLA-DQB1-AS1	0.005128456599999999	0.063676241	0.945573428053222
RBL2	-0.014009465	0.17077003	0.9456413432753
GPX7	-0.013441423	0.16386195	0.945646741657766
RP11-553L6.2	0.0091209347	0.11344942	0.94566901935546
C3orf70	0.010537237	0.13146034	0.9458301845975572
RP11-371C18.3	-0.013576698	0.16619153	0.945871134924077
ZNF573	-0.0055888105	0.068414491	0.9458728920726608
ANKRD34A	-0.011987175	0.14686353	0.9459191669723608
DCHS2	0.0077409456	0.09684654	0.94598066713694
ADGRL1	-0.008632717199999999	0.10590756	0.945992242615088
VPS33A	-0.016533791000000003	0.20301728	0.94604001058409
GOLGA8N	-0.0062211951	0.076404961	0.9460509307179
GBP1	-0.0078795704	0.096929513	0.9461392647332728
TTLL11	0.0095857246	0.12055178	0.946257674400208
RP11-473O4.3	0.015166763	0.19149973	0.9464684686415308
MARVELD2	0.0084709173	0.10696177	0.94647125478776
SCAF4	0.024554713	0.31013586	0.946485749297538
PLEKHB1	-0.012962166	0.16051849	0.9464999902230452
CH17-118O6.6	0.0034957811	0.044236268	0.946585185760074
ADAM22	-0.0082051344	0.10182991	0.946616912028027
PRELID3B	0.012994267	0.16467177	0.946662105174368
PIGB	-0.010499721000000002	0.13043521	0.9466698712065552
REXO1	0.016787627	0.21279917	0.94667584844477
L3HYPDH	-0.014064687	0.17505267	0.9467715246785
PIK3CG	0.018130313	0.23086377	0.946914395711753
AC009133.17	-0.013492083	0.16874143	0.947030982980118
LPCAT3	0.012637051000000002	0.16127547	0.9470317143243728
MRPL37P1	-0.013735844	0.17182848	0.947042923687146
ANKRD13A	0.018924861	0.24160107	0.947049019855825
AGBL5	-0.011091287	0.13877434	0.947053677881788
AC008985.1	-0.012388095	0.15525252	0.9471405297406568
RP11-104H15.10	0.0088996862	0.11381743	0.947141484171744
RP11-326L24.9	0.0044886098	0.057519083	0.94724556636149
RFNG	-0.014008952	0.17671064	0.947485963979364
PSMC3	-0.015009861	0.18962295	0.94756606194126
PIGT	-0.021637289	0.27349673	0.94759468294552
RBM26	-0.021868051	0.27667241	0.947644139628958
LCLAT1	-0.0071519758	0.090612833	0.947718014846048
MLLT10	-0.011170313	0.14240123	0.948043049373268
RP5-882C2.2	-0.010618203	0.13537229	0.94804671548331
F11R	-0.01056621	0.13483692	0.94809627220295
PDZK1P1	-0.010280353	0.13141442	0.94818607100572
AKAP10	-0.013157428999999998	0.16848478	0.948276830787227
HDAC6	-0.01134891	0.14560234	0.948375815612582
RP13-516M14.8	-0.015674573	0.20132232	0.948433590351572
PARS2	-0.013890412	0.17865457	0.94850575693402
BTG3	-0.0093677787	0.12083655	0.948656599002755
CDK19	0.011431746	0.15064911	0.948684667121324
CSNK1G2-AS1	0.012661841	0.16756867	0.948899288775524
CEP44	0.0093087354	0.12362893	0.949077275485172
PAQR6	-0.0067135376	0.08743301199999999	0.949150757717748
CACNA2D4	-0.0079551317	0.10366024	0.94917920319277
THBD	0.0053695864	0.07146335	0.9491829607252192
PIK3R6	-0.006494584300000001	0.08482385199999999	0.9492973716836348
FADS2	-0.0027062523	0.035356341	0.949312968977433
EPC1	-0.01523658	0.19906269	0.949313360527124
KRT17P8	0.0056452546	0.075491541	0.9494219847177108
ZNF256	-0.011877872	0.15560564	0.9494526670161808
IFITM2	0.010430223	0.13966479	0.9494885196392528
ZNF699	-0.0054722622	0.07179156	0.9495254183545458
CTD-2587H24.14	0.015253099	0.20467207	0.949592665207184
MRPL38	-0.016833778	0.221448	0.9496640709685692
FSIP2	-0.0074436832	0.097921569	0.949664107938478
CPOX	0.0097228778	0.13075409	0.949702632481296
PRXL2A	-0.008491774300000001	0.11188224	0.949742685693388
FKRP	-0.0094163936	0.12406853	0.949744358577201
RP11-403P17.4	-0.0087377305	0.11520993	0.949781044365712
RP1-151F17.2	0.01113224	0.15034306	0.949912780182258
USP32P2	-0.002160467	0.028573327000000006	0.94993509274908
HKDC1	0.0061053293	0.08255206799999999	0.949971775699458
RP11-841O20.2	-0.0093469214	0.12392005	0.950058258276245
WDR31	-0.0098810618	0.13102159	0.9500659512732492
RAD1	0.010296753	0.1395664	0.9500924631637132
DMAC1	-0.0086511398	0.11503416	0.950206676635854
DVL2	-0.014161702	0.18833287	0.9502132916052708
BPTF	0.019265463	0.26284439	0.9504137088722728
MRPS25	0.012904694	0.17611578	0.95042852074567
MPP6	-0.0035734706	0.047850155	0.950557245280962
ETV7	0.0052920192	0.072504933	0.950619348908636
PNISR	0.026158822	0.35865991	0.9506551127324
ATOX1	-0.010697901	0.1435879	0.9506750427109828
TRAV8-4	0.0091566162	0.12587953	0.9507846345487908
CCDC28B	0.011799483	0.16221488	0.9507854847243108
PCID2	-0.013834487	0.18615126	0.95079913859844
OTX1	-0.0063379894	0.085635399	0.951004464192557
ATP6V0E2	0.010603688	0.14654439	0.951040563243974
KDM3A	0.015256081	0.21099231	0.951075228603762
NAXE	-0.011183505	0.15133808	0.951080548905066
YY1AP1	0.017599598	0.24351589	0.951097579945006
TRAV29DV5	-0.0090401771	0.12242559	0.951117494328745
RP11-293M10.6	-0.008222320200000001	0.11137268	0.951127610979788
LINC02495	-0.0096389254	0.13058952	0.951138451025134
MAP3K15	0.006880251800000001	0.095439163	0.951219526627204
CRKL	0.017627671	0.2446155	0.95123802525006
ESR1	-0.007692551999999998	0.1044843	0.9512633507156422
AJAP1	0.0037529521	0.052119767	0.951275763415918
ANXA9	-0.012094896	0.16446466	0.9513188243675692
LMOD3	-0.012919166	0.1757971	0.9513535337860568
WASH8P	0.0036348682	0.050622259	0.9514111531968492
YBEY	-0.0091241943	0.12455324	0.9515097399562272
CIAO1	-0.019676143	0.26913233	0.951607214124946
RUVBL1	0.013745091	0.19229505	0.951628106826826
USP11	-0.011507314	0.15777044	0.9517224978414308
WDR45	0.013851795	0.19427717	0.951748447820499
RP11-1102P22.2	-0.011550991000000002	0.15860548	0.9517951058151992
ZNF559-ZNF177	0.0066801701000000005	0.093891453	0.951849606292372
CCDC77	-0.0089952712	0.12370498	0.9518705978938872
RPS19BP1	0.014829749	0.20854698	0.951874956976236
SPOPL	0.010634752	0.15021575	0.952084415862706
SNRPB2	0.0097156474	0.13735584	0.952126596964216
CTD-3203P2.1	0.011683152	0.16535399	0.952178744464904
RP1-68O2.5	-0.012485954	0.17312855	0.9522689601399128
LINC00499	-0.007978472	0.11131481	0.952566229601925
MC1R	-0.0082798923	0.11554849999999998	0.952577965566173
RBFOX3	0.0061295386	0.08753596	0.952601414578222
RP11-329J18.4	0.011876237	0.16973831	0.952638294326528
PAQR3	0.0069760227	0.099769563	0.9526694256006328
SLC17A9	-0.0073108748	0.10233981	0.9527250516262992
SIRT5	-0.0097432667	0.13678739	0.952864081767375
ATP8A2	0.0089785475	0.1290538	0.9529028743684692
ATP11A-AS1	0.011190414	0.16092601	0.952925934298204
RP11-1055B8.1	-0.010533756000000002	0.14881415	0.953161316094721
RABGGTA	0.012917286000000002	0.18694774	0.9532213563770392
EME2	-0.012730964	0.18025519	0.9532663982244508
CELF2	0.02494764	0.36194008	0.953333775995224
USP33	0.011427991	0.16580705	0.953336523730705
RP11-467D6.1	0.011029238	0.16006572	0.95334922412913
NPIPB9	-0.0047064855	0.066827923	0.953400444867803
RP11-368I7.6	0.0096139311	0.13985039999999999	0.9534562117131652
PRELID1	0.012992125	0.18926510000000002	0.953522579597034
WDR11	0.0099759172	0.14543526	0.953557069307136
CLIC4	-0.0084045847	0.11979276	0.9535793120124928
SUMO1	0.013642346	0.19900275	0.953583791290169
MFSD8	0.010067104	0.14800171	0.953940360719301
EBLN2	0.012774937	0.18820705	0.9540360608891528
TP53TG5	0.0092356328	0.13618974	0.95407789849665
LMBR1L	-0.013697258	0.19752385	0.9541238547180292
METAP1	0.008992359200000001	0.1327566	0.9541305612585872
LINC02614	0.0097048626	0.14360113	0.95423325563865
ASB8	0.0092828831	0.13738053	0.954240936662646
RP11-138I1.2	-0.012419955	0.17990157	0.9543293185919408
NUFIP1	0.01208393	0.17977281	0.9544768047566607
SOCS7	-0.0070563193999999985	0.10261324	0.954510720928773
DGLUCY	-0.010698969	0.15595582	0.954620100670728
CASK	0.0077596905	0.11615988	0.954754910393779
CHM	0.0059306099	0.088788319	0.954759507683173
ZNF502	-0.0075845242	0.11104988	0.954823487195037
WASH6P	0.0096758434	0.14529032	0.9548920988601992
USP31	-0.0081662045	0.12036282	0.955125541987474
BLCAP	0.019345931	0.29216845	0.955147246089485
PSMB7	0.016439532	0.24855970000000002	0.9551979416716352
TCEA2	0.01267414	0.19187996	0.955255925709612
TRIM23	0.0098551015	0.14934432	0.955298258281118
ZNF257	0.0060742568	0.092085714	0.955315677812554
CA4	0.0070985427	0.10771621	0.9553575718429308
TINCR	0.006390452	0.096996648	0.9553690652882488
COQ8A	-0.010567096000000002	0.15671839	0.9554058731697148
ETHE1	0.011375391	0.17297047	0.955448156856928
FBXO44	-0.010635732	0.15843188	0.955603801081208
HAMP	0.007376912399999999	0.11271171	0.95565913432337
FXYD6	0.007683605	0.11756802	0.955722544663569
TUBB4A	-0.0064682718000000005	0.096653504	0.9557435352328548
ZNF767P	0.010526468999999998	0.16160539999999998	0.9558680920982048
ZNF184	0.012177792	0.18723711	0.955933251718194
SLC66A2	0.0082984643	0.12761003	0.9559396279032828
RABL3	0.0077451084	0.11912193	0.955947352232957
ATF6B	-0.018641629	0.27985108	0.955950538740304
CTC-510F12.4	-0.0050244596	0.075522596	0.956006337630257
ZNF510	0.0059984268000000006	0.092436581	0.95603158394111
ATP23	-0.0056269921	0.08489246	0.9561704567057048
KBTBD11	-0.0094343574	0.14253122	0.956232141437715
HPS3	-0.013393539	0.20260289	0.9562884228805492
MRPS18A	0.012939263	0.20066466	0.9563059437618
RP11-354M20.3	-0.011143289	0.1688067	0.956352088218464
SLC35A4	0.019260656	0.29922841	0.956382358002885
RP11-51J9.7	-0.010615921	0.16092876	0.9563825372901752
CEACAM19	0.0070490968000000015	0.10979733	0.956493856955882
COX10-AS1	-0.0098515474	0.14978268	0.956512466570255
CCDC14	-0.008000163499999999	0.12167106	0.9565257585247172
GTF2E1	0.010673729	0.16667838	0.956602926428995
SLC25A4	-0.0095468434	0.14575962	0.956696414722407
LINC02754	0.0068771419	0.10774469999999998	0.956743176968279
SRSF12	0.0076922927	0.12054359	0.956753040472999
NUSAP1	-0.0049217747	0.07529785	0.9567854096622672
CALN1	-0.006141209200000001	0.094063863	0.956836511377473
LRRC37A3	0.003854708	0.060550508	0.95685490328347
PKP4-AS1	0.006882569200000001	0.10812259	0.9568587779502712
KHK	0.0067250136	0.1056864	0.95687446812078
SH2B3	-0.014602247	0.22407664	0.956917655026534
SRGAP2B	0.0045624499	0.07178527900000001	0.9569245355108292
KIR3DX1	-0.0052765342	0.081518546	0.957210727673694
TGFBI	0.0078733498	0.12473182	0.957215195154315
PTPN13	0.004465195999999999	0.070790201	0.957245790684779
SCRIB	-0.008576671899999999	0.13275105	0.9572915302182408
TRMT61B	0.0087800386	0.1396116	0.957371126600016
NEB	0.005461125	0.087041091	0.957469502830772
CYBC1	0.016694605	0.26663829	0.957556760660183
CTD-2233K9.1	-0.011343534	0.17693373	0.957622813526515
TRPC1	-0.0056283975	0.08789681099999999	0.9576747187146328
KCNK9	-0.0070445353	0.11014609	0.957726784266286
FCF1	0.009566534	0.15342911	0.9577305827690592
CTSK	0.0081759928	0.13132652	0.95779378457644
FAM43A	0.0071647509	0.11510246	0.957800642554506
RP11-573D15.9	0.01120417	0.18001181	0.9578042668253228
BCL2L15	-0.0046696779	0.07321855099999999	0.957846509031952
USP28	0.008077326800000001	0.13008721	0.957904358716128
KBTBD3	-0.007070418	0.11105498	0.9579209545969058
HMGB1	0.011916193	0.19224309	0.957975646140596
IPO11	0.0057002486	0.092003754	0.957994589688057
LINC02785	0.0055646147	0.090031305	0.958094324948518
MCPH1-AS1	-0.010025425	0.1587669	0.9582689360349042
LLPH	-0.0066636621	0.10557894	0.958289073278192
CDC42SE2	0.014989308	0.24376912	0.9583068351649008
NSFP1	-0.0014454347	0.022921949	0.9583268369829632
IGHG3	-0.0025016511	0.039686978	0.95834316901451
RAB33B-AS1	-0.0099074025	0.15731707	0.9583814677371092
SPTLC1	-0.010829453	0.17214649999999998	0.958427564075672
AP002954.4	-0.0055250975	0.087831069	0.958429168462693
APBA2	-0.007330964699999999	0.11657804	0.958443441623988
CICP3	-0.0056954836	0.090616692	0.958464932834264
VAMP8	-0.011267476	0.18040244	0.9587291102656073
CSPG4P10	-0.0067295816	0.10803541	0.9588407433886128
SERBP1	-0.012202487	0.19609163	0.9588822225817092
RHOH	0.0093304254	0.15426222	0.958979319474724
MFSD14B	-0.0092131879	0.14851777	0.959012128974445
ASB14	0.0071634316000000016	0.11883256	0.9591147208379158
ACVR2B	0.0066819686	0.11095331	0.95915383220118
STK11IP	0.0087045601	0.14474253	0.959210684583994
TMBIM1	0.013871861	0.23074978	0.959225241602675
LGALS9C	-0.0030414507	0.049345214000000005	0.959278341767343
CENPL	0.0079995238	0.13331153	0.95929895805344
FAM160B2	0.01072387	0.17912856	0.959392152232216
TTC28-AS1	-0.0088512806	0.14400899	0.959393902543152
SYNJ2BP	0.011795767	0.19709984	0.959405681999478
ITSN2	0.011408003	0.19065481	0.959412877324167
WFDC1	-0.0073634402	0.12006604	0.959484283229322
ANKMY1	0.0092517915	0.15517621	0.959556468583332
RP11-404F10.2	0.0091616975	0.15378625	0.959587880282292
SBK2	-0.0093817292	0.15346946	0.959616256261145
CCDC157	0.0078274083	0.13149962	0.959621346312331
CPED1	-0.0054673797	0.089518915	0.959653564969566
LINC00608	-0.0092021657	0.15084323	0.9597005819339408
COX4I1	0.012948431000000002	0.21885714	0.959862342715436
F2RL3	0.0069021712	0.11682286	0.9599168373751372
PTCHD1	0.0061139963	0.10348936	0.9599194241982508
RP11-391L3.3	0.010262998	0.17389578	0.959959821450697
ADORA2A-AS1	-0.0090143825	0.14875703	0.959972654191328
MRPL43	-0.010909445	0.1801481	0.959999287530506
TUBA1C	-0.010429832	0.1722819	0.960011906189455
RP11-134L10.1	0.0075183253	0.12756997	0.960015456527489
HNF1A-AS1	0.0087366691	0.14824865	0.96001704641192
NDUFS2	-0.012741154	0.21051308	0.960021971379026
RBM33	-0.020621837	0.34122916	0.960082369177494
IFT80	0.0065293267	0.11119680000000001	0.960160091237324
RP11-235G8.1	0.0090892754	0.15480592	0.960163202964902
KIAA1328	0.0093872761	0.16006195	0.960207502013111
MCTS1	0.0075785598	0.12941217	0.960265256576718
SREK1	-0.0099107828	0.16475694	0.960269649928728
RP11-56B16.1	-0.010285729	0.17108285	0.96029147602045
SDHA	-0.014684317	0.24452636	0.960337791641056
RP13-1032I1.7	-0.0091230687	0.15193769	0.960342658301398
MILR1	0.0052812516	0.090451142	0.960381313047739
CH17-172B3.1	0.009316432	0.15960151	0.960391218448282
SLC26A11	0.0086338499	0.14809899	0.96044154832683
GEMIN6	-0.0081292834	0.13578622	0.9604607422322572
SORBS3	-0.0079293003	0.13252325	0.960484133867523
LRRC2	0.0055303614	0.094997612	0.960496417615482
ETFBKMT	-0.0088495639	0.14799087	0.9605077018762148
CEP126	0.0085627393	0.14712931	0.9605078280261842
SLC4A4	-0.0062843369	0.10518022	0.960540984659693
PHF7	-0.008978311	0.15043914	0.9605861912408148
SLC1A5	0.0061696978	0.10625537	0.960597402073528
ABHD6	0.0064508657	0.11111915	0.9606049028925758
TMEM266	0.0087409925	0.15102207	0.960721738614721
MSANTD3	-0.0075646114	0.12719013	0.960723876062486
RP11-768B22.2	-0.011890398	0.19994589	0.960728390737086
CHD1L	-0.0093834532	0.15886114	0.9609966395339008
CCT4	0.010695565	0.18623142	0.961020930358111
HJURP	0.005604003299999999	0.097649909	0.961049598784935
TBX2	-0.0064069211	0.10870916	0.961084035333766
KAT7	-0.011275058	0.19138337	0.961099340559744
NXN	0.006482002	0.11343935	0.961215498171293
NLRX1	-0.0093851644	0.15991788	0.9612505479931428
RAX	0.0060650652	0.10627777	0.961264081820646
TEPSIN	0.011557600000000001	0.20255977	0.961270984544064
RP11-4B16.1	-0.012752636	0.21764058	0.96131239265159
TBC1D19	-0.0078662644	0.13426624	0.9613176606684593
CRB2	0.00969303	0.17038055	0.961382856541298
XPO1	0.008547326	0.1505392	0.96145803623405
ZFHX4	-0.0051242646	0.088465099	0.961761071840454
ZNF85	0.006688634000000001	0.11875668	0.961762979711909
OMA1	0.0082725157	0.14699483	0.961792794003027
NPAS3	-0.0070168927	0.12151034	0.961879362935549
FTO	0.0077907529	0.13883402	0.961901157433927
LAPTM4B	-0.0060395235	0.1048095	0.9619619498696452
TP73	-0.0069922783	0.12136116	0.96196754536144
RPIA	0.0068184241000000005	0.12175439999999998	0.961977497681004
DLG1	0.0071197274	0.12717392	0.9619890580105792
TNFRSF10B	-0.0074154425	0.12879397	0.9619939311766528
SRSF8	-0.0095152924	0.16529865	0.962001796942955
ARID3B	-0.013395186000000002	0.23275329	0.962010653802266
HUNK	0.0050740661	0.090930784	0.962111308405841
RP11-262H14.13	0.0055911194	0.10021747	0.962119029825106
ARMH3	0.011236081	0.20158685	0.962153614946581
NRIR	0.0053293547	0.095677249	0.9621782203271372
GPC2	0.0070978111	0.12768482	0.962253706803842
AATBC	-0.0074675724	0.13061734	0.962264592397682
TMEM106A	-0.0085703097	0.15013072	0.962321929317595
MIR3180-1	0.0050064581	0.090639334	0.9624902240101229
ARMC7	0.01245576	0.22594177	0.962561632587625
MRE11	-0.0075671313	0.13342249	0.962569485145796
CIAO3	0.008600216800000001	0.15631861	0.962635854449503
PPBP	0.0033290040000000004	0.06053155	0.962649934064636
GOLGA3	-0.0074266723	0.13136148	0.962689496371935
KCNN1	-0.0073655841	0.13037549	0.962716915602626
SPCS2P4	-0.0075742552	0.1341217	0.962731737231635
FASTKD5	0.013504923	0.24648961	0.962788510319056
LTK	-0.0041803537	0.074264157	0.962853932515867
EXO5	-0.0081507883	0.14501348	0.962909599698524
PLA2G7	0.0058359837	0.10693058	0.96293012374118
CDHR1	0.0048332162	0.08882413800000001	0.963039822929938
RANBP2	0.0094332032	0.17343111	0.963054323159344
EBF3	-0.0075402303	0.13482453	0.9630974753290872
SCN1A	-0.007135661999999998	0.12773169	0.963138809509756
LGI4	-0.0064719242000000005	0.11617290000000001	0.96324252607832
MIR663AHG	0.0043769088	0.08111185900000001	0.963342134827975
PIGA	0.0071632501	0.13291162	0.963386656404338
RNASE6	0.0045634473	0.084679509	0.9633893505066428
MICF	-0.0035628654	0.06423508900000001	0.9634053338901308
NIPSNAP2	0.0077650966	0.14439475	0.9634655747212528
S100A10	0.0076788741	0.14300237	0.96351864454702
AP3B2	-0.004270427	0.077238534	0.963523882845322
RP11-331G2.8	-0.0073587673	0.13367291	0.9636832720496898
SPDYE18	0.0082811274	0.15536823	0.9637845721744068
ARIH2	-0.011781381	0.21482594	0.963823103368729
NSUN4	-0.0035080661	0.064022695	0.9638548244691808
RP11-21M24.6	0.0082874895	0.15606284	0.963915998136981
ASNSD1	-0.0077065419999999985	0.14115886	0.9639881411705707
TMEM72-AS1	0.0071704187	0.13545407	0.9640279698569708
RP11-770J1.3	-0.0064323481000000005	0.11799931	0.964043712691646
SLC25A23	-0.0070860506	0.1302542	0.964117325290811
BDH2	0.0059333749	0.11250104	0.9641587786902908
FRMD4A	0.005701781	0.10815147	0.964172358137311
SLC25A24	-0.009232774	0.17040542	0.964264822200961
MRPS6	-0.009985331	0.18464629	0.964333772328396
MAGI1	-0.0051061489	0.094445147	0.964342772277893
INTS1	0.0079888405	0.15257705	0.9644138221870908
PTPA	-0.010981873	0.20402447	0.964502291767964
SMPD2	-0.007873228000000001	0.14708961	0.9647026611214828
RRN3P2	0.0090451259	0.17419226	0.964703680795786
ZNF783	0.012241331	0.23638778	0.9647981092109792
PKDREJ	0.006930088199999999	0.13387832	0.9648120739244548
GGCT	-0.0083700258	0.15707196	0.964862485748989
RP11-473I1.5	0.006090471700000001	0.11798054	0.964906673429351
RP11-531A24.5	0.0095585839	0.18519086	0.964911963195951
CPEB1-AS1	0.0062656499	0.1218657	0.9650460235979128
RP11-480A16.2	-0.0039470519	0.074557489	0.965095388123553
NIT1	-0.0097108124	0.18364934	0.965137392968054
TSPY26P	0.0075065501	0.14643016	0.965146840308728
ZZZ3	0.0063672816	0.12467239	0.965275012382254
PPP4R1	0.008880561700000001	0.17444271	0.965384678929278
CTB-61M7.2	0.0052465973	0.10316438	0.965419140561964
PIGN	-0.008039439399999999	0.15346476	0.965465681009585
TRIP4	-0.008613466	0.16446097	0.96547391141996
TRAV21	0.0059979709	0.11836715	0.9655422909120748
ITLN1	-0.0047337853	0.090795468	0.96563255058372
TBC1D22A-AS1	0.0089833833	0.17820839	0.9657183586988628
RP11-473O4.1	-0.0091436723	0.17584547	0.965725185909502
RP11-326C3.17	-0.0051703294	0.099481177	0.965742178240572
RANBP10	-0.0083663722	0.16101214	0.9657500835816
CTSH	-0.0078892572	0.15185064	0.965754810156828
ZNF451-AS1	-0.007784500699999999	0.14994106	0.965779556641712
COPE	0.010444858	0.20769489	0.965798642594498
SEPTIN7P14	-0.006551443299999999	0.12643537	0.965846816180532
RP11-974F13.5	-0.0023336323	0.045047831	0.965855584847253
RP11-981G7.6	0.0069758368	0.13896838	0.965860282810601
IGLC3	-0.0020337934	0.039389839	0.965969987184974
ZNF93	0.0064457499	0.12901959	0.966019400555504
IRX4	-0.0068532509	0.13340402	0.966144135200028
TMEM168	0.006498335500000001	0.1308918	0.9662287116245368
ZC3HC1	0.0082070452	0.16536678	0.9662402674913232
RP11-1275H24.3	0.007883372900000001	0.15893461	0.96625899233948
NPL	0.007423238	0.14970838	0.966270169469742
PMPCB	-0.011641774	0.22755308	0.966285605057504
COQ2	-0.0086503164	0.16943241	0.9663565396876228
TRBV5-4	-0.0066888165	0.13128394	0.966427083684442
WDR54	0.0079104838	0.16038109	0.96644519996436
RP11-373L24.1	0.007926503599999999	0.16125163	0.9665568875778292
PRR7-AS1	-0.0085275991	0.16809234	0.966572672743908
PRR14L	-0.0098561613	0.19462097	0.966632072884928
CD163	0.0045385315	0.092720754	0.966695869228379
EGFL7	0.006240825699999999	0.12769916	0.966747438050103
SPDYE2	-0.004073075	0.080819353	0.9667963840157768
DIS3L2	0.010750455	0.22072668	0.9668588260132752
SELENOH	-0.008582666	0.17149831	0.9670319513702208
CTD-2017D11.1	0.0077471059	0.16014558	0.967079242342166
VSIG2	-0.006845809	0.13716367	0.967122551340328
SPARC	0.0032520974	0.067424941	0.96717461573461
CDK7	-0.0058999202	0.11859272	0.967229840535994
DNAJC19	-0.0094831787	0.19073364	0.967249874877786
ETV6	0.010172172	0.21149980000000002	0.967266571212039
DGKZ	0.016182264	0.33661682	0.967281405162454
RP4-761J14.8	0.005267866800000001	0.10970449	0.967317904303005
RNPC3	-0.0080623812	0.16283065	0.967387428493786
ACTR5	-0.0096209678	0.19474656	0.967461965741141
ZMYND19P1	0.008184026	0.17135597	0.967490744349747
TAS2R19	-0.007070428	0.14332211	0.967508852524422
SPAG7	0.0083688252	0.17639075	0.967701892267822
CMYA5	0.0045159708000000005	0.095250069	0.967724023334472
LRRC17	0.0049128944	0.10378139	0.967772770427489
OR4D1	-0.0064449211	0.13246184	0.967962170617324
RIOK1	-0.0062881211	0.12947686	0.9680219442665992
RP11-298A10.3	-0.0021788177	0.044892131	0.9680427416182172
AC010894.5	0.0080719456	0.1722466	0.9680913673801528
EXOSC4	0.0082194381	0.17544343	0.968100214700854
H2BC6	0.005533616	0.11818378	0.968118534091177
ADAM10	0.0098486668	0.21056632	0.968151887019848
TRIM13	0.0081348817	0.17396293	0.968158661896396
ZNF227	0.0073984797	0.15899749999999999	0.968312630546274
RTN4RL2	0.0059497842000000006	0.1284949	0.968465451676382
NBEA	0.0031219787	0.067455844	0.968480071143864
INAVA	-0.0044761004	0.093711307	0.9685577847866892
CYP4F12	-0.003873262	0.08118230900000001	0.96859399769338
ATP2C2	0.004420775	0.09630814	0.968733947062159
KNOP1	0.005703579300000001	0.12427075	0.968737966765308
XRCC3	-0.01075073	0.22663478	0.968777543330056
TRGV5	0.0027341317	0.059759438	0.9688343866451468
ZSWIM8-AS1	-0.0051919063	0.1099848	0.968931907863214
ASAH1	-0.0075819915	0.16093239	0.96899398708859
TOMM20P2	-0.007644392	0.16233024	0.9690082337904592
GARRE1	0.006699156600000001	0.14754155	0.969066633331362
KDM5B	-0.008419428199999999	0.17969832	0.969167813347482
LTN1	-0.0083249156	0.17774965	0.969179902634616
DESI1	-0.0081462524	0.17417843	0.969223716616832
PRR36	-0.0054989222	0.11784377	0.96929516051111
WARS2-AS1	-0.0059929564	0.12865809	0.96935025157607
SPOP	0.0071358189	0.15865414	0.969353043176012
PPP1R7	-0.0066590496	0.14303277	0.969366561468092
KIF24	0.0068558967	0.15258470000000002	0.969383460547974
SPSB2	-0.0074491821	0.16041707	0.9694467059208408
CICP4	-0.0055485141000000005	0.11969418	0.969500632058702
GET1	0.0057582219	0.12873693	0.9695194005601472
ZNF181	0.0042303754	0.094671132	0.9695486011120108
MRTFA	0.011388845	0.25491936	0.969554416869176
NBPF1	0.0038617048	0.08646424300000001	0.969563662796556
SSBP2	0.0046835237	0.10521128	0.9696620519260358
CYHR1	0.012595076	0.28327124	0.9696971579885908
LMAN1	0.0059711053000000005	0.13438463	0.9697172376584872
EPS15L1	0.011158112	0.25125323	0.969732709067113
LIMA1	-0.0050204499	0.10954484	0.96985238992882
MTFR1	0.0060447251	0.1367233	0.969865506889554
QPRT	0.00632548	0.14375742	0.970006240313818
FKBPL	0.0074398502	0.1693122	0.970046029110546
ZNF546	0.0031078149	0.070789502	0.970072400455561
TIGAR	0.0055599139	0.12734134	0.970233471441241
AP3B1	-0.0089851336	0.19855843	0.9702393457703822
CLIC6	-0.0056781527	0.12570165	0.97029299641139
MCM4	0.0036909478	0.084921204	0.970366168108264
PRSS53	-0.006942122199999999	0.15418619	0.970391624623267
FBXW8	-0.0057287708	0.12733548	0.970414840222282
TMED1	0.0066310431	0.15291091	0.970431618276972
RP11-420L9.5	0.0057056137	0.13159366	0.970436693336172
RP11-316M20.3	0.0029920163	0.069051982	0.97045536793778
COLGALT2	-0.00331347	0.07386359099999999	0.970502018282828
TFPT	-0.0073370441	0.16414695	0.970609953767012
ECSIT	0.0069905313	0.16245452	0.970655600580011
LINC00092	0.006461355	0.15048646	0.9707186682283392
ANKRD9	-0.0035323726	0.07948772	0.9707831409552208
HNRNPDL	-0.010993031	0.24965318	0.971054847753906
OGFRP1	0.0051320678	0.12163205	0.97121593694356
CMTM3	-0.0069284678	0.15967421	0.971484441268308
KLRD1	-0.0039677888	0.092202587	0.971723956826792
NSUN5P2	0.0064639895	0.15603829	0.9717297141409028
ELP1	0.0060904134	0.14722781	0.97176878882839
APOL6	-0.0067139915000000005	0.15679679	0.971866958067045
FRY	0.0061451645	0.1491149	0.971873416933524
MRPL4	-0.009061498	0.21218053	0.971942684003089
RP5-1171I10.8	0.0046634573	0.11357755	0.97197464589515
MRPL57	-0.0083894873	0.19759039	0.972108362855502
DYNC2H1	-0.0032587102	0.076829149	0.9721377831541108
MTMR11	0.005034727	0.12353654	0.9721785718528771
KCNN4	-0.0037904674	0.089721648	0.972250254593086
CLDND1	0.0060530851	0.14892447	0.97225193874098
PPP1R37	-0.0063623607	0.15106902	0.9723381784692712
C11orf71	-0.008029295300000001	0.19095762	0.9723837295060171
DBET	0.0057154984	0.14189421	0.972496441753602
TXNRD2	-0.006233776700000001	0.14955283	0.9726278424424252
RP11-386G11.10	-0.0048068594	0.11585778	0.9727573185425672
SNRPD1	-0.0034141945	0.08230093	0.972760688282427
PEX26	-0.0051255079	0.12374723	0.9728042597633793
TMEM14C	0.0058588233	0.14746019	0.97286348825614
ZNF672	-0.012646777	0.30600700000000003	0.9728650165974392
CEND1	0.0063003513	0.15874553	0.972892394034784
CAHM	0.006300804300000001	0.16079928	0.9732297650761492
PELI2	0.0046469556	0.11938049	0.973402902937088
ARHGAP27	0.012292368	0.31583182	0.973406232119002
ATP8A2P2	0.006294274200000001	0.16211249	0.9734691632790748
LINC01624	-0.0036754354	0.091570913	0.973661992346201
FNDC1	0.0051232354	0.13363046	0.973795611658427
ZBTB11	0.0084841375	0.22164306	0.973836068716036
OR10AD1	-0.0060321493	0.15130538	0.973842837270878
RP6-109B7.4	0.0067454757	0.17641473	0.97386412264402
IP6K1	-0.0090599599	0.22746788	0.9738681085399922
USP3	0.007180014300000002	0.18807602	0.973904505769268
TYMS	0.0038940804	0.10216882	0.973945968639066
DDX59	-0.007096075	0.17932098	0.974040590348226
AC093818.1	-0.0052642961	0.13466456	0.974361853187577
PRAM1	0.005400383199999999	0.14482205	0.974497736572067
KLF17P1	0.0056506609	0.15154667	0.974499864188616
ITGAV	0.0027196791	0.072961485	0.974507268024978
LA16c-60D12.2	-0.006177725699999999	0.15936357	0.974580676110854
USF1P1	-0.0058159664	0.15004089999999998	0.974582309283696
RP11-686O6.3	0.005899838100000001	0.15883017	0.9745942584203192
PPP4R3B-DT	-0.005050202100000001	0.13065088	0.974654839742904
PFAS	-0.0045519551	0.11818092	0.9747467632468352
RP4-541C22.8	0.0023558251	0.06381288	0.9747467738631078
RSRP1	-0.0059471064	0.15451948	0.9747662336290308
INSR	-0.0027729833	0.072095826	0.974783153073317
HNRNPA2B1	-0.010470912	0.27376006	0.974926363580184
CTD-2083E4.5	0.0063339411	0.17347119	0.975017699958396
EEF1AKNMT	-0.0055553325	0.14578670000000002	0.975021814098538
RP3-425C14.4	0.0065103351	0.17834416	0.9750234505221022
CAD	0.0045399105	0.12484012	0.975116177347729
MDH2	0.0072066462	0.19834057	0.97513698899798
DTNBP1	0.0060686426	0.16711186	0.975150276813836
DPYSL4	-0.0022964945	0.06060369	0.975163881211916
MAPRE3	0.0047483367	0.13084683	0.9751673958088442
KMT2E-AS1	0.0060523177	0.16701342	0.9752013743433828
TIMM17A	-0.0061859045	0.16377523	0.975246171221487
ISY1	-0.0049632404	0.13163442	0.9752903242889872
RP11-448G15.3	-0.0071859726	0.19090514	0.975332587233403
PSMB4	0.0093710771	0.26043513	0.975372807450616
COPB2	-0.0073602826	0.19598952	0.97539089867648
INPP5K	-0.007022604399999999	0.18790659	0.975512463646438
SEC62	0.0042154219	0.11835404	0.975617337736264
KIAA1671	-0.0029587983	0.07977730599999999	0.975702977165371
LINC01176	-0.0029193116	0.079618573	0.9759854443240732
AC073115.6	-0.0038349812	0.10511404	0.976107404370652
NOTCH3	0.002437442	0.070016462	0.976155919871919
ATM	-0.0092547294	0.25443294	0.9761810756736192
RP11-552M11.8	-0.0060093130000000005	0.16530662	0.97619541192723
CCR10	0.0038084585	0.10988266	0.976258392118782
SNX12	0.0059842786	0.17284026	0.976282586186375
MEIS1	0.0029837091	0.08652172699999999	0.9763750182610248
RP11-358F13.1	0.0020142409	0.059048898	0.976625145104554
GATA1	0.0046382331	0.13617982	0.9766598071870528
EVX1	0.0045758697	0.13440233	0.976668885788492
PCDHA4	0.0045158687	0.13274412	0.976686764240552
KIAA0930	-0.00583533	0.16416186	0.9767351357002412
ARL16	-0.0041305747	0.11638495	0.9767723337038372
ZNF519	-0.0038495128	0.10867304	0.976817677083846
FBXW4	0.005967565	0.17703288	0.976894638906412
GZF1	-0.003285112	0.093066877	0.976901002582909
PRPH2	0.0055552321	0.16602717	0.977061324920441
INTU	0.0023781524	0.071099681	0.977069112172301
PAQR8	-0.0049532079	0.14199251	0.977178670581419
RPPH1	-0.0036796224	0.10582236	0.97725357064969
CH507-528H12.3	0.0054399664	0.16430124	0.977295651566927
CH507-528H12.4	0.0054399664	0.16430124	0.977295651566927
CH507-513H4.7	0.0054399664	0.16430124	0.977295651566927
IL10RB	0.0075789678	0.22934807	0.977338499354262
NRBP1	-0.0099895842	0.28927309999999995	0.977413075880662
NIPAL3	0.007017184	0.21308292	0.977414804858838
SLC5A10	-0.005628709399999999	0.16347705	0.977481495353975
C9orf163	0.0049035531	0.14980416	0.9775477549455122
ZFP69	0.0046934504	0.1437976	0.977610548718146
OSBPL2	0.0088682295	0.27218574	0.977649203413286
TM9SF3	-0.0058626851	0.17167716	0.977670071484931
NEBL	-0.0010168345	0.030017149	0.977853724292746
RP11-273B20.1	-0.0039228843	0.11630153	0.977950671400159
FAM102A	-0.0054077068	0.16075956	0.978012130604172
RP11-158G18.1	0.004820074000000001	0.15070417	0.9780494051052758
SPART	-0.0038452176	0.11475155	0.978098756763909
TMED7	-0.0039342337	0.11790666	0.978193617026712
GPD2	0.0045340687	0.14294381	0.978226422928295
NOTCH2NLR	0.0010122728	0.0320518	0.9783180213458093
FAM227B	0.0044089920000000005	0.14019048	0.978406645019113
EIF2B4	0.005852445899999999	0.18609859	0.978407927898442
IGKV4-1	0.0019920552	0.06340657400000001	0.978428627757962
UXT	-0.0060961675	0.18542304	0.9785218145421328
RP11-228B15.4	0.0033781111	0.10827284	0.9785740135745892
GXYLT1	-0.0045602975	0.13907477	0.978579931507341
LINC01271	-0.0027681686	0.08467914	0.97864698618602
NOP58	-0.0053540982	0.16430255	0.978716112978354
MEI1	-0.004364747899999999	0.13414456	0.978749035310763
USP6	0.0031735454	0.10266085	0.978766186229907
ZFP36L2	-0.0069728523	0.21576793	0.978897108778214
MSANTD4	-0.0036070882	0.11192543	0.978956581393432
CDAN1	0.0036986387	0.12121669	0.9790341484703432
SCAF1	0.007763799	0.2554053	0.979110905643579
DCUN1D5	0.0028957717	0.095366818	0.9791332601152852
C21orf62-AS1	0.0038553903	0.12705281	0.979146499339562
METRN	-0.0040240201	0.12631595	0.979204815366732
MRPS11	0.0046846953000000005	0.15555832	0.979300079722138
FUT1	-0.0035492377	0.11201302	0.97931918410925
PROS1	-0.0029247531	0.092339112	0.9793271461533648
RP11-319G6.1	-0.0035281312	0.11201893	0.979446434808407
UNC93B1	-0.0067789215	0.21562332	0.9794846773923
FAM104A	0.0036813856	0.12415912	0.979611242669732
GMDS	-0.004623497	0.14807959	0.979629053280194
DDX23	-0.0052306813	0.16772197	0.979653443065886
LRP6	-0.0020626835	0.066283404	0.979698606420792
TCP11L2	0.004531122	0.15402745	0.979767166241254
ZNF608	-0.0023684639	0.076365301	0.979768383665986
POTEM	0.0029817411	0.10139073	0.979773329497627
FCRL5	-0.0015984512	0.05177527	0.979863478316432
PHACTR4	0.0047190403	0.16137942	0.9798848070345708
HECW1	0.0025159133	0.086783283	0.980052928108886
TUSC1	0.0035718286	0.12340997	0.980085043084454
TYW5	-0.006048932900000001	0.19806882	0.980086615775655
CD3G	0.0041228481	0.14251466	0.9800940784625328
SNX5	-0.0067774997	0.22263902	0.980152153479038
RP11-138A9.1	-0.0069632448	0.22887452	0.98016406911321
OFD1	-0.0050907804	0.16735401	0.980167163046922
C2orf76	0.00422358	0.14714948	0.98024580164231
FOXM1	0.0036206833	0.12642597	0.980288571415215
RP11-466A19.1	-0.0042140354	0.13949712	0.9803080615674108
FAM193B	-0.0064131808	0.21233679	0.980312004330749
PPIAP22	-0.0047118996000000005	0.15666348	0.9803965595915092
HYMAI	0.0040336812	0.14222028	0.9804737112320308
RP11-345J4.11	0.0037567689	0.13254965	0.980487002294236
ANAPC7	0.0039843397	0.14173796	0.9806421468115628
BHLHB9	-0.0029402779	0.099448953	0.980738560328182
AR	-0.0030243368	0.10239568	0.980758586353131
BCLAF3	-0.0040708272	0.13809618	0.980797135511958
ETNK1	0.0056517855	0.20317781	0.980838740768066
LINC02245	-0.0038775692	0.13217485	0.980891890422396
SMIM13	0.0049377976	0.17837565	0.980929069365296
MFN2	-0.0030471939	0.10409729	0.980934807073456
PXDN	-0.002096268	0.072052507	0.9810546017907
SLC25A11	0.0057909882	0.21252326	0.9812191409832928
POLR1C	-0.0052296285	0.18142058	0.981233765397273
HPCAL4	0.0023503416	0.08688597699999999	0.981351596188977
SLC1A4	-0.0041795689000000006	0.14589393	0.98135292909634
CPSF4	-0.005773349499999999	0.2021488	0.981411907630375
GSTM3	-0.0017520614000000002	0.061436205	0.981439699654166
CTC-444N24.8	-0.0038447215	0.13562249	0.9815532982474252
SUCLA2	0.0038294565	0.14325644	0.981565421998548
RP11-142C4.6	0.0031870772	0.11924448	0.981568252957519
CTD-2260A17.2	0.0049587417	0.18580879	0.981594974955903
NFKBID	0.004265471	0.160081	0.981622846288266
MPI	-0.005564174200000001	0.19709188	0.981631847355437
SLC7A1	0.0036598415	0.13798058	0.981704106982498
SLFN5	-0.0039726168	0.14130557	0.9817106524546642
NBEAL1	0.0029529627	0.11139660000000001	0.981714665972914
RP5-1166H10.4	0.0027619894	0.10424612	0.981723812843257
ITPK1P1	0.0045791389	0.17283136	0.981723847264704
ABHD17AP1	0.003989476	0.15062321	0.981729454602208
RMND5A	0.0042526606	0.16060011	0.981733907561708
LINC00570	0.0026908178	0.10192493	0.981787342219424
C2orf42	-0.004578167100000001	0.16363552	0.98180158609236
KLF6	-0.006520758000000001	0.23320773	0.981812749190492
SELENOM	-0.0040750155	0.14593919	0.98183849920076
TMSB4X	-0.0070774318999999985	0.25446879	0.9819122229348258
RP11-430C7.4	0.0039441128	0.15127485	0.982006597192938
PKIA	0.0030958533	0.11953961	0.982123326609077
DNAJC18	0.0027419458	0.10589658	0.9821269828226792
NHLH2	0.0027713845	0.10731189	0.9821719496209328
PPP3CB-AS1	-0.0035109305	0.12820043	0.9821976315995408
PRPS2	0.0035235277	0.13688319	0.982228441644412
DNM3	-0.0025019298	0.091535853	0.9822334337550208
ANKRD13C	0.00448192	0.1747018	0.982286313002627
MSLN	0.0017404497	0.06807110400000001	0.9823442733172272
BANP	0.0044875224	0.17605412	0.982396938608765
RP11-797H7.1	-0.0037538855	0.13874278	0.982418444738896
B3GALNT2	0.0023051077	0.090904056	0.982485217195371
STARD8	0.0032494048	0.12851457	0.982534263151812
RP11-491F9.1	-0.0033791092	0.12604529	0.9825843096250568
SDHAP3	0.0035187117	0.14001689	0.982637168069944
TUBB3	-0.0023439372	0.087832698	0.9826661924699748
RFX7	0.0054638469	0.21829022	0.98270440507891
MTHFD1P1	-0.0035885540000000007	0.13495961	0.98273082955885
DNM1L	0.004127558	0.16525335	0.9827399167254972
CTB-31O20.6	0.0019974903	0.080153306	0.9827775952073928
LINC01943	-0.0034054718	0.12885688	0.9828389597989208
NSUN7	-0.0026112174	0.098851592	0.982847526791933
POMP	0.0043677058	0.1768796	0.98293008880957
ZNF236-DT	0.0038756179	0.15773447	0.983012156867261
PEAK1	0.0026626517	0.10885851	0.983086317272129
VPS54	-0.006107227099999999	0.23639221	0.983236095723102
EXOC7	0.006610539	0.2752259	0.983381673022244
UCK2	0.0027699075	0.1161344	0.98349395884228
TELO2	0.0032710144	0.13734533	0.983517319663932
SORBS1	-0.0026420464	0.10400527	0.98352541788729
LPP	-0.0030211059000000004	0.11947215	0.9836030070908168
TRGV7	0.003282347	0.1386169	0.9836088538037192
MAGED2	0.0039172988	0.16593774	0.983657211635902
RBMX	0.006962795999999999	0.29753404	0.9837947032049158
TRIM52-AS1	-0.0028855667	0.11560748	0.983821991180798
RMC1	0.0043096843	0.18531846	0.983892533570659
FDFT1	-0.0037675316	0.15235231	0.983976622414535
MTO1	-0.0038652518	0.15763556	0.984116483844561
TRBV7-3	0.0014433604999999998	0.06326693900000001	0.9841882858150052
ICAM4	0.0025734787	0.11323181	0.984246062869489
WDR92	-0.0036409309	0.1500685	0.984289476508486
DHDDS-AS1	0.0037890797	0.16907046	0.984457818061186
SLC9B2	-0.0024068331	0.10059074	0.984513639736891
SHROOM4	-0.0022526169	0.094385865	0.984554442114418
MTREX	0.0028784118	0.12949678	0.984580726084698
SERPINB10	0.0021440142	0.096558916	0.984596436091476
GON7	0.0038627049	0.17416783	0.984613940997298
ZNF236	-0.002897372	0.12208347	0.98464370858335
SGF29	-0.0042246052	0.17822006	0.984662643883347
SMG6	0.0032523717	0.14723440000000002	0.9846730644240358
ORC5	0.0027784075	0.12615727	0.984717514642462
LINC02284	0.0034178349	0.15551844	0.984748531644753
RPA1	0.0030309461	0.13801821	0.984759618378254
RPS11P5	-0.0035803574	0.15246010000000002	0.984810297778748
TGIF2	0.0050478875	0.23106905	0.9848364019114642
TUBE1	0.0031660288000000003	0.14511441	0.984855370066396
EGR4	0.0029474105	0.13539642	0.98488798799845
GUK1	0.0029895235	0.13874431	0.985036456433479
RP11-34P13.14	0.0011516198	0.053669693	0.985096350320272
LSP1	0.0042831227	0.20067552	0.985172691201728
C3orf38	0.0034581367	0.16245749	0.9852109304642808
PSMG3	0.0037082462	0.1745948	0.985242568577486
IGLV2-8	-0.0011555977	0.050712108	0.985276619279084
RELA	-0.006534775	0.28826598	0.985355729867586
B3GNT8	0.0031977715	0.15358129	0.9855222984596148
MRPL55	0.0039866613	0.19270420000000002	0.985611600358897
TMEM164	-0.0015066753	0.068298521	0.98576355425112
TRMT10C	-0.0038984391	0.17845477	0.985907248774727
TMEM53	0.0032170196000000004	0.15916001	0.9859299671865592
ZNF468	0.0022952502	0.11472794	0.98606820318118
TBC1D8	-0.0026087593	0.12078807	0.9860731010915832
SLC44A4	0.0013047225	0.065246851	0.986074439084874
DTWD2	0.0023838398000000003	0.12031408	0.986197127153103
GCATP1	0.0032937392	0.16630813	0.986202773712802
ATP6V1B2	-0.0062928997	0.29436715	0.986220468977977
RRN3P1	0.0029355668	0.14928163	0.986296790657904
CTXN2	0.00075776378	0.038829725	0.98639694184085
RNF19B	-0.0045346808	0.21561619	0.986452442777482
PJA1	0.003079277	0.15981635	0.9865626217494448
MAP3K6	-0.0020723694	0.099433522	0.986579327079607
IGLV3-1	-0.0017667157	0.08488205900000001	0.986598067216431
PDGFD	-0.0026201049	0.12631392	0.9866455832952872
ARC	0.0019641646	0.10456997	0.9868869148018712
ZNF26	0.0022851761	0.12223376	0.9869459212789542
C5orf58	-0.003756984	0.1860342	0.987012286986739
NCLN	0.0040377371	0.21819802	0.987073279545097
TNFRSF10D	-0.0032944336	0.16394351	0.987079374056706
TACC3	0.004127843	0.22548912	0.987206353048916
CTB-114C7.4	0.0022908558	0.12600271	0.987290162577438
MMUT	0.0031248423	0.17216717	0.987310890803771
RPL29P14	-0.0033382595000000003	0.16930662	0.987332261948389
GCNT2	-0.0019832573	0.10070739	0.9873483154500308
LTBP1	0.0014699919	0.08229333900000001	0.987503202022501
RCC2	0.0034900911	0.19845135	0.987688135428522
ADO	-0.0042043268	0.22079757	0.987784688185328
LUZP1	-0.0037795407	0.19887605	0.9878094903277572
RP11-342M1.3	-0.002101752	0.11091867	0.9878469306970048
KCTD11	-0.0035905895	0.19159437	0.987986207213012
AC005301.9	-0.0011481227	0.061463582	0.988026955250708
RP11-305E6.4	0.0027314378000000005	0.16023354	0.9880497248956328
TMEM151B	0.0016336856	0.097115513	0.988200056780872
HINT3	0.0032933537	0.19614904	0.9882215034897242
CNKSR2	-0.0016177403	0.08893321800000001	0.9883545240323142
DENND3	0.003910030399999999	0.23819506	0.988472470980232
RP11-91I20.3	-0.0017776876	0.099204206	0.988536000138447
GNL3	0.0022135244	0.13661181	0.988614570337072
ZCCHC4	0.0024511056	0.15247353	0.988699881770925
CTB-193M12.5	0.002786791	0.17380101	0.9887274928400648
ZDHHC11	-0.0015736864	0.089278679	0.988732055059772
B4GALT2	-0.0025158748	0.14376570000000002	0.98881699261242
PKHD1L1	0.00077209225	0.049395742	0.988997760381122
SMARCA5-AS1	0.0025252698	0.16190148	0.9890199734417958
PNPLA2	-0.0031181829	0.18167437	0.989042138030359
MSRB2	-0.0015278915	0.08904393199999999	0.989045305530441
RFXAP	-0.0031009178	0.18110787	0.9890700217665892
OR7E122P	-0.0021051279	0.1229548	0.9890705473045192
SPOCD1	0.0013268984	0.08563730900000001	0.9890890580562858
APPBP2	-0.0025358621	0.14852635	0.9891024665935128
ARHGEF6	0.0041104071	0.26608998	0.989120503874394
LINC02018	0.0016005495	0.1039355	0.989152633035649
DECR1	0.0023954956	0.15663701	0.9892237155930608
RP11-173D3.4	0.0017564532	0.11548529	0.989279939068416
LRRC1	-0.0020711584	0.12372352	0.989325619301709
RGL4	-0.0018491498	0.11063061	0.9893427504574608
STAG3L5P-PVRIG2P-PILRB	0.0019335125	0.12793209	0.9893440453759492
MKS1	0.0021857145	0.14506139	0.9893748942665258
TICAM1	-0.0036508831	0.21907091	0.9893757803532373
FUZ	0.0019707879	0.13374543	0.989597298764155
PARD3B	0.0011250624000000002	0.07692684400000001	0.9896711363538
RP11-213H15.5	-0.0020184552	0.12620719	0.989825826074936
SRFBP1	-0.001949224	0.1226402	0.989892347332889
RP5-973N23.5	0.001463323	0.10250542	0.989905179191647
TRNT1	-0.0029760268	0.18763175	0.9899143400231222
TMEM127	-0.0050962927	0.32745033	0.990113504787852
NDUFC2	0.0024117809	0.17365229999999998	0.990164317457881
ATXN7L3	-0.0033543637	0.21771798	0.990218389818709
LINC00494	-0.0017147957	0.11143084	0.990230470363296
TMEM38B	0.0012360295	0.090498631	0.990318708070576
TLNRD1	0.0039533869	0.29015698	0.9903408034381932
AC018442.1	-0.002536272	0.16813979	0.990434413966782
IFNGR2	-0.0039131056	0.26061065	0.990480727116883
HEATR6	0.001328671	0.099288967	0.9905036072679472
CEP112	-0.0015406802	0.10313682	0.990532235964581
BRD3OS	0.0014149999	0.10614903	0.9905381220117648
DPH2	0.002163822	0.16269357	0.990558430922772
KDM4A-AS1	-0.0017376869	0.11683073	0.990575541965183
HSD17B7	-0.0019709182	0.13314839	0.990623167216476
FLJ13224	-0.0025729819	0.17472775	0.990674563515992
HIVEP2	0.002109313	0.16119629	0.990702138739687
CLEC1B	-0.0011019154	0.075567416	0.990770838130377
RAB15	0.0016031298	0.12375027	0.9907897317458492
RP11-798G7.6	-0.0010946101	0.076573443	0.9909630018247728
TUBB6	0.0012587337	0.099685427	0.991009027647111
PAFAH1B3	-0.0020868062	0.14707071	0.99103382665645
CTD-2537I9.12	0.0021600805	0.17258422	0.9910833297738968
RBM44	0.0013106958	0.10491873	0.99109913730479
XPNPEP3	0.0015315084	0.12328966	0.9911463139210028
RSU1	-0.0016779963	0.11971225	0.9911491476907852
POLR2H	-0.0019295654	0.13897839999999997	0.9912381997303972
MARVELD3	-0.0017709238	0.12766601	0.9912464940246593
ZFAS1	0.0020334818	0.16573635	0.991248534784508
AC006547.13	0.0020650499	0.16852109	0.991258861300263
GIMAP1	-0.0029946116	0.21755356	0.991317872787278
LY9	0.0025526429	0.21033012	0.991337601701504
ZGRF1	-0.0017445135999999998	0.12731269	0.991359622945868
GID4	0.0017311644	0.14558045	0.9915015909473058
BMF	0.0015443622	0.13008245	0.991514503064844
RP11-960L18.1	-0.0018466867	0.13913154	0.991647311873682
RP11-322M19.5	0.0017835815	0.15319806	0.9916684183713208
POFUT1	-0.0021217278	0.16072739	0.991695638588947
PDE3A	-0.0011142377	0.08458038300000001	0.9917137659302868
CTD-2013N24.2	0.0018137119	0.16123266	0.99193177033657
RP11-508N22.12	0.0015828004	0.14383698	0.992095765883268
RP11-114F3.4	-0.0021868085	0.17383369	0.992111401669986
GLRX2	-0.0016571563	0.13260025	0.992166648223635
AFG3L2	0.0018154928	0.16672837	0.992172906789537
ANXA11	0.0016715055	0.15353624	0.992174386797334
MIR762HG	0.0018551599	0.17044958	0.9921762580040028
FAM200A	0.0018759692	0.17560399	0.9923108303833572
PGD	0.0017363645000000002	0.16543369	0.99243612977762
SNRPA1	-0.0019290203	0.15959087	0.992441259634966
RP11-305L7.7	0.0016740435	0.16010104	0.9924626901388008
CNOT4	0.0026565024	0.25723654	0.992549130710573
TRIM32	-0.0022004194	0.18487714	0.992565288533088
CRLS1	0.0011568641	0.11560645	0.9927635198987
PGGT1B	0.0014767747	0.1475896	0.992764164619894
SLC25A25	0.0016993209	0.17048206	0.99278975367001
TXLNA	-0.0034578696999999995	0.30119491	0.992847573935244
ZNF630	-0.0013085602	0.11439357	0.992875295730372
RP11-474G23.2	-0.00070252591	0.061631415	0.992902267012868
EXOSC2	-0.0019987643	0.1771353	0.9929792738290508
UQCRHL	-0.0017154842	0.15213008	0.992984228523486
STYXL1	0.0012646056	0.13131722	0.9930158072490248
IGF2R	0.0015433775	0.16052136	0.9930261051497932
RPS6KL1	-0.0013079348	0.11741954	0.9930762630800792
CHASERR	0.0015749628	0.16546874	0.9930907845546808
FNDC9	0.0013302367	0.14115924	0.993154084680568
HECTD3	0.0019449573	0.20922863	0.99323967129196
TBC1D22B	0.001745841	0.18867324	0.993268194280748
TBCB	0.0018223583	0.19734304	0.9932807713590528
FBXO40	0.0015536857999999998	0.17404014	0.9934865486415791
HAGHL	0.0011219405	0.12810454	0.993599824519606
SLC25A45	0.0017718527	0.20243596	0.993603406573954
DDX55	0.0015880969	0.18265409	0.993642310519131
GUSBP15	0.00048330949	0.057861214	0.9938710909451208
PIK3R3	-0.001194857	0.121227	0.993935148696298
CISD2	0.0007915703	0.096010446	0.993943600827579
ZNF605	-0.0008994502900000002	0.092419303	0.9940182388546628
NFE2L3	0.0013703334	0.17156241	0.994115864941892
LRMDA	0.0006020006900000001	0.07544338	0.99412113601903
DND1P1	-0.00092706284	0.096797213	0.994121969493215
PRRC1	-0.0018491448	0.19430661	0.9941626410491272
ACTL6A	0.0010359975	0.13204768	0.9942107804165842
EMC1	-0.0015617239000000002	0.167596	0.9942953960795
AC010240.2	0.0013636698	0.17746575	0.994318928539595
TIMM21	0.00093055968	0.12197661	0.994355844527004
RPL9	0.00061031375	0.08050935	0.9943882172637408
MCAM	0.00045742052	0.06036861900000001	0.9943905829087408
NPIPB3	-0.00085345636	0.09625317	0.994597801336121
ELP2	0.0010590651	0.14648432	0.9946231052622032
RP11-342I1.3	0.0010135984	0.14068019	0.99463978229416
NPAP1	0.0010923001	0.15248423	0.994667652059346
FBXL15	-0.0015956273000000002	0.18215263	0.994669419637118
CXCR2	0.0010754101	0.15247676	0.9947415931006228
SPG7	-0.0022542872	0.2613759	0.9947599162836328
PDLIM1	0.0008731161300000001	0.12506747	0.99478966232607
UVRAG	-0.0016977112	0.19957043	0.994838843935402
RP11-101O6.2	-0.001376981	0.16917876	0.995085016361482
STON2	-0.0007650927400000001	0.094282827	0.995101314964148
RAPH1	-0.0007642991900000001	0.094791615	0.995136088110867
RPP38	0.0011569625	0.18193881	0.9952062352081492
C1orf167	0.00039768344	0.063840349	0.995293109115815
FAM151B	-0.00093210608	0.11996469	0.995332362118104
RP11-87G24.2	-0.0008586260400000001	0.11112174	0.9953611178081052
EEF1DP2	0.00075059883	0.12364508	0.9953994151707808
SLIRP	-0.001143252	0.14951218	0.995414922016689
ARPC1A	0.0012372915	0.20762464	0.99547396052281
FGD1	-0.0010656905	0.14120156	0.995481381429769
STAG3	0.0009515647	0.16184883	0.995527483743642
MAD2L1	-0.0006857198700000001	0.093360854	0.9956169622021468
RP4-635A23.6	0.00096562108	0.16958511	0.995651583252981
NDST1	0.0005324268099999999	0.093734634	0.9956608711973508
PREX1	-0.0021173298	0.29093514	0.995661937510606
LINC01144	-0.0011189794	0.1545652	0.995687477941572
HS3ST3A1	-0.00047150398	0.06517424599999999	0.995690836712882
ZNF843	0.00069757961	0.12496148	0.99572635774902
F12	-0.00089162199	0.12726247	0.995843748485703
C4orf33	0.00051409234	0.10104607	0.996057599939218
RP11-75C10.7	-0.00082335107	0.12447984	0.996106136983957
ENTPD2	0.00044587717	0.08942015199999999	0.996125492383472
RP11-574K11.29	0.00069146891	0.14004326	0.9961581563071148
RP11-265D17.2	-0.00032948597	0.051111121	0.996218549422162
RP11-426C22.1	0.0007224675099999999	0.15079147	0.996256171574853
ANKLE2	-0.0015479563	0.24356835	0.996279578862202
TYROBP	0.0011432291	0.24247373	0.9963072736906692
CTC-448F2.6	0.00080191235	0.17018373	0.996309160827255
AKR7A2	0.0008524784699999999	0.18547906	0.996386805412966
FRG1	0.00066057314	0.14471809	0.996407925726252
TXLNGY	0.0006465939	0.14615902	0.996502107089188
ASCC2	-0.0010608113	0.17639983	0.996508364219128
NUP153-AS1	0.00040914238	0.092933476	0.996516422628616
CACNA1G	-0.00079076439	0.13526079	0.9966204994667308
OTOF	0.00028238149	0.06858939900000001	0.996707637013185
E2F6	-0.00066400122	0.11666877	0.9967242172080192
IQGAP2	-0.0007592840299999999	0.13419696	0.996746552405422
DUS4L-BCAP29	0.0007956953	0.19645696	0.996752340639064
SIGLEC22P	-0.0009037192	0.16054937	0.9967660157413492
ZNF28	0.00028906246	0.07204867599999999	0.996777910151858
RP11-274B21.1	0.00045461569	0.11417669	0.996798239672792
WAS	0.0012096962	0.31053648	0.996855950090958
CTD-2301A4.6	-0.00093614087	0.17307487	0.996913364528783
RWDD4P1	-0.00079362101	0.14706932	0.9969218289977272
RP11-81K2.2	0.00046391399	0.12929376	0.997061828328976
AC021188.4	-0.0007685049700000001	0.15430678	0.997200313509468
SELPLG	-0.0011207866	0.22580045	0.997211533978564
KPNA6	-0.0015655516	0.32259697	0.997285630535298
ZNF182	0.00067393659	0.20796969	0.9972945377659508
SNORD17	0.00028970513	0.090176877	0.997313234504394
FAM229A	0.0005157815	0.16156557	0.997326784434908
LLNLF-173C4.2	0.0002048693	0.06418238	0.9973270597819872
DNAJB4	-0.00063025441	0.13414093	0.997389101251728
SGIP1	-0.0003853251399999999	0.08857578699999999	0.997622285497241
PODXL	0.00042443257	0.15634061	0.997646610954187
KIAA1191	-0.0006991065400000001	0.16786527	0.997746534014786
CTB-131B5.5	-0.00040821768	0.099312372	0.997782860708361
XXyac-YX65C7_A.2	0.00033641824	0.13742756	0.997825291029302
POLR3C	-0.00071340187	0.17926201	0.9978704383054848
IFIH1	-0.00063108292	0.15860074	0.997870835378054
LINC01579	-0.00031869909	0.08101112099999999	0.99790100365785
EIF3I	0.00057030932	0.25371233	0.9979592943646668
MED14	0.0003450350100000001	0.16072945	0.998027047359222
SERPINH1	-0.00053468341	0.14338811	0.998038343721195
HIF1A	-0.00049049555	0.14055321	0.99819850657789
ATP1A1-AS1	0.0003753474	0.20490543	0.998237902728332
GMIP	-0.0011054026	0.32685877	0.998270730907047
CTD-2270P14.2	0.00030390614	0.18434641	0.9983606143144872
ALDH18A1	0.00021021614	0.12755825	0.998360988719269
NPAP1P4	-0.00035927356	0.11148980000000001	0.99837748454633
LSM10	-0.0006682773900000001	0.21111585	0.998415672301407
NOL3	-0.00041248214	0.13281812	0.998455742157768
CARM1	0.00017547664	0.12048969	0.998489319736874
CTD-2554C21.2	-0.000251064	0.0846328	0.998548895409881
RPL10AP1	0.00018851975	0.14550031	0.998596930893952
WDR36	0.00015246508	0.13185163	0.9986902315635908
NKTR	0.0002917713	0.28373741	0.998775962710846
COX5A	0.0001760504	0.18888192	0.9988404157459828
DYNC2I1	5.4609959e-05	0.066621076	0.998915655168145
SNAPC1	0.0001084769	0.14653589	0.998968848359155
NHLRC1	0.00011022921	0.15112988	0.9989761534511652
ESYT2	-0.00044831342	0.19645904	0.9990072992077392
PJA2	-0.00055822192	0.24480521	0.999008436696052
SELENOT	8.8319121e-05	0.13423041	0.9990239673021992
CAPZA1P2	6.8278987e-05	0.10815394	0.999041815333257
PSENEN	9.4496498e-05	0.15173131	0.9990475237482892
WNT10B	-0.0002651096	0.1240039	0.999103765763562
E2F5	-0.0002492103	0.11919705	0.999135354353288
RP11-112J3.16	3.9521741e-05	0.11629697	0.99923700452283
RP11-12J10.3	4.0411577e-05	0.14672611	0.999280139159514
LRRFIP1P1	-0.00024326586	0.14264859	0.999393432286621
EIF2S2	-6.065294200000001e-05	0.24527379	0.9996301717157492
ZNF724	-0.00013514119	0.11935298	0.9997771894173528
FAM50A	-9.3908233e-05	0.17991329	0.999814109538494
FZD5	-9.9740751e-05	0.12032739	0.999980342035884
