## Supplementary material for "Multi-omics Integration Identifies Genes Influencing Traits Associated with Cardiovascular Risks: The Long Life Family Study": File S2: pulse.csv

Genes	betas_genes	se_genes	p_vals
HNRNPA3P2	0.74876223	0.14484168	6.82443395564239e-06
CEBPA	-0.64981213	0.1361106	1.3760648413164001e-05
LMO2	-0.82734169	0.17409347	1.5021287762314801e-05
B3GNT7	0.4544242	0.093420214	2.3316260841204e-05
ARID5B	0.67458857	0.14244203	3.8325769175718896e-05
HIPK2	0.78290814	0.167607	4.9025405411373105e-05
SH2D2A	0.55785565	0.12149847	6.60780386580128e-05
DOCK8-AS1	-0.63283008	0.14572068	7.27934106971418e-05
STAT1	-0.59050032	0.13599603	7.29878509240889e-05
DUSP2	0.38390749999999996	0.084755491	8.30643575175431e-05
CD180	-0.48672846	0.11592331	0.000123215772925599
TNFAIP3	0.57618569	0.13048999	0.000125717126187175
ST14	0.3703898	0.084279439	0.000135438097094634
ETFDH	0.77987481	0.17795058	0.000141497240175589
RP5-1086K13.1	0.67162075	0.1548556	0.000166299319139811
CHIT1	0.32304435	0.07456031	0.00016891753621386298
MRPS2	0.6093808000000001	0.14147635	0.00018470958637856202
FURIN	0.6908124	0.16135001	0.000202227346172856
ALDH1A1	-0.39364083	0.097603236	0.000221533421179825
RAB11FIP4	-0.58348864	0.14478014	0.000223781610792305
GZMB	0.34814182	0.082563774	0.000253277132792662
VPS37C	-0.68815007	0.17691672	0.00036226126324071
ZNF703	-0.40861161	0.10529388	0.000373439901072917
TNF	-0.54707589	0.14287673	0.000444075723984392
PAQR7	-0.47998593	0.12681675	0.000514097743184159
IL12RB1	-0.60813184	0.16148364	0.000547266729550722
LAT	-0.76445619	0.20308756	0.000550394488808625
SLC26A6	0.49183333	0.12391597	0.000581936981275733
OCRL	0.53699592	0.13709382	0.000689371917021496
CEP78	0.36812695	0.094524555	0.000741224380024583
RHOB	-0.41177957	0.11276909	0.000793379855456788
TMEM203	-0.87124072	0.23863911	0.0007950531021561952
CCND2	0.71044787	0.18498423	0.000880729031680213
TFE3	1.133668	0.29521109	0.0008818263294131471
ATP1B2	0.37115686	0.096656036	0.000882438696374433
ZMYND8	0.74690806	0.19528284	0.000926110853707858
HSP90AB1	0.77701819	0.20324162	0.0009308875302077939
RBM3	-0.75139552	0.20918549	0.0009589348052582721
GMEB2	-0.97300282	0.27127789	0.0009750329367668241
C2orf81	-0.42265041	0.11791700000000001	0.000982556595449125
TCF3	0.44866703	0.11793719	0.0009879649852225
WDTC1	0.88877203	0.23456518	0.00103659250917948
ARAF	1.0663083	0.28199763	0.00106212383831339
KIF19	-0.29927994	0.08410504199999999	0.00106600308463936
DUSP7	-0.8550817	0.24200588	0.0011530925706741
BATF3	-0.42554378	0.12202266	0.00132959631948372
SLC38A1	0.61409253	0.16579720000000003	0.00135091403112879
PRLR	-0.23732725	0.068162771	0.00135294645528405
TLR7	-0.35367651	0.10195176	0.0014069483002754099
FAXDC2	-0.24109262	0.06989229200000001	0.0014939642567008801
NINJ2-AS1	-0.39285634	0.11475943	0.00161817015217585
MB21D2	0.47867872	0.13146716	0.0016369900022002802
MICAL2	0.54246463	0.14921665	0.0016652059880434401
PANK4	-0.78290274	0.22933964	0.0016659276155330301
RP11-523H20.3	0.33350341	0.091882064	0.00169433671899655
COPG1	0.75853066	0.20901987	0.00169793841556719
NCR1	0.31882676	0.08815023400000001	0.0017613353259666698
UBE2M	0.74761938	0.20680325	0.00177056599977579
NR4A2	0.36108378	0.10034979	0.0018628055045386601
PLSCR1	0.41785167	0.11642493	0.00191511368296115
DSC2	0.20393994	0.057090123	0.00201367077343583
IL1B	0.40463952	0.11327749	0.00201449270113535
S1PR3	-0.30390472	0.0919973	0.00231786483494616
IL10RA	0.80671366	0.22982028	0.00242009913812558
SRPK2	-0.7982765	0.24288686	0.0024354769759977607
TRAPPC10	0.62833091	0.17951199	0.00249205830474665
TNFAIP2	-0.54377661	0.1662035	0.0025441563387242107
HLA-DMB	-0.50969708	0.15584553	0.00255330237583403
PACRG-AS1	-0.42033312	0.12852748	0.00255444015321935
KLF4	-0.4045385	0.12415852	0.00264674981346282
CMTM1	0.61463079	0.17676204	0.00266588683593538
BIN2	-1.0103838	0.31078878	0.00270305108651447
NLRP7	0.33581079999999996	0.096758286	0.0027172636343388693
ZC3HAV1	0.68149765	0.19755914	0.00288838944815756
ST3GAL5	-0.44586907	0.13839385	0.00294316826633808
MED12	0.53080728	0.15420265	0.0029502145830099693
ESRP2	-0.46488656	0.14484376	0.00304853172957765
RP13-516M14.1	0.54891549	0.16054248	0.00315378480931371
ST3GAL1	0.63649546	0.18660411	0.00322884161819636
CCDC130	-0.73946174	0.23224467	0.0032814966736789803
FGF22	-0.4600344	0.14476318	0.00333970732057009
PLEKHF1	-0.48770986	0.15368593	0.0033822410269678
FAM186B	0.46217627	0.13623296	0.00340343159138688
NTAN1	0.40351745	0.11922914	0.00348357183280103
PANK3	0.75542592	0.22355101	0.00353530517985819
NLRC4	0.52525157	0.15551246	0.00355202169185425
TBKBP1	0.31681058	0.093840504	0.0035672024172435104
ANKRD26	0.37022675	0.10967241	0.0035702748720713704
MINPP1	0.58379132	0.17306049	0.0035948640443247103
KCNH7	0.46497434	0.13789882	0.0036100699136512
CARD11	0.53899543	0.16024697	0.00369634816906091
WTAP	0.85328107	0.25372573	0.00370184308096795
RP11-330H6.6	0.53351009	0.15864454	0.00370266211283126
DVL3	0.76241457	0.22678459	0.00371404386578058
SLFN12L	-0.38964899999999997	0.12420389	0.00374994101075469
LINC02785	-0.27868004	0.089282069	0.0039216382302012
RP11-157L14.5	-0.48008794	0.15393675	0.00395061530210067
OGFR	-0.74036237	0.23757141	0.00397695922820257
SYAP1	0.36779587	0.11022864	0.00398786441371768
UBR1	0.41212396	0.12362414	0.00402143432702069
MFHAS1	0.42492126	0.12748779999999998	0.00402880032454105
GABARAPL2	0.56155033	0.16870770000000002	0.004080036694877971
FAM20C	-0.28363802	0.09130768	0.00409029433893642
CPEB4	0.56024619	0.16899224	0.00423539417680041
ANGPT1	-0.25492011	0.082516991	0.00429125541427949
RP11-22E12.1	-0.36650514	0.1186409	0.00429254344133871
FLOT2	0.55790266	0.16859803	0.0043088944001465285
MEF2D	0.6532716	0.19753473	0.00433241257130477
MT-RNR2	-0.097759348	0.031718412	0.004378596235723471
SIRPG-AS1	-0.36919969	0.12008513	0.00447271483693369
NUFIP2	0.60058962	0.18232025	0.0044921356773196894
PGLS	-0.82884682	0.27114822	0.00469825912320891
ITGAM	0.48927387	0.14947951	0.00476148620635339
AP3B2	0.24800534	0.075790124	0.0047736220033412794
RXFP4	-0.48002209	0.15790679999999999	0.00492339142468619
TCF3P1	-0.4422527	0.14566157	0.00497455125687531
MAP2K6	0.34146525	0.10485772	0.00498673691811575
ABCF1	0.48073045	0.14770824	0.00501249043074062
SLBP	-0.52179808	0.17215713	0.00504679889379301
GALNT5	-0.36550071	0.12076608	0.00510869684046133
P2RY13	-0.5032715999999999	0.16675302	0.00522889588616936
CSRNP1	0.44693053	0.13814923	0.00528813046641443
PRPF18	-0.52003965	0.1728929	0.0053772754158147
PARP14	-0.45644701	0.15188714	0.005417196805268421
RP1-240K6.4	0.48216599	0.14956339	0.0054544360742185705
CYP2T1P	-0.57510101	0.19160879	0.00547293435367919
BBC3	-0.45796117	0.15322071	0.00566360116610086
AC005301.9	-0.18167005	0.060864216	0.005726586393808361
PSMB10	-0.65254322	0.21882794	0.00577120221088858
RNF123	0.40656483	0.12719032	0.00587596432750906
MRPL20-DT	-0.48881126	0.16430181	0.00588071392070043
LDHA	0.6482977	0.20283416	0.00588094102475451
SLC13A5	0.34660439	0.10867286	0.0059898902122613295
GPAM	0.45776406	0.14366251	0.006039496169121521
FAS-AS1	-0.38827789	0.13111386	0.00610340825939581
FOS	0.34839048	0.10951911	0.00612661029814687
FRAT1	-0.5394966999999999	0.18269973	0.006244758241992761
SPTB	0.29696879	0.093703591	0.006325931076875711
TRIM38	1.0364441999999998	0.32710648	0.0063381117586857
SGCE	0.33251217	0.10515730000000001	0.00644963533210921
CASP4LP	-0.26651503	0.090640297	0.0064598536790629706
DENND3	-0.68588976	0.23331043	0.00646930573711547
SPG21	-0.70078709	0.23859708	0.00651650303674774
LINC02724	-0.43010305	0.14648707	0.00653403781105219
CTD-3222D19.4	0.59431177	0.18839096	0.00657873650180981
PTGIR	-0.35124207	0.11975932	0.00659078620867379
SEPTIN10	0.32644393	0.10361944	0.0066543965325706
ADRB2	-0.41590107	0.14202363	0.00667103496976499
MYL6B	0.4106891	0.1304077	0.00667479917256556
MTFR1	0.42473586	0.13499291	0.00672713643958364
RP11-66B24.4	-0.3400636	0.11647854	0.00683129195669595
TNIP1	0.70841491	0.22557647	0.00683410217880224
LA16c-380H5.5	-0.43687076	0.14969385	0.00685163278562889
PSME1	-0.61317273	0.21021926	0.0068811008004106295
ZNF207	0.86795862	0.27698838	0.00696146808672813
C3orf35	-0.44345942	0.15227242	0.00696530224271325
PLAGL1	-0.33870531	0.11646274	0.007040211285601859
RP11-632K20.7	0.29075325	0.092929215	0.00705113141290962
MBD6	-0.6589553000000001	0.22695077	0.00713009931484113
AP1B1	0.64879158	0.20768917	0.007143855853263209
HIPK1	0.64544334	0.20664919	0.0071530224757568
PIGL	-0.49638097	0.17103381	0.00715442669781674
ERV3-1	-0.30115717	0.10379549	0.00716952689110025
ARHGAP25	-0.8048923000000001	0.27751637	0.007190684424533209
WNK1	0.46603273	0.14946441	0.0072557612596079206
MRPL33	-0.41646612	0.14389195	0.00730730735228675
CTC-205M6.5	-0.22609749	0.078146772	0.007327856349004429
ACHE	0.30698736	0.098596303	0.00734187404939785
ADM	0.26939073	0.086523324	0.007343327931262271
RNF113A	-0.57034645	0.19725258	0.00736278888161903
RAF1	-0.68649834	0.23742814	0.0073639302638375
NANS	0.58431619	0.18780048	0.00738512070517572
TNFRSF18	0.32929238	0.10593805	0.007444506621566998
RP11-298I3.5	0.21592354	0.069537591	0.00750822001168435
EIF3B	0.61619337	0.19852373	0.007533255554767941
HDGF	0.55752637	0.17969963	0.007559873573454691
KIR2DL3	0.23448986	0.075624815	0.007596913081174359
GALNT10	0.49364434	0.15923284	0.0076081474303738095
XPNPEP2	-0.40160137	0.13960652	0.0076572748613288
RP1-47M23.3	-0.4050719	0.14086074	0.007677074575055641
SLC2A3P2	-0.38497756	0.13420246	0.0078216703957261
CASTOR2	0.34719179999999994	0.11247660000000001	0.00788125335981275
EGF	-0.21738669	0.075874254	0.0078951326845059
PRSS40A	-0.28508355	0.099569335	0.00793533728936119
SNAP23	-0.6411988000000001	0.22426761	0.008021291769057741
FZD6	0.38229725	0.12416186	0.0080441848551573
FBXW4	0.53632268	0.17422490000000002	0.008058754237367991
KLHL8	0.46790705	0.15205732	0.00808338142738972
SND1	0.5743427	0.18664712	0.0080837514385487
NCF1C	-0.28494743	0.099817248	0.00811448967285003
PKP4	-0.23433324	0.08214674400000001	0.008158875788440009
UBA1	1.0243732	0.3337645	0.008255629610628841
SFXN1	0.42222528	0.13758589999999998	0.00826294941400092
CH17-112A12.2	0.17833154	0.058135347	0.00829093203230844
AC002456.2	0.29224773	0.095314032	0.00832071229366119
PF4	-0.18784377	0.066033063	0.00833051097874243
GALNT14	0.24798936	0.08098649299999999	0.00840947222254944
DHRS13	0.34455139	0.11263904	0.00848042458249038
KAT6B	0.85765848	0.28059224	0.00853155425101067
GLI4	-0.60288321	0.21270225	0.00855825489021505
VCL	-0.40381139	0.1426394	0.00863481497693097
CHROMR	0.43687806	0.14315758	0.00864089503574548
TMEM132E	-0.28574445	0.10107115	0.008721737553186771
PSMD2	0.61082533	0.20040013	0.00872475933469377
MT-RNR1	-0.093071837	0.032926714	0.0087337113017327
IGHD	-0.14444751	0.051201504	0.008859454531178191
PRF1	0.2946962	0.096872941	0.00886089652536429
EIF4G1	0.48281476	0.15886948	0.0089309543886464
NDUFA7	-0.36491726	0.12952370000000002	0.00894713686045967
CPNE1	0.48646521	0.16021491	0.00899476380044726
RP4-742C19.13	-0.4751018	0.16888574	0.0090460336113766
RP11-329N15.3	0.40285678	0.13286973	0.00909731308912537
RP11-331G2.8	0.39446589	0.13012397	0.00910927273731943
VTI1B	0.49176790000000004	0.16230870000000003	0.0091479451348117
MAPK1IP1L	0.4503579000000001	0.14887343	0.00926078242508081
RP11-147L13.2	0.49813903	0.16470759	0.009278127922721393
AP2A1	0.56675547	0.18742048	0.00928789208865401
LINC02432	-0.12444658	0.044458464	0.00938067908987193
FEM1A	0.51121893	0.16935559	0.00941788097136452
GOLPH3L	0.35844873	0.11882770000000001	0.0094684783316189
SBK1	-0.46732494	0.16742438	0.00957462904832714
DNAJA2	0.66665967	0.22259097	0.0100094547264357
BPGM	0.26084235	0.087147702	0.0100582652822069
IRF3	0.61732098	0.20626402	0.0100644298451287
ABHD15	0.60465556	0.20217138	0.010117865992084
SEPTIN7P6	-0.42493722	0.15349675	0.0101563158863066
PPP1CB	0.48116278	0.16113813	0.0102427704731079
MTMR10	-0.65964736	0.23860719	0.0102560396774457
RP13-516M14.11	0.36532421	0.12237855	0.0102645661694423
RBPMS2	-0.17610073	0.06371539799999999	0.0102747475999925
ITGA4	-0.41208666	0.14962413	0.0105338787419949
GLYATL1B	-0.36279696	0.13173919	0.010540421882838002
LINC00641	-0.69828925	0.25363974	0.0105627775859377
CIZ1	0.48181499	0.16217839	0.0106472697194749
NDC1	0.45454089	0.15309817	0.0107002739306922
CTD-2525I3.6	-0.44462504	0.16184849	0.010723493785414
CERS6-AS1	-0.19887154	0.07251043900000001	0.0108475967974513
GBP1	-0.2627705	0.095839831	0.0108723524673884
CDC42SE1	-1.0558562	0.38542462	0.0109364350627215
RBM33	0.98192889	0.3317922	0.0109620704638017
ZNF799	0.43257325	0.14622972	0.0109982250641086
SLC16A3	0.69585698	0.23542074	0.0110648704582369
ARHGEF10	0.21138193	0.071535026	0.0110890544588323
AC007326.10	-0.37331654	0.13681317	0.0112412828330871
CREB3L4	0.44826751	0.15212216	0.0113219437340347
SYTL3	0.43773715	0.14864016	0.0113741815844786
MAPKAPK3	-0.6234514	0.22905634	0.0114380121202247
MAP4	0.50794405	0.17263642	0.011451395957732
MPHOSPH8	0.57971009	0.19714737	0.0115032989959087
CMTM5	-0.21967156	0.080856287	0.0115841973967059
PSMB8-AS1	-0.69759094	0.25691576	0.0116301373133804
UCP2	0.47685062	0.16245343	0.0116552254027896
MTCO1P11	-0.41789463	0.15432431	0.011848421349445
RP11-553L6.5	0.46028983	0.15716905	0.0118535279948589
PITPNM1	-0.47093763	0.174244	0.012003495696815
DNAJA4	0.41362095	0.14152958	0.0120380110336749
RFWD3	-0.37097913	0.13732406	0.0120417418378528
RP11-139H15.5	0.42797323	0.14652414	0.0120886936521313
H3P37	-0.37887203	0.14033698	0.0120951766232797
SPATA41	0.38912269	0.13330317	0.0121422981240634
BACH1-IT2	-0.41688528	0.15463815	0.0122131921184466
HSPA9	0.49888968	0.1710901	0.0122384100190064
COPA	0.52935301	0.18154206	0.0122407910414845
ALPK3	0.21748503	0.074616065	0.0122761944783124
TLE3	0.50921683	0.17471656	0.0122820703675954
RUNDC3A	-0.18281826	0.06787237900000001	0.0122846229268274
RP1-267D11.6	-0.48576868	0.18039989	0.0123101884608457
HDAC5	-0.46118366	0.17137562	0.0123617954939223
CD46	-0.59025584	0.21947896	0.0124153210879918
OVCA2	-0.46828194	0.17418575	0.0124448339140385
NFE2L2	0.7420602	0.25518117	0.0124860280830287
MNAT1	0.35721983	0.12285966	0.0124995125551526
NDUFA11	0.70564138	0.24284811	0.0125577672547516
TTC21A	0.32532037	0.11203457	0.0126190061146617
SLC7A5	0.29249117	0.10073746	0.0126269253817482
CD28	-0.41085649999999996	0.15322182	0.0126640349884775
LSM4	-0.57628826	0.21520540000000002	0.0127787064777445
PEAK1	0.3079817	0.10625176	0.0127827192073896
POLD1	0.43052708	0.14857348	0.0128104190398249
RP5-841K13.1	-0.2505254	0.093705191	0.0129171180225492
SHMT2	0.5068081	0.17516052	0.012950400574191
NUP210	0.68486123	0.23678308	0.0129839398450616
FAT2	-0.34922391	0.13072295	0.0129840845298706
KLHDC3	-0.7176266	0.26868019	0.0130019191714614
ADD1	0.69812909	0.24145079	0.0130152548849657
EXOC6B	0.42460568	0.14685436	0.0130170140677893
RP11-96K19.4	-0.41291682	0.15476848	0.0130986989403539
URM1	-0.58717952	0.22010047	0.0131047577923313
OSBPL7	0.42953699	0.14873819	0.0131301228256871
MARF1	0.51648701	0.17887298	0.0131439448043958
RP11-35G9.3	0.45349856	0.15734969	0.0133202511303382
PRDX2	0.2958316	0.10264493	0.0133209014320445
ANKIB1	0.33991961	0.1181175	0.0134635254215934
KBTBD6	0.571472	0.19863608	0.0134913271820945
PLA2G15	-0.37908483	0.14273696	0.0135011574413895
PICK1	0.38527251	0.13398613	0.0135422304935174
RAB39A	0.42864899	0.14909181	0.0135556432195076
PPP6R1	0.81615132	0.28406136	0.0136203443448494
FOXO3	0.47860216	0.16665558	0.0136660152324304
TLN2	0.17356037	0.06046754	0.0137169303652454
CHD2	0.70618397	0.24607167	0.013733148063397
BDH1	-0.31353584	0.11836868	0.0137389315434706
SSBP4	-0.44267691	0.16724861	0.0138069256114306
RP4-576H24.2	-0.38501948	0.14564611	0.0139201938358064
SOGA1	0.33281667	0.11621792	0.0139425342580615
NFKB2	0.42336499	0.14793819	0.0140103957975432
SNX15	0.44848709	0.15679105	0.0140575434769526
CYP1B1	0.21064070000000001	0.07364574	0.0140653434996859
COA4	-0.48482421	0.1837329	0.014086201663163
UBALD2	0.41482059	0.1450981	0.0141103564508061
FAM207A	0.47333287	0.16557181	0.0141145673180025
CEMIP2	0.40359477	0.14128035	0.014187474104566004
CXCR1	0.43642165	0.15281834	0.0142181826096848
UBAC2	-0.64677943	0.24563844	0.014285978316986
STAU1	0.62422778	0.21885437	0.0143440966583698
HCCS	0.45398633	0.1591725	0.014347153517018997
NOSIP	0.60487305	0.21215349	0.0143845853770149
RHCE	0.30272035	0.1062427	0.0144479970777443
TSSK6	-0.36724079	0.13978102	0.0144920726842059
HLA-DRA	-0.40117413	0.1527032	0.0144959489114552
WDR45	0.5461575	0.19182751	0.0145266390271804
AC020951.1	0.40095189	0.14091292	0.0145891081151446
MAP3K14	-0.83318115	0.31748759	0.0145984173571841
RBM14-RBM4	0.2552656	0.089813266	0.0147048137986467
PPP1CA	-0.89574895	0.34196189	0.0147741480731922
TMEM242	0.41167375	0.14500643	0.0148202988438693
VNN1	0.17133801	0.06040924	0.0149196063107194
CDC42EP4	-0.31196487	0.11933865	0.0149691220808702
PSME2	-0.45137609	0.17268338	0.014977232192958
PLEKHO1	-0.54050907	0.20678838	0.0149797025859865
TRBV5-1	-0.32371079	0.12398351	0.0150872047480215
PWP1	-0.47744381	0.18300336	0.0151608921256999
DPEP3	-0.25809554	0.098931588	0.0151648508533022
STXBP1	0.28792470000000003	0.10176142	0.0151738178001462
EXOSC7	0.42386151	0.14991344	0.0152497157760468
RPS6KA2	-0.24219429999999997	0.092934117	0.0152672869934307
RP11-136H19.1	-0.38133375	0.14639428	0.0153140077623375
CD300LB	-0.32188002	0.12365106	0.0153783066269126
MITD1	0.44956714	0.15925916	0.0154191824683294
SH2B2	0.41963361	0.14885008	0.0155592957047006
ANKRD63	-0.33850849	0.13040845	0.0156586324052932
LINC01547	-0.34372647	0.13245886	0.0156888455118601
THEMIS	-0.28923875	0.11150062	0.0157239023033511
SDF2L1	0.44686135	0.15892607	0.0158437439543986
PLXND1	0.32429051	0.11534662	0.015855840129903
SAMSN1	0.38644337	0.13754202	0.0159258312846443
TSPAN13	-0.28311586	0.10936982	0.0159344768100242
DNAH17	0.24575349999999999	0.08747745900000001	0.0159376218883034
MLLT10	0.39144894	0.1394892	0.0160558960565466
PLK3	0.4200127	0.14969617	0.0160768435973028
PTP4A3	-0.23727612	0.091813347	0.0161016993185453
TRAK2	-0.35928736	0.13914478	0.0161890532885983
AC073065.3	-0.46367919	0.17960558	0.0162071813390983
GALNT4	0.34997183	0.12490719999999998	0.0162307949989322
5_8S_rRNA	-0.23120178	0.089608705	0.016267542886885
RNA5-8SN1	-0.23120178	0.089608705	0.016267542886885
RNA5-8SN2	-0.23120178	0.089608705	0.016267542886885
RNA5-8SN3	-0.23120178	0.089608705	0.016267542886885
CTDSP1	-0.75748312	0.29389649	0.016376638731853
LGR6	-0.20385975	0.079160835	0.0164613304892143
NUDC	0.5626005000000001	0.20131463	0.0165183218768403
VPS35	0.48669024	0.17424954	0.0165813490249127
SNRNP35	0.42920025	0.1536978	0.0166043234632087
LMNB1	0.28502212	0.10210974	0.0166512566075138
USP17L2	0.23766448	0.085158564	0.0166708614271024
PM20D2	0.5283666	0.18933058	0.0166764152199696
EHD1	0.45543429	0.1634184	0.016830279202053003
CCDC124	0.52951371	0.19010424	0.0168930122217387
CAB39L	-0.34571344	0.13486448	0.0169416185272615
MFNG	-0.55579763	0.21684662	0.0169548653467078
ODF2	0.51213711	0.18402507	0.016991945432053002
ADM2	0.39682924	0.14261186	0.0170080931782848
SEC24A	0.48450779	0.17414373	0.017022627850766
USB1	0.46078468	0.16574762	0.0171131176864524
TOR2A	-0.56335355	0.22024994	0.0171738084091177
FPR2	0.32267919	0.11613818	0.0171807248058363
MAP3K5	-0.70852973	0.27703323	0.0171833601393042
CH507-513H4.4	-0.074562347	0.029183891	0.0172937417993843
RP11-244H3.5	-0.53998896	0.21138608	0.0173104386190367
ZNF3	-0.44512887	0.17435721	0.017375169757616
CPT1A	0.26073240000000003	0.094045258	0.0174312373685054
BLK	-0.26356563	0.10329688	0.0174355209264927
CH507-513H4.6	-0.074475272	0.029197158	0.017467716240902
HK1	0.45387767	0.16379459	0.0174900762780334
MAP3K3	-0.79239016	0.31090223	0.0175561313611256
AEBP2	0.43206088	0.15607526	0.0176056731455515
CTC-378H22.2	-0.43459211	0.17063219	0.0176294195110608
DISC2	0.28118335	0.10164311	0.0176867434255241
TFDP1	0.30962598	0.1119517	0.0177152387020118
F2R	0.34607514	0.12520251	0.0177830807904102
ZNF19	-0.3023325	0.11901952	0.0179189102360811
COL10A1	-0.26966969	0.10622066	0.0179804074501234
CD3G	-0.35518932	0.1399818	0.018039863331258
RIMKLBP1	0.46198025	0.16754354	0.018074064004776
BMPR2	0.39796498	0.14437319	0.0181119812839569
PDE4A	0.35514584	0.12889024	0.0181594143958269
CH507-513H4.3	-0.07384649	0.029145743	0.0182009761959596
AUTS2	0.23914669	0.086840695	0.0182274501629278
ZNF18	-0.47614721	0.1880089	0.0182499721869047
FLYWCH1	-0.22606614	0.089324326	0.0183260116223402
ERCC6L2	0.58401371	0.21232569	0.0183722752055813
TEX264	-0.52744036	0.20855368	0.0184056693088666
CPQ	-0.57048212	0.22567868	0.0184581770640207
POMGNT2	0.43427893	0.15806458	0.0185083206288504
LRRK2-DT	-0.41815516	0.16550021	0.0185130094573684
RANBP2	0.46202299999999996	0.16826408	0.0185819159770979
AC005037.3	-0.31341475	0.12419744	0.0186507601576882
RAPGEF2	-0.37518324	0.1487118	0.0186790177399112
CEP85L	-0.44930429	0.1781138	0.0186933145757471
ZNF524	-0.57299804	0.22716155	0.0186997312093863
MSX1	0.3584598	0.13076133	0.0187827203854807
RP11-317B17.5	-0.37289192	0.14795534	0.0187950766053429
TNFRSF14	-0.57120419	0.22672037	0.018834641338351003
RP11-573G6.4	-0.43230108	0.1715902	0.0188364720932382
CTD-2583A14.11	0.38294169	0.13976815	0.0188499093350284
RP11-231E19.1	-0.37475685	0.1487836	0.0188624487139523
CD22	-0.19004891	0.075458729	0.0188725547611763
SLC35G6	0.45770501	0.16716329	0.0189295188724162
AP000437.3	-0.36534423	0.14522555	0.0190028764322692
CRB2	-0.42194014	0.16774992	0.0190214855578285
IRF9	-0.51000207	0.20279012	0.0190381707100393
PIGX	-0.32175115	0.12799669	0.0190918951912126
USP11	0.42531395	0.15557489	0.0191225677168314
ZMAT2	0.40242309	0.14720838	0.0191282457858351
NDRG1	0.4232581	0.15483477	0.0191321454244386
PTGIS	0.3977915	0.14555154	0.0191603386528946
LINC00683	-0.21464967	0.085464715	0.0191918327930288
KCNN4	0.24293160000000003	0.089040325	0.0193744372998527
FGD6	-0.26011269	0.10387946	0.019541473452605
MXD4	-0.52378172	0.20918852	0.0195466627184097
SLC27A3	-0.37671872	0.15046324	0.0195535603988625
PPARGC1B	-0.31475603	0.12572538	0.0195631455931379
MCEMP1	0.23975378	0.088029459	0.0195956383586263
CACNA1D	-0.21042906	0.084116879	0.0196514961781296
DENND10	-0.48230148	0.19299394	0.0197723318639547
C5AR2	-0.44052188	0.17631572	0.0197989903030578
CHP1	0.55877104	0.20552056	0.0198183464986041
FLI1	0.89639041	0.32971764	0.0198253006950118
UNC45A	0.44560834	0.16392165	0.0198365143480682
RBM15B	-0.87584829	0.35070723	0.0198511018362983
PEX11B	0.45507897	0.16751614	0.0199212453899254
C1orf226	0.26066621	0.095978204	0.0199561677135286
IRF2BP2	-0.56474317	0.22648023	0.020031673562175
ATAD3B	-0.23615273	0.094709494	0.0200374720025182
ASAP2	-0.18768947	0.075293052	0.0200687467096821
STING1	-0.52489044	0.21065009	0.0201174438021621
XYLT2	-0.51910064	0.20837086	0.0201427710891702
RP11-128N14.6	-0.38291783	0.15378901	0.0202070593203535
SIGLEC22P	-0.38933667	0.15643852	0.020261690245688
CICP14	0.60467498	0.22319239999999999	0.0202747376753511
RP11-826N14.1	0.246732	0.091091737	0.0203035380993786
RP11-27J8.3	-0.32681708	0.13160411	0.0205233285040496
DCPS	0.38796049	0.14348343	0.0205325845193527
TNFAIP8L2	-0.59090195	0.23801819	0.0205594628786639
TMC5	0.27499191	0.10186016	0.0207358872829457
NSA2P1	0.42385324	0.15700745	0.0207420759722819
TEN1	-0.34538333	0.13937246	0.0207774154936541
RP11-213H15.1	-0.30920877	0.12477846	0.0207808327079798
EHMT2	0.60063625	0.22273142	0.0208840707378089
MTND5P32	0.45132162	0.16737661	0.0208959097957386
NBPF12	0.53955067	0.20030652	0.0210352803944948
MIS18BP1	-0.41465959	0.16769361	0.0210445197865695
FRG1	-0.35348965	0.14320399	0.0212583005596659
NUMA1	0.6289538	0.23392622	0.0212815311992277
ODF3	-0.32354806	0.13115847	0.0213378595814854
ZNF74	0.46926249	0.17461097	0.0213422344580991
UBE2F	0.3848321	0.14321361	0.0213600539587993
MAP3K13	0.31242643	0.11628846	0.0213836419543834
AAAS	0.60549164	0.22550934	0.0214670188742074
HVCN1	-0.37779205	0.15338686	0.0215319357487412
CYP7B1	-0.20913287	0.084918765	0.0215451604060935
LINC02018	0.27384438	0.10207551	0.021579994022795
BTLA	-0.28980095	0.11770939	0.0215825155239398
C2orf16	-0.33096315	0.13443817	0.0215916286694493
PARP16	-0.37427525	0.1520844	0.0216349974654508
RP11-644F5.10	-0.37395625	0.15198152	0.021657036595178
FOSL2	0.49332839	0.1840507	0.0217004022204865
ABCA2	0.37448521	0.13973916	0.0217262296474108
RNF187	0.39493689	0.14742722	0.0217786898538096
STT3A	0.43556143	0.16270095	0.0218704850581231
HDAC10	-0.49420523	0.20123916	0.0218988368803317
PLBD2	0.50268061	0.18781691	0.0219027166864678
HEMK1	0.46249557	0.17284548	0.0219368938823829
IMPA1	0.35597189	0.13304118	0.0219432098535883
GSK3A	0.52907386	0.19798523	0.0221168052444921
SCYL2	0.43283614	0.16198273	0.0221259572460484
ACSL1	0.31826295	0.11913663	0.022162337450674
DCAF15	-0.53900716	0.22013861	0.0222779321583634
TENT5A	-0.41677762	0.17022196	0.0222807324175345
RPS11P5	0.40364133	0.15122945	0.0222843755245994
WAKMAR2	0.32473705	0.12166799	0.022285574236792
KPTN	0.30984673	0.11609894	0.0222973910037009
RP11-325P15.1	0.17431222	0.06531937	0.0223079084471395
ITGAL	-0.47393139	0.19362552	0.0223207363131284
TCL1A	-0.13978701	0.057119717	0.0223419834454633
RNASEH2B	-0.43388469	0.1773005	0.0223468167460845
PBX4	-0.37524768	0.15352919	0.0225055936153828
WASF3	-0.20658422	0.084536185	0.0225270992126566
BTBD17	0.30493414	0.11453484	0.0226359234807465
RP3-395C13.2	-0.43011627	0.17634373	0.0227736708928802
CTC-339O9.1	-0.43706754	0.17919476	0.0227744494899196
KIF3C	0.30827175	0.11596637	0.022852732431471
TMUB1	0.5717839	0.21516428	0.022898420585218
IQANK1	-0.24143468	0.099091563	0.0229122151184525
ST8SIA4	-0.36943477	0.15168504	0.0229626269116729
ZNF852	0.46508397	0.17519025	0.0230426011850782
SSU72	-0.82333121	0.33838870000000004	0.0230939512718265
EIF3J	0.41944231	0.15809683	0.0231321114418771
RPL10P9	-0.083513995	0.034344423	0.0231711564482121
DICER1	-0.37027083	0.15233554	0.0232270546861978
CAMKK2	-0.44426298	0.18278877	0.0232354257929931
CTC-479C5.12	-0.52439137	0.21579507	0.0232586359116699
PHF21A	0.44043407	0.16616777	0.0232689554703001
PPP4C	-0.71527623	0.29460378	0.0233735585615318
STRADB	-0.30678292	0.12645499999999998	0.0234772154847013
GABBR1	0.38512345	0.14560202	0.0235682395604066
ING5	-0.31555241	0.13016306	0.0235723416120094
NCAM1	0.17439372	0.06593885099999999	0.0235826132826367
ZNF451	0.38830976	0.14693049	0.0236905738294952
NARS1	-0.52668568	0.21762818	0.0238017364539658
CORO7	-0.56802752	0.23485228	0.0238824514148023
HBA1	-0.074548473	0.030825535	0.0238967983320116
MAP4K2	-0.42889642	0.17739036	0.0239294594962224
SRSF12	0.31085236	0.11784908	0.0239723520461021
WDFY2	-0.42511915	0.17588585	0.0239735763657042
MARK3	0.71070665	0.26947481	0.0239911762052515
UBQLN1	0.56173806	0.21305581	0.0240356897252344
THBS3	-0.29737119	0.12315059	0.0241029935739765
KIR3DL2	0.18431284	0.069952768	0.0241338175250672
GFI1B	-0.26537384	0.10996722	0.0241862051321309
PRMT9	0.28523169	0.10830189	0.0241979431807783
TMEM184A	-0.26478234	0.10976349	0.0242372275957872
CDC42EP3	-0.28477452	0.11807979	0.0242701537990856
TTC30A	-0.34579385	0.14348543	0.0243689583667711
QSOX1	0.39006743	0.14828906	0.0243788719090335
B4GALT1	0.59191678	0.22503158	0.0243834445624376
VPS13C	-0.44572419	0.18518119	0.0245384269983456
TPM2	0.31365396	0.11947495	0.02467266373886
CBWD2	-0.30797804	0.12812822	0.0247258477566736
ZNF80	0.29792585	0.11353768	0.024743594344037004
DDX42	0.51503914	0.19636095	0.0248068294362154
SOS1-IT1	0.43030215	0.16410601	0.0248539039253255
ITCH	0.30225282	0.11527839999999999	0.024863114293228
PLCG2	0.59547021	0.22714848	0.0248881298857629
RP11-473M20.9	-0.22926220000000003	0.095525967	0.0249363644337638
WNT4	0.37588118	0.14346351	0.0249717624641652
CCNJL	0.29773903	0.11373665	0.025101841882977
MS4A1	-0.17235631	0.071932098	0.0251617491794546
UBE2L6	-0.40641791	0.16966121	0.0251983029141291
KLHL14	-0.2445221	0.1021447	0.0252906623926929
IL18RAP	0.15659759	0.05992655	0.025371097714225
RNF126	-0.6548632	0.27372626	0.0253768558602108
AGAP12P	-0.14198832	0.05936064	0.0254026382889325
AARS1	0.43350683	0.16601617	0.0254837529147234
ANK3	-0.22259876	0.093117998	0.0254880620581676
TST	-0.36697412	0.15352172	0.0254956484205506
RPS6KA4	-0.39295039	0.16452920000000001	0.0256155887698302
LINC00211	-0.20261478	0.08485419599999999	0.0256469979541957
FAN1	0.41497927	0.15912010000000001	0.0256759766463281
CGAS	0.37321537	0.14317704	0.0257522868781834
TMCC1	-0.3001975	0.12581863	0.0257559744927707
GBP1P1	-0.2578623	0.10812762	0.0258246231382972
NRROS	-0.41052615	0.17226498	0.0259248708282903
GUCY1A2	-0.32591611	0.13676256	0.0259265786968713
CDK16	0.52465302	0.20156887	0.0259791989779519
GASAL1	-0.32814193	0.13775226	0.0259839728712286
RP11-286N22.8	0.23882525	0.091771691	0.0260067764548866
CTB-25B13.12	-0.41186837	0.17293955	0.0260163259944925
ARHGAP11B	-0.24179516	0.10165185	0.0261908213760424
CTD-3222D19.12	-0.39489538	0.16602006	0.0261943829575297
FAM20B	0.24920936	0.095933903	0.0262862937770514
RP11-20B24.7	0.40301797	0.15520187	0.0263456639011214
TMEM63B	0.3525413	0.13583022	0.0264228579579293
IL18R1	0.27614396	0.10639881	0.0264282080894232
F8A2	-0.054429	0.022921952	0.0264394340511622
SNRK	-0.56899186	0.23962729999999996	0.0264424136403696
ATN1	0.49608674	0.19117025	0.0264504290798408
PEX13	-0.3459712	0.14572742	0.0264659563317586
ILF3	0.6880525	0.26519801	0.026481539204497
PPCS	-0.55722533	0.23478949	0.0265144979607717
BCL7B	-0.44793212	0.18876804	0.026537205459162
NIPBL-DT	-0.51884352	0.21868248	0.0265575612922096
L3MBTL3	-0.21100259999999998	0.08897703800000001	0.0266281914322055
CTD-2201E18.3	0.44507463	0.17172688	0.0266471891703347
PKD1P1	-0.10216212	0.043107769	0.0267199313296258
AC004471.9	-0.42381862	0.17890059	0.0267753416848062
TMEM151A	0.34105032	0.13171559	0.0267976990774779
HTT	0.34351701	0.13268149	0.0268135282656804
CTD-2540B15.13	-0.25602228	0.10814892	0.0268798651965185
DNAJC3-DT	0.37992027	0.14705915	0.0271572787670327
STIM2	0.46709229999999996	0.1808193	0.027172922663518995
MVD	0.39151942	0.15157084	0.0271803926236072
ANP32E	0.43030507	0.16659766	0.0271914843114619
MRPS7	0.43867542	0.17003212	0.0273744614410174
C19orf25	-0.5285478	0.22402946	0.0273771751297647
GANAB	0.62158756	0.24096582	0.0273987080869724
OR5BA1P	-0.29860766	0.12661293	0.0274301625446399
PLLP	-0.12345603	0.052350176	0.0274399137686517
TDRP	-0.26637037	0.11297778	0.0274743079761988
MRPL40	-0.39499178	0.16758689999999998	0.0275235632781605
KLHL42	-0.29009093	0.12332983	0.0278246818468586
MTREX	0.32327652	0.1256839	0.0278655095181939
ST6GALNAC6	0.32349179	0.12581901	0.0279321136219918
ZFAND5	-0.45668942	0.19431619	0.0279461745865884
RPL3L	-0.21547398	0.091682235	0.0279469767721914
COMMD5	-0.55571162	0.23655743	0.0280146553532922
B3GNT8	-0.35174942	0.14977177	0.0280523537400614
CCDC115	-0.50459768	0.21509485	0.0282209042223801
PUM1	0.48150241	0.18774086	0.0283387339366149
BPHL	0.29152894	0.11369014	0.02836939766707
LRRC10B	0.35777926	0.1396343	0.0284970716873035
VANGL2	-0.20265664	0.08655209400000001	0.0285097251309901
RP11-142E9.1	-0.39733077	0.16975036	0.028559140832023
TOP1	0.58852645	0.22978354	0.0285641299697523
TPT1-AS1	-0.34377195	0.14692557	0.0286179277195117
BCL3	0.35727517	0.13954297	0.0286222250284382
MRPL21	-0.39426668	0.16855436	0.028660886507845
CRMP1	0.3262325	0.12750762	0.0287384090281145
ARSG	-0.37548754	0.16070815	0.028833390259936
DIRC3-AS1	0.31717045	0.12404975	0.0288512618327296
CELF3	0.33474964	0.13095639999999997	0.0288909988512245
POLR3GL	0.44983387	0.17613311	0.0290382041248049
MSRB1	-0.53004777	0.22724587	0.0290934382526802
KIR3DL1	0.14206766	0.055666548	0.0291580349477561
SH2D3C	-0.47654138	0.20452415	0.0292572384075314
RPH3A	0.12275252	0.04816978	0.0294083567574193
NREP	-0.31541809	0.13555946	0.0294701721908059
MTFP1	0.38172375	0.14986107	0.029484459292431
RP11-32B5.7	-0.16320285	0.07015184099999999	0.0294944323037132
SEC14L1P1	-0.36390944	0.15643392	0.029503805117427995
DAXX	0.56951119	0.22370315	0.0295742874802509
MTAP	0.26535640000000005	0.10424996	0.0296041837335286
ZNF37A	0.23021742	0.090459004	0.0296304917229943
ATP2C1	0.38763344	0.15233170000000001	0.0296521758795248
SAP30L-AS1	0.49392656	0.19417484	0.0297154365577976
ZKSCAN7	0.27898866	0.10974160000000002	0.0298151598080714
CDKL1	0.22630253	0.089080972	0.0299374252399625
KLF2	-0.38952502	0.16792721	0.0299509644303335
RGL3	-0.21097359999999998	0.091008307	0.0300472803557848
PRKCA	0.304794	0.12010191	0.0301142380153836
CTA-215D11.6	0.37401675	0.14753528	0.0302970859353782
ARHGAP45	-0.77060507	0.33294831	0.0302976958652255
GLCCI1	-0.30715888	0.13273018	0.0303200788673744
SELENOI	-0.18195228	0.078683861	0.0304369670856489
RP11-23N11.1	0.42496706	0.16780077	0.0304697371282165
CD79B	-0.27097312	0.11721198	0.0304797943176547
USP47	0.28782872	0.11366589999999999	0.0304926214523066
B3GALT4	-0.47465817	0.20533895	0.0304960406119563
NECAB3	0.30467782	0.12032995	0.0305073139816176
CIR1	-0.44483937	0.19250729	0.0305520577698649
TMEM178B	0.15049787	0.059493955	0.0306710556564871
ZBTB49	-0.35836332	0.15521102	0.0306817912403753
OGFRL1	-0.34506393	0.14948302	0.0307159339737536
CLPTM1	0.72468253	0.28663929	0.0307694668052334
WASF2	0.66865191	0.26448295	0.0307733495200484
IST1	-0.41910476	0.18165983	0.0308053827383609
TET3	0.58608979	0.23187209	0.0308081733904702
CTB-131B5.5	-0.22340022	0.096838354	0.0308154678702115
RP11-620J15.1	-0.37861009	0.16412663	0.0308239337251943
TSIX	-0.3197722	0.13865988	0.0308692003312513
CRTAM	-0.24133205	0.104652	0.0308774366595648
HBA2	-0.06737082900000001	0.02921903	0.0308999926633116
GNA12	0.23795704	0.094202811	0.0309211974688878
CHMP1B	-0.5861980999999999	0.25431403	0.0309485513508702
NPIPP1	0.29365817	0.11634537	0.0310590234123041
RP11-231C14.10	-0.10637587	0.046194801	0.0311048893144254
CTB-50L17.14	0.29842884	0.11827022	0.0311106028628622
ALG12	0.34830731	0.13811887	0.0312141845690886
EXOG	-0.26036494	0.11316731	0.0312485771385133
POLR1G	-0.24995037	0.10872644	0.0313757594468385
B4GALT7	-0.22030101	0.09585623	0.0314212743336998
KCNK9	-0.24841325	0.10817046	0.0315441385512991
RP11-271K21.12	0.3733877	0.14838457	0.0315960969620159
RELB	0.37838988	0.15042099	0.0316534306352424
RP11-925D8.3	0.39410584	0.15672060000000002	0.0317125209803451
ACAP1	0.3581053	0.14242006	0.0317318557282935
MERTK	0.22324068	0.088800788	0.0317659188231515
IRAG2	-0.43121424	0.18804645	0.0317825896026827
TIGD3	-0.23240669	0.10135910000000001	0.0317983633864038
SHOC1	0.24945885	0.099264147	0.0318275003505904
MRPL34	-0.38413811	0.16756415	0.0318281875991175
HLA-DOB	-0.20420917	0.089080746	0.031833778405187
TNPO3	0.59133838	0.23531343	0.0318345435856731
SETX	-0.5866617	0.25593523	0.0318464298515244
PLGLB1	-0.21324812	0.093099082	0.0319658044004284
CFAP36	-0.35767222	0.15616928	0.031984687109667
STRADA	-0.58410271	0.25515342	0.0320606502597139
MCCC1	-0.24345089	0.10636376	0.0320870866419206
OR1X5P	0.31952085	0.12738398	0.0321664136798132
TATDN2P2	-0.39441982	0.17247009	0.0322278147948162
SLC2A3	0.28784877	0.11480626	0.0322432399120989
ZDHHC3	0.37675862	0.15029486	0.0322763028553141
BRD8	0.49557603	0.19772702	0.0323073278342078
SLC26A8	0.21739522	0.08677565300000001	0.0323871392016322
LARP1	0.44896205	0.17925356	0.0324329916132003
KIAA1958	0.34268306	0.13687817	0.0325093461479116
CCDC153	-0.28748853	0.1260104	0.0326190981824173
NCOA7	0.28124437	0.11246510000000001	0.0327149710719831
CH507-513H4.5	-0.13889378	0.060923825999999986	0.0327406325830878
FAT4	0.15776738	0.063115399	0.0327921122479869
CLNK	0.19945453	0.079823008	0.0328617692939654
PPP1R9A	0.15728066	0.062973223	0.0329442962580481
LILRB4	0.2500828	0.10018775	0.0330496136486403
NCOA3	0.65074451	0.26075429999999994	0.0330876166609351
TSPYL1	0.68358816	0.27397766	0.0331296650664374
DUSP23	-0.39163947	0.17219368	0.0331343073782307
RBM43	-0.23701369	0.10426567	0.0332257186045967
KAT6A	0.73894923	0.29633502	0.0332343488472878
GPR88	-0.28682104	0.1262211	0.0332847841081021
DVL2	0.46002681	0.18462914	0.0333820724775182
DOCK9	0.27871743	0.11188800000000002	0.0334254865404993
MACROH2A1	-0.5750868	0.25343253	0.0335201518922882
HHEX	-0.45773297	0.20173835	0.0335385142435082
FCRL1	-0.16471807	0.07259727099999999	0.0335395923610101
RGS19	-0.53458517	0.23564212	0.0335617067019004
NPM1P26	0.38261407	0.15371674	0.0335704285394599
CD79A	-0.20011677	0.08828853	0.0337113535351543
BLMH	0.33491691	0.13465825	0.0337135925040468
PPP4R1	-0.38800987	0.17136371	0.0338889818482419
ITPKB	-0.6358796	0.28084327	0.0338940749153814
MED10	-0.45607819	0.20156734	0.034008225347658
HMGCR	0.31783685	0.12806781	0.0341166076898155
ZNF814	0.38285321	0.15428127	0.0341360582657969
TOB1-AS1	0.30499125	0.12293864	0.0341878070391813
POLE3	-0.46605638	0.20625488	0.0342378566151305
TMCO3	-0.30418818	0.13467116	0.0343034066441511
PKD1L3	0.32897149	0.13274895	0.0343916384634864
LINC01191	-0.32248491	0.14284542	0.0343919779010916
SLC35A3	-0.35442837	0.15706434	0.0344678782444548
NUAK2	-0.50056412	0.22195806	0.0345715504331533
BCL6	0.3335821	0.13475521	0.0345954871956342
RP11-530C5.4	-0.39993559	0.17745586	0.0346861425706099
TRAK1	0.64947418	0.26254138	0.0347229956209335
HBB	-0.06546801	0.029067166	0.0347946857817553
GLI3	0.19941381	0.080678236	0.0348823910658673
DNAH2	-0.24738404	0.10989327	0.0348845705203741
DUSP8P2	-0.26499971	0.11784149	0.0350654716908997
MTND1P11	-0.34853989	0.15499356	0.0350688110647803
CARD19	-0.39638676	0.17632403	0.0351212689847108
TRMT13	0.29363663	0.11897253	0.0351607565132765
FAM155B	0.28183256	0.11419529	0.0351697927987374
TLR9	0.322767	0.13081648	0.0352209307999345
RP11-493E3.1	-0.36842496	0.16399985	0.0352422439991992
ME2	-0.52639259	0.23438999	0.0352963540382302
AP2S1	0.47699535	0.19347451	0.0353690413434745
ECM2	-0.27925455	0.12448104	0.035486797098568
IL1R2	0.2920796	0.11855064	0.0354984701946289
TMEM44-AS1	-0.31749718	0.14159619	0.0355709360600805
GABPB2	0.38519203	0.1564245	0.0355979662674005
PDZD4	-0.23681411	0.10564580000000001	0.035624609259435
GSTCD	-0.24675737	0.11013792	0.0357143384056802
NEDD9	-0.52484604	0.23459029	0.0359621779623826
KLRC1	0.17501393	0.071225506	0.036013985936841006
CCDC71L	0.25536884	0.10395212	0.0360597667587032
LAMTOR4	-0.41050612	0.18359643	0.0360705522624797
PCBP3	-0.20666802	0.092443914	0.0360951620018551
NIBAN3	-0.21266006	0.095132915	0.0361113872616621
FAM13A-AS1	-0.57505074	0.25726378	0.0361226335503444
INAFM2	-0.33718775	0.15099356	0.0362916351102383
MED27	0.44718423	0.18233549	0.0363821305433769
PTGFRN	-0.17694171	0.079294488	0.0364250915066208
TNRC6A	0.31470951	0.12844719	0.0365757658876049
PNPLA8	0.26054691	0.10641006	0.03670314235669
SEC24D	0.40154831	0.16400507	0.0367133985222976
CCHCR1	0.31388967	0.12822136	0.0367422997847538
TRIOBP	-0.42331838	0.19008007	0.0367771339343669
TNFRSF1A	0.62148453	0.25392659	0.0367850713147519
HSPA8	0.42893198	0.17525891	0.0367913334150545
TMSB10	-0.46631035	0.20954995	0.0369187327579961
RP11-226M10.3	0.38998929	0.15949896	0.0369789079179629
ANTXR1	-0.22591022	0.10155502	0.036982005099479
CTB-102L5.9	-0.15698701	0.070615606	0.0370944153082398
GJC1	-0.24836562	0.11172149	0.0370978464532622
FOXJ2	0.51386527	0.21033759	0.0371438508018484
LIMD2	-0.62406226	0.28085962	0.0371875127682339
LMF2	-0.55977433	0.25202468	0.0372576056295568
ESR2	-0.3532004	0.15902032	0.0372581637192769
GBP2	-0.31719349	0.14283732	0.0372939180161124
LINC01146	0.30266847	0.1240212	0.0373543910879622
NPC2	-0.4117181	0.18546956	0.0373585430464327
ZNF865	-0.59830777	0.26965654	0.0374475710305155
PPP1R13L	0.28643244	0.11743019999999998	0.037459177738162014
MSTO2P	0.28095348	0.11524569999999999	0.0375659456457727
ST6GAL1	0.53098887	0.21781721	0.0375735057559427
LINC01184	-0.30549724	0.13792898	0.0377662151481608
IL15	-0.24544664	0.1108392	0.0378031569942159
RNF40	0.3879187	0.15939856	0.0379129387625849
TUBG1P	0.40980559	0.16840086	0.0379234462127502
ZSWIM8	-0.44641565	0.20176292	0.0379567975800038
GCNT1	-0.19166644	0.086651761	0.0380112479869275
RP11-44F14.1	-0.29995726	0.13561889	0.038023673700379
DNAJA1	0.32479849	0.13355972	0.0380599590091375
C6orf226	-0.35910818	0.16259892	0.0382902811696849
PTPN11	0.42379619	0.17448614	0.0383117270310326
AFF1	0.41630961	0.17150389	0.0384298401085375
STX17	0.40242279	0.16580077	0.0384514952036369
NR3C1	-0.61004198	0.27652527	0.0384948776310205
IFT57	-0.22719005	0.10298523	0.0384993568865177
RENO1	-0.28355712	0.1285472	0.0385148121961217
PLVAP	-0.14266665	0.064687853	0.038548042055725
CCDC137P	0.31688643	0.1306858	0.0386480495054179
MICALL2	0.24603998	0.10147880000000001	0.0386690533806757
NEDD4L	0.2461478	0.1015362	0.0386949428412286
KLHL34	0.34403866	0.14192085	0.0387015047622289
CTD-2093G19.1	-0.33379528	0.15149522	0.0387261253079951
ASTN2	0.35043575	0.14464618	0.038823225601448
CPOX	0.30949371	0.12775123	0.0388301204642989
TRDC	0.18636607	0.07693532900000001	0.0388515693373762
GRM4	0.23914272	0.098749347	0.0389070556566292
DPRXP4	-0.36203692	0.16450662	0.0389446315401766
IGHV3-23	-0.17983623	0.081727386	0.0389702517766725
CTB-36H16.2	0.17727874	0.07327185	0.0390969612029352
FNDC3B	0.32649823	0.13496558	0.0391260554231622
TRIM44	0.35763563	0.14786482	0.0391646904150677
CD36	-0.23148577	0.10536957	0.0392707485853581
LYRM4-AS1	0.401555	0.16611037	0.0392722377162637
CD44	0.45653872	0.18886845	0.0392864667158691
CTSZ	0.57262801	0.23691722	0.0393064503910876
CTD-3094K11.1	0.23654703	0.097923744	0.0394231842958453
RP11-666A8.9	-0.24197506	0.11023981	0.0394330392693698
FZD5	0.28845584	0.11943462	0.0394613050938543
MYOF	-0.18557582	0.08457903900000001	0.0395078962327138
BET1	0.34102834	0.14123601	0.0395106997935064
PTPN21	-0.19082158	0.0869796	0.0395288665056552
TESC	-0.25466639	0.11614646	0.0396345077190047
EYA3	0.31642619	0.13113085	0.0396425840561148
C15orf39	-0.40889898	0.18652992	0.0396769669278002
NEBL	0.072266285	0.029964169	0.039754048183155
RP11-642A1.1	0.39168891	0.16242279	0.0397727253888734
TLR2	-0.2437058	0.11124475	0.0397987937100655
LRRC8A	0.43595462	0.18081033	0.0398091118747343
ARL14EP	0.23384097	0.097013664	0.0398713265495797
NOP58	0.39096801	0.16222719	0.0399048252360318
DESI2	-0.43343672	0.19799175	0.0399324058627345
NSMF	-0.30447389	0.13909163	0.0399452421228634
AGO4	-0.29695526	0.13566584	0.0399576519286621
FN3K	0.25035431	0.10391963	0.0399813828236788
CCNI	0.55482273	0.23034202	0.0400179586531476
TMEM255B	0.20072843	0.083359408	0.040078698186949
NPTN	-0.56680083	0.2591301	0.0400916800961031
SLC25A16	0.21112319	0.08769948300000001	0.0401340127117717
RP11-1334A24.5	0.32244329	0.13399314	0.0402147133502839
TMED7	0.28900077	0.12010026	0.0402222648076242
APH1A	-0.56594342	0.2589288	0.0402312546103609
KCNK7	-0.20976107	0.095972603	0.0402378238933228
RP11-240G22.5	0.35590229999999995	0.14799736	0.0403560581822852
PGM5P2	-0.31618492	0.14490095	0.0405476713489234
DDIT4	0.17938775	0.074683288	0.0406008613854281
TRBC2	-0.34069541	0.15620046	0.0406293295005761
POR	0.38314388	0.15956659	0.0406731215094445
DDX6	0.80798801	0.33657904	0.040722538059166
PCBP1	0.69383598	0.28906659	0.0407510853010463
RP11-158I9.5	-0.29750643	0.13655669	0.0408497031103992
ZSCAN22	0.48436178	0.20191781	0.0408789693074239
XXbac-BPG254B15.11	0.22858272	0.095329249	0.0409654609428905
TMEM248	0.45079874	0.1880216	0.0409860178205303
TCAIM	0.42710433	0.17817132	0.0410243329056976
MIPOL1	0.22771737	0.095017043	0.0410737632200145
ZBTB10	0.34030192	0.14199627	0.0410772692897728
CTF1	-0.33381604	0.15343543	0.0411156305172816
AFAP1	-0.11547071	0.053076249000000006	0.0411200305416884
C9orf72	-0.3013559	0.13852128	0.0411237551660637
DHX33	-0.41994818	0.19310277	0.0411928766715518
POLR3D	0.47117376	0.19678748	0.041274260635631006
EREG	0.1917814	0.08014042099999999	0.0413861192425035
NRSN2-AS1	0.30323655	0.12674939999999998	0.0414445163716326
KHK	0.24942221	0.10426921	0.0414722472115588
RTEL1-TNFRSF6B	-0.35130255	0.16179264	0.0414971030397653
AC005329.7	-0.22536178	0.10381376	0.0415404205436563
BRD7	-0.44023362	0.20281169	0.0415560692217592
PHF23	-0.40798886	0.18801257	0.0416135149700642
RP11-4B12.1	0.29106971	0.12180079	0.0416843775610397
PCBP1-AS1	0.31698735	0.13267025	0.0417230065434242
NCF1B	-0.23223783	0.10710734	0.0417688211797084
ILRUN	0.58282524	0.24401767	0.0417974995580594
RP11-206M19.1	0.29423955	0.12319317	0.0417988080486011
LUNAR1	-0.21582477	0.099560758	0.041813850115935
SCARF2	-0.28680946	0.13232560000000002	0.0418422758904956
KCTD15	-0.21373574	0.098618273	0.0418556385909452
PIK3R1	0.47236514	0.19786573	0.0419009427697772
PPP1R16B	0.47107761	0.19733368	0.0419088384039062
TPT1P12	-0.21624776	0.099831802	0.0419618706984626
RPGR	-0.22377579999999997	0.10332885	0.0420027885602054
SNX5	-0.47047727	0.21724793	0.0420066096084761
ASS1P1	-0.26376768	0.12181844	0.0420400402383285
LTBP3	0.31529751	0.13218573	0.0420843973883247
CCNG2	-0.34781751	0.16074597	0.0421736337445199
CH17-84K15.2	0.25636347	0.10756479	0.0422578052706567
PEMT	0.30879137	0.12958363	0.0422930330499286
HLA-F	-0.30158251	0.13951041	0.0423591876174807
TMC2	-0.28333224	0.13108507	0.0423848109046485
CDC42EP2	0.22649875	0.095118999	0.0424503176818178
HES2	-0.24665119	0.11416669	0.0424746778550226
TUBA1A	-0.34738454	0.16084475	0.042538088241163
PFN1P2	0.22776001	0.095712345	0.0425943017776826
SRRD	0.35706565	0.1501793	0.0427798422362289
QSOX2	0.48228485	0.20292068	0.0428602561496725
MALINC1	0.31652506	0.13318129999999997	0.0428664891269582
KLF5	-0.20606125	0.095590535	0.042911071287525
RP11-617F23.2	-0.33406809	0.15505225	0.0430132835410539
ARID1A	0.54561214	0.22980323	0.0430856673868589
CHN2	-0.23314739	0.10825811	0.0430984468325111
ARL4A	-0.19650723	0.091273856	0.0431614177589588
CLDND1	0.35126794	0.14802751	0.0432022490865605
CBLB	0.41239523	0.17388911	0.0433306355464857
ITFG2	0.40724043	0.17176002	0.0433873593651555
ANKRD46	-0.29990565	0.13946198	0.0433916030598708
STOML1	-0.26142633	0.12157601	0.0434041419907116
SERHL2	-0.30172429	0.14031814	0.0434064301534354
MTCO3P11	-0.33585552	0.15627743	0.0435165926545657
DNAJB9	0.36207618	0.15285295	0.0435909016203799
HLA-C	-0.18437564	0.085833264	0.0436122619477488
RNF125	0.40434325	0.17078244	0.0437019407681599
SMNDC1	0.40734141	0.17204968	0.0437031063910142
RPS19BP1	-0.43740755	0.20381313	0.0437934710628592
KCNH2	0.18402574	0.077796456	0.0438990985023135
NIT1	0.42709714	0.18055566	0.0439007206865894
RP11-20B24.5	-0.25502579	0.11890142	0.0439120167937496
CCDC28A	0.45706075	0.1932369	0.0439168405288533
KCNJ1	-0.25558407	0.1191962	0.0439700504120958
ATP8B4	0.23336518	0.098726107	0.0440593383127851
TUBA1C	-0.36372533	0.16970729999999998	0.0440617323091368
DENND2B	-0.21357053	0.099663494	0.0440931020427489
IFFO2	0.22287001	0.094352709	0.044215905338419015
AGO1	0.63245753	0.26779061	0.0442472020000847
CX3CR1	-0.25439157	0.11888665	0.0443878302321797
CSNK1D	0.64152424	0.27193826	0.0444998093657504
TRAV14DV4	-0.19871957	0.092933784	0.0445285820606426
HCFC1	0.46236911	0.19627324	0.0448160683813152
RP5-1180D12.1	0.39925822	0.16948363	0.0448169081867031
CREM	0.33450397	0.14209206	0.0449689309063889
FASTKD2	-0.27640414	0.12955011	0.0449770841328217
PPIAP51	0.34934378	0.14841978	0.0450052199890184
AP004290.1	-0.37823336	0.17739768	0.0451153542185991
COL6A6	0.32720501	0.13908855	0.045125567889587014
RP11-248B24.1	0.26183026	0.11130758	0.04514290754907
OXER1	-0.21374954	0.1002849	0.0451821552920823
PIK3R4	0.28820218	0.12255069	0.0452017421867222
CELSR3	0.18891406	0.08035386900000001	0.0452660417605413
DZIP3	-0.26938415	0.12648572	0.0453416682008693
RP11-830F9.7	-0.27092172	0.12722129	0.0453635661221755
MAP7	-0.21539408	0.10114859	0.0453683316074355
IL1R1	0.26575975	0.11310988	0.0454056291010981
RP4-613B23.8	-0.28389240000000004	0.13334374	0.0454120454067518
NCOA1	-0.56104046	0.26354958	0.04543528587673599
MTMR14	-0.58421799	0.27457497	0.0455380715911375
MRPL3	0.31019816	0.13210206	0.0455403976659436
NTRK1	0.24826185	0.10573492	0.0455602345562994
RP11-159D12.2	-0.43792842	0.20594266	0.0456595993188467
SOCS3	0.15308472	0.065233758	0.0456812261867318
CLPB	0.24876463	0.10600978	0.0456899683158659
ARL4C	0.49715206	0.21188125	0.0457139704477051
CD14	0.2777458	0.11849261	0.0459442856403541
CITF22-49E9.3	0.27078194	0.11553027	0.0459612197068282
SUCLG2-AS1	0.337045	0.14386905	0.0460678376807923
TACC3	-0.47303753	0.22311917	0.0462760748360607
SYT15	-0.14450135	0.068157583	0.0462765458085135
TBC1D10C	-0.61566566	0.29048268	0.0463400146190427
LINC02361	-0.32845250000000004	0.15497368	0.0463448151665249
NRL	-0.23341793	0.11015314	0.0463817067790237
LRRFIP1	-0.52237017	0.24652728	0.0463931536387789
PIF1	0.24750417	0.10581508	0.0464283879667642
CYBB	-0.36839449	0.17390056	0.0464415289875758
HSPB11	-0.37968788	0.17926691	0.0464824280084814
SNHG26	-0.31999007	0.15109642	0.0465035962026628
RP11-362F19.2	-0.25751431	0.12160282	0.0465153595548662
ARHGAP19	-0.31866992	0.15048492	0.0465199741593125
NPIPB11	0.16941733	0.07250198299999999	0.0466538778361132
FHL1	-0.23649257	0.11176063	0.0466729610801525
TRBV12-3	-0.23031659	0.10884665	0.0466818263721793
FRMD8	-0.33003846	0.15598811	0.0466996194195076
IRF2BPL	0.35492681	0.15199036	0.0468048651958989
SH3RF2	-0.15912671	0.075258881	0.0468377379460507
PAXX	-0.47284564	0.22363448	0.0468399962443316
CAMK1	-0.22839608	0.10808507	0.0469639105010238
C1orf56	0.38383798	0.16455624	0.0470645727657779
RASSF1-AS1	-0.31114337	0.14738325	0.0471617197791135
RP11-134L10.1	-0.26933978	0.12759453	0.0471829463191455
RP11-823E8.3	-0.27889889	0.13213585	0.0472033804413508
ST8SIA6	0.26221636	0.11248562	0.0472087371412452
CUTC	-0.40029341	0.18970848	0.0472683049967262
FHL3	-0.15960761	0.075654295	0.0473029526923379
TARBP1	-0.29632069	0.14052188	0.0474006486827391
RP11-65L3.4	0.31937203	0.13711927	0.047403181531344
RP11-472N13.2	-0.22452178	0.10656468	0.0475813115647301
RP11-162P23.2	0.2606573	0.11202519	0.0476408979501486
CHMP6	-0.46267068	0.21971577	0.0476951362939891
ZNF160	-0.34966313	0.16609215	0.0477486125957662
SYT5	-0.21504966	0.10217661	0.0478037849080948
RP11-281P23.3	-0.20174587	0.095858525	0.0478102995799085
RP11-373D23.3	0.33253937	0.14310369	0.0479427068373758
ZKSCAN1	0.38874958	0.16730054	0.0479532837320876
PNP	0.36065391	0.1552122	0.0479574747855286
UGCG	0.25316101	0.10895498	0.0479655866455178
GNE	0.40627737	0.17494354	0.0480868102324951
CHST13	-0.12865055	0.061222385	0.0481382153649015
TRAF3IP3	-0.49617785	0.23617181	0.0481832302435372
C5orf15	-0.42902914	0.20421781	0.0481911270741979
TIAL1	0.45312164	0.19528703	0.0482937709986972
SNORA23	0.25983607	0.11201579	0.0483593394317307
PRKACA	-0.57771016	0.27522957	0.0483762951605828
IFT20	0.39598906	0.17076192	0.0484286508770914
SAT1	0.46138072	0.19898108	0.0484527629983471
RP11-717D12.1	0.39087313	0.16857953	0.0484617973640061
FDFT1	0.34988077	0.15090475	0.0484692811676768
TCTN1	-0.26856854	0.12807546	0.048585223985783
PRRC2B	0.53863186	0.23249971	0.0486578470640527
FAM30A	-0.11870563	0.056629345	0.0486635982101406
BAG6	0.3879088	0.16746682	0.0486952152143389
ZC3H12D	-0.2857265	0.13638547	0.0487853786707485
RP11-22N19.2	0.29621114	0.12793118	0.048790865029132005
TMEM229B	-0.42200412	0.20150598	0.0488611201353811
LL21NC02-1C16.2	-0.28187817	0.13460039999999998	0.048867845585499
RP11-165F24.3	-0.44267046	0.21139072	0.0488779436316673
BRD3	-0.2788266	0.13317214	0.0489143590499588
RUBCN	0.39726104	0.17175656	0.0490428791703247
GPATCH8	0.59972136	0.25936919	0.0491147093007616
DHTKD1	-0.26120786	0.12489067	0.0491439280101712
SLA2	0.38223986	0.16533764	0.0491512706510619
GUSBP3	-0.23845433	0.1140336	0.0491854539203463
C6orf3	0.36981897	0.1599988	0.049201478261657
DELE1	0.47656754	0.20620332	0.0492253631081676
HP	0.23868014	0.10330942	0.0493088352274835
SAMD11P1	-0.33580227	0.16069102	0.0493243837874137
NAPA-AS1	0.35737009999999997	0.15469385	0.0493259266665089
EGLN1	-0.38473314	0.18416676	0.0493956760755796
CREB3L2	0.4237826	0.18350256	0.0494049674175992
TCN1	0.19187234	0.083104598	0.049467335517686
P2RY1	-0.28112606	0.13466184	0.0495406533715206
SLC44A2	-0.49491251	0.2371375	0.0496045120917507
RP11-661A12.15	0.10545077	0.045708880999999986	0.0496531865383297
ACVR1B	0.31200753	0.13533817	0.0498208718128976
POLDIP2	0.59892608	0.25984102	0.0498645933983482
BRPF1	-0.55150375	0.26461656	0.0499020561303752
RRAGD	-0.33679133	0.16171929	0.0500682556416798
OSM	0.23335552	0.10133601	0.0500918123615711
EEF2	0.6500803	0.28230177	0.0500922952084616
ARPC4	-0.71828399	0.34494135	0.0500923592460778
MFSD9	0.15089903	0.065544197	0.0501483228623159
ITPRIP-AS1	0.36571759	0.15887562	0.0501835436264777
FOXP1-IT1	-0.3475328	0.16697272	0.0501928755914989
RASA4DP	-0.12162391	0.058436162	0.0501993918721211
FAM241A	0.34129314	0.14828989	0.0502237527860517
C3orf86	0.30603827	0.13301762	0.050306632704207
SNN	-0.37247411	0.17909778	0.0503656969873071
NNT-AS1	-0.28110609	0.13523403	0.0504771022660841
PER1	0.17662593	0.076833458	0.0505080126048151
RP11-34P1.1	0.29867350000000004	0.13005042	0.0507414931920292
CPB2-AS1	-0.43013348	0.20725918	0.0508273323560973
SLC35F3	0.255678	0.11138887	0.0508717833635342
HSP90B1	0.39038876	0.17008620000000002	0.05088482262829
RHOT2	-0.52654954	0.25380074	0.0508996655665884
DPH6	-0.21613129	0.10417716	0.0509002845505603
JUND	0.36558709	0.15929185	0.0509020987364877
TBC1D8B	0.2578474	0.11244143	0.0511040784448471
GBF1	-0.30255586	0.14597594	0.0511133205110508
CDC42SE2	-0.49594681	0.23930299	0.0511322296247924
LINC00608	-0.30895283	0.14907913	0.0511381303833819
PPP1R3G	-0.26208938	0.12651004	0.0512146790338093
PTPN18	-0.56503668	0.27296147	0.0513920412676824
RNPEPL1	-0.58744985	0.28391669	0.0514914739116643
PRSS53	-0.31160074	0.15067170000000002	0.0516000305144476
ALPL	0.13580082	0.059342062	0.0516080730959709
HAUS7	-0.30099009	0.14554681	0.0516088450216758
NXT2	0.33827528	0.14782695	0.0516211003206757
OPTN	0.25210835	0.11019921	0.0516819635387839
HPR	0.3336067	0.14596392	0.0519190390651774
MED8	0.48627786	0.21277915	0.0519381822467923
MTCYBP23	0.37623884	0.16466999	0.0519983513358156
FER1L4	0.22606241	0.098953571	0.0520279821565096
EPB41L5	0.21837268	0.095599722	0.0520592693553156
C1orf21	-0.16830789	0.081554268	0.0520646786405771
XYLT1	0.29372085	0.12860787	0.0521014767292918
KALRN	0.1940468	0.08503327699999999	0.0523000432763488
AF131216.7	-0.25278025	0.12262347	0.0523153013046777
PHLDA1	0.2932197	0.12851868	0.052351625358999
RP11-752G15.7	0.34998455	0.15344259	0.0524221595537284
PLCL2	0.55453096	0.24312957	0.0524306625108456
SERPINB1	0.40480176	0.17750982	0.052469393646042
RP11-139E24.1	-0.24519335	0.11904407	0.0525049882160909
HNRNPA3	0.77474668	0.33978747	0.0525079344915415
TRRAP	0.68771282	0.30162564	0.0525156301332789
DHRS9	-0.16448222	0.079863658	0.0525210394890476
SEC23A	0.32950865	0.14454743	0.0525626191731712
PBX3	-0.25993461	0.12624969	0.0525911337908081
AC007191.4	0.37089252	0.16282362	0.0527486328074028
KCTD17	0.36544373	0.16048443	0.0528304403512621
ZNF746	-0.51159497	0.24876715	0.0528496226133633
ANKRD33B	-0.21779110000000002	0.10593904	0.052926802734192015
MIR23AHG	0.26738338	0.11746849999999999	0.0529304098987209
RP11-769O8.1	0.31869479	0.14002123	0.052948686554363
OR7E128P	-0.2942571	0.14315870000000003	0.0529655643949185
LINC01359	-0.24423789	0.11883289	0.052982584348473
MYRIP	0.32127093	0.14119483	0.0530222995657187
RP1-60N8.1	-0.28826124	0.14030217	0.0530626433502672
NAA20	-0.37523227	0.18264734	0.0530808028412088
VIPR1-AS1	0.30280766	0.13317765	0.0532043548883476
KLHL2	0.36547578	0.16082079	0.0533303513891296
PCDH9	-0.12298482	0.059939528	0.0533657701333875
MYH10	-0.22657857	0.1104768	0.0534648878201601
RP11-629N8.5	-0.13377709999999998	0.06523121	0.0534760405339487
SPATA33	0.28126237	0.12385203	0.0535077484752979
NHS	-0.1841124	0.089808549	0.0535599320168609
MRPS9	0.405326	0.17858186	0.0536470601696642
RP1-230G1.7	0.13250676	0.05839451900000001	0.0537055296889307
ESCO2	-0.19727628	0.096293961	0.053711011216377
ATG101	0.35713518	0.1573976	0.0537236949977558
SIK3	0.54030531	0.23814542	0.0537453845090116
GSEC	0.24596759999999998	0.10842541	0.0537744012980505
RP11-298I3.1	0.26846209	0.1183587	0.0538114774013607
STX18-AS1	0.37044231	0.16349519	0.0540822652875153
SLC20A2	-0.30156276	0.14745070000000002	0.0541009024409066
PLEK	-0.45401567	0.22203543	0.0541440813408912
AC023590.1	0.23390756	0.10326789999999998	0.0541616561631731
NINJ2	-0.16589565	0.081141562	0.0541739491703595
METRNL	0.29149642	0.12872275	0.0542203635549724
PEX10	0.32820205	0.14493513	0.05422634816086
SYNJ2	0.26573508	0.11735342	0.0542347791840004
IFT46	0.36346562	0.16055636	0.0543030182541747
POLR3E	0.32294811	0.14274721	0.0544607177439754
P4HB	0.72635291	0.32112131	0.0545112091367642
CTAGE4	-0.11127861	0.054525913	0.0545858429179267
TEX2	0.35171841	0.15559389999999998	0.0546723824440113
GTF3A	0.52752111	0.23342459	0.0547362898931357
TBC1D7	0.2641639	0.11691096	0.0547801727937691
AR	0.22442424	0.099330897	0.0547993854108494
PLIN2	0.28868166	0.12786382	0.0549833044857615
YWHAQ	-0.40395725	0.1982942	0.0549998460460432
PPP1R12C	-0.59616477	0.29271775	0.0550571524826131
RP4-724E16.2	-0.41892632	0.20575829	0.055129766786407006
CD2	-0.30481833	0.14983909	0.0553232361022279
UBXN11	-0.40540143	0.19933358	0.0553823340879051
KBTBD3	0.24643094	0.10933707	0.0554205872726157
CLEC7A	-0.29301494	0.14410081	0.0554256728404428
PPIAP41	0.35539151	0.15770635	0.055461800464775
CACNA1C	0.27652187	0.12271901	0.0554855406812084
PTMS	0.23392854	0.10382313	0.0555023633054954
SAFB	0.47061015	0.2091415	0.0558380971543561
YWHAG	0.61727083	0.274326	0.0558453802295554
CTB-193M12.5	-0.34599707	0.17049852	0.0558905980483576
SPRN	0.32091782	0.14268036	0.0559515348188183
SPAG5-AS1	-0.31877027	0.15713933	0.0559755960742127
METTL5	0.258382	0.11488973	0.0559803387170574
PECR	0.31110128	0.1383961	0.0561008785349974
DPF3	0.18420658	0.081957734	0.0561381553444838
MAGI1	-0.18913124	0.093309684	0.0561665400559186
FCGRT	-0.50396004	0.24864567	0.0561779917338375
ZNF428	0.37246207	0.16574912	0.0561882942936241
RP11-158I9.8	0.33903922	0.15095287	0.0563205164908911
CYB5R4	-0.33979336	0.16776605	0.0563414114506604
GNG11	-0.19588403	0.096722026	0.0563613799588516
LINC01278	0.42665600000000004	0.19000365	0.0563756780324836
GPR150	-0.31193008	0.1540349	0.0563804776145138
DDIAS	0.23419242	0.10431156	0.0564206705554016
GASK1B	-0.19390724	0.095777437	0.0564381779605891
PFKFB3	0.24150370000000002	0.10762591	0.0565598985734934
POC1B-AS1	-0.28379088	0.1402641	0.0565883226280446
MDM4	-0.52323687	0.25869116	0.0566611551538728
LAX1	0.38662811	0.17237186	0.0566673353638307
RP11-435O5.5	-0.29974742	0.14825077	0.0567465129018387
LINC01480	0.22362366	0.099740305	0.0567749567747659
CD7	0.28868146	0.12878676	0.0568344444160806
CPED1	-0.17714724	0.087691983	0.0569539471006894
WDR17	0.16788813	0.074934661	0.05696048991593599
AC005786.7	-0.18244624	0.090325578	0.0569811651457449
ETS2	0.40316685	0.17998634	0.0570156487474379
NAA50	-0.33652738	0.16669577	0.0571047629101106
CCDC59	-0.26479457	0.13118268	0.0571390343927711
SYN3	-0.12533916	0.062128733	0.0572682332350301
GAPDHP43	0.35627553	0.15922427	0.0572971048811177
AC006160.5	-0.26929596	0.13352782	0.0573421620510265
MIR762HG	-0.3368308	0.16702403	0.0573558640137105
PRDM15	0.28306513	0.12654424	0.0573770024942781
SAMD8	0.6561625	0.29335145	0.0573895390468693
ZNF250	0.22852548	0.10219756	0.0574672908246591
RP5-1184F4.5	-0.33727457	0.16735052	0.0575060169302293
LYRM9	-0.25728687	0.12767681	0.0575337139896263
ZNF154	0.16311836	0.072987941	0.0576134946728438
ANXA6	0.43228786	0.19344085	0.0576297183694403
FRAT2	-0.36265403	0.18007417	0.0576777225912049
UBL3	-0.56729251	0.28170096	0.05768991391303
LCP2	-0.55986196	0.27819229	0.0578441547244064
PIAS2	0.24743069	0.1108172	0.057858509994792
SP100	0.47416201	0.21236817	0.0578639901918547
GZF1	0.20288064	0.090875808	0.0578912390288502
EIF4A3	0.29713868	0.13310439	0.05790668011002
AC068831.15	-0.22988534	0.1143238	0.058041508135103
TNFRSF11A	0.15089447	0.06763040599999999	0.0580493772547564
APBA2	0.25262671	0.11325478	0.0581152554793043
SRP9	-0.39851183	0.19831389	0.0581983188493983
TOR1A	-0.37620696	0.18731734	0.0583294433395738
TNK2-AS1	-0.23408028	0.11655961	0.0583470384100435
PLPP1	0.27807435	0.12477495	0.0583517538230737
RP1-191J18.66	-0.31400171	0.15636359	0.0583582088792428
ZNF683	-0.082100774	0.040885378	0.058367622853792
SLC9A3R1	-0.42634183	0.21231835	0.0583724534648177
HSBP1L1	0.32664482	0.14660477	0.0584161722791881
NBL1	0.22255055	0.099920827	0.0585106014943968
LINC00461	0.27752759	0.12460685	0.0585157164548128
SERTAD3	-0.3154364	0.15726764	0.0586460544055289
MTCH1	-0.5440645000000001	0.27142421	0.0587950698328856
LINC02009	0.20985709	0.094353225	0.0588804573980474
RP11-713M15.2	-0.28980293	0.14465496	0.0589231866263764
ADRA2A	-0.20013187	0.099909751	0.0589568800613285
NCKAP1L	0.49968296	0.22473138	0.0589637439181197
VWCE	0.14793796	0.06653939999999998	0.0589821586571574
MBNL2	0.42250223	0.19005238	0.0590097563625936
DGKK	-0.11383014	0.05685869900000001	0.059093842104542
FBXW5	-0.64123612	0.32046779999999997	0.0592192474742579
ZNF777	0.47264886	0.21279720000000002	0.0592446411251603
ACADVL	0.41226326	0.18562645	0.0592679384810038
PIK3CG	-0.46507799	0.23248936	0.0592806142590589
WARS1	-0.20301745	0.10154184	0.0594104570243643
BRICD5	-0.24404493	0.12209846	0.0594818598359066
CSTF2T	0.53499906	0.2411105	0.0595126206450095
MEAK7	-0.220342	0.11026786	0.0595435948123672
NUDT16	-0.32591237	0.16315034	0.0596188259856626
RP11-314L11.1	-0.34985761	0.17515017	0.0596366581788067
STN1	-0.27099262	0.13570520000000003	0.05970322799908901
IFITM3P6	0.33224271	0.14986633	0.0597502935288465
MLX	-0.46390772	0.23240042	0.0597957232392853
RP11-274A11.4	0.3939853	0.17775088	0.0598016140894868
MED16	0.2639821	0.11912867	0.0598696049601971
TAF5LP1	-0.3244562	0.16266088	0.0599749026163228
RP11-822P4.2	0.36683123	0.16561734	0.0599918496009832
DDX39A	0.44812863	0.20232416	0.0599952923419712
PSD	0.26959053	0.12186455	0.0603223492963463
ANKRD49P1	-0.33735991	0.16938007	0.0603332906425534
HOMER3	0.27732044	0.12540659	0.0604252968129498
RASA1	0.59217914	0.26783520000000005	0.0604725771624434
SUSD2	-0.25370531	0.12747160000000002	0.0605096658338624
MRPL2	0.33001099	0.14930704	0.0605579916115113
ERGIC3	0.44070645	0.19955689	0.060785676388774
RBM14	0.41907358	0.18992792	0.0610237132763247
GID4	0.31626409	0.14334375	0.0610426886985229
GNA15	0.37987429	0.17217965	0.0610508460117969
CDK2AP1	-0.22266618	0.11215675	0.0611206735876981
STXBP3	0.32854627	0.14899247	0.0611921900138436
RP11-934B9.9	0.36315406	0.16469511	0.0612059691313124
COTL1	-0.53510214	0.26965107	0.0612302269582271
SLC35G2	-0.30420278	0.15329779	0.0612343227288218
PI3	0.092077703	0.041768026	0.0612684223029879
RP11-474P2.6	0.33268587	0.15092132	0.0612851930522506
HOPX	0.25273709	0.11466045	0.0613030073111371
OR7E7P	0.37076326	0.16823121	0.0613439042063595
ANKRD34C-AS1	-0.21534835	0.10860915	0.0614331819751265
TOGARAM2	0.24076332	0.1092809	0.0614342947798028
RBMS1P1	0.28278545	0.12841974	0.061572992163048
PDE4B	0.34826849	0.15818098	0.0616140672936349
ELF4	-0.59045406	0.29801033	0.0616144258870091
DTX4	-0.20591483	0.10394547	0.0616556157085266
GBP4	-0.19119204	0.096525418	0.0616861870107996
FADS2	0.077059901	0.035010845	0.0616984155419539
GMPPA	0.4151129	0.18863818	0.0617545765584523
RP5-1086K13.3	0.33062558	0.15028097	0.06182019118910299
SMIM35	0.29908244	0.13597804	0.0618897390605213
CYP4F35P	-0.20610173	0.10415768	0.06193452517440099
NENF	0.37316762	0.16975556	0.0620425558709003
JMY	0.43734409999999996	0.19909428	0.0622419410448964
FTH1P22	-0.25405722	0.12860392	0.0623402147692199
CTD-3092A11.2	0.21996748	0.10022839	0.0624932676651996
NET1	0.19443066	0.088594739	0.0625002011493683
ABCE1	0.31482062	0.1434872	0.0625679627552927
LINC01534	-0.24813111	0.12577733	0.0626819479871911
AFG1L	-0.1747144	0.08859488900000001	0.0627728042571697
BCL2L15	-0.13940403	0.070695064	0.0627921521132493
FNDC10	-0.29897948	0.15162146	0.0627953087615261
CABIN1	-0.31209946	0.15829779	0.0628311285902942
EPN1	0.41785020000000006	0.19073618	0.0629892780540742
GNL3L	0.46580725	0.21263906	0.0630047802410262
RP11-468E2.4	-0.16916733	0.08586996400000001	0.0630276829247719
CLSTN3	0.19646161	0.08970744900000001	0.0630774685884133
DNAL1	-0.15299886	0.077698848	0.0631434010211433
CTAGE7P	-0.35830169	0.18199725	0.0631948670022707
RPIA	0.26041912	0.11896906	0.0632117158587027
RCOR3	0.37060753	0.16933618	0.0632592018188626
RP11-168O16.1	-0.27449692	0.13947493	0.0632768964287968
MAMDC4	0.28007102	0.12800375	0.063335258589042
WFIKKN1	-0.25813591	0.13128944	0.0635202093705326
LINC00921	-0.47585329	0.24206061	0.0635603615518421
MAP1LC3B2	0.28184601	0.12894145	0.0636080498193978
HDAC9	-0.20917433	0.10649534	0.0637745338302984
SERPINE2	0.20337079	0.093097506	0.0637805102924874
PSPC1	0.54747763	0.25070970000000004	0.0638802530998732
WASH2P	-0.28906287	0.14726532	0.0639398147759586
SFSWAP	0.47769199	0.21881898	0.0639652859117884
KBTBD7	0.3759888	0.17224414	0.0639862072450328
RP3-395M20.12	-0.33806513	0.17234759	0.0641115522744266
TMEM107	-0.29774291	0.15182079999999998	0.0641608101144928
OR10AD1	-0.29636097	0.15111918	0.0641658743874974
PPM1F	-0.22056170000000003	0.11247469	0.0641810044187244
TLR8	-0.3890892	0.19842848	0.0641984729158629
RP11-51F16.1	-0.45125349	0.23016284	0.0642331576457635
ZNF480	0.33572189	0.15393891	0.0642433167170076
ZFP92	0.32829127	0.15061039	0.0643896778896595
SPIN4	0.35716570000000003	0.16387383	0.0644182703654194
FAM222B	0.48395353	0.22205018	0.0644231773533215
GATAD1	0.36048439	0.16544238	0.0644960734400521
TRIM24	-0.30031369	0.15337637	0.0645634551049944
LLGL1	-0.47899537	0.24466256	0.0645942113820669
NCF1	-0.2373994	0.1212632	0.0646019060625393
METAP1D	0.26846105	0.12327183	0.064639830062575
RP11-322M19.5	-0.29423266	0.15032507	0.0646549234748497
ST8SIA5-DT	0.27342878	0.12557293	0.0646846613697286
TTC28	0.13454107	0.061828887	0.06486917499323501
LINC00900	0.18624732	0.085629325	0.0649963244909242
SACM1L	0.40173869	0.18471003	0.0650056157985915
ZNF823	-0.22269533	0.11398283	0.0651144522911823
ACTR8	0.28759998	0.13233413	0.06522416194688599
SKIDA1	-0.20261654	0.10375475	0.0652341843395677
CYP2E1	-0.21117402	0.10814264	0.065247879713295
CKAP5	0.21935354	0.1009949	0.0654011408964712
TULP3	0.27157778	0.1250425	0.0654067563346523
SHC3	-0.26281927	0.13468782	0.0654321467664011
GNPNAT1	-0.20216293	0.10361764	0.0654679395479569
ZC3H13	0.39184477	0.18045786	0.0654708630532482
ELFN2	-0.23188971	0.11887754	0.0655184600670566
IGHE	0.16010328	0.07374602799999999	0.0655208725013324
ARPIN	-0.096223456	0.049336736	0.06556018288448699
HSP90AB4P	0.33584544	0.15476096	0.0656406898451064
RP11-360N9.2	0.33460157	0.15421454	0.0656899351901113
EIF4A2	0.55355967	0.25519197	0.0657587114980948
MRPL46	0.31838094	0.14685988	0.0659246122437728
PAQR4	-0.25515985	0.13105225	0.0659967804846508
PSMC4	0.52251703	0.24111151	0.0660303364311093
XBP1	0.34981941	0.16146271	0.0661030058205736
SLC27A1	0.4276722	0.19742076	0.0661380860016359
ZNF587P1	-0.2717676	0.13967138	0.066160398064447
ASGR2	0.19517797	0.090106285	0.0661659676331465
LRP10	0.50172152	0.23170853	0.066267732263704
RP11-461O7.1	0.25979047	0.11998374	0.0662807791049916
TRAFD1	-0.41589089	0.21389112	0.0663395930118007
C5orf66	-0.31908289	0.16412283	0.0663703817157805
LOXHD1	0.13224166	0.061095099000000014	0.0663720668262096
SCIN	-0.16176307	0.083213459	0.0663991839154344
COA1	-0.46403426	0.23874724	0.0664429892901066
IGHV1-2	-0.13449868	0.06920008799999999	0.0664431786540161
SZRD1	-0.59283632	0.30501864	0.0664449214104399
ELK1	0.45087812	0.20836468	0.0664555160876526
FGD2	-0.33151615	0.17058925	0.0664776789248287
GDF11	0.48189199	0.22273137	0.0664994260085899
DCTN5	0.2034476	0.094044785	0.0665326565870115
LTBP2	0.20171336	0.093272163	0.0666217273735129
PLAUR	0.3368173	0.15579358	0.0667125484453603
CTD-2213F21.2	0.30510237	0.14112573	0.0667161397689213
RAI1	0.33924431	0.15695175	0.066777474521207
RP4-773A18.8	0.30083242	0.13918723	0.0667914278785249
FAM117A	0.38670363	0.17892305	0.0668002067931399
SRSF6	0.44948594	0.20799878	0.06683758060363801
PATL1	0.62032421	0.28709356	0.0668772270811077
SLC66A2	0.27095726	0.12545659	0.0670014427009743
CEACAM4	-0.27594671	0.14228839	0.0670095084630446
RB1CC1	-0.23953966	0.12362641	0.0672411697518284
ILF3-DT	-0.34743556	0.17932641	0.0672627136037119
TECR	0.58195379	0.26975238	0.0673219362891246
RP13-512J5.2	0.28106392	0.13028401	0.0673280630857036
RAB44	-0.14551051	0.075129992	0.06735143414548901
NUCB1	0.33159061	0.15373153	0.06737760308570599
CHRNB2	-0.26875195	0.13877758	0.0673804563606507
RP11-363K21.1	-0.29305155	0.15133876	0.0674033807085565
MORN3	-0.2477026	0.12793258	0.0674298885226697
IGHM	-0.11841528	0.061160756	0.0674385144812771
RCAN1	-0.28194626	0.14564396	0.0674749226227196
KAT14	0.43570836	0.20208073	0.0674892890504091
JAK2	-0.3538178	0.18279489999999998	0.0675096723346572
ARHGEF6	-0.50540999	0.26115189	0.0675484272051174
GPR84	0.22688647	0.10526886	0.0675971212145038
SLC20A1	0.43949563	0.20391475	0.0675989368706576
SULT2B1	0.26436067	0.12269661	0.0676931103279262
CALR	0.47946929	0.22257896	0.0677513891338209
FCRL6	-0.21627631	0.11184584	0.0677643620372033
NQO2	0.16643525	0.07727075	0.0677823427987962
BCL6-AS1	0.30405858	0.14117055	0.0677936640554261
ARFRP1	-0.43071508	0.22282272	0.06785916903158
RP5-998C11.1	0.43148878	0.20045034	0.0679605305029549
OR7C1	0.24251871	0.11270450000000001	0.0680663972809354
SEL1L	-0.36867213	0.19087931	0.0680682457688981
MFSD5	-0.45632087	0.23626460000000002	0.0680741043722995
ASF1B	-0.23739810000000003	0.12292161	0.0680877109000857
H1-10	-0.31512401	0.16318154	0.0681108020461535
FTL	-0.32633006	0.16900052	0.068135642712451
TMEM39A	0.26771179	0.12448022	0.0682245409911539
CTD-2192J16.20	0.14676824	0.068247195	0.0682378185887726
CAMK2G	-0.49573939	0.2571662	0.0685738904028222
ZBTB4	0.67323394	0.31346044	0.0686153675656774
ZBED6	0.49815029	0.23194092	0.0686155429986142
GPSM2	0.31784483	0.14806827	0.0687697551514031
NIFK	-0.24513185	0.12725941	0.0687724775291214
TCEA1	0.25586889	0.11920126	0.068780828454858
RPL10	0.38710603	0.1803419	0.0687830843480213
LINC00926	-0.16423721	0.08527262199999999	0.0688013457287902
EIF3G	0.59631126	0.27803708	0.0690270709801971
ZNF230	0.26331241	0.12278673	0.0690609817426566
CMAS	0.3383491	0.15787801	0.069247234915486
ERLEC1	0.32109915	0.14989839	0.0693829428795669
PKD1L2	-0.24517247	0.12758012	0.0693895601876395
RP13-1032I1.7	-0.28328473	0.14742872	0.0694184301219094
PTGDS	-0.10974677	0.057119926	0.069440826291752
PDE3A	-0.15935539999999998	0.082943171	0.0694517130759647
PTPN22	0.39054589	0.18242745	0.0695587316097201
IMPDH1P10	0.29732725	0.13890841	0.0696099152246306
LIX1-AS1	-0.1827933	0.095204413	0.0696233349828815
MLC1	0.17055886	0.079703212	0.0696827738664931
DLST	-0.49861223	0.25975755	0.0696891781153731
DHX35	0.36274563	0.16961971	0.0698673321641603
LINC02680	-0.27083623	0.1412329	0.0699468600658437
KAT8	-0.51049751	0.26622555	0.0699632765300639
RP11-493P1.2	-0.24066358	0.12551603	0.0699831854954406
ANKRD13D	-0.47496163	0.2477448	0.0700180238027245
RAB2A	-0.3462054	0.18061362	0.0700610368576052
AXIN1	-0.51349509	0.26800166	0.07017348426148501
ZDHHC12	-0.42516518	0.22197234	0.0702588447573452
GOLGA3	0.28216857	0.13215662	0.0703467956247748
SIKE1	0.22449091	0.10516743	0.0704163565350978
TOP2B	-0.35391838	0.18489314	0.0704276521178586
DDAH2	0.33317251	0.15615384	0.0705532585955567
SRSF8	0.34502693	0.16174534	0.0706182226073537
RP11-799D4.4	-0.32574245	0.17030111	0.0706266068673587
EMC7	0.46557165	0.21835793	0.0707571655058125
MYLK-AS1	0.29611309	0.13888047	0.0707579239352415
LINC02288	0.16223572	0.076098575	0.07078966213402901
LRRC34	0.21422825	0.10050229	0.0708368865961389
MKNK1	0.28335153	0.13298781	0.0709647386581282
RP11-423H2.5	0.27360878	0.12842917	0.0709971596088086
PURA	-0.32118568	0.16815455	0.0709999501988232
ESAM	-0.18787426	0.098386544	0.0710711395783403
FER	0.18667871	0.087656434	0.0711034574405351
AC002543.2	-0.34786727	0.18225829	0.071197236450609
WAC-AS1	-0.3299954	0.17296158	0.0713005587169675
AC007278.2	0.1845154	0.08670425300000001	0.0713218759095837
SLC22A4	0.30244031	0.14212491	0.0713374709404847
TMEM271	-0.26841081	0.14073113	0.0713918733661022
EBLN3P	-0.2746217	0.14398849	0.0713935662676762
UBR2	-0.52260637	0.27411088	0.0714912438811605
RTCB	0.41180857	0.19362793	0.0715036353934925
RP11-344N10.5	0.35291331	0.1659464	0.0715223101780885
UBC	-0.42202187	0.22142556	0.0715782636992646
RNF214	0.32832116	0.154425	0.0716040438406689
TAF13	0.34268612	0.16121244	0.0716613110253112
RAB32	-0.3197665	0.16785075	0.0717000696437411
BCS1L	0.31452684	0.14799852	0.0717284731006682
HKDC1	-0.15501107	0.081379059	0.0717368622252139
PRELID1	-0.35591966	0.18692076	0.0718329436249122
CTC-265F19.1	-0.25116046	0.13193357	0.0718937810409591
PCF11	-0.66707603	0.35043431	0.0719106040356949
SAP30BP	-0.39719533	0.20876007	0.0720416976094843
PPP5D1	-0.18729729	0.098442753	0.0720472265050187
GOLGA7	-0.32827959	0.17254264	0.0720474188875012
RP11-494O16.4	-0.25349959	0.13334395	0.0722600782642769
TMEM154	-0.40383839	0.21248349	0.0723354046334317
LINC01128	0.28342585	0.13363588	0.0723382048892054
SASS6	0.39457435	0.18604944	0.0723491851318473
ZNF710-AS1	-0.27488799	0.14474364	0.072537762804639
IL17RD	0.18162438	0.08570434	0.0725770216180666
MCHR1	-0.16992292	0.089543619	0.0727483996984973
RELN	-0.19960036	0.10518920000000001	0.07276528323046902
PPL	-0.2362107	0.12449021	0.0727813406435075
GOLGA6L22	-0.18297286	0.096434502	0.0727876401178966
FAM90A12P	0.24887036	0.11757879	0.0729427567698942
THUMPD3	0.26999352	0.12759089	0.0730195567152029
CH507-9B2.1	-0.14321901	0.075583673	0.0731499157323028
SNW1	-0.26410396	0.13940109	0.0731898043532623
EEF1B2P7	-0.32055191	0.16928324	0.0733298721705818
F13A1	-0.14829432	0.078319975	0.0733501274008554
TP53INP1	-0.40376847	0.21324746	0.0733522727957717
RANBP1	-0.33817152	0.17864454	0.0734155531439581
MAST3	-0.47705226	0.25203461	0.0734414933656376
CCT3	0.50298384	0.23805726	0.0734799735305565
LRCH4	-0.52687544	0.27839952	0.0734829532234007
FPR3	0.21169627	0.10023291	0.0735984623072406
C11orf96	-0.22837288	0.12078537	0.0737391474071816
SH3GL1	0.49369403	0.23395354	0.073860366330985
WNK3	0.30074068	0.14253349	0.0738974465675094
THNSL1	0.33429347	0.15843831	0.073902760683546
DLGAP1-AS1	0.30837673	0.14618206	0.0739589070924048
ATIC	0.31623982	0.14993499	0.0740107025896791
CTD-2647L4.4	0.36019054	0.17079088	0.074042891408367
AP002884.2	-0.098751896	0.052287893	0.0740439318220126
GNB5	0.29490687	0.13984299	0.0740593315909099
TTC39A	0.26783583	0.12707096	0.0742149062150065
PLEKHA3	0.19398884	0.092049144	0.074260782640238
PRNCR1	-0.25751974	0.13647968	0.0742964664032618
MAN2A1	-0.3853197	0.20423622	0.0743304931970069
ALG8	-0.35376475	0.18753156	0.0743608724911061
RP11-347I19.7	-0.34782879	0.18439257	0.0743722551697265
WDR70	0.20571361	0.097654764	0.0743924067229324
XRCC4	-0.29420799999999997	0.15598033	0.0743958405835478
GEMIN6	0.27908032	0.13249433	0.0744188801149082
MSANTD3	-0.23300496	0.12359962	0.0745449012937398
RP1-77N19.1	-0.15506932	0.082310492	0.0747198219957665
GZMK	-0.11748169	0.062362202	0.074733665929017
CORO2B	-0.15151083	0.08043486400000001	0.0747648439347734
CYP3A5	0.29836264	0.14189838	0.0749576334879694
IL21R	0.33289398	0.15834949999999998	0.0750125264747316
AC009506.1	-0.22113251	0.11751047	0.0750323615863093
PTP4A2	0.41372657	0.1968571	0.0751021667592646
ABHD17AP5	-0.13949659	0.074159019	0.0751439834730214
CHCHD3	0.34607453	0.16470228	0.0751674086266274
ADRM1	0.58185014	0.27693393	0.0751921828439606
VNN2	0.25104063	0.11948893	0.0752053608544349
AC013474.4	-0.24574119	0.13069527	0.0752589638861976
LYSMD2	-0.31279288	0.16636086	0.0752667966836568
TBRG1	0.37547412	0.17877306	0.0753032725336255
ARRDC3	-0.23528289999999996	0.12518634	0.0753760125566103
POLR2J4	-0.17371772	0.092476161	0.0755149988595246
AHCY	0.38363527	0.18282691	0.0755862861633048
CNTNAP2	-0.12021258	0.06401188299999999	0.0755943859053649
DLG4	0.26033359	0.12408782	0.0756411539471453
HBP1	-0.40475624	0.2155761	0.0756555938470272
GOSR2	0.62975798	0.30049157	0.0759676851058131
DPPA4	0.21461757	0.10241178	0.0759861998421314
PYCARD	-0.43682441	0.2329841	0.0760452076179343
ZNF354B	0.29862223	0.14255416	0.076109399694202
RP11-110I1.11	-0.30593777	0.16325643	0.0761840527994788
RPL7P52	-0.29070342	0.15519826	0.0763113682694339
RAB11FIP3	0.31018343	0.1481853	0.0763436798542799
CTSO	-0.33486442	0.1788592	0.0764426598433558
AJAP1	-0.095583426	0.051056625	0.0764600533176422
NCL	0.4964122	0.23726911	0.0764951344947238
GPER1	-0.20415481	0.10907773	0.0765284326983695
RP11-594N15.3	0.30778412	0.14713112	0.07653767124092999
DNAJB12	-0.48607936	0.25976648	0.0765920330174421
ZNF720	0.278624	0.13324635	0.076665218376584
TINF2	-0.34847503	0.18629839	0.076695373000429
CTD-2550O8.5	0.11900428	0.056925519	0.076742165990704
CFLAR	0.55013465	0.26326678	0.0768728800564071
GBP5	-0.1470773	0.07868715	0.0769008200491092
GS1-124K5.12	0.50572384	0.24207036	0.0769453137747627
HK3	0.2839677	0.13597005	0.0770500549226256
LA16c-390E6.5	-0.12143506	0.065022247	0.0771316040890362
AL133243.4	0.36197056	0.17338299	0.0771640458418937
FASTKD1	0.24362799	0.11671269	0.0772054246440534
RP11-65L3.3	0.25709028	0.12319080000000002	0.0772784625742153
PDPK2P	0.25949972	0.12437126	0.0773434950115753
GUSBP11	0.39804057	0.19095998	0.0776541558364816
MADCAM1	-0.21913328	0.117558	0.0776629238613074
IGLV3-19	-0.14734122	0.07907370700000001	0.0777686309527873
MFSD4A	-0.18755428	0.10069858	0.0778902841545024
PADI2	-0.10944978	0.058797633	0.0780508197493056
FAM111A	-0.37757043	0.20284091	0.0780589798598971
ZNNT1	0.35860154	0.172264	0.0780633506930795
TSPYL6	-0.27171583	0.14599904	0.0781090647861683
MTF2	-0.33234881	0.1786075	0.0781546350214351
NONOP2	0.33196226	0.15952423	0.0781757677994108
FOXP1	0.64734907	0.31112398	0.07821698915634
HSD17B12	-0.21277698	0.11437534	0.078220746885563
LINC00662	0.33174319	0.15946591	0.0782682501713977
ZBED6CL	-0.19302964	0.10377902	0.0782710775716549
GOLGA8R	0.21177063	0.10181447	0.0783246567325143
HIP1R	-0.23895794	0.12850397	0.0783419820568599
KLHL3	0.26922855	0.12948187	0.0784289587126293
POLB	-0.28830873	0.15512301	0.0784866595803226
ABCB8	0.36549958	0.17583509	0.0785237233158026
ZNF442	0.20734823	0.099775584	0.0786000370690686
RDH5	-0.26272829	0.14144202	0.0786508472160288
RP11-323F24.5	0.35511701	0.1709305	0.0786900875240266
CAPN15	0.39852101	0.19184884	0.0787335378269941
RP11-102N12.3	-0.25982643	0.13995314	0.0787986605808513
EXTL3	0.34373674	0.16552463	0.0788269919686288
TANGO6	-0.28050434	0.15110645	0.07882731771333
RP11-324E6.6	0.1785106	0.085962737	0.0788339274072957
USPL1	-0.39732289	0.21407884	0.0788836632178778
AC007278.3	0.16565081	0.079782708	0.0788840498556535
ITGA9	0.17394516	0.083791187	0.0789354959801129
KAT2B	0.30158022	0.14534618	0.0790916946077999
SCN1B	0.24696874	0.11903056	0.0791031284694815
ZNF853	0.29760431	0.14343771	0.0791086749472482
RP11-96D1.11	-0.085696476	0.046216068	0.0791437660127435
DCANP1	-0.19344572	0.10433159	0.0791611246387065
VPS8	-0.33250327	0.17935423	0.0791995419302037
PRNP	0.48496466	0.23383458	0.0792357581309214
TMEM65	-0.40906714	0.22072205	0.0792877692374008
RP11-466A19.1	0.2793446	0.13472042	0.0793045981247714
RGL1	0.29612622	0.14285079999999997	0.0793867452095314
AC138969.4	0.15823429	0.076335033	0.0793994861483615
PHLDA3	0.22262238	0.10741533	0.0794535743897578
POC5	-0.26004547	0.14040208	0.0794658477000101
BAG1	-0.23834804	0.12870552	0.0795058740276907
IL12RB2	0.15428867	0.074466153	0.0795465826325136
GUCY1A1	-0.16131167	0.08714359199999999	0.0796260716512271
PRKAR1B-AS1	0.3254962	0.15714353	0.0796383837265835
FLOT1	0.32181893	0.15537011	0.0796422546034361
TM4SF19	-0.16985386	0.091778509	0.0796887191580225
ZNF354C	0.33199468	0.16032296	0.0797216813487182
LAIR1	-0.28429954	0.15373077	0.0798973561757488
CEP85	-0.27321104	0.14776693	0.0799591056929673
RP11-370I10.12	-0.26519970000000004	0.14348863	0.080067442949706
RP11-449P15.2	0.40598285	0.19643299	0.0803385933792513
BRD7P3	-0.31652381	0.17145369	0.0803927010811752
ETS1	0.48278057	0.23364400000000002	0.0804106258043127
LRIF1	-0.33655727	0.18243985	0.0806030977386219
MGLL	-0.16548672	0.089712822	0.0806232489635694
ZNF688	-0.32894181	0.17836009	0.0806806068945084
XXbac-B476C20.9	-0.18142151	0.098395818	0.0807524879269213
STIP1	0.39198302	0.19000991	0.0809287571113611
PMEPA1	0.14866017	0.07209119	0.081060449576314
FBL	0.44854462	0.21762245	0.0812158218109061
BRAT1	-0.37138281	0.2017759	0.0812531680952736
GPT2	0.19637836	0.095312498	0.0813327071545339
OR2A7	-0.14372647	0.078113272	0.0813460132206908
MBOAT4	0.32267089	0.15663211	0.0813806038415231
NEURL1B	-0.17775791	0.096633406	0.0814188721615952
CRKL	0.50981185	0.24763739999999998	0.0815917192891532
MRAS	-0.12644466	0.068788553	0.0816287361916469
LMBRD2	0.19720765	0.095817864	0.0816779510872514
PIK3C3	-0.32520981	0.17696889999999998	0.0817066060465709
BRD4	0.60254481	0.2928171	0.081740475015346
SENP3-EIF4A1	-0.12691925	0.069081088	0.0817717583256738
EIF4E2	0.44727427	0.21741227	0.0818168817062312
VAMP3	-0.33827572	0.18417191	0.0818518582371094
PDAP1	0.46480857	0.22600058	0.0819098336525885
C5orf64	0.21271956	0.10345115	0.0819784647518799
NLRP2	0.12312906	0.059888952	0.0820217357686233
GPX4	-0.25048562	0.13646274	0.0820366829701377
SNHG10	0.24739234	0.12035121	0.0820797227499563
COX16	-0.28451328	0.15502558	0.0820828409360286
ZNF449	-0.30132122	0.16420348	0.0821172300656081
AGAP6	0.31117697	0.15142974	0.0821834099736426
WHAMM	-0.40979183	0.22338069	0.082203364137116
MAN1A1	0.25296056	0.12311547	0.0822251235516738
NCAM1-AS1	0.21313336	0.10373173	0.08222539482701101
SEC61A1	0.62558163	0.30452097	0.0822797176224176
RGS5	0.30697985	0.14943896	0.082295150179313
ZNF236	-0.21951355	0.11971903	0.0823492507685324
LMX1B	-0.27741204	0.15133084	0.0824159430707634
CAPN10	-0.34156688	0.18632819	0.0824163898084956
FAM174A	-0.2256016	0.12309505	0.0824799898020569
CTD-2313J23.1	-0.30031415	0.16390813	0.0825640384093859
ZER1	0.36539204	0.178062	0.0826364782836295
GTPBP6	0.44334038	0.2160572	0.0826508674409736
KIAA1143	-0.42194157	0.23037249	0.0826663468329899
NBPF8	0.18965548	0.092444039	0.0827120914733596
AC093627.9	-0.22123173	0.12081557	0.082731127404023
DIRC3	0.20820803	0.10149582	0.0827398322936252
TMEM218	-0.20733884	0.11328667	0.0828795942147783
KCTD9P1	0.28838177	0.14064429	0.0828918611080389
CHRNE	0.18894423	0.092154653	0.0829137875275689
AC068831.18	0.27461915	0.13395794	0.0829541397111371
H2AC19	0.08489602199999999	0.041413804	0.082969195133875
CTPS1	-0.28268564	0.15450339	0.0829704157521509
TSC22D1	-0.2172224	0.11874811	0.0830290500966373
MED1	0.48285168	0.23558911	0.0830317600412475
RP5-882C2.2	-0.24228597	0.13248988	0.0831174509709297
DRAIC	0.19857181	0.096937099	0.0832045626115731
ARRDC1	-0.38834741	0.21243942	0.0832245655621917
STX5	0.52423047	0.25599476	0.0833067000810152
GP6-AS1	0.1928552	0.094176145	0.0833072618289017
TSC22D3	0.21356205	0.10430697	0.0833669890203884
NAIPP1	0.071933286	0.035139297	0.0834223872892678
HSPA13	0.38509404	0.18815361	0.0834843123463837
TSHZ3	-0.17471759	0.095702709	0.0836080671117696
TBC1D17	0.51364558	0.25108964	0.0836490277710211
ZNF708	-0.18849605	0.10332425	0.0838175891578648
RRBP1	0.33632940000000006	0.16451087	0.0838477845044073
MYD88	-0.46326552	0.254198	0.0841145647006674
GPR137	0.32721299	0.16018668	0.0841232700398883
ANKH	0.21145559	0.10352447	0.0841443543303138
KLF14	0.23662329999999998	0.11585729	0.0841760149878576
NCF2	-0.45174657	0.2480268	0.08429053743885201
AHDC1	0.26420327	0.12943166	0.0843542803208285
ITGA6	-0.23978406	0.13171797	0.0844393348625269
RP11-475M20.2	-0.30683682	0.16856372	0.0844608421142521
TCOF1	0.37870355	0.18558711	0.0844645321207258
PIGU	0.30345900000000003	0.14873498	0.0845133694602676
XK	0.20369217	0.099840889	0.0845292264727606
TCP10L	-0.20163229	0.11080517	0.0845574347043748
CDC37L1	-0.23994849	0.13187327	0.08458358752195598
RP11-583F2.5	0.32962143	0.16160945	0.0846177671136894
ERG28	-0.35617562	0.19581778	0.0846842084160786
ARHGEF2-AS2	-0.30537784	0.16789176	0.0846868642139345
ZNF496	0.22269565	0.10926538	0.0848594214767092
CYCSP38	-0.29377193	0.16161441	0.0848744821323801
SH3BGRL2	-0.13907685	0.076512575	0.0848800131555733
GPN2	0.26970635	0.13235208	0.0849114796383607
HMGN2	-0.39095859	0.21515261	0.0849731856730111
TMEM234	-0.33257766	0.18307617	0.0850562626529083
AP000704.5	0.28159302	0.13828745	0.0851549098872042
FAF2	0.41233415	0.20249563	0.0851590511325195
RP11-325F22.2	0.26056111	0.12797915	0.0852070254133373
FBXO30	0.42928914	0.21086447	0.0852251624204657
LDHAP2	-0.33502788	0.18459391	0.0853254010644074
MFAP1	0.36718862	0.18047043	0.085425062629961
CASP8	-0.3983978	0.21965108	0.0855151653502732
RIT1	0.30458001	0.14975447	0.0855478361561361
RP11-256L6.3	-0.17347511	0.095658008	0.0855611147248417
DAGLA	-0.25104594	0.13846313	0.0856267782388749
TBC1D8	0.24817434	0.12205358	0.0856354599287112
STAR	-0.2886527	0.15921229	0.0856403612336584
GRB2	0.54601312	0.26856304	0.0856731462223097
ZC3H7A	-0.28270786	0.15597631	0.0857216913637342
ZNF445	0.33078756	0.16273900000000002	0.0857487130813361
RP11-346D14.1	-0.24485706	0.13511487	0.08576905391244201
DRAXIN	0.16434522	0.08086942400000001	0.0858132895588834
HIF1AN	0.34474496	0.16968907	0.0859113081574718
PTK2B	0.39483943	0.19435442	0.0859249897159097
RP11-4F5.3	0.30441908	0.14984961	0.08593248872503399
PKD1P2	0.050079024000000014	0.024653498	0.0859621734940581
H1-3	-0.23635077	0.13051741	0.0859871671119097
PRKCE	0.29668516	0.14606728	0.0859884116081812
SEC14L5	-0.13179261	0.072789438	0.0860319718042031
GPR179	0.19379448	0.095457939	0.0861512953551817
LRIG2-DT	0.32478478	0.15998411	0.0861593371401906
H2AC16	0.21287864	0.10487898	0.0862167114347472
RP11-400F19.18	-0.27575976	0.15240722	0.0862343524062891
GPBP1L1	-0.38317176	0.21184734	0.0863398711028585
ATG9A	0.33058216	0.16302183	0.0865300587663557
POGLUT1	0.26423453	0.13031032	0.0865475525483659
ADARB2	0.048134976	0.023744077	0.0866281525160154
OTUB1	-0.57805111	0.32001403	0.0867310101090277
HNRNPU	0.3833641	0.18918333	0.0867636099137839
FBXL14	0.45001315	0.22207628	0.08676786720422901
POLR2L	0.33398447	0.16483537	0.0868040100477297
CTD-2619J13.8	0.25472787	0.12574928	0.0868844239327532
COPS3	0.25013583	0.12349203	0.0869104854293102
IGHV5-51	-0.16461173	0.09119002	0.0869249637459072
CEBPA-DT	-0.25217305	0.13971031	0.0869545398025124
PEBP1P3	-0.3000535	0.16629559	0.0870587157990918
IRS4	0.30268994	0.14954469	0.0871483684847161
DYNLL2	0.51516092	0.25453036	0.0871665489641123
CICP19	0.15229171	0.075244873	0.0871695983502022
MAN1B1	-0.37939419	0.21037503	0.0872103686904725
A4GALT	-0.11602575	0.064349559	0.0872704451886356
ERCC2	0.28597258	0.14138277	0.0873782235059591
RSRC1	-0.28363564	0.15739986	0.0874434569402364
RP5-892K4.1	-0.29890349	0.16594389999999998	0.0875716301522973
DNM1P51	-0.14816174	0.082276526	0.0876468717746871
HRH2	0.28576635	0.14142683	0.0877236392130815
GLRX	-0.30302786	0.16834204	0.0877637803665555
RRN3	0.35529742	0.17587896	0.0878016118021338
NUP62	0.54691375	0.27074429	0.0878159753255142
CENPBD1P1	-0.17952886	0.099762139	0.0878472688037647
UGDH-AS1	0.32732845	0.16207665	0.0878901975429326
WDR11-AS1	-0.17634506	0.098094354	0.0881564421153186
ATP5F1C	-0.31187953	0.17351076	0.0881969770343998
WASH9P	-0.16671873	0.092774321	0.0882685477981539
LCNL1	-0.19860247	0.11051946	0.0882759355964671
CCSAP	-0.2975171	0.16558738	0.0883181101941622
DDX20	-0.32617491	0.1815619	0.0883587139884883
TP53	0.44161319	0.21897138	0.088360478591357
GCN1	-0.19299135	0.10743899	0.0883931361571654
ARNT	0.43519621	0.21583129	0.0884254765738406
FCAR	0.21198475	0.10514624	0.0884717932949812
OAF	-0.24486556	0.1363646	0.0884965346984294
SPOP	0.31474602	0.15615244	0.0885487848430841
PRANCR	-0.15900112	0.088566453	0.0885622140951464
WDR35	0.24712304	0.12262067	0.0885967636534033
MFAP3L	-0.12698776	0.070749139	0.0886245190375205
C17orf58	0.2950369	0.14642319	0.0886611529793933
RBM25	-0.35616308	0.19845598	0.0886632138523647
CHPT1	0.20174469	0.10012735	0.0886744146476249
HCFC1R1	0.32356887	0.16059877	0.0886936877427745
SIAH2	0.18002146	0.089357619	0.0887183784778846
CD58	0.40856565	0.20280262	0.0887217849942357
RP5-1171I10.8	-0.20155296	0.11234639	0.0887700783172992
BLZF1	-0.33696811	0.18787419	0.0888450179049859
RPL4P6	0.32645939	0.16212151	0.0888767777457548
TYW1	0.29574321	0.14687944	0.0889037651410294
VRK2	-0.28817725	0.16072619	0.0889478591707799
RP11-640L9.2	-0.31374507	0.1750058	0.0889814803544103
NLE1	0.23214647	0.11534778	0.0890598224416857
RP11-277J24.7	0.25218291	0.12530699	0.0890695510312824
SLC43A2	-0.38962775	0.21749407	0.0892044922246359
HNRNPA1P68	-0.31088783	0.17361629	0.0893356792608618
VCPIP1	-0.54132642	0.30245597	0.0894856761764025
CLASRP	0.39388225	0.19595993	0.0894907113346442
PNPLA2	0.36355504	0.18094533	0.0896281621266808
CCDC157	0.26231268	0.130557	0.0896310335414366
RNF32-AS1	-0.18770665	0.10493245	0.0896434557162828
LRRC14	0.35994946	0.17918797	0.0896984583487194
GALNT11	0.46780689	0.23289796	0.0897232235114213
ANKK1	-0.20203636	0.11301617	0.0898387427883299
SPIN2B	0.24386414	0.12146573	0.0898846302002078
LRRC25	-0.31677408	0.17722597	0.0898851251455427
GNG10	0.24907847	0.12407538	0.0899186991039952
RIPOR3	0.33682887	0.16781501	0.089975002520581
LIN7A	-0.21776718	0.12187696	0.0899905363022251
RP1-39G22.7	-0.2915614	0.16319675	0.0900269406984078
RTF1	0.25629189	0.12772048	0.0900564476507172
RP11-154D6.1	-0.2598905	0.14550075	0.0900919489261432
MTMR6	-0.39005889	0.21845249	0.0901978449337031
RASSF2	-0.54668088	0.30620472	0.0902335150189079
RP11-455F5.3	-0.17449801	0.097781672	0.0903653023944243
PIK3R2	0.14379582	0.071735553	0.090418444147307
OR7A17	0.37158204	0.18544323	0.090550194304098
TMEM53	-0.27807319	0.15596442	0.0906441671177148
VWA5A	-0.21004625	0.11782856	0.0906925336351053
CUTALP	-0.07811289999999999	0.043827047	0.0907511347853362
CHCHD6	-0.27410038	0.15382238	0.0908143704904827
ERGIC2	0.28200044	0.14085972	0.0908490400126594
IL2RB	0.18517176	0.092493893	0.0908500425328319
RPL3	0.49529847	0.24743966	0.0909003390457176
LRRC8C	-0.36196535	0.20346598	0.0913150567700676
IGHV1-69	-0.08314152400000001	0.046743626	0.0913709041326866
SLC37A3	0.21004099999999998	0.10507683	0.0913729065694323
ATXN7L3	-0.380185	0.21376126	0.0913916736295007
HMGN4	-0.21557534	0.12125595	0.0915109671662476
PPBP	-0.10528452	0.059226237	0.0915429916527553
TRABD	-0.41647635	0.23431337	0.0915831008252286
ENTPD7	0.27648752	0.13841032	0.0916016201113084
DNAJC17	0.22051013	0.11038823	0.0916026381738994
TAF4	-0.25207956	0.14188482	0.0917177267987979
DCLRE1A	0.32885814	0.16470232	0.0917580655808953
UBL4A	-0.31972732	0.17999934	0.0917829920542883
CDK8	0.36506336	0.18289611	0.0918727053432566
RP11-6N17.2	-0.23095466	0.13009025	0.0919425755676472
YBX1P10	0.32025841	0.16048251	0.0919446079768839
CSGALNACT2-DT	-0.27842202	0.15682846	0.0919448752467474
MTPAP	-0.22676584	0.12774023	0.0919651084430876
USP3	-0.32753956	0.18458663	0.0920963705590267
LSS	0.22879121	0.11474289	0.0922288929926004
SYNJ2BP	0.38782203	0.19458448	0.0923788610894453
LINC00476	-0.24476279999999997	0.13807185	0.0923947366479261
LRP12	-0.18486263	0.10429092	0.0924212877721891
APLP2	0.46009042	0.23091121	0.0924788380034353
FBH1	0.37886541	0.19016836	0.0925196735060262
CHMP2B	0.32191329	0.16158847	0.0925340803753595
IDS	-0.39021386	0.22023816	0.0925571753595369
LINC02207	0.13170962	0.066134182	0.0926428251043026
PRR14	-0.49979899	0.28221629	0.0926962032415317
GMDS-DT	0.35429904	0.17792897	0.0926969594026215
SLPI	0.14009935	0.07038889799999999	0.0928489856941646
CUX2	0.17524654	0.08806072300000001	0.0929004583752934
HIF1A	0.27430108	0.13785932	0.0929607440616421
CCNL2P1	0.31294106	0.1572875	0.0929790808190532
NRGN	-0.14352792	0.081131459	0.0930259369977981
ITGB5	-0.12507043	0.070707089	0.093065169595523
CDK5RAP2	0.29954799	0.15061644	0.0931177863150833
RP11-830F9.6	-0.24123767	0.13644104	0.0932008605507042
BMF	-0.22824483	0.12910414	0.0932287275008593
CTD-2643I7.5	0.25635159	0.12900076	0.093396834687674
BTG2	0.3669603	0.18473151	0.0935289576864874
ZNF90P1	0.34238236	0.17241015	0.0936323626859153
RBPMS	-0.32913261	0.1864316	0.0936610902816877
ZNF544	0.23512785	0.11844785	0.0937694764577147
SFMBT1	0.19176247	0.09660886	0.0937936227473417
SPRED2	0.2165748	0.10911064	0.093798294285833
AGPAT2	-0.33872821	0.19198696	0.0938542223635178
PCBP2	0.50013078	0.25203728	0.0938958283685138
TAF1D	-0.30307532	0.17181172	0.0939124289364331
LINC00355	0.22416851	0.11297433	0.0939149918357868
RP11-709D24.5	-0.29657318	0.16813333	0.0939264635618102
ARL16	0.22599758	0.11390995	0.09395714382666
RP11-933H2.4	0.28728935	0.14484475	0.0940574389355121
CYB5RL	0.22006901	0.11098274	0.0941481375269091
UBN2	0.49804763	0.25119371	0.0941812386735076
FAM66D	0.16154874	0.081507528	0.094306429647241
CHST2	0.17231457	0.08693974	0.0943081822635584
MAP3K14-AS1	-0.28518325	0.16187622	0.0943088941669767
HCG25	-0.18222270000000002	0.10345192	0.0943638277353894
B2M	-0.32538259	0.18479890000000002	0.0944843326530427
PPM1G	0.48697908	0.24590722	0.0946006732457079
RELT	-0.48505836	0.27563589	0.0946532755581921
ELAVL1	0.29038111	0.14667369	0.0946993371162483
CARS1-AS1	0.33200231	0.16769768	0.0947010227406857
LMO4	0.26868147	0.13573196	0.094747970915873
FAM20A	0.39885655	0.20149384	0.0947484859263091
UROS	0.37455062	0.18924804	0.0948094301333839
KCTD12	-0.32404426	0.18426983	0.0948734327809244
MCEE	-0.29969674	0.1704336	0.0948900824055367
IQCE	-0.19572568	0.11130721	0.0948917088764633
KCNS1	0.2909968	0.14707518	0.0949141856329747
LINC02158	-0.18197257	0.10356804	0.0951380607097225
GALM	0.22445451	0.11351800000000001	0.0951436733823438
CTC-448F2.6	0.33525678	0.16956483	0.095161260137468
PURB	-0.49552756	0.28221205	0.095344283977389
ZNF169	-0.29014788	0.16531066	0.0954688112834111
MTHFD2	0.20838620000000002	0.10550099	0.095507366357061
MACF1	0.39316787	0.19910373	0.0955991934289969
JUNB	0.44717549	0.22649284	0.0956598354313069
ZNF117	-0.1527384	0.087113056	0.095794344121551
CASP16P	-0.21436359	0.12235852	0.0960446062823793
CDKN2C	0.277169	0.14053979	0.0960463500969643
C1orf109	0.24920603	0.12645173	0.0962986844901783
FAM114A1	0.17064882	0.086622505	0.096429370061
CEBPD	0.27194117	0.13804466	0.0964433104485142
TGFBR2	-0.53869214	0.30790272	0.0964692030484462
RN7SKP80	-0.24760715	0.14152871	0.0964753093152507
TPK1	-0.22886523	0.13085005	0.0965565685690085
ALDH3B1	-0.32593075	0.18639027	0.0966314574623078
ZNF512B	-0.36558913	0.20908026	0.0966472290793988
RP11-124O10.1	-0.29466798	0.16854382	0.0966906057395517
CTB-30L5.2	0.25072601	0.12740422	0.0968003510694911
SYNPO	-0.16778449	0.096014359	0.0968382307246085
CHSY3	-0.16869354	0.096587754	0.0970110854768432
KANK2	-0.11836044	0.067778265	0.0970546472811481
STON2	-0.16189653	0.092714123	0.0970723358731627
PRDM16-DT	-0.15864205	0.090850481	0.0970727428244571
SMG1P2	-0.099283177	0.056859212	0.0970844942289369
IFRD2	0.32554068	0.16555567	0.0970885261562957
RP5-1021I20.1	0.1903825	0.096829467	0.0971224727835962
AC137932.4	-0.34784759	0.1992769	0.0971877727782878
RP11-1102P22.2	0.31021796	0.15781202	0.0971978941454968
RALGDS	0.34012586	0.17305132	0.0972484807962199
TOP1MT	0.25036205	0.12738791	0.0972684036828746
SRR	-0.16725295	0.095851667	0.0973020581586414
PTPRS	0.15050023	0.076589747	0.0973284984332307
UBE2V1	0.4407469	0.22432489	0.0973731062437715
ARMCX5	-0.29673036	0.17009435	0.0973759174774276
RP11-75C10.9	0.30199418	0.15371466	0.097396356527605
PLXDC1	0.16939585	0.086222851	0.0973987116049616
COPG2	-0.24811582	0.14225967	0.0974479309595113
NOTCH2NLC	0.2446135	0.12454154	0.0974918112202187
SMS	-0.3206492	0.18387977	0.097503332020006
KLHDC7B	-0.20606529999999998	0.11818257	0.0975357631580602
SERPINB2	0.22444722	0.11434521	0.0977121217470252
PHF14	0.21804026	0.11109105	0.0977436846567551
TMEM219	-0.40265401	0.23112047	0.0977952545304167
PGM2L1	0.20195304	0.10294606	0.0979209654059667
RP11-667F14.1	-0.26899217	0.15446524	0.097929359721952
ANKFY1	0.40986533	0.20900901	0.0980554787946232
OAS2	0.24588391	0.12539775	0.0980847730572824
MNX1	0.22225191	0.11335028	0.0980990770552743
BIN3	-0.32538629999999996	0.18695789999999998	0.0981134721929708
CEBPG	-0.36597831	0.21028962	0.0981265054629762
TAF10	0.18454502	0.094133253	0.0981511469789177
PRXL2B	0.29965742	0.15288201	0.0982253405816381
GIMAP5	-0.27142894	0.1560218	0.098247670131911
NBPF14	0.23629443	0.12059028	0.0983297355317533
RHOF	-0.46022831	0.26465607	0.0983781865395039
NIPAL3	0.41473707	0.21170379	0.098409197698395
MYEF2	0.17494061	0.089311444	0.0984589520084065
SDAD1P1	-0.23603445	0.13577106	0.0984679475399001
PHF12	0.48931949	0.24982677	0.0984835390145558
LARS1	0.39572823	0.20211026	0.0986023535564839
LRP3	-0.20755347	0.11944880000000001	0.0986281793106643
ZNF572	-0.25942389	0.14935541	0.098744196175054
HDAC7	-0.31297506	0.18021841	0.0988013909938146
ITM2B	-0.38998454	0.22456784	0.0988092356626273
OMA1	0.28089898	0.14356021	0.0988425853862832
RP11-147L13.15	0.33023065	0.16878989	0.0988796701866374
SMG1P4	0.10375777	0.053050694	0.0989958707280685
SNHG20	-0.29089183	0.16765844	0.0990965940539667
MCTP2	0.28586999	0.14622162	0.0991378367083889
RAB27B	-0.14418671	0.08312245900000001	0.0991690947754744
IPCEF1	0.20815025	0.10648026	0.0991782732216851
ZMYM4	0.20095903	0.10280868	0.099203051418895
MDGA1	0.047518538	0.024313400000000002	0.0992527330562074
ZNF665	0.20208537	0.10340456	0.0992709998071797
MRPS14	0.36671204	0.1876616	0.0993084114664935
CTB-157D17.2	0.31155173	0.15945374	0.0993531407522652
ZNF69	0.29942063	0.15325681	0.0993807368152819
RPAP3	-0.19265643	0.1111606	0.0994427066954789
ALDH2	0.22817343	0.11682661	0.09949498932820698
DOK2	-0.35232065	0.20333484	0.0995205072016327
DDX18P1	-0.31341842	0.18097593	0.0996834698098113
GLIDR	0.20258692	0.10378392	0.0996945904647097
IFT88	-0.18602231	0.10743499999999999	0.0997453406373335
RP11-336A10.2	0.29765004	0.15254707	0.0998425490832957
PPP1R35	-0.38918355	0.22484673	0.0998562635671822
RBM5	0.61174679	0.31355542	0.0998794701456804
RPUSD1	-0.41062355	0.23727007	0.0999053950539342
ZNF248	0.26797273	0.13736417	0.0999127314054572
RP11-23P13.6	-0.12200126	0.070528744	0.100054091686621
CATSPER2P1	0.30610061	0.15700627	0.100135857005214
GPS2	0.41403959	0.21237286	0.100139446538886
CNOT11	0.41061946	0.21062256	0.10014624863564303
FBXL20	-0.29471236	0.17044358	0.10018656037542
BCL2L13	0.34646875	0.17775624	0.10022520365261
PRR18	-0.19960539	0.11548266	0.100305715924172
MAPT-AS1	-0.20009827	0.11580605	0.100411091959163
CSNK2B	-0.5275502	0.30540098	0.100498371199192
CEP135	0.29773837	0.15287705	0.100512306005925
PSEN1	0.37546799	0.19283771	0.100604795773905
ATP6AP2	-0.36645029999999995	0.21221345	0.100609582772937
RP11-834C11.11	0.16599904	0.085261012	0.100626236407261
HSPA5	0.34507495	0.17724986	0.100649080331831
CASP9	0.34477054	0.17709722	0.100656651229974
ZNF782	-0.14212356	0.08232400599999999	0.10068507961361503
ARAP2	-0.22647968	0.13124059	0.10081650514187
FZD1	-0.21743861	0.12600662	0.100829593810963
TRAPPC2B	0.25556292	0.13134247	0.100843968784769
TIPARP	0.31316332	0.16096156	0.100880442539629
RPS18P9	0.22211446	0.11418204	0.100938308824995
SEC24B	0.65969692	0.33919644	0.101009643448183
PROSER2	-0.18197397	0.10553473	0.101072372933244
MFN1	-0.18872078	0.10954727	0.101364358994583
ZNF71	0.27927309	0.14374239	0.101383008284254
TCF12	0.31453085	0.1618905	0.101384964175848
DFFA	0.37111195	0.19108938	0.101529433336141
MED23	-0.35493919	0.20617039	0.10157897791067802
ANOS2P	0.30010103	0.15458013	0.101658250563387
RNFT2	0.18042589	0.09297137	0.101795162969524
SATB1	0.34984899	0.18029035	0.101829776481956
R3HCC1	-0.30383377	0.17670108	0.101971714671527
ABCA11P	0.26295064	0.1355885	0.10204414031379197
CTC-510F12.4	-0.12949157	0.07532618	0.10204673301309597
APOOL	-0.31594132	0.18382502	0.102116178854304
RP11-553K8.5	-0.2530092	0.14720905	0.102116179676249
HMGB1P14	0.36260970000000003	0.18704229	0.102170929565765
ACLY	0.50815946	0.26216899	0.10223856928808503
TMEM120A	-0.31581194	0.18385993	0.102309201637881
VEZTP1	-0.30151014	0.17559786	0.10242698020641802
ADAMTS7P4	0.16632120000000003	0.085860127	0.10245824905935197
GOLT1B	-0.10046293	0.05852009	0.102487726463387
RAB11B	0.50558867	0.26105157	0.102529466717159
TP53RK	0.44226168	0.22835963	0.102538700863888
CTD-2547L24.3	-0.22169428	0.12916579	0.102557424211579
TMSB4X	-0.43741151	0.25486523	0.102577746001227
SAMD12	0.14698101	0.07590355900000001	0.10258969624762103
MTHFD1L	0.19270595	0.099526699	0.102626195499272
DET1	-0.25372397	0.14786278	0.102634936105887
RIOK1	0.24652978	0.12733913	0.10266642253505802
CTB-50L17.8	-0.29531832	0.17214117	0.102706994053642
PARD3B	-0.13100075	0.076367961	0.102738992833167
MTND5P24	0.19484047	0.10067630000000001	0.102796801270299
H2BC8	0.2528417	0.13073553	0.10304586102454
RNF217	-0.10870139999999999	0.063439077	0.103099226001574
HECW1	-0.1466971	0.08561556699999999	0.103106292511674
HNRNPA1P54	-0.2247413	0.13118259	0.10315251704067402
TCL6	-0.12196107	0.071199407	0.10319857876273
RNF122	-0.26401473	0.1541953	0.103338518545041
H2AC15	-0.20715504	0.12101614	0.10341664762675097
MPP6	0.090318961	0.046753314	0.103456387946461
ITPK1	-0.27373708	0.15993782	0.103468646694383
CORO1A	-0.52555622	0.3070726	0.103471887773313
TUBG1	0.31495941	0.16310407	0.103605101904976
LINC01003	-0.29647371	0.17329625	0.103606981926841
RP11-556I13.2	0.19167064	0.099265841	0.103633766076115
CTA-29F11.1	-0.23755357	0.13889327	0.103694051486142
RP1-101D8.1	-0.20384137	0.11918317	0.103696246245232
CTD-2012J19.3	0.2714782	0.14062407	0.103701503396407
MAP2K3	-0.16772584	0.098090927	0.103775592008781
LIMD1-AS1	-0.20764946	0.12144866	0.103800275411743
NOL4L	0.44921955	0.23279503	0.103861891040755
LAMB1	-0.24500599	0.14334629	0.10391072398257302
LERFS	-0.075805485	0.044371805	0.104057759991357
RGS17	0.28661479	0.14863682	0.10412566084745
P2RX5	-0.14717442	0.086173056	0.104156996149509
ZFHX2-AS1	0.32861719	0.17043366	0.104157145344066
BCL7C	-0.29785988	0.17441901	0.104188917438463
RP11-391L3.3	0.3326857	0.1725684	0.104209523555115
TRIM2	0.17047589	0.08843326900000001	0.10423111517908197
TGFA	0.22349165	0.1159374	0.104239179907022
LAG3	-0.14880017	0.087161229	0.104292260566876
RP11-702N8.3	-0.23619099	0.13837668	0.104351892965574
CTC-510F12.6	-0.14579137	0.085426874	0.10439915863872197
H2BC5	0.25913508	0.13453734	0.104538639186721
DDX3X	0.49467570000000005	0.25687722	0.104613405272614
TNKS1BP1	0.17337688	0.090036971	0.104634283945124
ARCN1	0.54138934	0.28117672	0.10466809810122
SLC24A3	-0.17779932	0.10427565	0.104691527205579
CFAP70	0.23123641	0.12017905	0.104924553842299
ITGB2-AS1	-0.16428284	0.096430476	0.10496861311676403
LINC00528	-0.28635559	0.16811366	0.105025110820612
KSR1	-0.18307592	0.10751194	0.105121378278451
CCNQ	-0.33462342	0.19654945	0.105189027305296
DNAH1	-0.33656232	0.19769554	0.105200951457258
SLC8A3	0.22689404	0.11801084	0.105201181649451
RP3-467D16.3	0.20268671	0.10547309	0.10538586933744
PDE7B	-0.16150479	0.094961435	0.105524752492409
GFUS	0.17336837	0.090282194	0.105654241662164
FBXO28	0.24409677	0.12713282	0.105708142260047
SLC39A8	0.25458982	0.13260412	0.105725434055417
AOC3	-0.17728881	0.10431447	0.105751705577529
LSM2	0.33632434	0.17530827	0.106004710413456
GDF15	-0.23449628	0.13808382	0.106010743032967
TMEM62	-0.24645254	0.1451851	0.10614801382688198
SEMA4G	0.22694447	0.11836137	0.106214555279927
ASCL2	-0.19338543	0.11397836	0.106306497445276
RP11-421F16.3	-0.28470369	0.16784812	0.106400735433944
RP11-475G3.1	-0.25922712	0.15283253	0.10640978246567698
SLC5A4-AS1	0.099400617	0.051891433	0.10656970812489
MIR3936HG	0.23901622	0.12479801	0.106632659764653
SERTAD2	0.28703036	0.14987217	0.10664364750954902
FBXO31	0.23340141	0.12187189	0.106649572938505
SF3B3	0.32576088	0.17011944	0.10669650891723
RP11-351I21.11	0.18292966	0.095533547	0.106710828360452
RP11-307E17.8	0.21095086	0.11018608	0.106773771580429
INPP5E	0.18168936	0.094909452	0.106803301625732
CDKN2A	0.26598571	0.13897532	0.10688830873489097
CABLES2	-0.3605903	0.21293854	0.1069430710359
CEND1	0.2978858	0.15568956	0.106999783934177
ZNF776	0.22005498	0.11509659	0.107275148095296
SBNO2	0.35215504	0.18420199	0.10730013062301598
RP1-197B17.4	0.22001786	0.11509277	0.107325568072289
ARFGAP2	-0.35795162	0.21163061	0.107332659983108
ANKRD36BP1	-0.10584235	0.06258093299999999	0.107354230060585
HPGD	0.18533163	0.096965243	0.107391096884591
APOL6	-0.26474202	0.1565881	0.10747057187821403
CBWD3	-0.21607351	0.12785649	0.107611363592395
RP5-1107A17.4	-0.26918387	0.15928429	0.107613378575499
RNF5	0.32424157	0.16975919	0.10764679222606698
HDAC3	0.42748386	0.22385981	0.107725598020099
AP000892.6	-0.35493768	0.21011525	0.107751340410807
TXLNB	0.19287593	0.10107608	0.107995348656532
MILR1	0.17205304	0.090168168	0.108013005190111
TNS1	-0.16275823	0.096430751	0.108030575820455
WWOX	0.22436215	0.11759795	0.108063963328235
MED7	-0.34245182	0.20292867	0.108084865513706
HSPE1P18	-0.23533065	0.13946167	0.108109575211291
ZBED4	0.55952503	0.29332202	0.108128468855352
IGHEP2	-0.24441639999999998	0.14486935	0.108162697140695
QARS1	0.34320203	0.17995581	0.108206664322099
GPBAR1	-0.25195136	0.14938752	0.108278045976231
CCAR2	-0.27554062	0.16340327	0.10833709869566198
HSD17B10	0.36495623	0.19143499	0.108348286037759
SCRG1	0.26261048	0.13776317	0.108383203953211
CSDE1	0.38677345	0.202915	0.108414562804344
TREML1	-0.12647541	0.07503096599999999	0.10845856293965403
GUF1	-0.24806689999999998	0.14717686	0.108486213786227
PRDM4	-0.29613576	0.17573096	0.108552331466334
RP11-423H2.3	0.20341647	0.10678079	0.108629604235976
CLEC2L	-0.14193597	0.084252066	0.108652010125642
AC004540.5	0.20557321	0.10793611	0.108710022574425
FBN2	0.12596501	0.066152057	0.10879041184228
MAT2A	0.38353486	0.20143488	0.108821826018473
CARNS1	0.18253257	0.09587039	0.108834167811139
RP11-170K4.2	0.23269115	0.12222272	0.108858290325312
CTA-941F9.10	0.42265866	0.22202483	0.108892557910256
CRTC1	0.3598317	0.18907945	0.10900753507813
MAGOHB	-0.21251354	0.12636964	0.10923882636003
BRD2	0.60615927	0.31872209999999995	0.1092499721842
ANXA3	0.15277655	0.080346935	0.109325377226149
CABP1	-0.21097635	0.12550217	0.109362251037652
EIF1B-AS1	0.23751668	0.12493119	0.109380868609492
RP13-452N2.1	0.27298553	0.14361646	0.10945688483075
EPHB4	-0.14118218	0.08400866900000001	0.109459304622735
FNDC3A	0.40367086	0.21244696	0.109594140905487
ZNF398	-0.35051784	0.20868710000000001	0.109644109048008
PTK7	-0.16684211	0.099346153	0.109690016717645
SBNO1	0.62688556	0.33006389	0.109755854232845
RBM20	0.13406020000000002	0.070599437	0.109835294285852
SERBP1	0.36800735	0.19386874	0.10996529952225903
HADHA	0.53974871	0.28443347	0.110084897044543
PLXNA4	0.1261376	0.066482365	0.11014811656146
BMT2	0.38792656	0.20447029	0.110164422183424
AL136419.6	-0.28251951	0.16849088	0.110213740133408
GPC2	-0.21138392	0.12609213	0.110281396825978
TMEM30BP1	-0.19290146	0.1151242	0.110446721628226
SLFNL1-AS1	0.33973367	0.17920883	0.110459972033241
DNMBP	0.24414161	0.12879192	0.110482588004246
RP5-1142A6.9	-0.24150416	0.14415484	0.110503229178237
ISL2	-0.13815668	0.082471478	0.110524205727544
SNORC	0.18934396	0.099900917	0.110544493730427
TRGV2	-0.13927243	0.083146687	0.110561068393599
HNRNPA2B1	0.51233585	0.27034457	0.110583559133667
C9orf106	-0.19588602	0.11695511	0.110588735052474
RP11-197N18.8	0.25826446	0.13629418	0.110626840583406
ZNF595	0.15173239	0.080076971	0.110641352964915
NOM1	0.29540244	0.15590343	0.110652029225174
STXBP5	-0.23010449	0.13742663	0.110688796128911
NSRP1	0.25858718	0.13650503	0.110739117964144
GPR171	0.12889359	0.068042112	0.11074329733966
NUP107	0.20337865	0.10736298	0.110745687790709
GIMAP2	0.29366446	0.1550282	0.110754510684213
AKAP8L	0.39128693	0.20658355	0.110790266523782
MAP2	0.16365757	0.086411352	0.110820141065034
MPP5	-0.27008569	0.16138247	0.110849693703392
POU2AF1	0.18366006	0.096993644	0.11090189945625098
FAH	0.20515429999999996	0.10836045	0.110955587580123
EED	0.3618367	0.19112346	0.110965367090555
SOWAHC	0.25201467	0.13311766	0.110972737521359
CD69	0.24114855	0.12737839	0.110973824919278
TRBV7-9	-0.19862795	0.11873461	0.110990045375218
RP11-375N15.2	-0.076136642	0.04553148	0.111129625564291
BAD	0.30911919	0.16336166	0.111159606196681
RP11-107E5.3	-0.28044668	0.16773458	0.111171473789938
SYNPO2	-0.16880445	0.10097521	0.1112166489798
AGPAT3	0.35861948	0.18957992	0.11127678120992
ARHGAP12	0.26887576	0.14213963	0.11128120368542803
NUP153	-0.50873975	0.30440817	0.111316746718485
AP2B1	0.36671158	0.19387987	0.111320101294422
MAP3K20	0.2008013	0.10617515	0.11136221339306597
RP11-437B10.1	0.32183947	0.17022292	0.111469073417125
AKIRIN1	0.44984766	0.23794547	0.111498120580366
ZNF641	-0.14363811	0.085996205	0.111508943617673
CWF19L2	-0.21135291	0.12655326	0.111551788140208
IARS1	0.51881146	0.2746695	0.111838114063371
FNIP1	-0.36435101	0.21835413	0.11184265410206097
TERC	-0.08999888199999999	0.053949474	0.111926695221006
UPP1	0.24453873	0.12949669	0.111934505256556
ZBTB47	0.25062991	0.13273169	0.111961382018192
AHR	-0.18306963	0.10977232	0.112024517949979
XXbac-B461K10.9	0.27990729999999997	0.14831495	0.11216190759542698
TRIM6	0.2057678	0.10903528	0.112178483537997
PKD1P5	0.053864157	0.028554269	0.11233763467164
PHF11	0.38235422	0.20271941	0.11238872436711997
ALPK1	-0.27597351	0.16568065	0.112433374081449
LYPLAL1	-0.23837987	0.14319759	0.112636337762642
RAB19	0.18639966	0.098908324	0.112703167477144
SNAPIN	-0.33340449	0.20032170000000002	0.112706501947714
CDC23	0.25881106	0.13733701	0.112718132149836
PSMD13	-0.38049961	0.22865421	0.112759618866144
ALKBH6	-0.26826701	0.16121279	0.112765227628881
IFNAR1	0.39490768	0.20958982	0.112779483636706
ZFAND2A	0.26560342	0.14096475	0.112781471217469
MIR17HG	0.25723979	0.13657371	0.112915123827111
RPL24	-0.29845446	0.17943866	0.11292496345297197
SIRT5	0.25250754	0.13410912	0.11305144126415198
FRMD3	0.16731739	0.088869116	0.113074137733996
RP11-544A12.8	-0.25912241	0.1558795	0.11311616816037
DOLPP1	-0.2785204	0.16755309999999998	0.113125074987758
PIGT	0.50757945	0.26963532	0.113129534557078
XCL2	0.17626669	0.093636933	0.113133224450432
SLC15A4	-0.3008853	0.18101343	0.11313622890403803
SF3B6	-0.28132466	0.1692535	0.11315180827340303
LSM14A	0.29779232	0.15826172	0.113296453041034
TOP2A	-0.14218143	0.08562570800000001	0.11348743554272
TRNAU1AP	-0.27377051	0.16487578	0.113494366539646
TCEA1P2	-0.15223259	0.091701512	0.113571181308409
ARHGEF1	-0.42463973	0.25579963	0.113579308377641
NSMAF	0.28457062	0.15137159	0.113641815803268
ZFP64	-0.30633098	0.18458906	0.113685045462047
DDX27	0.37018177	0.19696116	0.11373994588821
WASHC2A	-0.26852438	0.16186651	0.11380835784053
LINC02084	-0.24041220000000002	0.14492941	0.113829196274962
RP11-704M14.2	-0.13347592	0.080473593	0.113868546616157
TTC9	-0.15196324	0.091628668	0.113901574943501
MAPRE2	0.38435543	0.20463267	0.113983901874826
RP11-175B9.2	-0.22523497	0.13587408	0.114063761296709
ERFE	0.19150485	0.10198451	0.114083256568021
DCAKD	0.26894551	0.14328398	0.114241375621312
QPCTL	0.23112919999999998	0.12313804	0.114244990924804
RP11-348N5.7	-0.33787816	0.20398277	0.114323396513649
BRAP	0.45384837	0.24185747	0.114343416372621
CACNB4	-0.10823891	0.06534986599999999	0.114345201834233
NOP9	0.49608409	0.26443762	0.11444889024078997
PARD6B	0.23397867	0.1247388	0.114499652845388
TMEM86A	-0.23437337	0.14158016	0.114527153093894
RPS6KB1	0.29173179	0.15554531	0.114542030612902
RP4-671O14.7	-0.21214498	0.12816317	0.114555565164435
NSMCE4A	-0.32882827	0.19867474	0.114589205262242
CERK	-0.35090898	0.21204261	0.114632333241474
AMPH	0.24830267	0.13242105	0.114632776238306
RP11-886P16.10	-0.28432727	0.17182007	0.114653233611595
GRM2	-0.15849574	0.095816112	0.114782753016051
ERLIN2	-0.24881239	0.15043696	0.114830942967734
KCNN1	0.24417424	0.1303147	0.114914496329654
C17orf99	-0.18785973	0.11361464	0.114923361108339
AC005606.14	-0.16423574	0.099360713	0.115038024820211
CACNG5	-0.20002615	0.12108513	0.115239412398339
ZNF84	0.23056154	0.12317136	0.11529545765414903
SLX1B	-0.066478048	0.040253126	0.11533138407482303
AK5	-0.12910916	0.078187201	0.115376302223435
EXOSC6	0.3122987	0.16691067	0.115465180118637
RP11-340F14.7	-0.16204398	0.098166902	0.11549675523265597
RP11-426D19.1	0.33362704	0.17834082	0.115532380410032
ADARB1	0.24996618	0.13362865	0.115558007398498
FXR1	0.29136872	0.15576559	0.115567124325509
KCNAB3	-0.19557862	0.11851397	0.115587788014224
TIMELESS	0.23737005	0.1269496	0.115724419984272
SLC7A1	0.2531546	0.13542492	0.115819936432585
VBP1	0.26657723	0.14261407	0.115843571488224
CICP27	0.19354812	0.10359772	0.116041177733542
LONRF2	0.19112811	0.10231585	0.11609208203379
RPS10P7	0.18497858	0.099029956	0.116115973526878
EMX1	-0.22677743	0.13773783	0.116378029417212
FXYD5	0.38606347	0.20682803	0.116388417246036
LINC02611	-0.2306325	0.14009091	0.116406416969211
RP11-22E12.2	-0.17059331	0.10364612	0.116486434954254
MTND4P22	0.20610088	0.11044797	0.116501953802685
RP11-247I13.11	-0.18460091	0.1121925	0.116595868434898
RFFL	-0.31262155	0.19000179	0.116602813387782
EVA1C	-0.25453237	0.15472662	0.116668421936317
PTPRB	0.13035028	0.069884553	0.116672781630504
AP1M1	-0.2829328	0.17201758	0.116721642885648
RANBP3	-0.29410441	0.17883771	0.116775274183355
CCNY	-0.31867836	0.19378057	0.116775347825502
GNAL	-0.20335226	0.12366047	0.116794444133556
ICA1L	-0.16917194	0.10287682	0.11680022439137802
CHORDC1	0.2864776	0.15365222	0.116832688492746
RECQL5	0.26560262	0.14247647	0.116888671841011
RP11-196B3.1	0.28356441	0.15211738	0.11690325720578
GTF2B	-0.305602	0.18593826	0.11697643019492
DALRD3	-0.28180519	0.17146143	0.116980270796439
DNA2	0.18259083	0.097971345	0.11698643725657
SLC22A15	-0.2237379	0.13615657	0.117044684078191
CCDC18	-0.15697724	0.095537929	0.117076321683362
RABAC1	0.41717646	0.22390642	0.117099730538687
CTD-3126B10.1	0.1468982	0.07884716900000001	0.117120193667409
SEPT5-GP1BB	-0.10234957	0.06230498	0.117153393963135
UGT2B11	-0.11284485	0.068707223	0.117219646686493
SRGAP2-AS1	-0.10982529999999999	0.06687125299999999	0.117232635285426
SLC2A4RG	-0.24932687	0.15185117	0.117321095195591
ARHGEF26	-0.26460531	0.16116336	0.117335861671683
RP4-669L17.4	0.22173866	0.11915739999999998	0.11757701843725
LA16c-312E8.4	-0.21730241	0.13244898	0.117585936523513
SEC22B	0.46795261	0.25150554	0.117636278718102
BRCA1	0.18054456	0.097040212	0.11765569800299698
CPM	-0.12303768	0.07502622	0.117736962560296
ALKBH3	-0.21776972	0.13279326	0.117739825395739
EARS2	-0.16093342	0.098165293	0.11784524400214
GRM6	0.157684	0.08479695599999999	0.117857861838278
LINC01550	-0.19994881	0.12197831	0.11788644734170695
FCSK	-0.27631478	0.16858914	0.117935311528631
ANAPC1P2	-0.25817562	0.15757398	0.118049240866458
ULK3	-0.23098292	0.14098346	0.118064301328968
LARGE1	-0.11485636	0.070104382	0.118065741785116
ADORA2B	0.18682911	0.10054824	0.11816080017261503
GCSAM	-0.17067466	0.10421008	0.118185062818219
DYRK1A	0.44755064	0.24088800000000002	0.118199520204142
SNX3	0.30148724	0.16232431	0.118326880483839
KRTAP5-AS1	-0.16371586	0.10000238	0.118326912021757
RP11-1149O23.3	0.21842828	0.11762205	0.118385572509442
ZNF277	0.31055258	0.16724529	0.11842055034341
COG5	-0.26071037	0.15931520000000002	0.118469193570711
IGSF9B	0.12788956	0.068894788	0.11853980565350697
FIS1	0.31814258	0.17146626	0.118724958324717
RP4-614O4.13	0.36312578	0.19571872	0.118741529445055
PDIA4	0.31331635	0.16889745	0.11879987967730198
FAM53B-AS1	-0.27904821	0.17069279	0.118816239671626
CASTOR3	0.23133308	0.12475883	0.118974324257384
MCFD2	0.2823817	0.1522986	0.11899759956772303
FTO	0.25603563	0.13812717	0.119105261593623
MIR663A	-0.1860365	0.11390066	0.119128019831033
SRI	-0.22507511	0.13780732	0.119141333521977
TUB	-0.20798859	0.12735147	0.11915697003874902
GATD1	0.22696372	0.12246038	0.11915981029193
SUGP2	-0.33665613	0.20619381	0.119256137124776
PDIA3	0.25713384	0.13879115	0.119307273399944
TMEM200C	-0.19287986	0.11822269999999999	0.119514850897373
RP11-108M9.3	-0.14349258	0.087972212	0.119596179741653
VWF	-0.092688459	0.056837737	0.119671931794647
CYP51A1	0.23846282	0.1288522	0.11973080775081
GCNT4	0.27271632	0.14736113	0.119731389101976
LAT2	-0.34644726	0.21249265	0.119748198251565
KIF3A	0.17640075	0.095359828	0.119906201175633
ADCY2	-0.17750481	0.10892265	0.11990873952266097
UNC50	-0.27341219	0.16779093	0.11994267438736805
RP1-278C19.9	0.37169414	0.20103339	0.12010311241642503
TCEAL4	0.2644937	0.14306317	0.120130306330743
DNLZ	-0.21933238	0.134679	0.120139449062502
RP1-197B17.7	0.17615995	0.095313469	0.12025227403082
PHB	0.27894572	0.15093374	0.120269977029188
DCAF7	0.38546745	0.20857193	0.120271360153499
CEP295NL	0.26950177	0.1458243	0.120271477584229
RAMAC	-0.30718267	0.18869501	0.120272484316317
PPP1R16A	-0.20560272	0.12631674	0.120327100799469
UFSP1	-0.24720051	0.15189989	0.12038786674784402
DARS1-AS1	-0.22767405	0.13991642	0.120425474683105
TXNDC5	0.12589837	0.068165461	0.120521777823313
SNTB1	-0.26607465	0.16356695	0.120534921923742
INHBA	0.18136945	0.098240422	0.120686788200646
CAVIN2	-0.13635804	0.083863043	0.12069314280115
PSMD3	0.44734198	0.24231529999999998	0.120700506112137
ARF1	0.51419187	0.27855046	0.120734545838297
YPEL1	0.28821906	0.15613961	0.120745196960746
IPP	0.21653093	0.11734401	0.120881997851488
RP4-808A1.2	0.32411755	0.17571710000000001	0.121036968454624
ADGRG5	-0.17868532	0.11001889	0.12108427904458803
IL13RA1	-0.23108584	0.14229588	0.121116827654189
C10orf143	-0.24347529999999998	0.14993507	0.121140331359695
PBX2	-0.44089592	0.27154752	0.12118956239397803
RP11-582J16.7	-0.26630278	0.16402445	0.121208100512134
RP11-331G2.7	0.25667639	0.13922007	0.121222920775703
DUOX2	0.14333871	0.077762728	0.121306706896111
SHB	-0.19554542	0.12054466	0.121502792743066
CNKSR2	-0.14352064	0.08848047199999999	0.121529052979812
BBS4	0.25610785	0.13903959999999999	0.121586829670252
CBX7	-0.38553294	0.23775873	0.12164296471060305
PRMT7	0.29012342	0.15759625	0.121812446947419
NISCH	0.58607129	0.31837362	0.121833906579775
MRPS12	0.35568371	0.19324244	0.121881244875731
NACC2	-0.28306013	0.17468934	0.121894145753893
ABHD4	-0.33218996	0.20502292	0.121916797991996
NUP205	0.23826429	0.12948009	0.12197749715538
RP11-1212A22.9	0.045451726	0.02471238	0.12217849448911
KCNF1	-0.22671584	0.14005173	0.122230960981842
MAP3K8	0.32896482	0.17889576	0.12225741559742097
RNF43	-0.14828197	0.091617528	0.122298233440745
SP2	0.35471411	0.19292677	0.12231538205199
FAM156B	-0.072245331	0.044643851	0.12234783140220698
RP11-445J14.1	-0.25957779999999997	0.16043512	0.122412251333108
DNM1P46	0.21715619	0.11815097	0.122453441062756
RP4-773N10.4	-0.31827774	0.19678431	0.122534884293341
ZNF232	0.27453740000000004	0.14940574	0.122545490411858
ZNF319	0.23191513	0.12621316	0.122554463452191
FOXI3	-0.24505884	0.15154253	0.122599290174335
FUT4	-0.32472491	0.20080979999999998	0.122603420505139
B3GNT4	-0.19344622	0.11965668	0.122689964783961
APCDD1	0.14694369	0.080008988	0.122748704659516
YBX1P3	-0.26094079	0.1614495	0.12278508470122194
ZNF543	0.29033594	0.15810497	0.122800759697768
DOK1	-0.35762545	0.2212855	0.122809118924724
PRRG4	-0.15407898	0.095360322	0.122889553134511
VIPR2	-0.15882342	0.098325763	0.12299316925699197
SCARB2	0.27461372	0.14964041	0.123059000467417
TSTD3	0.23347686	0.12723777	0.123100729339371
NTN3	0.2864061	0.15608933	0.12311792612754302
FCRLB	0.25289885	0.13786355	0.123220290153894
SSBP3	0.26012119	0.14181927	0.123272477042231
PGP	-0.32702733	0.20275405	0.12350401163255
NFIL3	-0.27511726	0.17057441	0.123512548598487
GTF2E2	0.33427623	0.18238142	0.123562081263602
HELZ	0.42066357	0.22952493	0.123580309905935
POLE4	0.29325255	0.16001783	0.123609345532231
DAB2IP	0.13071734	0.07133221599999999	0.123633174281146
ZNF594	0.24093089	0.13152426	0.123780971522111
TMEM223	-0.30055537	0.18651322	0.123827148368906
RTEL1P1	-0.24884933	0.1544419	0.123862361941834
GBP3	-0.1790899	0.11116741	0.123925254827965
DXO	-0.32046187	0.19898177	0.124030928555111
POGZ	0.32349655	0.17671788	0.12405444689059697
LINC00216	0.2598027	0.14193026	0.124073295611972
PARD6A	0.29370532	0.16045666	0.12408673271656
RP11-34P13.7	0.14534684	0.079422991	0.124173881182254
SLA	0.33012102	0.18049096	0.124396331601767
FAM86B1	0.19762921	0.10806537	0.124445285190169
RP1-80B9.4	0.27702237	0.15152446	0.124567386274788
PISD	-0.23848501	0.14834131	0.124650196665325
MEX3B	0.24902667	0.13625727	0.1247019046503
B3GALT6	-0.34847868	0.21680277	0.124721252887983
MAIP1	-0.24406226	0.15184221	0.124723906867461
RASSF5	-0.50535428	0.31443079	0.12475412610816902
XIAP	0.20740655	0.11350064	0.124759121680112
DTHD1	0.14656374	0.08022905799999999	0.124878404811432
RP11-531H8.2	0.13261344	0.072629277	0.125080594095918
ATP2A3	-0.40996181	0.25546035	0.12528294866486
RPS28	0.22507394	0.12333117	0.125287033189707
RFXAP	0.32637376	0.17887526	0.12536780752601198
BEND2	-0.1429358	0.089097765	0.125401415285135
FUCA1	-0.22432126	0.13982995	0.125404646940108
SYF2	-0.28482875	0.1776131	0.12553597735116806
TMEM186	0.29399400000000003	0.16121762	0.125588828527208
HDAC11	-0.15249186	0.095132843	0.125692767759594
FAAH	-0.15441658	0.096357996	0.12578235927251802
TRAV8-4	-0.20090626	0.12537602	0.125804516112421
ZDHHC18	-0.35880875	0.22398252	0.125910491658975
RPL7AP2	-0.27090513	0.16916132	0.126018649456998
SLC25A33	0.29924887	0.164332	0.12615897958718
SDHAP3	0.25151028	0.13813912	0.126225130736809
RP11-319G9.3	-0.22329429	0.13957438	0.12638097899466
FZD4	-0.19639554	0.1227641	0.126390505279145
HTR6	-0.13809953	0.08633502300000001	0.12643544814329
SF3A3	0.29941246	0.16453800000000002	0.126443522539915
TUBA1B	-0.35040576	0.21916429	0.126601791238573
METAP2	0.18106522	0.099558825	0.126674168510848
GLIPR1	-0.29589608	0.18511459	0.12668582420709698
TUBB4A	0.1750852	0.09627357	0.126686148269686
RPS25	-0.25638149	0.16046134	0.126834794741069
ZNRF2	-0.26508987	0.16595342	0.126924163031799
TMEM9B-AS1	0.15309106	0.08423656300000001	0.126958632012046
RPS2P45	0.24040276	0.13229200000000002	0.126998931472429
MPZL2	0.19737967	0.10862016	0.127011852964534
EFR3A	-0.24958039	0.15629239	0.12703398059252002
RP5-925J7.1	-0.13054279	0.08176317400000001	0.127097339645694
CTD-2649C14.2	-0.28193311	0.17658628	0.127102277317821
BROX	-0.30020067	0.18804424	0.12713296613094802
TYW3	-0.20204603	0.12658655	0.12720567636193902
ZNF426	0.23247201	0.12803046	0.127323251627789
RP5-1184F4.8	-0.24943355	0.15633704	0.12734463221394998
SLC5A6	0.23515145	0.12952296	0.12737582370467598
CD72	-0.17448354	0.10937392	0.12738745151293598
PSMA5	-0.17626158	0.11048878	0.127388443739887
RARG	0.26901985	0.14818752	0.127402114325334
SNORA7B	0.21448476	0.11815451	0.12742684753848998
UBE2H	0.18237491	0.10047647	0.12746916589021098
BAG4	0.25692293	0.1415671	0.127525224624435
BZW1	0.24762338	0.13644459	0.127530064958126
HEXIM1	-0.44919933	0.28172872	0.12757806413340805
AGFG1	0.27273335	0.1503161	0.127625680699542
RP11-158H5.8	0.27926034	0.15391819	0.127638217767984
FN3KRP	0.26590241	0.14659948	0.12775891790467198
TRAPPC14	-0.32354859999999996	0.20304529	0.12779229670540898
FLT3LG	-0.32680494	0.20509003	0.127794366056921
CDK2AP2	0.41884324	0.23110385	0.128081351002286
MTND5P14	-0.24467002	0.15367774	0.12810139681508806
UTP14C	0.07073041	0.039030122	0.128116900737999
ARMC1	0.26906895	0.14849353	0.128163788388929
CCR8	0.18514470000000002	0.10218378	0.128188763215758
ST3GAL6	-0.18610451	0.11692464	0.128199023349042
ARFGAP1	-0.39805481	0.25029976	0.128501653963028
S100A9	0.22678007	0.12525989999999998	0.128503236098157
TIGIT	0.14763016	0.081550884	0.12854666150334
PHGDH	0.1864596	0.10303578	0.128686748034327
PARP9	-0.31662892	0.19920932	0.128700190641874
NPTX1	-0.14340739	0.090230554	0.128719122033755
MGMT	0.22395612	0.12379369999999999	0.128810553343652
NUDT4	0.24618971	0.13613518	0.128964948217154
MAP3K21	-0.21781266	0.1371682	0.129038593366547
PER2	0.23319796	0.12897499	0.129040140566107
TTC26	0.19644753	0.10865704	0.129068751251208
LRTOMT	-0.16863981	0.10622886	0.129130877893959
PA2G4	0.31522262	0.17438141	0.129135786208304
EPS8	-0.14519596	0.091466123	0.12915007774159598
MPV17L2	-0.26477284	0.16683101	0.129230462600112
CYP26C1	0.26772052	0.14815479	0.129277567354696
RP11-147L13.13	-0.28303166	0.1783719	0.129303027120089
RP11-258F1.1	-0.19166765	0.12079549999999999	0.129311692863166
ATP6V1G1	-0.35936359	0.22654102	0.129403045302817
IRAK1BP1	0.20977973	0.11615344	0.129497555532794
AC008697.1	0.20076519	0.11117730000000002	0.12955309485039698
RP6-91H8.6	-0.12649828	0.079782813	0.129577795867445
RP6-109B7.4	0.30595329	0.16952948	0.129799482858091
MCM7	0.32986782	0.18280191	0.129847110532861
OTUD7A	-0.20473637	0.12922937	0.129859557937767
RP11-404F10.2	0.27476799999999996	0.15228233	0.129887128826952
RP11-441F2.2	0.20667876	0.11455425	0.129917199479654
INTS1	-0.24082189	0.15203239	0.129920574425684
PIK3R5	-0.44902709	0.28349428	0.129946666652613
TIMMDC1	0.32248934	0.17882411	0.130100854809211
KRT17P8	-0.11878244	0.075027799	0.130110354840416
ADSS1	0.20604497	0.11427094	0.13016017256648402
KCNC4	0.23746420000000001	0.13171393	0.130216421044813
SRRM3	-0.18457639	0.11663503	0.130261497919332
EEF1G	0.53344119	0.29591833	0.130265119561767
PPP1R2	-0.24295223	0.15355368	0.130332960162993
OSBPL2	-0.42557062	0.26904026	0.130420847718715
NUDT10	0.26516489	0.14715744	0.130435385457453
SLC45A4	-0.19982941	0.12634511	0.130465014759065
USP6NL	0.27538519	0.15284561	0.130478891747501
RP11-371C18.3	0.29318836	0.16273873	0.130508821032535
H2AJ	0.24624088	0.1367118	0.13060459652464998
MSI2	0.26751203	0.14854563	0.130671197754276
ZNF217	-0.38516607	0.24371467	0.13074185541531
RP11-73M18.7	-0.17873154	0.11310113	0.13076842609349
HACD1	0.23111443	0.12840137	0.130884301382088
TMEM86B	0.2636595	0.14649481	0.13091847308619098
TLE1	0.14217268	0.07902435599999999	0.131075072806628
LINC00402	-0.17670282	0.11191533	0.13108344714400802
TATDN1P1	-0.24931255	0.15790327	0.131084178353808
PLCB2	-0.27899362	0.17671714	0.13111519765218402
SLC23A3	0.21793947	0.12118047	0.131218476377656
ATP5F1B	0.36271317	0.20168664	0.13123460558327
MYCL	-0.21966247	0.13918382	0.131238282882476
NPEPPS	0.35752839	0.19881166	0.131251127685381
RBM26	0.48884311	0.27187588	0.13131710645478598
MAPK9	-0.25932809	0.16439245	0.131403650380874
NLRC5	-0.25464209	0.16146319	0.131495761313303
VAMP5	-0.21091601	0.13374021	0.131503304765913
CTDP1	0.39102875	0.21763852	0.131625082891006
YY1	-0.3968833	0.25176156	0.131647834037684
STPG1	0.20641147	0.11489186	0.131651886662516
RP11-173A16.2	-0.27333169	0.17346572	0.13181147464860302
ARL6IP1	0.35897754	0.19994089999999998	0.131915755195496
RP11-162A12.3	-0.28165623	0.1788195	0.13195422483771302
AKR1C3	0.17724226	0.098745144	0.132023773021529
PPIG	-0.22864612	0.14519281	0.132025501584759
TRBV28	-0.10278498	0.06527253200000001	0.132041737864915
HERPUD2	-0.35430931	0.22508759	0.132181532048989
NXPE3	0.21576053	0.12025602	0.132200290862555
XRCC5	0.37290703	0.20785163	0.132217382870726
CTD-2260A17.3	0.22082374	0.12308615	0.132227378368147
TIMM23B	-0.26784571	0.17022637	0.13232555595708198
LINC02284	-0.24394086	0.15505287	0.132369734026531
ABCB1	-0.13675847	0.086981644	0.13260120722148402
RP11-506N21.1	-0.22031931	0.14014038	0.13263229027165302
PRORP	-0.15478131	0.098453542	0.132634041107875
POLD2	-0.24867877	0.15818245	0.13263967352269598
C1orf159	-0.24156988	0.15368887	0.132706328682427
MGAT5B	-0.16917911	0.10769216	0.13290438385958
HSF5	-0.23724937	0.15104127	0.132948709466668
KTN1	0.29102036	0.16253521	0.133043963243775
KDM5C	0.31349195	0.17511623	0.13311612209398502
CRTAP	-0.22346021	0.14234372	0.13315509676201598
HILPDA	-0.21233292	0.13526535	0.133181068981724
DCDC2B	-0.27477078	0.17504389999999997	0.133187075137558
RP11-139H15.6	-0.26379071	0.16806953	0.133231311208186
PDS5B	-0.27969140000000003	0.17829875	0.133431343665054
SLC30A6	0.29121679999999994	0.16279964	0.13343656078099
ARHGAP22	-0.13992513	0.089212519	0.13348216539175098
RALB	-0.26304432	0.1677537	0.133576589379113
CFL1P5	0.25303325	0.14153631	0.133677608074762
VHL	0.48812156	0.27303687	0.13368049752028802
STK11	0.33233925	0.18589956	0.13368376404246302
RPL18P10	-0.25958091	0.16563972	0.133784216233072
STX4	0.36237893	0.20277434	0.13382978282702998
PACRGL	0.18755582	0.10497723	0.13393889065225698
ATP6V1B2	-0.45556028	0.29085168	0.133979786513494
AC008277.1	0.084070672	0.047060936	0.13398796030422502
SARS1	0.50423514	0.28227094	0.134004181766833
RPL7L1	0.37310125	0.2088699	0.134019523934678
SIX2	-0.21688804	0.13853855	0.13415485017954598
RP3-402G11.26	-0.22491524	0.14367313	0.13417292584032198
EDEM3	0.24771354	0.13873425	0.13419572395295598
MCAM	0.10387028	0.058173741	0.134197395383527
TMPRSS13	0.26422172	0.14798283	0.134204171905345
ACADS	0.29615741	0.16588705	0.13424908591255
MPST	-0.20650923	0.13195325	0.13427665496715
KRT18P57	-0.29229518	0.18678695	0.13431368612184302
KLRF1	0.16197547	0.090749203	0.13434801901194698
PRAF2	-0.24692148	0.15783250000000001	0.134408013486437
CAPN7	-0.30255337	0.19340968	0.134440367038718
RP11-104L21.4	0.24177286	0.1355037	0.13449124997446402
RP11-893F2.18	0.3116291	0.17467433	0.13453657122638898
C16orf70	-0.23392549	0.14961475	0.134625155736775
NAA30	0.31468259	0.17649013	0.134781718709622
ABC7-42404400C24.1	-0.18964223	0.12135556	0.13481600340695402
RAB13	0.18880009	0.10591242	0.134874432080023
COQ4	-0.3700595	0.23687667	0.134921727222267
PARGP1	0.26954566	0.15123051	0.134934064491087
TDRD3	0.30683966	0.17219302	0.135026816909492
U2AF1L5	0.096811386	0.054329123	0.135028928109072
JPT2	0.26684063	0.14975669	0.13505572199579902
SPG7	-0.40474203	0.25919770000000003	0.13509122132294302
GTDC1	-0.21204371	0.13580920000000002	0.13513397302966698
KLRG1	-0.13718763	0.08786621	0.135136626089545
FBXO7	-0.19234984	0.12322445	0.135218941824332
NUDT16L2P	0.20414738	0.11468367	0.135461103639609
REV3L	-0.19755695	0.12665148	0.13548164476223298
PYGM	0.21377885	0.12016415	0.135702962697624
SFT2D3	-0.14115273	0.090555643	0.1357406305982
SP3	0.47789131	0.26870222	0.135829479885855
CACUL1	-0.23178295	0.14875254	0.135872339447135
HEG1	0.18313328	0.10304447	0.13613202271088198
SOWAHD	-0.2275683	0.14616184	0.136157785838159
SFXN3	-0.24949561	0.16026949999999998	0.136213098505603
PGRMC1	-0.18910472	0.12149255	0.136263024821223
DIS3L	0.23052270000000002	0.12979255	0.13639961973725398
RP3-412A9.17	0.23377205	0.13163899	0.136453321097251
ZBTB16	0.12121186	0.06829091799999999	0.136670485754162
PRSS16	0.18898051	0.10651618	0.136844340051466
PLPP6	-0.26528996	0.17071001	0.136845118316272
RWDD3	0.2387417	0.13461365	0.137000502733657
AMPD3	0.28089835	0.15846766	0.137222608718423
TRBV27	-0.18209592	0.11730974	0.137263328703676
RP11-57K17.1	-0.25759775	0.16600452	0.137384942389495
PCGF1	-0.19117153	0.12320579	0.137410326164387
ALDH1A2	0.25681951	0.14498885	0.137526367323589
SMDT1	-0.17565356	0.113254	0.137569733684615
LBX2	0.14802964	0.08358387	0.137591172136141
RXRA	0.50009178	0.28237698	0.137596748965219
PLBD1	0.25010956	0.14126048	0.13770365089271802
SOX4	-0.21719698	0.14011739	0.137773996767604
GYG1	0.21346489999999999	0.12060047	0.137831173979927
SMARCAL1	0.29533544	0.1668701	0.137870216184082
RALGPS1	-0.19515273	0.12594407	0.137913385588294
SNHG32	-0.25591824	0.16518414	0.13796753740897302
FLRT2	0.13520908	0.076419735	0.13800223971888098
SHARPIN	0.24563308	0.13883274	0.13800742249240194
ANP32A	-0.36052684	0.23281732	0.138145735459176
PSENEN	-0.23160214	0.14959245	0.138221420566762
MRPL28	-0.24270747	0.15677705	0.13824871946149805
BHLHE23	-0.21796848	0.1408141	0.138293677706225
B3GNT9	-0.26662358	0.17227023	0.138343842328033
RP11-1000B6.8	-0.20678274	0.13364522	0.138451799104394
WT1	0.23813114	0.13474156	0.138471683284798
TRAPPC12	0.46562932	0.26348852	0.138506509346486
TOMM7	-0.18224683	0.11782499	0.138568976756155
MED31	-0.20676433	0.13369948	0.138633949303427
CSNK1G2P1	-0.23283389999999998	0.15055928	0.138640074400366
SIL1	0.26860641	0.15205641	0.13866807449243804
LARP4	0.23846159	0.13500273	0.138702688030806
SKA1	-0.19225739	0.12435708	0.138747016360839
FAM162A	0.27812105	0.15748579	0.13878342993951
B4GALNT4	-0.10327360000000001	0.066808012	0.13879087894019798
EIF4G2	0.43310723	0.24527041	0.138824311624768
CSF1	-0.13019347	0.084237647	0.138856874595241
BCL2	0.26122428	0.14797391	0.138942376617628
TNFRSF13C	-0.17377316	0.11246782	0.138965906254613
LY75	-0.20407157	0.13209997	0.13902923505991
PHTF1	0.24614867	0.13946566	0.139037499948654
RP11-295D4.3	0.32602562	0.18474291	0.139082332330714
PSMA4	-0.22243284	0.14401582	0.13910653540987394
RPS29	-0.17130846	0.11091521	0.139107388213951
ARHGEF7	0.32651244	0.18506158	0.13917972891908498
SHTN1	-0.13149363	0.08519359	0.139353517973173
MIR3648-2	0.090213765	0.051155731	0.139378481684118
MIR3648-1	0.090213765	0.051155731	0.139378481684118
SPNS2	0.22331264	0.12663189	0.139386521911465
CXCR2P1	-0.11597414	0.075160121	0.13945893500246398
HS3ST4	-0.2036644	0.13200081	0.139488819408898
CLK3	0.44609098	0.25309177	0.139604675804577
TBX19	0.2942232	0.16692997	0.139607409265138
ADPGK-AS1	0.32101815	0.18214315	0.13963251385753395
MXRA7	0.12616425	0.071596808	0.139704465225621
AKT1	-0.33290819	0.21592329	0.139755311485579
FLJ42393	-0.26400412	0.17125799	0.13981069066829002
CLCN2	0.18485048	0.10493759	0.139853189578099
NCEH1	0.20133099	0.11430050000000001	0.13987943296710198
C21orf91	0.23907669	0.13572967	0.139879497804582
PRKCZ	-0.26243906	0.17029853	0.139931722743199
COPS7B	0.35241655	0.20010399	0.13993964343149098
STX16	0.41249476	0.23422571	0.139955852618393
FRRS1L	-0.20943351	0.13593406	0.140016529538947
RHBDD1	0.19336708	0.10984972	0.140150546027044
ZNF234	0.19343269	0.10989371	0.14017637064579502
SEMA4B	0.36870594	0.20947891	0.140193097455854
CEBPB-AS1	-0.22149207	0.1438699	0.140297137837983
CTSD	0.33291615	0.18919482	0.140304187249187
ATAD1	0.32699037	0.18586017	0.140379111810733
CHD1L	0.27136999	0.15424803	0.14038536812174102
CNN2	-0.24656142	0.16020555	0.140416954291129
RP11-841O20.2	-0.19050811	0.12378723	0.140425413005431
EIF3J-DT	-0.16494863	0.10718462	0.140443646778749
NDUFA6	0.29260759	0.16635741	0.140481503582814
SMAD3	-0.20876217	0.13568571	0.140527614541482
ERI1	0.1946417	0.11069272	0.14060478569601098
RETN	0.16243284	0.092389008	0.140666411933391
NEPRO	0.24601105	0.13995444	0.140749794996702
MMP8	0.096419843	0.054866044	0.140852263467374
PCLO	0.14247665	0.081078788	0.140877924980172
DNAJB6P7	-0.25745945	0.16755069	0.141000916889435
KIAA2026	-0.36718239	0.23897115	0.141023295381789
ZFP36L1	0.34561027	0.19675247	0.141043642409706
POGLUT3	0.17145055	0.097606613	0.14105027555208802
GTF2H2C	0.17623235	0.10032942	0.14105255500093802
C22orf39	0.3427539	0.19515036	0.14109571371731502
H1-4	-0.19928447	0.12973597	0.141128541450276
CA2	-0.12749878	0.083006804	0.141146207613966
SHISA4	-0.07313512400000001	0.047616933	0.14116990671576402
DNAH7	-0.13878893	0.090378139	0.141232358599618
ZXDA	-0.29159363	0.1899045	0.14127391776527
IL18	0.25689807	0.14637814	0.141416216325082
RAB6B	0.15668727	0.08928734099999999	0.141456022583232
PELP1	0.25199915	0.14360366	0.14146605130231102
MCM3AP	0.24817795	0.14144072	0.141509827578208
PRSS21	-0.11089605	0.072278035	0.141558404130787
TRAC	-0.23907597	0.15587677	0.141691056631556
STEAP1B	-0.14068013	0.091726363	0.14170466545997
ANKRD52	0.43871362	0.25015442	0.141720622662562
ADGRD1	-0.11223171	0.073188185	0.14175938728373
B3GAT3	-0.31663724	0.20660889	0.141983123070134
SH3RF3-AS1	-0.1959075	0.12787909	0.14212127919279002
ANKRD36	0.23808233	0.13589494	0.14215971977342
ROCK2	0.14659042	0.08368266099999999	0.142212341080462
SGK1	-0.16569398	0.10819545	0.14225295442670802
SLC25A39	-0.18948146	0.12374598	0.142306129594911
ENAM	0.17329804	0.098958237	0.142338027591314
CORO6	-0.15872464	0.10368071	0.14238256170994298
PDXK	0.25634594	0.14640732	0.14241445669608702
CALU	0.26843101	0.15331833	0.142438977420504
CTD-3220F14.1	-0.14101737	0.092136218	0.14247177129779198
ZNF570	0.16594827	0.094796786	0.142497256295555
GIPC3	-0.16400781	0.10716858	0.142510475265826
KIAA1328	0.27593645	0.15771456	0.14273419648365698
BPTF	0.44825499	0.2562142	0.142749250362585
TRBV15	-0.14946788	0.097741532	0.14279186207080302
RP1-68O2.5	-0.26215323	0.1714466	0.142828228242584
CLEC18C	0.13416936	0.076706392	0.14284742553102
ZSWIM6	0.46324473	0.26484344	0.14284794666339498
WWC3	0.39510149	0.22589756	0.14287161550210198
HLA-B	-0.14444576	0.094479345	0.14287829785036302
DUOX1	0.24572015	0.14050286	0.14291234550725598
PRRT3	0.33159327	0.18965439	0.143022992339042
SMPD4BP	-0.29407929	0.19243888	0.143046703178163
VPS36	0.25021485	0.14320722	0.14331216935577498
FBXO2	0.18135435	0.1037989	0.14332489900099102
CDIPT	0.41338354	0.23660668	0.14333376160668398
ADO	-0.32801549	0.21488881	0.143468273325746
PDIA6	0.37290951	0.21357069	0.143593485989708
ZNF341	0.36955055	0.21166754	0.143634968293025
SDHAF4	-0.17187929999999998	0.11265903	0.14365984345473
ATP6AP1	-0.42723004	0.28004966	0.14368636232574694
TSPAN31	0.21557851	0.12349407	0.143694182743877
ACAT2	0.28581449999999997	0.16374978	0.143749061039952
DUSP12	0.26713469	0.15308961	0.143866047839222
AP1G2	0.35212025	0.20182161	0.14392628850076505
C6orf120	-0.37475561	0.24583694	0.143966427540535
CYRIA	0.30345998	0.17396698	0.14401358091253302
CD68	-0.31486263	0.20666236	0.144173995278879
MIDN	-0.39494069	0.25923384	0.144190813754934
RPL13AP5	-0.26886053	0.17656227	0.14437248399101402
STK36	0.19861632	0.11399198	0.144499990904675
TTC38	0.12474825	0.07160760599999999	0.14456436663863
C19orf38	-0.31127425	0.20452429	0.144571311963287
H1-2	-0.18650721	0.12254821	0.144579633441411
SCARB1	-0.16965462	0.11147832	0.144591133502802
GIMAP7	-0.27713434	0.18210362	0.144594176751691
HSD17B8	-0.22450904	0.1475319	0.144614744467374
RCSD1	0.38791606	0.22276059	0.14473781047042494
CSPP1	0.37636004	0.21616828	0.14482445227906102
COQ8A	-0.23491076	0.15445609	0.144830210875626
OR2B11	0.23558168	0.13532199	0.144862341085841
E2F3	-0.33854895	0.22264652	0.14490980266195902
TTLL1	0.28252259	0.16233854	0.145002032261523
ABTB2	-0.14039789	0.092361687	0.14502781878834198
MPPE1	-0.21304448	0.14016815	0.14506902261686
ZNF671	0.31911813	0.18341439	0.145114036003344
MICU1	-0.29892617	0.19672268	0.145165164689914
ZNF519	-0.16339405	0.10753362	0.14518029380877898
DOP1A	-0.19243134	0.12673005	0.14543561632367005
RP11-237N2.1	0.14344604	0.082511532	0.145453986508062
POLR3B	-0.25771486	0.16976395	0.145523854305649
KCNC3	-0.1787265	0.11775421	0.145594240062246
UBE2E2	-0.14158056	0.0932896	0.14563061979124098
PLIN4	0.23122943	0.13311167	0.14579700047100594
MAK	0.19072733	0.10979873	0.14580823565308998
RP11-55K13.1	0.28951678	0.16667726	0.145826265494764
CYP4F22	-0.13809511	0.091071788	0.14595552820687194
TBCC	-0.39775918	0.26244461	0.146138782133284
KIR3DX1	0.14068782	0.08105749400000001	0.146156909092826
RP11-231C14.7	-0.16275635	0.1074146	0.146232148891469
EEF1A1P19	-0.24787551	0.16360276	0.14625951647421398
TTC22	-0.24617888	0.16250219	0.146304030522155
PLEKHA5	-0.13329865	0.08800688	0.146375358178105
RNF144B	0.1716001	0.098918183	0.146376756557559
USP36	0.27886975	0.16075587	0.146383518655019
PDC-AS1	0.21819866	0.12579315	0.146422658023505
GCH1	-0.22876664	0.15106156	0.146436312596228
GNRH1	0.28556714	0.16465029	0.146471557455895
RP11-459F6.3	0.28763759	0.16588770000000003	0.146584835460204
BOD1L1	-0.35829635	0.23669736	0.146600606885122
MCUB	0.21799731	0.12575635	0.146694181036213
MYCT1	-0.14372434	0.094972253	0.146700553488382
SART1	0.20625424	0.11900256	0.14676819306025302
CTD-2583P5.1	-0.21255099	0.14050247	0.14683433070868698
RANGAP1	0.3789677	0.21869152	0.14684391310049694
POLR2H	0.23725787	0.13695452	0.14696894707924302
TUBB1	-0.1226948	0.08116524900000001	0.14711446241862194
PPCDC	-0.21220654	0.14038771	0.14713731416312806
PTGES3	0.37312864	0.21549177	0.147183791385436
ATP2A2	0.3305026	0.19087705	0.147190464346889
KANSL1L-AS1	-0.26938801	0.17824564	0.147198332515735
ZNF497	0.23757081	0.13721628	0.147223976805201
RNF130	-0.43548274	0.28818554	0.14725087710930998
RP11-342M1.3	-0.16404113	0.10855611	0.147251110065689
CXCL10	-0.16161315	0.10698983	0.147393648168358
PAGR1	-0.38804317	0.25689021	0.14739514066832
HSD17B11	-0.35632509	0.23589443	0.147398413396011
RUNX1	0.34170848	0.19749909	0.147518901412054
U2SURP	-0.30586624	0.20256764	0.147543579629291
LRRC7	0.12722644	0.073557798	0.147660111164224
GLB1	-0.36243904	0.24012071	0.14767913032348598
RP11-701P16.2	0.2384509	0.13788018	0.14771134170621802
MSC-AS1	0.13607227	0.078688971	0.147752512589742
PRKD3	0.22922086	0.13257028	0.147800042163581
MGRN1	-0.32722376	0.21694119	0.147941966731581
RP11-498C9.3	0.10974914	0.063499366	0.14797546125079594
IGF2	0.11496812	0.06652539	0.14801698885658202
RBL2	-0.25728341	0.17062739999999998	0.148063471622151
CCNDBP1	0.33991438	0.19671916	0.14808382528100306
CTC-251D13.1	-0.22000461	0.1459925	0.148291098080495
LINC01515	-0.19511799	0.12952109	0.14841673753173598
ACTL6A	-0.19843493	0.13172804	0.148431455875391
ADGRG3	0.18982000000000002	0.10994554	0.14844101438306198
FLAD1	-0.27894724	0.18518073	0.148443291434274
TRHDE-AS1	0.19424962	0.11256474	0.14864694119001598
ABCD3	-0.23924273	0.1589669	0.14878646826954994
CTD-2270P14.5	-0.28009381	0.18612883	0.148823209297163
RP11-567P19.1	0.27024105	0.15666525	0.148825705420752
TRIM5	0.30895658	0.17911302	0.14883403549407995
CCDC97	0.42817018	0.24831379	0.14898844706457698
OLIG1	-0.10468019	0.06960252900000001	0.149041342709264
TRIM21	-0.2976022	0.19787784	0.14904176686798498
IGF2BP2	-0.15474238	0.10290107	0.149084991171609
DDX18P5	-0.24823967	0.16507809	0.149091638669835
E2F2	-0.13116082	0.08723172300000001	0.149137049217412
RUSC2	-0.21722256	0.14449134	0.149195051252927
RP11-87H9.4	-0.23491607	0.15626953	0.149216576780795
LINC01625	0.17791020000000002	0.10324686	0.14927967283534602
ZNF76	0.3669295	0.2129424	0.14928317594116
RP11-296I10.3	-0.17434011	0.11599694	0.149292969331077
NEFM	0.20997922	0.12186141	0.149293549522488
RP11-713M15.1	-0.23581439	0.15692148	0.149347813698769
HABP4	0.29941054	0.17393123	0.14971405905058402
PTGER2	0.26214742	0.1522881	0.149723951692286
NCAPD3	0.21131238	0.122768	0.14976382860003398
RP11-31L22.8	-0.2563907	0.17080136	0.14976398696503398
RP11-513H8.2	-0.19782111	0.13179222	0.14978851833322698
FANCA	-0.15320781	0.10207149	0.149794108047124
SRSF7	0.4591519	0.26678092	0.149801999961612
BUD13	-0.33981878	0.22641206	0.14981908905139402
ZNF236-DT	-0.2324223	0.15486678	0.14984378923104902
BCKDHA	-0.27680927	0.18446070000000003	0.149881122747153
GTF3C2	0.31657225	0.18397881	0.149898647107087
ERCC1	-0.28046145	0.18692349	0.149940052565117
ZNF227	0.26405132	0.15348838	0.149990925922247
WDR44	-0.24950079	0.16635569	0.15009294446365098
PPP1R18	-0.38395141	0.25602267	0.150124766052311
CROT	-0.1721037	0.11476226	0.15013066372873302
KYNU	0.14952312	0.08694515	0.150140988828375
RSPH3	-0.15348003	0.10237327	0.15024058955577302
SQLE	-0.18019492	0.12021001	0.15029600072641
P2RY11	0.25152741	0.14631488	0.150307473459831
BAIAP2	-0.15113193	0.10088648	0.150539638036023
H2AZ1	-0.31965444	0.21342418	0.15061498198999898
CELF6	0.19322222	0.11247945	0.150621209108255
MRPS16	0.33457117	0.19476636	0.15063053530516402
DCTN2	-0.27050576	0.18062609	0.15065092319757098
CELF2	-0.5332057	0.35607487	0.15068817700704
GRHL1	-0.1257126	0.083988997	0.15086063730881502
ZNF567	0.20321272	0.11836715	0.15088625030474
ELANE	0.090346925	0.052626813	0.15089967884221805
INPP5D	0.40887862	0.23817163	0.150901613583989
AC007040.11	-0.17061189999999998	0.11400847	0.150934348266929
KRT18P15	-0.16763668	0.11203464	0.150982899337439
MRPS27	0.24233029	0.14121660000000003	0.151084768356972
ATL1	-0.16377008	0.10952906	0.151255762736395
GID8	0.33972359	0.19807122	0.151303360541314
TP53BP2	-0.25528887	0.17076382	0.15131639200748
MTF1	0.36183232	0.2109739	0.15132919802194195
RPP25L	-0.27247845	0.18231689	0.15143099424472198
PARM1	-0.13552676	0.090682067	0.15143240172227
THUMPD1	0.2387261	0.13922723	0.151432599816319
PALM	-0.13526678	0.090520667	0.15148519607113098
CERS2	-0.35555167	0.23794006	0.15149243502284804
CA3-AS1	0.18387545	0.10725470000000001	0.151501262642754
CCL4	0.19133942	0.11161682	0.151534047465357
NFE2L3	0.29397019	0.17152723	0.15163922515348402
MCRIP2	-0.26214125	0.17552561	0.15170312601375302
UBE2Q1	-0.20717077	0.13874289	0.15177078207568698
TIMM10B	0.41803736	0.24402951	0.151837883014116
MAP4K3-DT	0.20963183	0.12238219	0.15187185059844502
H2AC18	-0.11760101	0.07882563299999999	0.15209915235737
BASP1-AS1	0.18002467	0.10516416	0.15214845084354595
NSUN7	0.1684668	0.098417707	0.152171801750505
SMYD4	0.30029579	0.17543981	0.152191919819983
NBEA	0.11524954	0.067340747	0.152252165643259
LRATD2	0.19463279	0.11372499	0.152253367987462
TARS1	0.22095471	0.12914743	0.15239706622115198
MRPL37P1	-0.25011436	0.16781494	0.152481729417011
FBXL12	-0.26887548	0.18040848	0.15249383027062802
AGO2	0.22945637	0.13418446	0.15261845741748498
TRADD	-0.31378511	0.21061358	0.152624153682223
MIR9-1HG	0.16561314	0.096851065	0.15262601744064094
RAB20	0.17223402	0.10072669999999999	0.15264222011564302
PLEKHH1	-0.16435479	0.11032112	0.152643703533724
RP11-71L14.3	-0.084728538	0.056874103	0.15265123281830406
RABGAP1	-0.23041820000000002	0.15468579999999998	0.152694144084422
RP11-245P10.9	0.24280449	0.14204681	0.152792602114048
CTD-3104H21.1	-0.17505012	0.11756482	0.152853573704709
MTX2	-0.19281977	0.12952192	0.152921084383715
SUN2	0.46045253	0.26947331	0.152950149876962
LINC01694	-0.1454011	0.09767927	0.15295891278863802
NTMT1	-0.26082274	0.17522706	0.15297739257101506
PRSS23	-0.12698393	0.085320806	0.15302177311481302
PPWD1	-0.24920387	0.16746544	0.153078300735029
ZNF668	-0.2590605	0.17412784	0.15316331181230702
YARS2	0.35155698	0.20586191	0.15320193538506302
IFNGR2	-0.38523832	0.25898928	0.153238395495089
AC000078.5	0.25468676	0.14917901	0.153324243383023
RP3-337H4.6	0.28060228	0.1643631	0.153336135842611
FCGBP	0.08277411900000001	0.048488677	0.15336913145391698
SMIM20	0.2709817	0.15875433	0.153409394038672
TUBGCP3	-0.35850756	0.24123586	0.153582954400447
CNBP	-0.40371692	0.27167137	0.15360353962870402
TTC16	-0.14928424	0.10052864	0.153875822107517
COASY	-0.26195763	0.17640822	0.15388631480705806
AP1G1	-0.35373314	0.23830169	0.154030598683482
PPP2R5A	-0.22868553	0.15409166	0.154109153006605
HGF	0.17567157	0.10308566	0.15412877217405
TMEM11	-0.33113705	0.22315568	0.154161826686642
KCNIP2	-0.17582836	0.11851278	0.15422898477852404
SLC25A19	0.24307799	0.14268299	0.154260199105786
AMMECR1L	-0.39354854	0.26541407	0.154449065446673
AC093642.4	0.21868212	0.12843353	0.154501937840972
TAF12	0.37303367	0.21911718	0.154566061031927
MTCO3P5	0.19114131	0.11230619	0.15468845157314498
TRIM40	-0.17675918	0.11929552	0.15472858914040696
RP11-37B2.1	0.20999126	0.12341081	0.154792791822942
RPL28	0.341417	0.20074958	0.155013481513644
POFUT1	-0.23486268	0.15863421	0.155029639039421
PITPNM2-AS1	0.22210108	0.13061663	0.155092965905114
CSNK2A1	0.33479866	0.19689433	0.15509466090713
TMBIM1	0.39306314	0.23118720000000004	0.155147430013492
ZNF174	-0.28660441	0.19364535	0.155154623057291
PTMAP4	-0.098906304	0.066832665	0.155190519416406
RP11-228B15.6	-0.28234790000000004	0.19081128	0.155238887538577
TIMM23B-AGAP6	0.13439888	0.07906744	0.155249527197577
PANX2	-0.18643356	0.1259995	0.155261227787357
FBXO32	0.17120006	0.10072344	0.15527454242105
TXLNG	0.38401247	0.22599952	0.155412216328287
NAIPP3	0.043211957	0.025431426	0.15541688839498802
LRP5L	0.22871143	0.13460627	0.155427701455818
CTNNBIP1	-0.25419699	0.1719266	0.15555136505013598
CTC-301O7.4	-0.22544252	0.15248168	0.155559467803437
ZNF761	-0.20311284	0.13739223	0.155597466930681
LGALS9C	0.083155277	0.048961045	0.155614125514453
LINC00612	-0.11457481	0.07750753	0.155623998272238
RP11-864J10.4	-0.23802828	0.16102639	0.155636169665065
PROS1	-0.13509647	0.091397745	0.155656519862349
RP3-510L9.2	-0.34077856	0.23062439	0.155781786632725
NIPAL4	-0.20294114	0.13734864	0.15580064545807
DNAJC1	-0.13509003	0.091431302	0.155816000180697
LLNLR-229A6.1	-0.25502193	0.17260379	0.15581705667360402
POM121	0.40951548	0.24124276	0.155840968121402
IREB2	-0.16699206	0.11304018	0.15587392520566198
SMURF1	-0.37069129	0.25098651	0.15596337677337194
ZC3H7B	0.59465799	0.35042421	0.15598633371918202
TMEM265	0.16475945	0.097100369	0.156030800243954
PRH2	0.1937771	0.11423372	0.156154303728457
C16orf54	-0.33054699	0.22393890000000002	0.156192287081934
NHLRC4	0.25657302	0.15127088	0.156207699139055
TNNT3	-0.14420738	0.097707442	0.156231126078635
LINC00472	-0.15094919	0.10230795	0.156353880880517
CTTN	-0.13547767	0.091826387	0.156372648598426
ROBO1	-0.1134642	0.076918032	0.156434298956207
ANKRD20A11P	0.07913154	0.046687219	0.156517364191937
ITPRIP	0.40677458	0.24000236	0.156530947416177
CCDC77	0.20866287	0.12311391	0.15653119392341194
AC079305.10	0.25606515	0.15108567	0.15654223038569598
GPR35	-0.17577242	0.11919925	0.156570450531486
ARAP1-AS2	-0.22062871	0.14966849999999998	0.156699599335566
ATAT1	0.26291159	0.15520497	0.15676964585425102
BSN	0.20819786	0.12291671	0.156809192274129
SP4	-0.17080720000000002	0.11593052	0.15689774853773
MAP10	-0.21854708	0.14835502	0.156955996084014
SAFB2	0.39575161	0.23379755	0.157097437326308
EXOSC3	0.16953182	0.10017883	0.157207133744172
TRAV21	-0.17219128	0.11697292	0.157237501975742
H3P6	-0.23712639	0.16110624	0.157289274271723
DGCR6L	-0.29572491	0.20095529	0.15735955009877406
SWSAP1	-0.19159399	0.1302374	0.157486033167349
ZNF263	-0.30665283	0.20847444	0.157532252184045
NOTCH2NLA	0.26812366	0.15857569	0.157591836952918
RP11-837J7.4	-0.23380467	0.15897998	0.157606409560106
HSD17B1	0.16501097	0.097603833	0.157645584512676
PABPC1	0.46152577	0.27301657	0.157685430886384
CEP97	0.24253333	0.14350626	0.157794159685297
RP11-20B24.4	0.16432496	0.097232728	0.157803867673753
PKIA-AS1	0.22978369	0.13600967	0.157948720865604
FAM8A1	-0.29612552	0.20154542	0.15796919903464302
KRT18P39	-0.12650897	0.086111496	0.158007218433897
UGDH	0.17718321	0.10489606	0.158036701966184
LINC02249	0.13873651	0.082144769	0.15809045652030498
TMEM169	-0.20099206	0.13685277	0.158127256843818
RP11-138A9.2	0.37326485	0.2210328	0.158142099556802
RRP36	-0.30407545	0.20711987	0.158274799208238
GPSM3	-0.40510100000000004	0.27596509	0.158319696804578
ODF3B	-0.21375999999999998	0.14561945	0.158321569928887
ZSWIM3	0.31924492	0.18914624	0.158381667961997
CITED4	-0.18376382	0.12521426	0.158411401038912
NAT10	0.27696981	0.16411405	0.158422240573784
SGMS1-AS1	-0.19789289999999998	0.13484961	0.15843430740735198
VCAN	0.17112599	0.10141309	0.158488499548729
FAM124B	-0.18944123	0.12912025	0.158523727200194
FNIP2	-0.20227684	0.13786897	0.158524158794691
LCOR	-0.044183457	0.030115353	0.158531199098938
INTS14	0.24411359	0.14470481	0.158604189934321
PDE1C	-0.1258558	0.085808379	0.15864545247031694
RNF217-AS1	-0.17959808	0.12245395	0.158658476604616
PDE6A	-0.18852828	0.12859321	0.15881039349151402
CH507-528H12.8	0.30452873	0.18060705	0.15882492890428304
CH507-513H4.9	0.30452873	0.18060705	0.15882492890428304
CH507-528H12.9	0.30452873	0.18060705	0.15882492890428304
CAMK2N1	-0.19773312	0.13488657	0.158852985124111
DDX11L9	-0.068978571	0.047056158	0.15886455661897694
RPP25	-0.22359789	0.15255866	0.158924203349203
SLC48A1	0.1797476	0.10662981	0.158936773721771
ZNF860	-0.16344367	0.11155119	0.15904630880555
SEPTIN7	0.31199613	0.18516261	0.159130130369651
MCC	0.25747232	0.15280516	0.159133588799697
DNHD1	-0.25497912	0.17407003	0.15914738228676
LINC01126	-0.23725866	0.16198455	0.159176059007858
RP11-452F19.4	0.19947933	0.1184011	0.159185280781806
HHLA3	0.25199293	0.14957434	0.159196465001451
TP53I13	0.32267455	0.19156943	0.159291616467831
SPOCD1	-0.12370777	0.084485935	0.159297359516738
PRRC2C	0.41462269	0.24617209	0.15931651436275698
LINC02289	0.10543018	0.06259679	0.15931792433007502
MDC1	0.17729165	0.10528446	0.159409132991204
RP3-453A3.2	0.26050153	0.15471651	0.15946083713040698
ABLIM1	0.26472429	0.15722571	0.15946434548561
SNORA22C	-0.18645086	0.12739606	0.159479606460254
LRRC75A	0.22938392	0.13625492	0.159525362943025
EBF1	-0.10445623	0.071407867	0.159676151942089
TRAPPC9	0.28320326	0.16829525	0.15971474203600194
PSMF1	-0.18410596	0.12589863	0.15980250045859806
ABRAXAS2	0.36284335	0.21568639	0.15984827720358802
ADI1	0.30701116	0.18256155	0.160004061995209
RP11-21K12.2	-0.2726145	0.18652212	0.160006476224141
NID1	-0.13671665	0.093545402	0.16002404376882098
HMOX2	-0.28958101	0.19818964	0.160122229346928
STX11	-0.22997521	0.15740703	0.160151057053197
RP11-512C24.3	-0.16614079	0.11374756	0.16026079801411405
MRPL47	-0.23536738	0.16114498	0.160264967749109
TFAM	0.19854137	0.11814073	0.160305871014129
CPTP	-0.30777959	0.210747	0.160310652840693
ZDHHC7	-0.33203864	0.22738466	0.160356223024427
APPL1	-0.20982639	0.14372238	0.160438301728971
RP11-96D1.8	0.34123439	0.20311186	0.160443585107366
GGA2	0.36990394	0.22020427	0.16049946854917302
SHPRH	-0.24806508	0.16997512	0.16057739089644502
DCLRE1C	-0.17120213	0.11741616	0.160934612218352
LINC01006	-0.12884331	0.088419775	0.16117543126983402
TMEM160	0.30264186	0.18043754	0.161180496311712
RP3-395M20.7	-0.20933432	0.143727	0.161364014649707
FKBP2	0.28908927	0.17243244	0.161375516150063
RP4-563E14.1	-0.23093782	0.15860699	0.161479959025271
RP11-373L24.1	0.26506191	0.15815609	0.161531889728424
CXCR5	-0.16866912	0.11586808	0.161570478983491
SEH1L	-0.16961608	0.11653464	0.161624138163139
LRP2BP	-0.21001073	0.1443214	0.161714924981729
LOXL1-AS1	-0.17164037	0.11796754	0.16176320979074602
PFDN6	-0.23130833	0.15898696	0.16178758614549302
WDR49	-0.14512586	0.099786534	0.161928387695303
TRMT2A	-0.26580997	0.18280199	0.16200245331402402
TBL1X	0.36734749	0.21943361	0.162035223180381
RP4-789D17.6	-0.23491464	0.16159079	0.16208939851469198
LAMA5	-0.11890350000000001	0.081795568	0.162115111391382
SESN2	0.27498875	0.16429822	0.162130135938703
MSL3	0.31861233	0.19036693	0.16214149728604502
KLRC4	0.16869872	0.10080566	0.16218721520402
GPALPP1	-0.21797684	0.14998265	0.162200893476315
SNTA1	-0.21804492	0.15003085	0.162204402326819
ELOF1	0.30074975	0.17975029	0.16228145626523402
TOP3B	0.24716390000000002	0.14773598	0.16231959496432902
FAHD2CP	-0.20687242	0.14243493	0.162455300842254
MPO	0.092339191	0.055213942	0.16248655977802698
ZNF562	0.18047187	0.10791891	0.162512782465017
RRP15	-0.092226383	0.063525699	0.162617399539734
HNRNPH3	-0.32861868	0.22637564	0.162656204777835
NLRX1	-0.22668062	0.15617	0.16269734081292905
ZNF525	0.14988214	0.089680564	0.162782228927127
RPL7AP64	-0.20247906	0.13955494	0.162860867922909
SLC1A4	0.23867939999999999	0.14287329	0.162976481427458
RP11-37C7.3	-0.26542719	0.18301258	0.163014166179797
SLC5A2	-0.15162632	0.10457089999999998	0.163104795597298
PTBP2	-0.16347611	0.11274411	0.163107750202497
PRELID2	0.14846578	0.08892694	0.163257089288916
RP11-319G9.1	-0.20342190000000002	0.14040089	0.163407079777963
DNAJB6	0.35259748	0.21131387	0.163507743904072
RALA	-0.24909403	0.17196862	0.163509501487427
RP11-122G18.7	0.23829772	0.14284246	0.16359964295062498
CD101	-0.10428287	0.072042479	0.163770505921281
AP000350.5	-0.037352483	0.025812976	0.163899288671227
LINC02328	-0.1819203	0.12572095	0.163906400836661
AC141586.5	0.25543169	0.1532647	0.164045742923929
TKTL1	0.1092903	0.06558914099999999	0.16413187692168
MYO15B	-0.14749249	0.10198835	0.164135501113585
AC007192.4	-0.034054845	0.023551877	0.16419498718415898
ENPP3	-0.12169426	0.08416977	0.164230531172009
RP11-164H13.1	-0.11897333	0.082310015	0.164336061557423
RAB37	-0.22894691	0.15840305	0.16435926336991
ERAP2	0.1081527	0.064939757	0.16436346751440695
SDCBP2-AS1	-0.27477547	0.19013782	0.164414997082086
SLC35D1	0.33631594	0.2019631	0.164416758209919
ADGRB1	0.1744407	0.10475634	0.16442498645292902
ZNF425	0.18627884	0.11187114	0.164447893317047
MIR646HG	-0.15776837	0.10919795	0.164508833498526
NFAM1	0.37862886	0.22746921	0.16460832880397
SIGLEC6	0.14328541	0.08608538800000001	0.164627624091818
BACE1	0.18780956	0.11285113	0.16469077160823
NT5DC3	0.12647726	0.076020025	0.164823207989933
AP002954.4	0.14206388	0.08539588599999999	0.16486242230231102
HIBCH	0.21062849	0.12661216	0.164867682301988
WDR91	-0.18716986	0.12968507	0.164923639175187
TMEM59	-0.29615347	0.20520443	0.164937947320326
DCTN4	0.30767385	0.18500529	0.165008391486019
GRIP2	-0.27890527	0.19330293	0.16503892048603305
NUDT6	0.18712422	0.11253832	0.165088366742421
SDC4	-0.17987675	0.12468487	0.16509041760756
LRG1	0.18978007	0.11415927	0.1651822208124
PLEKHA6	-0.12164104	0.084345201	0.16521829836735402
SET	-0.37967009999999995	0.26330274	0.165280394571814
OLMALINC	0.20607986	0.12404323	0.165470592308496
PRKD2	-0.29051405	0.2016063	0.16554071824688096
CDIP1	-0.22144715	0.15367808	0.1655451137337
PKN2	-0.22598612	0.1568421	0.165580433408565
F2RL1	-0.11421097	0.07926647	0.165581177224756
RP11-343H5.4	0.22664475	0.13645895	0.165594381916263
TTC3	0.279418	0.1682543	0.165652171484858
LTA	0.25228182	0.15192638	0.16568910222362102
MAP4K3	0.14851973	0.089442248	0.16570089507790198
SPP1	-0.11122181	0.07721752700000001	0.16571159929492
SPPL2B	-0.24388085	0.1693686	0.165828547516769
TBC1D24	0.28572679	0.17212856	0.165850402153722
PCDHGA9	0.15367756	0.092581863	0.16586446644853
SNAPC1	0.23841910000000002	0.14365706	0.16593792122861198
NDUFA3	0.21489689	0.12950654	0.166016823504646
RP11-456P18.2	-0.19860191	0.13801789	0.16609711095012605
FAM110B	-0.12778907	0.088818044	0.166147368657664
MICAL3	0.19080168	0.11503144	0.166197060448105
CD5	-0.19883337	0.13821702	0.166206019776486
RP11-394B2.1	-0.12411991	0.086287887	0.166238719865142
XKR4	-0.168925	0.11744006	0.166251370196836
GOLGA6L7	0.18524412	0.11170644	0.166300814576894
ATAD2	-0.15152876	0.10536945	0.166339459337719
ATG9B	-0.15374328	0.10691884	0.166374316035241
SHLD1	-0.16670367	0.11593478	0.166383787193274
PIGHP1	0.28030822	0.16909159	0.16645992168767498
NUBP2	-0.3358662	0.23365731	0.166514675927661
RP11-1086F11.1	0.29212807	0.17626659	0.16657534369825305
MYO6	-0.13771023	0.095840566	0.16666880073637302
FSTL3	0.20680766	0.12484049	0.16677603556690498
STX7	0.30680189	0.18520492	0.166781929608388
NEK4	-0.14428194	0.10044360000000001	0.166784022321791
SEMA6A	0.18759397	0.11324712	0.16679636331639902
BBS10	-0.26579388	0.18506746	0.166851833851512
ADGRA1	-0.19814035	0.13796682	0.166866895882133
RP11-197N18.2	-0.26512875	0.18462913	0.166904680838544
ZNF407	0.27730387	0.16746274	0.16695726816783202
ADGRA2	-0.17344361	0.12081030000000001	0.16699741794334194
RP11-391L3.4	0.27303484	0.16493252	0.167088953834336
RP11-234B24.4	-0.18848648	0.13135065	0.167184570474299
INSIG2	0.18836912	0.11383811	0.167287388008054
RCN1P2	0.22105579	0.1336049	0.16733188265841
ASPHD2	0.27162431	0.16417215	0.167342724310743
UBR4	0.3459562	0.20912112	0.167390753183698
KIAA0895L	0.17480292	0.10566499	0.167396689319826
RAD50	-0.25721804	0.17937284	0.16745973296687305
RP11-566E18.1	0.28057589	0.16964947	0.16752195791050198
WDR24	-0.23212626	0.16192543	0.16758274206944102
THOP1	0.19302723	0.11675825	0.167696615312901
AKAP13	0.35087831	0.21231665	0.167862643155459
BRWD1	-0.24170018	0.16872553	0.16786702393259
MST1	0.24132526	0.14613175	0.16819196670873002
DEFA4	0.091838308	0.055615526	0.168223797401477
BNIP1	-0.23725764	0.16577605	0.168228448507479
BANF1P3	-0.22627363	0.15811834	0.168270942514146
LINC01630	-0.18563585	0.12974936	0.168357367986058
STKLD1	0.18300999	0.11086624	0.16838354042223402
ABCF3	0.35389764	0.21444508	0.16850299993788398
GOPC	0.40216568	0.2436936	0.168503709794477
SREK1	-0.23023797	0.1610213	0.16859655006900598
GOLGA8O	0.10866158	0.065882893	0.168773952041024
FAM227B	0.22624039	0.13718925	0.16882988216566902
UBL5	0.26967240000000003	0.16357416	0.16896454396104096
PAQR3	-0.13991791	0.097956211	0.169008148007098
ANTXRLP1	0.22139722	0.13431220000000002	0.16903290692467998
RTF2	-0.38025928	0.26635362	0.169208552837448
LPCAT2	-0.17403169	0.12191905	0.16926724556230702
CTB-31O20.2	-0.24914227	0.17454892	0.169291396258258
DOK3	0.28065502	0.17036992	0.16932372604538798
UBE3D	0.19506801	0.11841919	0.169340457019278
USP50	0.22891127	0.13905701	0.169645013673978
AC008132.13	-0.15173007	0.10641139	0.16969845810478798
COX5A	-0.26080303	0.18291959	0.169726835614764
ZNF702P	-0.12909775	0.090555195	0.169769789399499
GRN	0.28365469	0.17239429	0.16986296525724898
STARD8	-0.18122213	0.12715142	0.169874895976517
MPLKIP	0.40531729	0.24637138	0.169928438057093
WHAMMP2	0.19464705	0.11832791	0.16997497969413902
CYSTM1	0.21035364	0.12788645	0.17001197333326
PEPD	0.31321561	0.19044997	0.170078280088371
PIGC	-0.16316848	0.11455897	0.17013288864321802
HMGB1	0.31004341	0.1885932	0.17025309383976198
GGT1	-0.16895541	0.11866658	0.17028206911784302
DPEP2	-0.23987436	0.16847714	0.170282828701482
C5orf51	0.32886642	0.20006371	0.17030074527161598
LINC00861	-0.3462181	0.24317991	0.170301778739769
CCDC92	-0.28666368	0.20136046	0.170323305269456
TASL	0.28853636	0.17555346	0.170364032019509
MEX3C	0.25999262	0.15822228	0.170467020779112
TAPT1	-0.18055178	0.1269014	0.17056348538932994
MACROD2	-0.10430397	0.073314238	0.17058433698177802
TENT4B	0.2965198	0.18051253	0.170621956099095
CTD-2210P15.3	0.2172306	0.13224672	0.17063274777630602
CTD-3162L10.1	-0.13187479	0.092705271	0.17063472042313502
KLF10	0.22444664	0.13664474	0.170649521028197
NUTM2A	-0.11406088	0.080192887	0.170686313230637
MFSD1	-0.29782039	0.20942338	0.17075169143240698
CH17-159N18.5	0.16116534	0.098166557	0.17087314235981502
ANXA2R	-0.22813895	0.16048623	0.170904793729575
CH17-195P21.2	-0.22332125	0.15710517	0.17092498489311905
RP11-572M11.4	-0.17196899	0.12098989999999998	0.170960204619789
TMCO1	0.20390384	0.12425934	0.171096475605085
CMAHP	-0.20542366	0.1445779	0.17109954695254798
GPR22	-0.19087772	0.13435831	0.17115241061478
JAK3	0.27133518	0.16539628	0.171218862481337
ZBTB2	-0.36070568	0.25400997	0.171324731290595
BABAM1	0.31026716	0.18919411	0.171379498033971
MYSM1	-0.18106013	0.12752275	0.17138605862384698
TIGD7	0.19731847	0.12032929	0.171413095679462
PHACTR1	0.17083073	0.1041771	0.17141590369697596
STAM2	0.24507842	0.14952048	0.17161582229337
RP11-57G22.3	-0.17978855	0.12672772	0.171701422947102
FUT8	0.18968155	0.11582082	0.172002542418781
NRDC	0.33919108	0.20717502	0.17214148420934194
GUSBP17	-0.092166183	0.065042691	0.172174944897534
TMEM14C	-0.20710639	0.14620401	0.172302170725292
PDE10A	-0.16672022	0.11771943	0.17238833064979
TMPRSS3	-0.14025714	0.09905018	0.17245287402318102
CEP76	0.18255084	0.11158784	0.17250122421597802
ARHGAP39	-0.12447824	0.08793024199999999	0.172557807987925
SOCS2-AS1	0.19516682	0.11932371	0.172594092289677
RP11-118B23.6	-0.10364224	0.073219971	0.172601738698629
LRWD1	-0.1776823	0.12555135	0.172679169778857
UBE2V2	-0.15331834	0.10834180000000002	0.172701834655056
RP11-867G23.8	-0.18964213	0.13401361	0.172712938510567
CTB-61M7.2	0.16805	0.10277989	0.17275169905983198
RP11-1143G9.5	-0.16704498	0.11805842	0.17275829276968396
DIPK1B	-0.22267672	0.15738210000000002	0.17277385750334098
CTD-2252P21.1	-0.21400405	0.15127257	0.172826716458164
ZNF175	0.24236572	0.14825906	0.172836856308889
BFSP1	-0.15844383	0.11200497	0.172848545938664
EEF1A1P25	0.2895147	0.1772093	0.173118508653351
RSC1A1	-0.16452213	0.11642016	0.17325385401376098
FBXW9	-0.21990926	0.15561656	0.173261591531538
MRPS23	-0.15122312	0.10703723	0.173357386927871
CD164	0.33053751	0.20242665	0.17336341289822002
TMEM241	0.17967693	0.11004406	0.173392406557746
CC2D2A	0.17347515	0.10627363	0.17351328153518605
TRIP12	0.3532442	0.21647076	0.173657475613618
TNK1	-0.16308601	0.11552449	0.173670127715764
PTPRC	0.36955187	0.22654689	0.173825686659097
EOLA1	-0.1720772	0.12196243	0.17389552275444298
NCK1-DT	-0.21560329	0.15284113	0.173970972798705
CORO1A-AS1	-0.25617945	0.18164533	0.174058338271937
ZIK1	-0.1277933	0.090620617	0.17409415892246802
TRIO	-0.15316313	0.10862721	0.174154318347376
CASS4	-0.2237085	0.15870132	0.17425881257650402
NACC1	0.24203726	0.14858314	0.174467800103851
COPS7A	-0.31244614	0.22178263	0.174492614198827
ALAD	0.26762966	0.16430794	0.174507136259194
SETD5	0.2906864	0.17851860000000003	0.174650040754686
TFPT	0.2649803	0.16274188	0.174678731270843
SNRPG	-0.19416469	0.13790577	0.17473159990694698
RP11-767N6.2	0.26672327	0.16383359	0.17473861817062306
APH1B	-0.16490844	0.11715081	0.17481461464489706
TNFAIP6	0.14484692	0.08899075599999999	0.174838122081018
RP11-298J23.10	-0.22246021	0.15805307	0.174858960680196
LRPAP1	0.2031925	0.12485512	0.174905231493919
ZZEF1	-0.38401972	0.27290087	0.174951734445376
SF3B5	0.38240961	0.23502471	0.174996735267772
ABCA13	0.097889388	0.06018564	0.175180362803756
ZNF138	0.23100947	0.14206383	0.17528304432527606
VASH2	-0.1355087	0.096380884	0.17529453290676095
MLLT1	0.24982875	0.15370266	0.17548028154338002
SNAP47	0.28385147	0.17463548	0.17548280566354402
DNM2	0.57548687	0.35411391	0.175553361052563
WASHC4	-0.23275912	0.16568602	0.175621970535549
RP4-756H11.3	0.17993092	0.11075722	0.175722444265981
MCRIP1	-0.30334016	0.21601381	0.175780883935363
RCN3	-0.17503245	0.12465549	0.175818895566588
URI1	-0.24872693	0.17714327	0.175827215390319
S100A10	-0.20022885	0.14262511	0.17588940378448098
LINC01814	-0.18034229	0.12848149	0.175957303565782
HLA-DPB1	-0.12350654	0.088025634	0.17611982118980102
NPIPA1	0.19197166	0.11828674	0.17618370363849598
HYOU1	0.24568081	0.15138323	0.176191824929462
CTNNA1	0.18597131	0.11460424	0.17624322553487098
DLGAP4	0.383517	0.23641413	0.176386280427879
EAPP	-0.28665023	0.20446599	0.176442321616049
FGFR2	-0.083793772	0.05979716700000001	0.176626989883732
TRBV20-1	0.17307494	0.10674639999999999	0.176632016145189
ASNS	0.17086261	0.10538818	0.176659580220594
SCAF4	0.49374563	0.3045948	0.17673898075619002
UBAP2	-0.16090073	0.11486739	0.176783840634933
HPS3	0.3258751	0.20105824	0.17679394198400306
IVNS1ABP	0.31505	0.19438337	0.17680347386458498
METTL21A	0.27313225	0.16853357	0.17683959566926602
SPSB3	-0.32142307	0.22952883	0.17689596979533806
ANKRD10	0.22856256	0.14106569	0.176949476612573
IRAK1	-0.28628034	0.20453766	0.177100628123645
TNFRSF25	-0.20380561	0.14561607	0.177111168754626
RP11-941F15.2	0.2594084	0.16016435	0.177126337945773
LA16c-313D11.12	-0.13300979999999998	0.095043787	0.17715452677721802
CASC15	0.18738661	0.11571818	0.1772131310263
DHRSX	-0.24394608	0.1744083	0.17737003317639702
SLITRK4	-0.14712753	0.10522558	0.177512469327622
CXCL1	0.18019125	0.11138812	0.17768597299900502
ACACA	0.16619408	0.10273742	0.17769445112048604
CTA-212A2.3	-0.18223006	0.13039124	0.17769832048352105
IL1RL1	0.084109116	0.052006738	0.17780514080873494
TMEM8B	-0.13871166	0.09927963	0.17780818425609302
RP11-458J1.1	-0.21581799	0.15447643	0.17783352084723394
BTBD6	0.34267639	0.21190686	0.17785255297493302
ZEB2	-0.27734569	0.19852615	0.177853617061954
HCN3	-0.16879856	0.12083441	0.177877318180129
RP11-720N19.1	-0.21177254	0.15159994	0.177884232929008
NAA15	0.26110773	0.16147743	0.17788601869321302
AP001372.2	-0.18855245	0.13498088	0.177894112863209
RP11-632C17__A.1	-0.047228786	0.033824346	0.17806302497741
CAPZB	-0.50666724	0.3628785	0.17807762838991198
DNAJC3	0.31813373	0.19685298	0.178143164532816
PPIB	0.36078990000000005	0.22324764	0.17814338816293102
CST7	0.13416519	0.083020477	0.178157182542588
NDUFA5	-0.23395451	0.16759722	0.17816737569518398
RP11-875O11.3	-0.17517646	0.12549894	0.17819414554983
KCNMA1	0.11184186	0.069214456	0.17820759501817104
ZNF470	0.14914113	0.092318778	0.17831491015384102
FGL2	-0.22469759	0.16102626	0.17831817373972506
ERP27	0.19240738	0.119121	0.178394168550626
RN7SL834P	-0.22244207	0.15948262	0.17850162070035502
RP11-549J18.1	-0.25543719	0.18317513	0.178581215123657
AC006547.13	-0.23044063	0.16525937	0.17860407499412898
RP11-352M15.2	0.36936923	0.22881469	0.178669177654596
GPR15	0.07159170299999999	0.044353448	0.178713666703836
CCT6A	0.21703474	0.13448888	0.178812766058334
C5orf22	0.18551751	0.11496027	0.17881892863618304
MYO1D	0.14747855	0.091400204	0.17887839727478302
CTA-228A9.4	-0.24879198	0.17854404	0.178883783719642
SLC12A3	0.14439464	0.089492485	0.17889683791839
IFI27	0.076921731	0.047674387	0.17889744559509
DBNDD1	-0.14264949	0.10237812	0.178909686395453
VIRMA	0.21912638	0.13581832	0.17892705091745895
AP000487.5	-0.12785101	0.091797485	0.17908549521888506
MYO16	0.10139636	0.062869537	0.17909252002914
CXCR2	0.24438991	0.15153947	0.17911889498611394
CICP15	-0.08831421800000001	0.06341788599999999	0.17913604030392394
AP000648.5	0.28499628	0.17676379	0.17923869783570104
SYVN1	0.32221726	0.19990829999999998	0.17937600095925
NR1H2	0.3760597	0.23334273	0.179435542354171
CCDC66	-0.20789724	0.14940156	0.17943765220937
ATXN2	0.31632956	0.19628789	0.179452986596464
MBLAC2	-0.26347166	0.189365	0.17949276257396102
FOCAD	0.15005478	0.093128156	0.17953613747276298
PRDM2	0.5034134	0.31250939	0.17965121279209806
FXYD7	0.19404612	0.12046309	0.17966274758927106
ZNF295-AS1	-0.20218107	0.14538076	0.179678908663266
RP11-386I23.1	0.24297854	0.15088415	0.17979883713086198
OPRM1	0.15920382	0.098872508	0.179848635987272
CCPG1	-0.26541041	0.19092951	0.17985397087688898
EFCAB12	0.17706172	0.10997956	0.17991876146354702
PNRC1	-0.23673048	0.1703317	0.179933985842172
ATP11A-AS1	0.25501605	0.15845904	0.18009310835594894
RP11-640N11.2	-0.12901732	0.09286734	0.180095223939143
SAP30-DT	-0.13856939	0.099748563	0.18011785582856302
CDC42-AS1	0.22848153	0.14200448	0.1802022097446
FAM230H	-0.16506741	0.11886808	0.180270665617044
DCTN1-AS1	0.20579732	0.12793365	0.18030343950163
METTL16	-0.18314798	0.13193994	0.180428833661898
BICD2	0.44651145	0.27766365	0.18045549664542604
RTKN	0.18016995	0.11205076	0.180505009424844
PEDS1	-0.25300184	0.18231103	0.180535771061174
RHOA	-0.45498229	0.32791987	0.18061380562778495
PAK1IP1	0.27215729	0.16936025	0.180783841524075
SIGLEC14	0.040361396	0.025118787000000004	0.180827964823089
ERMARD	0.21533085	0.13401174	0.180832391324824
RTCA-AS1	-0.10483289	0.075601881	0.18085715076136105
RP11-378J18.9	0.19619145	0.12215554	0.18104399597549106
TDRKH	-0.17340542	0.12511385	0.181050265341827
AC002480.4	-0.11731097	0.084644792	0.18106781559287
IRAK2	0.23288658	0.14502589	0.18111723434880106
MT-ND1	-0.15021170000000003	0.10842091	0.181205166694734
RP11-951I11.5	-0.25471837	0.18385520000000002	0.181211100525694
CHID1	0.23023387	0.14341795	0.18126077428932294
RP11-571I18.5	-0.22847252	0.16494456	0.181293323314476
IL2RA	0.15762177	0.09820778	0.181363595275742
NVL	0.23643558	0.14732586	0.181402910075678
MFF-DT	0.21886277	0.13639629	0.18147243779583305
ZNF598	-0.20447788	0.14769264	0.181487305414625
NUPR1	0.17685382	0.11023262	0.18154253769983605
STAG2	0.26197172	0.16329146	0.18155696700041896
ESPNP	0.13383924	0.083434308	0.18161317385659
SLC35E3	-0.19521481	0.14106262	0.18166105116515
GAPDHP60	0.25803966	0.16088713	0.18169260175090104
NKX6-2	0.20719618	0.12919057	0.181707940593791
HCG18	0.38788894	0.24185888	0.181713953659242
LINC01089	-0.26825609999999994	0.19388559	0.181751132150043
MCM2	0.18089592	0.11281247	0.181793420727042
AOAH	0.22599377	0.14095018	0.18183747789935895
RP4-760C5.1	0.15234315	0.09502795	0.181901438029031
CHST8	0.15803957	0.098581864	0.181904411979602
FRMD4A	-0.14635507	0.10583283	0.181952913354666
RP11-486B10.4	0.23196882	0.14473198	0.18201631811927105
AP4B1	0.24109791	0.15042962	0.182021732853701
TMEM9B	0.30760728	0.19193037	0.182029478898016
GABPA	-0.33022676	0.23889303	0.182119270813876
CD55	0.19230069	0.12006583	0.182344184262914
ZNF213-AS1	-0.24986923	0.18089548	0.182420914453617
KCNJ2-AS1	-0.17433135	0.12622363	0.18246773709268
KHDC1	-0.20966287	0.15181448	0.18249245059590105
PUS10	0.22274982	0.13914308	0.18256633705289305
SLIT2	-0.12005486	0.086952709	0.18259657795781892
ARMCX7P	0.13424696	0.083865093	0.182601454966733
NOB1	0.37743319	0.23580309	0.18263672461169395
GTF2IP1	-0.18090112	0.1310456	0.18266912448224
MOB1B	-0.14474664	0.10485894	0.18268383591841
RP11-48B3.3	0.22989449	0.14364605	0.182696946095882
CD6	-0.19583311	0.14187349999999999	0.18270077754722
PCYT1A	0.28151408	0.17591249	0.182730907003871
FECH	0.14491045	0.090572115	0.182837088519488
OPA3	0.32631553	0.2039612	0.182853310147632
NOTCH1	-0.29266111	0.21211475	0.18287864836559
RP11-589M4.1	0.21590987	0.13496222	0.18288563065936106
ST3GAL4	0.20523652	0.12829089999999999	0.182887257093191
RP11-345J4.11	0.20729063	0.12957661	0.182893446764405
AC129492.6	0.24236542	0.15150295	0.18289721263968806
RWDD2A	-0.21647279	0.15695187	0.183025384161446
ZGRF1	0.198625	0.12424174	0.183203469466384
GRAMD4	0.16237575	0.10157797	0.183251877330408
NXN	-0.15649858	0.11353364	0.183259588691478
CTD-2240E14.4	-0.20874328	0.15144024	0.183273256577006
TIMP1	0.19095379	0.11948303	0.183359613062779
GMFB	-0.20042238	0.14544355	0.183384767567888
COLEC12	-0.15178887	0.11017759	0.183482848706764
CBX3	-0.30802809999999997	0.2235985	0.183506394973636
MXD1	0.35260261	0.22073465	0.183583668167195
TIGD6	-0.15362319	0.11153772	0.183587106845202
BUB3	0.28316295	0.17729739	0.183671275000334
SMIM29	-0.2521233	0.18313836	0.183775145033389
ACOT13	0.39795897	0.24927805	0.183866016733854
MRE11	-0.17942244	0.13035894	0.18386643111582
PIGB	-0.17802883	0.12935336	0.18388821466800895
AGAP4	-0.1644977	0.11952263	0.183890961649655
LINC01012	-0.17585081	0.12777475	0.18390062988187
EXPH5	0.15207951	0.09526932	0.18390567740433
ICE2	0.21735955	0.13617062	0.183929878131407
RNF44	-0.40034498	0.29091994	0.18393652388048295
LTF	0.056972206	0.035694445	0.183965514902709
OSBP2	-0.10187637	0.074051016	0.18404722685634095
COL9A3	0.10025738	0.062827967	0.184072820023966
ST20	0.22572564	0.14146402	0.184103665815624
RGP1	0.33940992	0.21272326	0.18413111517374106
SMC5	0.17614375	0.11041379999999999	0.184202302585185
SH3BGRL3	-0.27686336	0.20141958	0.184401128804695
CRIP3	-0.17469843	0.12718025	0.18467648609871495
SCN4A	-0.12797866	0.093168684	0.184678112709132
DMD	0.13416372	0.084189734	0.184709655465955
YIF1B	-0.26237522	0.19102886	0.184719066935963
CLIP1-AS1	-0.22399117	0.16309193	0.18474282817119894
UTP20	0.2005804	0.12588151	0.184763263824302
TXK	0.15130127	0.094958222	0.18478120713817894
QPCT	0.18644164	0.11701391	0.18478618845630604
C3orf62	-0.15144541	0.11029145	0.18482154693359
RP11-631N16.2	-0.27504576	0.20032083	0.18485471005892296
RABL3	0.18498902	0.11612533	0.184879991005032
NEIL3	-0.10122199	0.07372841599999999	0.18489109195478495
STX3	-0.31486506	0.22942546	0.185038090858976
CSGALNACT2	0.37346044	0.23451734	0.18504206674502
GRHPR	0.2048576	0.12864206	0.185042666612099
REEP4	0.2693002	0.16911424	0.185056335537854
SLAMF1	-0.15428969	0.11246497	0.185190873226513
PUS1	0.26569826	0.16691456	0.185232235574422
KY	-0.15092088	0.11005641	0.185364665642102
RP11-513I15.6	-0.25625802	0.18688971	0.185403919284054
ING2	0.19547249	0.12285861	0.185465148906091
POLL	-0.21854716	0.15943636	0.18552967657904
TRBC1	-0.17358413	0.12663776	0.185539971649014
UBE2L3	-0.37000313	0.27003881	0.185696966133686
C12orf4	0.18517337	0.11650941	0.185967862795982
PTK6	-0.19962551	0.14584849	0.186132839555698
NKX1-1	-0.18696294	0.13663857	0.186256481918202
SATB2	0.14019301	0.088275485	0.186328200875198
ZNF727	-0.096894546	0.070828262	0.186340386476962
ADGRE1	-0.099652715	0.072850683	0.186375304831046
SCAMP3	0.33003782	0.20785015	0.186407509001722
DGCR5	-0.11799647	0.086273595	0.18643569475186106
FZR1	0.21483854	0.13531282	0.186451141677927
CDH2	-0.11803027	0.086311918	0.186499925534144
CLEC1A	-0.14346925	0.10492445	0.186537949105613
COPZ1	0.35758733	0.22527467	0.18656380910524495
RP11-524F11.3	-0.17223824	0.12597794	0.186582079564368
RP11-347I19.8	-0.20717877	0.1515864	0.186722862257175
PLEKHG3	-0.19339981	0.14157597	0.186927909254737
ARMT1	-0.23510918	0.1721203	0.186955139430147
CSTF2	0.29589841	0.18656749	0.18695920045203104
ABCB10	0.25591773	0.16141346	0.187118324818656
AP000350.6	-0.062058039	0.045451098	0.18712769942705
SCOC-AS1	-0.11795592	0.08639313	0.18714002111055705
CEACAM8	0.072092143	0.045472528	0.18714206484387
AXL	0.18443702	0.11634082	0.187166988553311
RSF1	-0.18343372	0.13437399	0.18721191348258104
MTHFR	-0.26989695	0.19772044	0.18722840395925305
LINC02767	-0.18160061	0.13304002	0.187239117972671
FCER2	-0.10838444	0.079409742	0.18727841349358496
PAK4	0.17557405	0.11078977	0.18733626590258495
SUN1	0.27032877	0.1706042	0.18739962109915
SMIM11B	-0.091854106	0.067329975	0.187469109925044
WDR31	0.20325901	0.12831301	0.18753423439848496
TPST1	-0.098054617	0.071913899	0.18768980705094
GDPGP1	0.28284988	0.17862035	0.187702244352477
DRAM2	-0.23414566	0.17173997	0.187727858830169
PTBP1	0.38296329	0.24189947	0.18781443520796895
RP11-290L1.4	0.21873993	0.13822465	0.18801048652472696
HYAL3	0.18853797	0.11914272	0.18802279800712696
VAPA	0.24931253	0.15755269	0.188037009269802
ARL10	0.10330265	0.065286599	0.18807071972053
SLC10A1	0.26488046	0.16740558	0.18807881950740504
SGIP1	0.13659131	0.086329368	0.18809569760968106
SPATA6L	-0.12746449	0.093577591	0.18810137807458105
CDK12	0.48185947	0.30460874	0.188190101575648
SECTM1	-0.20053395	0.14730437	0.1883318537345
SUPT5H	0.37733392	0.23862878	0.188381224204145
INTS3	-0.31706437	0.2329649	0.188440311142886
FARSA	0.27857052	0.17621271	0.18849603304254
ADAM15	-0.17352979	0.12753541	0.188547273564428
SCRT2	-0.13915915	0.10230231	0.188657291835577
BLOC1S1	0.26567239	0.16813603	0.188728016753693
SPOCK2	0.23582698	0.14925461	0.188749749561273
ACAP2	-0.34921551	0.25680376	0.188783582778182
AP4B1-AS1	0.23106891	0.14625825	0.188798475872534
RP11-213G2.3	0.27304898	0.17283294	0.188806255574888
SELENOH	-0.23001325	0.16915768	0.188812762582893
UNC119B	-0.22143869	0.16285870000000002	0.188830271356917
PDIA3P1	-0.21961371	0.16154398	0.188899784061432
RAD23B	0.38292786	0.24246417	0.188964384641454
SBF2	0.24385856	0.1544429	0.18907301194468104
CBX4	-0.24275672	0.17868659	0.18917225637353505
MTMR9LP	0.19282081	0.12215629	0.189217356245184
RP11-264B17.2	-0.20418739	0.15031624	0.189225254052197
LMO7	0.20512279	0.1299525	0.18922696693495694
SLC25A42	-0.23070946	0.16992258	0.18942183914803695
FKTN	-0.19679173	0.14494515	0.189432343210015
CTBP1-AS	-0.28948407	0.21323077	0.18945905790438
ZNF764	-0.28458629999999996	0.20963393	0.18948014904686
DYSF	0.20523539999999998	0.13014061	0.18965357391408305
CTSG	0.10527558	0.066772753	0.18977519101493895
UBQLN2	0.39205276	0.24866601	0.18977550017476
RP11-158K1.3	-0.25617498	0.18887127	0.189839749978253
SMARCA4	-0.28246888	0.20828358	0.189891836762337
LINC01506	0.18442451	0.11700411	0.18989660244024695
RPL26L1	-0.19444022	0.14341483	0.190008290388288
RP11-357L2.2	-0.22242947	0.16411448	0.190146542702853
RP11-339H12.2	-0.23811637	0.1757311	0.190245373809345
RPA1	0.2136777	0.1356798	0.190305794608083
KLF3-AS1	-0.16908824	0.12484867	0.19044455383913605
AMDHD2	-0.21739857	0.16057938	0.19059795885637895
CLK2	0.35249566	0.2239879	0.19065092676866
WASL	-0.30148414	0.22279286	0.190790212349954
CLEC4F	-0.07855313900000001	0.058053644	0.19081771544448606
BANP	-0.23381235	0.17280104	0.190829954498353
ATP6V0B	-0.33089753	0.24460345	0.190915044750527
RP11-2C24.9	-0.11771957	0.087023832	0.19093438223558895
RP11-43N16.4	-0.21107197	0.15609939	0.19110538917611106
LA16c-360B4.2	0.24283424	0.15445675	0.19111848406190696
NAPEPLD	-0.18164621	0.13434709	0.191134921801699
PCDH7	-0.18570343	0.13739701	0.191281748117022
GAS2L1	-0.14683357	0.10870195	0.19152228188162804
NPAS2	-0.099098511	0.073371959	0.19157048008590305
CRTC3	0.29004151	0.18466847	0.19159683085708104
RP1-47A17.1	0.23842994	0.15180767	0.191597216375545
THEMIS2	0.30697071	0.19545006	0.19160372703405495
TFRC	0.15480096	0.098568747	0.19163308180443306
MGME1	-0.18977648	0.14053901	0.19165696461894105
ADCK5	0.23846558	0.15185348	0.191669847173658
ZNF593	-0.20443592	0.15140520000000002	0.19168444588702105
ATG16L2	-0.29839372	0.22099476	0.191692686386652
ZNF800	-0.20395823	0.15106405	0.19171877882279
FBLN7	-0.18391798	0.13622712	0.191737191023696
MRPS22	0.28140154	0.17923223	0.191769365433895
AFF3	-0.12842621	0.095136409	0.191787944196412
RP11-297C4.6	0.23087609	0.14707912	0.191859963742418
MYH9	0.30171135	0.19223136	0.19192647958719894
PA2G4P6	0.2653723	0.16919377	0.192252123124022
H2AC4	0.16731546	0.10668533	0.192295928652355
ZDHHC1	-0.16808273	0.12466831	0.19229846113118695
COL4A4	0.13589678	0.08665688099999999	0.19232372394476
TLR5	0.13505092	0.08612169199999999	0.19234695663126605
DLGAP1-AS2	0.21758065	0.13875557	0.19236363098367
RPL13P5	-0.17228521	0.12781311	0.192387789818561
NME2	0.28438013	0.18141549	0.192523107721221
CEP112	0.15783563	0.10069491	0.19255317622507104
CAPN3	0.29874654	0.19062956	0.19264662026989804
FGFRL1	-0.14950564	0.110999	0.192703937957544
CACNA1H	-0.10555396	0.078370763	0.19272097661994894
CMTR2	0.20687709	0.13203676	0.19275128390454
MYO1E	-0.087637256	0.065074768	0.19276293806065806
CCND1	-0.11392629	0.08461368400000001	0.19285079234704
BMP8B	0.24581431	0.15694478	0.19292440512418896
LINC01137	0.24511358	0.15649902	0.19292937550593
DNAH5	-0.17504979	0.13003714	0.19293518533268
OGFRP1	0.18927851	0.12090625	0.19315315662238006
KPNA6	0.49575856	0.31673371	0.19323755564598494
THAP6	-0.21955144	0.16322288	0.193256154916456
PDXP-DT	-0.21138752	0.15716485	0.193285837463213
RNPC3	-0.21457507	0.15953951	0.193298056695528
XRCC2	0.20537394	0.13123106	0.193311638056774
SNX17	-0.34138232	0.25384616	0.193336491093692
SH3BP5-AS1	-0.32435046	0.24120499	0.19337646308277495
OLFM2	-0.20927193	0.15563468	0.193398853958455
AHNAK2	-0.10881310000000001	0.080939216	0.19347691089188
YJU2	0.30168698	0.19285247	0.193507037396303
ZNF92	0.16667746	0.10656066	0.193563674284756
CTA-384D8.36	0.14388621	0.091991939	0.193575333803025
GZMH	-0.094878667	0.070595952	0.19360334416044395
MTURN	-0.17398791	0.1294759	0.19365889184600504
MAML3	0.21804639	0.13943634	0.193681689886773
COPB2	0.30480875	0.19501401	0.193914715651002
KREMEN1	0.086189456	0.055147347	0.19395011282778504
FAM228B	-0.1699342	0.12658446	0.194066274964731
LZTS2	0.22253397	0.14242702	0.19408863588771
RP1-80N2.4	0.16087676	0.10297109	0.19411724667798705
DFFBP1	0.21789574	0.13947777	0.194155058441468
RASL10A	-0.16020708	0.1193741	0.19418844340018496
MAZ	-0.32945298	0.24549788	0.194213000457836
IQCB1	-0.19803114	0.1475756	0.19423836387819604
BST1	0.24894795	0.15940473	0.194305561583863
GET1	-0.17226832	0.12843109	0.194412620593513
RNF115	0.39458718	0.25275349	0.194483876044055
SCN3B	-0.18023736	0.13439638	0.194486618095654
USF1	-0.34865602	0.25999668	0.194513062379549
LLNLR-304A6.2	-0.22503954	0.16783829999999997	0.194571515173494
BTBD10	0.27377685	0.17542578	0.194641212460152
DND1	-0.11794184	0.08798910900000001	0.194693725205344
GALC	0.22826192	0.14627971	0.194700745161828
BCDIN3D	-0.21225738	0.15837912	0.194764058767072
TERF2IP	0.33680271	0.21595438	0.194961262888805
ARAP1	-0.38914204	0.29058072	0.19507117341359695
CDKN2B	0.16047786	0.10295019999999999	0.19521058627316695
CTD-3091F23.1	-0.18992334	0.14188018	0.19524662600018106
CPEB1-AS1	-0.15927913	0.11899453	0.19527010809932704
CD3E	-0.22483036	0.16797685	0.195295148380008
RP4-568C11.5	0.22979577	0.14745321	0.195321306431884
GOLGA2P10	0.14398263	0.09239055	0.195327080665614
PTPRO	-0.15318214	0.11446753	0.195370863162788
GSE1	-0.23705788	0.17714654	0.195374732271548
RUVBL1	-0.25281877	0.18892723	0.195381344462772
COX14	-0.24047849999999998	0.17972346	0.195422459082202
MAP1LC3A	-0.13898017	0.10387455	0.19544884546200894
DNAAF5	0.20345004	0.13059199	0.195483344474205
BCL10	-0.33305822	0.24895874	0.19549721644829104
DEGS1	-0.25692	0.1920603	0.1955280920656
MRPL45	-0.26123942	0.19532727	0.195608349248144
GPR65	0.28664492	0.18412391	0.19582310878790804
GNPTAB	0.25883012	0.16631879	0.19600080355396104
SMG1	-0.36759079	0.27521426	0.196161698743608
ELP2	0.22636961	0.14551097	0.196168071544312
LETM2	-0.14344594	0.10742126	0.19625269010915306
NAT14	-0.18641561	0.139603	0.196262667668417
RPL14	0.17408091	0.11192182	0.196263299381073
RP5-1140G11.1	0.11098731	0.071369687	0.196348399367004
MAP1B	-0.096418542	0.072225346	0.196373538612282
ST6GALNAC4	0.1554264	0.099965141	0.196440680625879
RNF139-AS1	-0.24675146	0.18493545	0.196593649956921
MGAM2	0.11744725	0.075573985	0.196668527844655
RP13-580F15.2	-0.18035863	0.13520228	0.19667609116639104
LMAN2	-0.32479625	0.24351184	0.196735066527575
SRSF4	-0.30773656	0.23080027	0.19687605186627696
AC005523.2	0.15510065	0.099876192	0.19702195878981105
CTB-193M12.3	-0.20073225	0.15060646	0.19703715456731
SPAG9	-0.2464007	0.18489106	0.19708238646012
MPZL3	0.23187931	0.14934259	0.197103284572131
UNC5A	0.21727486	0.13997136	0.197223053217636
SNX2	0.22657529	0.14597045	0.197248206817585
UNC119	-0.26421222	0.19844338	0.197472571081337
TLCD4	-0.068470648	0.051431804000000005	0.197514104103189
DYNC2H1	0.11720986	0.075563198	0.19757414584449
CASP3	-0.20650078	0.15514753	0.19760541242944896
HMGN3	-0.21302094	0.16006553	0.197655286528715
RBM10	0.45156896	0.29119721	0.19770392183342006
RASSF7	-0.19208148	0.14438587	0.197811264233874
BLM	-0.12509996	0.094039432	0.19782424804973894
RP3-472M2.2	-0.22171922	0.16667601	0.19784035650329895
TPD52L1	0.17569309	0.11333024	0.197846026321638
PRPF3	0.40600883	0.26204464	0.19812213948631305
RP5-1148A21.4	0.033149009	0.021399317	0.19822163220696695
TRMT1L	-0.15768131	0.11864717	0.19822872135523004
TRAPPC4	-0.23724559	0.17852706	0.19825612050548105
TRIM65	-0.15711897	0.11824695	0.19830897253145105
RP11-723O4.10	-0.17759522	0.13366211	0.19832393827781494
GK5	0.14373329999999998	0.092816947	0.198377728375776
CSK	-0.42277365	0.31823485	0.198383820774364
ERVW-1	0.23270879	0.15033467	0.198573866399457
LINC00663	-0.14914053	0.11240325	0.198902175658048
LIX1	-0.09432293	0.071131067	0.199149213972097
POMGNT1	0.18882736	0.12213474	0.199160899485098
NUTM2B	-0.10023701	0.07559710900000001	0.199182648144472
RECK	0.26563246	0.17182825	0.19920445386380106
RPGRIP1	-0.11368708	0.085759191	0.199270934898492
SLC16A8	0.17833962	0.11539587	0.199347997058308
ZNF416	0.26023126	0.16839077	0.19936623602434805
MTCYBP11	0.15961068	0.10328535	0.199386241863535
ZPR1	0.16043277	0.10382347	0.199414801350478
IL32	-0.13596073	0.10260280000000001	0.199439132103346
SAMD1	0.23810107	0.15412735	0.199543839864833
SVEP1	-0.13989973	0.10561463	0.19959334680147894
ZNF337	-0.24940066	0.18828044	0.199593747035255
XXyac-YR21IF11.3	-0.17690541	0.13355427	0.199602403012597
PFDN1	0.27139919	0.17570356	0.199603526808591
TCAF1	0.13151327	0.085173696	0.199786044334043
TMCC3	0.23349334	0.151228	0.199810296399566
TRERF1	-0.26271288	0.19851223	0.19997425221475
APBB1	0.30488197	0.19753775	0.199989249968516
PCYT1B	-0.14577057	0.11017435	0.200074355374807
S1PR4	-0.38436208	0.29053151	0.200114534542407
FARS2	0.28207095	0.18283543	0.20019385760484695
TMEM158	0.087157286	0.056507113	0.200302433143808
CAMP	0.10100373	0.06548973599999999	0.20034301738052696
GGCT	0.23970665	0.15543552	0.200381321489814
MBOAT1	-0.24665261	0.18656098	0.20038447225118894
KLF17P1	-0.19802112	0.14981667	0.200493011640427
SEPTIN5	-0.10367293	0.078443124	0.200532098324562
RASA4B	-0.080591796	0.060987228	0.20058809790842
RP11-20B24.6	0.25010986	0.16226249	0.200623381792946
CYB5R3	0.25251934	0.16385386	0.200706717689222
AP3M1	-0.20192614	0.152891	0.200818896007674
SIRPA	0.28577797	0.18549025	0.200852057048594
ZNF664	0.25080322	0.16279363	0.2008653995359
RPL6P6	-0.21239659	0.16083939	0.200871999284976
TRIM16	0.16085449	0.10442043	0.20091895448807895
MUC16	-0.06981806	0.052882525	0.200967205071585
UROD	0.28539803	0.18533408	0.20108856513444606
RNF24	-0.28986889	0.21970128	0.201241436614595
TXN2	-0.28611265	0.21685699	0.201246572616659
RP11-504P24.9	0.20790726	0.13505919	0.201256145573904
RP11-475E11.2	-0.23109012	0.17516427	0.20127316623521696
PEX2	0.20572876	0.13365046	0.201279579765159
MTATP6P5	0.16891827	0.10973832	0.201286528833627
IGHA2	0.050710106	0.032948785	0.20135707704403105
OTUD5	0.42726019	0.27761214	0.20135836374055505
CCDC134	0.32245301	0.20952447	0.201383251941407
SYNGR1	-0.12280049	0.093133672	0.20150529180666604
CNOT6L	0.26242493	0.17056793	0.20152167737468896
LRRC6	-0.096782508	0.073409875	0.20155409118308495
RP11-678G14.3	-0.058667862	0.04450763	0.20162741836314305
RP11-321A23.3	0.18274449	0.11880463	0.201629785908263
ABALON	0.16797056	0.10921078	0.201678094636572
LINC02175	-0.1616999	0.12268659999999999	0.20167835848342705
PLEKHM3	0.34808793	0.22639798	0.201847046481788
GEMIN5	-0.18353165	0.13933087	0.20191680764908
RP11-16K12.1	0.16057938	0.10446389999999998	0.20195080639926
TPH1	0.15680414	0.10200908	0.201956209857916
GTPBP10	-0.11231373	0.085285833	0.20201993050985295
PSMA6	-0.21568872	0.16379942	0.20205911134007604
RP13-104F24.3	-0.24494363	0.18605008	0.202134585122375
RP11-158M2.3	0.23104667	0.15041639	0.20230735535491395
CD81	0.29483771	0.19195775	0.202337738739525
ACTR6	-0.16231274	0.12337162	0.20242106130005
PPM1L	-0.13767419	0.10468661	0.202589671670636
DAPK3	0.24625286	0.16042958	0.202651510752934
ARMC5	0.20995539	0.13678795	0.202671232113357
RP11-977G19.11	-0.11567331	0.087984595	0.202719013027107
LINC00654	0.14614363	0.09523399	0.202773377060173
RSU1	-0.1553902	0.11822477	0.20282577927527495
NSF	0.14033727	0.091489332	0.202980766871776
CHI3L1	-0.050005752	0.038062757	0.203013197305285
HEPACAM2	-0.18128094	0.13798523	0.203013368778017
PTPN2	0.2314897	0.15092811	0.203026674961449
ESS2	-0.20903634	0.15918474	0.203204432153223
BCAR3	0.14945416	0.097479039	0.203211150322207
SMG1P6	0.12067049999999999	0.078723675	0.20332425366750892
AC016999.2	0.22556625	0.14715913	0.20333415253020606
RP4-671O14.5	-0.24420241	0.18603103	0.20335388844891394
DSTYK	0.34997643	0.22834229	0.203372763243583
HLX	-0.17189564	0.13097286	0.203431658730528
MKNK1-AS1	0.21272777	0.13882909	0.20349454509233705
FOXN3	-0.2686597	0.20473231	0.20349631814992006
MPV17L	-0.14004513	0.10673980000000001	0.20356782270873106
LONRF2P1	-0.15274291	0.11644354	0.203659943961626
RP11-296A18.5	-0.22371687	0.17058348	0.203740466326069
CCT4	-0.23819153	0.18166874	0.203851501111094
TMEM156	0.19418452	0.12682153	0.20385542433457896
LEO1	0.26089349	0.17038979999999998	0.20385762950976105
RP11-25K21.1	0.13301008	0.086875971	0.20389657932450894
HELLPAR	0.25610774	0.16728511	0.20391840969974
HDLBP	0.29729619	0.19421293	0.20397916603447894
DOCK10	0.27452901	0.17935994	0.204033442678062
ATP5MJ	-0.20745844	0.15830277	0.204046900825244
RP11-556H2.1	0.20392256	0.13323437	0.204048880532386
EDC3	0.27657815	0.18071612	0.204080307144004
CSAD	-0.23993315	0.18313176	0.20415831631283896
LMBR1	-0.18850825	0.14388849	0.204179724646287
GGTA1	-0.13896602	0.10607309	0.204180564516014
ENTPD1	-0.22756133	0.17370529999999998	0.204197864617218
EXOC7	0.41268194	0.26971898	0.204211526102156
CASTOR1	0.217941	0.14247084	0.20431355504844
RP4-647J21.1	-0.17975460000000001	0.13727582	0.204389415603392
EOMES	-0.14466672	0.11049304	0.204439646976925
VPS26C	-0.28839092	0.22031772	0.20453720618361604
EPRS1	0.18109275	0.11845662	0.20461784390103305
OLFML2A	-0.15788195	0.12066986	0.204727929359038
DDX10P1	0.20772484	0.13591619	0.20475750813738305
SNX10	-0.23356955	0.17857134	0.20485210331699
PMF1	-0.28882078	0.2208221	0.204869974079464
ADAMTS6	0.13523065	0.08851905800000001	0.20495828897841506
FOXD3	-0.16466993	0.12594781	0.205025874498557
ZNF888	0.20811258	0.13626398	0.20509423626823806
H2BP2	0.078654839	0.051501107	0.205103661383764
ITGB3	-0.06699262	0.051249145	0.205106025689785
DTD1	-0.23677727	0.18115065	0.205144696384842
SULT1A1	-0.083111999	0.06359622	0.20520978784794894
CAP1	-0.34464818	0.26375834	0.205270009225291
NPEPPSP1	0.257054	0.16848816	0.20561351254696306
PSTPIP2	-0.14040105	0.10758304	0.205792571313158
FLT1P1	0.11904359	0.078062513	0.205828728479154
ATP5MC2	-0.36678639	0.28112695	0.205904028482132
CCDC144NL-AS1	0.14358192	0.094171261	0.20592102922868105
SLC30A7	-0.32582953	0.24974713	0.205924035730923
PLAAT4	-0.19437012	0.1490038	0.20597963140689896
SPATS2	0.16845475	0.11049875	0.20598339436102
SLC25A20	0.1826585	0.11982585	0.206024468905454
STOM	0.235474	0.15447763	0.206037971343077
AC137932.6	-0.19525747	0.14971325	0.206061207860888
CLUHP3	0.16338143	0.10719019	0.20607138580753095
REPIN1	-0.32323418	0.24785908	0.20609487547330105
TMED3	-0.24589737	0.18858341	0.206154574404564
TXNRD2	0.22296304	0.14637944	0.206403017413444
CTD-2284J15.1	-0.19818899	0.15209567	0.20643160471857
BDP1	0.31272453	0.20532476	0.20643922439472695
CD40LG	-0.21270683	0.16325597	0.20648003737861
PDCL3	-0.20486921	0.15725408	0.206516255258584
RP11-108K14.8	0.17374839	0.11410255	0.20654630722048
PAXIP1-AS2	0.22517765	0.14788343	0.20656844122138104
TTLL4	0.18413296	0.12093146	0.206583670903811
ZNF696	0.15620279	0.10258943	0.20659048999651
PCDHB11	-0.16808567	0.12904418	0.20659570851549694
LPAR5	0.23596749	0.15498663	0.206622256118071
AMFR	0.22739578	0.14936008	0.206633608740113
DAZAP1	-0.38905158	0.29880890000000004	0.20676774302881895
KHDRBS2	-0.17571262	0.13495831	0.206777674829454
CLASP1	0.31336157	0.2058887	0.206785143658794
CR1L	0.18536814	0.12180895	0.206849709470226
RP11-799M12.2	0.19856378	0.13050186	0.206931391732898
PEX3	-0.14567572	0.11195917	0.207043411590662
AC005253.2	-0.2826652	0.21725228	0.207062222130269
AC083899.3	-0.11636945	0.089448514	0.207102834917815
AC092667.2	-0.18988639	0.14596419	0.20712050549777106
DIAPH1	-0.27848691	0.21419911	0.20737145549031105
RP11-799O21.2	0.13255812	0.087199554	0.207372020824233
ZNF204P	0.21557753	0.14181151	0.20737210281104
AP003419.11	0.07796343	0.051301496	0.20751982595882892
NIBAN1	0.24078916	0.15844555	0.20752434722135105
CREB5	0.15313851	0.10078036	0.20757885530361606
LINC00467	-0.16911635	0.13014214	0.20758304299439806
FAS	-0.17007157	0.13087941	0.207590061699238
SEC23B	0.28104973	0.18499407	0.20767258864699806
NSUN4	0.096331826	0.063422066	0.207780739136453
OR4D1	-0.16908604	0.13019805	0.207837985297052
EXT1	0.20279196	0.13357027	0.207993223997384
DOCK5	-0.24818135	0.19120151	0.20805544846156304
CTD-2561B21.8	0.24354161	0.16043263	0.20806144180834
CYFIP2	0.32388462	0.21338964	0.208133003408158
POT1-AS1	-0.13968842	0.10764834	0.20817576937420604
ZNF273	0.20634267	0.13596033	0.20817830937311
IGKV1-5	-0.07143350799999999	0.055050112000000005	0.208184773944177
LIME1	-0.22152415	0.17075219	0.208270619620258
GOLGA6L6	0.17214288	0.11345943	0.208323092666553
UBAP1	-0.27494381	0.21196947	0.208351829889425
ACE	0.12493699999999999	0.08235533	0.208378507745898
PSMB1	-0.25426178	0.19606017	0.20842799482341895
EXT2	-0.1778201	0.13714579999999998	0.20851809330956694
YPEL2	-0.26071662	0.20110674	0.20857240528667895
DGKD	0.19036972	0.12553808	0.208578243319493
NR2C2	-0.27695934	0.2136527	0.20860567386944506
TM9SF3	0.25554377	0.16854943	0.20867345596246895
MT-ND2	-0.14227217	0.10977225	0.20868309666114104
BMP2	0.16341068	0.10779275	0.20872664785111
RPL23A	0.32926819	0.2172004	0.208728593129335
CCDC86	-0.23466222	0.18108267	0.208742102122258
SH2B1	0.31691807	0.20906015	0.208743730589038
FHL2	0.14987087	0.098869574	0.208767633298656
ARHGEF35-AS1	-0.08953631599999999	0.069099107	0.208780235845572
CTTNBP2NL	-0.14343771	0.11070754	0.208819476151126
UTP18	-0.22577172	0.1742761	0.208872025089847
BAIAP2-DT	-0.1546188	0.11935836	0.20889352324526805
OSBPL8	-0.16561204	0.12787564	0.20899528164217
FOXP4	0.19047032	0.12571699	0.209017434928728
NHLRC1	-0.19364565	0.14953973	0.209046371040686
RP11-489G11.6	0.20626004	0.1361565	0.20908138691864606
LY6E-DT	0.17818691	0.11769641	0.20937974326686
NEK6	0.22283068	0.14719959	0.209429711950798
KRT5	0.15199488	0.10042187	0.209506237381958
FAM107B	-0.24371945	0.18841878	0.20951501935459
PPP1R13B	0.17761507	0.11735681	0.20953916691573
DNASE1L1	-0.22089545	0.17080710000000002	0.20959729000913105
CLEC1B	-0.097703189	0.07554933	0.20959992439917105
PSMD12	-0.151848	0.11741978	0.209609893927196
CYB5A	0.15804094	0.10448412	0.209824212673174
RFX5	-0.21841534	0.16900047	0.20987332920152305
PDCD4	0.27035279	0.17875768	0.20988436833911805
PLEKHA8P1	0.13943499	0.092224557	0.210043760734522
P2RX7	-0.15629515	0.12099779	0.210092944966615
BTN3A1	-0.19797175	0.15329338	0.21017825519672895
DHX32	0.19445742	0.12866495	0.210225774644532
ADAM10	-0.26936584	0.20861799	0.21026435843643804
ZNF101	0.28622577	0.1894031	0.21027399615189105
ZNF786	0.28696665	0.18991576	0.21033194049865306
C1R	-0.14780801	0.11450362	0.21037267136092894
MZT2B	0.26150706	0.17309697	0.21041845638095896
FTX	0.3108554	0.20576284	0.2104212707413
LINC02610	-0.10280292	0.079648686	0.210422889728414
CTSW	0.13489295	0.089339296	0.21069828516521905
TMEM19	0.1390848	0.092124339	0.21074519979474304
RP11-371H1.1	0.20044949	0.13277784	0.210774523614124
PCSK7	-0.33191133	0.25742426	0.21086229335934695
LINC00638	0.18085166	0.11982301	0.210884440540095
MLH1	0.23315531	0.15448939	0.210924802309858
NSMCE1	0.22793389	0.15103153	0.210930877901405
DNAJB7	0.23811524	0.15780086	0.21100274334143695
ABHD13	0.35578742	0.23578519	0.21100699701329895
RBM45	-0.18342044	0.14231529999999998	0.211033074522566
CHD4	0.25116097	0.16650024	0.211161928229692
RP11-413M3.4	-0.22288979999999997	0.17302893	0.21125049717335395
C1orf112	-0.1567816	0.12171032	0.211254169579915
TMBIM4	-0.20187591	0.15672357	0.21127111039962695
RP11-163E9.2	0.15987011	0.10600666	0.211278775389732
INTS9	0.25756095	0.17080412	0.211338202011586
GAB2	0.38266671	0.25380444	0.211406419704542
DCAF16	0.25969155	0.17225989	0.211460598012415
SYNE2	-0.19045434	0.14792555	0.21146713566693695
XXbac-BPG283O16.9	0.23659064	0.15694473	0.211486479324286
RP11-523O18.5	-0.18032958	0.14007414	0.21150460751641695
ARL5B	0.30302428	0.20102357	0.211509559332464
FAM104A	0.18392305	0.12201946	0.211536072644725
PGS1	0.23948602	0.15888478	0.211546485264866
CSNK1G2	-0.32150086	0.24976012	0.21155297038010895
CREB1	0.2080524	0.13803891	0.211576700126721
PDXP	-0.21703315	0.1686605	0.21169468496074695
CCDC57	-0.24532561	0.190657	0.21171653512341895
CYP4V2	0.17669623	0.11730021	0.21185186870677
PFN1P8	0.14962317	0.099369473	0.212058942275379
C9orf131	-0.099028466	0.07702762099999999	0.212081305286749
ADRA1D	0.15268679999999998	0.10141799	0.212126267346958
CAND2	0.14572842	0.096802144	0.212157153075531
TPTEP2	0.26259082	0.17444313	0.212195281024862
CD27-AS1	0.20969314	0.13930341	0.21219889312417806
CCNC	0.19266868	0.12801565	0.21228332218379106
DNM3	-0.11446289	0.089079015	0.212298593632945
NOL9	-0.16452813	0.12805939	0.21235729616272506
STAT4	0.2716028	0.18050139	0.21239039761441894
LBX2-AS1	0.14519882	0.096503227	0.212427202259158
RGPD8	0.10416899	0.069237042	0.212451369397919
ITFG1	0.28289777	0.1880635	0.212536420012496
KCNA6	-0.15020644	0.11696300000000001	0.21254017066178896
RP5-858L17.1	0.24520595	0.1630238	0.212587487016728
CASP2	-0.3479955	0.27101004	0.212590385380041
SCARNA2	-0.030751888	0.023950044	0.212612459837032
SCAT8	-0.18682463	0.14554948	0.21275011561897894
OR10AA1P	-0.091642006	0.07139607099999999	0.212753217184312
SEPTIN6	0.41496531	0.27605072	0.212879350852915
CFAP298	-0.20253245	0.15786778	0.212965721279358
ZNF77	-0.17634701	0.1374775	0.213028376476564
DDX41	0.23129739	0.15392302	0.21305620809318804
ABCG2	0.13652327	0.090854801	0.213065716446476
NBPF26	0.06520004	0.043393328	0.21310420045942105
GALR1	-0.15187484	0.11842738	0.213128072027288
HADH	0.22278053	0.1482808	0.21314120565721
LRRC37BP1	0.18255517	0.12151976	0.213192434697239
XXbac-BPG252P9.9	0.17329881	0.11538813	0.21332054847187895
RP11-1099M24.6	-0.27331965	0.21323679	0.213346300069401
PTBP3	-0.31270054	0.24397793	0.21337599986923605
ST6GALNAC4P1	-0.20907637	0.16317584	0.21350116212493506
FLJ37453	-0.23305569	0.18190786	0.21354078362171106
PARS2	-0.22239336	0.17358608	0.213542073780463
RP11-730K11.1	0.18576382	0.123752	0.213576852877652
TMEM179	-0.15995412	0.12486257	0.213584537051583
NBPF3	0.12809755	0.085338717	0.21359294213518895
TPPP3	-0.11325904	0.08841534599999999	0.21360193733989605
DCAF6	0.26958703	0.17960731	0.213615379866141
ADIPOR1	-0.20114634	0.1570812	0.213754586136464
OR51R1P	-0.12301533	0.096109418	0.213943489442396
MAU2	-0.37975692	0.29671597	0.21397117188097306
METTL18	0.2189096	0.14596557	0.21402534605938
RP11-504I13.2	-0.20015601	0.15644402	0.21412176889375
PAN3	-0.38416007	0.30027941	0.21414407341595496
HAR1A	-0.17754705	0.13879323	0.214184361040594
PTGDR	-0.12543063	0.098054948	0.21419511444631895
ARRDC2	-0.30233485	0.23640148	0.214288399025308
DPH7	-0.25136638	0.19655235	0.214297218774324
SLC22A18	-0.10485985	0.081995022	0.214304203740358
RHPN2	0.13895873	0.09271838	0.214360194176838
NSUN2	0.19461898	0.12989214	0.214494085985846
MOV10	0.23601763	0.15754399	0.21456205536117495
PDX1	0.21366187	0.14262472	0.214573875018144
AC002116.8	-0.093241307	0.07295789700000001	0.21458166900647305
AC007405.4	0.17069816	0.11394861	0.21458796415072695
GGA1	0.34879869	0.232848	0.21460787625998806
PCSK6	-0.091504848	0.071608985	0.21463942032993105
SMCHD1	-0.25790243	0.201843	0.214673274191029
PLEKHA8	0.20852613	0.13922487	0.21467465680359696
RP11-134L10.2	-0.11682624	0.091464063	0.21482076719819296
TOR1AIP2	0.39145933	0.26145100000000004	0.21484236305103105
RP11-396M20.3	0.21078422	0.1407983	0.21490571386052695
TAB1	-0.21859136	0.17124321	0.215083359768179
EVI2B	-0.32517581	0.25479516	0.215173341896665
CCDC32	-0.11039045	0.0865068	0.21521786523589606
HIRA	0.34712712	0.23203217	0.215247742018782
RP11-34P13.14	0.079030071	0.05282657	0.21524819381949895
IFNAR2	0.22956420000000002	0.15346167	0.215288871407087
P2RY12	-0.12067469	0.094587194	0.215312530188899
DCHS1	0.096775516	0.064701622	0.21535029340922304
CSRNP2	-0.22048819	0.17286525	0.21541576298017104
RP11-143K11.7	-0.22584557	0.17707921	0.21544847195196104
ICE1	0.39625093	0.26498584	0.215467311970827
RNF146	0.31424233	0.2101468	0.21547380936241395
CD274	0.12172005	0.08140214700000001	0.21549163538444105
LY86	-0.17552594	0.13765577	0.21554286854626506
TSBP1-AS1	-0.13096437	0.10271327	0.21556259532530606
LZTS1	0.14469547	0.096816488	0.215743095127987
CLOCK	0.18379790000000001	0.12298458	0.2157610373253
TMEM88B	-0.19910876	0.15623857	0.215780886310918
PEAK3	-0.26132092	0.20506922	0.215808522539172
SDK1	-0.071343857	0.05599892	0.21590261761327695
SLC46A3	0.30450382	0.20381127	0.21590391848571105
CEP83	0.17144859	0.11475739999999998	0.215916816584507
TNFRSF10A	0.25655278	0.17172579999999998	0.215930556505591
KIF5A	0.13431911	0.089916715	0.21598049898553606
C5orf24	-0.20725691	0.16273872	0.216057062025074
WDR5B	0.29667761	0.19865546	0.21610946867882894
ZNF571-AS1	0.14250197	0.095423232	0.216129454545687
AC004057.1	-0.052494044	0.041226804	0.21614244241449804
COA6	0.21272042	0.14245291	0.216162393954501
AQP10	-0.10644709	0.083609564	0.21619355942524104
SAMD10	-0.15587559	0.12243877	0.216211728433888
RPP30	-0.18196682	0.14294326	0.216241521957748
KCNH8	-0.1362963	0.10707895	0.216288756350988
TNRC6C	0.22522157	0.15091279999999999	0.216452076454
IGFALS	-0.19466486	0.15300112	0.216470726030452
ZNF558	-0.14321532	0.1126005	0.216610649091782
NCAPH	0.16409347	0.10998837	0.216611092442498
B3GALT9	0.18663526	0.12509863	0.216614963407252
CR1	0.18172368	0.12183771	0.216742020252457
SATB1-AS1	0.22313719	0.14962844	0.216824177497438
MEGF8	-0.10672119	0.084014534	0.217148901946908
DECR2	0.16530527	0.11092342	0.217160286952216
LTK	-0.093187131	0.073377124	0.217247240773938
LINC02762	0.22806974	0.15307314	0.217268499846715
UBAP2L	0.42736479	0.28684617	0.217290189674631
TCP1	0.33051335	0.22184362	0.21729888900295605
PEX7	-0.16605432	0.13077499	0.21731518323753604
CENPN	-0.15013431	0.11826942	0.217430116868379
PAX5	-0.10042373	0.079113853	0.217453173689962
PTCD2	0.13309809	0.08938095900000001	0.21754476622331895
CHST1	0.16684279999999999	0.11205629	0.21760827180338
TFG	0.35808644	0.24052981	0.217668015330785
RILP	0.20203717	0.13572942	0.21773847187009804
VDAC2	0.31116019	0.20905719	0.217782336165984
RP11-392A14.13	-0.19707739999999999	0.1553852	0.217800577310225
ZNF805	0.28028941	0.18833273	0.217825804732285
RP11-472B18.3	0.23438059	0.15750998	0.217902749124126
GS1-124K5.4	-0.17479925	0.13787046	0.21795536696789305
NFATC2	0.30298578	0.20363887	0.21796218394814104
VPS25	-0.27303602	0.21536058	0.21796959743461
NOL8	0.22176334	0.14906186	0.218006012913818
GOT1	-0.16764162	0.13226433	0.21808127069179695
OBI1-AS1	0.094825277	0.063749157	0.218090105965962
B3GNT2	-0.20813067	0.16421748	0.218103119819854
MARK4	-0.15820429	0.12484976	0.21818710398448105
LMNTD2	-0.16389121	0.12936432	0.218274236547763
HSPH1	0.18202513	0.12242069	0.218288096127164
SDF2	0.24640277	0.16576252	0.2184222141206
PFKFB2	-0.1014058	0.080071257	0.21842531598273
POLG2	0.25380173	0.17077655	0.21852849611860606
B3GNTL1	-0.15533345	0.12268422	0.218532452883522
UBE2G1	0.25743381	0.17322390000000001	0.218538327234299
ADPRH	0.20094993	0.13521712	0.218540135156312
OSGEP	-0.21442404	0.16936862	0.218567315017158
IER5L	-0.1397328	0.11037893	0.218594960745076
SPATA5	-0.19634909	0.15510195	0.218595478497259
THBS4-AS1	0.19768578	0.13307013	0.21872473333551895
KCTD1	-0.12059984	0.095294931	0.218726834702632
ACTR5	0.28905341	0.19460591	0.218808002483988
CCDC7	0.14388965	0.096874499	0.218810247152494
GP1BA	-0.16193853	0.12800183	0.21886621963218905
TMTC4	0.16153929	0.10877348	0.21888455430175505
NEMP1	0.2293659	0.15448361	0.219008979811786
AMZ1	0.12134389999999999	0.081729316	0.219016290974534
SF3A1	0.31662478	0.21328948	0.21909024198072
RBIS	-0.19586123	0.15490026	0.21909804356968496
EZR	0.31024351	0.20900572	0.21912565795853
HERC2P3	-0.081992253	0.064853954	0.219156545520125
PNMA3	-0.095454744	0.075525391	0.219285160022592
LINC01451	-0.13325945	0.10547081	0.21942060567893104
RP11-51J9.7	0.23487681	0.15834311	0.219473249958394
KDM4A	-0.1886191	0.14931079	0.219490124342762
HEATR5B	0.24775314	0.16705161	0.219556254622487
PPM1A	0.13600479	0.091711248	0.21959854511732704
SOCS5	-0.22647448	0.17932439	0.219601925458481
ACD	0.26207709	0.17676689999999998	0.21971707895196105
SIRT2	0.34352327	0.23170543	0.21972644849687
GM2A	0.13046644	0.08801558699999999	0.219818950491177
IER3	0.13849241	0.09343357	0.21983749036850694
SCML1	-0.15287407	0.12112562	0.219877265908226
TRAF2	-0.12606139	0.099883536	0.219886688861969
ZC3H12C	-0.11971829	0.094881634	0.219993884644418
MFSD10	0.33311949	0.22483654	0.220055112114473
INPP5F	0.15436607	0.10420093	0.22011571694525894
MRM1	0.26356433	0.17795517	0.22023522573089604
PDZD11	-0.22245687	0.17641105	0.22024612516483705
RP11-158G18.1	0.22246951	0.15021400000000001	0.220253503195624
CARF	-0.13723142	0.10883267	0.220271295130388
FNBP4	-0.28259027	0.22411387	0.22027695025284905
RP11-87G24.2	-0.14029646	0.11129052	0.220374549095142
ZNF34	-0.16791817	0.13320793	0.220394992721812
RRAGA	0.37863967	0.25575874	0.22044205876814105
RANBP10	-0.19881194	0.15774236	0.220466745501924
CD33	-0.17559661	0.13933498	0.22050400610145
TRIM59	-0.18898414	0.1499906	0.220596464682823
CTB-114C7.4	-0.15524199	0.1232135	0.220606645274841
RP13-554M15.7	0.3329586	0.22499279	0.22064159732526295
TTC27	-0.10503689999999999	0.083389386	0.22072365592458495
TNXB	0.12053273	0.08146266099999999	0.22072790550504104
RPRD2	0.40910163	0.27651909	0.220774149810388
COMMD2	-0.16640768	0.13214085	0.220816340864327
RP11-218F10.3	0.2356489	0.15929291	0.22081674488501896
CUTA	-0.26754709	0.212519	0.22094706868250305
C13orf46	-0.13405794	0.10649167	0.22097206581020395
SMOX	-0.10955061	0.08702508	0.22097842753007504
FRMPD3	-0.13696396	0.10885639	0.22119148391653892
GGPS1	-0.24132765	0.19190947	0.221427702248184
HDAC4	0.19975007	0.13522576	0.221552987451072
ELMO2	-0.2572229	0.20461543	0.22156401139260296
CFAP20	-0.17620225	0.14021653	0.221719482383632
DGAT2	-0.21470224	0.17085432	0.22172108647326605
UBA3	0.14006057	0.094852308	0.221736211569812
ATP6V1C1	0.24589678	0.16654404	0.221787005744777
IDO1	-0.081648955	0.064984876	0.221791751973189
GRINA	0.1757061	0.11900899999999999	0.22180624489612
CPVL	-0.14857221	0.11825561	0.221813738047852
HDAC8	0.26329413	0.17834652	0.221841254443621
MTMR9	-0.27958229	0.22255423	0.221854848641121
RPN1	-0.32518419	0.25886453	0.221871411899436
EPHA1	0.17681019	0.11977276	0.221872625197908
SAMD9L	-0.15287612	0.12171119	0.221918088955254
GEMIN7	-0.15090658	0.12015785	0.22197005064841505
SOX30	0.20512316	0.13903893	0.222183915983418
CHD1	0.23919383	0.16213934	0.22220314148309
RP11-417L19.5	-0.24589659	0.19591857	0.222243055460184
SULF2	0.17424481	0.11812412	0.222249466049108
RECQL	-0.22159125	0.17658095	0.222309730098821
HYAL2	-0.19220820000000002	0.15316765	0.22231356520183895
DENND4A	0.28618797	0.19405007	0.22234564773887106
KCNE5	0.20364186	0.13811929	0.222489198427294
PATL2	-0.11672793	0.093077229	0.222581178496146
ZNF527	0.15427178	0.10467018	0.222660731496318
SLC27A5	0.19073575	0.12941087	0.2226632130084
RP11-47L3.1	0.17871024	0.12129182	0.222828176501913
NPAS3	-0.15003538	0.11971637	0.222866167254461
SVIP	0.16404796	0.1113731	0.22297466581869504
NDST2	0.20247913	0.13747681	0.223020372827196
PIM3	0.21060272	0.14299834	0.223040885877008
RP11-146E13.4	0.14842854	0.10080808	0.22316849944090694
SENP6	0.23688445	0.16089641	0.22320515562418494
SMIM27	-0.21469014	0.17146129	0.22325198773831895
RNFT1	0.268428	0.18235121	0.22328689372285296
RP5-940J5.6	-0.18716095	0.14952907	0.22340512537497606
MUC4	-0.10292524	0.082230655	0.223406589245161
AC010761.13	-0.19931913	0.15925623	0.223441396421582
RP11-44F14.7	-0.22729949	0.18162243	0.223464514796792
CAMSAP3	0.12139457	0.082506867	0.22352858078095306
ZNF257	-0.11334116	0.090588584	0.22357691804403496
NECTIN1	0.15405269	0.10473552	0.223682699049953
LRRC8D	-0.2115694	0.16917089999999999	0.22376008503897
PTPRF	0.11514847	0.078309868	0.223836544416225
SMAD2	-0.22539929	0.18026577	0.22384621150078
RP11-153I24.5	0.1625741	0.11061256	0.22406086777879
ZNF254	0.13933032	0.094811309	0.22413162549178
NQO1	0.19447067	0.13233575	0.224141487406424
RP11-1023P17.2	-0.12989442	0.10398079	0.224239946341565
PRICKLE1	-0.08966329599999999	0.07177868	0.22425774343655705
ARHGEF10L	-0.16666765	0.13343037	0.224279909674571
SCARNA5	0.10283163	0.07000772599999999	0.22436747513987695
ZSCAN30	0.23696964	0.16132941	0.22436932141535
GDAP2	-0.22684993	0.18166948	0.224417055958218
MOB4	0.22013539999999998	0.14991036	0.224508670326561
INSIG1	-0.16919381	0.13553279	0.224531323613945
GTF2H5	-0.11850659	0.094950068	0.224622340804249
B4GALT3	0.18845502	0.12837774	0.224670332789224
AP001442.2	-0.17187460000000002	0.13773844	0.22471125468850894
SCOC	0.14613659	0.099562932	0.224735660284435
PRC1	0.14538795	0.099066334	0.22480366699066104
CLIC2	0.15088512	0.10283167	0.224899120781938
DCAF12	-0.1649839	0.13227733	0.224907711755794
SEL1L3	0.21431181	0.14606635	0.224926322395452
CCR10	0.15950961	0.10874589	0.225066893829184
CCR5	-0.10650171	0.085431584	0.225121515693965
ATP1A1-AS1	0.29692332	0.20249194	0.225225414306796
PRR14L	0.2793776	0.19053947	0.22525993868468105
RP11-178H8.7	0.27058241	0.18454756	0.22527769284631505
EDC4	-0.20545285	0.16487977	0.225311087909373
MISP3	-0.17879348	0.14350044	0.225356571926338
GUSBP1	-0.08812456199999999	0.070746262	0.22545953012519696
DPY30	-0.20769161	0.16674337	0.22548216820883105
ECHDC2	0.22810924	0.15565094	0.225508547881517
AC084219.4	0.19041963	0.12993591	0.225518464932075
FRG1CP	0.1283658	0.0876074	0.22560386546259895
RP11-572B2.1	-0.10624144	0.085321625	0.225615153603653
PNPLA4	0.12678301	0.086568859	0.225845256383738
STARD5	0.18825634	0.12855402	0.22588613664484605
RP11-305E6.4	-0.19663535	0.15803049	0.22592336872911106
RP1-240K6.3	0.23292466	0.15913596	0.2261364422671
SOWAHB	-0.16847082	0.13547615	0.226177426171986
CTD-2587H24.14	0.29035117	0.19839222	0.22619209991277
RP11-167N5.5	0.19319229	0.13200889999999998	0.226206367563003
MOB3A	-0.3920382	0.31532656	0.226269696320253
CLIC3	0.11708603	0.080019107	0.22629321450429604
ERAP1	0.20068376	0.13721483	0.226524438982421
ZNF862	0.24044658	0.16441348	0.22655912545270895
KPNA2	-0.21013961	0.16915511	0.226608428812944
TYRO3P	0.26615469	0.18203873	0.226687167214334
KCND3	-0.14929873	0.12020929	0.226711225400592
NDUFV2-AS1	-0.20838011	0.16780103	0.226766666750125
OTUD1	-0.24386562	0.19638354	0.226782535333161
TMED8	0.25551	0.17480426	0.226819391974781
MRPS33	0.15677806	0.10727683	0.226907852142434
RP4-591C20.9	-0.27512921	0.22165451	0.22696455952322606
GLE1	-0.33251590000000003	0.26792277	0.227020872118944
MTUS1	-0.08863081699999999	0.071422801	0.22707481250476005
GOLGA2P7	0.13073634	0.089492306	0.227102884428978
CHML	0.15871068	0.10864528	0.22712059867115605
KIAA2013	-0.31518637	0.25402411	0.227129219721548
VDAC3	-0.25749607	0.20753538	0.227142995132391
VDAC2P2	-0.15043422	0.12125631	0.22717853714794
EAF2	0.20861211	0.14285396	0.227291771793474
RP11-47A8.5	-0.20929739	0.1687744	0.227360318534066
BCAM	0.093151916	0.063798126	0.22736503170016106
RNASEH1	-0.18384208	0.14831338	0.227549584298657
LNX2	0.25513739	0.17482361	0.227607722035341
ELFN1	-0.14728506	0.11886984	0.2277241043972
DIP2C-AS1	-0.12689641	0.10242039	0.22774777199351
RBM5-AS1	-0.20615803	0.16644174	0.227870535070868
CBX5	0.30655712	0.21017102	0.22788009674577805
FAM214BP1	0.20644015	0.14155311	0.227953924793344
RNF216	-0.33599732	0.27132153	0.227955506295133
CH507-528H12.1	-0.09602368	0.077544837	0.227981157788188
SERPING1	-0.093446187	0.075470677	0.228022559607661
IFIT5	-0.083198165	0.067212664	0.22814120435271104
FOXL2	-0.16089067	0.12999039	0.22818348413656
MUS81	-0.23422912	0.18932893	0.228375909752469
MT-ATP8	-0.087624953	0.070829319	0.22838493398048
ZDHHC4	0.20683356	0.14197268	0.22848463573445604
OLIG2	-0.080414282	0.065021161	0.228518920901383
CPLANE1	-0.14385810000000002	0.11634009	0.228591259622817
CPSF7	0.37474772	0.25731968	0.228658600372524
ILVBL	0.19218501	0.13197113	0.228688013132459
SYS1	0.31046589	0.21320029999999998	0.228704825356103
AKAP7	-0.14647315	0.11850159	0.22875948414564695
UHMK1	0.41401423	0.28435048	0.228779834107725
RP11-78B10.2	0.18249395	0.12536682	0.228890361783812
RWDD4P1	0.20932913	0.14380289	0.228894789511602
SP110	0.33962973	0.23333624	0.228939443005224
WIPF1	0.50204999	0.34496685	0.229001883262561
OGA	-0.35368381	0.28647533	0.22925715437508495
RP11-676B18.1	0.16738820000000001	0.11511558	0.229440874288053
CTD-2215E18.4	0.14445425	0.0993439	0.229442771462482
TBC1D14	0.31690181	0.21796412	0.22950003331033494
IFNG-AS1	-0.11880571	0.096290179	0.229525422145472
DCK	0.26623799	0.1831464	0.229578925640436
RP1-187B23.1	0.22746572	0.15648139	0.22960024824696695
RNVU1-18	-0.041552329	0.033683753	0.229604564724253
RNU1-1	-0.041552329	0.033683753	0.229604564724253
RNU1-3	-0.041552329	0.033683753	0.229604564724253
RNU1-28P	-0.041552329	0.033683753	0.229604564724253
ZNF346	0.19326991	0.13295977	0.229610973674306
LINC01934	0.10686642	0.07351959400000001	0.22961775426755
H2BC15	0.19906229999999997	0.13694886	0.22962650153350606
AC135048.13	0.15799058	0.108702	0.22966932135131304
GTF3C2-AS1	0.20052214	0.13796588	0.229672855033422
PPP1R15A	0.26305756	0.18100749	0.229715028417818
ZNF436	0.29700487	0.20438028	0.229749420218869
MTRES1	-0.20678719	0.16769274	0.229767473759481
KLF16	0.17335350000000002	0.11931641	0.229856275679882
SPINDOC	-0.20158420000000002	0.16351770000000002	0.229883278709524
ARMCX3	-0.17437026	0.14144854	0.229900796916793
PILRA	-0.26093673	0.21174153	0.23004331901174505
TMUB2	-0.34437211	0.27947814	0.230091589003094
ZNF830	-0.22167222	0.17990352	0.230099975957238
PGBD2	0.29831086	0.20545432	0.230179435738178
RP11-1149M10.2	-0.12619458	0.10244435	0.23021704234553306
LPAR2	0.2509787	0.17293365	0.230407317661943
MPHOSPH6	0.17337057	0.11946711	0.230442528232332
MRPL13	0.21968583	0.15139142	0.23047297427306496
CYTH1	-0.41298465	0.33548387	0.23050304753058296
EGLN2	-0.30988567	0.25174527	0.23052480319644394
UBTD1	-0.21291301	0.17297976	0.23055756268011104
CISD2	0.13669407	0.094216324	0.230562633545768
CREBL2	0.32281761	0.22254459999999998	0.23065936886003896
PCYT2	-0.16210653	0.13174093	0.230682759076387
SGPP2	-0.16641421	0.13525587	0.23072758525089496
HINFP	0.25715465	0.17730344	0.23073241226484306
RP11-420L9.5	-0.15997937	0.13003207	0.230748048930554
AC004067.5	0.24413195	0.16833364	0.23075971958205305
ESYT2	-0.2432674	0.19773671	0.230764694231562
CTB-131B5.2	0.18153201	0.12518572	0.230823894522278
EGR2	0.17593721	0.12133513	0.2308555513362289
MRM3	0.22642046	0.15617171	0.230922687377561
GSDME	0.13954997	0.096261643	0.23096545696884505
RP11-862L9.4	0.24195864	0.16691153	0.23099061902800105
GNPDA1	-0.16379609	0.13321222	0.230998305298841
PWWP2A	-0.19115204	0.15546988	0.23102469890008
ZNF185	-0.11136176	0.090583524	0.231069817321254
C2orf88	-0.1392336	0.11328492	0.231183076205537
CXCR6	-0.17285418	0.14064462	0.231198018086441
COX4I1	-0.26831336	0.21833576	0.23123679887257895
GTF2F1	0.3442485	0.23759963	0.23125594105798494
RPL32P3	0.34762558	0.23993451	0.23126440230460896
ARHGAP1	-0.3925482	0.31947025	0.231290853752342
CTB-50E14.5	-0.19220499	0.15647865	0.231441613323488
IFT74	-0.12010376	0.097808692	0.23157016789595294
SMCO4	0.086412466	0.059681901	0.23159575610352695
MRPL55	0.27157017	0.1875657	0.231601689770195
FPR1	0.22284314	0.15392309	0.23164018790224206
TTL	0.19635434	0.13563173	0.23165914543618105
PACC1	0.25111541	0.17345847	0.23166071659527496
MAD1L1	-0.12300039	0.10019635	0.231692936744098
RALGAPA1	0.19134189	0.13219273	0.231748248751862
CTSS	-0.25143207	0.20485206	0.231766132628068
HECTD3	0.2934355	0.20273943	0.231780864377824
CALCOCO1	-0.28558129	0.23269706	0.23180703415169
RP4-564F22.5	0.199459	0.13781997	0.231819165718107
ZNF343	0.18855003	0.13029406	0.23186505298946206
PLEKHF2	-0.21716880000000002	0.17703553	0.23200602699555806
CHADL	-0.1485122	0.12107288	0.232027470751261
RCL1	0.20112786	0.13903275	0.232035758732852
CHMP7	0.32270131	0.22307807	0.23204884342486806
PREP	0.25982659	0.17962782	0.232088204743651
ZNF85	-0.14251313	0.11625547	0.232297407635125
RORC	-0.082069141	0.066957427	0.232356928304008
DPP3	0.18745777	0.12967532	0.232394984057119
CD27	0.21056566	0.14567495	0.23244552999319
PLEKHM2	-0.28823142	0.23522784	0.232483689169642
ASB16-AS1	0.27929484	0.19330635	0.23266168961614
MRPL11	0.19247208	0.13321721	0.232672604871865
PRKAR2B	-0.10142086	0.082809961	0.232688736368056
TFDP2	0.12479200000000001	0.086395479	0.232802531398621
RNF114	-0.25237611	0.2061319	0.23282851460911
P3H4	0.16216035	0.11227333	0.232834704391182
AHSP	0.11731778	0.081231487	0.232867998672834
WEE1	0.14506151	0.10044578	0.232890038245811
PIK3R6	-0.10282439	0.08399543699999999	0.23289022968742806
CTSE	0.14905782	0.1032325	0.232985620403103
ZNF669	-0.18475262	0.15099242	0.23309248093824
PAXBP1	0.25969374	0.17990136	0.23311512762607
ZNF223	-0.13041271	0.10658777	0.233115130295694
SMIM5	-0.16509478	0.1349437	0.233146479785834
AKT1S1	0.28788295	0.19944948	0.233166349784612
RP11-430C7.2	-0.19617007	0.16039267	0.233277241050899
FIBP	0.25700201	0.17809455	0.233279390337626
TRA2A	0.3409296	0.23626521	0.233303784593952
ZNF333	0.23880877	0.16549784	0.23331193369827494
SMCR8	-0.42501834	0.34754525	0.23332847882972504
SNF8	0.22005148	0.1525118	0.233355118287073
CDADC1	0.15615868	0.10823005	0.233358091957975
TMEM87A	-0.18400863	0.15048231	0.23337145592243694
SERINC1	-0.28276999	0.23133382	0.233527956555436
RP4-543J19.8	-0.16088411	0.13162084	0.23353357698521496
LST1	-0.20511148	0.1678146	0.23356149238309
RP11-599B13.6	-0.11599915	0.094927013	0.233655486561112
INTS6L	-0.24522853	0.20068946	0.233673805698464
NUTM2G	-0.26870577	0.21991872	0.233705037906979
G0S2	0.14127702	0.098004073	0.23381319213076104
TSTD2	0.20034052	0.13898078	0.23382874425519296
RP11-797H7.1	0.19669615	0.13649526	0.23398685384005
LGR4	-0.093214561	0.07634764299999999	0.234027537278267
RP1-97D16.9	0.17494467	0.12141639	0.23405080156555705
MSTO1	-0.20496845	0.16789226	0.234058918620382
STK35	0.440788	0.30599016	0.23416856164268696
HSPA6	0.18085281	0.12555367	0.23419938792878
AGPAT1	0.29788897	0.20684034	0.23428871357345304
SHISA9	0.15775802	0.1095413	0.234295250110808
VPS45	-0.19766226	0.16199972	0.234302688418933
SLC10A7	0.17419715	0.12095982	0.234311149572593
FCHSD1	0.25922199	0.18000816	0.23433478021988705
PEG10	0.11155755	0.077467708	0.234336370483928
MTHFS	-0.15918389	0.13048483	0.234372208061975
ADGRV1	-0.12351062	0.10124357	0.234374407710534
AC003075.4	-0.099817837	0.081824825	0.23438802303301895
RP1-37E16.13	0.08891871800000001	0.061771291	0.234536533398128
RP11-382A20.8	-0.14861396	0.12194693	0.234817038247914
HELB	0.24574224	0.17082159	0.2348506187737
NIPSNAP3A	-0.2068127	0.16972547	0.23487488966706
SUCNR1	-0.14989888	0.12303085	0.23492014503326006
NEB	0.12341582	0.085805095	0.234943063482424
ST13	0.23048426	0.16024929	0.234957742697174
DNAJA3	0.22312612	0.15513496	0.234962932451883
FBXO38	0.24228785	0.16850989	0.235119740184932
ZNF324	-0.2161342	0.17748887	0.235149364033027
TMEM204	-0.14397557	0.11824289	0.235187530488127
FAM43B	-0.15292032	0.12561567	0.235278826351167
WARS2	0.19598271	0.13635799	0.23531693035301104
FRY	-0.17990291	0.14780975	0.23536406498157605
LEAP2	0.24002282	0.16701911	0.235376193408494
RAD9A	-0.23912232	0.19656295	0.235578203290703
CADM1	0.11349241	0.079008976	0.235604853431288
KRT18P61	-0.19886406	0.16355698	0.23580677115306306
XYLB	-0.11994159	0.098658229	0.23585691624781
PNPO	0.26231225	0.18270808	0.235872726441192
RP5-1099D15.1	0.23809836	0.16587064	0.23595898510179605
ATP5ME	-0.17710045	0.14572793	0.23601472715075306
SETMAR	0.20601008	0.14353531	0.23602574563314105
NR2F1	0.17182523	0.11973893	0.23611696293745896
SEZ6	0.19771992	0.13779187	0.236145822113994
PRR13	-0.315279	0.25954807	0.236212113385173
PKN1	-0.28456594	0.2342722	0.23622702477651505
KCTD13	-0.3371518	0.27763918	0.23634314046876104
RP11-203H19.2	-0.20537054	0.16912024	0.236345299286642
CDC27	0.16654414	0.11614069	0.23647494024215696
GADD45B	-0.19780250000000002	0.16294007	0.236482448192234
RP11-10J21.2	-0.19981797	0.16461513	0.236521104046294
NADK	-0.29168164	0.24029931	0.23652923442804
MYL4	-0.1248214	0.10284647	0.236585522537586
RHOH	0.21755581	0.15174966	0.23659407854582
VPS53	-0.19932702	0.16425301	0.23663185253786
CTD-3185P2.1	-0.22535692	0.1857084	0.236645169876888
MALT1	0.27176345	0.18959496	0.236685978513814
CD9	-0.079022181	0.06513071200000001	0.23672050884518306
C7orf31	0.17821178	0.1243573	0.236801787975293
DDX11L10	-0.0365418	0.03013291	0.23693253370711495
ZNF320	0.12765073	0.089107369	0.23698339051000605
EP400P1	0.15969262	0.11147626	0.236991846061404
AQP1	0.15012123	0.10481931	0.237110599890736
C21orf58	-0.1681861	0.13877024	0.237184937852018
DUXAP10	0.07064609200000001	0.049336331	0.237203532435035
CDHR2	-0.11161352	0.092136739	0.23739253395675
GAN	0.11078328	0.077399434	0.237419578965227
ITGAE	0.21305413	0.14888144	0.23752133830787495
STOML2	-0.19593323	0.16180505	0.23755872953124105
AC015971.2	-0.14208443	0.11736504	0.23766589773777694
GBAP1	0.15872196	0.11095215	0.23769450033181
HMGB3P32	0.13246519	0.092603173	0.237724196732902
EPC1	0.27991555	0.1956967	0.237762041342879
NKD1	0.13646784	0.095432265	0.23788883106637
PHC1	0.14109337	0.098668851	0.237898841822173
DENND6B	-0.16675133	0.13789258	0.238140420671901
CTSC	-0.18930819	0.15657702	0.238226574998876
S1PR5	0.17069006	0.11946533	0.238320163755162
LY86-AS1	-0.1459259	0.12074913	0.23841769432139706
IGKV1D-39	-0.07579117	0.06271678900000001	0.238431143080443
RNF135	-0.20894923	0.17292138	0.23847343365194895
TCAF2	-0.18742213	0.15516211	0.238628823099463
CBFA2T2	0.19077703	0.13360536	0.238629255789538
PLA2R1	-0.15321534	0.12688204	0.238760628244466
GTPBP3	-0.15467671	0.12809488	0.238769482275648
ABCB4	0.13900874	0.097386067	0.238812918077912
RASA4	-0.095820994	0.079363986	0.23882491967357006
CD320	0.19059901	0.13353605	0.238840059736268
RANBP6	0.22788966	0.15971201	0.238998165936034
PPA2	-0.20068535	0.16629713	0.239029268604874
MAMLD1	0.18368435	0.12874624	0.239056086097676
RP11-7F17.10	0.12764071	0.08947412	0.239109723195276
LARP1B	0.20687077	0.1450255	0.2391530495040089
CTD-2184D3.7	-0.1738843	0.14413946	0.239181266904063
RP11-770J1.3	-0.14013013	0.11616524	0.23920321000012806
DNAJB1	0.34437656	0.24146292	0.239236942462304
RP11-151A6.4	0.17829710000000001	0.12502253	0.239268719305784
CCDC200	0.25348997	0.177769	0.239328726590495
CLEC12A	-0.048707239000000006	0.040392568	0.239364993943976
TPP1	0.28142063	0.19737120000000002	0.23936688963249605
CCDC183-AS1	-0.22219028	0.18426732	0.23938015260247605
C12orf50	0.18023187	0.12641201	0.239400758061468
RUFY1	-0.22282574	0.18482284	0.23944657275345
RP11-383G6.4	-0.16403832	0.13607382	0.23948520241998605
RARS2	0.23521145	0.16502642	0.23956272447937105
C11orf1	-0.12918827	0.10723509	0.239767192395309
TMED5	0.25802201	0.18119127	0.24001438595105
RP11-473I1.5	0.17050699	0.11974527	0.240056179679772
CCDC50	0.13650193	0.095873332	0.240106412002392
PARP10	0.23224934	0.16313010000000003	0.240130516461754
PIP4P2	-0.22538956	0.18727123	0.240186933318408
SSRP1	0.36232634	0.25454097	0.240222172112352
AP3D1	0.29932111	0.21029966	0.240273074844038
FAM3A	-0.17278092	0.14363044	0.240398552326953
ARL13B	0.15766618	0.11082151	0.24048914477883
OTULIN	0.2069688	0.14547823	0.240498059464674
TRPV6	0.15597039999999998	0.10963869999999999	0.240531522747045
PLCE1	-0.10314407	0.0857707	0.24054131495971
FAM210A	0.1599308	0.11242782	0.24055498585178894
MIAT	-0.10837065	0.090130164	0.24060455931245006
RASGEF1B	-0.13385395	0.11132924	0.240623958632786
STAT3	0.39064874	0.27471312	0.240732401486247
BCDIN3D-AS1	0.22062347	0.15515063	0.240742788629064
TRBV6-2	-0.12179502	0.10135701	0.24086811165378105
PLXNB1	-0.10136037	0.084352734	0.240874779994
CCDC82	0.24398936	0.17162753	0.240876768686292
AC002310.7	0.12523109	0.088093594	0.240895676621393
RP5-1120P11.3	0.12241122	0.086110666	0.240899834738129
CASC3	0.34423164	0.24225815	0.24112492750018105
NBPF15	0.15365948	0.10814898	0.24116652884419296
RPL9P32	-0.19454935	0.16201970000000002	0.24117938599620495
DYNC1LI1	-0.17639613	0.14693048	0.241263479954132
CTD-2574D22.6	-0.10980424	0.091462809	0.241266067114408
RP11-67A1.4	-0.068995087	0.057475845	0.24130749551864605
STXBP2	0.38083431	0.26813208	0.24134210567046
TYW5	0.28147334	0.1982049	0.241417695126223
AKT2	0.30673556	0.21599385	0.24141786284136105
FSCN2	-0.16987619	0.14156731	0.241469465323417
RP11-141B14.2	0.25415885	0.17903007	0.241586245291595
ESRRA	-0.25140736	0.20961714	0.24168610519552106
CTA-363E6.6	-0.11603201	0.096751823	0.24171838649251104
LINC00906	0.10811339	0.07618849400000001	0.24180829035881896
MYG1	0.20184086	0.14226048	0.241884951589727
CALHM6	-0.08948495599999999	0.07464757799999999	0.241901328073983
NNT	0.25601922	0.18045799	0.241918220275544
ACP5	0.12074232	0.085118309	0.24198857490405
NRIR	0.1353646	0.095437624	0.242048529215104
VIPR1	0.17984886	0.126814	0.242101359444076
TNFRSF10D	0.23015659	0.16236715	0.242354163890027
SLC9B2	0.14119167	0.099609773	0.24237545895745494
FAM78B	-0.1364568	0.11398199	0.242472430706719
CLBA1	-0.17120081	0.14300582	0.24247920641583495
FLNA	0.24019400000000002	0.16949216	0.242486536870002
LRRC40	0.25601547	0.18066465	0.242509487063244
ADGRE3	-0.18210810000000002	0.15213607	0.242533841282845
NAGS	-0.20008568	0.1671651	0.242560310043655
RP11-382B18.1	0.16472531	0.11628004	0.242671450943776
H2AC13	0.15166511	0.10707844	0.242755472605463
MFSD14B	0.20984770000000003	0.14816566	0.24278720175534804
NRF1	0.26337001	0.18604812	0.24304056318913
XPC	0.28367474	0.20041154	0.24309122339300604
TMLHE	-0.17892735	0.14967972	0.243113021618062
IL1RN	0.18614194	0.13154104	0.24322637785891
GPR153	0.14441511	0.10205974	0.24325554625617896
TINCR	-0.11334006	0.0948633	0.24333999179061
GNL2	-0.17385937	0.14553621	0.24339778705953896
RP1-55C23.7	-0.16523646	0.1383318	0.243440666374029
RP11-554A11.11	-0.09273966	0.07765808099999999	0.243544985074658
CTD-2561B21.5	-0.19372160000000002	0.16225866	0.243652939105175
MICU3	-0.086475056	0.072450717	0.243774147835262
AC142472.6	-0.20263636	0.16979624	0.24383263676391104
OLFM4	0.064332997	0.045519152	0.24386529714778696
JADE1	0.27665209999999996	0.1957535	0.24388316178762495
MIRLET7BHG	-0.18375062	0.1539981	0.243907995763852
TXNDC11	0.26799386	0.18965568	0.24396012743668105
URB2	0.19307221	0.13663527	0.243962539434409
VLDLR	-0.087774318	0.07357225	0.24396762620148896
HRAT92	-0.12793335	0.10727342	0.244128355601327
COQ10B	0.27070521	0.19164179	0.24413965805612095
AKAP6	-0.074428845	0.062421505	0.244212443987094
PDLIM7	-0.27166343	0.22783926	0.244216843305549
LINC02348	0.13257854	0.093884624	0.24428984694666894
GTPBP1	0.27248432	0.1929624	0.244301533953156
ZNF283	0.17622986	0.12480291	0.244318049220347
RP5-1142A6.10	0.19902594	0.14095263	0.244339576930793
INSIG1-DT	-0.17981969	0.15087459	0.244397186304928
CEACAM6	0.080846196	0.05726944	0.24445707776593695
GDPD1	0.17764351	0.12584871	0.24449953408937306
ELOA3B	-0.07402370700000001	0.062124016	0.24450634097556606
EIF4EBP1	-0.21205610000000003	0.1779747	0.244525032521148
C2CD2L	-0.21502218	0.18046473	0.244526599149703
RAB4A	-0.12409085	0.10416055	0.24458070356039
YTHDF2	0.50500453	0.35786402	0.244644704716894
SLC52A2	0.27456226	0.19456596	0.24464854450218
ANAPC15	-0.16742224	0.14056609	0.24468399674423494
CRNDE	-0.11394414	0.095672414	0.244711159568084
RP11-325I22.3	-0.18301578	0.15367473	0.24473020513713006
POLR2E	-0.21966272	0.18446478	0.2447731328583
NBPF9	0.19837212	0.14062791	0.244842639375156
LINC01504	-0.16284192	0.13677615	0.244859667634869
AC007620.3	-0.14611218	0.12274317	0.24492602408366695
TBC1D10B	-0.35091174	0.29480305	0.24494905589682106
IRF5	-0.22294143	0.18731518	0.244996886525327
NUDT9	0.14105303	0.10002419	0.244997736317413
FZD2	0.17981079	0.12751278	0.24501578923167006
RP4-548D19.3	0.12679595	0.089953731	0.245222857406969
KLRK1-AS1	0.16110957	0.11430737	0.24526889940022506
PPRC1	0.27709992	0.19661842	0.245309999046934
LINC01270	0.098027419	0.06956235200000001	0.24535581097209905
WASH3P	0.16461181	0.11681853	0.245384136214148
DDI2	0.23290256	0.16528597	0.24539708630947696
HLA-DQB2	-0.07966775	0.06700369	0.245428381756957
AGO3	-0.19053062	0.16029681	0.24557148987046
CARHSP1	0.18653239	0.13242758	0.24558843779345496
CHPF	0.16991656	0.12065363	0.24568331196308
PDGFC	-0.11141293	0.093759677	0.24569126771955105
MOCS2	0.16510041	0.11724132	0.24571611170187696
CBR4	0.24093178	0.17109707	0.245734900400152
SPRING1	0.18990967	0.13487647	0.24578276742213
RP11-640N20.4	0.22929487	0.16287513	0.24586682866236
SNX11	-0.21932152	0.18466082	0.245903116501846
RP5-908M14.10	-0.19666423	0.16559574	0.24593322547039695
STEAP3	0.14757038	0.10484053	0.24594881441150304
PLCL1	-0.12202522	0.10277431	0.246043827097102
KCNMB4	-0.13170273	0.11095118	0.24614545946231695
KCNB1	0.17275228	0.12279779	0.24622785722789806
ZNF213	0.29976811	0.21313716	0.24635396879188295
MYCBP2	-0.17122055	0.14434001	0.246437650262103
ZNF358	0.19508173	0.13875532	0.24654176025627
YWHAQP5	-0.17007592	0.14344282	0.246641755835345
CD200	-0.12997131	0.10962329	0.246661026310063
NCAPH2	-0.22357526	0.18858475	0.24668836465245705
C5orf58	-0.21920913	0.18491071	0.246708853904854
ZFP91-CNTF	0.077148368	0.054896237	0.246757333510337
GPAT3	0.14398112	0.10246747	0.24683355380476
TAF1B	-0.11304032	0.095383484	0.246844570010614
TMEM135	0.11623077	0.082725027	0.246875255589476
SYPL1	-0.22036768	0.18596038	0.2468771516882
RP11-457M11.7	0.20993983	0.14945088	0.246978826733236
C3	-0.093215304	0.078705195	0.247119621830341
RNASEH2B-AS1	-0.10898085	0.092021467	0.247142310977053
RP11-427L15.2	-0.20332202	0.17170725	0.247207242730402
AIRN	-0.22846436	0.19298335	0.247303960837785
FAM157A	0.12992527	0.09255076	0.247312404449062
RABIF	-0.28917946	0.24431221	0.247379972066256
RUNX3	0.30577329	0.21786197	0.247425107908886
DNAJC30	-0.24897955	0.21041766	0.24752008981035
PCDHGB8P	0.14266608	0.10174785	0.24792394626762
PLPBP	0.19295225	0.13762943	0.247991163054212
RP11-379F4.4	0.15969236	0.11391062	0.24801311441084
RP11-454F8.2	0.21945920000000002	0.15655592	0.24805522119885295
SLC30A1	0.29704272	0.21196232	0.248201672828532
RP11-830F9.5	-0.1500405	0.12702065	0.248264197320391
GCFC2	-0.12475599999999999	0.1056335	0.248338283782853
RP11-119F19.5	-0.12517792	0.10600379	0.248391496325363
AKAP9	-0.23801555	0.20158114	0.248442189995463
AL133245.2	-0.19041889	0.16128997	0.24849473907671105
TRGC1	0.1014359	0.072437374	0.24859292449377304
TMEM163	0.19643938	0.14028739	0.248615422085194
TSPAN9	-0.10906988	0.09242537	0.24868303790667895
BACH2	-0.12010813	0.10178158	0.248693401094212
CH17-118O6.6	0.061018335	0.043586187	0.248731738688178
ATXN1	0.20567348	0.14692789	0.248775937628378
DACT3	0.17298036	0.12357493	0.24878497938752106
SLC39A4	-0.14986648	0.1270294	0.248796006127551
SHCBP1	-0.10646113	0.090267846	0.248937702737321
RDH14	0.27054107	0.19333232	0.248947626518072
RP11-104L21.3	0.21245797	0.15184064	0.24899931137007006
EPS15L1	-0.29128105	0.24702166	0.249018191132396
PARN	-0.20011172	0.16972206	0.249061007248901
PSPN	0.20095524	0.14366142	0.24914801312178
TMEM259	0.40424355	0.28903632	0.249228971609368
ZNF789	-0.23946599999999998	0.20327147	0.249426478587117
DUSP22	0.28235413	0.20197344	0.24945450113310105
AC006978.6	-0.21853792	0.18556501	0.24956270155551
KNSTRN	-0.14997676	0.12735143	0.249573251911982
RP11-394I13.2	-0.19717845	0.16744638	0.24960957263770495
RIC8B	-0.13296837	0.11292716	0.249643214999476
APTR	0.23777026	0.17021507	0.24985692576821106
MMAA	-0.12088456	0.10272719999999999	0.249906876537345
ZNF25	-0.22412837	0.19049162	0.249971081788615
ATG16L1	0.21535074	0.15420438	0.249986827599737
LINC00543	-0.16505699999999998	0.14034638	0.250158688865913
CNPY4	-0.23052145	0.19603211	0.250207144102274
THRAP3	0.31142990000000004	0.22312162	0.25026006684018
NME1	-0.16573962	0.14108898	0.250656679841402
CYTH4	-0.22986854	0.19569473	0.250689391380884
TRAV12-3	-0.14175139	0.12069452	0.250749846858186
CTD-2555O16.4	0.19040704	0.1365533	0.250778152572217
C6orf163	0.19757089	0.14170048	0.250812643229374
RP11-553L6.2	0.15346419	0.11006939	0.2508258491681161
ZNF264	-0.1609534	0.13708368	0.2508748562536
CTD-2135J3.3	-0.15655663	0.13338631	0.251028627097472
RPL22L1	-0.12686393	0.10809307	0.251048476344626
ABCC10	-0.18607015	0.15855176	0.251083045631554
CARMIL3	0.11880972	0.085263177	0.25112180327260303
TF	-0.070518897	0.060105475	0.251196903607464
NUDCD2	0.12953956	0.093050337	0.251602497059874
MYO5C	-0.12025455	0.10260175	0.251640479885331
PTGDR2	-0.068211724	0.058200578	0.25165546663030697
TWF2	-0.36344319	0.31012689	0.251690007374034
BNIP2	0.23498624	0.16883047	0.25171247647490097
S100A12	0.096382919	0.069248332	0.25171348578575803
RP11-265D17.2	0.070444442	0.050624473	0.25183731217627103
CD74	-0.237333	0.20259371	0.25185455600842604
RP5-906C1.1	-0.20050898	0.17118115	0.251908692498915
PSKH1	0.35745425	0.25691979	0.251912322379052
RP11-120K19.4	0.20007067	0.14380826	0.25193991335463395
TRAF3IP2	0.16730558	0.12026298	0.251964965680918
POLE	-0.14744273	0.12589409	0.25196842540612
LMBR1L	-0.22687454	0.19376691	0.252080029783824
CYTH2	-0.17189714	0.14684847	0.252186706271417
XXbac-BPG300A18.17	-0.22148905	0.18925025	0.252269960371941
FRS3	-0.21036515	0.17975791	0.252299906098785
NBPF1	0.12002175	0.0863357	0.252330993155262
AC073046.25	0.090223206	0.064905583	0.252370485212346
RP11-706O15.1	0.069421513	0.049958800000000005	0.252553134451502
COX11	-0.13250202	0.11329974	0.252591518762869
AE000661.37	0.13312915	0.095833104	0.252700683085682
SPTY2D1	-0.24545493	0.20994448	0.252717526717434
RP11-186B7.4	-0.14657668	0.12539768	0.252809274019742
MAML2	0.25249299999999997	0.18180439	0.252834185872375
RASA3	-0.29383078	0.25141962	0.252886383842066
TMED1	0.20900995	0.15051583	0.252905551997026
MTBP	0.14168903	0.10204274	0.252941895085185
LRRC75B	-0.15803345	0.1352585	0.252999808585174
TEX261	-0.22132433	0.18944833	0.253045830861686
C8orf82	-0.2118069	0.18132192	0.25309431570089
TRPM2	0.14482101	0.10433834	0.253139292169198
DCBLD2	-0.10222072	0.08751736	0.253139296998666
TIE1	0.12202961	0.087917984	0.253139450604872
CHRM3-AS2	-0.07027118	0.060180858	0.25326493648869497
ACBD3	-0.15459367	0.13239961	0.253278764013987
C5orf17	-0.085818974	0.073515247	0.253377720417283
ALOX15	-0.041958681	0.035944684	0.253396418309533
RAB5IF	0.31005918	0.22349942	0.25339952612242
EIF4G3	0.24195628	0.17443074	0.25346395683782297
RP11-819C21.1	-0.17756499	0.15215842	0.253522018520642
RP11-266K4.14	0.17480183	0.12604045	0.253556303440421
NUP93	-0.18110311	0.15526974	0.253743963182253
RP11-180C16.1	-0.19875909	0.17042458	0.25378820974682603
PHLPP1	-0.16561124	0.14202635	0.253861968895863
CHUK	0.20165764	0.14549311	0.253869224433996
AF131215.1	-0.18612168	0.1596195	0.253871820406442
MBOAT2	-0.09857123	0.08453759	0.253882509321811
CTD-3065J16.9	0.21759873	0.15701938	0.253951265027358
CDK5RAP3	-0.21212260000000002	0.18199141	0.254046548010877
RP11-274B21.14	0.33012294	0.23827963	0.25408692013084805
SNHG29	-0.21051754	0.18063203	0.25408901616789104
EIF4BP5	-0.19857386	0.17042574	0.254195474730134
TAS2R18	-0.17498492	0.15018908	0.254220099789952
GRAMD1A	0.27709754	0.20011389	0.25436386960944
IGBP1	-0.28430065	0.24415667	0.254472778791836
ZKSCAN2-DT	0.26511979999999996	0.19152917	0.25453978009677003
EN2	0.18916479	0.13665949	0.254547759156858
RBM26-AS1	-0.13962015	0.11994101	0.254601506116662
NATD1	-0.12919387	0.11099207	0.254631917789107
MYL9	-0.062052443	0.053310688	0.254637245499022
GPR25	-0.12003720000000001	0.10313196	0.254659205741678
ULBP3	-0.14519821	0.12475016	0.25466165659256
APEX1	-0.24372142	0.20954437	0.254963790836494
METTL26	-0.20217154	0.17385042	0.255037154936443
RP11-752G15.11	0.18865328	0.13645857	0.255185356317623
NINJ1	-0.16621944	0.14299597	0.255223223044159
PVALB	-0.092703455	0.079762426	0.255283631351273
DPAGT1	0.24959876	0.18059874	0.25534671769326
LINC01226	0.12709225	0.091958628	0.255348042037052
LA16c-431H6.6	-0.13252215	0.11404318	0.255361991646915
PHF24	0.09886822	0.071543337	0.255394457446341
CDKAL1	-0.25855445	0.22252897	0.255415619311533
ZNF334	0.18145643	0.13133944	0.255525495980708
MRPS36	-0.11900323	0.10246541	0.25559948718333
IFRD1	-0.16109747	0.13872348	0.255642170844137
RP4-714D9.5	0.13104391	0.09490086	0.255799411419797
PPIAL4H	0.14802352	0.10720650000000001	0.255843469033565
DGCR12	-0.19788954	0.17051904	0.255930762212606
NCAPD2	0.20579353	0.14907211	0.255931754847238
GAL3ST4	-0.16984854	0.14636428	0.255954015423754
MATN2	-0.15096015	0.13010548	0.256013960820041
ACYP1	0.22113535	0.16025492	0.256155804126655
H2BC3	0.15217675	0.11030616	0.256272603175672
ATG4D	0.22601086	0.16382595	0.25627490320319
LMAN1	0.18095941	0.13121177	0.25643926232352104
IGHV3-30	-0.081409087	0.070247801	0.256540298901169
MARCHF3	0.1283723	0.093103579	0.256562236344468
PODXL2	-0.16347685	0.1410739	0.256570878235353
IGKV3-11	-0.07387432299999999	0.0637517	0.256578694234943
PHB2	-0.34716183	0.29959798	0.256587345862915
DGKG	0.11581392	0.084001831	0.256601384672633
NAT8L	-0.14336593	0.12373510000000001	0.25662737317511103
SUCO	0.17617976	0.12783	0.25677830618402697
AMIGO2	-0.18889595	0.16313313	0.256899876550716
MIEN1	-0.19055981	0.16459232	0.256958597092152
ATP6V1H	0.18508378	0.13434457	0.256986397485936
TPD52	0.13279005	0.096389961	0.257003672695232
LDAH	0.16368507	0.11887730000000002	0.25726965366736104
EIF5A2	0.10275072	0.074623742	0.25727237268360703
MYZAP	-0.074786872	0.064665273	0.257426054358512
RP11-111A22.1	0.16024933	0.11643314	0.257496307752067
NRBF2	-0.21760372	0.18820947	0.257555466910758
TRIM4	-0.25272398	0.21859858	0.257581198868245
SLC12A9	0.30935029999999997	0.22481420000000002	0.257606756122799
DDX54	-0.16750443	0.14490691	0.257643129691884
PPIL2	0.43599383	0.31687801	0.257652641863107
BCL9	0.18208898	0.13235247	0.2576962384150669
SYNPO2L	-0.12052092	0.10427983	0.257718211502983
CYRIB	-0.34815697	0.30135719	0.257886819388495
SMCR5	0.23053379999999998	0.16763732	0.257919624744989
MECR	-0.13914801	0.1204641	0.257960995657733
STYXL1	0.17842411	0.12977229	0.258029547788654
RP4-545L17.11	-0.067121063	0.058128551	0.258111089468235
PCNA	0.26281366	0.19118506	0.258121887557129
COG4	0.23591193	0.17163283	0.258174805389741
C7orf50	-0.15891303	0.13765291	0.258206323571929
RP3-355L5.3	0.21397958	0.15570496	0.258269612202962
RP11-890B15.3	-0.12761237	0.11056229	0.258294733732942
RP11-305L7.3	0.10691271	0.07781134099999999	0.258368979336261
PDCD6IPP2	0.11180411	0.08138645	0.258465178555429
ZNF622	-0.26941362	0.23351361	0.25847320704731697
CTD-2287O16.5	-0.18788394	0.16285298	0.2584866082987181
EEF2K	-0.10657541	0.092384362	0.258522009030403
PCGF6	-0.15887315	0.13773514	0.258574838250638
RP11-211N11.7	-0.20113531	0.17448682	0.25885505190778096
TMEM214	0.22188404	0.16164648	0.2588770485669489
CCDC152	0.17369902	0.12654737	0.258895598873212
ATF5	0.14874196	0.10839036	0.259016416250878
P2RY14	-0.078894275	0.068478203	0.259087746740573
RASA4CP	0.15122341	0.11022180000000001	0.259125147695254
RCBTB2	0.2490349	0.18152247	0.25915103262
ZBTB7B	-0.27748555	0.24091779	0.259209465586802
RP3-424M6.4	-0.21114807	0.18337482	0.259333651084602
PSTPIP1	0.31774050000000004	0.23173516	0.259447918838271
MAFG	0.24091990000000002	0.17575992	0.25960022052562
FAM193A	0.45331622	0.33072957	0.259629535651054
CAB39	0.36167928	0.26390894	0.259699520453072
SPN	0.27740744	0.20249878	0.259906704390481
AC009133.12	-0.15902142	0.13828951	0.259915150239964
TCEAL8	-0.18900933	0.16442761	0.260073215026268
OR2A5	0.13837695	0.10106504	0.260184348191188
LPXN	0.2731015	0.19956028	0.260438095446543
ACOT11	-0.096867913	0.08434171	0.260444581943221
INTS5	0.32220867	0.23547325	0.260502912474474
SLFN13	0.12865497	0.094023768	0.260510931733551
CSNK2A2	0.25509018	0.18645619	0.260596771605733
DNMBP-AS1	0.1455575	0.10641033	0.260675650016674
BRD9	-0.2218798	0.19329557	0.260686547837829
VPS33B	0.18435626	0.13478045	0.260699266894986
CASR	-0.11054026	0.096328073	0.26081495581410696
UIMC1	-0.21511211	0.187479	0.260870413374577
PSMA2	0.14640715	0.10708657	0.26094222740715
RBM12B	0.25329209	0.18527875	0.260979564310435
FAM201A	-0.10404935	0.090715928	0.261027026953334
RP11-52A20.2	-0.18705893	0.16312425	0.261123056570934
SLC25A46	0.22382704	0.16377569	0.26113810802528503
NEAT1	0.14095326	0.10313761	0.261144175382543
KIAA0825	0.16683228	0.12209176	0.261220884468961
RP13-511M20.1	0.12919373	0.094552975	0.261253682937276
LILRA5	0.11814087	0.086466269	0.261268943315285
AP000640.10	-0.18563654	0.16194058	0.26127542585013896
ALAS1	0.23367324	0.17103171	0.261294140593726
GCC2	0.16783575	0.12284544	0.261302382360003
FAAP24	-0.1197289	0.1044616	0.261340986659443
MAP4K5	0.23827951	0.17443859	0.261399382720453
ZNF385A	-0.19091982	0.16659841	0.26140324235228896
CDKN1B	-0.27397306	0.23909932	0.26145396203528304
DNAJC8	0.3220631	0.23581588	0.261490348724517
TUBG2	0.20512601	0.15021391	0.261558768754486
RP11-4B16.1	0.29166907	0.21359292	0.261567209125729
CISD1	0.16752361	0.12268329	0.261582631789555
EVPL	0.098765255	0.072333142	0.261610957261305
POP4	-0.14983259	0.13080893	0.261614848866889
TRMT5	-0.12967014	0.11320726	0.26161803560205105
HNRNPH1	0.28215971	0.20668711	0.26171270606671604
PABIR2	-0.17997304	0.15716457	0.261731112264161
SLC2A3P4	-0.18570715	0.16219967	0.26180537105034
MIR34AHG	0.12356608	0.090535216	0.261831944068861
RAB6A	0.19848171	0.14544644	0.261908719184692
DNAJC21	0.20605307	0.15100996	0.261961106709031
IFT27	0.16781722	0.12300026	0.262012471780368
GLB1L2	-0.10751094	0.093949459	0.262026021432031
PTOV1	-0.29253144	0.25573054	0.262194747257805
ZNF407-AS1	0.19628317	0.14391644	0.262200902596608
MLLT6	0.31635539	0.23195787	0.262208712025202
CADPS	0.15582752	0.11426367	0.262244678870687
CTA-113A6.2	0.21988677	0.16126376	0.262332659657312
SIGLEC9	0.26654618	0.19551662	0.262420485769106
ATRX	0.20736984	0.15212649	0.262477852011714
AK4	-0.092878151	0.081268166	0.262592332041566
ADAM29	-0.090141179	0.078878195	0.262619215425012
RN7SKP78	0.21485810000000002	0.15768704	0.262698812381702
OMG	-0.16525920000000002	0.14465946	0.262766967943273
GUCY1B1	-0.11728714	0.10267637	0.262805960893591
AFF2	-0.10450952	0.091504495	0.262872570649883
ANAPC10	0.21887503	0.16069543	0.26289354550181
NR2F1-AS1	-0.14134059	0.12376091	0.262902628244457
SNAI3-AS1	0.18218811	0.13377838	0.262963571087863
RTN1	-0.11891696	0.10416924	0.263082090133084
MRRF	0.20267859	0.14888966	0.263191452767247
SH3GLB2	0.24420617	0.17940446	0.263215281448789
TMEM185B	0.23104614	0.1697375	0.26321825667718696
ZNF529	0.17342287	0.12740641	0.263225189590871
RP11-244H3.4	-0.078123898	0.068459457	0.26323627714563297
CELF2-AS1	-0.29532899	0.25883641	0.263306159286417
RPL7P57	0.2334804	0.17155755	0.263314229576292
LRRC8C-DT	-0.1728029	0.15146761	0.263355719264969
ELAC1	-0.1773398	0.15545952	0.263398201152109
ALG10B	-0.095159283	0.083421229	0.263412531579539
AGMAT	-0.18000752	0.15780901	0.263428289644676
SGTB	0.24148147	0.17749574	0.263487159994455
GTSE1	0.16536035	0.12157154	0.263602376220948
ANKRD36B	-0.15312513	0.13432691	0.263704282706906
GPM6A	0.11661016	0.085763586	0.263800819766064
TRBV29-1	-0.092125557	0.080837703	0.263821866175874
CHST10	-0.14726574	0.12924928	0.263914662672053
SH3TC1	0.19198241	0.14125936	0.264027044720009
AGK	0.21762115	0.16013466	0.264061069839088
NADK2	-0.13525461	0.11874926	0.264067430472424
MYH7B	0.16533875	0.12169675	0.26420465999410897
KLHL15	0.26537562	0.19533598	0.264224834002818
FBXO3	-0.15319774	0.13455268	0.264228962579526
PSMC5	0.29111452	0.21431911	0.264315484512663
PRDX4	0.21698479	0.15976002	0.26436543492335995
ACP1	0.21675273	0.15962343	0.264476974525983
KLHL28	-0.17378463	0.15275875	0.264584602141823
RP11-566K19.12	0.21528905	0.15858663	0.264611608030001
ZNF568	0.14512589	0.10691382	0.264664619445345
LYL1	-0.15476435	0.13607016	0.264682115133479
WNK4	-0.12610416	0.11090926	0.2648289225604
ARHGAP6	-0.11989527	0.10545825	0.26486913356033104
CTC-265F19.2	-0.15430294	0.13572439	0.264874318101818
ZNF81	0.10528354	0.07760263	0.26493614435566804
MTCO3P23	0.21247844	0.15664246	0.265030252968224
DDX47	-0.20854744	0.18351763	0.26506408010870697
MAP1LC3B	0.29410049	0.21685057	0.2651142290523961
TFR2	0.17023971	0.12553865	0.265176130930438
MFF	-0.22242042	0.19579546	0.265219518688719
C9orf64	-0.19137813	0.1685241	0.265361663764697
ZBTB18	0.36784755	0.27136715	0.26538294778780497
RN7SKP23	0.23179331	0.17105399999999998	0.265553987476037
PITPNC1	0.23466697	0.17320158	0.265634826384601
PDCD5	-0.13412128	0.11819007	0.265676160946207
ZMYM5	-0.19638634	0.17309061	0.26575530900315697
KIAA0232	-0.21001068	0.18513647	0.265843926094792
RP11-503P21.4	-0.11909032	0.10499057	0.265867266116112
RP11-212I21.4	-0.16071986	0.14173034	0.265987059751317
ITGAD	-0.096721127	0.085297359	0.266008061583642
TM7SF2	0.19392825	0.14324045	0.266023505157817
RP11-349F12.4	-0.20933761	0.1846257	0.26603881970635
LYAR	-0.18950899999999998	0.16715538	0.266084563712128
NRBP1	0.38511736	0.28450749	0.266114516328439
BUB1	0.12576163	0.092908626	0.266123228824908
CCR6	-0.11187491	0.098688683	0.2661288275181389
CENPUP2	-0.18503818	0.16327391	0.26625001416904603
CCDC187	-0.11320108	0.099946558	0.266512631445406
CUEDC1	-0.13676370000000002	0.12076729	0.26657402814012504
COMMD8	0.18149925	0.13420302	0.266577697462435
SREBF2-AS1	-0.17656259	0.15592092	0.266601347183673
RP11-552F3.4	-0.17376889	0.15349179	0.266709094836397
MCM5	0.24184007	0.17887945	0.266751078272095
RP11-567P19.2	0.21485602	0.15893192	0.266788680075193
ASXL2	0.21361305	0.15806071	0.266947468478704
ZNF271P	0.25540671	0.18900653	0.267005393294851
CST3	-0.14324784	0.12662968	0.267044503606083
CTB-89H12.4	0.34555009999999997	0.25573468	0.267046246701822
LMAN2L	0.19229493	0.14232234	0.267078153329965
BTBD6P1	-0.15001523	0.13263158	0.267108873960938
C2orf68	-0.25373997	0.22434429	0.26712348556549104
SP1	-0.39307196	0.34758039	0.267180731625818
GINM1	-0.2009558	0.17774593	0.2672970452003189
SH2D1B	0.07387312	0.054709294000000006	0.267400958568779
ATXN7	0.31794577	0.23548339	0.267439966000437
STRAP	0.30042888	0.22251312	0.26744802339339
ZFAND6	-0.17961008	0.1589289	0.267470677421937
KAT2A	0.21625259	0.16018467	0.267502776488294
CHI3L2	-0.097808351	0.08655634	0.26752162615790503
RP11-526I2.5	-0.094681503	0.08380006200000001	0.267578067532763
UBE2A	-0.23250542	0.20580117	0.267613744298913
RTCA	0.19924716	0.14763836	0.267679454845971
RHAG	-0.15023749	0.13303381	0.267783259977842
COL27A1	0.11698671	0.086711984	0.267841865580126
PCCA	-0.13673749	0.12112111	0.26793234670842203
ZNRF1	-0.11892682	0.10535768	0.267986681612342
STXBP4	0.088464769	0.06559034400000001	0.267994068217942
UCKL1-AS1	0.23863332	0.17693736	0.26801670301061103
DDX11L2	-0.065192225	0.05777968400000001	0.26818034784023104
ANAPC4	0.18175974	0.13481863	0.26821306165098
MTMR3	0.28481585	0.21126774	0.268233190639507
LINC01619	0.14746223	0.10938309	0.26823361832389897
NDUFV2	-0.23838054	0.2113899	0.268415283882329
DOC2B	0.092210539	0.068423267	0.268418096751983
SNHG12	-0.21070384	0.18688010000000002	0.26849273453254896
RP4-800G7.2	-0.14745953	0.13079012	0.26850425808384604
ITGB1-DT	0.17095298	0.12688397	0.268546217709553
TMEM168	-0.14524259	0.12885052	0.268594663702735
SUV39H2	0.22860837	0.16969336	0.26859732446887
BATF2	-0.093425306	0.082896839	0.268676244481921
AURKA	0.18209711	0.13519853	0.26871268954870897
CIITA	-0.16870129	0.14976675	0.268900661640515
RP11-482M8.4	-0.15840019	0.14063963	0.268955861962934
SH3TC2	-0.07801733	0.069273191	0.268978056000327
PDLIM2	-0.21545399	0.19132565	0.269022769338402
MSN	0.38683357	0.28741049	0.269083962446479
YDJC	-0.26862633	0.23858146	0.269092500972316
CAVIN1	0.16305673	0.12116042	0.2691362430883961
TMEM115	-0.28887415	0.25660592	0.26916265548971
C15orf40	-0.19659823	0.17471005	0.269343631390929
TDG	0.22207705	0.16508822	0.269364625294175
TMEM9	0.18952137	0.14088718	0.269365671790159
GS1-259H13.7	0.21337766	0.15866004	0.269492025190542
RP11-392A14.12	-0.16679201	0.14828567	0.269530006855491
LINC00989	-0.10424255	0.092696286	0.26962378334249204
RP11-1H8.5	0.14838376	0.11043019	0.269951422225131
ZNF644	-0.16527947	0.14713346	0.270100917455655
BTG3-AS1	0.16444231	0.12243185	0.270166779316096
PROSER1	0.30559036	0.22753259	0.27019451711845605
SUSD1	0.21066671	0.15686507	0.270226187479327
CTC-463A16.1	0.21221671	0.15803114	0.27026550253914
NASP	0.1785713	0.13298075	0.270282347648981
RAB9A	0.1890914	0.14081717	0.270290394790564
ACSS2	0.22133274	0.16486558	0.27041103965493696
RP11-737O24.5	0.21575236	0.16075799	0.270570336338512
RP11-33B1.4	0.08769877400000001	0.065344743	0.27057049218067497
RP11-431N8.1	-0.16664679	0.14852396	0.270610079614493
FAM189B	0.22050637	0.16435356	0.27073960261649804
RP11-949J7.8	-0.16581452	0.1478398	0.270780007330518
VPS39	-0.29008984	0.25872425	0.270916434630957
RP4-530I15.9	0.26992151	0.20125642	0.270924857043663
TRIB2	-0.15299255	0.13646876	0.2709750070482589
TMEM104	0.19787737	0.14758181	0.271074346991911
ATXN2L	0.29060575	0.21677727	0.271161829001542
CLK1	0.25913699	0.19331007	0.271180457507724
TMLHE-AS1	0.094201609	0.070273327	0.271189024022274
RP11-480A16.2	0.099374911	0.074139332	0.27123673289317
SULT1A4	-0.052922608	0.04723907	0.271273460184055
TMCC2	-0.11865124	0.10590930000000001	0.271275183834825
HSPD1	0.28252696	0.21079837	0.2712792906519
GIN1	-0.12264117	0.10947502	0.271292184371079
WWC2	-0.082190536	0.073376611	0.2713495266074289
MKRN2	-0.32392655	0.28920937	0.271379647945801
LSM12	0.23817294	0.17774623	0.271400158482594
RP11-1415C14.4	-0.063352484	0.056566102	0.27140654493189004
CTD-2260A17.2	-0.20530981	0.18333067	0.271439520279397
CCDC9	-0.18605154	0.16619474	0.271598798584467
UTP6	-0.14012162	0.12521847	0.271778857148638
ENPP4	0.21508214	0.160636	0.271797306879779
PTCRA	-0.11753986	0.10505092	0.271830524244129
CREBBP	0.35098806	0.26217067	0.271861270184867
SSR4	0.32715561	0.24444054	0.272014005280231
RP11-81H14.1	-0.080087798	0.07161540599999999	0.27205696303424204
TACR1	0.15589116	0.11648911	0.27206805439590304
HMBOX1	0.33562695	0.2508141	0.27210565747251503
TRMT10A	0.11321009	0.084603527	0.27211550725274697
TOPBP1	0.21076442	0.15751151	0.272129537171624
SUFU	0.33719206	0.25201285	0.272165997365523
RPL7AP10	0.18253270000000002	0.13642853	0.272189072556276
TRAM2	0.26121856	0.19524898	0.272213364606463
TJP2	-0.11122851	0.099510809	0.272271973559614
DEPP1	-0.10593149	0.094776763	0.272294730594449
EFCAB11	0.16008063	0.11968599	0.27235733673658
TMEM184B	0.21482429	0.16062838	0.272398650772543
PAPOLA	0.39811585	0.29774384	0.272512151081837
RARB	0.22680604	0.16962519	0.27251502787002
TRAV9-2	-0.14134251	0.12654142	0.272579200385095
PRR23C	-0.18089292	0.16197992	0.272659257552132
RP11-10K16.1	0.21807721	0.16315012	0.272685002337852
KIF1B	0.15578044	0.11656295	0.272769781751591
IGLV2-14	0.074102428	0.055450472	0.27280005716842304
SPRED1	-0.096974972	0.086868839	0.272824782946424
NFKBID	0.21266292	0.15915594	0.27287011957348
MGST2	-0.14469125	0.12963458	0.272899386564693
DHRS3	0.17525991	0.13117108	0.272899521370513
ARHGAP35	-0.16455535	0.14744738	0.272946077738892
RP11-434P11.1	-0.17483292	0.1566763	0.273001362095298
CD1C	-0.10646962	0.095418402	0.273027836436889
HYMAI	-0.15782694	0.14145195	0.27304932370172896
LINC01232	-0.15186051	0.13611687	0.273088793217928
C2orf27A	-0.06937215099999999	0.062190191	0.273158757973466
ARL14EPP1	0.16012034	0.11990272	0.27317246567399
RSPRY1	-0.15083555	0.13523135	0.273195883945654
TM2D3	-0.22236352	0.19938463	0.273250613461903
ZFYVE26	-0.14616415	0.13106059	0.273253712086908
ZNF804A	-0.16841467	0.15101243	0.273255273734179
LGALS9B	0.08063945900000001	0.060403805	0.27333381673054896
LDHD	-0.12181998	0.10926069	0.273368476768575
TMEM191B	-0.080572207	0.07226723	0.273379238809681
SULT1C2	0.17145826	0.12850549	0.27363041030284
FOXA1	-0.15457178	0.13872473	0.273648080498627
KLRD1	0.12196853	0.091437175	0.273764824305862
MEFV	-0.23171013	0.20802087	0.2737869746997469
LMOD1	0.098496507	0.073845696	0.27380012135658
RP11-946P6.6	0.21712905	0.16284979	0.273998505014223
SCML4	-0.19325095	0.17359047	0.274030552612685
AKR1A1	0.2494343	0.18709598	0.27404546038786803
TUFM	0.21900920000000001	0.16428473	0.274077416917102
NAA35	0.18919095	0.14193339	0.274136833156862
DSC1	-0.10780663	0.096900029	0.274306120453126
SCAMP1	0.21060962	0.15806743	0.27435338281174204
RP11-645C24.5	0.16320697	0.12250630000000001	0.274420225523984
EIF3M	-0.18816973	0.16920908	0.274502567673167
RP11-305L7.7	-0.17380587	0.15631948	0.27457771118672103
C16orf86	-0.16296077	0.14656722	0.274582853428114
LSM1	-0.17957805	0.16153806	0.274651025180642
HDHD3	-0.13868507	0.12475982	0.274674562832823
NOL7	0.24659707	0.18522331	0.27476684430284104
DCP2	0.18787276	0.14111882	0.274782958006449
HNRNPH2	0.26986125	0.2027062	0.274789446175319
CTNND1	-0.13751897	0.12375135	0.274817616850513
ZNF433-AS1	0.16212958	0.12181261	0.274914004996117
KIF26A	0.13282235	0.099793656	0.27491618657385
RP11-111F5.8	-0.068273292	0.061454465	0.274933473706531
LTA4H	0.16323864	0.12266384	0.274990590502632
VASP	-0.26385527	0.23754111	0.27500424826748304
AC004878.2	-0.17685197	0.15924449	0.275086184195554
TTPAL	0.20627386	0.15505475	0.2751679062153889
GET4	0.23606731	0.17746169	0.27520148148892204
ZFP82	0.18332519	0.1378144	0.275205922302693
PLTP	-0.13760493	0.12394114	0.275213854209221
TNFRSF12A	-0.14926944	0.13446901	0.275284011143347
FAM50A	0.23425958	0.17614957	0.275340499218504
ITGA1	0.099006831	0.074455092	0.27539470618370804
RP11-562I5.4	0.13561497	0.10199882	0.275464910523253
ZNF326	-0.17179682	0.15484382	0.27551266502341604
TMTC2	-0.15127929	0.13635148	0.27551431129784804
SRGAP2B	-0.078353245	0.070627512	0.275551023983792
C16orf87	-0.14620776	0.13179739999999998	0.27557064108837104
RP11-75C10.7	-0.13561373	0.12227657	0.275674370813466
PDRG1	-0.20396448	0.18399728	0.275892773957757
SQOR	0.30273875	0.22788279	0.27589361604067897
CHPF2	-0.29584051	0.26695579	0.276018305770742
ARID4A	0.21164831	0.15938678	0.276127258361919
PSMD9	0.18981451	0.14295112	0.27615215259878306
NARF	0.23677074	0.17833253	0.276205620078362
MYL12B	-0.21791991	0.19673383	0.27621984048374104
NID2	0.15534408	0.11704199	0.2763796388690949
SPTLC1	0.22299365	0.16804157	0.276472691418314
INO80B	0.33327519	0.25114844	0.27647664187253995
ZNF530	0.16900803	0.12737454	0.276534238461322
SNORA7A	-0.12038555	0.10879778	0.276685903416438
RP11-326C3.15	0.10493714	0.079110374	0.27668954991449296
RP11-378A13.1	0.25011	0.18856003	0.2767068662145201
PHOSPHO1	0.14847135	0.11195269	0.276795219887438
ETF1P2	-0.19793217	0.17893699999999998	0.276824749570798
AC008746.12	0.22447808	0.16927453	0.2768262955030639
CHCHD7	0.21376929999999997	0.1612025	0.27683684616361304
GLA	0.2028364	0.15295882	0.276839518679885
RP11-203J24.9	-0.10815221	0.097797834	0.276935463716281
KIR2DS4	0.058346361	0.044012178	0.276996712706327
DNAH10	-0.088454954	0.080009115	0.27705960177419203
HSP90AA1	0.22408902	0.16908122	0.27713617132869
DDX3Y	-0.16655236	0.15070046	0.2772069026978089
ILKAP	-0.21334406	0.19306381	0.27726376161897903
TNFAIP8L1	0.28839351	0.21765584	0.277268811195213
ADAM23	0.091111869	0.068775314	0.27735654993443
GP9	-0.08818266699999999	0.079826878	0.277410167357486
ANXA4	0.21604322	0.16310369	0.277435533486598
LPAR1	-0.086877732	0.078652947	0.277451007514293
AC005154.7	-0.19202406	0.17385704	0.277481298967343
BRSK2	0.18900608	0.14271588	0.2775240049655869
GHRLOS	0.15020813	0.11342377	0.277540977226905
MICB-DT	-0.11937024	0.10809967	0.27757348449208097
RP11-134F2.8	0.15404651	0.11635526	0.277689928301718
BLOC1S6	-0.15585278	0.14117645	0.277693574166855
E2F1	0.16170173	0.12214957	0.277741913532787
C9orf163	0.19363659	0.1462787	0.277761681464498
RP11-115C21.2	-0.15675679	0.14205985	0.27789196578698
TMF1	0.23094243	0.17450459	0.277893642602968
H2BC20P	0.13776692	0.10414305	0.27811341925821503
ABI3	-0.21114265	0.19144443	0.278115038842746
PPP3CB	-0.15765227	0.14295093	0.278135143560306
SWI5	0.21306111	0.16107033	0.2781447632683789
MOB3C	0.24735265	0.18699696	0.278152733378372
NFKBIE	0.18434316	0.13936856	0.2781766421796961
TMEM75	0.19902458	0.15047026	0.278184070342563
RP11-34A14.3	-0.16958327	0.15379873	0.278218609815024
ACSS1	0.35669169	0.26969786	0.27823297188783297
ALKBH5	0.36839127	0.27857668	0.278294389291378
RP11-440L14.1	0.23109343	0.17475602	0.278305374997831
RAD51D	0.12398945	0.093764648	0.278317268916354
LONP2	0.22678779	0.17151347	0.27834641092716905
RP11-66N24.3	-0.25444882	0.23083913	0.278358648274282
DNM1P47	-0.099241853	0.090047186	0.278425325099182
SPATA2L	-0.17354645	0.15749551	0.278502957337792
NIPSNAP2	0.18836281	0.14252859	0.278621751499678
ATP2B4	0.2074306	0.15696403	0.278646448930313
AC079922.3	0.18333758	0.13876112	0.278753801263372
RP11-329J18.4	0.22055873	0.16695104	0.278812391618104
NECAP2	-0.24857203	0.22575909	0.278845474176698
RING1	0.30232078	0.22891195	0.278975968495706
RP11-977B10.2	0.19488461	0.14756414	0.27897939500793
INTS6	-0.17598437	0.16000194	0.279306336871448
POM121B	0.07307306200000001	0.055366592	0.27932592241971993
DENND11	0.38346442	0.2905782	0.279383201053076
RP11-159D12.5	0.06455559400000001	0.048927504	0.27948122894022803
C17orf49	0.19099194	0.14476248	0.279507540395472
CDK6	0.13040421	0.098868218	0.279657311998128
RP11-461F11.2	-0.16325695	0.14857983	0.2797459888044461
CXCR4	0.19127483	0.14505889	0.279803900180489
RP11-430C7.4	-0.16301941	0.14838838	0.279818840493266
HSD17B7P2	0.14668956	0.11125896	0.27986335163335496
TRAF1	0.24979634	0.18948425	0.27992523932381896
MYO19	-0.19014873	0.17313547	0.279951692468511
NKX2-1	-0.14746446	0.13427182	0.279956575656212
MEGF6	-0.12468530000000001	0.11353250000000001	0.279964082767033
ARHGEF12	0.19283379	0.14630274	0.28002455167901097
PIGP	-0.13573061	0.12362651	0.280093690102566
PTPRG	0.12459842	0.094561715	0.2801856694206369
ST8SIA1	-0.085927404	0.078291783	0.280245316197906
TAGLN2P1	-0.18377645	0.16745094	0.280258621490078
CBS	0.090428943	0.068650898	0.280349842079788
PLEKHO2	-0.26940285	0.24555189	0.280402876479446
PLEK2	0.13890901	0.10547558	0.28044973996018
RP11-265N6.5	0.077498944	0.058847132	0.28045941439056704
MGA	0.33081329	0.25123299	0.28053693281343395
SIK1	0.093626141	0.0711054	0.280551115397112
CCSER1	-0.10318121	0.09408526	0.2805838715423811
RP3-329E20.2	0.20278428	0.15402839999999998	0.280624832995022
PDZK1IP1	-0.063199006	0.05763551400000001	0.280643167183241
DEFA3	0.028076502000000003	0.021328288	0.2806809781558089
RBM15	-0.36105089	0.32935005	0.280753225356079
TNFRSF13B	0.1079893	0.082050443	0.280786301669792
ZNF134	-0.12569036	0.11468875	0.280883560188132
STX6	0.26532185	0.2016442	0.28092216770749
RP11-101O6.2	-0.18399763	0.1679099	0.280929066466298
TSC1	0.27934143	0.21232869	0.280995360104843
SBF1	0.34651540000000003	0.26341692	0.28105309025298497
GATAD2B	0.28753319	0.21859019	0.281079131400487
LRRC2	-0.10118176	0.092384444	0.281163077512206
PTCSC1	0.24168233	0.18376403	0.28116721894037
RCBTB1	0.11604372	0.08823661699999999	0.281181200124633
HERC2P9	0.18406549	0.13997931	0.281258828560323
TMEM143	-0.16486891	0.1505777	0.281289114395094
RP11-96H19.1	0.14548119	0.11064758	0.281311509963023
EDEM1	0.21132831	0.16075759	0.281406618617585
EMC2	0.12702593	0.096632178	0.281425469153014
SLC15A1	-0.19533252	0.17846782	0.28145361216844705
PRKAR1A	0.30344861	0.23086959	0.281488512542291
RDH13	0.12169531	0.092624138	0.281692396757284
ACOT7	-0.1553725	0.14204545	0.281723105393943
MOK	-0.12305087	0.11250946	0.28177458384173604
SSBP2	-0.11371969	0.10398306	0.281797300382511
EFHD2	-0.2920713	0.26714359	0.28192706874038104
SCLT1	-0.16984979	0.1553608	0.28194774140509804
AC021188.4	-0.16456546	0.15053386	0.2819669634236789
PRAM1	-0.1556524	0.14239035	0.281996386172838
NDUFB7	-0.19723777	0.1804894	0.2821341162139589
LSR	0.19044421	0.14508223	0.282171035158616
SEC61B	-0.21158959	0.19364449	0.282183667273614
FAIM	0.15571706	0.11863482	0.282206740130046
NDUFS1	0.17923446	0.1365607	0.282240843596584
PSMA1	-0.23075972	0.21132136	0.282457916543629
SSTR3	0.12476232	0.095116453	0.28256472965526
LINC00499	-0.11996196	0.10990077	0.282632864850565
RRP8	0.23697108	0.18069911	0.28267167992405
SPCS2P4	0.17201594	0.13118373	0.282732855785907
SRL	0.21412576	0.16333003	0.282836638695455
LRMDA	-0.080885073	0.074138255	0.28285101756924896
SEC62	0.15309354	0.11679152	0.28290592287091
RP11-415F23.2	0.20771578	0.15847863	0.282962474241514
RP11-53O19.3	0.23539344	0.17964703	0.2831129442134411
RP11-496H1.1	0.18775975	0.14330464	0.283151729223951
RP11-1143G9.4	-0.082597929	0.075767622	0.28319373312109697
MINCR	-0.13366119	0.12262178	0.283241825482937
ZNF317	-0.20055457	0.18404126	0.283362957006411
RP11-268J15.6	0.19216788	0.14673866	0.28340080027485803
SEC13P1	-0.16971789999999998	0.15576577	0.283425080557392
CCDC78	0.15046626	0.11490899	0.283462668529934
BID	-0.17426364	0.16005292	0.283739551555476
CTD-2370N5.3	-0.12175395	0.11188028	0.28395462351502504
RP11-378J18.8	-0.18550353	0.1705046	0.284068802892832
SESN3	0.17793833	0.13604918	0.28408132703904304
SAAL1	-0.14464296	0.13297773	0.284167143130899
PTPN9	-0.18078257	0.16622767	0.28423269306947
TAB3	0.29144976	0.22292759999999998	0.284291467234979
GPRC5B	-0.1011756	0.093042484	0.284291835784788
ZBTB25	0.31329118	0.23966905	0.284368484147453
ENTPD1-AS1	-0.18969336	0.17450205	0.284435692849522
CCT7	0.20628296	0.1578393	0.284474944876674
CHMP4A	-0.19842448	0.18256454	0.28450892528799704
RNF165	0.078310404	0.05992541	0.284523051941846
DLG1	0.16382517	0.12536611	0.28453269442638
ZDHHC4P1	0.14558511	0.11142001	0.28458919440600106
MAT2B	0.27646229	0.21161788	0.28467417063892203
TECPR1	0.19052913	0.14584746	0.284699621922317
KCNG4	0.19232759	0.14728663	0.28492257460950604
COL19A1	-0.069968647	0.06443929799999999	0.28493790342849395
EIF4B	0.34736732	0.26613017	0.285144550668399
MHENCR	-0.17798294	0.16400331	0.285166318182727
RP11-439L18.1	-0.16189160000000002	0.14918643	0.285197311658039
RP11-1348G14.8	0.18071419	0.13848482	0.28527136522352503
NLGN2	-0.11034828	0.10171321	0.28530481619781395
TMEM119	0.12078849	0.092572141	0.285325598850216
ZNF653	0.15470622	0.11856764	0.285330013296081
REX1BD	0.25448661	0.19507145	0.28541519188943104
PPP1R12A-AS1	-0.16435072	0.15153618	0.285438623793001
RP11-272L13.4	-0.17601219	0.16231125	0.285500175503812
PUM3	0.15818075	0.12127059	0.285503651788593
C8orf58	-0.17692941	0.16316275	0.285515379406289
IL31RA	-0.086309052	0.07960965	0.285604354344734
LINC01002	0.13572768	0.10407697	0.28560576511219105
MAGEE1	-0.19307904	0.1781411	0.28572480009109696
ANKRD12	-0.1500236	0.13844816	0.2858240566208761
CAMK2A	-0.15416276	0.14230391	0.285934542628352
RP11-867G23.3	-0.2034578	0.18783005	0.285988275487765
LINC01567	0.17792071	0.13653451	0.286004920567885
PGBD5	0.10072958	0.077306057	0.286054051992914
PDE2A	0.13363888	0.10258066	0.28614624910290903
RRM1	0.14307404	0.10983434	0.286200340188143
PSMB9	-0.15743578	0.14541804	0.2862139062021389
KDM1B	-0.24357419	0.22500050000000002	0.286251505052912
ZNF639	-0.15177668	0.14025369	0.286409628605414
UMAD1	0.20521499	0.15762896	0.286502595063164
IGHV4-34	-0.07873727	0.07278097900000001	0.286538772154292
FAR2	-0.11483482	0.10615596	0.286572214002882
DACT1	0.09485389	0.072906711	0.286848300115971
TNFRSF10B	-0.13944174	0.12899029	0.28686765837190803
RP5-1092A3.4	0.21415494	0.16463142	0.28693582868732004
MON1A	0.21767479	0.16734741	0.286967620076722
RP5-1139B12.2	-0.20049756	0.1855177	0.28698044849200705
TSPAN5	-0.14255595	0.13192189	0.28703610569038296
STAG3L2	0.17611196	0.13541620000000001	0.287053477427282
ZC3H6	-0.157828	0.14608317	0.28712128019173605
MX2	0.20596565	0.15840922	0.287179337346928
AATBC	-0.13844349	0.12819827	0.287316098865818
LINC01485	0.10165651	0.07821021	0.28735211893081297
PCNX1	0.22827969	0.17563281	0.28736436357106
RP11-32B5.1	-0.10822118	0.10023349	0.287407701777203
PLEKHA2	0.22129155	0.17027992	0.287437306698469
GMPPB	-0.21633184	0.2004251	0.287539648739811
CMTM8	-0.10821116	0.10025808	0.287555440389323
SLC33A1	-0.21332468	0.19764937	0.287562472618581
ARHGAP24	0.13003538	0.10009	0.287595502990588
TIMM17B	0.27473884	0.21148322	0.2876278373225589
TMEM176A	-0.028051136	0.026001488	0.28775720699948
SLC43A1	0.18815309	0.14490427	0.287887129115219
PPP2R5D	-0.14125793	0.13097599	0.287889209519053
ZFP91	-0.30781095	0.28540599	0.28788938412435
ZMYM6	-0.140835	0.13059159	0.287915166492374
PTPN13	-0.074971465	0.069544065	0.288075709817786
USP6	-0.10950696	0.10161054	0.288209606001964
ZNF394	0.30308327	0.23359789999999997	0.2882956964639289
RP11-362K14.5	0.21209113	0.16347965	0.288337195259317
LINC00565	-0.09516113	0.088340209	0.28841276518796305
ODCP	0.22178164	0.17099607	0.288481857183143
MYLK4	0.17583171	0.13557388	0.28850398402543603
TRAT1	-0.16312134	0.15147478	0.288544400599609
RHOBTB1	0.10978438	0.08465528900000001	0.288546060689243
PYM1	0.23089239	0.17805706	0.288589773511378
RP11-85K15.3	0.19580097	0.15103353	0.288721842462282
SLC16A7	0.14493969	0.11180475	0.288739280102007
RP11-109I13.2	0.13976323	0.10783516	0.288853905991871
KRIT1	0.19457533	0.15013020000000002	0.28886943426856
RPP14	0.14015539	0.10814799	0.288903829543288
CHIC1	0.17229013	0.13295312	0.288939548416468
ECI1	0.2520734	0.19454277	0.28900011656555297
RP1-317E23.3	-0.16451477	0.15294707	0.289054594981438
EMC6	-0.17892574	0.16634934	0.28906667925117
DGCR11	-0.23800981	0.22129397	0.28909332393732
CHCHD10	0.22136578	0.17088025	0.2891132534356189
RP1-56K13.3	0.13633043	0.10524927	0.28916766262845
PTPDC1	-0.17850878	0.1660154	0.28920819264331
RBCK1	-0.25665648	0.23875387	0.2893183468287669
RP11-108M9.4	0.12524876	0.096727699	0.289350950815134
CALHM2	-0.17548842	0.16331081	0.28948778857268703
FAM160B2	0.22983638	0.17755525	0.289517442451634
SYT11	-0.17732246	0.16502999	0.28952068056310304
RP11-490B18.9	0.22823796	0.17632374	0.289527347897498
SCAPER	0.15954589	0.12326095	0.289547946053669
RP11-709D24.6	-0.17359421	0.16157077	0.289549282060705
PROSER3	-0.17235007	0.16045138	0.289654452895745
PLEKHH2	-0.078878534	0.073438869	0.289689859002741
AC008985.1	0.20014489	0.15470855	0.28982678855999605
HELZ2	-0.1445526	0.13463316	0.289849943748706
RP11-166P13.4	0.22907736	0.17710849	0.289932781925945
RP11-342K2.1	-0.20326673	0.18935683	0.28993910955579905
PHLDB1	0.13525273	0.10457862	0.289980889655527
STAG1	0.23608898	0.18257336	0.29005950817646897
SCARNA12	0.19675674	0.15218353	0.290152119856465
RP11-277P12.6	0.092578913	0.071613311	0.29020504243461
BNIP3L	-0.11698295	0.10908423	0.29036677498898805
SLC24A2	0.14160836	0.10958721	0.29043466583417105
CNOT4	0.32660206	0.25276551	0.290468534814953
ZNF674	-0.13436857	0.12533376	0.290498686825636
KRT73	0.064621309	0.050018992000000005	0.29054169184553696
SLC27A4	0.28091863	0.21744188	0.290545878168349
DOHH	0.18172592	0.14067519	0.290591983278421
RP5-1055C14.9	0.11836343	0.091630097	0.290616205939035
CTD-2095E4.3	0.22160336	0.17156135	0.29064351634942404
GTPBP2	0.28809618	0.22306739	0.290710790293198
AC006042.8	-0.15574925	0.14535915	0.290746434107706
FYB1	-0.27165958	0.25354382	0.290758107730367
RNF150	0.096425611	0.074671609	0.29078908938097703
CTD-2231E14.8	0.22552556	0.17466656	0.290850850895787
RP4-613B23.1	-0.15358713	0.14339637	0.29091452641343
TUSC2	-0.19955807	0.18636473	0.29102639142697995
CTC-281F24.1	0.18398855	0.14255725	0.29107472570653603
CEP43	0.11983924	0.092858437	0.291103634989623
MCOLN3	-0.12042985	0.11248909	0.291108777518659
VPS16	-0.20977311	0.19596876	0.291169984066693
MYO9B	-0.30305279	0.28311595	0.2911790706499669
ZNF600	-0.080209721	0.074937163	0.291203424966531
GALNT9	-0.11931756	0.11148308	0.291238051062288
ADTRP	0.12794560000000002	0.099168777	0.29125809237112604
MAFK	0.31033683	0.24056239999999998	0.29131246517634
MTHFD2L	0.21290801	0.16505748	0.29137167335764697
SPATA1	0.17752337	0.13762833	0.291382720342979
KCTD3	-0.10016956	0.093640111	0.291461151856346
OR7E38P	0.21071919	0.16340129	0.291502961621737
RP11-737O24.2	0.14918912	0.11570178	0.29156544856263
GTF2IP12	0.096218573	0.074621863	0.29157066929152303
TVP23C	0.18510887	0.14356447	0.291585931200414
JADE2	-0.2680794	0.25070985	0.291644210477197
PGAP2	0.2674843	0.20748746	0.291675515636004
SPATS2L	0.11107103	0.08615830000000001	0.291678884791109
ZNFX1	0.32352398	0.25102118	0.291809418949595
MEOX1	-0.11427096	0.10691987	0.29186029336508595
TRIM9	0.097357329	0.075557838	0.2919392940200789
PRICKLE2	0.094477065	0.073324221	0.291951664014554
ARPC3	-0.26157189	0.24483859	0.292027715226576
RWDD4	0.13435070000000002	0.10431054	0.29215462577400897
TMED4	-0.33161808	0.31051296	0.292181530128519
NDUFB6	-0.15893439	0.14882345	0.292193561896909
SEC24B-AS1	-0.15444853	0.14463745	0.29223736013983503
BEAN1	-0.094651706	0.08864838400000001	0.29228307948319
GEMIN4	0.18878918	0.14661379	0.292287522394665
PHKA2	0.18322829999999998	0.14230059	0.292307470367922
DBT	-0.16112015	0.15093589	0.292384054473885
AKAP17A	-0.31390657	0.29407556	0.292400041343403
ZWILCH	0.10309087	0.08007895799999999	0.292409540888612
ANXA11	0.1944586	0.151075	0.292491160661645
DUSP10	0.20505	0.15931172	0.2925184985004181
ERCC5	-0.26584226	0.24913886	0.29256008919252696
IL17RA	0.3070467	0.2386933	0.292819422556477
RP11-1396O13.23	0.14161992	0.11011055	0.29290293397217604
PIGQ	-0.18656132	0.17498605	0.2929270123529389
GPX1P1	-0.031395321000000004	0.029450394	0.29297168065355
FAM161B	-0.18983859	0.17811434	0.29306051787929804
SLC18A2	0.15340801	0.11931572	0.293079095707742
TOMM20	0.29470036	0.22921275	0.293089392221799
ZNF30	0.13889085	0.10804265	0.293166491011756
CLTB	0.18903985	0.14705624	0.293176829082844
SNX25	0.16499104	0.12835026	0.293184493254411
GLCE	-0.14984033	0.14063754	0.293219773692302
MRPL54	-0.16453671	0.15445827	0.293296118968161
ANKRD18EP	-0.15859523	0.14888692	0.29331432027829
CUL3	-0.24863337	0.23345645	0.293394927597824
VARS2	0.14951532	0.11636658	0.293434909826929
CDK5	0.23909193	0.18609417	0.293465584268249
TBXAS1	-0.24790704	0.23281822	0.29347713710272805
ADA2	-0.20838868	0.19578544	0.293656543073295
CNNM2	-0.12333177	0.11587854	0.29367848247092104
KDM2B	0.20862006	0.162443	0.29368070624624104
TRIM17	-0.22018957	0.20692398	0.293765121154219
RP11-352G9.2	-0.18640352	0.17521272	0.293863244048445
RP11-549D23.1	-0.22492405	0.21148878	0.294004149414201
MFAP4	-0.14887142	0.13999189	0.29404453341740505
PJA2	0.31446286	0.24502722	0.29404518383689
PDPK1	-0.2400375	0.22572481	0.294053247169866
CITF22-1A6.3	-0.13732327	0.1291671	0.294161585339651
RP11-161H23.5	-0.12926564	0.1216173	0.29426676961510306
S100B	0.067941915	0.052971923	0.29436470259372804
STAT5A	0.27806948	0.21683177	0.29443959767761496
TACSTD2	-0.06705888	0.063128515	0.294525625398206
ZMYND19	-0.19852326	0.18689831	0.294550510388355
VSIG2	-0.14300974	0.13466551	0.294647966640077
TUT7	-0.18222966	0.17160031	0.294656259537474
TBC1D5	0.25716952	0.20064944	0.294742012870424
SLC35F6	0.35290061	0.27536286	0.294783933475788
CPNE5	0.12876161	0.1004807	0.2948365460776
ATP6V0A2	-0.20541984	0.19354669	0.294902338104039
SRD5A1	-0.1020339	0.096163957	0.295027708985351
TYMS	0.12926708	0.1009136	0.29503770529053697
SEMA5B	0.15794460000000002	0.12330109	0.295038148867791
SEC11A	-0.22669179	0.21375546	0.29524277858564
IMMP2L	0.10395151	0.08119886400000001	0.2953505227312561
RP11-55J15.2	0.099904437	0.078042866	0.295386132902134
CHAF1A	0.15298342	0.11951707	0.29543126411774395
VOPP1	0.21724893	0.16978186	0.295611245415558
LINC01684	0.16173971	0.12643657	0.29576006523617
ABHD2	0.17383774	0.1358954	0.29576568870664
NKAP	-0.13894653	0.13117687	0.29577463444216995
RP11-61F12.1	-0.22165436	0.20932022	0.29590083353991403
SNPH	0.17441822	0.13639387	0.295938733344322
RP11-471B22.3	0.19176321	0.1499646	0.295963598216899
FAM246C	-0.085045314	0.08032611099999999	0.29597279109082697
LACTB	-0.14442165	0.13643678	0.296066243522225
HOXA2	-0.091770332	0.086713482	0.296152008318688
RP11-16N11.2	-0.16369911	0.15473374	0.296307482613643
DCUN1D2	-0.14157649	0.13383975	0.296363104524894
RP11-415F23.3	0.1993122	0.15599611	0.296396959703014
HSDL1	-0.11958835	0.11306802	0.296420476101141
MUCL3	-0.14072324	0.13309567	0.296568705591623
AURKAP1	0.16907502	0.13237702	0.29658336122286
RP11-426C22.8	0.12662702	0.099160839	0.29668145086497305
NECTIN2	0.04172058	0.032674779	0.296740428090618
MDM1	0.16097541	0.12610235	0.296863623182003
LLNLF-176F2.1	0.050199623	0.039328717	0.296919212475793
MRNIP	-0.17667313	0.16725382	0.296978975905288
LINGO1	0.14201645	0.11129948	0.297095779773785
HYKK	-0.12791923	0.12113987	0.29712569906198305
ENDOU	0.14076201	0.11032473	0.29713582045014897
DCUN1D1	0.15976671	0.12522248	0.297146286100891
IL15RA	-0.13754229999999998	0.13027484	0.297199216493332
RP11-588L15.2	-0.17227868	0.16320229	0.29727015426644204
FYN	0.28234224	0.22138278	0.297355450121602
SETDB2	-0.15459324	0.1464782	0.29735853081915603
C10orf95-AS1	-0.18336325	0.17376642	0.297430099083051
C16orf72	0.44082532	0.34570978	0.297449299758425
LAMP3	-0.10204032	0.096715034	0.297499182250684
MCM6	0.18164236	0.1424705	0.297525551630495
PATJ	0.16781503	0.13163946	0.297583252341296
FLCN	0.16993219	0.13330186	0.29758969055532297
FADD	-0.18363589	0.17409161	0.29759796382770004
PKM	0.313706	0.24613715	0.29770380568305393
MRPL58	0.22886827	0.1795797	0.297724865252678
ZCWPW1	-0.16862270000000001	0.15991032	0.29773914117305394
AL162151.3	0.13424675	0.10535611	0.29782741683222
ALDH5A1	-0.10487482	0.099484288	0.2978628224754961
DPCD	0.18401479	0.14443069	0.297889224125823
SIPA1L1	-0.18390189	0.17446773	0.29790878304831103
AK1	-0.10232393	0.097089076	0.29797344484845395
LINC02693	0.11435506	0.08978298400000001	0.298049703754469
RP11-613D13.5	0.13280804	0.10428869	0.298139994150896
CIT	0.10001331	0.078537375	0.29814697134101503
BPTFP1	-0.14133613	0.13417046	0.29818547716619104
GCSH	-0.11140149	0.10576736	0.298242825104995
RIMBP2	-0.067752201	0.064339773	0.298338930755375
RP11-83B20.1	0.20766918	0.16314296	0.298363192884109
RP11-881M11.4	0.20317535	0.15964792	0.298479959494161
IGHV1-18	-0.090861812	0.086322621	0.298527330356946
CCDC24	-0.12449669999999999	0.11830109	0.298615609852784
ANKRD11	0.40581927	0.31896176	0.298618341673652
MIB2	-0.19027749	0.18084797	0.298711588063633
AEN	0.15952221	0.12540679	0.29873267380574
PAF1	0.22722141	0.17865898	0.298824794603656
RPSAP12	-0.13835437	0.13153306	0.29882822218195004
VKORC1	0.3002984	0.23613247	0.298857758457991
LA16c-358B7.3	0.14791539	0.11631165	0.29886649790018105
RP11-1250I15.3	-0.15935761	0.15155275	0.29897820724102697
SMAD4	-0.13718135	0.13048313	0.299046951743672
C1QBP	-0.22821862	0.21712606	0.299149246603664
USP19	0.24139653	0.18993729	0.299194323852754
SERTAD1	0.22167521	0.17442941	0.299222781244646
ZNF121	0.21912306	0.17243953	0.299278950310535
ROCK1	-0.21833105	0.20779966	0.299318860927977
OPA1	0.17698203	0.13929009	0.299330469870919
NAPG	0.20021729	0.15760852	0.29943643022835803
MAF1	0.20819909	0.16389479	0.299446417763099
LNPK	-0.085330178	0.081239899	0.299457198509186
RP11-615I2.6	0.18109888	0.14258123	0.299519791251636
TAF5L	0.22457646	0.17681989999999997	0.299544527913027
GRK7	-0.14390645	0.13705853	0.29961738324586
BMERB1	-0.12291663	0.11707139999999999	0.299631834157778
NETO1	0.070434007	0.05546544	0.299633587671342
RP11-690I21.2	0.20906190000000002	0.16463268	0.299634918041343
SNORA73B	-0.099779469	0.09503834	0.299649442131584
AJM1	-0.16964167	0.16159623	0.29969075631269
ZNF808	0.17765047	0.13992685	0.29974880310032503
SP8	-0.14519653	0.13833876	0.299780339647979
SHROOM2	0.10992036	0.086585447	0.299787805084034
RP11-1277A3.2	0.17158033	0.13515741	0.299794650115934
RP11-723J4.3	0.20009088	0.15762734	0.299833475309505
CNKSR3	0.068560965	0.054012346	0.299847923399704
PIK3CD-AS2	0.21333866	0.16808935	0.299914282369232
IFT122	0.14162866	0.11159005	0.2999187833113631
CTD-2047H16.3	-0.15846428	0.15104495	0.299968768656675
HEATR9	0.1823017	0.14366715	0.300031312001296
GK3P	0.20252920000000002	0.15966102	0.300207252037514
ITGB1	0.17409068	0.13725641	0.300263114158383
CTC-458I2.2	-0.15890948	0.15157937	0.3002863966723
XXbac-B461K10.4	0.13836155	0.10909424	0.300298742924062
STAMBPL1	0.16212622	0.12784989	0.300372659989555
CHDH	-0.082708388	0.078915028	0.30040708860091603
DEF6	0.28464599	0.22456633	0.30060704451935305
FOXC2	-0.1283823	0.12257527	0.300696584344192
OR2W3	0.089901781	0.070946196	0.30075470620932204
STUB1	0.28144136	0.22212555	0.300815322507787
KAT5	-0.18736442	0.17894774	0.300838946583747
TRIM13	-0.18352205	0.17529182	0.300873469809729
ATP6V0A1	-0.18305926	0.17485131	0.3008772807411369
LINC02482	-0.11595855	0.11077576	0.30094250888726
HBS1L	0.18460937	0.14574289	0.300965165063106
PCDHGB4	0.12285678	0.097016808	0.301104269274989
PASK	-0.08970996199999999	0.085749045	0.301190831650777
ZNF252P-AS1	0.20554573	0.16234618	0.301208746467441
OR52N4	-0.13176103	0.12595109	0.30121735709219205
RUFY3	-0.15396137	0.14718186	0.30124510691587897
ATG12	0.27873591	0.220192	0.301300079819435
EIF3H	-0.25753201	0.24627521	0.301393061166178
SCARNA13	-0.11386488	0.10892635	0.301547769104498
RP11-482G13.1	0.15570466	0.12308623	0.301664591459802
XXbac-BPG299F13.17	-0.13636861	0.13050409	0.30171545517810305
CTD-2233K9.1	-0.18203028	0.17420627	0.301725946043505
MROH6	-0.10851514	0.10385913	0.30176035357770303
ARMH3	0.24973894	0.19747785	0.30181598764182
CDH26	0.1302941	0.10305302	0.30194252800010496
BIVM	0.14697579	0.11625275	0.301968659221269
PLOD3	0.20737283	0.16404109	0.302021459049502
A2M-AS1	-0.07474937	0.07159231	0.302066901874301
SLC14A1	-0.088120045	0.08440382800000001	0.30209569352787
POMT2	0.10707069	0.084713038	0.302117568020322
CEP44	0.15358384	0.12151842	0.30213821924143297
MAD2L2	0.250329	0.19808906	0.302202455033201
TMA16	-0.16396939	0.15710331	0.30223171966925605
OSBPL11	-0.33941327	0.32520288	0.30223474856953697
ECE1-AS1	0.20763177	0.16432532	0.302277189780782
CTB-75G16.1	-0.1969342	0.1887344	0.30233979862138505
TIMM21	0.152883	0.12101378	0.302356332703755
TNFSF9	0.15531745	0.12294199	0.302361619060657
RP11-792A8.4	-0.15981154	0.15317414	0.302387502244347
DSG3	-0.14563476	0.13960456	0.30244514249801097
PARP2	-0.14411668	0.13817266	0.3025189509484421
ADNP2	-0.20501525	0.19656931	0.302540764421161
DCLK2	-0.10213246	0.097947063	0.302639478371315
ZFR2	-0.089708947	0.08604077	0.302680657327609
IGKV1-33	-0.084084768	0.080659096	0.302748594936529
LINC02352	-0.13324319	0.12781722	0.30275699945082
GAS8	-0.093177465	0.089408821	0.302882936186474
RP11-300B2.2	0.18212137	0.14431049	0.302918533383067
CYP4F3	-0.10002154	0.095989782	0.302945332959273
IDH3G	0.33687447	0.26695115	0.30295109601715803
SERINC5	0.29973065	0.23759636	0.30312771025866303
JMJD7	0.10656362	0.084482137	0.303185362218779
RP11-419I17.1	0.12925542	0.10249166	0.303287567577216
PSMB3	-0.20709835	0.19895602	0.303397261324059
OR10H5	-0.12987508	0.12479302	0.30348182316618105
IGLC7	-0.08162146	0.078432157	0.303507350903824
SNRNP25	-0.1443188	0.13869184	0.303545780652473
CACFD1	0.17714669	0.14056704	0.303666233088685
PHLPP2	0.13340686	0.10586007	0.303670587505023
TOMM34	0.19707567	0.15638531	0.303681454253088
LUC7L	0.27800389	0.22060423	0.30368147872239
RP11-704M14.1	-0.062635745	0.060215954	0.30370817827312296
PAK2	-0.20933889	0.20127134	0.303751161243361
TMEM81	0.20262436	0.16083338	0.303829687416026
LONRF3	0.17945795	0.14245184	0.30385503898449795
RP11-326C3.11	0.12066387	0.095821802	0.304076581033104
KLHDC7A	-0.10851479	0.10441899	0.30411201413613
CXXC5	0.15663774	0.12440871	0.304158647856568
UNG	0.20934543	0.16628828	0.30421200073006
RN7SL798P	0.17810067	0.14148589	0.30427223441536
RP11-585P4.5	-0.18536158	0.17843523	0.30428345621593395
RNASE4	0.1141383	0.09069742	0.304413625414002
EEF1A1P3	-0.18107595	0.17442667	0.304576585344652
ACTN4	0.29935056	0.23796004	0.304609237394918
DCAF4	-0.11625674	0.11207562	0.3049196839851
CENPK	0.079898545	0.06355343	0.304945976836162
ERMP1	0.23101199	0.18380347	0.30509117752396303
SLC49A4	-0.18434054	0.17778059	0.30509123261622195
PMM1	-0.1995169	0.19242573	0.30511134097736897
DRG1	0.20819748	0.16567149	0.30515596461870503
USP21	-0.19286726	0.18603567	0.305165941049933
PPP2R3B	-0.13459473	0.12987775	0.305336013975192
NKG7	-0.11372079	0.10976389999999998	0.305449705327489
FCER1A	-0.065664339	0.063381196	0.30546095041333
CASD1	0.18852426	0.15012467	0.30553705050726
UHRF2P1	-0.15229301	0.14703169	0.305561722166268
ZNF607	0.12848327	0.10232699	0.30560878440566497
GP1BB	-0.076177917	0.07356927099999999	0.305698959747243
DLL1	-0.10250074	0.099027871	0.305863069617903
GFPT1	0.12530168	0.099841779	0.30586713749009004
TESK2	-0.16179912	0.15633222	0.305905214166583
NACA	-0.22552296	0.21796114	0.30602192295936403
WDR4	0.22557413	0.17981942	0.30610117027835804
KIF24	-0.15492325	0.14975754	0.306106236752439
ABHD3	-0.17931307	0.17333623	0.306111583294543
TTN-AS1	0.15575783	0.12416863	0.306119113197865
NUCB2	-0.12280097	0.11873356	0.306206453011615
DENND2D	0.26324701	0.2099107	0.306252246063801
MRPL30	0.13160354	0.10494956	0.306303373450531
ANP32B	0.22029142	0.17568828	0.306342582101692
FAM32A	-0.26842158	0.25965183	0.306409993773942
AC004980.7	0.14939939	0.11919776	0.306554927688318
SPIN3	0.17976362	0.14342932	0.306575530888385
TGIF1	-0.14763767	0.14288836	0.306637087400352
DUS2	-0.16578223	0.1604695	0.306692310746529
VWA8	-0.12000799999999999	0.11617184	0.306728704712181
RP11-76P17.4	-0.140431	0.13597611	0.306838307616599
ANKRD24	0.14808983	0.11822481	0.306877174430081
CARD6	0.20972119	0.16743111	0.306889929759655
THRA	-0.17232324	0.16688470000000002	0.306911820181806
ZNF654	0.14815322	0.11829672	0.306972617178136
YAF2	-0.082410062	0.079833773	0.307046377257688
USP48	0.27365277	0.21856277	0.3071125989059389
IL10RB	0.28470038	0.22741597	0.30718163054382897
LINC00534	-0.12360675	0.11978859	0.30721426111415995
RRM2B	-0.12681657	0.12290313	0.30722800445438697
CEBPE	-0.073147336	0.07089694	0.307270311983583
CTD-2373H9.3	0.20147739	0.1609727	0.307295101715776
LILRB2	0.19284301	0.15409393	0.30736308702145504
ATP5F1D	0.24950809	0.19938135	0.307385383569545
USP42	-0.26576613	0.25773179999999996	0.307511179367003
DUS1L	0.27557141	0.2203214	0.30765703579611603
TRMT61A	-0.20932325	0.20308919	0.307713357849406
USP53	0.1087316	0.086948894	0.307761707097483
S100A4	-0.17253743	0.16743633	0.307810977961634
AP001062.7	0.20034285	0.16022853	0.307832137348791
LAMTOR2	-0.19355492	0.18786611	0.3078892965382
HMG20B	-0.22212863	0.21561154	0.307912685372919
EPHA4	0.090073737	0.07205101900000001	0.30792482741924393
LRRK2	-0.17997195	0.17469874	0.307930283628636
UQCR11	0.24466785	0.19573216	0.307977714465398
RNF10	0.19544902	0.15638461	0.308069516012112
MANBA	-0.12410114	0.12051584	0.308114781707166
KRT18P4	0.20505833	0.16409289999999999	0.30813285006951097
SRFBP1	-0.12353532	0.11998991	0.308200538897503
EIF5A	0.30750903	0.24611582	0.308217398111443
RP11-43F13.3	0.16847484	0.13485316	0.308271597502323
CEP95	0.17379921	0.13913252	0.30833845858861697
USP32	0.24096111	0.1929134	0.308380679989516
TAPBPL	-0.14622217	0.14208747	0.308390666456917
AC002310.11	-0.093248541	0.090624853	0.30845372070794
PITPNM3	-0.11979677	0.11642692	0.30845674250448
CTD-2521M24.6	0.20029557	0.16039268	0.3084999848659881
MTND3P12	0.19549226	0.15655264	0.308521525401906
PIAS4	-0.11379011	0.11063727	0.308646531228997
UBE2B	0.1993184	0.15967126	0.308702820205828
PRDX6-AS1	0.21970764	0.17601787	0.308742207078576
DDHD2	-0.12262302	0.11926021	0.308773900535562
TGFB1	-0.35762753	0.34785275	0.30881509092055204
GHITM	0.28373717	0.22740039	0.308941621183998
RCN1	-0.16519543	0.16073804	0.308972143902579
SLC38A6	0.17974265	0.1441115	0.309152231557452
CNTNAP3C	0.08704072	0.069787881	0.30916449401795
SEC13	0.27578952	0.22113719	0.309196832931862
ZSWIM1	-0.22299876	0.21712563	0.309261854550907
SLX4	0.2702171	0.21676074	0.309421198790594
TNNT1	0.10633133	0.08531654699999999	0.309548461190657
TET2	0.26648535	0.21384572	0.309615833430022
CD59	0.10491059	0.08419455	0.30966155261425
CES1	-0.056079743	0.054662437	0.3097389479274989
AL163953.3	-0.148798	0.14504353	0.309757334308763
MAGEF1	0.19252125	0.1545435	0.309792684598259
ZNF623	0.32542201	0.26126759	0.309873950534391
TICAM2	-0.093945787	0.091600552	0.30987754560174896
BRI3BP	-0.15549627	0.15165839999999997	0.310003985520169
NINL	-0.08117012400000001	0.079169788	0.310020853543651
IGSF3	-0.077743714	0.075831854	0.310044103080373
IGKV1-9	-0.072482402	0.070705197	0.310076661399526
MRPS24	0.23245393	0.18669931	0.310078119126839
ZFAS1	-0.16666631	0.16263308	0.31021976910423
PRDM8	0.13667306	0.10981912	0.31030918604506
RNGTT	0.22121589	0.17779518	0.31044184116566603
TOMM70	-0.19797734	0.19329916	0.310474637375537
SLC17A9	0.12559292	0.10095080000000001	0.31049184981059
RPS6KL1	0.14435637	0.11604306	0.310538984844413
RP11-511H9.3	-0.13992417	0.13665781	0.31060257618807696
VPS13A	0.13616545	0.10947221	0.310604592954917
POLR2I	0.21152102	0.17006657	0.31063937375285605
GRAMD1C	-0.079618677	0.07777536	0.310688428447478
CTLA4	0.11218488	0.090217481	0.31075045039987703
PELATON	0.14971878	0.12040779	0.310777245368262
PAK1	-0.21210888	0.20727945	0.310859711421516
RAD21	-0.28222301	0.27589941	0.311021557062938
RRN3P1	0.18256565	0.14689824	0.311044992568844
LACTB2	0.13288696	0.10692598	0.311049100231601
VWA5B1	-0.082882837	0.081031046	0.311050211791828
CNEP1R1	0.19953348	0.16055467	0.311056751384219
PRAL	0.13858212	0.11154056	0.311201450868969
RFLNB	-0.12216275	0.11948227	0.31122905786049704
RP11-449P15.1	-0.074518661	0.072886726	0.311247862198146
RAB1B	-0.31361488	0.30677973	0.311294728559799
HIVEP2	0.19733879999999998	0.15886401	0.31130821530037395
EEF1A2	-0.10276899	0.10056763	0.31146178809656
CA4	0.13221657	0.10646965	0.31146325397192
DMAC2	-0.23033818	0.22541886	0.31149009891020696
RP11-974F13.3	0.22488425	0.18110336	0.31149686027862394
AC140134.2	0.22488425	0.18110336	0.31149686027862394
TUFT1	0.15113565	0.12171400000000002	0.311504376732861
NR4A1	0.096076098	0.077388785	0.31161315365875
GSR	0.25625035	0.20641249	0.311623951990142
SMURF2	-0.168522	0.16499471	0.3116802497229489
FANCF	-0.19910296	0.19495303	0.31171932126416
MPIG6B	-0.070547275	0.069085753	0.311775599163807
DSP	-0.044285993	0.043369834	0.31178879521212105
CTD-2542L18.1	0.20109753	0.16205308	0.311842667418281
SHH	-0.10752504	0.10532868	0.31190507319365995
SNX29P2	-0.092758289	0.090876376	0.31196664737936897
HS6ST3	-0.15500162	0.15186458	0.311988747696485
RP11-326K13.4	-0.11409794	0.11179327	0.312006435621394
OTUD6B	0.21838429999999998	0.17606176	0.312078527933509
CTC-215C12.2	0.23806896	0.19199095	0.3122426759920789
CH17-3B23.3	0.077146943	0.062218991	0.312274767739039
PPM1H	-0.091186867	0.08940868099999999	0.31231765144903195
RP11-770G2.2	-0.12798293	0.12548826	0.3123213201987169
BCRP2	-0.091521834	0.089742411	0.312343415692987
ARF6	0.47548223	0.38361365	0.31246477303056
TMX3	0.15030525	0.12133514	0.31277353522477697
KCNK6	0.18670646	0.15072073	0.31277498472924
LINC02656	0.14860888	0.12000226	0.312935074888023
CHFR	-0.24868909	0.24418973	0.312944222824856
CEMIP	-0.10470701	0.10283005	0.313018271798029
FAM200A	0.21186298	0.17114255	0.313128455206476
C12orf76	0.2296224	0.18549735	0.31315353613817404
ADAMTS4	-0.082933844	0.081473565	0.313159600943479
HS1BP3	-0.23778616	0.23360675	0.31317357296275106
ENO2	-0.15782467	0.15506316	0.313208672950406
RNU2-2P	0.069619	0.056256074	0.313297970646066
IGDCC4	0.11803134	0.095377014	0.313303763969502
GNL3	0.16364358	0.13223982	0.313324419672057
ADSL	0.22511125	0.18191952	0.313347418884634
AUP1	0.36968701	0.2987816	0.313393307383836
CES2	0.20971803	0.16949454	0.313393654264392
CLIC4	0.14453064	0.11681254	0.313405377615794
CUL2	-0.13254571	0.13029256	0.313429995412113
PODN	-0.10083613	0.099130466	0.31346723687309697
LIAS	0.20805986	0.1681846	0.313488967707768
DUS4L-BCAP29	-0.19680804	0.19349847	0.31351119478774897
FAM185BP	0.18779315	0.15181762	0.313543351068489
SCRN2	0.19394729	0.15680631	0.3135890579940561
SLTM	-0.225469	0.22173485	0.313624173022578
NDUFB2	-0.16869605	0.16594316	0.31373206698109496
KATNAL2	-0.14919312	0.14676988	0.313765915212878
SLC23A1	0.15641983	0.12651207	0.313785015732781
ZYG11B	-0.16385458	0.16120582	0.313800077246019
CDHR5	-0.10884683	0.10709385	0.313826820499295
AC145124.2	0.13959886	0.11293247	0.313903329852407
PLD5P1	0.15794576	0.12777524	0.313905476189117
ISYNA1	0.16338456	0.13217572	0.31390784096951696
CA5BP1	0.18757926	0.15179120000000002	0.31405587265047497
H2BC7	0.15517312	0.12560413	0.31420944658593897
AIG1	-0.11337883	0.11165359	0.314220779613758
NKPD1	0.16776161	0.13580646	0.314258807766537
LTBP1	-0.082271469	0.081041692	0.314339904900128
ABCC2	-0.11460012	0.11289782	0.314381343723261
TNPO1	0.17424507	0.14109276	0.314401095065567
ZNF514	-0.11606914	0.11435269	0.31441061513876395
SOX6	-0.097174296	0.095743185	0.314437608533471
SEC22C	0.195739	0.15853209	0.314517953535299
ZNF7	-0.22590778	0.22270949999999998	0.31468993519876
TWSG1	-0.11979556	0.11810083	0.314694636665238
LINC01410	-0.082056203	0.080896031	0.314698214648749
SLAMF8	-0.08585579300000001	0.084649338	0.314736565184649
HUWE1	0.24344309	0.19725516	0.314751534730569
PGA3	-0.068302529	0.067346294	0.314759634514684
CCDC80	0.11722412	0.094991634	0.314797325812575
SNRPD2	-0.17399711	0.17163002	0.314934774536578
LIMA1	-0.10827918	0.10681379999999999	0.31496614136632106
ABLIM2	0.12753747	0.10338476	0.31498109981026096
YTHDC2	0.15948137	0.12929068	0.31502820268217896
ARHGAP44	0.10546409	0.08551592	0.31513227259326504
TRG-AS1	0.14142664	0.11470306	0.315256224508681
RP11-894P9.1	0.27952763	0.22674526	0.315341447106137
ABLIM3	-0.081805982	0.080775773	0.31538176560349296
TASP1	0.17133638	0.13900205	0.315412534759087
PARVG	-0.24006815	0.23711941	0.315518909885918
KRTCAP2	0.22349374	0.18135323	0.315520505469995
ZNF582	0.15771334	0.12798857	0.315572858130854
KLHL20	0.17999544	0.14609471	0.31565874200906296
PILRB	0.16918985	0.13732726	0.315670294718657
GYPB	0.10769271	0.087455701	0.315938503501368
LUZP1	0.24309091	0.19742127	0.315967126698406
WDR26	0.23215488	0.18854153	0.3159720067957381
CHD7	0.14815045	0.12033203	0.316031988140367
PHF3	-0.187937	0.18584902	0.31603674539738696
SEMA4F	0.10945881	0.08891119300000001	0.316065528248003
UBE2J1	-0.12373578	0.12238343	0.316116460665412
RITA1	0.19887542	0.16156088	0.316125926406521
ATP1A3	0.15068953	0.12243801	0.316221408483656
SSNA1	-0.21815982	0.21585883	0.316284941504789
MLXIP	0.24133753	0.19613125	0.31632991971524105
DOCK11	-0.29092995	0.28791853	0.316371472441868
STRC	-0.091593723	0.090667022	0.316474396522373
SETBP1	0.18765144	0.1525486	0.31649424751590605
SUZ12	0.32463652	0.26391372	0.316504371684818
HECW2	-0.092377526	0.09145367	0.316525803852779
RP3-475N16.1	-0.16585511	0.16420306	0.316543458699019
ZNF652	-0.21077287	0.20867401	0.3165447331567561
PCDH1	0.096688292	0.078615117	0.31658701849063897
WDR18	0.13947368	0.11341092	0.31662423390222305
MFSD2A	0.15433391	0.12550786	0.31668165468350795
RP11-331G2.11	-0.13608213	0.13478489	0.316732015183484
TSPYL5	-0.10639385	0.10541328	0.316871364518564
ASF1A	-0.13447347	0.13325291	0.31693288267090003
TMEM170A	0.1438374	0.11706172	0.317089482995388
SIRPG	-0.14881629999999998	0.14754244	0.31716027622887105
ZNF383	-0.11167211	0.11072925	0.317211639150361
DDIT3	-0.16094231	0.15960707	0.317276184508203
PRMT5	0.1317201	0.10723844	0.31727955027348304
SMG1P7	0.18074005	0.1471489	0.317284644468549
CD300E	0.14220558	0.11577842	0.317294869687866
SCARNA7	-0.091746539	0.09098992	0.317297995768433
BAX	-0.2320663	0.23017649999999998	0.31734350801141104
BASP1	0.15349293	0.12498158	0.31735193231366
HNRNPA1P34	-0.097045843	0.096260953	0.317367927672219
ANAPC11	0.21111012	0.1719022	0.317369970135052
RP11-574K11.24	-0.17217868	0.17079625	0.317393756614398
PRCP	0.26622807	0.2167984	0.317406458841103
CDK18	0.11865879	0.096630871	0.31742326370454105
FTSJ3	-0.14340577	0.14226417	0.31742386506152304
ABL2	0.16538056	0.13470481	0.317524390304486
CFAP92	-0.12895191	0.12797263	0.31758497806869296
RARS1	0.16722505	0.13622474	0.317592866680207
VPS4B	-0.1475766	0.14647649	0.31764631522926395
MAPK8IP1P1	0.045911607	0.037406267	0.317675115862671
RP11-461A8.4	0.18864207	0.15372948	0.317793427470143
ZDBF2	0.15734002	0.12824369	0.317889068259108
TBL1XR1-AS1	-0.12558954	0.12477437	0.318069600030526
TSHR	0.11354725	0.092584951	0.31809331850956
RP11-355O1.11	-0.14678465	0.14584028	0.318094622739477
SNORA54	-0.098574989	0.09794113	0.318096163550239
CTA-390C10.10	0.12287742	0.10019366	0.318098656066303
SLX4IP	0.18979934	0.15477144	0.318132868675763
SCN3A	-0.068874399	0.068447012	0.318194866114558
MAOA	0.094853066	0.077358838	0.318209258276399
ILF2	0.30788578	0.25110517	0.318218383026797
EOLA2	-0.18302304	0.18191131	0.318252373674634
RP11-750H9.5	-0.16563913	0.16465468	0.318309802843455
FAM21FP	-0.12316319	0.12243857	0.318336114981315
IFI16	0.24411976	0.19915388	0.3183649520351289
ST6GALNAC2	-0.11459514	0.11393079	0.3183738528327489
INTS9-AS1	0.15447721	0.12606333	0.31853437613762503
ZNF675	0.1643779	0.13414941	0.318560083835315
C2CD3	0.22624842	0.18468409	0.31868067707379105
EFHC2	-0.13866563	0.13796504	0.31870047355374603
BTBD19	0.13699243	0.11185265	0.318810057398304
IGLC2	0.04717828	0.03852429	0.3188624677671
GALNS	0.25243327	0.20617003	0.31896818137377003
PSMD1	0.19009328	0.15526083	0.318987991722204
GEN1	0.11543955	0.094289316	0.31900356048607503
OSGIN2	0.19870549	0.16232449999999998	0.3190847331101
CNTROB	0.16253839	0.13281913	0.319244329489517
ADD3	-0.17729791	0.17664566	0.319301997663307
VASH1-AS1	0.13820229	0.11295322	0.31934061917074497
TAS2R40	0.14759112	0.12063629	0.319382685558148
ELF3	0.11004505	0.089953676	0.319420197613915
NAA38	-0.17185433	0.17131141	0.31952930987215994
KLC1	0.30495105	0.24932888	0.319535253360871
ALG9	0.14747394	0.12058392	0.319573979718444
KIZ-AS1	-0.1690907	0.16861908	0.319691102776758
KCNQ4	-0.13799809	0.13761862	0.3197083033081081
NPHP4	-0.14223098	0.14186229	0.319777184878069
BTG1	0.23035387	0.18844889	0.31984799482722304
LINC01220	0.10011557	0.08190336299999999	0.319850509887334
DSTN	-0.12979843	0.12952032	0.31997364740962
CENPI	-0.10403363	0.10381468	0.319990254638727
SH3BP5	0.19515079999999999	0.1597097	0.32004731623031896
ROR1-AS1	0.14581571	0.11933972	0.32007146545528004
WDR54	-0.15803212	0.15773888	0.320099025776324
RP11-681B3.4	0.14642686	0.11985756	0.320149773391927
PAG1	0.14015309	0.11472972	0.32018473415358
C1QTNF6	-0.14471167	0.14449097	0.320243299529382
BCL9L	0.17777676	0.14554988	0.32026257757186
MCPH1-AS1	0.19283427	0.15787994	0.320269750003865
FBXW11	0.17589459	0.14401328	0.320278710888204
MAPK8IP3	-0.20233808	0.20208294	0.320358584572541
BORCS6	-0.19600179999999998	0.19576017	0.32037090563896503
SNHG3	-0.19094755	0.19076767	0.32049777143381497
NOS1AP	0.093848272	0.076881454	0.32057882440140506
TLCD2	-0.11209489	0.11203431	0.320672908276308
HLA-DQB1-AS1	-0.06283781599999999	0.062819162	0.320779134979558
PVRIG	0.19333998	0.15844727	0.32078414689983303
MRPS21	0.22500185	0.18439776	0.320792052300151
DLGAP3	-0.15006394	0.1500351	0.32082477566248
NKAPD1	-0.21355617	0.21352321	0.320841265748604
CCN3	-0.071678701	0.07166927099999999	0.32085118517357203
VSTM1	-0.067662292	0.067659152	0.320888299456466
ARHGEF40	0.11840155	0.097063478	0.320949793974164
FAM193B	-0.21062961	0.21066293	0.32097747049886
OXSR1	0.22333135	0.18312431	0.321069549377368
FAM3C	0.16294893	0.13362937	0.321135762560575
PRRC1	0.23546809	0.19311976	0.32118990765600297
IL18BP	-0.17206336	0.17218954	0.321227966863963
DCTD	-0.19778927	0.19795439	0.32127218347842
AC083884.8	0.20030576	0.16432478	0.32133063910195
XPC-AS1	-0.14568716	0.14584641	0.321384619516911
SLC12A5	-0.08655839300000001	0.086658518	0.32141231252137503
ZNF432	0.13132814	0.10777079	0.321494189366747
ADCY4	0.14631459	0.12007603	0.321525299556083
SEC24AP1	0.12776305	0.10485769	0.321557522430704
INTS10	0.1923555	0.15787167	0.321563130874775
ADAM19	0.17751270000000002	0.145705	0.3216187096006189
CMIP	0.3523155	0.28922597	0.321692787184714
RERE-AS1	-0.14363563	0.14389570000000002	0.321696813456661
ABHD12	-0.18751525	0.18789041	0.321779463739491
FOXJ3	0.22736074	0.18670378	0.321854470627748
TPRA1	0.18689321	0.15349813	0.321942526273674
AC006277.3	-0.17220695	0.17261933	0.321950768526535
RP11-394B2.5	0.23163240000000002	0.19026421	0.32200155222994
ARHGEF2	-0.298985	0.29974984	0.32202178485170896
RNF215	-0.11424157	0.11453664	0.322032550630018
PRH1	-0.14282356	0.14322116	0.322119885376914
FAM102A	0.19569029999999998	0.1607839	0.32214287942923303
SHISA5	0.25789569	0.21191178	0.32218909084957503
PMS2CL	-0.15626104	0.15672596	0.32220303113584897
SLC47A1	-0.095904599	0.096191998	0.32221234369751395
MCM3	0.22285792	0.18313392	0.32222545151923904
SNHG1	-0.19403044	0.19462355	0.322238419653826
RAPGEF5	-0.075991833	0.076224891	0.32224282101832
RP11-286N22.14	-0.11965543	0.12002426	0.32224957120867104
MMADHC-DT	-0.15193287	0.15241946	0.322301792704602
PTGES2	0.28723654	0.23609499999999997	0.32235565265030103
KBTBD12	-0.10774858	0.10811480000000001	0.322386969071222
ATG10	-0.13024731	0.13071274	0.322462778517584
RP11-1348G14.4	0.17400027	0.1430924	0.3226243988891649
TSPOAP1-AS1	0.21771416	0.17907489	0.322724007606501
KIAA0100	0.22029442	0.18130547	0.323041550115212
CKMT2	0.16312852	0.13426741	0.32308229692496004
IL2RG	0.24393346	0.20078003	0.323092618287362
TIMM23	-0.21147110000000002	0.21253802	0.323101112279489
RP11-680A11.7	-0.07674606	0.07718194	0.323375897240142
KCNE1B	-0.07551242400000001	0.075952587	0.323440634129826
ZNF687	-0.20954237	0.21077436	0.32346246135505297
KCTD18	0.2182589	0.17979768	0.32353701953637104
RDH10	-0.10083656	0.10149182	0.323730312518582
SLC6A15	-0.12800332	0.12890158	0.323954892169713
NSUN6	0.18179269	0.14988236	0.323980192948156
UBE2I	-0.28256724	0.28458935	0.32401487006213103
BIRC3	0.19998934	0.16490162	0.32403399710644
CLTA	-0.25419731	0.25604127	0.324057168675116
GPC4	-0.10036514	0.10109769	0.324076537647844
CYSLTR2	-0.082096602	0.082701814	0.324108136706107
MORC3	0.18216917	0.15024885	0.324178724913419
MS4A7	0.10990702	0.090664812	0.324273105237122
SLC16A5	-0.19937952	0.20096426	0.32435720256212497
TSHZ1	0.25159318	0.20758908	0.324386112245682
ADGRF1	-0.11950181	0.12046303	0.324398334570545
MIR3142HG	-0.13916603	0.14028609	0.324400413888322
CACTIN-AS1	0.14401416	0.11885808	0.3245304097161401
NPIPA8	-0.048131882	0.048534165	0.324534079347402
LIPN	-0.07509338	0.075722344	0.32454177795725503
ZNF699	0.08520790199999999	0.070331863	0.324590099147563
BCAT1	-0.065754555	0.066316765	0.324617061173971
CARMIL2	0.18442999	0.15224774	0.324647731622279
LMTK3	-0.12535979	0.12647097	0.324752512312742
RAD51C	-0.12652807	0.12767847	0.32485090635956104
ISOC1	0.17672816	0.14595913	0.324900218792323
CTA-217C2.2	-0.13761577	0.13889101	0.324926254867876
RNF139	-0.22446758	0.22655104	0.324932763800839
NCLP1	0.21627190000000002	0.17865073	0.32499715995637
CTD-2026K11.4	-0.1388394	0.14016809	0.325057033613633
RP11-343L5.2	-0.15731539	0.15882191	0.325059842480743
LOXL3	-0.14396799	0.14537375	0.32514088298536603
RP11-463I20.1	0.093234947	0.077045628	0.325198694096354
TCAF2P1	0.13964825	0.11541771	0.325281568199452
MYO1B	-0.08740853400000001	0.08829251699999999	0.32529122662340804
CTB-39G8.3	-0.14611367	0.14759861	0.325312623475662
PCDHB13	0.15204153	0.12568774	0.32539634364125
RP4-761J14.8	-0.10650538	0.10762422	0.325460022519226
FGD5-AS1	-0.23482616	0.23742524	0.325702490443263
MYOZ3	-0.13531410000000002	0.13682917	0.32575783685001897
TNPO1P1	0.197692	0.16356867	0.3258620998111
INO80E	0.22122362	0.18303927	0.325864272489713
SH2D3A	-0.1688365	0.17078166	0.325897384131946
PSME3	-0.21223891	0.21469371	0.325916844099283
LARP7	0.15929312	0.13183561	0.3260147891930269
GIMAP4	-0.18720442	0.18946814	0.32614308464039604
BAIAP2L1	-0.14745345	0.14925186	0.326187904392581
CBWD1	-0.13526716	0.13695867	0.32632048747659304
ZFP36L2	-0.21121595	0.2138899	0.326387044597398
MCTS1	0.15529209	0.12861518	0.3263909978627489
SUCLA2	-0.13978973	0.14159735	0.326503563032711
STARD3	0.26325244	0.21808686	0.32653088026662896
CDK5R1	0.10762019	0.089168901	0.326607518167014
ZNF890P	-0.047368012	0.048003125999999986	0.32670845248671004
ARHGAP31	0.16510524	0.13683623	0.32675517136039
APOBEC3A	-0.13047864	0.13226337	0.326824455207218
RP11-1046B16.3	0.20475013	0.16973248	0.326878304576684
ARC	-0.10109474	0.10250877	0.326957015660127
NOA1	-0.24813621	0.25174457	0.327194908893681
ZNF197	0.17654	0.14644433	0.327231887349857
ZNF660	0.11051667	0.09168844	0.32730209324012
RAP2C	-0.1350574	0.13706464	0.32733220923495193
RP5-964C11.1	-0.097849545	0.099341329	0.327496595477162
RP11-429P3.8	0.18737567	0.15553316	0.327575240343411
RP11-226E21.4	-0.15884104	0.16130227	0.327603368325155
ITPRID2	-0.18728799	0.19019203	0.327608003950644
JHY	0.13312642	0.11056637	0.32788023790775106
ZNF564	-0.12617914	0.1282307	0.32793054654384995
CASP10	0.17250938	0.14330228	0.32798018763537395
PPP6R2	-0.25707979	0.26131029	0.328014794204578
RMND5A	0.19075793	0.15848151	0.328048291741331
NUDT3	-0.22959854	0.23343311	0.328119719806353
AC007566.10	-0.081313232	0.082671805	0.32812257961004
TGDS	-0.1617664	0.16449019	0.32817812325595697
RP4-539M6.20	0.18643189	0.15493439	0.32820953901888
CASP1	0.20585265	0.17109977	0.328289576374505
ATG2A	-0.11929656	0.12133857	0.328297557122205
RBBP6	-0.14638727	0.14890601	0.328335563716962
ACAN	0.10147324	0.084371265	0.328473386180364
BEND3P3	-0.097444586	0.09917727	0.32858142632049
RP11-399F4.2	0.090980536	0.07567494799999999	0.32867014109535
PDLIM1P4	-0.14479127	0.14740924	0.328709475176272
DERPC	-0.072071813	0.073420553	0.328979669938966
RP11-195F19.30	-0.14149505	0.14417933	0.329089358548258
AL133243.1	0.19500678	0.16234993	0.329158631008093
EMC8	0.17978829	0.14968557	0.329178389681529
CDH22	0.14777174	0.12303617	0.329206413964588
RP11-19D22.1	-0.11593492	0.11820207	0.3293386733156419
SRSF10	-0.20329426	0.20732518	0.32945490530316995
BCR	0.19511117	0.16254704	0.32951945957929
UNK	0.25077154	0.20892981	0.329550379128833
IGHV3-33	-0.086480831	0.08823498099999999	0.329649081274498
CRYGS	0.17590675	0.14659364	0.329685683557608
ZNF585A	0.16384739	0.13654976	0.329708698563908
KCTD21-AS1	0.12796880000000002	0.10666179	0.329774094820783
CTD-2319I12.4	-0.15701218	0.16026223	0.329826119813333
HAVCR2	0.15483229	0.12907159	0.329852940040473
PDE7A	0.31851217	0.26553229	0.32988010650960403
PTPRN2	-0.074710032	0.07627783099999999	0.329947807947575
RP4-758J24.6	-0.17561856	0.17939028	0.330157040136503
SLC7A14	-0.11005267	0.11242152	0.330177457794164
DUX4L50	-0.099386161	0.10153132	0.330202716585011
AGER	-0.14030282	0.14340737	0.330433835326664
RTRAF	0.1704645	0.14226922	0.330475163675964
ARHGAP9	-0.21810907	0.22300362	0.330567025231757
KIF14	-0.13375908	0.13684514	0.330835061146153
KIAA0513	-0.18045792	0.18464511	0.33089087563346603
ZNF133	0.19864726	0.16592468	0.33090570415299
SNX33	-0.12517018	0.12810807	0.3310046403244929
WBP1L	-0.33100753	0.33887609	0.331132176490603
SETDB1	-0.19896643	0.20371305	0.331168173699663
CEACAM3	0.17756563	0.14840633	0.331230543402986
PPIP5K2	-0.099949854	0.10235311	0.33124804726612
TOR3A	0.1819387	0.15207515	0.33127910000211
NASPP1	-0.14446253	0.14794752	0.331281638764529
MEN1	0.2640177	0.22071184	0.33135192994868296
NTNG2	0.13540732	0.11320899999999999	0.331408556805781
GALNT12	0.11421921	0.095496633	0.33142091210773805
CTD-2117H17.2	0.19340849	0.16170648	0.331424596320328
EVI5L	0.19579611	0.16373903	0.331542523509253
RREB1	0.37143942	0.31067243	0.331624107243804
CYB5R2	-0.068965418	0.070691392	0.331664433884129
SNORA78	-0.1189809	0.12197343	0.331717280217721
LINC02495	0.15408911	0.12891917	0.331784414994092
PRDM16	0.087797271	0.073462992	0.3318359189018039
MRPS26	0.24008259	0.20090594	0.331890450469383
CLSPN	-0.07906062	0.081085565	0.33191265058769104
SPTBN1	0.20393127	0.17072047	0.332098369737034
EGLN3	0.11903929	0.099667852	0.33217555526110804
IL6R	0.23764689	0.19903704	0.33234344339078103
PGA4	-0.067357359	0.06915131	0.332344701945675
PGD	0.19456057	0.16295494	0.332356835480623
TIRAP	-0.20091244	0.20629002	0.33240072356167305
SELP	-0.08120145	0.083394169	0.332501231428091
COQ2	-0.1633332	0.16775509	0.33253056366167
HNRNPA1P35	0.19272018	0.16153822	0.332767814001014
ARL5A	0.14412958	0.12087682	0.333064149300138
CD19	-0.09894278	0.10175214	0.33308864834685104
PRPF4	0.22821858	0.1914207	0.333122940464096
HMGN1	-0.16604614	0.17083757	0.333283770825295
GTF2I	-0.16490001	0.16971357	0.333424998468736
CICP25	0.08416576	0.07063981400000001	0.333461406051443
SLC6A12	-0.093667178	0.096409522	0.333461585859823
MARCHF9	0.22332475	0.18746454	0.33354494487066905
CDC14A	-0.15758943	0.16224455	0.333572085294989
CTD-2013N24.2	-0.15373684	0.1582924	0.33361114215022303
CDKN2AIPNL	0.20242836	0.16995982	0.33365847850239
CALB1	0.12649736	0.10620894	0.333664240629349
POLR2K	-0.15077871	0.15528025	0.33370516919474
ARMCX6	-0.12858048	0.13242952	0.333738730274261
BOP1	0.2223384	0.18672741	0.33380392496285605
BEX2	0.17015943	0.14291526	0.333839461526959
CSNK1E	0.17059881	0.14328621	0.333846548234681
TRPC3	-0.081059672	0.083510239	0.333863775711563
FIP1L1	-0.19198783	0.19779957	0.33388052826509
THUMPD2	0.095695526	0.080383186	0.333901943761731
NBAS	0.22927446	0.19259528	0.333922011892793
ZBP1	0.16067748	0.13497443	0.33393001469854905
RP11-77K12.9	-0.14393726	0.14838557	0.334147143059649
PRPF8	-0.20130745	0.20754335	0.334177668085028
SERINC3	0.23658258	0.19885922	0.334256597409478
POLG	-0.21922828	0.22608855	0.334310593786058
AC004623.3	0.14530994	0.12216902	0.33438258537005605
TESK1	-0.20018797	0.20652516	0.334463486514459
FBXO45	0.21430605	0.18023364	0.334548816671086
C20orf144	0.1864676	0.15683663	0.33460111709781104
GFRA2	0.10779225	0.090665119	0.33461164340283
HRH4	-0.06639486900000001	0.068522476	0.334626871201412
ZNF274	-0.16599912	0.17132464	0.334642364576355
UTP14A	0.24345715	0.20482104	0.33473341154881703
ELOA3	-0.065199304	0.067306709	0.334743639846313
ADGRL2	-0.13163838	0.13592522	0.334845643568062
AC004540.4	-0.13640449	0.14085586	0.334874393907539
TET1	0.20706039999999998	0.17432635	0.335118147119127
ZNF571	0.12031893	0.10132412	0.335256508077002
NIN	-0.23086986	0.2386797	0.335375840287133
WDR47	0.15993991	0.13478511	0.335631803124101
OXA1L	0.18121081	0.15271743	0.33565559859495603
EIF3C	0.13591916	0.11456407	0.335733118094448
RP11-196B3.5	-0.17041167	0.17632566	0.33574333390212
CROCCP3	0.11463052	0.09662362	0.335751836104741
NRIP2	0.24738262	0.20853719	0.33579019916183395
SNRNP27	0.18813039	0.15860218	0.335834149365922
LINC00937	0.078081243	0.065827146	0.335844095528178
UFL1	-0.19567883	0.20252503	0.335861838612004
ZNF302	-0.12041521	0.12462896	0.335864589903905
RBM7	-0.12112517	0.12538771	0.335947448294545
TGM1	0.12706127	0.10714577	0.335970977867833
ASB7	-0.14069704	0.14568687	0.33606217113693104
ZNF107	0.09661572	0.08148792099999999	0.336073450267715
MTHFD1	0.16804322	0.14174014	0.336105841064955
RASGRP3	-0.086082815	0.089144847	0.336106434585125
OR8B9P	0.16963159	0.14309888	0.336176465246823
PCDHGB6	0.10605674	0.08947704	0.33623018632149704
HEXIM2	-0.20087144	0.20808103	0.336240746266518
ATP5F1A	0.25369121	0.21404439	0.33626097309902697
IMMT	-0.16301673	0.16897215	0.336508982781579
MT-ND6	-0.10636372	0.11025933	0.336547815317889
ANKRD17	0.32559722	0.27488764	0.336599346197656
RTL10	0.19986214	0.16873512	0.336599849596548
CIBAR1	0.17145206	0.1447713	0.336679307061787
RP4-781K5.2	-0.055115784	0.05715391	0.336695701905891
TMEM33	-0.22168206	0.22989238	0.336719738000546
RP11-731C17.2	-0.14443913	0.14980892	0.33677841774587497
PVR	-0.096747156	0.10035336	0.33681923211450004
SMARCB1	0.26632	0.22493709	0.336823349764326
DMTF1	0.28105876	0.23738584	0.336823849673544
CTD-3222D19.8	-0.19423348	0.20152757	0.336935729265404
VCP	0.21656716	0.18296010000000001	0.336953869953264
GABRB2	-0.091173134	0.094624591	0.33706224991540096
PKDREJ	-0.12689337	0.13171147	0.337109704972537
RP11-981G7.1	0.17430514	0.14730734	0.337138231952544
CNPPD1	0.17731102	0.14988674	0.33727707745289504
COPB1	0.21449759	0.18133659	0.33732063192085104
SUSD6	-0.24232462	0.25165126	0.337326197199218
RBBP5	0.25709528	0.2173598	0.337347735223002
AGBL3	0.12319224	0.10417902	0.337484729204481
NOMO3	0.10669106	0.090254108	0.337658835700477
KIAA0040	0.25898732	0.21911705	0.33773080934850896
SLC9A9	0.14697783	0.12436035	0.337770539280458
AC113189.5	0.18646173	0.15777225	0.337783800505338
BLVRA	-0.14448763	0.15022628	0.33783884522727003
MT-ND5	-0.11949695	0.12433199	0.33814897233005703
PLCG1	0.2013748	0.17051093	0.338159107844212
DOCK3	-0.14562797	0.15153392	0.33818789422706
DNAJC25-GNG10	-0.11470244	0.11935726	0.338198965232972
MMP11	-0.10705535	0.1114009	0.338203094872453
HTRA3	0.11906321	0.10083457	0.33826302511302003
SCARF1	-0.072499972	0.075493024	0.338491112983866
CCSER2	0.15919885	0.13492433	0.338653346933841
LAPTM4B	0.12321794	0.10443733	0.338691917108268
NRXN2	-0.07310368099999999	0.076165297	0.338739417704607
ABCC4	0.12696654	0.10762693	0.338753036281557
TUBA4A	-0.1831234	0.19080460000000002	0.33876647449683195
POLH	0.26690128	0.22626744	0.33880174204229696
GRAP2	-0.14657439	0.15275956	0.33887150120067
LINC02021	-0.090928538	0.094774893	0.338914181425561
CD8A	-0.057179579	0.059600603	0.338930743895735
ENOSF1	0.12583812	0.10671292	0.3389651921606369
CEP170	0.16513719	0.14005448	0.33902322299358195
ELOVL7	-0.076850343	0.080122017	0.339026859522486
ZMYND19P1	0.19794034	0.16791043	0.339135082895433
PIP4K2B	0.27876741	0.23647807	0.33914182954907296
VWA7	-0.096563492	0.10070344	0.33915179717169297
ZNF845	-0.15112803	0.15762739	0.339207010534297
DCAF17	0.16571914	0.14061584	0.339279988147781
EPHX1	-0.1216585	0.12691216	0.33928087153491304
P2RY8	-0.19690142	0.20542188	0.33931787646206
TMEM250	-0.24885404	0.2596314	0.33933250452034003
REXO4	-0.22740068	0.23730046	0.339426549328582
CTC-429P9.3	-0.17644683	0.18414983	0.339477030771493
RP11-967K21.1	-0.14004737	0.14616457	0.339486717287078
MIR9-3HG	0.10761684	0.091352183	0.33949710245922404
HLA-DOA	-0.098404021	0.10271827	0.33955422453148604
CTD-2165H16.3	-0.14742686	0.15394263	0.33970123494111004
SRA1	0.24067315	0.20438895	0.3397312797006811
REL	0.31370797	0.26643154	0.339768452871376
RP11-122G18.14	0.19081399	0.16205906	0.3397721432641469
RP11-752D24.2	-0.12772602	0.13339489	0.339778540450725
PARP8	-0.21346701	0.22296038	0.339815543871171
ZNF780A	0.12235565	0.10393720000000001	0.339874960165528
LRR1	-0.12754166	0.13323643	0.33988932019245505
USP32P3	-0.083456309	0.08718820099999999	0.33991686671791904
C1orf74	-0.1991934	0.20817296	0.34006724765262
ADK	-0.10746359	0.112323	0.340125031299261
N4BP1	0.25444684	0.21628359	0.3402175630381189
RP11-460N20.8	-0.09095078	0.095098297	0.340283514315203
E2F6	0.1343002	0.1141807	0.340327295671011
WARS2-AS1	-0.12097953	0.12651619	0.340351207504616
RP11-449L23.2	0.13841519	0.11769747	0.340409840252214
YTHDF3	0.21764178	0.18507029	0.340423416460246
NRDE2	-0.14800007	0.15480507	0.340439975841872
RGS6	-0.084148742	0.088022352	0.340461982702742
OTP	-0.12416067	0.12992863	0.340636892186163
LY6G6F	-0.08995379099999999	0.094134442	0.340645128039646
SNX9	0.17588410000000002	0.14962687	0.340654548849424
ZNF518A	-0.13153572	0.13767494	0.34072695670896097
CCDC189	-0.10630848	0.11128785	0.34079538820001803
TP53I11	0.13502145	0.11490729	0.340852877126506
AC106801.1	-0.14672912	0.15363073	0.34087704104106503
POLR2G	0.27056491	0.23028874	0.34092204276786
RP1-78B3.1	-0.12837057	0.13443153	0.340950681255685
PKD1P4	0.099447528	0.084676438	0.341127178086479
RP11-1D19.1	0.18496382	0.15749373	0.341136853297106
KIF21B	-0.24043910000000002	0.25192689999999995	0.341183652313768
GDF6	0.14585784	0.12421083	0.34120203634306
RMI2	-0.11464079	0.12012697	0.341215454743765
RP11-423H2.1	0.12981688	0.11055431	0.34122026213851303
RP4-733M16.8	0.18846339	0.16051054	0.341259522908602
CP	0.15504852	0.1320569	0.341280249753006
RP1-228P16.1	-0.095876715	0.100487	0.341310493985138
CARD11-AS1	-0.15477227	0.16226202	0.34143703708003903
GRB10	0.09153413	0.077985759	0.341450348766048
PSMD6	0.32538157	0.27726262	0.341531410966112
NDUFB11	-0.20354106	0.21344119	0.341539137649287
CTBS	-0.10430323	0.10941782	0.341702634063005
DDN-AS1	-0.15632035	0.16398676	0.341705600410567
CDCA7	-0.10969061	0.11507743	0.34173291778786
ATXN3	0.14806203	0.12621424	0.341735208838259
RENBP	-0.1531936	0.16073016	0.341768861402515
TADA1	0.23555011	0.20086828	0.34193550426065805
VMA21	-0.19163603	0.20116161	0.341979214832338
RPL9	-0.075551767	0.079318599	0.342041455440247
GPRIN3	0.17880253	0.15251239	0.342062264253761
COG7	-0.16040684	0.16841907	0.342079281636218
TRAPPC1	-0.16379927	0.17200937	0.34215077037852304
ZNF772	0.097637935	0.083296893	0.342158789689328
CDCA4	-0.1775516	0.18645546	0.342161085659237
ENPP5	0.12984513	0.11077927	0.34218649911194204
D2HGDH	-0.13117551	0.13776348	0.342191816234171
FUS	-0.21743785	0.22838183	0.342236680126968
MSANTD4	0.1274248	0.10875727	0.342396708360469
IMPACT	-0.16852774	0.17707921	0.342405770784664
CFH	-0.06927857	0.072796496	0.342421098507629
RPGRIP1L	-0.080859142	0.084992099	0.342558403913664
PICALM	0.27276761	0.23288962	0.342584261099812
ZNF439	0.16250462	0.13875538	0.34261707758644
EIF3E	-0.16757583	0.17616562	0.342618511401416
URB1	0.14961913	0.12777355	0.34270253401768497
RP11-666A8.13	-0.11744254	0.12350634	0.3427718918962471
ZNF57	-0.11718005	0.12325885	0.342872095089851
ITGB2	0.2755906	0.23547903	0.342989378242453
C8orf17	0.19313784	0.16507118	0.343131628858654
COL18A1	-0.076973663	0.081018014	0.343145923931994
RP11-983P16.4	-0.12205175	0.12846742	0.343155435753324
STAB1	0.10750881	0.091893646	0.343177635187359
SLC25A40	0.13726042	0.11732733	0.34319286775338503
GBX2	-0.12877278	0.13557884	0.343273764566305
SMPD1	-0.16062034	0.16912657	0.34331703147315
SERF2	0.16643239999999998	0.14231196	0.34337631299852
LINC01291	0.024474133	0.020931404	0.343483608979854
EXOSC2	-0.16462213	0.17341213	0.343496182070388
RP11-81A22.4	0.1685104	0.14413235	0.34353714707427696
SLC25A53	0.18150298	0.15529214	0.34369769045444504
MYO1F	-0.23558786	0.24829196	0.34371367286681703
SULT1A2	-0.08894461599999999	0.093789445	0.343937176080997
IL27RA	0.26799599	0.22940721	0.34395883869429
GTF2F2	-0.16537457	0.17439429	0.34396625929374897
FKRP	-0.11499178	0.12126583	0.34397437610996096
TRBV12-4	-0.099952519	0.10540651	0.343976375071949
COLCA1	-0.070123267	0.073950325	0.34398061222332
INPP1	-0.12706536	0.1340073	0.34400384794160205
KLRA1P	-0.10570355	0.11149189	0.34405601923276
PTPA	0.2378674	0.20366553	0.34408610621471697
AGAP1	-0.07019775	0.07405034099999999	0.34410594014603
FDX1P1	0.18474198	0.15818546	0.344108625041956
RAB27A	0.23609889	0.20218159	0.34416586147425704
MTLN	0.15968558	0.13676801	0.344253074790003
HID1	-0.10166685	0.10732318	0.3444147347402949
PEX16	-0.11395388	0.12030299	0.344447682479034
HLA-H	-0.047655946	0.050315888	0.344488243274123
AC010886.2	0.14597196	0.12508989	0.344539829750034
SPCS1	-0.19496466	0.20591938	0.344640761832642
CTD-2035E11.4	-0.14726548	0.15554655	0.344658759660042
EDEM2	0.28770673	0.24661488	0.344682604283172
RHOBTB3	-0.081454713	0.086056362	0.3447655626176789
NTHL1	0.17190321	0.14737941	0.34478505683147104
TIMM29	-0.17001153	0.17962968	0.34479834117848
NKAPP1	-0.12564359	0.13275320000000002	0.344803272723341
CYB561D1	-0.24913209	0.26326716	0.344865304918235
RP11-190A12.10	0.098084556	0.084119739	0.344962094172703
MTMR2	-0.19104127	0.2019578	0.345030874031289
SLC39A13	0.20301608	0.1741578	0.345103286922675
TWF1	-0.12214537	0.12919357	0.345260095067745
VARS1	0.18208197	0.15625231	0.34528348536646297
SIGLEC8	-0.047154543	0.04988229	0.345318737857297
TLCD3A	0.15676663	0.13455071	0.34537278386820697
AMH	0.12975825	0.11137948	0.345419171757757
SMYD2	0.17974635	0.15430286	0.345472703754801
RP11-100G15.12	0.17863667	0.15335938	0.34550436851238603
SLC4A5	0.10405009999999999	0.089342455	0.34559710827115603
ELOVL5	-0.24098085	0.25508857	0.345602804619982
SLC29A2	-0.14902493	0.15775724	0.345624624929188
CFAP157	0.16472583	0.14145204	0.34563648073590897
SAE1	0.24959106	0.21434991	0.34569382071320504
CADM4	0.11417926	0.098090605	0.345872649858236
ZNF875	0.19011655	0.16333093	0.345882863991692
TAF9B	0.20117323	0.17284128	0.345918118447735
TRIM25	0.20952616	0.18003026	0.34595484289108
RP11-229D13.3	0.21733434	0.18674949	0.34598404409409905
SPIRE1	-0.095847209	0.10154898	0.34598827749189004
ZNF579	0.14896484	0.12802705	0.346090524271042
PHKG1	-0.12400599	0.13146013	0.346242097655755
KCNJ14	0.17516543	0.1505885	0.346244268466032
MEI1	-0.12509748	0.13263108	0.346287199844092
HMGXB3	-0.18126008	0.19219841	0.3463378019228021
RP11-556O5.7	-0.11429841	0.1211979	0.3463450207667769
RAB4B-EGLN2	0.11612178	0.099850498	0.346358418939406
RP11-589F5.3	0.093774772	0.08063766900000001	0.34637730771527203
USP25	-0.17174148	0.18212257	0.34637849094343
AC009133.15	-0.12963141	0.13746896	0.34638430196802306
ADAMTS10	-0.081643566	0.08660395300000001	0.34650493480836303
CTD-2666L21.1	0.14430458	0.1241392	0.346594097779947
SH3RF1	-0.08989735900000001	0.095383801	0.346616211261734
KLRB1	-0.088960618	0.094395819	0.346643327010493
SAV1	-0.08527327	0.090483678	0.346645674031697
PDE4D	0.11310925	0.097327569	0.346727596462392
CERCAM	-0.07921648	0.08411452	0.346941975588618
CTU1	0.21608889	0.18601891	0.346956683343474
ALKBH8	0.14966334	0.1288558	0.34703498364015994
SLC35G1	0.14296623	0.12309486	0.347056910116247
ATP2C2-AS1	-0.11294449	0.11996111	0.34706124083269296
PRDX2P3	-0.14055505	0.14928858	0.34706590131726506
BDNF-AS	0.15406813	0.13268818	0.3471953880602029
ST6GALNAC1	-0.08250071	0.087653366	0.34719588261176504
RP11-577H5.1	-0.11363207	0.12076556	0.347326341028165
SNORA9	0.14493368	0.12486254	0.34737115546003605
AC004076.5	0.14817904	0.12766369	0.347392918928958
EMC1	0.18997644	0.16368013	0.347412060224627
ANAPC1P2	0.057544463	0.049580551	0.347426256464574
CTD-2369P2.8	0.12980739	0.11187401	0.34757576686964803
HTATSF1	0.19405616	0.16724983	0.347586138012928
RP11-1102P22.1	0.18397016	0.15860283	0.347739680366337
E2F5	0.13599545	0.11725579	0.347796484246455
NAF1	0.18031262	0.15546769	0.347801566441272
LRCH3	0.17468914	0.15062693	0.347829359235838
KLF1	-0.08498260099999999	0.090425271	0.34784062494894
RP11-407G23.2	-0.13595683	0.14466667	0.347848231755107
AGAP10P	-0.07644756	0.081345814	0.347852326551779
ZNF282	0.11706665	0.10095414	0.347895812650036
ZNF714	-0.08255485900000001	0.08785421	0.34790036628481896
SGCD	-0.068040401	0.072459447	0.348206536009578
UBE2J2	0.27406084	0.23649591	0.348245968153218
CTD-2530H12.2	-0.14159742	0.15082987	0.34830972312531394
DYNLT1	-0.15891423	0.16930513	0.34838450197933896
RP11-575A19.3	-0.13992063	0.14907866	0.348410693404032
ADRA2C	-0.12792092	0.13629704	0.34842177772076505
ARPC5	-0.16861215	0.17968536	0.3485001951702589
NBDY	0.18840368	0.16266007	0.348509356325368
IGHV4-59	-0.068932982	0.073469865	0.34855814585697303
GABRG3	-0.090838637	0.096822983	0.34858364708048
DLEU2	-0.17692075	0.18858382	0.348601324206469
PAOX	-0.10586607	0.11285295	0.3486315780812199
SNRPC	0.22557699	0.19480633	0.34865235355345897
PPP1R3B	0.20774487	0.17946404	0.34882254133701696
RP11-294J22.7	-0.17141694	0.18282005	0.348844057661951
NUDT13	-0.14135397	0.150766	0.34886919661559
MTSS2	-0.064571251	0.06888912900000001	0.3489844660215109
TCTN3	0.15241501	0.13171896	0.34903508397139105
FAM120C	0.18666536	0.16132058	0.34904176917850704
PCNX2	0.14463832	0.12509785	0.349458995583645
BOLA2-SMG1P6	-0.12512152	0.13363838	0.349468632758957
BHLHE40-AS1	0.15309116	0.1324352	0.34956542502340504
RBM44	-0.096720568	0.10333817	0.349610344051452
PAPLN	-0.16334489	0.17453004	0.349632856844225
LINC00343	0.1495979	0.12942982	0.349633430054411
PABPN1P2	-0.13375096	0.14294609	0.349742789162393
COL6A3	0.095834998	0.082948232	0.349846849875015
RP11-205M20.8	-0.046789605	0.050018446	0.34984743481674296
SIRT3	-0.12423066	0.13280966	0.349867342469838
TSPEAR-AS2	-0.076859863	0.082172007	0.3498905734761889
CRYZ	-0.10533436	0.11265618	0.35005002056003803
WDPCP	-0.12355159	0.13216085	0.350119020624597
BBS5	0.13541286	0.11727428	0.350165275150276
H2BC9	0.14564496	0.12613642	0.35016797191132004
TMEM176B	-0.021355427000000003	0.022849895	0.350239548177666
UBAP1L	0.19810638	0.17159596	0.35024583140805604
FBXL22	-0.12917298	0.13821588	0.350249801377063
AC004156.3	0.16903394	0.14642569	0.350288449884628
CLMN	0.14036497	0.12160889	0.350365898906742
NEU3	-0.11976515	0.12822355	0.3504989018696329
MROH1	0.22563662	0.19563201	0.350762624867758
C8orf33	-0.16918208	0.18125284	0.35078971041918
CLDN15	-0.17216529999999997	0.18445382	0.350801171111985
RP11-117L5.1	-0.10397758	0.11141701	0.35087039542900605
PXN-AS1	-0.10929536	0.11713620000000001	0.35094738956652805
MYDGF	0.20298909	0.17607918	0.351013809753343
PDE9A	0.09553072	0.082873179	0.351057456297254
RP11-146F11.1	0.17450051	0.1513849	0.351075717896061
SLC31A2	0.12293273	0.10665958	0.35113270925732004
ZNF555	0.12806693	0.11113323	0.35122410808455
RPL15P3	-0.14900389	0.15980637	0.351251913868906
ARPC4-TTLL3	0.15451758	0.1340949	0.35125769820196995
LLNLR-271E8.1	-0.071100348	0.07625772900000001	0.351267466133356
CENPBD1	-0.15630165	0.16764634	0.35128568060118
RP11-83A24.1	0.16274471	0.14124377	0.351292050060088
L3HYPDH	-0.15856963	0.17008711	0.35130639711340994
EMG1	0.22194458	0.19264722	0.3513604263339869
C11orf24	0.22392348	0.19436496	0.351360579279831
PRR4	0.12152595	0.10549424	0.3514113080553829
NPIPB4	-0.098553952	0.10576204	0.351509057740135
CNP	0.18231734	0.15829512	0.351509107974879
MMP24	-0.1890341	0.20286378	0.351517581730128
CFD	0.040519638	0.035182609	0.351537208634142
UGT8	-0.095445022	0.10243686	0.35155589968850603
MXRA8	-0.11776506	0.12641031	0.351618382627308
DCUN1D4	0.14085732	0.12232302	0.351618444489678
MARCO	-0.07405036200000001	0.079488771	0.35163086373040303
SPSB2	-0.14730046	0.15812667	0.351653092231329
XX-FW83563B9.5	-0.16415501	0.17622149	0.351656776695894
GRPEL2	-0.11991094	0.12873918	0.351703607341096
LA16c-358B7.4	0.17489283	0.15195513	0.35188134657898096
RP11-380B4.3	-0.16074673	0.17269416	0.351984725485934
SLC40A1	-0.13550784	0.14562284	0.352113193388073
CALM1	0.25345171	0.22031436	0.35213158434767605
PARVA	-0.093849312	0.10086285	0.35214794408595296
AC005306.3	0.071850368	0.062460206	0.35216445218817705
TAS2R62P	-0.10289007	0.11059784	0.35222035598390705
AEBP1	0.10238563	0.08902448800000001	0.35228214405342995
LRRC17	-0.096295981	0.10354843	0.352381088185746
AVEN	0.1610941	0.1401009	0.352393431992855
BECN1	0.23559286	0.20495193	0.3525509708889961
CCNI2	0.11630604	0.10118149	0.3525618941815889
CXorf38	-0.26179634	0.28165033	0.3525905605555221
UMPS	0.054590699000000006	0.047498828	0.3526420561329471
ADAL	0.13443848	0.11698899	0.35271208819776795
ATRIP	0.17553471	0.15275413	0.352722550753431
LINC01206	-0.11336063	0.12202453	0.35282662782358704
CCDC6	0.23139333	0.20140585	0.352834426431813
BMP2K	0.16405966	0.14280136	0.3528457992364241
U82671.16	-0.099948151	0.10759642	0.352864446041661
RIMS2	-0.10590007	0.11401018	0.352888510072993
GPR160	0.13922261	0.12122726	0.35304180584654704
FCGR1A	-0.062322778	0.067125497	0.35308010135824003
PHACTR2-AS1	-0.13517065	0.14562514	0.3531923123820879
VWA5B2	-0.10868762	0.11710087	0.353218132777238
ISLR2	-0.11514234	0.12405636	0.3532220422635109
SRC	-0.10672293	0.11499236	0.353249059838018
RP11-231I16.1	0.16247008	0.14153026	0.35326895234719297
PELO	-0.1470308	0.15845479999999998	0.3533341024103649
PMS2	-0.15694497	0.16917187	0.353416984935575
CLN8	-0.12821581	0.13821024	0.3534347136744279
SCYL3	0.20941347	0.18250101	0.353495259581149
OLR1	0.10531084	0.091781182	0.353519668019264
CYB5R1	0.19776622	0.17237266	0.353563392424474
SLC25A35	0.17881631	0.15586865	0.353606730379718
HMCES	-0.12865364	0.13876498	0.353691431002794
DHRS7B	-0.15540009	0.16762314	0.353716089033003
RTL8A	-0.16718492	0.18034758	0.35374630384341904
PPP4R1L	-0.10080481	0.10874864	0.35377542318327004
FOXP3	0.091343756	0.079681502	0.35400732153004205
NOS1	0.1036856	0.090452503	0.35403611172868393
WDR61	0.20934581	0.18265187	0.354106785472188
GINS4	0.10687286	0.093255008	0.35416178875304705
NTAN1P2	0.18760219	0.16373729999999997	0.354290410175318
ZNF202	0.1479532	0.12913449	0.3543004024306061
YIPF1	0.19765399	0.17251501	0.3543045865200129
C2CD4D	-0.11963273	0.12928375	0.354519429076838
RP11-577H5.5	-0.02848013	0.030781542	0.354573357377086
KCNH1	0.10948067	0.095629277	0.354711433443491
LEMD2	-0.22360549	0.24175546	0.354717332476531
ANKRD42	-0.11700823	0.12651391	0.354745080908281
TNKS	-0.17999845	0.1946318	0.354768004687916
INAVA	0.10471672	0.091480146	0.354781714565425
TRIM56	0.22282960000000002	0.19469341	0.35486446917476505
EIF1AX	0.14134489	0.12351256	0.354928947452447
CHTF18	-0.096217773	0.10409005	0.35497478487807504
RP11-809O17.1	-0.13393775	0.14491318	0.35502522197807296
FAM171A1	0.13248398	0.11581245	0.35512600306508
SNORA17B	-0.10858285	0.11753921	0.35523965399950896
ESD	-0.17464573	0.18908473	0.355315784839847
OR10AH1P	-0.037028689	0.040095332	0.355372199760099
LLNLR-470E3.2	0.16199212	0.14167512	0.355380579738147
JMJD1C	-0.20594341	0.22301729999999997	0.355407007268874
RP13-270P17.2	0.14723996	0.12880382	0.35550712322333
ARHGAP27	-0.28899617	0.31305292	0.355540614724374
CIPC	-0.13099972	0.14191521	0.35557316692839297
MANBAL	-0.17195429	0.1863025	0.355619761755334
UQCRC1	-0.15018036	0.16277715	0.3557925438304221
AGGF1	-0.14000731	0.15175976	0.355817888223046
PRTN3	0.07156306400000001	0.06264513299999999	0.355868899401356
MCMBP	-0.19502207	0.21142950000000002	0.35589298578231393
ZFAND3	-0.20942082	0.22705434	0.355920825779291
LHFPL2	0.1397226	0.12232399	0.35592594569888303
PDK3	-0.16555624	0.17951936	0.355976016441391
LINC01138	0.17583623	0.15396544	0.3560115631416839
IZUMO4	-0.11405117	0.12368235	0.35601778951529706
RP11-260M2.1	0.16759777	0.14675656	0.356029218298295
TSPAN16	-0.10658043	0.115587	0.356041078147455
GRK2	-0.29821479999999995	0.32346391	0.356105501792448
RP11-523H20.5	-0.093323116	0.10122518	0.356108139919294
TRBV2	-0.10011675	0.10861055	0.356173379482884
ANKLE2	-0.22196046	0.24089568	0.356359473028448
ACER3	-0.14798923	0.16066354	0.35649181753687503
AC092171.2	-0.15335933	0.16652607	0.356575693141058
RP11-98I9.4	-0.19813182	0.21515641	0.356603410385488
BCL2L1	-0.1207097	0.13109676	0.35665258938599603
IFI35	0.19786205	0.17348837	0.356737795218476
SENCR	-0.14911255	0.16201053	0.35682985432007297
RP11-14H3.7	0.15624725	0.13702448	0.356833234340115
RADX	0.11828193	0.10373634	0.3568659781808061
RARA	0.3144675	0.27593165	0.3571271119959289
KPNA2P3	-0.093044008	0.10117516	0.357182243777521
SKP1	0.18844642	0.16537318	0.357190105961113
ATP6V1C2	-0.092724247	0.10088441	0.357424695374099
SKA2	-0.084185866	0.09160279	0.35746302350700804
ZNF66	0.09780832	0.085879262	0.35747827068451205
LPCAT1	0.2257074	0.19819078	0.357509068442571
ST3GAL3	0.18483758	0.16230442	0.35751200595534005
GOLGA6L10	0.08686085800000001	0.076272817	0.357518887753374
TENM3	0.11718304	0.10292583	0.357658402748245
MPND	0.13862831	0.12178202	0.3577461192347571
AASDHPPT	0.21194685	0.18620247	0.35777946884016104
TRANK1	-0.14224239	0.15497744	0.358026256192331
ASRGL1	-0.097854643	0.10661709	0.358032148552095
RELCH	-0.18652441	0.20324975	0.358080532455886
PTER	-0.099395945	0.10831528	0.35810691641038
TPM3P9	0.17861344	0.15701591	0.3581114057495829
NDUFA10	0.27931243	0.24554035	0.35811516710624003
ZNRD2	0.13060136	0.11481253	0.35812614998932896
PSEN2	0.12704661	0.11169016	0.358138691041811
IQGAP1	0.21823312	0.1918818	0.35821376387110704
SPDL1	0.13838692	0.12168134	0.358233130064795
PITPNM2	0.11905469	0.10468429	0.358240522307591
RALBP1	0.17203539	0.15132202	0.358423393624798
SMG9	0.17582773	0.15466644	0.358453254062199
HNRNPA1P49	0.22083964	0.19426335	0.3584595181866311
RORA-AS1	-0.14134331	0.15416499	0.358491646929255
AC011288.2	-0.10156231	0.11077783	0.35850134035315706
NOVA2	-0.086817152	0.094698448	0.3585181680275171
AC010878.3	-0.099907388	0.10898598	0.358553435481209
NMNAT3	0.11198529	0.098528446	0.3585658296875629
PXK	0.15293627	0.13456796	0.3586032131190129
NABP2	0.19494084	0.17153545	0.35862753394768604
GFOD1	0.1041606	0.091659539	0.35865586839276004
BABAM2	0.23060142	0.20293957	0.35869330551473105
SLC46A1	-0.074165479	0.080942433	0.35875239536748404
RP11-16E12.2	-0.11488345	0.1253891	0.358779889532892
IGKV3-15	-0.058744799	0.064143672	0.358959746478884
C4orf3	0.22100399	0.19466073	0.35915056341047
RP11-13J8.1	0.16047534	0.14134963	0.359160522913114
RP11-120K19.3	-0.13299947	0.14532888	0.359273403557443
PYROXD2	-0.10590997	0.11573108	0.3592844109803571
CH17-408M7.2	-0.07135971599999999	0.077992132	0.359367857615127
RTL8C	-0.20935997	0.22889671	0.359514210028178
RAX	-0.094459531	0.10329701	0.359609030114307
WAS	-0.2793969	0.30555952	0.35964089270774297
RP11-326I11.5	-0.16266729	0.17797009	0.35981123922913105
NPAP1	-0.13624953	0.14909461	0.35989034870825604
NEFL	0.08937586300000001	0.078837295	0.3599258108820429
MADD	-0.16062592	0.17580094	0.359967946019386
STBD1	0.13801338	0.12175033	0.359971724596575
CEP131	0.15472488	0.13650232	0.360009571464268
TCTN2	-0.11487060000000002	0.12576781	0.360120974300384
DHODH	0.1710079	0.15090297	0.360134121381376
CTD-2179L22.1	-0.14182044	0.15529538	0.360179306545478
AZU1	0.065863272	0.058129935	0.360225820591874
CAPRIN2	0.16196596	0.14295031	0.360231708386205
ICMT	0.17956415	0.15851164	0.3603298892810421
BTBD9	0.17128188	0.15120161	0.360334106694354
RPL12P29	0.17025710000000002	0.15030766	0.36037193210186
RCCD1	-0.055564099000000006	0.060878118	0.360423276451419
MSRB3	-0.085178992	0.093325759	0.3604253443884871
CTA-204B4.2	-0.15712307	0.17220142	0.3605513869295561
RIPK1	0.28966442	0.25582141	0.360574942309544
VEGFB	-0.12999509	0.14250046	0.3606426810524461
DDX46	-0.14971178	0.16416177	0.3607677502865379
SLC12A2	0.14049409	0.12413127	0.360796990909292
RP11-339B21.12	-0.13705127	0.15029811	0.360821382316441
LINC01970	-0.13748576	0.15078007	0.36083694415797496
MLEC	0.23847267	0.21073592	0.36089101502477705
BICDL2	0.080667774	0.07128954400000001	0.360922611703968
TMEM106B	0.10616437	0.093822072	0.360923181550971
TANK	-0.19420103	0.21304241	0.360963524505631
ZSCAN2	-0.12000673	0.13169820000000002	0.36112104953211
VAMP8	0.20139093	0.17805313	0.36114776933337
ALG14	0.070990863	0.062767404	0.3611746975889529
POC1B-GALNT4	-0.099601736	0.10933309	0.361230013284056
RP4-734G22.3	0.17362585	0.15353109	0.361236191494395
TMEM167B-DT	-0.15188872	0.16674107	0.36126194142120505
C22orf24	0.11812082	0.10445823	0.3612781050188549
TMEM80	-0.15973793	0.17540779	0.361383991201557
RP11-377G16.2	-0.11791711	0.12948735	0.361393546873831
RP11-181K12.1	0.17803966	0.15752117	0.36153021610323705
TRIM28	0.26861979999999996	0.23769383	0.36160085247483
PIH1D1	-0.17830165	0.19590684	0.361633878913203
AC018442.1	0.18796701	0.16634591	0.3616627879399171
GTF2H3	-0.1036385	0.11390016	0.361741329205356
KBTBD13	0.14517386	0.128495	0.36174517958487
INTS7	0.11499452	0.10182893	0.361985333341327
RPS10-NUDT3	0.042594718	0.037719556	0.362005890133866
TTC9C	0.20388383	0.18055422	0.3620230691488139
RP5-1067M6.6	0.14284319	0.12653151	0.362162931368331
CAPNS1	0.31731279	0.28108286	0.362172284751003
PEX11A	-0.098631595	0.10863025	0.36265953458960704
TMEM74B	-0.12738998	0.14033114	0.3627423538689029
MRPL37	0.235368	0.20871977	0.3627467053579809
RP11-212P7.2	-0.1575454	0.17355479999999998	0.36275431130592
LINC02397	-0.097211783	0.1070983	0.362786577860006
KLC4	0.17106967	0.15173769	0.362874312636696
JMJD4	-0.17680983	0.19483434	0.362880621279195
H4C2	0.13949469	0.12373668	0.3628992014324289
ZNF879	-0.10686439	0.11779489	0.3630129672023089
SOD1	0.21732084	0.19281335	0.3630153634309939
SCLY	0.18328296	0.16261472	0.363017881776508
PSMG2	-0.19020067	0.20967676	0.363057127256716
NOP14-AS1	-0.17104102	0.18861709	0.363197521604684
RPL38	0.21079149	0.18708836	0.363208680259936
ABCC5	0.13574325	0.12048944	0.3632539984555821
CASK	0.12950496	0.11497324	0.3633514278055289
TUG1	-0.26421132	0.291578	0.3635152507887621
LINC00271	-0.10420619	0.11500288	0.3635269619047079
SMTNL1	-0.11504525	0.12699103	0.3636147658614841
LPIN1	-0.10738732	0.11856392	0.36370847897444897
NEK5	-0.14913276	0.16465616	0.363713784650948
AC127904.2	0.18228391	0.16194283	0.3637222154689179
RP11-7O11.9	0.18915144	0.168047	0.363731637261101
SDC3	0.10612506	0.094297404	0.363805879778237
NUTM2D	-0.092160888	0.10180845	0.36394248654176
RASSF4	-0.12646113	0.139732	0.3640425884110329
GABARAP	0.23619952	0.20997102	0.364048826786468
SLC6A19	-0.059496378	0.06574194900000001	0.36405560100136297
SCARNA16	-0.1036865	0.11457624	0.3640755811161761
NCR3	0.12372859	0.10999833	0.364092488571764
PTPN12	0.17523117	0.15582078	0.364212352980109
FAM221A	-0.095586928	0.10567938	0.3642915921053421
MRPS31	0.19111095	0.16997112	0.3643048131070829
OTOF	0.07709846599999999	0.06858201900000001	0.364396506201516
MON2	0.20449023	0.18192815	0.364473322350585
ZNF770	0.15878129	0.14127475	0.3645196906269
HCG27	-0.14227773	0.15739218	0.36454208965745705
ATP11B	0.20001448	0.17798561	0.36459093518363
ZNF655	-0.28004111	0.30984329	0.3646150031206311
NEUROD2	-0.11789082	0.13047552	0.364741688098314
EIF4EBP3	-0.14142266	0.15656918	0.364877743322867
HSPBAP1	-0.14118421	0.15637998	0.365082179799298
MEAF6	-0.15477566	0.17143704	0.365089056772329
PIP5K1A	0.16035952	0.1428337	0.3650955448458739
NTSR1	0.11045975	0.098390217	0.3651101148729579
ALDH16A1	0.15802304	0.14076503	0.3651425102859111
EVL	0.3335735	0.29716474	0.365180908329263
ZNF148	0.19680224	0.17533146	0.36521036749000696
CLDND2	-0.12628022	0.13991674	0.365219271489274
OGT	0.29696416	0.26458615	0.365251042254194
MAP7D3	0.12076927	0.10762138	0.365347743926887
ADAMTS5	-0.094517912	0.10476566	0.365386979936659
UBTF	-0.16415689	0.18195785	0.3653937396482029
AD000671.6	-0.095323771	0.10566267	0.36540225305429497
TXLNA	0.33748795	0.3007778	0.36540324514786093
CIAO1	-0.23811001	0.26397666	0.365468681044823
BLOC1S4	-0.18703059	0.20737832	0.365530490330319
NRXN1	-0.074262576	0.082342384	0.36553316363455296
AC011558.5	0.12583863	0.11217867	0.3655363500306
CNTF	0.1740037	0.15511616	0.365539101458627
IGKV3-20	-0.055461091	0.061505558	0.3656045083230821
EDAR	-0.11147903	0.12362912	0.36560610407655
SECISBP2L	0.13896038	0.12390703	0.36566921827148
SNX6	-0.12398892	0.13754819	0.365748164297044
NPIPA9	-0.039656536	0.043995606	0.3657703070575061
SCAND2P	-0.10265307	0.11388984	0.3657884885788401
AC097381.1	-0.099712828	0.11065493	0.365893439589114
FGF13	-0.059050241	0.065550481	0.366025694307247
SMG1P3	-0.11445997	0.12706251	0.366035131578386
RNF6	0.18367618	0.16389524	0.366046612515858
DDX24	0.19076385	0.17022315	0.366057661279404
RP11-631M6.3	0.17395296	0.15523967	0.3661168156781521
SLC16A13	-0.16028402	0.17798213	0.3661554563915
ZDHHC23	-0.10004321	0.11109418	0.36617267332536296
CD82	0.16310193	0.14558392	0.366218821361868
UBE2W	-0.10615157	0.11790207	0.36626246998101103
LCN2	0.049799007	0.044463218	0.366372794592894
PHACTR2	-0.11112206	0.12346941	0.3664237937817621
UBN1	-0.16070299	0.17859898	0.36651810228228704
PAPSS2	-0.10090556	0.11217749	0.3666513693011621
CASP7	-0.11840661	0.13163651	0.366661014114073
POLR2D	0.18131589	0.1619881	0.366699353270443
LSM5	0.15995301	0.14290920000000001	0.366724483289039
PSMC3	-0.16764606	0.18641591	0.366748709299999
ATF7IP	0.26323425	0.23519832	0.366753895916032
RP13-516M14.8	0.22230500000000003	0.19862866	0.366754925486845
ERCC6	-0.15062198	0.16749483	0.36677173153802
FERP1	0.13442414	0.12013006	0.366854879594564
LRRC18	-0.13249029999999998	0.14736553	0.366868830289871
LGALS2	-0.048902902000000005	0.054400807	0.366926699152885
RP11-111F5.4	-0.091986961	0.10234184	0.366981971506798
OFD1	0.18329668	0.16390593	0.3671797450956379
SORL1	0.26819605	0.23989048	0.36732715931009097
CCNL2	-0.22020208	0.24519415	0.36733744053161504
RETSAT	0.14054008	0.12575631	0.367533736729784
MORC2	0.22528894	0.20159111	0.3675361174399099
ITPK1P1	0.18802766	0.16828238	0.36764052351164295
TECPR2	0.13580988	0.12154937	0.367645959823401
RP11-34F20.7	-0.13593176	0.15147724	0.36766928136348
MED18	0.17292445	0.15478553	0.367710290827856
ZNF91	0.16008178	0.14330347	0.367760218020596
CEP63	-0.16908568	0.18847207	0.3677809795369509
MRPS31P5	0.11445157	0.10247796	0.367875050505261
PSD3	-0.059799247	0.06667166	0.367884490539477
PID1	-0.077878386	0.086830523	0.3678942293629099
C14orf28	-0.12015616	0.13396872	0.367896090998064
KCNJ15	0.08831958699999999	0.079084708	0.36790777431320704
EPHA10	0.10682815	0.095662812	0.3679346072697369
LINS1	-0.13347908	0.14884033	0.367945226157838
PPFIA4	0.07161791299999999	0.064139799	0.3679939025890901
RP11-235E17.2	0.058860634	0.052716873	0.368016859376818
HDX	0.099846869	0.089434925	0.368075532080872
TMEM126B	-0.14504754	0.1618012	0.36810627765502296
SLC4A10	-0.055668011	0.062104215	0.368149480293094
ATP6V1E1	-0.22163968	0.24728935	0.368191232044096
MORC2-AS1	0.15081073	0.13511749	0.3682058722452871
HEMGN	-0.067860081	0.075724199	0.368252534684258
ZEB1	-0.13412336	0.14967503	0.368276686984206
TPRG1	-0.091522056	0.10219121	0.36851516480924
TYSND1	0.27161391	0.24350728	0.3685489630646
RP11-358F13.1	-0.052173116	0.05826766	0.368606479440915
RALGAPA2	0.28990413	0.25994187	0.368624625498496
ZDHHC17	-0.10714302	0.11966766	0.368637989132956
RBMX2	0.16546782	0.14841125	0.368785337575401
HYDIN	0.095369704	0.085561135	0.368923222213588
CRYBG1	0.24699167	0.22159594	0.3689395974850101
SNIP1	0.13843605	0.12420561	0.36895488224801504
ADORA2A-AS1	-0.13110083	0.14655620000000003	0.36901674768172
RPL13A	0.30736476	0.27580178	0.369017225657179
KCNQ2	-0.075255595	0.08413018	0.36903074794997
TMEM39B	0.23490182	0.21082323	0.369126118556766
NDUFS5	-0.13200469	0.14762748	0.369192519396358
TIA1	0.20554018	0.18451222	0.369243833709764
STX17-AS1	0.14596963	0.13104986	0.36929965821718896
SMYD5	0.12878826	0.11564769999999999	0.3694055833114521
C2orf49-DT	0.18365449	0.16491799	0.369412655614189
SFXN5	0.17821853	0.16003876	0.369419761217914
SCAP	-0.17198104	0.19246704	0.369484878107739
C1GALT1	-0.11967061	0.13393867	0.369526770793621
EP400	0.28967343	0.26019166	0.3695571357027589
MYO1G	-0.27738968	0.31053206	0.369622568058931
PTCH2	-0.11228908	0.12570631	0.3696259139797
ZDHHC11	-0.07919249	0.088659691	0.369648148166636
LINC01551	0.15305376	0.13751684	0.369712555797726
RP11-81A1.4	-0.13509796	0.15127941	0.369735275581435
INTU	0.078972001	0.070972727	0.369842696136653
DUBR	-0.093908311	0.10520793	0.369944631315599
CTD-2008P7.11	0.15468006	0.13905824	0.370018757405192
GPR62	-0.11265903	0.12625096	0.37006649017683
GUSBP15	0.062903084	0.056557777	0.37008962075951
PIBF1	0.11605233	0.10437959	0.370262364519634
RADIL	0.1121153	0.10084232	0.370282146996516
PRMT1P1	0.18767979	0.16881947	0.37031526714139096
CTD-3074O7.11	-0.055952172	0.062750659	0.370392722981796
GNAZ	-0.07926425200000001	0.088896331	0.37039774648048296
WDR41	0.12364025	0.11127218	0.3705861615865301
CYP1B1-AS1	0.11335442	0.10203019	0.370663844529671
TTC39C	-0.13756939	0.15441014	0.370738488495545
RP11-275F13.3	-0.14728039	0.16533942	0.370814463806389
ACAP3	-0.14025152	0.15747268	0.370879302165938
FBXO5	0.19225874	0.17314097	0.37093691900522296
PPP2R3C	0.17118451	0.15417313	0.370974152091396
TNS2	-0.10353607	0.11629094	0.371032768730808
PI4KB	-0.25139684	0.28238302	0.3710568441902341
EVI2A	0.11507409	0.10366261	0.37109679304597
CYP2R1	0.20040527	0.1805513	0.371154088830435
ACSL4	-0.14729235	0.16551623	0.3712348650289361
FUT8-AS1	-0.1335293	0.15005939	0.371260538068967
RP11-1136L8.3	-0.066062759	0.074241348	0.371263021342981
RP11-96D1.10	-0.14029357	0.15767633	0.371301819787981
MAP3K9	0.11576243	0.10433364	0.371356009509225
VWA1	0.13164225	0.11865163	0.3713824939408471
SCN8A	-0.061776892	0.069459544	0.3714754051683339
RP5-965G21.3	0.19840542	0.17888778	0.37156418406135
CENPJ	0.10695709	0.096438618	0.37158160205970897
ZFYVE19	0.16639359	0.15004302	0.371627791317604
CERS1	-0.15459422	0.1738897	0.37164660072179495
C9orf50	-0.1089943	0.12260017	0.371653171521248
HDHD5	-0.15939181	0.17929134	0.371659064296441
SPI1	-0.22999081	0.25871122	0.371670295654988
FCRL3	-0.075884431	0.085394915	0.3718412961079221
CA14	-0.12372069999999999	0.13924253	0.37189047667246
UAP1	0.12512238	0.11290405	0.37198858580707
NAMPTP1	0.038599145	0.034839144	0.37212940130895295
ATP5PDP4	-0.13624248	0.15342589	0.372141791929724
SOCS6	-0.10626896	0.11977737	0.37251610732839896
TAF4B	-0.15065009	0.16980697	0.372533513771982
GIMAP6	-0.20015588	0.22565389999999996	0.372620038284404
GPR61	-0.083626253	0.094293479	0.372683222010231
KPNA4	0.26019347	0.23518526	0.372891538958534
CHD8	0.26281343	0.23757227	0.37293365508674897
TMEM256	0.16812469	0.1519944	0.372992133529844
RP11-848P1.2	-0.14171478	0.15992172	0.373029066092984
SIAH1	-0.12541906	0.1415338	0.3730333184249529
CTB-109A12.2	-0.16279933	0.18372168	0.373044221802137
SLC30A10	-0.1222988	0.13803299	0.373096003859049
MRTFA-AS1	0.18645135	0.16859894	0.373105983427155
RP1-283E3.4	-0.078292685	0.08837683699999999	0.37315137497254497
ZNF787	0.22667607	0.20500913	0.373201517578011
LINC00877	0.12595575	0.11392435	0.373239448955665
SLK	-0.14871365	0.16790445	0.37324346710689
DLEU2L	0.17541643	0.15868293	0.37331437905498105
RNLS	-0.08974244699999999	0.1013515	0.3733618147742021
PRPS1P2	0.19121996	0.17299439	0.373361851206849
TREML3P	-0.062010209	0.070038096	0.37339982410503497
RNASEH1-AS1	0.11204976	0.10139327	0.373483248673142
HNRNPDL	-0.21660057	0.24470508	0.373509667123632
CDK5R2	0.15252105	0.13802538	0.3735210512915639
TRABD2A	-0.13881815	0.15684198	0.373541648437926
BAZ2A	0.22526335	0.20387241	0.373568401899991
LINC01801	-0.12159364	0.13739389999999999	0.373581319327221
TATDN2	0.19557728	0.17703754	0.373664927127529
DOCK6	0.073907809	0.066910673	0.37373587558668
AC006946.12	0.17812205	0.16127536	0.373791149545717
FAM169B	-0.10270765	0.11611463	0.3738039392267299
MARK2	0.35657179	0.32289417	0.37386796320183
SOCS2	0.12751945	0.11547546	0.373868030785634
DLGAP1	0.10031647	0.090845748	0.37389131821756
CHRFAM7A	0.064026809	0.057985316	0.373920395166728
RP1-257A7.4	0.13215276	0.1197276	0.374118049774854
ECH1	0.25169969	0.22803848	0.374127090126749
ATP6V1E2	0.14757686	0.13371745	0.374181272430356
PRKCI	0.089175962	0.080833137	0.374391061721912
SLC44A4	-0.057378336	0.064964642	0.374434748676566
HELLS	-0.07247062	0.08205248700000001	0.37443541209686
SEC14L2	0.12503692	0.11335217	0.374452061618945
SGSM1	-0.090189575	0.10211985	0.3744589389764679
MRPL20-AS1	0.23067221	0.20914402	0.374523595603859
HS2ST1	-0.12718097	0.14405709	0.374614106982078
TMED2	0.26362764	0.23908077	0.37464999225403
FABP5	-0.13629047	0.15438853	0.374650308831786
CTSK	0.14272799	0.12944951	0.37469585469286
CTB-31O20.4	-0.10066504	0.11409615	0.3748876563052089
H3-3B	-0.15747067	0.17848284	0.374892014034951
HLA-DPA1	-0.092592771	0.10494882	0.37489560956006496
MCRS1	-0.17527881	0.19875886	0.375087793974461
CASKIN1	-0.092145795	0.10450813	0.3751635327563971
KCND1	0.12550483	0.11392982	0.3751667594491711
ETFB	0.1765931	0.16032019	0.375212555826356
RP4-647C14.3	0.17148308	0.15568342	0.375220591363929
PEX26	0.13343823	0.121155	0.375269410326182
PIANP	0.13722504	0.1246128	0.375352678668799
NOCT	0.19644815	0.17840459	0.37538780620832896
NYX	-0.11220458	0.12736587	0.375523090496004
RP1-310O13.7	0.13759963	0.12500424	0.37557018978232704
RP11-875O11.1	-0.14103747	0.16014678	0.375661047418726
ITSN1	0.097641165	0.088723858	0.37569223257339096
SQSTM1	-0.13877985	0.15761079	0.375735122360126
LRRC42	-0.13858325	0.15739261	0.37574887992810896
KDM2A	0.33165712	0.30144317	0.375824864407432
VILL	0.20276064	0.18428986	0.375826884959906
CDH24	0.14272067	0.12974136	0.375916966203165
NUP98	0.23908606	0.21734810000000002	0.3759291883501429
TOR4A	-0.18000120000000003	0.20452903	0.3759500669651351
MBTPS1	-0.18755175	0.21319177	0.376115903977506
TMEM63A	0.27877457	0.25354097	0.37616522995602897
MAPK13	-0.11884844	0.13515167	0.3762903335219001
DUS4L	-0.098946413	0.11256491	0.3764612725459679
ITLN1	0.09811441	0.089319596	0.376676532561496
MT1F	0.13146335	0.11968226	0.3766900880930581
B4GALT5	0.14851769	0.13526451	0.37691047821659496
NSL1	0.15891603	0.14474084	0.376932080633645
ARID3A	-0.13633558	0.15534451	0.377128741133466
COL4A3	0.08498946800000001	0.077446839	0.377194681775895
ZNF507	0.24140658	0.22008095	0.377432336540546
CTD-2231E14.2	0.17821869	0.16247894	0.377445106256997
TMEM231	0.11178707	0.10191463	0.3774464869100681
SLC26A2	0.17428579	0.15890609	0.3774874781590661
ZNRF3	-0.10548436	0.12029632	0.377497215125074
LINC02080	-0.10968782	0.12510934	0.37756261298827
PSMD11	0.21301878	0.19425609	0.377582853883843
ZNF793	0.13252677	0.12086048	0.3776121244509501
RP11-348F1.2	-0.057663596	0.06578174099999999	0.377633186211314
CLEC2D	0.17922565	0.1634576	0.3776417028452171
NOX5	0.11543299	0.10528291	0.377669707915197
THSD4	-0.081580985	0.093098557	0.37777987974837
OXCT1	0.12772823	0.11653449	0.377840092880657
EGLN1P1	-0.10366004	0.11832113	0.37787442530398496
SLC1A7	-0.065138451	0.074353825	0.37788902211134495
STARD4	0.15040823	0.13724063	0.377893191301349
RIMKLBP2	-0.14029103	0.16015477	0.3779320015755779
TBX1	-0.087218436	0.099574453	0.3779609590197921
COLGALT1	0.27535602	0.25131677	0.378034441338159
COL6A1	-0.07322047400000001	0.083636734	0.378180305067238
DHDDS-AS1	0.18119417	0.16542359	0.378188551833945
C17orf80	0.20549695	0.18764586	0.37828660418064297
CCDC127	-0.075454485	0.086216655	0.37831836938526897
RP11-286N22.6	0.17970292	0.1641164	0.378363747337822
TM9SF4	-0.17824635	0.20371547	0.37841321905286895
RPPH1	0.11541397	0.10545955	0.378645090325272
RAB15	0.13316768	0.12168394	0.37865354466517104
APMAP	0.15429241	0.14099757	0.37869332827814
JOSD1	0.15901181	0.14533525	0.37878422662399
SGSH	-0.11371874	0.13009338	0.378822471128782
LINC01806	-0.10093185	0.11549205	0.378920649810966
PSMG1	0.14609447	0.13358106	0.378990989934444
ADRB1	-0.075976528	0.08695142	0.378992160608621
HPS4	0.15156167	0.13858168	0.378997483361456
DISC1	0.11597582	0.10604406	0.3790004517763679
RP11-43D4.3	-0.1316278	0.15070734	0.37917688150059903
LMTK2	0.15555036	0.14230531	0.379282445713419
TCEANC2	0.18276713	0.16722204	0.379337722693421
CLC	-0.039054534	0.044740612	0.3794143476148609
BTBD11	-0.093261674	0.10684703	0.37944240859844697
ZNF219	0.12293586	0.11252464	0.37954946544117896
RP11-2I7.1	-0.078848276	0.090357011	0.37954996521391
GDAP1L1	-0.10564842	0.12107334	0.379565419752828
BRD3OS	0.11538962	0.10562152	0.379569702697109
LRRC37A9P	0.14884643	0.13626087	0.379627138801035
FOXO4	0.12928265	0.11839076	0.379803712826688
TMEM51-AS1	-0.092176231	0.10569896	0.37982478830018496
SULT1B1	0.14185874	0.12991765	0.3798457898400969
ADNP-AS1	0.18468363	0.16913797	0.379846572385608
MTMR7	0.16669911	0.15269708	0.379949877148965
ASPRV1	0.11052586	0.10124306	0.379954662608364
VSTM4	0.10232277	0.093730444	0.379963254546685
RP11-326O24.1	0.22290834	0.20421921	0.380038701578822
KNDC1	-0.052891474	0.06068239	0.3800441709871471
DUSP1	0.11731889999999999	0.1074923	0.3800863685539149
PAFAH1B1	0.30353993	0.27816711	0.380184602620328
USP39	0.21619289	0.19813017	0.3802080936753979
TMEM161B	-0.12788980000000003	0.14679038	0.380224015489461
HOOK2	0.12567697	0.11518077	0.38022646871760896
SMARCD1	-0.14892907	0.17094329	0.380234631604693
FRG1HP	-0.13592753	0.15606324	0.380352080058055
LYNX1	-0.054145931	0.062169977	0.3803731890310701
POLR1H	0.18436605	0.16901901	0.380385349024165
SLC46A2	0.12633748	0.1158212	0.380386902550028
LL0XNC01-36H8.1	0.19130341	0.17538131	0.3803926598506839
CTC-205M6.1	0.15481593	0.14193388	0.380404675307546
IRF2	-0.24545827	0.28190618	0.3804822792705929
CASP5	0.098632987	0.090440269	0.380489045753133
MVB12B	0.099367979	0.09112001	0.380522741928676
C5	0.08971433300000001	0.082269946	0.380537467094429
FAM50B	-0.12169114	0.13980848	0.380626012910893
SNX18P13	0.069294871	0.063586687	0.380885780644161
LINC00200	0.07835183400000001	0.071905545	0.380944425512349
STK17B	0.18638829	0.17112588	0.381168518833381
OBI1	-0.11263008	0.12958646	0.381239850522085
TMEM40	-0.071590582	0.082388592	0.3813429109344579
ID2-AS1	0.097710505	0.089739825	0.381347569462765
TMEM191C	0.12575495	0.11553814	0.3815381173703271
DEDD	0.22504974	0.20679533	0.3816135614959661
ETFRF1	0.1734684	0.15940598	0.381640404006069
L3MBTL2-AS1	-0.12265459	0.14126176	0.38166356066943297
LINC00539	0.14026467	0.12890171	0.381672303086041
MRM2	-0.10065064	0.1159285	0.381695578762533
SIK2	0.26583253	0.24431447	0.38170967184813104
RP11-339H12.1	0.13411269	0.12326435	0.38174200830692895
LINC02384	-0.052494357	0.060475452	0.38178584334855103
SLC8A1-AS1	-0.078843763	0.090856722	0.381905684043958
THYN1	-0.16830575	0.1939547	0.3819169995737101
AP003068.9	-0.10019544	0.11547814	0.381966056992009
SLAIN2	-0.11099974	0.12797611	0.3821169465594021
HSFX1	-0.039002466	0.044972116	0.3821600121627921
RP11-392O18.2	0.18858068	0.17346847	0.382175530575624
LYPLA2	-0.23343777	0.26924728	0.38228539304843
UPK3B	0.12571197	0.115701	0.3824644404629721
MS4A3	0.070085329	0.064512591	0.3825338015303879
HSPA4	-0.133169	0.15372094	0.38262535758895
DONSON	-0.11592017	0.13381267	0.38263342969822495
ENAH	-0.07178221900000001	0.082863544	0.382641601385759
WDR76	0.15660157	0.14419978	0.382717912727725
PPP1R12B	-0.10084507	0.11643647	0.38272688412279904
DPP7	0.27402975	0.25238533	0.3828372009094601
CNOT1	0.22170990000000002	0.204217	0.382886452232362
AF131215.9	0.15830807	0.14582404	0.382909900252315
PTPN2P1	0.16848239	0.1552063	0.3829449223736
TBK1	0.11741874	0.10817448	0.3829846441031229
MIER1	0.25677144	0.23656598	0.383006766627453
MAP3K4-AS1	-0.11699719	0.13517919	0.383018463624771
EXOC3L4	-0.096753068	0.11181864	0.38313026676674106
DAB2	-0.088251419	0.10201504	0.383220662616721
ATPAF1	-0.11581720000000001	0.13392016	0.38334737090652704
CZIB	-0.17968017	0.20784952	0.383518308977774
ATP6V1A	-0.18566204	0.21483603	0.383649546611151
NUTM2E	-0.10096488	0.11684976	0.3837208967567439
NEIL1	0.091089588	0.08403670099999999	0.38373117102313103
RBMS3	-0.081359165	0.094168896	0.383763172476589
ARF5	-0.18913869	0.21892061	0.383768307453521
PIPOX	0.17113239	0.15789538	0.3837761857214679
SPSB4	-0.10237698	0.11853628	0.38390690032602703
NHLRC3	0.22176060000000003	0.20465971	0.383911072524403
EPHB2	-0.064624692	0.07483164	0.3839435882637971
ARL15	-0.11519929999999999	0.13339817	0.383956443966646
MCU	-0.12376375	0.14333416	0.3840110534940471
ZNF461	-0.093831654	0.10867717	0.3840427847278409
AP5S1	-0.11054032	0.12805161	0.384115984414711
PRSS57	0.095932911	0.088570723	0.384123722279186
BTF3	-0.17739088	0.20552742	0.38418797064407
FAM13B	-0.1576578	0.18266994	0.384200741354903
RP11-468E2.1	0.06618221	0.061114235	0.384219376216492
LEF1	0.17103716	0.15794129	0.38422433163092895
RP11-44D5.1	0.15149661	0.13990293	0.384247131624092
GAPDHP61	0.17015337	0.15713565	0.384259627785288
CACNA1B	0.08667424	0.080046924	0.38428452405814095
MAVS	0.38630181	0.35676499	0.384285604916826
GOLGA7B	-0.08492377699999999	0.098419455	0.384297839975182
ZNF536	-0.095808706	0.11104619	0.384343484984317
SUMF1	0.17553271	0.16213450000000001	0.384360990267276
PRR22	0.17072794	0.15774671	0.384529399251114
CLDN20	-0.13507282	0.15662826	0.38454099587916096
RP11-358B23.6	0.17752404	0.16403074	0.384544467277208
SYNRG	0.25938813	0.23969034	0.384583874363098
SEC31B	0.15819113	0.1461799	0.384590068876931
TMPO-AS1	-0.15319520000000003	0.17767708	0.384622606180918
SNORA14B	-0.08911795900000001	0.10338365	0.38472001242004
RHOC	0.13110713	0.12120318	0.3848119276935589
IPO5	-0.13015878	0.15103178	0.3848250860979771
HINT2	-0.13514027	0.1568211	0.38484916875264
VAMP2	-0.23861512	0.27690483	0.3848616526909339
CCDC171	-0.069634449	0.080808977	0.384864458795706
PAXBP1-AS1	-0.18375034	0.21324588	0.384880986076555
AP000347.2	-0.08526920699999999	0.098973281	0.384952059783519
BHLHE40	0.15527479	0.14358428	0.38495586501214296
RP1-34B21.7	-0.13028188	0.15130216	0.385180423606962
ZSCAN16-AS1	0.16215455	0.15006839	0.385387062042755
PDGFB	-0.077428083	0.089971455	0.38541817989338106
PSAT1	-0.10964371	0.1274099	0.385431001235348
PDCD6	-0.22854951	0.26563551	0.38551478276117496
SRRM1	-0.24399384	0.28359237	0.385524326178396
CTBP2	0.1673308	0.15490398	0.3855411488602121
RP11-192H23.4	0.10188556	0.094331081	0.38560871338681707
TOMM20P2	-0.13824796	0.16072114	0.385619957683686
AP000347.4	-0.075510971	0.087809191	0.385732084953579
MEG8	-0.070041895	0.081457029	0.3857716079586721
S100A8	0.080088731	0.074175677	0.38578878587197296
TAS2R13	0.15106424	0.13991229	0.38579376505636
WAC	0.31763965	0.29421286	0.38583362546961
FAM78A	-0.293052	0.34086391	0.385835261726081
ALDH1L2	0.086149855	0.07979709	0.385840391382745
RPL4	-0.18418569	0.21424829999999997	0.385859655710758
ADGRE4P	-0.050984198	0.059310421	0.385892547304651
RAB34	0.13258965	0.12286006	0.386045586438072
PIGBOS1	0.15529419	0.14392664	0.386148923444568
RP11-600F24.7	-0.15363584	0.17885203	0.38618913565238105
SNORA22	-0.090262965	0.10508974	0.386237006168344
RP11-674E16.5	0.06538922900000001	0.060613392	0.386241897031913
C1orf174	-0.18447025	0.21481088	0.386313783552338
RP4-737E23.6	0.089261193	0.08276381099999999	0.386382367495363
IGKC	-0.037010035	0.043111715	0.386455138264368
AQP9	0.18434087	0.17095923	0.38649571840409896
PDE11A	0.14125447	0.13100105	0.3864977287747079
KIF1A	-0.065585195	0.07641581	0.38655359901621295
CGRRF1	0.14730984	0.13665927	0.386661710116858
ENDOV	-0.12324512	0.14368913	0.386821782576218
AC093818.1	-0.11382634	0.1327154	0.386845394991088
ABCC8	-0.08542248	0.099606264	0.386880194119692
POLR1D	0.14884832	0.13814527	0.386886556134574
DIPK1A	0.17238707	0.15999344	0.38689312534196296
NOP56	0.22438583	0.20827409	0.38694461764336
SLC52A1	0.15740893	0.14611352	0.386970421968992
DOP1B	-0.13001376	0.15165074	0.3870165284210561
SLC39A14	-0.088880591	0.10367391	0.38702362062953294
RNF103	-0.19528333	0.22779411	0.387037934745264
RP11-36B6.2	-0.10747645	0.12540853	0.38717012054636896
ZNF17	0.14410971	0.13383388	0.387228122938612
RP11-454H13.8	-0.13146201	0.15343823	0.38728588332075103
PDE8A	-0.10042693	0.11724456	0.387391677879092
RP11-259G18.3	0.022187122000000004	0.02061242	0.38741695102030704
NECAB2	-0.08004721	0.093495439	0.3875869735803171
GPR68	0.17997428	0.16728279	0.3876758530311379
CSPG4P12	0.10887355	0.10120044	0.387699200812548
CD40	-0.11241126	0.13134161	0.387730548225774
TRIM10	-0.097010901	0.11335229	0.387747252251374
GOLGA5	-0.18545678	0.21673918	0.387829478159002
NUFIP1	0.18881202	0.17555388	0.38784612147316
PDE6D	-0.18532119	0.21660907	0.387884506533145
CD300C	-0.1220742	0.14271009	0.387961197687888
C1QL2	0.14475574	0.13462696	0.38798658160186
FUT2	0.089657167	0.083391492	0.388035816649808
LINC00092	0.15886323	0.14780116	0.3881790252308621
MICA	-0.1004414	0.11748525	0.388193316422318
RP3-465N24.7	0.21331984	0.19850024	0.388270651775302
OSMR	-0.08641783199999999	0.10110463	0.3882872311173061
RABGAP1L	-0.15370388	0.17983748	0.38831405079818704
RPL26	-0.076404141	0.08941405	0.388404522247936
C15orf62	0.22854302	0.21274137	0.3884582115861479
TIGD1	-0.17122412	0.20041415	0.388476680784666
CD38	0.08602337300000001	0.08011024900000001	0.388686384353218
FMN1	-0.026422925	0.030943794	0.3886984408396579
RABL6	-0.21138644	0.24758690000000003	0.388754421409925
RP3-467K16.4	-0.09528994	0.11162915	0.388831835078925
PPP1R12A	0.25019262	0.23306042	0.3888352651387221
ANKRD36BP2	-0.053948951	0.06321239299999999	0.38891759100835693
RBX1	0.18542473	0.17275705	0.3889253731310301
OTUD7B	0.20422306	0.19028403	0.388961159655924
NICN1	-0.090280665	0.10580025	0.388987931360164
RYKP1	0.18032235	0.16802377	0.388989889717636
HMGB1P51	-0.13788198	0.16160159	0.389032579037046
CTC-338M12.4	-0.12344260000000001	0.14468620000000001	0.389055707479368
CCNT1	0.14288363	0.13323814	0.3893849705952779
SELL	-0.1109276	0.13014733	0.389474999062558
RP11-463O12.5	0.23355427	0.21782992	0.3894866385279149
RER1	-0.21504646	0.2523225	0.3895020834210511
FBXO42	0.23630986	0.22041453	0.3895214823918471
DPY19L4P1	0.11892315	0.11092806	0.389541698930838
SDHC	0.1890578	0.17637333	0.389618658165924
PITPNB	0.18656176	0.17409308	0.3897652370042911
HEY1	-0.073411336	0.08619468	0.389785933835887
EIF3F	-0.22112910000000002	0.25964022	0.38979438067687
DCTN6	0.17931521	0.16735926	0.389854869198113
IGLV3-21	0.088625657	0.082720984	0.3898835824475879
FGFBP2	-0.066034421	0.077560953	0.389936151021712
EIF4H	-0.27591874	0.32410574	0.389967815833423
PIGH	0.16624209	0.15520996	0.390032357424805
N4BP2L2-IT2	-0.21112067	0.24818668	0.390298447637493
CEACAM1	0.086700946	0.080988363	0.390299989124709
RP11-152L20.3	-0.14698289	0.17292254	0.390624104585654
ACSS3	-0.12562975	0.14785517	0.390777837702048
ZNF200	0.16961739	0.15860082	0.3908302529558729
RP11-1275H24.2	0.1703838	0.15932755	0.390863672740978
NDUFAF4	-0.08650898900000001	0.10184149	0.390893242199521
CDAN1	-0.10070185	0.11856172	0.390935243897476
RP11-288K12.1	0.19282098	0.18038971	0.391100509902317
LINC00514	-0.11995381	0.14129237	0.391126076160774
CXCL8	-0.06265563099999999	0.073820423	0.391233957959813
ZP3	-0.098285581	0.11580851	0.391267024185445
KANSL1L	-0.12040872	0.14189961	0.391337093871868
OTUD3	0.06389740099999999	0.059806118	0.39134955302703
ZNF682	-0.079540298	0.093744813	0.391372590554172
HTR7P1	-0.087961447	0.10367219999999999	0.391382142366225
SLC12A6	-0.22776724	0.26847275	0.391419801646405
SALL3	0.11464674	0.10733219999999999	0.39147822178177
CTD-2516F10.2	-0.082965663	0.097817686	0.3915260241549461
PROK2	0.081714515	0.076521967	0.39162232684709897
SRSF5	-0.25419068	0.29980955	0.3916870360028979
RPS8	0.18273953	0.17116356	0.391733962304793
RP11-518I13.2	0.10450213	0.097891664	0.3917846831694229
POP7	0.17365782	0.16272653	0.3919589720404461
ANO8	0.13318611	0.12480494	0.3919697056365361
GNB1L	0.099728744	0.093465742	0.392041687279694
MEF2C-AS1	0.12045873	0.11289746	0.3920584583345129
DGKZ	-0.27988663	0.33043814	0.3920943654285979
CMBL	-0.054042998	0.063804494	0.392098053246924
RP11-411B10.7	-0.12894961	0.15224845	0.39211833532016704
ASAH1	-0.13644653	0.16110221	0.3921242647466189
GLB1L3	0.13352925	0.12516849	0.3921467593371671
STON1	-0.11790651	0.13924162	0.3922132906781121
CRX	-0.10669726	0.12601012	0.39223340902211895
TSN	0.16842612	0.15791053	0.392247646125068
COPS9	0.16311414	0.15293954	0.392279852009939
CYP4F29P	0.041733599	0.039133684	0.392324462100424
IGLV2-23	-0.058651487	0.069286901	0.392349094874401
CEROX1	-0.075480875	0.089199816	0.3924985083236551
RPAP1	0.11667608	0.10944355	0.392498686172666
TMEM50B	-0.10514951	0.12428689999999999	0.392586308219859
H2AZ2	0.18561605	0.17416216	0.392656492766947
GPA33	-0.10570167	0.12496538	0.392672875630572
FAM53B	-0.20592178	0.24347039999999998	0.392707607354868
RP11-39E3.6	0.10938308	0.10264921	0.3927381141500329
SBF2-AS1	0.12080818	0.1133732	0.392748549219382
AHI1	0.08943288699999999	0.083934489	0.3927839381759321
HLA-E	-0.24070419	0.28467387	0.3928233783495971
AC007292.3	0.1992109	0.18699294	0.392867623686663
NAXE	0.15866813	0.14893863	0.3928743594241561
C3AR1	0.088728242	0.08330122200000001	0.3929616040098611
RP11-75C10.6	0.20576123	0.19318025	0.392973356921699
NBPF19	0.09277759	0.08710569900000001	0.392978581384372
TBC1D1	-0.16548372	0.19579269	0.392994238218669
LINGO2	0.078949983	0.074129646	0.393022790493251
PQBP1	0.21510410000000002	0.20197224	0.393026556549668
PLAG1	-0.081490305	0.096425792	0.39303864428344704
CTB-85C5.2	0.14232338	0.13364426	0.39306429874805504
LOXL1	0.11121512	0.10443418	0.3930700954791579
SETD1B	-0.24076186	0.2849328	0.3931036972090961
A1BG	0.08669675800000001	0.081421532	0.393140004971149
ACTB	0.27391402	0.25727232	0.3931914718354029
CHGA	-0.11448866	0.13553368	0.393229012335884
CACNA2D4	-0.08694995800000001	0.10294391	0.39327383388063103
EVA1B	0.12977823	0.12195045	0.393437698036113
MYL6	0.16847458	0.15831579	0.393447776254161
SOS2	0.27958338	0.26276055	0.393519333337301
NR5A2	-0.10645807	0.12611576	0.393523879517329
PIK3CB	-0.12771763	0.15130178	0.393526209385076
CARD8-AS1	-0.13019694	0.15428067	0.393639444335021
CALN1	0.098210438	0.09232512	0.39365704300114
IFNK	0.15997609	0.15039666	0.393682410183717
FADS1	-0.075397615	0.089359959	0.393711339195814
ZNF563	-0.10918827	0.12940896	0.393714243232156
INHBB	-0.094301037	0.11177177	0.393740530379202
IRX3	0.11926775	0.11214861	0.393788909801913
PRKXP1	-0.07741656599999999	0.091777769	0.3938252372826029
RP11-48B3.5	0.1509116	0.1419206	0.393851991513711
RAB40C	-0.17863436	0.21184250000000002	0.39396442456765296
DMAC1	-0.094872486	0.11251193	0.393974230608594
TRBV3-1	0.107583	0.10120372	0.394009834073874
ARHGAP27P1-BPTFP1-KPNA2P3	-0.17977846	0.21324026	0.394044806309808
SLC5A10	0.17072025	0.16061761	0.394076953303813
CFAP97	0.19281536	0.18141985	0.394119497429413
PEX5	0.14818229	0.13943058	0.39414204802033
ZNF618	-0.091160115	0.10816680000000001	0.3941965481765711
TTBK1	-0.10607798	0.12587231	0.39421178073182106
GIMAP1-GIMAP5	-0.047380564000000014	0.056224122	0.39422864707781896
MSL2	-0.24089201	0.28591281	0.3943141149498821
ARFGEF1	0.24695793	0.23246881	0.394360502187943
LINC02580	0.080277797	0.075568152	0.39436249089664505
METTL9	0.15399664	0.14496968	0.394389872044245
HOMEZ	-0.10556244	0.12531704	0.39440028716121706
MYO7A	-0.073807654	0.08762076	0.3944050039195189
SEMA4C	-0.1490411	0.17695754	0.3944602709255329
OSBP	0.24579297	0.23149229999999998	0.3946340694254389
KBTBD8	0.093142157	0.087723391	0.394636510605122
CRIP1	0.11373928	0.10712231	0.3946369130931829
JUP	-0.03533088	0.041971839	0.39469180981314295
FZD10	0.14619606	0.13771957	0.394746784305936
TMSB15B-AS1	-0.10576397	0.12570314	0.3948889278342521
TTC7B	-0.070372212	0.083667904	0.3950326380601311
CNST	-0.16780331	0.19950898	0.395036722543934
HIGD2A	-0.15967389	0.18984751	0.395045442548516
PIP4P1	-0.10286222	0.12230162	0.39505052884249103
WDR45B	-0.16244334	0.19317313	0.39511644531062295
PPARD	0.29305977	0.27626892	0.395130077904858
GOT2	0.22035277	0.20780218	0.39531907533684
NHSL2	-0.15777274	0.18773231	0.3953687680172261
SHISA6	-0.10023584	0.11927268	0.395379256841086
XPA	-0.15354825	0.18284995	0.395698610516488
BCL2L11	-0.11605705	0.1383033	0.395997694563429
TRDV2	-0.05081523	0.060580702	0.3961701713859799
C12orf60	-0.12304188	0.14669429	0.3961892477473401
PTRHD1	0.17086222	0.16141035	0.3962335043531261
WDR3	0.08788686300000001	0.083025795	0.396238032359979
HAUS5	0.16654601	0.15734278	0.396266552838377
THEM6	-0.13861328	0.16531552	0.396332006326925
ARID1B	0.35537223	0.33580305	0.396373967360206
MICOS13	-0.16586779999999998	0.19793025	0.396563939852718
SNHG8	0.095778205	0.090542179	0.396596038124841
NCAPG	0.099453413	0.094017023	0.396599137344667
MTERF2	-0.11790441	0.14071701	0.396627810648838
PIK3IP1	0.21983495	0.20785046	0.396680948329168
RPS6KA5	-0.1056499	0.12614597	0.39680818224635706
MAK16	0.13483891	0.12751928	0.3968098926290261
LIMS1	-0.11192738	0.13364259	0.396812301057055
RP11-20I23.6	0.15433718	0.14598321	0.39689693163430295
MGAT4B	-0.15481427	0.18491677	0.396962910357387
RP11-564A8.4	-0.13797247	0.1648031	0.39697021368022495
NSUN5	-0.18606849	0.22234377	0.39714234451188296
SUMF2	0.22016317	0.20834675	0.397151217863565
HPS5	-0.10791233	0.12896132	0.39717721009181
AVPR1A	0.071726557	0.067887166	0.39723079155651
FMC1-LUC7L2	0.04833303	0.045749558	0.3972734680177771
DGKZP1	0.18251109	0.17276122	0.39729058481519103
SPATA32	-0.11782125	0.14093951	0.397581188839548
RGPD2	-0.029178512	0.034911467	0.39767322078482703
RP11-57G10.8	0.16769549	0.15888384	0.3977771472391661
HMGB1P10	0.1550067	0.14687055	0.39780856811829296
SLC39A6	0.16291812	0.15438068	0.3978562042901049
CCDC170	-0.053730488	0.06431624799999999	0.3978603779116111
ZNF614	0.14761658	0.13992366	0.39801675215397
ATR	-0.13159759	0.15760232	0.39806649466749294
RBM38	0.11389397	0.10797072	0.39807648021208
RP11-705O3.3	0.1824309	0.17297484	0.398172547956861
SLC9A1	0.19036514	0.18049814	0.398173481103229
IPO8	-0.11805603	0.1414605	0.398289477919924
OBSCN	0.11709679	0.11105473	0.39830287673174
DDR1	0.087128611	0.082643151	0.398368345602246
IKBKB	0.22200112	0.21063803	0.398532613279524
CRACDL	-0.067806586	0.081314716	0.398625493685877
RP11-192P3.5	-0.13135045	0.15752769	0.398652405895546
OSER1	-0.15531545	0.18628208	0.398682213522861
RFTN1	0.24682535	0.23430065	0.398777535772308
STK39	0.15631507	0.14838522	0.398784888044169
RP11-374F3.5	0.14072631	0.13359571	0.3988181348793379
TBC1D16	0.086025954	0.081678737	0.39889360604528
CELF4	0.11884161	0.11283942	0.3989091310029661
ANXA5	-0.12813944	0.15377932	0.39893033925946897
CH17-98J9.1	-0.045693372	0.054843342	0.3989836528612529
ZXDC	-0.27601751	0.33130616	0.399004905815056
OLFML1	0.15179451	0.14415741	0.399016473031392
AC024560.3	-0.18147614	0.21785272	0.3990534257087071
DEFA1B	0.027623836	0.026236473	0.3990656140358561
GALNT7	-0.13348151	0.16034260000000003	0.39932606548259897
LINC01727	-0.075389261	0.090574191	0.399390434347386
FOXB1	0.11598786	0.11024072	0.39943879179107705
SNHG28	-0.078709027	0.094588862	0.399505917157278
KNTC1	-0.062558998	0.07521589099999999	0.39970178378626
OIP5-AS1	0.22303961	0.21213284	0.39979787041654
ABI2	-0.069889781	0.084101619	0.400057125345773
API5	-0.11386220000000001	0.13702557	0.40008716672289
MAP3K6	-0.080725367	0.097151916	0.400105667431607
ZDHHC9	0.11485632	0.10934152	0.400287552060999
AC110781.3	-0.083074259	0.10004017	0.400361038461726
CEACAM22P	0.059722588	0.056876751	0.4004885322430341
RP11-826N14.7	-0.055084258	0.066355448	0.40049620477288106
ANKDD1A	-0.085609144	0.10313616	0.4005361694128201
RP1-257A7.5	0.15153436	0.14432814	0.400541492753675
RP5-1086D14.6	0.1371213	0.13060306	0.400551827886243
RBMS1	0.24631401	0.23460704	0.4005560750482679
TMEM132A	0.16858323	0.16059555	0.400637466567003
ERMN	-0.084167569	0.10144147	0.400708463945325
RIMBP3	-0.089504356	0.10789498	0.400791104965334
ANKRD9	0.083152255	0.079237241	0.40080233984515296
ARMC8	0.15506065	0.14776358	0.400815032550796
UBE2G2	0.25155254	0.23973053	0.4008499653303549
INPP5B	-0.11142951	0.13434554	0.40085425083754295
CTNNAL1	0.10897435	0.10386329	0.40090218662418703
CBLN3	-0.07718910400000001	0.093077297	0.400916225872713
TARDBP	-0.1751842	0.21130791	0.401043592562275
ARHGAP10	-0.10420587	0.12572316	0.401141479790763
TMEM167A	0.23272054	0.22198054	0.401316741879825
FBXW8	0.13055147	0.12452918	0.401327841352184
MON1B	0.23469113	0.22386587	0.4013300799747861
ANKS3	-0.14232781	0.17181197	0.401371692773938
KCNJ13	-0.07647971099999999	0.09233341	0.40141856642500495
PALM2AKAP2	0.097566745	0.093086566	0.401443842762781
MPL	-0.075725328	0.091429632	0.401450307026728
SLC3A2	0.20951563	0.19992383	0.401520035095034
SOAT1	0.20923756	0.19966426	0.40153522762007104
CACNA1E	0.087108235	0.083144421	0.40167226787490296
PPM1M	0.2503504	0.23897761	0.401714673822774
RP11-413H22.3	-0.043074892	0.052064302	0.401899955415004
CHRAC1	-0.11615014	0.14042887	0.402015518402348
RP11-230F18.5	-0.12869229	0.15564227	0.40214780238135706
E2F3P1	-0.13009768	0.15736583	0.402210769329977
ZNF304	0.1645338	0.15722639	0.4022730794339149
USP34	0.24175239	0.23101941	0.402281977735892
FAM225A	-0.040890819	0.049480743	0.402372862999349
ITPRIPL2	-0.12304518	0.14891120000000002	0.40242290427257693
GTF2IRD2B	-0.10629167	0.12866266	0.402509445460966
RP11-254F7.2	-0.10499726	0.1271057	0.4025417462202179
ZNF281	-0.16696422	0.20215409	0.402610616572145
MKKS	0.13834658	0.13229033	0.40262318524910296
RP11-686D22.10	-0.11927539	0.14445161	0.4027180362131029
JPH4	-0.10175786	0.12323716	0.402720126075372
GPR146	-0.06400320799999999	0.077530898	0.402815081162938
DNAJC16	-0.087250621	0.10570407	0.402862970748216
IFT22	-0.10217974	0.12381207	0.402934667544065
UQCR10	-0.15851508	0.19208476	0.402957721702239
TBC1D3C	-0.036470528	0.044200655	0.403019172474241
RP11-16E23.4	-0.10777969	0.13063132	0.403041833730368
MASP2	-0.16949439	0.20548832	0.403157835626995
ARHGEF18	-0.20621199	0.25001548	0.40317807967258096
CKB	-0.079249903	0.096097126	0.4032341304418621
TTC12	0.10679480000000001	0.10226992	0.403395159112588
SEMA3C	-0.076727846	0.093079471	0.403414891296079
RPSAP16	0.1732827	0.16595641	0.403444752836438
AC012314.8	0.17954368	0.17196714	0.4034889444541741
LIMS2	0.10676849	0.10227598	0.4035557095022521
MYEOV	-0.07852961	0.095321959	0.403661865742974
KIR2DL1	0.06250507599999999	0.059888358	0.40367249634091296
ZNF552	0.18468265	0.17699709	0.403809046446052
MRPL9	-0.12016693	0.14592925	0.4038507903386471
PPP2R5B	0.11882099	0.11390352	0.403934758844846
ABHD17B	0.15834312	0.15179009	0.4039350416421379
TXLNGY	-0.11805483	0.14339435	0.403937541353572
USP46	-0.059801061	0.072668464	0.40411779292163497
TTC13	0.18591459	0.17828673	0.404130114901299
ZRANB1	0.18532174	0.17772784	0.404158584736436
MED4	-0.13232903	0.16082263	0.40417023817939707
SPRY3	-0.099627986	0.12108138	0.404174035076934
SNRNP70	0.24694732	0.23684641	0.404198965670372
TMEM165	0.22295767	0.2138766	0.4042937376418101
TMEM205	0.17305094	0.16601778	0.4043418273884
MICF	0.066782563	0.064072909	0.404378970060936
NUDT16L1	0.24389749	0.23403463	0.404453264939282
CPNE3	0.1433511	0.13756013	0.404475937145046
MCTP1	0.13895039	0.1333456	0.4045090277381379
VPS11	0.17775864	0.1705901	0.40451408266032
ZNF321P	0.11332324	0.10875465	0.404520981642645
RP3-453I5.3	0.17068531	0.16384329	0.40464632514894
FMO3	0.11709081	0.11240952	0.4047041125110129
CNOT3	-0.14463588	0.17602525	0.404749305932526
LINC00671	0.11557497	0.11097797	0.4048161710585179
UBFD1	0.15872492	0.15241368	0.404823222102686
LINC00664	-0.067814529	0.082564895	0.40491504594738
DDX60L	0.12428601	0.11937902	0.40497666261337495
TTC28-AS1	0.14830219	0.14244998	0.404987613193199
DPH3	-0.13801828	0.16810528	0.405079142789167
SEMA4D	-0.19300889999999998	0.23510521	0.405117444021356
CEP295	0.16591471	0.15940924	0.40512514167108
USP43	0.12321075	0.11838186	0.405134716349578
RABEP2	0.16743984	0.16088019	0.4051434410098879
LRRC47	-0.176963	0.21558465	0.405165548164531
NAA16	-0.12100857	0.14746746	0.4053035205020721
RP11-284E5.1	0.11711943	0.11256727	0.4053119659242921
ACIN1	0.37439206	0.35984086	0.405312765812027
MOCS3	-0.17601699	0.21454177	0.405377127497427
B4GAT1	0.1721871	0.16552706	0.405414941871702
KRT72	0.046457349	0.044671388	0.40554380032699705
RP11-96K19.5	-0.11429322	0.13936678	0.40555017746031297
NOC3L	-0.10026217	0.12228117	0.405629942261303
SNHG30	0.16809968	0.16169765	0.40573928959770894
PDZK1P1	-0.10641899	0.12984685	0.405810822107076
JTB	0.23826671	0.22925736	0.405888030551431
ETV3	-0.21037566	0.25675091	0.405910154227529
MAGED1	-0.16251407	0.19844074	0.406122960784505
ZNF518B	0.14222925	0.13691426	0.4061294939974871
GRIN2A	-0.077224597	0.094323167	0.40623999486782497
BRWD3	-0.10917974	0.1333625	0.406267549875062
PPT2	0.11151780000000001	0.10739398	0.406342112432358
KLHDC7B-DT	-0.10949563	0.13377785	0.40635879939581
VAC14	0.24795671	0.23881249	0.4063969762683309
LINC01293	0.051357767	0.049469753	0.4064603151888621
ELF2	0.28631406	0.2758062	0.40649383006503
OR2A42	-0.063580959	0.077714617	0.406538027090961
ALKBH1	0.15569841	0.15000825	0.406577946163473
YLPM1	0.29884632	0.28795543	0.4066339687825261
PXDN	0.073526162	0.070847769	0.40664232418104296
COMMD10	0.16977322	0.16359964	0.40667718206503295
RP11-546D6.3	0.15789614	0.15216131	0.4067008216906021
PIGS	0.26029665	0.25086673	0.406751274027964
ACP6	0.13935948	0.134329	0.4068222822488449
TOX4	0.16887447	0.16280538	0.40690859835055
RP11-517H2.7	-0.10610874	0.12983847	0.40699180558731707
SEMA6B	0.084290531	0.081277129	0.407011031063373
PAIP2B	0.17081341	0.16471407	0.407034181864435
CH17-353B19.1	0.13546857	0.13064147	0.407074991136481
FAAHP1	-0.082599808	0.10110147	0.407111920081848
CKLF	0.18420901	0.17771553	0.407282681282522
NUTF2	0.19095032	0.18422019	0.4072854885263839
SLC30A5	0.11146164	0.10754247	0.40733103232361706
HM13	-0.16562169	0.20284683	0.407371330658346
NOMO2	-0.10340251	0.12664772	0.40738586797709897
DST	-0.064264711	0.078716544	0.407411715171182
DPM3	-0.13560787	0.16613232	0.407483803203405
RP5-894A10.6	0.16833578	0.16252835	0.407690999180315
CTD-2600H12.2	0.18302031	0.17670861	0.407697916853557
GOLM2	0.23050618	0.22256491	0.4077168811637461
TPP2	-0.12846055	0.15748378	0.40776619986805895
ZBTB39	0.25342185	0.24471848	0.407775533107604
ALOX15B	0.10053988	0.097092797	0.4078068366955561
KHNYN	-0.1922886	0.23580389999999998	0.407891151925424
LINCR-0001	-0.10159001	0.12459311	0.407934502734047
DDOST	0.28023974	0.27069785	0.407935353961052
RP1-206D15.6	-0.12594041	0.15445899999999999	0.4079393610963161
HNRNPM	0.26879348	0.25964377	0.407940292442396
SLC12A7	-0.049719665	0.060979863	0.4079489865945229
DTNB	0.14093215	0.13616643	0.408061970369742
POLR1E	-0.15162352	0.18602421	0.40808653257879896
WASHC2C	-0.14602627	0.17918884	0.40815983020175
MCOLN1	0.14592921	0.14102131	0.408161575261801
ST7	-0.10531861	0.12924094	0.408174102818053
RP11-20I23.5	0.17450034	0.16865065	0.40822100951005497
WDCP	0.11325169	0.10945549	0.4082223537794811
MAPK8IP1	0.10199709	0.098622244	0.408456789615635
ZNF615	0.12096137	0.11696668	0.408491058588887
DPH5	0.15663313	0.15163918	0.409109283485779
ZNF627	0.13815131	0.1337639	0.409176988082991
DLK2	0.15356323	0.14871566	0.409280179464218
CRELD1	0.20517818	0.19872711	0.409348320826834
RFPL1S	-0.080582559	0.099172356	0.409366316453198
RP11-567M16.6	-0.13373762	0.16459219	0.409372078681138
SMAGP	-0.1211302	0.14907785	0.409376884665948
TNFRSF10C	0.16447194	0.15933244	0.409452625201359
EPC2	0.23365921	0.22638783	0.409522339369506
RP1-244F24.1	0.15212833	0.14740052	0.409544940415747
TMEM151B	0.099114709	0.096043578	0.409594763149798
AC138035.2	-0.048265167000000005	0.059435782	0.4096175762599079
RCC1L	0.21882056	0.21208472	0.409704583402886
PI16	0.076937836	0.074573465	0.40973244063049896
CLHC1	0.086568752	0.08390973199999999	0.4097406682806321
LINC01013	-0.069209674	0.085257002	0.40975912144324494
RP11-576N17.3	-0.1186608	0.14617528	0.40976237601321297
MAPK1	0.27875986	0.27020938	0.409763591673443
BACH1-IT1	-0.12735085	0.15690371	0.409823799092161
AIMP1	-0.15813016	0.19482569	0.409823928353002
MTATP6P1	-0.043175958	0.053198409	0.409847799070224
RP11-875O11.2	-0.08057295099999999	0.099279624	0.40986127223943
B3GALT2	0.17530049	0.16995799	0.40987007572476297
FUT11	0.29047603	0.28164246	0.409905484047014
RP11-677M14.7	0.16727416	0.16220873	0.40997487974361
DGCR2	-0.22346544	0.2754519	0.41001745743848905
OXLD1	-0.13485968	0.16627401	0.410118878444624
SDAD1	-0.13455867	0.16590938	0.4101350025817141
STK40	-0.20097381	0.24780937	0.410153046024478
CMB9-55F22.1	-0.10486096	0.12931044	0.41019242697339103
DAZAP2	-0.1868247	0.23041074	0.4102386076506621
AOC2	-0.096631934	0.11918818	0.41028043062493896
MOB2	-0.15077966	0.18607029	0.4104908306352921
HMGA1	-0.18654837	0.23021469	0.410497763122655
SLF1	0.079555889	0.077226108	0.4105132655510561
DDX5	-0.16013968	0.19763285	0.4105154116761121
FSD2	-0.13033663	0.16085953	0.4105345102354721
MMP15	0.089901088	0.087277583	0.4105686653495321
LGI4	-0.093434799	0.11532619999999999	0.410571543974512
PRSS33	-0.038676973	0.0477394	0.410576420827062
CTD-2201E18.8	-0.13301272	0.16417988	0.410578601201303
CCDC191	-0.10610326	0.13097048	0.410595605086926
RP3-510L9.1	-0.12407387	0.15315375	0.41059808112821294
MEG3	-0.035291057	0.043566472	0.410636412294185
TAF1C	-0.11443306	0.14129469	0.41071856509319
RWDD1	-0.10525978	0.12997773	0.41074905334795503
DNAJC15	0.097742268	0.094940039	0.410845044150783
KCTD21	0.15907461	0.1545167	0.41085415267144093
CSGALNACT1	0.08297579599999999	0.080605286	0.41089941290383
TAF1A	0.14847623	0.14424921	0.41095296968243
MARCKS	0.10500147	0.10203777	0.4110844606001379
C18orf25	0.23954499	0.23279706	0.41111436231882
TPPP	-0.09932819999999999	0.12278677	0.411197132261748
PCDHA10	-0.10887307	0.13458637	0.411198663609488
SNORA53	-0.054150986	0.066941535	0.4112068771156721
RP11-73O6.3	-0.10939288	0.13526196	0.411299113972155
RGS3	-0.12407776	0.15343608	0.4113436045863061
RP11-322D14.2	0.15213891	0.14791896	0.41134719923011104
SCAF11	-0.18991855	0.23487788	0.4113826521391679
ENDOD1	0.14398488	0.14001684	0.41144341187657496
DMRTA2	-0.098327373	0.12166528	0.411588809030498
PLAC8	0.1463357	0.1423443	0.41159575726193
LINC02458	-0.064184605	0.07942056900000001	0.411598168307428
RP11-264B17.4	-0.11401196	0.1411078	0.4116914983920779
RP11-426C22.1	0.15215025	0.14802796	0.411693709196923
EGFL8	0.095794914	0.09320694	0.411735557441979
RP11-823P9.3	-0.059430238	0.073570872	0.41178418995544
SNHG16	-0.1414652	0.17515096	0.411845254331916
TRGV10	0.09323604	0.09075946	0.41197931708467
PTPRN2-AS1	-0.076539094	0.094795538	0.41197949548004
RP11-147L13.8	-0.10111913	0.12524184	0.411990419923379
LINC01882	0.11875983	0.11561600000000001	0.412027849917328
CD99P1	-0.1131875	0.14021214	0.4120577186486501
RP11-675P19.1	-0.12324419	0.15272552	0.4122073882344821
XRN2	-0.18183407	0.22534074	0.4122256333880081
CDKN2B-AS1	0.12452586	0.12130362	0.412348167342718
SUB1	-0.11188693	0.13870374	0.41236236033579104
RP4-669P10.21	0.19084707	0.18592676	0.4123989834070221
DNM1P41	-0.10670078	0.13228710000000002	0.412401279164506
NDUFAF2	-0.088094929	0.10923371	0.4124541659435011
LYN	0.23208913	0.22614264	0.412484810691394
RPL36	0.2042682	0.19904696	0.412517501204839
SBDS	0.16560672	0.16139848	0.4125978606597371
RP11-44M6.7	-0.1479127	0.18348678	0.412637419550916
FCRLA	-0.088930282	0.1103279	0.412671822543456
GATA3	0.13906418	0.13556272	0.412722537544016
RFX1	0.13022209	0.12698410000000002	0.412890775748912
FLVCR1	-0.074344159	0.092300511	0.412976203884665
NPIPB6	0.040447256	0.039449998	0.413003091809038
ZZZ3	-0.099099784	0.12307404	0.413105361543872
LINC02035	-0.13953870000000002	0.17332596	0.413176505160904
RP11-6G22.1	0.12005201	0.11713959	0.41321546338905496
CTC-459F4.3	0.16242846	0.15851262	0.413296671306296
HAT1	-0.12241845	0.15211596	0.41332693842311896
TBC1D30	-0.06307041	0.078384835	0.413401162768284
ALG3	0.15609216	0.15236832	0.4134313907119601
ZNF70	-0.17125969	0.21287941	0.413469363809245
PEDS1-UBE2V1	-0.05778357200000001	0.071827055	0.413474267837998
ACAD8	-0.13501203	0.16784994	0.4135357900134449
RP13-516M14.10	0.17521205	0.17106826	0.41354202360558
NDUFA8	-0.1412454	0.17561794	0.413579174478197
SOCS4	0.060101793	0.058690050999999986	0.41362823061467296
HIPK3	-0.17547171	0.21820126	0.413631721451038
ERG	-0.071321856	0.088701684	0.413687596866108
RAB11FIP5	-0.074743259	0.092974037	0.413763657897831
NSD1	0.21067175	0.20577996	0.41377235195175
LINC00278	-0.11225456	0.13965648	0.41382741796432704
AFMID	0.13250916	0.12945555	0.413866265888453
ABCB9	0.094872025	0.092686233	0.413869022484156
RALGPS2-AS1	-0.12092514	0.15047732	0.4139194743167369
HCN1	-0.12546669	0.15620393	0.414117097926331
PARD3	-0.080218839	0.099884944	0.414173966669709
LLNLR-246C6.1	-0.11564422	0.14403329	0.4142829417721721
LEPROTL1	0.16668967	0.16298769	0.41431327839553705
TTLL11	0.12076445	0.11808713	0.414334140468171
NXF1	-0.18387045	0.22905964	0.41437524612884497
CTD-2357A8.2	-0.13797572	0.17196132	0.4145561795321761
SEC23IP	0.074246295	0.072634888	0.41458330390273296
SMARCE1	0.20308388	0.19871511	0.4146855397810771
JDP2	0.12318503	0.12054693	0.4147370197514481
GLRX3	0.10392627	0.10170412	0.4147550534895901
FAM83A	0.064698962	0.06332312400000001	0.4148174102719871
TTC7A	0.19950454	0.19531105	0.4149485942902471
CACNG8	-0.058984635	0.073585315	0.414956882394004
RABEP1	-0.13212672	0.16487184	0.41505468605600093
RP11-81F8.1	0.1647671	0.16135214	0.415105228409347
AC104534.3	-0.11023824	0.13758572	0.415135199160906
DGCR8	-0.11806967	0.14737301	0.4151715663547321
TSEN15	0.15163853	0.14854156	0.415266644181503
NDUFA13	0.22391661	0.21939757	0.41539549535101294
MED24	-0.11410330000000002	0.14253318	0.41549085683670295
ATP6V0C	0.17760655	0.17405677	0.41549947856645897
TPMT	0.17559863	0.17209281	0.415511107267443
NR4A3	-0.098414248	0.12296333	0.415585134157563
KCTD9	0.13828329	0.13557998	0.415732728286791
ANAPC1	0.14641139	0.14355033	0.4157368884916301
PCYOX1L	-0.15463179999999999	0.19329052	0.415768317330539
INTS8	0.15665315	0.15360474	0.415780402067548
SMARCA2	-0.20776065	0.25976	0.415860081422401
PRR36	0.11676960000000002	0.11452019	0.415884781651339
PLIN3	-0.16211443	0.20270477	0.415891513378825
STAG1-DT	0.16085734	0.1577772	0.41594621479602895
TLR10	0.10942692	0.10733179	0.41594723230866093
TAS2R41	-0.08821827800000001	0.11033478	0.4159967903657561
BCL11B	-0.16717036	0.20908764	0.416011153114435
AF001548.5	0.076142118	0.074721149	0.416205050197127
PCDHGA10	0.085333958	0.08374375099999999	0.416219395826641
SIDT1	-0.12132104	0.15182802	0.41624391196790894
SCAF8	-0.24390514	0.30524533	0.416255468467636
RHOG	-0.23196183	0.29042348	0.4164319519978421
ACSM3	-0.07018550900000001	0.087879438	0.416455170515595
H3C4	0.14171047	0.13914162	0.416489456996591
FMOD	0.061585318	0.06047001	0.41649875646242107
EIF2S2	-0.19152114	0.23985031	0.416534146526495
BEGAIN	0.050593509	0.049681138	0.4165394966584221
H4C13	0.11204122	0.11003404	0.4166026108432271
OXSM	0.1055781	0.10370388	0.4166890856272961
ZNF420	0.0930298	0.091389057	0.41675034174807
MORF4L1P1	0.19594876	0.19249711	0.4167618639449261
NAPB	-0.11469609	0.14372915	0.416791238009586
ACTR3	-0.15405695	0.19308939	0.416867473807796
PDE4DIPP2	-0.096324239	0.12073141	0.416874629993573
MBNL3	-0.065101883	0.08162504	0.417011446126687
YJEFN3	0.12511106	0.12298843	0.417106672338136
RP11-512C24.4	-0.09876584	0.12388579	0.4171856700114551
TMEM183A	0.16722033	0.16441741	0.41721506215914295
ZBTB44	0.19130095	0.18814067	0.41734346119398497
AHCYL2	-0.10311025	0.12939389	0.41737149128124496
LINC01881	-0.10471648	0.13141093	0.417375781510204
NBPF11	0.19006297	0.18696033	0.41744729504037104
MCMDC2	-0.13133056	0.16484558	0.4174653061840421
ZNF280C	-0.12735621	0.15987823	0.4175196517297949
TMEM72-AS1	-0.10576945	0.13279111	0.417556912463033
RP11-426C22.4	-0.090821568	0.11402495	0.4175589412271629
VPS37A	0.14179172	0.13951581	0.41759220562649496
NT5C3B	0.093540404	0.092040516	0.417600931654225
Z83001.1	0.12471815	0.12273692	0.417679945246038
DDX49	-0.094041927	0.11813248	0.41778206909492105
ARMC9	-0.08391522800000001	0.10541310000000001	0.417787736014575
AC087294.2	-0.098381779	0.12362779	0.41792673599749297
FUCA2	-0.098464522	0.12374304	0.417964003483636
VWC2	0.14023977	0.13811116	0.41805484157870704
RP11-428L9.2	-0.080344609	0.10100334	0.41809390670825
HINT1	0.14596321	0.14376082	0.418102366382632
ZNF260	0.065276292	0.06429198900000001	0.418107468229549
FEM1B	-0.10626261	0.1335915	0.418112135032341
RNF222	-0.12674668	0.15935268	0.41813517041135295
RPS3AP6	-0.1093203	0.13747329	0.4182243151995639
POU3F1	-0.10167057	0.12786662	0.4182661494160929
SAP25	-0.12683985	0.15952674	0.4182810293860821
TMEM138	-0.1537599	0.19338679	0.4182866446280429
PLCB1	0.1024281	0.10093328	0.41836441444084704
SELENOT	0.13705501	0.13506634	0.418408770477336
DYNLL1	0.18757413	0.184868	0.418452728467758
AC096558.1	0.15977834	0.15751915	0.418604863908695
SPATC1L	-0.063920182	0.080460234	0.418625035883205
C18orf54	0.088511983	0.087275191	0.41869286829886
TMEM216	-0.12567930000000002	0.15823802	0.418722692540322
STARD3NL	0.16779931	0.16547349	0.418752352212163
HEATR1	0.13896853	0.13708222	0.418904142765516
GREM2	0.10887556	0.10739893	0.418910027346912
RAB36	-0.075167953	0.094703787	0.41899319151035
ARHGAP23	-0.057726605	0.072744256	0.419076017098084
SNHG22	0.15874179	0.15664405	0.419093830627663
RP11-216B13.1	0.10288204	0.10155971	0.4192850453409939
CCDC30	0.11569899	0.11424582	0.419439785145443
MRGBP	-0.14859559	0.18743883	0.4194812479940021
PFKFB4	-0.18208939	0.22971772	0.4195341011256529
TMEM208	-0.13690463	0.17277703	0.419682632313584
DUSP16	-0.14025022	0.17705827	0.419818694635597
LRP6	-0.051382832	0.064872515	0.4198469293497861
NSMCE2	0.17556664	0.17352276	0.4199243771983761
ENKUR	-0.064347343	0.08125974	0.4199428749373689
RP11-622C24.2	-0.088239355	0.11143597	0.419960035984709
GLUL	0.17518021	0.17316741	0.42000439203243
MAFB	-0.098296589	0.12416053	0.420037129801599
FLVCR1-DT	0.08621485400000001	0.08523765	0.4200863020724779
EPM2A	-0.099853699	0.12617108	0.4201785553678271
POU5F2	-0.1348387	0.17039161	0.420214248382614
SPECC1L	0.12262351	0.12126816	0.420234735358805
RP11-761I4.6	0.13764824	0.13612779	0.4202384205754221
RP13-198D9.5	-0.13688325	0.17306543	0.42042686905316295
ATL3	0.17694215	0.17505304	0.42043309477579693
RP11-138I1.2	-0.13931834	0.17615578	0.420453707326741
SLC35C2	-0.18927667	0.23932798	0.420461015587727
ECHDC3	0.098789812	0.097755026	0.420539381142959
MAGI2-AS3	0.058674563	0.058060923	0.42054794186986894
SMIM3	-0.12259077	0.15505199	0.420576718886092
KYAT1	0.12572302	0.12442774	0.420629915266984
DENND4C	0.13041927	0.12911299	0.420780829373447
ULK2	-0.073340196	0.092844176	0.420945697987323
WIPI1	0.15927487	0.15773543	0.4209653615884171
ANKAR	-0.08411593099999999	0.10649588	0.420985076973635
PHC3	0.20313743	0.20122275	0.4210914596033821
ABTB1	-0.16318347	0.20669363	0.4211693814304221
ARL8A	0.14369108	0.14236488	0.42119453939426
MT-ND4L	-0.10037705	0.12717103	0.421265900336245
EPS8L1	0.12214576	0.12103795	0.421278649862163
EIF2B1	-0.20810056	0.26368722	0.421324115855568
KHDC4	-0.17610787	0.22321179	0.42143907469941
ZNHIT2	-0.14195585	0.17997491	0.421551949305014
HLA-L	-0.076187222	0.096626221	0.421696563306418
CLPX	0.15324391	0.1519781	0.42170393183493693
CRYBG2	-0.07361543	0.093378292	0.421756794226955
ANKS6	0.11487502	0.11396058	0.421861348154776
H4C3	0.14479202	0.14366219	0.42194381894169897
ALOX12P2	-0.072451051	0.091953261	0.4219868877071741
ZFP3	-0.16503275	0.20946592	0.42200638533079693
BRI3	-0.13694282	0.17385956	0.4221151998742039
BEND7	-0.068408829	0.08685839599999999	0.4221530189120339
HAUS1P1	0.13070898	0.12974587	0.42217190262712107
CYP2D7	-0.090262638	0.11462319	0.42221378881785
TFB2M	0.16157648	0.16041629999999998	0.422270510478858
RP11-32P3.1	0.16427912	0.16311971	0.42233490031806
WLS	-0.043815496	0.05565791	0.422340039596851
TBL3	0.15136977	0.15030924	0.422361833043023
IFIT3	-0.065287498	0.08294836400000001	0.422413740580994
RAPH1	-0.072135895	0.091678467	0.422543179323449
TBC1D25	0.18041414	0.17922847	0.422589436289825
TLDC2	0.1807001	0.17954604	0.422686530810836
ELOCP19	-0.12136008	0.15429833	0.422701945296677
SGSM2	-0.14673432	0.18657157	0.42272855797230496
GAREM2	-0.046719141	0.059411758	0.422788317504076
RPL23AP42	-0.068595535	0.08724425699999999	0.422847749575041
PSMC2	0.19913112	0.19792468	0.422858363866046
MOB1A	-0.18886704	0.24026757	0.42293953828191294
TSPO	0.16180256	0.16086113	0.422984071456135
RNF4	-0.22535541	0.28676804	0.4230554523573621
PARP11-AS1	-0.11048603	0.14063947	0.4231838452285329
ATXN1L	0.24068816	0.23943752	0.423309723734544
ELMO1	-0.13934778	0.17745718	0.423365186446474
CTPS2	-0.10537953	0.13419969	0.42336680358812295
CSTB	-0.11340099	0.14441778	0.42337484775807
AC006128.2	-0.056657762	0.072155362	0.42337985558754
RP11-20I23.10	0.10110149	0.10059791	0.423422191020206
OTUB2	-0.1236122	0.15747614	0.42351487485530703
RPL35	-0.13183259	0.16798171	0.423595170555365
SPINT2	0.15748762	0.15682129	0.42381421501182703
UBE2D1	0.11034159	0.10988435	0.423859731704781
HES4	-0.065463738	0.083477256	0.4239022846602029
CTD-3154N5.2	-0.065044386	0.082943433	0.42390679554543
OAT	0.14263056	0.14209362	0.4240578007596671
GRIN3A	-0.13319292	0.16996455	0.42419216786134495
RSRP1	0.15392121	0.15340119	0.4242593131747101
ORMDL2	-0.11020929	0.14066684	0.424282252604569
LINC01176	0.078814654	0.078561618	0.424346936408494
ZNF701	0.19048881	0.18990086	0.424411619535854
PRMT8	0.14109674	0.14066333	0.424419328635325
PREB	0.22305928	0.22243325	0.4245576417559849
UBE2Q2	-0.13471734	0.17210262	0.4246473723065589
HMX3	-0.11766403	0.15032215	0.424661652862287
PROCA1	-0.13042972	0.16663448	0.424670104733359
P2RY2	0.068936934	0.06877063	0.424763117077027
SNX1	-0.10501615	0.13423328	0.4248718274205821
RAD52	-0.10143395	0.12973911	0.425136761407654
ATP10A	0.1261255	0.12593123	0.4252173855645129
KCTD7	-0.13973155	0.1788279	0.425373375203564
TXNL4A	0.14583555	0.14569451	0.4255156578415479
MLYCD	-0.16445561	0.21055674	0.425541184790375
GS1-34D21.1	-0.098521916	0.12616032	0.4256060849019671
NEURL4	-0.10653957	0.13642969	0.42561357456421295
ARHGAP18	-0.11447974	0.14663918	0.425728857723938
TMEM252	0.11623744	0.11620351	0.42586678798393707
WWP2	-0.19703172	0.25249408	0.4259096939407179
CYB561	-0.083536738	0.10709891	0.426089388121876
MARK2P8	0.17231421	0.17234507	0.4261114919983139
ERVK3-1	-0.15480769	0.19852379999999997	0.4261944136837679
RP3-465N24.8	-0.12628372	0.16197724	0.426275217366526
APOA1-AS	-0.12965733	0.16631053	0.4262901936124121
FOLR2	-0.10070187	0.12918858	0.42634983153662703
ETFA	0.16634934	0.16646492	0.4263793146545021
ZFC3H1	-0.13871142	0.17797520000000003	0.42640644182211696
EPHA1-AS1	-0.052235759000000014	0.067029017	0.426450942177189
CBX6	-0.18581144	0.23845211	0.426482460088604
NAMPT	0.17495508	0.17511366	0.426489130673928
LINC02481	-0.10609608	0.13615917	0.42650003377913
RP4-583P15.14	-0.077708605	0.099728708	0.4265033267989671
TAS2R31	-0.11333876	0.14546299	0.426524755243225
FAM220A	-0.1421307	0.18242077	0.426536247203525
MEST	0.10770926	0.10782359	0.4265695998508341
NIP7	0.16460242	0.1647779	0.426571994328576
UBE3B	0.20151942	0.20176521	0.426651665282062
CRELD2	0.16488773	0.16510341	0.426697530326228
DTYMK	0.16743104	0.16766239	0.42673574333125897
NONO	0.25900179	0.25938603	0.42678852579352
CKAP2LP1	0.1439435	0.14417814	0.426864516656752
FBXL19	0.13673829	0.13696564	0.426881396522156
RHNO1	-0.096844325	0.12440714	0.426895160515288
MAST1	-0.083795363	0.10765483	0.426934697604269
RIPOR1	0.19683018	0.19718498	0.426953925657965
OR10H1	-0.099435862	0.12775565	0.426956651280177
PLEKHA7	0.082459751	0.082610868	0.426969511099382
PRR29	0.18866703	0.18901351	0.426971513214505
BANK1	-0.070273438	0.090301765	0.427020046751711
PRRT1	-0.096116298	0.12352614	0.42707301311373
CTA-373H7.7	-0.055238698	0.071019427	0.427233283460639
XPO6	0.24175568	0.24233386	0.427259149652217
RPL10P16	-0.12814862	0.16482556	0.427398180326679
CNN2P9	-0.13012844	0.16741278	0.42749674157808
CENPV	-0.12033788	0.15482192	0.427509553371368
ACTG1P17	-0.10279183	0.13224955	0.4275146945103821
RP11-483E17.1	0.13763201	0.13803812	0.4275486153754899
NFAT5	0.26427779999999995	0.26506969	0.427572311000854
MYORG	0.16156523	0.16207129	0.42764259440060093
PHF2	0.23628369999999999	0.23704877	0.4276972906540061
TBC1D23	0.12159352	0.12200433	0.42777002757566
KCNMB3	0.09254435	0.092870461	0.427845184430891
LINC02188	-0.10518039999999998	0.13544017	0.427866023823385
WBP1	-0.16911932	0.21777517	0.427868345664556
LMLN	0.085397015	0.08570782800000001	0.427905067763187
RP3-340B19.7	0.093414145	0.09375692	0.427920469081276
ZBTB21	0.13749957	0.13802634	0.4280040603201479
EYS	-0.093832865	0.12089521	0.428090958357016
ZNF551	0.13764441	0.13819731	0.4281000799821429
IGLV2-11	0.062579745	0.06283190599999999	0.42810660291695
NAP1L5	0.18325265	0.18399509	0.428117980447118
MYO1C	0.11199817	0.11245327	0.4281241857575
COPS6	0.2058453	0.20669699	0.42816247175420097
ZNF23	-0.089300597	0.11508278	0.428185811409406
LINC02470	-0.032264315	0.041580697	0.42819824055779504
PRKAA1	-0.10143719999999999	0.13076409	0.428311793167947
SH3D21	-0.080415586	0.10368271	0.4283814971085221
ACVR1	-0.13764305	0.17747527	0.428397736544921
SNTB2	0.0892179	0.08964455199999999	0.428495465998896
RP11-561O23.8	0.11040528	0.11096331	0.428636025296159
ZSCAN25	-0.13926704	0.17971634	0.4287288471422711
CTNND2	-0.07029889	0.090719783	0.4287421664414979
FBXW2	0.27469309999999997	0.27617894	0.4288190950129779
TRAV12-1	-0.094574972	0.12213993	0.429047306688418
LGALS12	0.081745347	0.082227147	0.42906915237968
C11orf71	-0.1457443	0.18823922	0.429081827860748
CEP250-AS1	-0.12970959	0.16752958	0.42908263671435
MBD3	0.23693872	0.23834419	0.4290886935539861
ALS2CL	0.10787521	0.1085167	0.4290963399036271
PLCXD2	0.13951629	0.14034598	0.42909646857562295
ZNF557	0.2066223	0.20785177	0.429098253898628
MEPCE	-0.19443834	0.25120111	0.4291944846477871
SIGLEC16	0.16259301	0.16359559	0.42920952271884
TBC1D3G	0.051733291	0.052054698	0.42923353341158704
ABHD1	-0.088374632	0.11418755	0.4292423854347929
XAB2	0.23309839	0.23455499	0.429252138961628
RP11-503N18.5	0.17485286	0.17598988	0.429382979310901
NPHP3	-0.099462813	0.12857803	0.42944226456145707
MAGT1	0.14301128	0.14397382	0.4295003124135779
SGSM3	0.14937074	0.1503869	0.429537606865091
ATP6V1FNB	0.15553814	0.15659846	0.429544876133861
SLC9A6	0.16884308	0.17002583	0.4296416497399769
SRPRB	-0.12768297	0.16516562	0.429703241331385
SCRN1	0.13069691	0.13164581	0.429773106388883
FBXO9	0.12603910000000002	0.12695451	0.4297744280034
FASTK	-0.15978999	0.20675705	0.4298185813303421
ZNF629	-0.149093	0.19292452	0.429836648138248
KIT	0.091729652	0.092416378	0.429889464830266
ECHDC1	-0.11579946	0.14986446	0.429894211421488
RP11-104N10.1	-0.12459596	0.16124978	0.429897065073148
MIR22HG	-0.10125421	0.13105213	0.42993037996732303
GAS1	-0.097374291	0.12603219	0.42993609430694496
FAM214A	0.176387	0.177744	0.429995934462931
NOP53	-0.17618883	0.22816271	0.4301490591134149
RPS26P19	-0.093329931	0.12089888	0.43027452824321705
PCOLCE	-0.11235951	0.14559413	0.43039779171571096
MAGI2	0.0957236	0.096541926	0.430435795008584
RP11-16C1.2	0.23341411	0.23547373	0.4305771136508521
PHETA1	-0.097769946	0.126771	0.43065837322322703
CD52	-0.10245165	0.13286618	0.4307335529926761
AGTRAP	0.20612869	0.20808220000000002	0.43091251536165104
ITPR3	0.1675254	0.16913752	0.430987494794925
WDR25	0.14540409	0.1468058	0.430996151879685
SLC18B1	0.14095799	0.14233946	0.431078492831016
POLR1A	-0.11533503	0.14976449	0.431246146268257
ASB14	-0.089725284	0.11654799	0.431378238296469
SYDE1	0.12054866	0.12181525	0.4314406953683689
FAM234B	0.11924999	0.12054905	0.431638879362301
CEBPB	0.14538203	0.14705344	0.4319477120414861
RP11-533E19.7	-0.07634806599999999	0.099339386	0.4320586287994461
HACD4	-0.14974103	0.19485611	0.432104785771772
MFSD13A	0.11041637	0.11172056	0.432108886844069
CYLD-AS1	-0.13138378	0.17099959	0.43217904452835
GCDH	0.1513015	0.15315925	0.432347771657303
SLC6A16	-0.08403506699999999	0.10942919	0.43238237432130106
STAG3L3	-0.18474592	0.24058720000000003	0.432405566214907
NES	-0.10860633	0.14144786	0.432445955697883
ARPC1A	0.20079484	0.20331113	0.4324772128950341
DROSHA	0.11551631	0.11700235	0.43264726354843697
RP11-368N21.5	0.17212508	0.17436835	0.4327333263773879
KIF16B	-0.069795706	0.090968018	0.43274138440648496
NRADDP	-0.12113927	0.15796498	0.43294134259015693
RAD23A	0.14069661	0.14260796	0.433015317182962
CDKL5	-0.10108703	0.13185517	0.433057905865157
MTHFD1P1	-0.10099625	0.13179119	0.433224066237818
FAM230B	-0.080538678	0.10510279	0.43325057680964
SCD5	0.10259061	0.10406097	0.433396758173738
DNMT3A	-0.14524962	0.18964153	0.433443810643494
LINC00342	0.21333332	0.21641075	0.43344424194123904
TRIM52	0.12226651	0.12404342	0.43349912788066497
COQ9	0.19539236	0.198283	0.43363215498431
ZC3H15	0.1444736	0.14661546	0.4336481211439821
ETV7	-0.054942623	0.071778073	0.4336881431592821
MAPKAPK5-AS1	-0.11335404	0.14808999	0.4336939660156829
IMP4	-0.13255125	0.17317856	0.433713941787918
CFAP298-TCP10L	-0.07439342	0.097198044	0.43372571983673297
P2RY6	0.094617022	0.096037753	0.433745095993648
CTC-444N24.11	0.1881452	0.19099972	0.43382474727176296
ZNF546	0.06840294400000001	0.069442375	0.433836864771702
RP11-563N6.7	0.14240735	0.14457389	0.4338460111321
CEP89	-0.087592734	0.11449152	0.433894367514652
ASTE1	0.17363104	0.17631732	0.433977213428479
RP11-823P9.4	-0.086387835	0.11295963	0.434047426234947
CERKL	-0.08310003	0.10866442	0.43406179210943496
AMACR	0.095095727	0.096615199	0.4342354113851721
GRSF1	-0.13796489	0.18050599	0.434280868775966
DAP3	-0.15385954	0.20131728	0.4343119381719021
FITM1	-0.10743488	0.14062807	0.434469214142354
INKA2	-0.10689669	0.13992373	0.4344696085903621
UBP1	-0.13846644	0.18128688	0.43455719763716494
C17orf75	0.099320971	0.10097284	0.4345677892444521
RP5-1021I20.5	-0.077147807	0.10100830000000001	0.43456796497426897
ZNF252P	-0.12404123	0.16242805	0.434624799018844
EFCAB7	0.09215709	0.093701309	0.434631219865332
ANKRD49	0.17128958	0.17419306	0.434730027814886
HPCAL1	0.18223657	0.18532644	0.434732317581651
LINC02427	0.10030207	0.10201181	0.43477842766530106
EXOC3L2	0.12274508	0.12484346	0.434803579010916
SECISBP2	0.25939804	0.26384040000000003	0.434818940736285
SSH3	-0.081434201	0.10668814	0.434822940761211
RP11-196G11.5	-0.12087421	0.15837016	0.4348510247260101
NUDT22	-0.12505981	0.16387359	0.4348986482109629
FES	0.13845545	0.14084913	0.434901679785553
KIFC3	-0.067862474	0.08893583	0.43495027655245294
SCNN1A	-0.067189643	0.088056716	0.4349623642964171
FSD1	0.094401091	0.096045253	0.43496685830303705
AC012513.4	-0.16177064	0.21202247	0.43498272256172893
IQCG	0.1439749	0.14649269	0.435002916657873
ZNF431	-0.05993223	0.078557269	0.43502315481609904
PAIP2	0.18200369	0.18520706	0.435060202852052
SCAMP4	0.19321011	0.19662642	0.4351014931745821
RP11-667M19.9	0.16224549	0.16516055	0.435246268701846
RP4-568C11.4	0.095187149	0.096898078	0.4352500390307689
RP11-218L14.4	0.15078292	0.15351778	0.435332949063428
SIRPB1	-0.08083989400000001	0.10605371	0.43536890060032
NSD2	0.1291318	0.13149849	0.4354293890439311
SMARCD3	0.15374813	0.15658371	0.435487877010491
PSMD8	0.23520915	0.23954738	0.435488465781053
ZC3HC1	0.15803736	0.1609563	0.4355015191290701
REST	-0.14779602	0.19396507	0.435517275717261
TGFB1I1	-0.080227779	0.10531332	0.435607559619974
RP11-342I1.3	-0.10581244	0.13889944	0.435612387627135
CPPED1	-0.10564716	0.13870034	0.435664025598262
TRIP10	0.12778294	0.13019606	0.435711813269206
TSNAX	-0.099405554	0.13053092	0.43574070640858703
TESPA1	-0.11451186	0.15037964	0.4357737801366741
NCOA2	-0.18249721	0.23969703	0.43583644216177897
C4BPA	0.035974936	0.036666544	0.435884291054076
KCNMB1	-0.089949923	0.11817613	0.435949570871176
ZKSCAN2	-0.12459466	0.16369876	0.435965226824311
ACOT2	-0.11730152	0.15412302	0.43598179942783
RP11-147L13.11	-0.16922975	0.22236892	0.43601271592601
TNFRSF9	-0.051351759	0.067478864	0.436026610755308
AP004289.2	-0.12307002	0.16172154	0.436029538115562
TPM1	0.1184308	0.12075643	0.436093215166435
RP11-139D23.7	-0.12073929	0.15883376	0.436471168556943
WWP1	0.13025316	0.13291116	0.4364828028656071
RHEB	-0.13325249	0.17537161	0.4366462387025011
RP11-697N18.3	-0.11707464	0.15409033	0.4366725829348061
NANOGP4	-0.097826151	0.1287606	0.43668686217598
LCMT1-AS2	0.20597741	0.21029286	0.43675831104844304
LINC01271	0.082526029	0.08426150800000001	0.436797960897344
FANCC	0.13228121	0.13506556	0.4368077130590329
EVC	0.071583252	0.073098416	0.4368672243778621
KCNN2	-0.10117195	0.13322822	0.43687872970791897
PLEKHD1	-0.073023213	0.096165087	0.436897549144739
STYK1	0.083585627	0.08536784	0.43694585875002295
SLC39A7	0.22097996	0.22569365	0.436950330322227
GNAT2	0.15654825	0.15989086	0.436960990302082
WEE2-AS1	0.10748710000000002	0.10981254	0.43710383925306107
ZNF140	-0.1271089	0.16751119	0.4371846071002911
VMAC	-0.15620967	0.20587933	0.437218683349458
POMC	0.094371662	0.096435912	0.437224590800096
GNA11	0.097482697	0.099639624	0.437352173880778
SNED1	0.097384962	0.099551646	0.43741397990660297
CUX1	0.19620411	0.20061001	0.437518501086194
SLC25A5-AS1	0.14053482	0.14369608	0.43753811416623295
RP4-751H13.7	0.12237416	0.12512866	0.437545331727806
LYST	-0.12894195	0.17010165	0.4375959995355421
PPP4R3B	0.30328436	0.31016653	0.437637823344231
NR1D1	0.13120252	0.13420498	0.43773469789151
FCGR1CP	-0.061011106	0.080517795	0.437751410863774
NDUFC2	-0.12951413	0.17094035	0.43779237207539
XXbac-B562F10.11	0.1657418	0.16967891	0.438173502801743
RCAN3	-0.10446177	0.13804507	0.4382860334277261
CSF2RA	-0.1092777	0.14447095	0.438456745413461
DNAJC18	-0.077844157	0.10291623	0.438464878417141
LINC00494	-0.083583856	0.11052629	0.438543421782981
KLF7	-0.11718783	0.15496949	0.43856230185786
CHMP5	-0.11010313	0.14568258	0.438787043466438
PTPN1	0.23478302	0.24066364	0.438824260283696
FAM157B	-0.055840433	0.073906481	0.438902780678261
RP11-368I7.6	0.13279960000000002	0.13618346	0.4390425032093
DNAJC4	0.18769488	0.19247765	0.439042819964104
NR2F6	-0.087710879	0.11613317	0.439058282471202
SRGN	0.18674666	0.19151378	0.439065747750477
FAM160A2	-0.12944513	0.17142164	0.4391292030021939
CAHM	-0.11980597	0.15868814	0.439208351354258
RP1-258E1.2	0.14576647	0.14953496	0.4392294592229021
GPC1	0.13678227	0.14031883	0.439230697322419
GADD45A	0.13296169	0.13640674	0.43925819123898296
ZDHHC24	0.20133567	0.20656761	0.439296398603681
RP11-379B18.8	0.11930632	0.1224097	0.4393093144342221
MRPL53	0.17408076	0.17861075	0.43931458972350107
TMEM177	0.15924742	0.16341033	0.4393742569360271
RBFA	0.12958434	0.13297386	0.43938216799087504
KLF3	-0.18834837	0.24958965	0.439391066882944
TRIM68	0.13527341	0.13882536	0.439432755726548
PTPRJ	0.19609878	0.20126515	0.43947702660654
DDX28	-0.15857006	0.21021131	0.439547513020116
CABLES1	0.080544919	0.08268497400000001	0.439589501654076
CAT	-0.065012128	0.086219221	0.439708182230983
IGHG4	0.038520486	0.039559059	0.439786194167348
RNU1-27P	0.022729477	0.023343943	0.439822478250891
RNU1-4	0.022729477	0.023343943	0.439822478250891
RNU1-2	0.022729477	0.023343943	0.439822478250891
RNVU1-29	0.022729477	0.023343943	0.439822478250891
SH3BP1	-0.12850811	0.17049189999999997	0.43985842919387697
ERLIN1	0.12302134	0.12636482	0.439894792731536
ALCAM	-0.08626162400000001	0.11446274	0.439925760925362
CCDC69	0.22203998	0.22810728	0.439968638385435
TAS2R5	-0.11146452	0.14801347	0.440217970332003
IRAK3	0.11993935	0.12330317	0.4403299789769271
ARHGEF19	-0.091640716	0.12173903	0.440380304947664
RC3H1	-0.094767374	0.1259065	0.44042433531236297
ARF4	-0.14789136	0.19655693	0.44056779131588303
ZNF446	-0.13143367	0.17468649	0.4405743377182021
NUP43	0.16336057	0.16802479999999997	0.440583345488364
ZC3H12B	0.13596328	0.13989062	0.440750344068121
RP11-676B18.2	0.13347595	0.13736235	0.44086622706077294
CDC26	0.157533	0.16212584	0.44088520315615104
MSH5-SAPCD1	-0.067871272	0.090306905	0.44101697892265296
MTDH	0.13394055	0.13792809	0.441193423393074
RP11-141B14.1	0.16856315	0.17359129	0.441222645259936
AC074286.1	0.10346068	0.10654732	0.44122490790901
DIXDC1	0.077857846	0.080184761	0.44125128823663706
MGST1	-0.07611849799999999	0.10138649	0.441434301304856
RP11-802E16.3	0.11321953	0.11665772	0.441491549113982
MLANA	-0.10336306	0.13769799	0.441500655160903
ADCK1	0.088137522	0.090818844	0.441518812948334
ZNF575	-0.10941957	0.14577364	0.4415205999240471
MAP2K4	-0.13516228	0.1800761	0.441535803796219
RP11-452K12.4	-0.10404035	0.13862611	0.4415749154662921
FARSB	-0.10219829	0.13620452	0.441670855569073
RP11-394O2.3	-0.14182794	0.1890441	0.4417198589784729
ITGAV	-0.053699621	0.071583335	0.441755967735382
RP11-156E8.1	0.16174523	0.16679962	0.441931745240397
PCGF5	-0.088767087	0.1183832	0.44193690070119
SEPHS2	-0.17573898	0.23437692	0.441944831127676
AKTIP	0.16553412	0.1707132	0.441950723393752
CHKB	0.17476447	0.18023504	0.441958420236054
CH507-9B2.5	-0.040713973	0.054305673	0.4419952065780979
UBR5-AS1	-0.11111958	0.1482339	0.442045830356089
SIPA1L3	0.14982735	0.15456486	0.44211671394092894
PCBP3-OT1	-0.070915637	0.094629765	0.442163852607775
CTD-2616J11.14	0.11318469	0.11678628	0.442216801046342
CTD-2521M24.4	0.14622897	0.15090732	0.442302998561572
GNB4	-0.13597818	0.1815624	0.4424120901025929
RP13-93L13.1	-0.076898885	0.10271225	0.44254534735477297
SPON1	0.096240465	0.099391394	0.442675157208085
NEK11	0.10427498	0.10769599	0.44270872674817896
KRAS	-0.1504906	0.20111387	0.44275640014913
TEX45	0.11684885	0.12069367	0.44275684627248
AC017116.11	-0.080973881	0.10821283	0.442757428935609
TPBGL	-0.096323844	0.12874712	0.44282144971674
CCDC180	0.09088388	0.093899091	0.442892438034269
TMPPE	-0.19078471	0.25508714	0.442950789260325
ARRDC4	0.06989886599999999	0.07223489799999999	0.4430137110490189
ORAI3	-0.14802685	0.19799431	0.443103851524318
LETMD1	0.21557889999999996	0.22282515	0.443109652417758
SH2B3	-0.16818905	0.22497122	0.44311944048492896
QRICH2	0.10976404	0.11347911	0.443225545025665
GPAT2	-0.056650902	0.075799566	0.443238996940484
NEDD1	0.11965991	0.1237251	0.4432886288806289
MAGOH	0.16356955	0.16913777	0.4433230111554339
RIN3	0.30408967	0.31445126	0.443339000174498
CTD-2545G14.6	-0.10608117	0.14197633	0.44334676779926
DMKN	0.098589738	0.10195138	0.4433505231234301
SIGLEC17P	-0.066409281	0.08890558	0.44345890953589095
SRP14-AS1	0.13024279	0.13471722	0.443478409426596
RNU4-1	0.045229078	0.04678389	0.4434892633353471
SLC7A7	-0.11870137	0.15892881	0.443501577264434
SDHAF1	-0.14222819	0.19045214	0.44355033320122494
TP53I3	0.12142252	0.1256257	0.44360844689164297
BCAP31	0.24713779	0.25570372	0.443630456376207
RP11-131M11.3	-0.13773068	0.18446854	0.44363395925454496
RAB30	0.081416764	0.08424109800000001	0.443645023541902
HTR7	-0.097679891	0.13086024	0.443735429804584
ZBTB8B	-0.10223728	0.13696584	0.44373582558281705
BEND3	-0.11547792	0.1547064	0.44374160006453
LAPTM4A	0.2199866	0.22766228	0.443745262865219
ZDHHC20	0.16546438	0.17125373	0.44379336032719
SKA3	-0.05801251900000001	0.07773086400000001	0.44379872500568895
MPG	-0.13944057	0.18685783	0.443844812001141
CD300LF	-0.12345563	0.16548367	0.443956419356569
CTC-378H22.1	-0.11988297	0.16073797	0.444063168594199
CCNT2	0.16846321	0.17445356	0.444076510738238
SNX32	-0.11070589	0.14845346	0.444116724299122
IGKV2-28	-0.039249784	0.052642831	0.444192022572979
ITSN2	0.18085651	0.18740131	0.444388532454342
CD302	-0.12376885	0.16608424	0.44438860700512
CDIN1	0.098285762	0.10188872	0.444621616577964
SLCO5A1	-0.072468607	0.097303411	0.4446271485824779
TBR1	-0.06905861099999999	0.092766343	0.444804761752688
AGAP5	0.14972221	0.15532079	0.44498577001720896
SEPTIN11	-0.11340665	0.15241476	0.445001919458239
LINC00869	-0.092695896	0.12458102	0.445004550254315
MAP4K1	-0.095239118	0.12801024	0.445039221164867
TMX2	-0.16032614	0.21551035	0.4450706838913371
RASSF1	-0.20005808	0.26892813	0.445085609235806
SCFD1	0.1990693	0.20655577	0.44509180379596097
GAB3	-0.12104044	0.16275741	0.445204415311719
LRRC58	-0.17034221	0.22906284	0.445224553419476
ADPRS	-0.14513672	0.1951694	0.445226429742364
POLDIP3	-0.2210869	0.29731554	0.445244850117956
OR52K2	-0.092606221	0.1245385	0.445252950276704
RBMX	0.2835342	0.29429815	0.4452680221760301
LYZ	-0.056792125	0.07639388	0.445350612524658
RP11-67C2.2	0.13371713	0.13883253	0.445412423921322
ZCCHC24	0.13666018	0.14189061	0.445421252558222
GOLGA6L2	0.13077850000000002	0.13581746	0.445548440551901
BANF1	0.18994836	0.19728289	0.4455893651294221
MIR99AHG	-0.081148182	0.10928	0.4457990077888629
AMT	0.19649282	0.20421434	0.445927043066868
EEF1B2P1	-0.11575878	0.15596162	0.44598320584430895
RPL23AP7	-0.03624246	0.048829707	0.445985601057448
FAM66C	0.10736513	0.11162673	0.44612252133419
PHPT1	-0.13009897	0.17539037	0.446227634987184
RPAP2	0.074164051	0.077127653	0.446254535009974
MMS19	0.21677397	0.22546487	0.446319604027408
UVRAG	0.18825923	0.19582299	0.44636173488773495
ANAPC5	0.21055162	0.21901989	0.446382508875977
FOSB	0.07233371799999999	0.075245073	0.446397045433918
SPTBN5	-0.064278812	0.086695909	0.44640893207007104
MTCL1	-0.064181205	0.08656468699999999	0.4464108830444389
RP11-373N22.3	0.11898147	0.12379675	0.44650648942605
POLRMTP1	0.07571571	0.07878796099999999	0.446558411540329
BOLA3	0.12062764	0.12553814	0.446623389478338
CNOT6	0.14288844	0.14871477	0.4466566217130821
SNRPE	-0.092589923	0.12497196	0.4466988277301551
ZNF517	-0.12813963	0.17304998	0.446916789612405
C4orf46	-0.094106266	0.12711545	0.44700032037457693
MFSD11	-0.11074282	0.14959793	0.447027811921004
SEPTIN1	0.25598722	0.26664589	0.447081380461064
CTB-113D17.1	-0.08615531400000001	0.1164098	0.447116586130112
AF131215.3	-0.11397361	0.15402819	0.447197118335932
STX8	-0.13698119	0.18512427	0.44720305444821096
NDUFA12	0.15491544	0.16142278	0.447262651527882
CTD-2562G15.3	-0.11946811	0.16156324	0.4474653866861621
PABPC4	-0.15559075	0.21045271	0.447538372772707
ABAT	-0.096071711	0.12995199	0.447553549497498
M6PR	0.16993014	0.17721243	0.4476801902980279
ATF2	-0.15458562	0.20917339	0.44769000318282
RP11-347C12.3	-0.080001196	0.10827745	0.447784837852445
EIF4EP1	-0.11857534	0.16049359	0.447804626520942
RP11-734K23.9	0.092226407	0.096230451	0.4479557616656609
MT-ND4	-0.092201474	0.12484954	0.4479736522258429
FKBP9	0.09412028	0.098214455	0.447997035998318
SMPD4	-0.13004927	0.17613669	0.4480580867993811
PCGF3	0.17126639999999999	0.1787555	0.44810920984709
SLC35F5	-0.12469961	0.16891331	0.448109817618132
NUS1	0.22694233	0.23687352	0.44812544536954296
BAG2	0.15459585	0.16137398	0.44816638383533
U91328.19	-0.11009704	0.14916534	0.448194850014028
NDUFB9	-0.15315243	0.20751263	0.44822066661256105
SHLD2	0.12372981	0.1291703	0.4482284808430229
MYH14	-0.078068906	0.10580251	0.4483090757677121
SDCCAG8	0.12212042	0.12751408	0.448324667483517
CCDC14	0.11611084	0.12126454	0.4484322970284629
ZNF836	0.11034245	0.11524821	0.448468312285196
OCIAD1	-0.13929533	0.18887767	0.448514719366782
SRP72	0.15562507	0.16259229999999997	0.44862032622305
ZC2HC1A	0.082807062	0.086515155	0.4486255109692921
PORCN	0.14100092	0.14734698	0.44873693612578497
RP11-295K3.1	-0.067547935	0.091667741	0.448842295520739
CACNA1I	-0.084466813	0.11464038	0.4488850581306311
C12orf73	-0.11601016	0.15748233	0.448961650808182
GZMA	-0.091227229	0.12385316	0.4490041785248449
ZNF580	0.21317036	0.22288656	0.449017438781441
C16orf91	-0.11973402	0.16256882	0.44903786051142297
WHAMMP3	-0.079290693	0.10768664	0.449146789178678
IMP3	-0.16865679	0.22906858	0.4491668435537369
HYPK	-0.13078314	0.17771409	0.449356160315379
PIGF	0.13998833	0.14648406	0.4494201059556939
NPTN-IT1	-0.15508601	0.21077645	0.449428218540144
MAN2B2	0.25556413	0.26743716	0.449447583286601
TSPAN17	0.13313598	0.13933299999999998	0.449490882224591
DAGLB	0.17849567	0.18683534	0.449576681717364
ZC3H3	0.21525891	0.22532898	0.449605651202454
AGT	0.11032264	0.11548430000000001	0.4496084914909699
RNF152	0.070643464	0.07395006400000001	0.449618212924748
TRBV6-5	0.092488453	0.096827151	0.44966898609649897
LINC02603	0.11245854	0.11776224	0.449791585811149
DNAJC10	-0.073471205	0.099965536	0.449867280441585
PLEKHG4B	-0.071901929	0.097851809	0.4499536546766661
NHEJ1	-0.067781865	0.092264562	0.450038129875784
RP11-20G13.1	-0.06110207400000001	0.083186366	0.450105986409859
ARSB	-0.11823891	0.16098239	0.450125716292559
ZBTB5	0.20906172	0.2190942	0.4501955384940539
RPS6KC1	0.13961411	0.14632563	0.450236450966806
TGFB3	0.10490995	0.109964	0.450286846323892
SNORD3B-1	0.058443782	0.061264305	0.450328493702648
ARIH1	0.10689396	0.11206647	0.4503913044603471
THBD	0.06763337900000001	0.07090890400000001	0.4504115546497229
MCCC2	0.18768468	0.19678182	0.4504309437869939
MUC5AC	-0.095974137	0.13077114	0.450433895621855
IDH3A	-0.085535471	0.11659181	0.450582687404904
RNF213-AS1	-0.12078665	0.16464520000000002	0.45059025253182
CGGBP1	-0.13103438	0.17862808	0.450621376150708
RP11-561O23.9	-0.11111161	0.15148869	0.450672438880608
RP11-334J6.7	0.08773418699999999	0.092037674	0.4507144446145661
BNIPL	0.10167066	0.1066803	0.450822592572163
FOXD4L4	0.1080665	0.11339524	0.450840427977039
RAP1GAP2	-0.11083158	0.15119994	0.4509147227165
YBX2P1	-0.098507382	0.13439211	0.450930063801036
MVK	0.11979872	0.12572954	0.4509363454392129
CTBP2P8	-0.06052113	0.082573411	0.450955617245688
RERE	-0.14864504	0.20283696	0.4510131366782361
RPS19	0.20112054	0.21111284	0.451022392273877
BIRC5	0.094656902	0.099363557	0.451041979825647
APPL2	-0.13747355	0.18766006	0.45115450681769
FOXD2	-0.1091971	0.1490912	0.45123443082576
THEM4	0.12926573	0.13574798	0.4512482104394
FAM27C	-0.061945494	0.08462297699999999	0.4514497255649771
DSTNP1	0.14405763	0.15135304	0.451489510137564
KLRC2	0.07361432700000001	0.077343919	0.4515000369096741
ZCCHC7	-0.11031429	0.15072455	0.451516434714036
CTD-2619J13.14	0.12006793	0.12617297	0.451588886519423
KISS1R	-0.070665173	0.096576474	0.451619376085916
HLA-DQA2	-0.028609074	0.039101826	0.4516441200318621
CCDC177	-0.088053335	0.12036822	0.451710004341094
ALDH6A1	-0.080256365	0.10971155	0.451716216693873
AKT3	-0.096039594	0.13129176	0.451729159228919
SF3B4	-0.214648	0.29345249	0.45175069015632
P2RX1	-0.057697142	0.078882417	0.451764236789967
NLRP6	0.080973853	0.08512455	0.451789876276858
PCED1A	0.17501698	0.18399454	0.451807222862782
ZNF253	-0.060434356	0.082640411	0.451839065248079
TRDMT1	0.10464265	0.11001722	0.451839226874419
RIPK2	-0.087334282	0.1194453	0.451907628042787
MAP1S	0.16390107	0.17235089	0.451933166878001
SLC22A23	0.13404484	0.14096229	0.451957991990781
PDZD8	0.11413528	0.12003104	0.451982493699838
LINC01409	0.11599493	0.12201488	0.452100312616823
TNFRSF4	0.090709278	0.095469187	0.452380079366815
HELQ	-0.10352421	0.14177643	0.45243045282277
RP11-46H11.11	0.21895093	0.23046361	0.452431901600694
GS1-114I9.1	0.090549495	0.095311327	0.452435345635368
STMP1	0.1388344	0.14614544	0.452470278095536
CHIC2	-0.14705265	0.20142638	0.4525040562805061
PTPN23	0.17649274	0.18582476	0.452574467029478
MPDU1	-0.14021904	0.19210863	0.452591249499183
FCGR3B	0.067470558	0.071044364	0.452619880615605
LRFN2	0.07816211599999999	0.082306842	0.452648466750474
SPC24	-0.081500713	0.11167728	0.452648685710523
GAS6-AS1	0.05429465	0.05718129	0.4527158582612
AFAP1-AS1	-0.048336232	0.066258338	0.452797281689091
FAM71F2	0.10740783	0.1131519	0.4528676156095321
NKIRAS2	-0.18214988	0.24979654	0.4529688431519161
CAMTA1	-0.10785309	0.14793379	0.4530386850238329
PTGS2	0.10267618	0.10820856	0.453062852264163
POLA2	0.14160799	0.14932029	0.453344066108448
NARF-AS1	0.13398728	0.14129652	0.453387366880467
SEMA4A	0.14308234	0.15094237	0.453572232743478
PCBD2	-0.12199873	0.16757937	0.453608297564118
ELAC2	-0.12709726	0.17458765	0.4536192035119141
MIOS	-0.11207557	0.15400226	0.453744572576735
RP11-344B5.2	-0.087999353	0.12092006	0.453747034437108
CA11	0.088620289	0.093556115	0.4539412260741679
COL5A1	0.065588843	0.069254733	0.454035809469008
FKBP5	0.069908645	0.073827688	0.4541167785874329
LBHD1	-0.097725021	0.13443855	0.4541976497255379
CLEC17A	0.14336717	0.15143833	0.454231610370025
APOBR	0.17525921	0.18512849	0.454239025329574
ANPEP	0.096930645	0.1023956	0.454271664359621
BAIAP3	0.059746333	0.063115892	0.4542802218572261
FIRRE	-0.08166390400000001	0.1124018	0.4544007597956671
PLEKHG4	0.083374331	0.088103208	0.45443519515338
ASH2L	0.14465937	0.15289387	0.454534077206561
GRK6	-0.21931454	0.30199183	0.454567320343941
PUS7L	-0.09215377	0.12690609	0.454604846291675
NCKIPSD	-0.10014416	0.137922	0.454639619047802
TTTY14	0.11777999	0.12451056	0.454641191748403
ANTKMT	-0.11547407	0.15905946	0.454700130347779
KLRK1	0.11939949999999999	0.1262824	0.4548827063082361
PCDHA4	-0.094144449	0.12975614	0.454932971691935
SLC22A17	0.10986261	0.11624953	0.455118741239164
ABCA9	0.072312054	0.076516136	0.45511998285168
WBP2	0.18021071	0.19068942	0.455124306279903
PAFAH1B3	-0.1055955	0.14561939	0.455149835799724
ISG20L2	0.17283629999999997	0.18291192	0.455195970362755
CORO7-PAM16	0.056077502	0.059356537	0.455281523237657
IKZF5	-0.12234081	0.16877825	0.4553042449795829
UBE4A	0.31371716	0.33210299	0.455345659793125
SENP8	0.10429182	0.11041184	0.4553819443951121
RP11-332M2.1	-0.10945607	0.15104184	0.4554054431996339
SH3BGRL	0.18006693	0.19067309	0.455487638905298
NOS3	0.080979864	0.08576101400000001	0.455555052851372
NGDN	-0.08514342400000001	0.11754454	0.455580180217845
PWWP2B	-0.13172043	0.18186623	0.4556230184262249
TOMM6	-0.13880768	0.19167743	0.4556757731934461
EME2	-0.12727527	0.17582892	0.455845806236721
FBXO22	0.09461138	0.10026318	0.455889876137551
H4C1	0.12144836	0.12873791	0.456026840003241
ATP7B	0.082767174	0.087738314	0.456046033693964
ALG1L9P	0.13745271	0.14571037	0.456053061220639
RRP1B	0.20818901	0.22069749	0.456055936495043
SMAP2	-0.1084881	0.14998409	0.4561310373909221
THNSL2	0.050923827000000005	0.053991874	0.4561354647008479
PLEKHG1	-0.057976678	0.080165708	0.456196040925158
PTOV1-AS2	-0.12748799	0.17634258	0.456333387998531
ADCY5	0.08038664	0.085266279	0.456353799460981
ZNF135	-0.062469324000000014	0.086424406	0.456406898641757
EXOSC10	-0.14696166	0.20335922	0.456488065936182
TUSC1	-0.086878143	0.12024180000000001	0.456564668538045
PEG13	0.18326289999999998	0.19446858	0.456566691648016
CCDC26	-0.085884982	0.11888336	0.456617664594628
TAB2	0.31623147	0.33562804	0.456658498809258
SAMHD1	0.19227486	0.20406856	0.4566590229624029
EPS15	0.19839896	0.21058802	0.4567067139719939
TREX2	-0.10722005	0.14846833	0.456756155214265
CCDC15	0.11331874	0.12030072	0.456791413644478
RAMP2-AS1	-0.11191287	0.15499001	0.456815402354496
PUDP	-0.12906863	0.17875638	0.4568308553149529
RHBDF2	-0.12542168	0.173715	0.456852286618346
MAD2L1	-0.065975968	0.091380355	0.456854416719009
ERBB2	0.070195232	0.074536724	0.45690426583436
MAPK7	-0.13413472	0.18580807	0.456905024075674
MALL	-0.084266515	0.11673933	0.45693991786748
CAPN10-DT	-0.13876739999999999	0.19225726	0.456969715198134
RP11-262H14.4	-0.060430517	0.083778369	0.457221717390904
GMFG	-0.13146792	0.18226432	0.45722734521767
HECA	-0.22809053	0.31627973	0.457301275053084
SEPTIN4	-0.070265681	0.09744935	0.457365609701928
NUP50-DT	-0.081647593	0.11323708	0.457374223826736
SLC35C1	0.20794079999999998	0.22100658	0.457376612688033
LYSMD4	-0.10046076	0.1393554	0.4574479914737311
IFITM1	-0.08811162199999999	0.12223002	0.457463554323047
ACTG1P3	0.16379257	0.17413022	0.4575108014233951
TAS2R3	0.15181229999999998	0.16140267	0.457538683373269
LMBRD1	0.19111001	0.20318301	0.457538937938424
LPAR6	0.11712756	0.12452714	0.457540060771061
THAP12	-0.1505925	0.20896545	0.457577191763579
MRPS10	-0.1474049	0.20455661	0.457604542109173
PINK1-AS	0.17072948	0.18155241	0.457643901533391
SRPRA	0.32190118	0.3423575	0.4577186717257629
SKOR1	-0.10800572	0.14992808	0.457725499684441
SLC2A1	0.13736558	0.14610908	0.457767901198317
LANCL3	0.074224416	0.078953355	0.457796639208761
GINS3	0.13817532	0.14698928	0.4578334255731189
IRF1-AS1	-0.15981654	0.22191824	0.457846799000118
AMZ2P2	0.13269204	0.14118537	0.457938488568741
LIPG	0.10154337	0.10804576	0.457951795035597
XXbac-BPG32J3.22	-0.10475505	0.14551706	0.4579973576339261
RP5-1111F22.1	0.18025289	0.19183085	0.458045573506121
SOWAHA	0.11345109	0.12073872	0.458047546141002
TRAV8-2	-0.086332576	0.11998291	0.458182085994632
USP15	-0.1388796	0.19302714	0.458213716247868
ZBTB14	0.16999831	0.18098622	0.458238584565314
MTG2	-0.12830703	0.17837706	0.4583112342960201
DCAF8	-0.18067707	0.25118761	0.458317162477638
PRCD	0.099027374	0.10546488	0.45841626849393
RP4-769N13.9	0.14761242	0.15720909	0.458418821455841
ATG7	-0.1311734	0.18244966	0.458498544086861
CETN2	0.15288632	0.16285172	0.4584996160295
SRP19	0.13464679	0.14344398	0.4585729591144071
CAP2P1	-0.12157194	0.16912749	0.458573537930535
RP11-242D8.1	0.19570515	0.20852429	0.4586526631779289
TAOK2	-0.20279647	0.28221893	0.458703538218854
FFAR2	-0.096250108	0.13396673	0.458766314750811
GSDMB	0.090051937	0.096004015	0.458936039522433
CTC-312O10.3	-0.055851237000000005	0.07777727400000001	0.4589673933713929
AC006946.16	-0.074123201	0.10322679	0.458983836452009
RP11-4L24.4	0.090705467	0.096719911	0.459036852431379
DEXI	0.14306072	0.152549	0.459044515230486
B4GALNT3	-0.04589872	0.063936566	0.459082900039976
PDZD7	0.091845267	0.097949719	0.4591117798198071
NPIPB9	0.060528481	0.064559035	0.459171312293994
TP53INP2	-0.076488729	0.10657497	0.459180661994133
MORF4L2	0.14264247	0.15216999	0.459268378272708
RPL11P3	-0.12062087	0.16813476	0.459339590745491
RP11-20D14.6	-0.015887567	0.022147311	0.459365162121907
IL7R	0.11355232	0.12116315	0.459378856626306
ATM	0.23670101	0.25258546	0.459418311834545
LITAF	0.16425762	0.17530566	0.459491114270829
ECSIT	-0.11575201	0.16141882	0.459510393855395
ACER2	0.13990969	0.14935942	0.459625025127071
PGAM2	0.052464935	0.056012929	0.459665204528517
CXCL5	-0.057252128	0.079873518	0.459676634093933
PSMB8	-0.16424288	0.22922297	0.459820319587845
PHC2	-0.12375979999999999	0.17283747	0.460077129250234
FOXK1	0.20348648	0.21743999	0.460115420945381
FAM66B	-0.084092198	0.11746944	0.4601763859969529
FAM135A	-0.096630844	0.13498588	0.460179418159072
RICTOR	-0.14763337	0.20623468	0.460183546684761
CA5B	-0.089721596	0.12533708	0.460188388813188
TRIM22	0.19270537	0.20595748	0.4602088857148571
MED11	0.17569769	0.18781367	0.460299444291305
TTYH2	-0.07946573900000001	0.11104214	0.460300589496752
R3HDM4	-0.10488313	0.14657624	0.460345374386341
HSPB1	0.10554474	0.11284488	0.460397810277701
PHACTR4	-0.11346823	0.15861139	0.460436803635857
CLCN4	-0.048398808	0.06765597	0.460446976858587
PCDH12	-0.08614711900000001	0.12042551	0.460452589636326
HSD17B7	-0.093325763	0.13046617	0.4604692757309421
RP11-574F11.4	-0.08703713	0.1216765	0.460474435357141
LIMK2	0.16464825	0.17607956	0.4605224998145279
INKA1	0.1386156	0.14824729	0.460549168560837
ZNF737	0.078226151	0.083675978	0.460635959208179
SGTA	-0.17494217	0.24469058	0.4606718392007539
LINC02605	-0.099726371	0.13950672	0.460727649696624
RP11-355B11.3	-0.11364069	0.15900244	0.460803499416765
MFSD3	-0.12033248	0.16840847	0.460902925755181
CCDC93	0.13605404	0.14561425	0.460920862056528
AD000684.2	0.15795862	0.16908483	0.461001378362603
CTD-2301A4.6	0.15822656	0.16937408	0.461008673996207
UNC13A	0.097272802	0.10412801	0.46101873958569
NAAA	-0.066697505	0.093381355	0.4610545339669079
KBTBD11	-0.099434269	0.13922256	0.461075057744682
RP1-167O5.3	-0.090992204	0.12740585	0.461085457310741
MTMR8	0.10046160000000001	0.10756556	0.461132168479357
CNR2	-0.077909141	0.10912759	0.461229393407216
ZNF792	0.1922769	0.20591303	0.461229850025723
KLF8	0.089322841	0.095658952	0.461237293477249
TAP1	-0.1513121	0.21195749	0.461255270486189
FLJ40194	-0.099019925	0.1387124	0.461270993603146
GXYLT1	-0.098189666	0.13759872	0.461410373189835
ACTG1P4	-0.090395485	0.12670157	0.461487832141649
MMP25-AS1	0.18264960000000002	0.1957152	0.461521027374016
MAPKBP1	0.11678453	0.12514433	0.461544455955727
MINDY1	0.19411270000000003	0.20803539	0.461611549246784
RP11-552M6.1	0.14972863	0.16047666	0.4616393059456211
LINC02363	0.09741882	0.10443975	0.461774779255556
FBXO25	0.081768238	0.087665517	0.461799570846671
VIM	0.16253399999999998	0.17425998	0.461810420825452
RP11-383F6.1	0.12453834	0.13354883	0.461908062699966
ZFYVE28	-0.10392267	0.14583275	0.461943035894863
LINC00987	-0.055866306	0.07839945799999999	0.461959415986516
CSKMT	0.10818346	0.11608701	0.462241955126082
SIT1	-0.10087204	0.14167367	0.4622766165375979
ATP5PF	0.14292733	0.15338911	0.462307915294445
N6AMT1	0.12373479999999999	0.13281121	0.462382209148173
MRPS17	0.14861649999999998	0.15954215	0.462458759285483
SPG11	0.18548777	0.19913645	0.462490377373873
PCTP	0.11903101	0.12780384	0.462546789885586
RP11-399O19.9	-0.058016529	0.081555008	0.4626162912115901
TTC5	-0.10214028	0.14359316	0.4626500511472561
UPF3A	0.14567406	0.15644248	0.462650370395616
DNAL4	-0.12337732	0.17345583	0.4626650780078521
ALG10	0.10819306	0.11622536	0.4628010262153161
RBFADN	0.073703598	0.07918467400000001	0.4628605355076
ALMS1P1	-0.077299881	0.10875206	0.462937249278045
ZNF576	0.14090033	0.15140357	0.462944207271918
RP11-102L12.3	0.22452127	0.24131169	0.463057193554627
PI4K2A	0.19089868	0.20517718	0.463063320866284
TSPYL4	0.20116418	0.2162279	0.4631041301566111
SLC2A9	0.12221984	0.13138014	0.463135558945085
PDCD2	-0.14176456	0.19957553	0.463187796894129
LZIC	-0.096796627	0.13634169	0.463391803575387
SUMO3	0.21095824	0.22693047	0.4634954189885901
RP11-165M1.1	-0.11431789	0.16111206	0.4636105263994529
RP11-94C24.13	-0.10060997	0.14181722	0.463676543340675
RP11-506K6.4	0.13252019	0.14264004	0.463802445026452
PKN3	0.099246406	0.10683658	0.463855850142102
MAPT	-0.08655458699999999	0.12208979	0.463944992409392
ZNF384	0.19368774	0.20858449999999998	0.4640596714625001
HECTD2	-0.061067203	0.086189171	0.464172454103472
GRAPL	0.087962581	0.094759794	0.464230253425856
IPMK	-0.11581037	0.1635576	0.464420483141588
CTD-2349P21.9	-0.11650739	0.1645605	0.464463970018258
HGS	-0.05841977	0.082516678	0.464472658048411
AGPAT4	0.105994	0.11424106	0.464480801910132
POMP	0.16158262	0.1741628	0.464503875753743
SLC9A3R2	-0.089200939	0.12601041	0.4645217130018239
CIAO2A	0.14102298	0.15200919	0.464526267264166
KL	0.11741097	0.1265622	0.464544208290339
ALDH18A1	0.116093	0.12515293	0.46459042476987
USO1	0.14871029	0.16032563	0.4646218628179421
LPIN2	0.13955704	0.15047594	0.46468408594193
RAB33B-AS1	0.14304438	0.15427635	0.464816118566548
CTDSPL2	0.13935862	0.15034418	0.464960945353275
TTC1	0.23918701	0.25805405	0.464984635593753
RP1-8B1.4	-0.084992309	0.12020919	0.464985272238941
H3C1	0.13658504	0.14736056	0.46499050549366
SEM1	0.1384885	0.14941678	0.464999294526416
RP11-596C23.6	0.053360239	0.057574900000000005	0.465033981995774
RP11-426C22.12	-0.089004187	0.1259016	0.4650411152466379
LINC00235	-0.12367881	0.17500094	0.465151623616817
NRBF2P5	-0.12363299	0.17497841	0.465245007596009
CDK3	0.12924859	0.13957278	0.465452962330775
CDHR3	0.10813411	0.11678276	0.46550083589654
BRD1	-0.14646981	0.20748337	0.465587295726994
CDR2L	-0.085748906	0.12148914	0.4656527661457371
ZNF589	-0.093601598	0.13266067	0.465786110957961
MAP3K2-DT	0.075854557	0.08198720599999999	0.465906743200794
DTX3	0.1352626	0.14621283	0.465957240762672
CTC-435M10.13	0.18082926	0.19546889999999997	0.465958669136574
GNPAT	0.1331317	0.14393175	0.466035717780303
LINC02860	0.12667337	0.13695005	0.466037738250614
POLM	-0.14237538	0.20197854	0.466151506549694
SYNM	0.058053192	0.062780671	0.466180976109301
RP11-599B13.10	-0.040279321	0.057177318	0.46639239505063
IRF4	0.08439262900000001	0.091312896	0.466446195457616
ATP5IF1	-0.12771164	0.18131898	0.466455527440816
ARRB1	-0.10969312	0.15574347	0.4664712451859001
SLC16A6	-0.099216958	0.14089256	0.466534862503849
RP11-110G21.1	-0.067762668	0.096227066	0.4665389374460621
HOXD8	-0.10048963	0.14276212	0.466703113029063
RP11-574K11.31	0.12775416	0.13831797	0.466767461157224
TTI1	0.17664797	0.19127937	0.466832563743886
ZCRB1	0.15102434	0.16359151	0.4670121971064261
LBR	0.18117137	0.19626503	0.467058228566276
RPL34	-0.049791441	0.070832461	0.467222773599255
EML2	-0.11387009	0.16202105	0.467297374881867
SESTD1	-0.057087181	0.081237935	0.467349237241716
ZNF235	0.12384926	0.13424556	0.467352815730096
MYRF	-0.10494321	0.14935325	0.467384750790498
LEPR	0.09878639	0.10710256	0.467464780293541
PRPF39	-0.079754356	0.11353246	0.467478086601688
TSPEAR-AS1	-0.064936655	0.092481491	0.4676546793819361
GSTO1	-0.13483055	0.19208018	0.4677692916452621
VPS50	0.10715264	0.1162457	0.467780405444983
FBXO8	-0.13342618	0.19020989	0.468033045205301
RP11-29H23.8	-0.1083	0.15439489999999997	0.468044102421387
RGMB	-0.063147937	0.090025785	0.468046973989765
NOTCH3	0.06294096099999999	0.068321954	0.468074472126793
PEX6	-0.06389025400000001	0.09110419	0.468131975049462
SUSD3	0.15927237	0.17292854	0.468189968896462
PLIN5	0.092836	0.10079976	0.468209582465637
TARS2	-0.10561752	0.15067786	0.468317679548751
CBY1	-0.10479819	0.14954389	0.468407455131641
HPS1	0.13350992	0.14502366	0.4684214615953521
L2HGDH	0.08794085300000001	0.095532809	0.468463940647806
CCDC137	-0.071001042	0.10133655	0.468484020943031
RP1-257C22.2	-0.07984438599999999	0.11405063	0.468795427072614
TAGLN2	-0.09729522	0.13898183	0.468807099789319
CTD-2353F22.1	0.11566797	0.12575946	0.4688889950895129
DMWD	0.15513759	0.16870572	0.468988004915059
ATP5F1E	0.10227013	0.11121674	0.468997953837138
RP11-34P13.16	0.094947421	0.10326414	0.4690502948853979
RP11-445F6.2	-0.070242842	0.10040418	0.469057593710906
PABPC1L2B	0.13116465	0.14265786	0.469064854946059
RP11-1228E12.2	0.064611226	0.07028725599999999	0.46916908696781
PRRT2	0.12160905	0.13229629	0.469184403325811
LINC00294	-0.099817668	0.14274767	0.469244954123403
LAMB2	0.074636001	0.08121511099999999	0.469308354974409
USP13	0.055947517	0.060880352	0.469317476966699
TC2N	-0.08604617099999999	0.12310272	0.469399215106508
TNFRSF1B	-0.1286891	0.18411570000000002	0.469410655074297
FAM86C1P	-0.08435884	0.12072266	0.469507119370277
LFNG	-0.12697804	0.18172511	0.469531994637686
CSPG4	-0.082650387	0.11829529999999999	0.469564018733988
FNTA	0.17854281	0.19439525	0.469604344614887
IL24	0.13104763	0.14269335	0.469640653775086
ZNF33B	0.091802405	0.09997715	0.469724435444964
C1orf162	-0.12334012	0.17661020000000002	0.469730873378953
AZIN2	-0.065617038	0.093965579	0.469766876514918
CTSA	-0.13005309	0.18628246	0.469854436902341
EDF1	0.23909676	0.26045972	0.469864001233247
ZKSCAN8	-0.19976881	0.28619959	0.469933974139423
HSD17B2	0.067322621	0.073365944	0.4700574648870129
RPL10P12	-0.11353547	0.16271037	0.4700596837557971
TNRC18P1	-0.092044015	0.13191127	0.470062044923146
CTC1	0.16147706	0.17601046	0.4701667702011621
PHF20L1	0.17066489999999998	0.1861109	0.470398896680127
TRBV5-4	-0.089018455	0.12770364	0.470447731920305
CTD-2006K23.1	-0.03894438	0.055872891	0.470476972031201
IAH1	-0.14001437	0.20089582	0.47051397475737
FCHO2	-0.078962499	0.11330966	0.470556115253326
NCR3LG1	-0.094387534	0.13544544	0.4705593861013671
CTC-425O23.2	0.17116758	0.18676859	0.4706945017072189
C2orf76	0.13250685	0.14460089	0.470752890369014
PYGL	0.14592962	0.1592495	0.470755189447941
SNX22	-0.06953896700000001	0.099846217	0.470783169173677
SNORA74B	-0.05656042400000001	0.08122961599999999	0.470869939859193
DNAJB14	-0.076610783	0.11003101	0.470890620037145
ZNF473	0.15594254	0.17023023	0.470914720919123
SNRPA1	-0.10942634	0.15717697	0.470927533445535
TVP23C-CDRT4	-0.060694953	0.08718108699999999	0.4709298786007861
IGSF8	0.18804957	0.20531082	0.470992915499674
KIFBP	-0.10749965	0.15445365	0.471036982564852
SETD7	-0.10618022	0.15255826	0.471037857154815
KRT8P33	-0.11464123	0.16473253	0.471078772064353
TTC37	0.13326468	0.14553266	0.471115811505767
MYBPH	-0.059856965	0.086019575	0.471117630889019
TRIM26	0.22810731	0.24915811	0.4712206726436671
GOLGA4-AS1	-0.12279118	0.17651826	0.471240954368755
DHX30	0.21620323	0.23617473	0.471261745070909
SNORD15A	-0.083898964	0.12062747	0.471300151847765
TM7SF3	0.11369593	0.12421900000000001	0.4713451022096439
FXYD2	0.094008919	0.10274138	0.471499622800763
PINK1	0.16884802	0.18455847	0.471571128074063
KRI1	-0.097254591	0.13993853	0.471597646174956
RP11-681H18.2	-0.094964565	0.13678566	0.471995638518379
LRRC37B	-0.12929442	0.18634179	0.472217046221054
FAM225B	0.050733166	0.05552483	0.472217186220288
CTB-189B5.4	0.14823698	0.16225182	0.472260923917576
TRMT12	0.12739181	0.1394361	0.47226174703125
AKAP10	-0.11392801	0.16425309	0.472351372236291
RP5-1047A19.16	0.15495902	0.16967908	0.472467675449183
GVINP1	0.1695828	0.18575339	0.472633973258277
RBPJ	0.17989208	0.19708847	0.472743130942983
FAM198B-AS1	-0.06285188	0.090711539	0.472757193128791
NUP160	-0.1221632	0.17634119	0.472817980115283
CNOT9	-0.11133869	0.16074732	0.4728920661895301
EIF4ENIF1	-0.10655639	0.15384412	0.4728953917021921
PTMAP12	0.080016749	0.08772187599999999	0.473064971960894
PLEC	0.16012908	0.17554992	0.473068922397019
SRGAP2	0.17073892	0.18719345	0.473101000410456
NEK1	0.12379669	0.13574998	0.473185116728735
RELA-DT	-0.096989411	0.14015345	0.473227821888514
GPR27	0.10732776	0.11771876	0.47330421061562
AP5M1	-0.08464386199999999	0.12235366	0.473352673517936
KCNE3	-0.14705577	0.21258416	0.4733766840282311
MAGEL2	0.11814322	0.1296045	0.473394180940531
WDFY3	0.13814209	0.15155182	0.473421780130062
CDCP1	-0.074029069	0.10703236	0.473432933026974
LLNLR-245B6.1	-0.11211773	0.1621068	0.473445323990717
MAGED2	-0.11323517	0.16374301	0.473493208343945
EPOP	-0.098082723	0.14186249	0.473575481876317
VEZT	-0.10584236	0.15310103	0.473613720203789
CLP1	-0.13444260000000002	0.19451310000000002	0.473695757328519
CTD-2506P8.7	-0.11071871	0.16025894	0.47386201346773
TGM3	-0.054376950999999986	0.078715365	0.473900144475884
HNRNPA1P50	-0.11105328	0.16077818	0.473944990774404
MARCHF6	0.14460706	0.1588206	0.473979967671064
SOS1	0.1278481	0.14043389	0.4740497718043161
DGKA	0.17319305	0.19024275	0.474049790661765
ZBTB9	0.11851996	0.13019259	0.474069610792899
CTD-2376I20.1	0.139976	0.15377155	0.474101600849308
RP13-487P22.1	0.14884167	0.16358401	0.474325961410355
GOLIM4	0.11431469	0.12565663	0.4744035269494621
CALD1	-0.05211004	0.07553718799999999	0.474422244555529
RP11-177C12.5	-0.10317144	0.14955855	0.474433073819415
TOX2	-0.076280817	0.11058315	0.474452257864404
SARAF	-0.1846599	0.26778835	0.47457990490975
MRS2	0.16430521	0.18068782	0.4746281446119221
PMVK	0.16503824	0.18151991	0.474700048534468
RUNX2	-0.096512291	0.14005028	0.474827499123349
HES6	-0.082784046	0.12012965	0.47482942958729
RP1-59D14.1	0.11772986	0.12952494	0.474847004130966
COX10	0.14857997	0.16346756	0.474852254931336
AC096921.2	-0.12622269	0.18318532	0.4748729954214729
ZNF605	0.082601653	0.090905893	0.475004899278261
PPFIBP1	-0.066119742	0.096004889	0.475056212406449
RPL13P12	-0.017475636	0.025381918	0.475169524331179
FGR	0.18985572	0.2090179	0.475185829185166
EPOR	-0.10254202	0.14899419	0.475323784338178
AC006014.8	-0.10711933	0.15565826	0.475356097263985
LINC01535	0.066063492	0.072778525	0.4755117604295101
SLC15A2	-0.047388243	0.068894119	0.475537651018491
SLC7A14-AS1	0.098569805	0.10860505	0.475586191959387
RPS7	-0.062994905	0.091601772	0.475613786355944
SELENOM	0.13000144	0.14326377	0.475681088020484
SOX9-AS1	0.1155252	0.12733674	0.475783708940626
MN1	-0.05221692	0.07597320099999999	0.475833383919768
ST3GAL2	0.15826209	0.17447970000000002	0.475888846245508
RP11-123K3.4	-0.027850015	0.040528102	0.47590489495607
TRPM4	-0.066409697	0.096643247	0.475912928848937
TOE1	-0.13107589	0.19075196	0.475918334854334
PDXDC2P-NPIPB14P	0.12015792	0.13248363	0.4759371717653161
MVP	0.21375383	0.23573389	0.476050732797765
AC005077.14	-0.06849707299999999	0.099717517	0.476052511552348
IDH1	-0.11684679	0.1701094	0.476063097630364
TIMM44	-0.11698603	0.17034341	0.476132967780609
RP11-1055B8.4	-0.092474557	0.13465382	0.4761373967003161
RP11-70L8.4	0.16921313	0.18666404	0.476187627796803
RP11-635N19.2	0.15173969	0.16738897	0.476188814580861
THAP4	-0.12983519999999998	0.18910768	0.476242692195534
ZBTB17	0.18055141	0.19922567	0.476323708962573
REEP3	-0.11202856	0.16323662	0.4763933037798879
H2BU1	-0.060125589000000014	0.08761673	0.4764273048612461
MPZL1	-0.056443973	0.082251984	0.476428281816468
C9orf147	0.14641567	0.16161656	0.476501445591866
SHFL	-0.14086518	0.20533023	0.476533641374088
SUZ12P1	0.12831586	0.14165789	0.476573152256292
TP53TG1	-0.084648993	0.12340754	0.476595459402364
CROCC2	0.080697223	0.08910059099999999	0.476644276769826
RP11-378A13.2	0.059248606	0.065418953	0.476648264273871
COLQ	-0.046768137	0.068195906	0.476672716528627
LINC02754	-0.072532495	0.10576883	0.47668745311328
DTD2	-0.082808159	0.12077642	0.476760851983998
ADH5	-0.12325995	0.17979197	0.476795223580682
N4BP2L2	0.24548424	0.27113177	0.476799905082094
BRF2	0.092104394	0.10176785	0.477000172232769
CBR3-AS1	-0.071678252	0.10463005	0.477075608607369
MCAT	0.12465863	0.13777604	0.477139944739845
PHYKPL	0.20411164	0.22564227	0.477256939526079
ZNF768	0.17085282	0.18890348	0.477332086296463
MTFMT	-0.076135626	0.11121279	0.477335836898
DCP1B	0.17862886	0.19752893	0.4774027934995779
TTC3P1	0.13472489	0.14898039999999999	0.477405389499144
GOLGA8N	0.068149324	0.07536209099999999	0.477417009747335
RIOX1	-0.16664999	0.24356757	0.477551948722529
EIF3L	0.25082206	0.27754336	0.4777328473506761
AGBL2	-0.070067372	0.10246065	0.4777503064172439
IFITM2	0.12532244	0.13868163	0.477761673642214
PSMA3-AS1	0.22345839999999997	0.24734027	0.47788631070511
JMJD8	-0.14010629	0.20497592	0.477928339714395
COX5B	-0.13788276	0.20176208	0.4780019844717101
JKAMP	-0.11689134	0.17107279	0.478062237084881
PLEKHA1	0.13485666	0.14935875	0.478186323677122
MME	0.078593787	0.08705105	0.478218082611744
LINC02694	0.056072994	0.062110785	0.47824975951022
CFP	0.18387927	0.20368591	0.478266993513471
CWC27	0.12498856	0.138453	0.478271498544435
RP11-225N10.3	0.14395005	0.15946115	0.478284123870265
CBL	-0.16346197	0.23942335	0.478368680651801
TGM2	0.088036175	0.097571497	0.478536331988182
TMEM201	-0.098610573	0.14454809	0.478664455986324
RAD51-AS1	0.17775501	0.19710577	0.478784991175276
CTD-2007L18.5	0.1382013	0.15324894	0.478794012564384
RP11-345P4.9	-0.11683804	0.17133965	0.478825529583626
RMDN3	0.12620247	0.13995766	0.4788441359044121
RP11-490B18.6	0.14898627	0.16522756	0.478852681470749
ISM1	0.10711681	0.11879716	0.478866711132307
PLXNA1	-0.06028720200000001	0.088459872	0.479041320907723
SMPD3	-0.036073742	0.052932072	0.47904700738518
NOTCH2NLB	-0.035830889	0.052577604000000014	0.4790605182476649
LINC01624	-0.060849422	0.089323109	0.479203579413734
TDP2	0.16226679	0.18008611	0.479214943073798
TMEM101	0.16143377	0.17916189999999999	0.479215737286425
RP11-359E3.4	0.11879598	0.13184945	0.479244900354716
SYCE1	-0.070158826	0.10302131	0.4793232593181379
H2BC17	0.092412225	0.10259088	0.479363282092991
SMIM11A	0.067580342	0.075027579	0.479387725236721
RRN3P3	0.10621799	0.11792481	0.479395244538587
PDCD1	-0.066483321	0.097654423	0.479440396113032
CHAMP1	-0.11221705	0.16487896	0.479551159533545
ZNF275	-0.13255018	0.19480589	0.4796516360135061
AC027601.1	-0.10769482	0.15829943	0.47970628170782
RPS26	-0.019629184	0.02885675	0.4797590686587229
HES1	-0.076576202	0.11258259	0.479787125983818
QRICH1	0.10220237	0.1135742	0.47986937165231
DDN	-0.08674162099999999	0.12756044	0.479883832553234
CHCHD5	0.11941006	0.13270846	0.479914274983729
NME6	-0.10377798	0.15263512	0.47993670828556
RP1-120G22.12	-0.03998303	0.058806733	0.479938544787014
NUP35	-0.097267479	0.14306097	0.479940427837464
AATK	-0.071790851	0.10560802	0.4800050775881439
PTOV1-AS1	-0.10444668	0.15369328	0.480120328017895
LINC01197	0.12054729	0.13403678	0.480154749297023
ZNF681	0.073384158	0.08159762599999999	0.480164716317149
MED14	0.14287791	0.15887627	0.480186298481181
GGCX	0.11839998	0.13169248	0.480319171871302
METTL2A	0.12063508	0.13417914	0.48032150624267
CLTC	-0.13439235	0.19791776	0.480424768373536
UBXN10	-0.066966697	0.098626037	0.480444337568412
ZEB1-AS1	0.12455304	0.13859347	0.480525274768996
TRAV12-2	-0.062333130999999986	0.091852163	0.48065106977558
RMI1	0.15672359	0.17445063	0.480697599361131
IGLC3	0.035163397	0.039141836	0.480711640599739
FBXO40	-0.11738671	0.17303092	0.480767835816096
PGAM5	0.19582116	0.21800364	0.480773494648917
ANKRD44	-0.1224313	0.18049427	0.480825354230801
ERGIC1	0.16539209	0.18414919	0.48083210878582
ADCY7	-0.15327609	0.22601611	0.480907083045924
ADAMTSL4-AS1	-0.1128983	0.1665006	0.480962205018139
RP11-256P1.1	0.076351999	0.085046169	0.481038373965407
ZNF528-AS1	-0.087438981	0.12898554	0.4810556551672021
CDK20	0.13152995	0.14651237	0.481055999371615
SORCS3	0.074613308	0.08312749700000001	0.4811465860347
UPB1	0.076570868	0.085310445	0.481158350329207
TLE4	0.20122720000000002	0.22420838	0.481188863267464
FAM174C	0.16623581	0.18522892	0.481210771002169
ZNF485	-0.083711762	0.12354353	0.481227322767209
ZNF205	-0.08232621400000001	0.12156519	0.481433647799629
SLC16A1-AS1	-0.08885028199999999	0.1312122	0.481472111877636
SHOC2	-0.12574787	0.18571987	0.481508866031445
RP11-157K17.5	0.15320829	0.17083551	0.481569242591678
PAK6	0.086494343	0.096447983	0.481580211193585
KCNE1	0.088436369	0.098619955	0.481612927723344
RBBP9	0.14934351	0.16654449999999998	0.4816244806287629
WNT7B	-0.07432193200000001	0.10982224	0.481696035313632
OR4D9	-0.10575253	0.15626897	0.48170356726602
NAP1L1	-0.14115136	0.20859368	0.481733154962694
PRDM1	-0.093493109	0.13817559	0.48176411074673
HDAC2	-0.086115985	0.12734155	0.481967710346099
CTD-3234P18.6	0.15277169	0.17050054	0.482014129360919
AGAP3	0.12748888	0.14230602	0.482092415644374
CTD-2537I9.12	0.15196449	0.16963116	0.482106836756849
SLC17A5	0.16559063	0.18486618	0.482173723162444
LINC00852	0.12947476	0.14455056	0.482188601822757
PIGCP1	-0.10091171	0.14930997	0.482194038380415
SLC16A10	-0.049960186	0.07393345700000001	0.482254514380555
TOX4P1	0.12247289	0.13680441	0.482447667440664
UNC5B	0.081994513	0.091594904	0.482478011315053
ELOA3CP	0.06520577400000001	0.072851042	0.482550610708434
ZNF718	-0.083095523	0.12306607	0.482552589751383
DIRAS1	-0.065971114	0.097732478	0.4826603990130711
AMBRA1	0.16747711	0.18717095	0.482703724553361
TESMIN	0.093687515	0.10471343	0.482746994781324
PPP1CC	-0.15088611	0.22358213	0.4827494445130929
RP5-1171I10.5	-0.1622492	0.24042577	0.48275865117356
TBCA	-0.092228839	0.136683	0.482801395976438
ADAMTS7P1	-0.040474617	0.059998601	0.4828972314120339
GPR161	0.13517258	0.1511287	0.4829051400919601
BAHCC1	-0.054164819	0.080317087	0.483011835512231
ZNF441	-0.062942529	0.093361013	0.483125061731169
RP11-435I10.4	-0.026664982	0.039554321	0.483152142580641
RYR1	-0.035017693	0.051957016	0.483242245980083
CTD-2083E4.5	-0.11472828	0.17027769	0.483355320759757
ELAPOR1	0.03443737	0.038541009	0.483404372021043
MRPS18B	0.13812042	0.15462261	0.483544460916886
TENT2	0.15660377	0.17534431	0.483629791588511
MTATP6P11	0.13906108	0.15571971	0.483685512336672
LINC00639	-0.06010401	0.089334651	0.483899918541308
CYSLTR1	0.13140913	0.14722746	0.483944034387311
SLITRK5	-0.059892487	0.089048979	0.484021108529899
MYOSLID	-0.07841077099999999	0.11658847	0.484041231968145
RP11-361L15.5	-0.10095019999999999	0.15010671	0.484052536022718
RP11-327P2.5	-0.09640852	0.1433691	0.484093378032604
MAN2C1	-0.082939577	0.12337672	0.484206880308003
SYNGAP1	0.10471021	0.11738489	0.4842422069427701
PPM1N	-0.088993192	0.13240558	0.484274405917842
FBXL6	-0.11616894	0.17285711	0.4843156650909989
BSDC1	0.22060168	0.24734863	0.484331148518036
BCAP29	-0.084200909	0.12529784	0.484341241950161
ABCB10P1	-0.08174843400000001	0.12166486	0.484392166359166
RP11-73M18.6	-0.11716437	0.17440126	0.48445125466558
ZNF132-DT	0.13092736	0.14684371	0.484473670078634
KRT10	-0.10582156	0.1575343	0.484491809119347
RP11-454P7.5	-0.089023991	0.13254643	0.4845436512311961
RP11-4B16.4	0.21174213	0.23752217	0.4845561653656021
MID1IP1	-0.11766208	0.1752069	0.484590079711153
LINC02714	0.10853583	0.12176299	0.484608139425639
CENPB	-0.17565702	0.26158787	0.484622411766657
UTP25	-0.12037793	0.17929264	0.484677297136963
IKZF4	-0.067709363	0.10085328	0.484699497565025
TTLL12	0.17069351	0.19154703	0.484741433894395
TSNAX-DISC1	0.07085857799999999	0.079524923	0.48480152339847
ABT1	-0.17043065	0.25393886	0.484820577725265
FBXL18	0.15496751	0.1739285	0.48482361748623
CORO2A	0.11650775	0.13077147	0.484855833229391
PGAM1P8	-0.065353733	0.097428636	0.485023361801063
RP11-521B24.4	0.14331359999999999	0.16092046	0.48504576175619
AC093620.5	0.13777779999999998	0.1547319	0.4851337711259861
RP11-317N8.5	0.12162650000000001	0.13659644	0.485145868414533
RP11-629B4.1	0.14788827	0.16610974	0.485203391327066
TIGD2	0.1514685	0.17014111	0.4852326940426021
URGCP	0.14389126	0.16165606	0.4853136435297021
LINC01422	-0.08512972199999999	0.12703841	0.485401179524657
RAP2C-AS1	-0.10421557	0.15552463	0.485412178567344
PLXDC2	-0.10552583	0.1575165	0.485499096028013
RP4-695O20.1	-0.10198735	0.15225444	0.4855477462904721
ZNF559-ZNF177	0.082330978	0.092551058	0.485612226452647
RP4-673D20.3	0.12172076	0.13684801	0.485676091611262
HACD3	0.12239812	0.13762086	0.485716941087558
SELENOK	0.12822624	0.14418389	0.485751697575878
RPP21	0.15465779999999998	0.17394579	0.485868832821214
SVBP	0.099682884	0.11214462	0.486001421580678
CA13	0.099694488	0.11217058	0.4860586461859791
ALDOA	-0.19703147	0.29455798	0.486075225554962
ZNF408	0.15648841	0.1761124	0.486173138656904
TRIM72	-0.070531415	0.10548989	0.4862416767358889
KLF6	-0.15425832	0.23075446	0.486304808141408
RAB18	-0.11371194	0.17014867	0.486409084244812
CSPG4P10	0.094845894	0.10679531	0.48643177222786
SAMD14	-0.062989315	0.094267126	0.486470166861901
DRD5P2	-0.081968604	0.12267685	0.4864888624626721
ARPC5L	-0.12666587	0.18959131	0.486526537988808
H2BC10	0.10517398	0.11844959	0.486536656597052
SDF4	-0.17853360000000001	0.26727568	0.4865960495599829
RNASEK-C17orf49	-0.04288105	0.064201887	0.486633008475474
LPP-AS2	-0.10678833	0.15989953	0.486668331067555
ZNF506	0.16578516	0.18676444	0.486677805677752
LLNLR-470E3.1	0.070850392	0.079818607	0.486693076321865
DIS3	-0.10378547	0.15543367	0.486741681303336
HOXA10	0.10013754	0.11287618	0.486971742834706
ERP44	0.24786643	0.27947259	0.487104666392337
RNF185	-0.12477626	0.18705965	0.487120229283144
H2AC7	-0.07689732	0.11529961	0.487179159638209
IFIH1	0.13949695	0.15731211	0.487191547931976
MBOAT7	-0.16284991	0.2442614	0.487308856873049
LRRFIP2	0.14059917	0.15860099	0.487335372386503
MTRF1L	-0.074410693	0.11166119	0.487480584256345
DDX11L1	-0.043780512	0.06574879	0.487773038328557
SIRT6	-0.11627417	0.17463292	0.4878039454037079
RBFOX1	0.097027011	0.10955549	0.48781386785214
RHOXF2	0.1265317	0.14287319	0.48782517446513
CLEC16A	0.1308549	0.14777253	0.487885002554485
CTC-273B12.13	-0.079072928	0.11880139999999999	0.487933675643093
ZNF573	-0.044987411	0.067595463	0.487961870211589
TMEM130	-0.07311448599999999	0.1098856	0.488057124604424
SDHB	-0.14459808	0.21732923	0.488072815218231
CCNA2	0.1145494	0.12941589	0.488103439279039
LACTB2-AS1	0.11059183	0.12500197	0.488330960959944
FBXL2	-0.10185749	0.15321529999999997	0.488376634541787
UQCC1	-0.094202459	0.14179082	0.488614320281795
ZBED3-AS1	0.096325919	0.10894298	0.488630713449558
COQ6	0.13504296	0.1527338	0.488638863486613
RPS27A	-0.11519852	0.17342066	0.488672763526637
PSME4	-0.10762685	0.16202712	0.488684031746276
HIVEP1	0.16360716	0.18507357	0.48872900597228
C1orf147	-0.11217031	0.16893241	0.488828274424855
CRYZP1	0.14426682	0.16323066	0.488835482763295
GNAI2	-0.28261393	0.42574916	0.488935716161932
RP3-425C14.4	-0.11662507	0.17569264	0.488936930812397
BBS1	0.12807929	0.14495064	0.488956497089793
PMS2P1	-0.085563971	0.12890714	0.4889578861474671
SNAPC4	-0.12199749	0.18383316	0.489032486753067
ZNF285	0.080219151	0.090808856	0.489080915099571
MICU2	-0.12699841	0.19141829	0.489128741438434
DYNC1I2	0.16499434	0.18686296	0.489313939930045
KCNQ1OT1	0.19965948	0.22612357	0.4893159253074861
KCNT1	0.09837846	0.11142257	0.489335595940238
AMN	0.090307601	0.10228258	0.489340412170354
MOSMO	-0.08606951800000001	0.12980301	0.489343453906824
RP11-159F24.3	0.088684648	0.10044909	0.489363486451867
PLXNA2	-0.04626118	0.06977217	0.489369295089274
CENPX	-0.11126416	0.16781697	0.489382231018879
PIKFYVE	0.19149388	0.21690544	0.489384003185359
ARL2BP	0.18462835	0.20914123	0.489413403086889
RILPL2	-0.12667871	0.19112106	0.489488828193581
C1QC	0.08765234699999999	0.099331045	0.489619126563353
EPB42	-0.064910197	0.098019451	0.489827010115433
PFN1	-0.17230779	0.26022601	0.489866834452928
ZNF724	-0.077512704	0.11708986	0.489953050470344
EIF4E	0.13815833	0.15668373	0.489990514730242
MYBL1	0.12164048	0.13795629999999998	0.490009434732616
RP11-393I2.2	-0.12117263	0.18318469	0.490242837469229
SEMA7A	0.076469694	0.08676963900000001	0.490254823332953
COIL	-0.098285587	0.14859063	0.490257359115889
MYO3B	-0.052653223	0.079617147	0.490325940941106
IFITM10	-0.073009594	0.11040946	0.490364240315162
HDGFL3	0.1262461	0.14332354	0.490507081370969
CCS	0.16227438	0.18425973	0.490599401349718
RP11-439E19.9	-0.10915852	0.16518717	0.490614516411811
SFT2D2	-0.16158326	0.24456185	0.490677585516106
PARP6	0.14632205	0.16620169	0.490764964460572
RP11-155D18.17	0.13364158	0.15184317	0.49091095130326
ANTXR2	-0.10893246	0.1649842	0.49092807487883
MIATNB	-0.13969533	0.21161155	0.4909900692668329
GPAA1	-0.12618433	0.19124587	0.491186085540236
SGF29	0.15526881	0.17652685	0.49122207034981
EIF2AK3-DT	-0.094123157	0.14267286	0.491235894011213
RNF11	0.1251625	0.14230277	0.4912364075284621
SIGLEC11	0.08431833	0.095875379	0.4912888239677151
TMEM245	0.17088829	0.19435158	0.491392177617679
ARID3B	0.20348847	0.23149524	0.491536336774357
UGGT1	0.1664358	0.1893517	0.491559352010642
RP5-973N23.5	-0.066237302	0.10050225	0.4916020821211711
IGLV2-8	0.044195439	0.050294984	0.491701525061817
COPS4	-0.090249503	0.13698467	0.491733682993933
MC1R	-0.075403656	0.11446703	0.491785697001615
RP11-452L6.5	-0.13982563	0.21228833	0.49182955588193
SFRP1	0.07464991	0.08499567300000001	0.491952530143572
RABL2B	-0.09165826	0.13924432	0.4920572300953179
NIPSNAP3B	-0.0706324	0.10731804	0.492110936228735
CEP162	-0.068449555	0.10400673	0.492129760391433
LSM3	-0.11472399	0.17434345	0.492181485021225
SLC38A9	-0.088681199	0.13477429999999999	0.492202115677882
CARD8	0.21974043	0.25032499	0.4922107552681629
KLHL22	-0.13462712	0.20462155	0.492239070557138
TUBB3	-0.05706058	0.086728084	0.492243138237238
CEP57	-0.089993125	0.13681001	0.492315672762201
EMSLR	-0.082074109	0.12483852	0.492515338258466
FAM219A	-0.13534767	0.20591884	0.492603115005114
LINC01011	0.13288470000000002	0.15152865	0.492695335379175
SND1-IT1	0.15939422	0.18176634	0.4927193651076479
EGOT	0.14687723	0.16751134	0.492774965142497
PDCD4-AS1	-0.10337822	0.15737079999999998	0.492816271866437
SOX10	0.11716969	0.13364158	0.492816611010489
CPSF3	0.15505717	0.17688419	0.4928972568941479
UBXN2B	-0.16572777	0.25244563	0.493052920903049
H2BC21	0.15462287	0.17645451	0.493081464772782
CDKN2D	0.14481217	0.16526273	0.49309379000079
APOL4	-0.060451915	0.09213125	0.493244173709958
MAP3K4	0.10440863	0.11924602	0.49347793375242
GIMAP1	0.18614057	0.21264956	0.4936098465299729
YY1AP1	-0.15958627	0.24346142	0.493617223133351
DPY19L4	0.07407831599999999	0.084629774	0.493619666307253
RP11-102M11.1	0.14632153	0.16717256	0.493647735614758
MITF	0.075351162	0.086091277	0.493661877034784
CLCN7	0.12110775	0.13838735	0.493724729203032
DNM1L	0.13968994	0.1596254	0.49373882445115
FIGNL2	-0.09922435	0.1514436	0.493785911292877
RP11-49N14.10	-0.13068705	0.19947326	0.493802483635985
RAB21	0.1162276	0.13283770000000003	0.493824360212497
AL022344.7	-0.080713597	0.12323543	0.493918936001564
CCDC71	-0.14001447	0.21377927	0.493922157444787
RAP1GDS1	0.13549899	0.15489595	0.4939288973448561
CILP2	-0.076908205	0.11745009	0.493997114557408
OSBPL6	-0.059623875	0.091063495	0.494034096846065
PLD2	0.090646126	0.10364639	0.494043691388865
RP11-182L21.6	-0.07088265099999999	0.10829839999999999	0.494168586755491
ADAMTS1	-0.046805761	0.071529414	0.494256470913454
UBE2R2	-0.16119751	0.24635594	0.4942729514311301
ZNRD1ASP	0.14739671	0.16861564	0.494276884434877
CENPO	0.1012063	0.11577644	0.49427981462255
CTB-47B11.3	-0.11934502	0.18242261	0.4943322086627121
MMRN2	-0.06488769999999999	0.099207151	0.49442261124637
HOOK1	-0.037967508	0.058056423	0.494471602961229
IGLV1-47	-0.050677152	0.077494185	0.49448754720511
PRPS1	-0.092423514	0.14139447	0.494651755576344
FAM110A	-0.10546321	0.16139391	0.494767574141765
RP11-192H23.7	0.11980497	0.13720017	0.494810733334397
CBLL1	-0.13576647	0.20783049	0.4948786239240321
TUBA8	-0.068245422	0.10449554	0.494970002666225
CD37	0.23191878	0.26573337	0.495072424230002
TENT4A	0.15005897	0.17196277	0.495143188438159
BIN1	0.15287009	0.17519254	0.49516657789184
A2M	-0.048529146	0.07434898200000001	0.4951809187034361
SMIM13	0.15817132	0.1813056	0.495269264044841
HMGB2	0.12043065	0.13806609	0.49534477375152
ZNF707	0.14654805	0.16803239999999997	0.4954163109769421
ANAPC7	-0.090963141	0.13947218	0.49547808646124
RAB5C	-0.18885264	0.28960398	0.495528469044719
NPIPB2	0.11990009	0.13755893	0.4957072786009339
RNF8	0.10417782	0.11958496	0.495970656658855
SEC14L4	0.10320519	0.11848789	0.496051386800049
LASP1	0.25662993	0.29464156	0.496067582852579
MANSC1	0.11685079	0.13416142	0.4960781264985061
TANC1	0.10984838	0.12613657	0.4961364349395711
OGDH	-0.16103894	0.24755759	0.496431359552531
PCNX3	-0.15662778	0.24079661	0.49646209607712
CTD-2292M16.8	0.13562444	0.1558411	0.496472991052888
XXYLT1	-0.088838665	0.13658403	0.49647594336653
CISH	0.094178374	0.10822452	0.496507551375476
MAEA	-0.15532973	0.23886294	0.49655758305555
ZFAT	0.077739587	0.089348174	0.496585768734578
H4C8	0.1261081	0.14494006	0.496588052130741
AP006222.1	-0.038949759	0.059905281	0.496613660279989
NEK9	0.15792302	0.18151563	0.496614291838788
TMEM222	-0.1568839	0.24141260000000003	0.4968011729845329
CDC5L	0.22958553	0.26402147	0.496870751779381
THRB	-0.059170965	0.091073473	0.496887369036048
ETF1	-0.071156107	0.10953336	0.4969305927212601
LINC00896	-0.10321057	0.15890185	0.496990356607695
RIF1	-0.082311311	0.12675029999999998	0.497062105728631
KDM5D	0.1688449	0.19426091	0.4971006339066161
PIDD1	-0.076334821	0.1175637	0.497113853307675
KCNAB1	-0.10159249	0.1565329	0.49727771656896
CISD3	-0.12730737	0.19616918	0.497305833979704
CSNK1G1	0.10261988	0.11811895	0.497316657111999
KLHL33	0.11111365	0.12789989	0.4973333452033921
ARHGAP15	0.14722838	0.16948707	0.4973812401214551
BMS1	0.2097186	0.2414381	0.497408220373706
TACO1	0.16318478	0.18786853	0.497414505356672
ASAP1-IT2	0.13865698	0.15965915	0.497502553299437
NME7	0.09138995	0.10525576	0.497610623741673
OAS1	0.08294953	0.095549706	0.497687645204236
COG2	0.11532248	0.13286004	0.497761289904836
AGAP2-AS1	-0.09726029	0.15007163	0.4978017313045189
UBE2D2	0.13627576	0.15703459	0.4978703564270929
ANKRD54	-0.11474612	0.17711269	0.49792746590052
SPTSSB	0.053987696	0.062220088	0.497937339615622
RP3-402G11.25	-0.10124389	0.15628391	0.497956044176517
AC110769.3	-0.09100119999999999	0.1404957	0.498015668521569
KBTBD4	0.18754173	0.21617518	0.498019001330151
RPS3AP26	-0.072762292	0.1123693	0.498121703164497
HENMT1	-0.10075426	0.1556038	0.498134813824514
SH3PXD2B	-0.052466128	0.081039022	0.4981841893930399
IGF2BP3	-0.069312259	0.1070683	0.498214355420012
TRIM35	0.15115114	0.17430073	0.4982226859698329
SOCS1	0.07948822900000001	0.091665025	0.498237499727565
ZYX	-0.10494828	0.16219049	0.498382765989488
TES	0.148255	0.17102698	0.498412364460819
RAB31	0.11007832	0.12702019	0.498543343020676
HSPA7	0.047831208	0.055199376	0.4986020637024141
MIF4GD-DT	-0.08117685200000001	0.12556794	0.498717858562901
WFDC1	0.1036045	0.11961379	0.498805595421006
SH3BP4	0.07905598700000001	0.091273119	0.498811819418405
PPP1R3D	0.18478863	0.21340049	0.498938624187693
NOC4L	0.12565594	0.14512139	0.49897055899447
DDX51	0.13652748	0.15768176	0.498985249635323
HECTD1	-0.12046237	0.18659072	0.499217880298312
CCNB1	-0.073063316	0.1131795	0.499242998950919
RUNDC3A-AS1	0.078877124	0.091171213	0.4993759238959221
PPIP5K1	-0.07559745799999999	0.11716772	0.499439159310245
ZFR	0.15991339	0.18486637	0.499451073527669
MFSD4B	0.1095193	0.1266303	0.499534623447695
HNRNPUL2	0.20894645	0.24166987	0.499693582633966
CHST3	-0.079775517	0.12378306	0.499853157052668
NRIP3	0.086479388	0.10006803	0.499914332839989
ANLN	0.078384067	0.090707562	0.499951589280875
UACA	0.074168677	0.08583383800000001	0.499976790833071
SLITRK2	-0.11061357	0.17169238	0.499980502352856
NR2F2	0.086968165	0.10067089	0.5000961899983359
ZBTB12BP	-0.10033221	0.15579711	0.5001292262036661
CTA-345G4.1	0.12539084	0.14517319	0.5001832335058409
RP1-34B20.21	0.068558137	0.07940528599999999	0.5003751265542371
ZC3H8	-0.051747695	0.080410052	0.500382305064302
NFYA	0.16171831	0.18731751	0.500407635294133
SARDH	-0.05928198	0.092126335	0.500417486478985
PTMAP11	0.11608375	0.13447683	0.500471919829727
BAG3	0.14824239	0.17174399	0.500509288854926
VDAC1	0.18360737	0.21273221	0.5005477094405619
CD3D	-0.08526720900000001	0.13256511	0.500574247502115
DMRT2	0.10668809	0.12363314	0.500633353827882
RGS2	0.11354471	0.13158851	0.500669674163593
RP11-383A19.1	0.036136841	0.041881632	0.500694912960628
MAPK8IP1P2	0.017455048	0.020232114	0.5007477970005879
ELP5	0.15950301	0.18490576	0.5008170598252549
ZNF180	0.078366292	0.090865756	0.500918045779021
NMNAT1	0.10425927	0.12091586	0.5010283179237779
HNRNPAB	-0.13925124	0.21685903	0.501189832394367
GRTP1	-0.10094985	0.15730706	0.501412028226227
ORC3	-0.095156282	0.14828983	0.501438388043206
GTF2H2	0.047146613	0.054730461	0.501491286782025
CBX5P1	-0.10734782	0.16743342	0.501753696350774
RP11-417N10.4	0.10659483	0.12382804	0.501834685257385
KLHL29	0.12781965	0.14852329	0.5019634344577371
NBEAL2	-0.1216806	0.18992942	0.502024310789305
RP11-30L15.4	0.14999207	0.17431517	0.502042341425569
IER2	-0.12967113	0.20242011	0.502057440851015
FZD7	0.11039066	0.12829686	0.502061321768655
RP11-330O11.3	0.12368063	0.1437678	0.502147322647728
SCNM1	-0.10919851	0.17051828	0.502178336079553
TEKT4P2	0.043859069	0.050995266	0.502271997936994
SLC35A5	0.091972891	0.10694043	0.5022851364204269
CASP4	0.16987435	0.19754585	0.5023505547464969
RP11-88I18.2	-0.061801439000000014	0.09656432	0.502399934351675
ARHGEF34P	-0.050032777	0.07818525700000001	0.5024437275413239
HNRNPA3P7	-0.10642202	0.16630555	0.5024479140541911
EFR3B	-0.057586013	0.08999263199999999	0.5024602535197821
MSR1	-0.048900386	0.07644131900000001	0.5025659872427729
ZFP30	0.072201455	0.084003275	0.502587579978802
PRPF19	0.17200296	0.20011978	0.502591894422556
SKI	-0.1220136	0.19077181	0.5026415847515949
COX15	0.10181512	0.11849361	0.5027368471634289
IDH3B	-0.12995661	0.20342401	0.503059335262231
ITPK1-AS1	-0.09214166	0.14424323	0.503089156837798
SV2A	-0.074020854	0.11587842	0.503096764113298
TCEAL3	0.1405919	0.16376963	0.503176925520675
KRT1	-0.026407786000000003	0.041351222	0.503187248916068
PLA2G6	0.12376799	0.14419179	0.503243582136623
RDH11	-0.12175396	0.19072397	0.503326303462974
SSTR4	0.10809203	0.12595141	0.503330541160812
USE1	-0.106518	0.16688878	0.50339500701551
TMEM42	-0.09783739999999999	0.15335941	0.503563787238179
TIMD4	0.11349287	0.13233172	0.503652779895894
PHF8	0.13149871	0.15333135	0.503668665526053
RP11-53I6.2	0.12195818	0.14225239	0.50382541427396
RP11-539G18.3	0.080828783	0.094289111	0.503878185821704
RP5-968J1.1	-0.065783004	0.10321808	0.503929499487051
CCDC65	-0.082679346	0.12975125	0.50399018398377
KCTD6	0.12371275	0.14435712	0.504022636606584
LGALS1	0.13386033	0.15620520000000002	0.504044951852051
LINC01136	-0.058082701	0.091168419	0.5040597654416479
PGGT1B	-0.091842803	0.14418888	0.504134301419292
RP11-21K20.4	0.14246844	0.16629962	0.504190206673988
RP11-81A1.10	0.1358335	0.15855699	0.504196863682075
ABHD17AP1	0.12866342	0.15019582	0.504224160820387
LINC00680	0.060880994	0.07109710799999999	0.504412657620349
C11orf21	-0.1056588	0.1660117	0.5044242309485321
ZBTB33	-0.14685452	0.23074245	0.504430230651106
USP31	0.10005891	0.11685578	0.5044399200744
RP11-960L18.1	-0.08717488699999999	0.13700154	0.504508761306488
TARBP2	0.14118901	0.16491402	0.504509996163632
KIFC2	0.13730854	0.16038251	0.504513126417361
ITGAX	-0.08120178900000001	0.12761796	0.5045189416300011
ATP8B2	-0.10711209	0.1683409	0.504523065303335
TSPAN14	0.21136031	0.24692158	0.504598833333624
NRAV	-0.10418138	0.1637914	0.504648432659623
EXOC2	0.16905262	0.19751848	0.504655337086845
NIPBL	0.1434494	0.16763655	0.5047500399817461
ERBB3	-0.057543214	0.090534566	0.504915467320495
CTC-524C5.2	-0.11225768	0.17662379	0.504926189105321
MT-CO1	-0.08506313900000001	0.13385597	0.504979044909586
EIF3D	-0.20600916	0.32435579999999997	0.5051786453918351
LENG8	-0.16227045	0.25549673	0.505187632210721
SRMS	0.09682372	0.11325672	0.505213790964757
SNRPB	-0.14517868	0.22861351	0.5052320472824751
CTD-2537I9.18	-0.098254932	0.15472718	0.505243087915184
H2AC11	0.10633461	0.12442764	0.50539370729504
RPS20	-0.10282827	0.16214024	0.5057158848679439
PACSIN1	-0.058117277	0.091658571	0.5057906465006211
UNC93B1	-0.13494721	0.21292318	0.50595024629428
RP11-216B9.6	-0.088840319	0.14019021	0.5059907803737189
ARGLU1	-0.19927454	0.31452338	0.506068840794978
SPDYE6	-0.051039916	0.08060489	0.506277675721076
ARID4B	-0.10338333	0.16328461	0.5063137728174311
GDPD3	0.08238090099999999	0.096585755	0.506342721877557
NOP2	0.11863743	0.13910661	0.506387068033597
CTC-448F2.4	-0.096881941	0.15305822	0.506413108189183
OXTR	-0.058820042	0.092928425	0.506420974946699
ATRN	0.16639354	0.19518032	0.5065820089033279
RAB39B	-0.11084684	0.17523799	0.506655844180144
EXTL2	-0.068992165	0.10907057	0.5066582212613879
LINC02019	-0.083393248	0.13184114	0.506668450069073
CLTCL1	-0.059335355	0.093810085	0.506681723843031
UGGT2	0.084680611	0.099354331	0.5066979770193
BORA	-0.085893888	0.13580589	0.506698699952019
CMPK1	0.16235065	0.19048825	0.50671068682828
FBXL8	-0.088288307	0.13960691	0.506738179323189
ATP13A3	0.10753489	0.12618545	0.506762084516667
FITM2	0.17547279	0.20593398	0.506827567438981
TSC22D1-AS1	-0.094968163	0.15021435	0.506846249647741
LINC00243	0.08434942599999999	0.099000352	0.5068684210696409
COX6B1	0.19880859	0.23339290000000001	0.5069783311442949
CBWD6	-0.059668441	0.094430256	0.5070404566342861
GALNT3	0.11717805	0.13758898	0.507073618730064
TMEM120B	0.11397027	0.13383125	0.5071057028781399
KRBA2	-0.091149462	0.14429213	0.507142125630362
TBC1D3E	-0.040328236	0.063843473	0.507157742681777
FAM110C	-0.067321363	0.10658224	0.507178297774933
RP3-370M22.8	-0.10212876	0.16169638	0.5071951777871729
U2AF1L4	-0.079513189	0.12589651	0.507213732719348
KCTD11	-0.11987929	0.1898538	0.507297525877413
KLK3	-0.091565355	0.14504784	0.507384923460294
ITGA11	0.12568123	0.14767454	0.5074079311247829
XIST	0.071346345	0.083840859	0.50746265433807
LRPPRC	-0.11356465	0.17995327	0.507498550254181
SCAND1	-0.13220962	0.20952466	0.5075447446658811
ROBO3	-0.057509315	0.091143371	0.507557068468967
GFI1	-0.075148561	0.11911235	0.50759804519538
CTD-2666L21.2	0.15032885	0.17675198	0.50772964714183
CEP152	0.076647142	0.090130239	0.5077886585141671
SYDE2	0.11580885	0.13621997	0.5079282721779199
RBM34	-0.08349482700000001	0.13246456	0.507934194253681
MTSS1	-0.075222389	0.11935092	0.507966226006908
YPEL3	0.19498749	0.22937379	0.507970917301918
ACBD5	-0.13946333	0.22128452	0.507976491613859
MUC19	-0.05671941	0.08999633900000001	0.507978272515852
IL11RA	-0.10164708	0.16133268	0.508089971112977
MTND1P23	-0.050619968	0.080351666	0.508127862279411
LINC02772	-0.069933942	0.11102199	0.508167763852542
ESF1	0.13161894	0.15490804	0.5082159884873471
RBM28	0.070229259	0.082679655	0.508356138274557
ZNF438	0.12483782	0.14698718	0.5084152443932629
MARCKSL1	-0.087146617	0.13848032	0.5085139780024349
RP11-887P2.5	-0.081326938	0.12923745	0.508527606850094
ADAM9	0.14276281	0.16814969	0.508580807824006
H2AX	0.13633189	0.16057779	0.508588683538022
DDX55	0.15228468	0.1794024	0.508682846678361
CNPY3	-0.15859308	0.25213062	0.5086833198001429
TTYH3	-0.12277085	0.19520282	0.50872441092773
FEN1	-0.1063982	0.16918274	0.508750133687818
H3Y2	-0.077361978	0.12302973	0.50880055020724
PXYLP1	-0.066127712	0.10519217	0.5088980595335629
LUC7L2	0.14968795	0.17646294	0.5090130197157839
ZNF616	-0.058492046	0.09308299	0.509042189282938
SPEG	-0.050425325	0.080249291	0.509057948106552
ARHGAP26	0.1714236	0.20211011	0.509069891553279
YEATS2-AS1	0.12820409	0.15115766	0.5090820457225129
GTF2E1	0.13873397	0.1635893	0.509131115202076
PDP2	0.076857305	0.090644245	0.509224091962581
CH507-513H4.10	-0.10005415	0.15930466	0.509224673226531
PMPCB	0.18952585	0.22355999	0.509303113704414
SCRT1	-0.078081885	0.12437336	0.509377127848682
SPRED3	-0.06556535599999999	0.1044973	0.509587450792848
GSK3B	-0.091015375	0.14509982	0.50968820368754
COPG2IT1	-0.10094796	0.16096689	0.509760234361613
FLYWCH2	-0.10664215	0.17004935	0.509766139046253
CAPS	0.18127912	0.21405707	0.509813922677137
NDUFAF6	-0.092194201	0.14704755	0.509855726453841
ZNF547	0.084174745	0.099412799	0.509902006229467
BLOC1S2	-0.075749026	0.12083648	0.5099111203430329
ZKSCAN5	0.1559328	0.18418928	0.509976332013482
GPR82	-0.080003564	0.12767949	0.510069264197481
AIDA	0.16996361	0.20081527	0.510103790170039
TEN1-CDK3	-0.06356374099999999	0.10147329	0.510177380158315
CASC2	-0.071336228	0.11390447	0.5102505784173471
OVOS	0.048109588	0.056869835	0.510338278602674
MELTF	-0.065303573	0.10430137	0.510351977210384
REC8	-0.076135995	0.12160612	0.510362214935169
STARD4-AS1	-0.079304192	0.12666885	0.510369076301344
LINC00997	-0.056751845	0.090650305	0.5103819867028321
RP11-800A3.4	0.060824872	0.071919593	0.5104677091780719
GRASLND	0.097799486	0.1156532	0.510529298321294
RPL27	-0.08009453700000001	0.12799075	0.510536355122803
S100A6	-0.09450726	0.15104838	0.5105986183661879
APBA1	0.064692343	0.076525049	0.510674328983904
RPL29	-0.061456043	0.098262541	0.5107414161182321
RP11-770J1.8	0.062130615	0.07352106	0.5108480903795329
PCAT1	-0.080653201	0.12901446	0.510901468800005
ZNF713	0.091470135	0.10829685	0.5111057154634521
RP11-106M3.3	-0.070753676	0.11326132	0.511162735494747
PRKRA	0.1346611	0.15946204	0.5111936370428211
NMI	-0.10229649	0.1637853	0.511230218657716
CHD9	0.12788519	0.15145787	0.5112566940559721
RAB11A	-0.097692742	0.15644872	0.5113091942870349
SLC31A1	0.10115299999999999	0.11982635	0.511370687850809
LINC00941	-0.046365115	0.074269429	0.511399352022857
CNTNAP3	0.046386809	0.054964421	0.511497650832379
COX17	0.14254247	0.16894736	0.511631697501748
OR1I1	0.11320239	0.13417817	0.511653095554594
LAMA1	0.11017073	0.13058933	0.5116700689060021
LINC02193	-0.05715559200000001	0.091632027	0.511705014554394
RNF14P3	0.14155722	0.16782436	0.5117611389174651
PHBP19	0.13686185	0.16227154	0.511802464469935
FEZ2	-0.09942513	0.15944585	0.511811185421741
RP11-483I13.5	0.061891475	0.073389574	0.5118511450082921
SLC38A11	-0.048453564000000005	0.07772778799999999	0.511921475492471
RP11-293M10.6	0.094728456	0.11235425	0.511969004530295
NBPF20	-0.078085548	0.12531197	0.512062971466211
ERO1B	0.13759233	0.16325557	0.512152989810746
GNPDA2	-0.07746646900000001	0.12440325	0.512307392690889
TACC1	0.20844028	0.24746865	0.5124486196620379
RABGAP1L-DT	-0.074985685	0.12048579	0.5125050672771301
KRT73-AS1	0.075403722	0.089541901	0.512554657314795
WDR81	0.15082322	0.17911604	0.512591219409815
PCDHGA8	-0.057966795	0.093167043	0.512608652475955
WDR5	-0.11555333	0.18574674	0.512654613510165
SIGIRR	0.17086215	0.20294945	0.512675775791354
RMC1	0.15489073	0.18401704	0.512776864935339
DENND1B	0.13111076	0.15579593	0.512871916181136
LINC02395	0.11451974	0.13610928	0.512971881265151
CNOT7	0.10263366	0.12199554	0.513024064320789
GUSBP2	0.10399774	0.12362092	0.513039608610958
TEX10	0.19601709	0.2330364	0.513108515984565
TNIK	-0.10115104	0.16282948	0.513169076827354
FYCO1	-0.089357554	0.14388242	0.5132628529397689
PKIG	-0.0773802	0.12463448	0.513371524394631
FLJ16779	0.10984560000000002	0.13067751	0.5134301539500711
DUX4L26	-0.09092691	0.14649576	0.513473885300763
PTGER4	-0.089616987	0.14440456	0.513521607475239
ZNF574	-0.15070363	0.24287322	0.513575426388496
KCNJ11	0.075627295	0.090012872	0.5136619670846521
GAK	0.22922848	0.27286637	0.513723726966508
QRSL1	-0.09904516	0.15968704	0.5137240584880021
GPATCH11	0.10700728	0.12738579	0.5137529514482689
ATP5MG	-0.10551437	0.17013121	0.5137536997612729
OXNAD1	0.16222093	0.19312282	0.513774181256899
AHCYL1	-0.14866279999999998	0.23975584	0.5138314871466
RP11-629N8.4	0.13791075	0.16424984	0.5139749669935499
TPD52L2	-0.17727716	0.28601950000000004	0.5139763277874241
ZMYND10	-0.08433115599999999	0.13607414	0.514013094719343
RP11-400K9.4	0.10778239999999999	0.12837765	0.51401370676719
BCKDHB	-0.06900334799999999	0.11139837	0.514195041048247
SIGLEC5	0.073633869	0.087745455	0.5142426610931479
RP11-727A23.5	0.14753922	0.17582516	0.514272225381212
RAD9B	-0.10747908	0.17356992	0.514311722306654
BTN3A2	-0.043247031	0.069847825	0.514349612478155
ABCC6	0.095770584	0.1141558	0.514375069115974
SLC9A7	-0.062317423	0.10065643	0.514378776022981
IGKV2-30	-0.048738314000000005	0.078727887	0.5144001906818579
CCL4L2	-0.051657619	0.083445905	0.514410507273929
CTD-2542C24.5	0.10899526	0.12993911	0.5144490765713421
RP1-197B17.3	-0.068397168	0.11050019	0.5144551245318421
CNTNAP1	0.081120151	0.096775053	0.5147859100189109
CTA-212A2.4	-0.10487163	0.16962198	0.514865468961074
RN7SL648P	0.12920904	0.15419624	0.5149487288207361
IGHA1	0.025071483	0.029920694	0.514960716594826
TSPYL2	0.11383629	0.13588785	0.515081219906429
MFSD6L	-0.065017412	0.10524822	0.51516198194287
ENY2	-0.095512105	0.15464518	0.5152382680923889
CCNG1	0.11840403	0.14139016	0.515251357010136
FOXF2	-0.08367205900000001	0.13549007	0.515278527504271
KMT2D	0.21258386	0.25389801	0.5153362948703889
GNRHR	0.099150704	0.11844882	0.515454194551209
THOC5	-0.10923146	0.17696906	0.5154612665157859
VEZF1	-0.14206458	0.23017470000000004	0.515479447272627
ELMOD3	0.14839034	0.17728488	0.515488831131777
ABHD17C	0.10568338	0.12626341	0.5154940887998499
RP5-1142A6.2	-0.092871093	0.15051729	0.5155894906177629
EWSR1	0.24499764	0.29276608	0.515592096447975
OS9	0.20289218	0.24246696	0.515623696328983
MAPK10	-0.064435993	0.10449541	0.515805119793805
SLC43A3	-0.095810596	0.15541764	0.515901990470248
FGFR1OP2	0.1372402	0.16410689	0.515910940124632
EXOC1	0.11592957	0.13862519	0.5159137020460121
ACADM	0.13026081	0.15576956	0.515936906984858
ARHGAP32	-0.068098874	0.11049002	0.515980992245186
CHRNA10	0.14957508	0.17888603	0.515990695416641
METAP1	0.10965475	0.13114463	0.5159972958424099
CH507-528H12.10	-0.071514989	0.11603844	0.515998779987646
DAAM1	-0.05891073400000001	0.09559508	0.516028555535945
LETM1	0.13081427	0.15646859	0.5160517362934539
DYNC1H1	0.17440137	0.20862208	0.51609436427109
ZNF189	0.14993833	0.17939359	0.5161876385632349
RP5-994D16.13	-0.11023847	0.17901783	0.5162925141158421
TMC3-AS1	0.092784201	0.11104742	0.5163435056596889
KDM4A-AS1	0.096155964	0.11508609	0.516357046531868
CD244	0.14302704	0.17118837	0.516367619471465
HMGCL	-0.11392529	0.18508712	0.516450628311655
CFL1	-0.18180997	0.29543773	0.516526177078544
KATNAL1	-0.044248118	0.07190397400000001	0.516534222734372
HEXD-IT1	0.12486951	0.14951513	0.516559549014835
HMCN2	-0.074607642	0.12131218	0.5167496179911609
RP11-69H7.5	-0.072061897	0.11718764	0.5167946808922279
MESD	0.15425645	0.18480149	0.51681894422909
LINC00891	-0.073826396	0.12008349	0.5168729014602511
FUNDC2	0.079533328	0.095301878	0.51691912854251
RP11-574K11.29	0.11495612	0.13777665	0.517020492574628
ZNF20	-0.07132066299999999	0.11611332	0.517196218421844
SLFN5	0.11719409	0.14052645	0.517252467624338
ORC2	-0.10892441	0.17736812	0.5172646688819671
CLSTN1	0.17222139	0.20653796	0.517319601940628
ZFHX4	-0.052784738	0.085977259	0.5173668417122561
CTD-3064M3.7	-0.076705936	0.12494493	0.517378650755058
PDE4DIPP6	0.15557587	0.18659899	0.517379861665058
TCL1B	-0.060895121	0.099207234	0.5174368707386571
PIK3CD	-0.17043352	0.27769501	0.5174795773524521
BOLA1	-0.094631598	0.15419359	0.517493551554444
LRRC57	-0.084011759	0.13689452	0.517506510571161
UTP23	0.10148169	0.12175602	0.517530567660422
ERCC8	0.14551452	0.17459975	0.51756892128465
C10orf95	0.11477217	0.13772957	0.517628116886528
RBM23	-0.080299207	0.13090528	0.5176699781398251
CTBP1	-0.16788229999999998	0.27368759	0.5176734624549361
CTB-58E17.10	0.10869151	0.13044637	0.517678928965794
CD8B	-0.035215759	0.057415115	0.517705345043373
TLNRD1	0.23971211	0.28771476	0.517718679464528
GPR180	-0.090324441	0.14728348	0.517754042952986
FAM118A	-0.021760283	0.035488005	0.517809855569842
SGPP1	0.1295301	0.155513	0.5178561504553739
NAP1L4	0.17136266	0.20574207	0.517868269705279
RP11-172H24.4	0.10482165	0.12586386	0.51791614755543
SBSPON	-0.097018721	0.15830849	0.517999122739164
FGFBP3	-0.10295601	0.16803539	0.518081138992244
SERPINB9P1	-0.058678253	0.0957708	0.518086773494832
RP11-326C3.2	0.098654358	0.11850656	0.518111547584475
AURKAIP1	-0.13195575	0.21555134	0.518386051962764
TRIAP1	0.13994974	0.16822339	0.518431310082098
SIM2	0.10734687	0.12903531	0.518436702592197
ICAM2	0.18714225	0.22497063	0.518475324251685
ZNF322	0.069414476	0.083479818	0.518672163456227
CCDC88A	0.11683810000000001	0.14051392	0.518675970861897
POLR3F	-0.072770399	0.11898553	0.518726418813445
PDE4C	-0.08051806	0.13165766	0.518737370333695
LY6G5C	-0.076162841	0.12455468	0.518789657089419
ZNF534	-0.066065925	0.10805962	0.518845944501663
TLCD3B	-0.094192468	0.15407422	0.5188686978166239
KDM4B	0.26057243	0.31360601	0.5190319547611021
XRCC6	-0.12455696	0.20385661	0.519066902351238
MAP3K7CL	-0.046572113	0.07622960000000001	0.5191002396892059
SMIM24	-0.040723663	0.066662029	0.5191279568195879
PHLDB2	-0.06317015200000001	0.10341609	0.519164241170272
RP5-1057I20.5	-0.08677015099999999	0.14205289	0.519167124366721
TMED7-TICAM2	0.098867188	0.11908386	0.519414126490744
REPS1	0.13353083	0.16084819	0.519451709835812
ZBTB11-AS1	0.16905151	0.20365357	0.519494206566877
THAP8	0.13161295	0.15857463	0.519563036383589
RP11-171I2.2	0.10102023	0.12173234	0.519632300106278
RAB40B	0.083790898	0.1009753	0.519655235385644
VIM2P	0.096390385	0.11616876	0.519696597911308
MIR4432HG	-0.06219363400000001	0.10202025	0.5198684037185829
CCDC88C	0.24338928	0.29344271	0.5198807629709411
PRR34-AS1	0.11722025	0.14134346	0.519937450386176
RP11-262H14.14	-0.06926027	0.11364083	0.519957801690701
CD247	0.10334641	0.12462189	0.5199660751157249
ZNF136	0.12535627	0.15116923	0.5199864716071301
ZNF891	0.17412493	0.2099825	0.51999180916849
GCATP1	-0.099147642	0.16270209	0.5200070475338731
FAM83H	0.11508366	0.1387932	0.520027680458332
TGFBR3L	-0.054673313	0.089741195	0.520093113352312
RP11-7F17.8	0.12595858	0.15193181	0.520101227462155
KBTBD2	0.18534554	0.22360197	0.52018155119328
CCDC91	-0.073892045	0.12133554	0.520234613860871
ZNF233	0.095637925	0.11541258	0.520324921632447
RP1-68D18.2	0.13195283	0.15924509	0.520351870980002
LINC00632	0.06969199400000001	0.084112269	0.5203841105117499
RP11-1035L22.1	-0.073510558	0.12078318	0.520451356387148
UQCRH	0.14171401	0.17107034	0.5204787078172199
DGUOK	-0.12563396	0.20647048	0.5205279443869051
LINC02863	0.14184472	0.17126809	0.520590907338356
SLCO3A1	-0.11880549	0.19528606	0.520596121382108
ELMO3	-0.098239903	0.16149415	0.5206238693863829
NARF-IT1	0.11135613	0.13446577	0.5206288846151049
SUMO1	0.16051597	0.19382898	0.5206320561101989
FBXO44	0.12789642	0.15444046	0.5206345385480139
KANK3	0.090565379	0.10937118	0.520676556040985
PSME2P4	0.130424	0.15752641	0.520737638863098
TNFSF13	-0.097515589	0.16036296	0.520754874223555
ZFAND2A-DT	0.090496628	0.10934062	0.5209072325036359
STIL	-0.066380706	0.10927139999999999	0.52110808224213
ZNF502	-0.066980372	0.11025983	0.52111222877935
CXCR3	-0.065938409	0.10854517	0.5211140966911489
RP4-635E18.7	0.083464834	0.10089192	0.521132570376981
CDK4	-0.089214011	0.14687385	0.521146079723832
TNRC18	0.17595756	0.21270443	0.521150023559236
CD4	-0.10750291	0.17699410000000002	0.521168147824662
MIA3	-0.093709488	0.15429835	0.521199928468114
ATCAY	-0.07095976799999999	0.11684760000000001	0.521224227822828
AMPD2	-0.08135321400000001	0.13396462	0.521230542602042
CORIN	0.066369845	0.08025201400000001	0.521278905439561
GPM6B	0.13510583	0.16340075	0.5213837573326121
GTF3C5	-0.12980902	0.21387576	0.52142650717107
LINC00174	-0.09205812	0.15172442	0.5215374533675321
PPIF	-0.08684697300000001	0.14315329999999998	0.521580728621856
ACOT8	-0.12384727	0.20421819	0.5217116369752399
XXbac-BPGBPG55C20.2	-0.10032124	0.16542932	0.5217210322573971
SNAPC5	-0.10453895	0.1724628	0.521881470222622
POLR1C	-0.10872724	0.17938766	0.521911414149414
PJA1	0.13001205	0.15747771	0.522108357141525
RN7SKP16	0.11242501	0.13621186	0.522237093124383
RP4-669H2.1	-0.078319196	0.12937808	0.522347877792649
LKAAEAR1	-0.091864655	0.1518057	0.52246711501486
PON2	-0.076708606	0.12678832	0.5225445199629001
LYPLA1	0.13380835	0.16222556	0.5225508673200511
FAM136A	0.13758605	0.1668103	0.522564572316413
ZBED5-AS1	-0.096183906	0.15902836	0.522655528317007
MRFAP1	-0.14210422	0.23495398	0.522658494998391
QTRT1	0.12946039	0.1570134	0.522731683322648
NAGA	-0.127755	0.21127766	0.522739381533438
RP11-1017G21.5	0.11893988	0.14431893	0.522948092715245
RPL39	-0.060108281	0.099469467	0.522965957147299
PHIP	0.27025283	0.32797790000000004	0.523034755882383
CENATAC	0.19100623	0.23180867	0.523043399997557
AP2M1	0.17537671	0.21286645	0.5231020478097179
EZHIP	-0.093412842	0.15464819	0.523113917642811
TXNL1	-0.10772932	0.17835414	0.523122836720534
ENDOG	0.12202345	0.14814332	0.5232162621878139
IL3RA	-0.065581998	0.10860569	0.523218854434949
P3H1	-0.095515972	0.15818561	0.5232374954207349
C2CD5	0.11551617	0.14030357	0.523422794470571
CNIH1	-0.06835637	0.11328552	0.523483782449139
ZNF726P1	0.11724909	0.1424375	0.523520916847265
MTOR	0.20579442	0.25007363	0.5236526584175999
B3GAT1	-0.037224226	0.061725896	0.523682983740106
RP11-578F21.4	0.07402877599999999	0.089979962	0.5237750097749799
FCMR	0.16108703	0.19579929	0.523780865905206
ZC4H2	0.095190163	0.11575104	0.523981908847494
UBASH3B	-0.060053256	0.099668489	0.5239898040394301
FRRS1	0.063130507	0.076776254	0.5240423256227821
SLIT3	-0.05102176	0.084696756	0.524062542600877
GATM	0.082636477	0.10052575	0.5241722990698789
IDH2	-0.13434239	0.22313141	0.524253416126838
OR7E122P	-0.071773182	0.11922501	0.524299885859121
TRIM3	-0.06256383900000001	0.10395103	0.52438083330235
RP11-701H24.4	-0.045124301	0.07497588200000001	0.524385433493416
RP11-114H24.6	0.099425707	0.12101845	0.5244449689516151
SLC39A11	-0.08518388199999999	0.141577	0.524485692678484
SOX2-OT	0.10105861	0.12301997	0.524499403669083
HTRA2	-0.10904402	0.18126077	0.52453951558113
TATDN3	-0.074978547	0.12468694	0.524686402010349
GAPDHP42	0.14386246	0.17519786	0.5246966665926049
PIGA	-0.078154726	0.13000416	0.524781669832235
ACTG1P20	-0.099801768	0.16601235	0.524781807292109
ARID2	0.20303932	0.24730902	0.5247831342579471
CA6	0.08393502900000001	0.10224482	0.524825285025758
RP11-322D14.1	0.13278924	0.16175627	0.524825490752214
SELENOF	-0.13871627	0.23077877	0.524835269473682
SERF1A	-0.067132445	0.11171948	0.524938544145642
DNAAF2	0.16074083	0.19585372	0.524943760994392
ZDHHC19	-0.057792881	0.096281738	0.525320037074271
KXD1	-0.1710144	0.28490799	0.5253219404434439
TSPAN32	-0.083871085	0.13974512	0.525364216375671
FAM83F	0.050817468	0.061980088	0.5254211713986779
RP5-1042K10.14	-0.042579357000000005	0.070959572	0.525434739666838
DZANK1	-0.081168772	0.13527042	0.5254363427244381
RP11-367J11.2	-0.084379972	0.14062621	0.525446841828975
UBE2N	-0.082701685	0.13788631	0.525591777362405
PACS2	-0.11368969999999999	0.18958193	0.525647383906423
BDH2	0.09106551	0.11114177	0.5257340279637059
CTD-2651B20.1	-0.090083869	0.15030402	0.525846934497985
TBCK	-0.078919015	0.13170127	0.5259151682953879
RP11-315D16.2	0.11664157	0.14245169	0.526054035943417
ATL2	-0.079077605	0.13202208	0.5260638822218929
CFAP44	0.06745786200000001	0.08238667200000001	0.526065205758372
FAM89B	-0.13024138	0.21750055	0.5261591113866579
PRR3	0.14404133	0.17596664	0.526195902619308
FBLIM1	-0.064830586	0.10827809	0.526198765109922
SLC6A1	-0.078984507	0.13194129999999998	0.5262616896358859
KB-1995A5.6	-0.04563727	0.07623681	0.526266690320887
JARID2	-0.11683016	0.19526748	0.526451630675288
SIGLEC1	0.047126856	0.057604363	0.526463927578153
TTC4	0.11834948	0.14467912	0.5265217524870711
TTLL5	-0.06994269	0.11695534	0.526614694245726
ESRG	-0.025851981	0.043233373	0.526652950651864
FAM131A	0.13247613	0.16203159	0.5267664387248461
LINC01569	0.10676255	0.13059003	0.526798333216759
KATNA1	0.12684582	0.15517563	0.5268601656439821
RP11-83B20.3	0.12562278	0.15368655	0.526882264325326
SLC36A4	0.09791952	0.11981341	0.526957781739134
TSR3	-0.11352407	0.19005226	0.527022505828155
ACAA2	0.11589284	0.14182784	0.527033294659201
GOLGA2	0.12341226	0.15104558	0.527082556145797
ZNF646	0.17501756	0.21424441	0.527168471878217
B4GALT4	0.08130229	0.099534113	0.527213829812651
COL6A2	-0.041518106	0.06955701	0.527278174718522
SARNP	0.11658238	0.14279739	0.527453513551812
CCDC9B	0.094395182	0.11562623	0.52747457812369
AMD1	-0.10978064	0.18402720000000003	0.52748121649678
WAPL	-0.13297617	0.22296447	0.5275659834297289
ZNF826P	0.095604036	0.11719241	0.527822375733342
USP14	0.12592087	0.15436916	0.527865830945484
RTEL1	0.08685970400000001	0.10648972	0.52789495157706
MT1X	-0.076745934	0.12880366	0.527895729663957
GLOD4	-0.087284932	0.14661329999999997	0.528185425039963
WDR90	-0.059994291	0.10078019	0.528210425014663
ZNF132	0.10085989999999999	0.12373707	0.528215400701781
ANKRD50	0.12762703	0.15659835	0.528284777754801
RACGAP1	0.07379194900000001	0.090544425	0.528293793769004
ATP8A1	0.11480554	0.14088281	0.528340319405769
COL5A3	-0.029284002000000007	0.049212968	0.52835780505788
RP11-527D7.1	0.087834329	0.10780811	0.528441267398411
SGCB	-0.06763438299999999	0.11375562	0.528643191877349
MED17	0.15479903	0.19009071	0.528666734191214
PPIEL	-0.044798132	0.07535961099999999	0.528701987054376
SHISA2	0.095834269	0.11773186	0.5288647180851409
BTN3A3	-0.10375523	0.17463997	0.5289060797676141
EPHA7	0.13104949	0.16101818	0.528937529249039
LDLR	0.065372025	0.08034664700000001	0.529086914647495
FAHD2B	-0.088633702	0.14929448	0.5291551862661951
PAQR6	-0.051165644	0.08619395099999999	0.529197991901795
RP11-291L22.9	0.081512853	0.10021105	0.529211553883112
CTC-523E23.3	-0.093178491	0.15697829	0.5292184493240589
RAB3A	0.10493149	0.12900507	0.52922406831656
GIT1	0.15245815	0.18748079	0.529339367540555
RP11-20I23.8	0.13250833	0.16296769	0.529396559431058
SFT2D1	0.14103643	0.17346334	0.529416404191166
PPP6R3	0.18840776	0.23173652	0.529437537904576
LINC02669	-0.061309838	0.10340319999999999	0.52960228171805
RP11-159D12.6	0.10585831	0.13026079999999998	0.529649127053108
GPX1	-0.061732464	0.10414587	0.5297019072722371
C2orf42	0.13187468	0.1623135	0.529763565811271
CTB-109A12.1	-0.11218655	0.18931272	0.529790278491598
CDC40	-0.11165274	0.18842063	0.529806310612134
ANAPC16	0.1586572	0.19530842	0.529837991311992
GART	-0.11200469	0.18904378	0.529859963325224
DHCR24	-0.061568441	0.10393451	0.529920224416174
DPYD-AS2	0.12079624	0.14874877	0.529990029698088
ADORA3	-0.038182099	0.064475892	0.530028842008339
NFE2	-0.092595913	0.1563981	0.5301103923330639
TMEM199	-0.082840293	0.1399268	0.530126053065293
CCDC146	-0.054887879	0.092738028	0.530223605873756
KIAA2012	-0.078217393	0.13217069	0.5302638576872879
TRIQK	-0.06520798400000001	0.11020029999999999	0.5303039291091171
RP11-7O11.7	-0.038616206	0.065278629	0.530399267444218
RAB33A	-0.092805301	0.15688426	0.5304033900116579
RP11-147H23.3	0.037676271	0.046440411	0.530458831493663
TMEM79	0.11954647	0.14740408	0.5306170872389411
FAM91A1	-0.10569021	0.17878363	0.530631969697003
RAB3IP	0.084214385	0.10384917	0.530665271754016
RALY-AS1	0.099143799	0.12226183	0.530674673719483
RP11-323P17.2	-0.071432022	0.12085368	0.530690990772787
COG6	0.052322828	0.064537062	0.530776043895014
RP5-1126H10.2	-0.097406746	0.16484155	0.530779301486707
RPS4Y1	0.13125568	0.16191356	0.5308276104088889
R3HDM2	0.17443585	0.21521739	0.5309113184673679
FXR2	-0.084991119	0.14392638	0.531009950257873
SCYL1	-0.13920531	0.23573456	0.5310104403992729
MICB	0.12035361	0.14853519	0.531052006666226
MYO18B	-0.043887839000000005	0.074342775	0.531111775996045
OR7G2	-0.10143471	0.17183079	0.531127578591968
OBSCN-AS1	-0.06898776599999999	0.1168694	0.531139002316109
MAFF	-0.084227175	0.14270135	0.531176554742919
TAS1R3	0.12331795	0.15224411	0.531209493677733
RP11-603J24.5	0.11329143	0.1398711	0.5312277920485661
TTLL3	-0.13060519999999998	0.22134135	0.531277192793262
CALCOCO2	-0.10768557	0.18253097	0.531338519058475
KDM3B	0.22448873	0.2772389	0.531368518472552
FYTTD1	0.096732664	0.11951218	0.531564679361035
RASGRF2	0.11973058	0.14796506	0.531690491330124
CCDC144CP	0.07477574599999999	0.092420152	0.531747125953239
PSMD4	-0.12398798	0.21041359	0.5317488552156501
WDR48	0.16199527	0.20025548	0.531830353324708
RP11-749I16.3	-0.088534824	0.15028913	0.531843770821346
ABHD11	0.11559122	0.14292922	0.531955062339189
SIK1B	0.053333169000000014	0.06597486799999999	0.532157145235582
PLEKHH3	0.083936891	0.10384833	0.532228684134103
ZFAND1	0.11349188	0.14043226	0.532289267464065
NAB2	-0.08821625400000001	0.14995933	0.532330297213331
TARS3	0.080715245	0.099896486	0.532390373269739
DPYSL5	-0.091874027	0.15627783	0.53255271783129
RRP12	-0.064172652	0.10916025	0.5325606224959071
RP11-474G23.3	0.12522544	0.15504787	0.532585421843828
RP11-416A14.2	0.12466047	0.15437286	0.532660727194142
PLOD1	0.096210589	0.11914669	0.5326791887315611
RP4-566L20.1	-0.041582113	0.07076012200000001	0.5326937279332029
STRA6LP	0.11511848	0.14262935	0.532902688573528
MCOLN2	0.06916423299999999	0.08570201699999999	0.5329524919538351
RNF121	-0.08143845200000001	0.13870047	0.532984863520228
RPS24	-0.05755563900000001	0.098056805	0.5330971810919279
DHX34	-0.13709746	0.23360131	0.533141652337795
SLCO4A1	0.084057406	0.1042032	0.53316594468111
EBF4	-0.05299875	0.090348929	0.5333095867463379
FAT3	0.089834991	0.1114026	0.533323879982933
ANKRD20A5P	0.073217275	0.090800955	0.533353391928654
LARP4B	-0.16741912	0.28548964	0.533411115451436
AC009404.2	0.11813277	0.14652891	0.5334363974631741
BBX	-0.065468183	0.11167983	0.533537420675555
ZNF331	0.090437784	0.11220837	0.533569903237558
CTD-2360A17.3	0.14221506	0.17646028	0.533598321048354
COL5A2	0.063114618	0.078314168	0.533608135509516
LHFPL5	0.11141872	0.13827725	0.533697786305429
RP11-1C8.5	0.10693054	0.13272744	0.533770155416572
AC003991.3	-0.072967573	0.12461144	0.533920940920279
RSBN1	0.13470868	0.16726212	0.5339261458623871
FAM91A2P	0.050349336	0.062520345	0.533954064921169
LIPC	0.06641394	0.082480243	0.5340228191951599
RP5-1180E21.5	-0.07152409	0.12220267	0.534079760654416
DANCR	-0.058719348	0.10032535	0.534080630522108
MNT	-0.090551882	0.15472342	0.534103710881318
DUSP28	0.14107839	0.17524175	0.5341170010921671
MTPN	0.17385412	0.2159964	0.53420903131936
RP11-1105G2.3	-0.093300817	0.15947199	0.534214967753485
KIAA1841	-0.061454984	0.10505161	0.534251942103978
LDLRAD3	-0.062898139	0.10751942	0.5342547249569379
KDSR	0.085571502	0.10633440000000001	0.5342996226779461
RGS9BP	0.092300443	0.11470323	0.53432930696334
PANK1	0.075908511	0.094350212	0.534417058957135
AQP3	-0.075526213	0.1291707	0.534426757917686
SLC35B3	-0.11336129	0.19388859	0.534443541522557
TNS3	0.09753454	0.1212424	0.534464654231902
TLR3	0.083733673	0.10409723	0.5345114310777771
CYP46A1	-0.053762798	0.091977581	0.534532750190764
FCRL5	-0.030015339	0.051350582	0.5345343244939329
RP11-709D24.8	0.1319749	0.16408062	0.534540763096698
ADAMTS17	-0.046275815	0.079176701	0.534566958660105
SLC25A26	-0.096267752	0.1647165	0.534577219177081
AMIGO3	0.12103148	0.15050082	0.534622021810019
PCYOX1	-0.08881210699999999	0.15203008	0.5347364214903471
COX7A2L	-0.098299577	0.16833613	0.5348696553246429
GADD45GIP1	-0.10421694	0.17847908	0.534888105603346
RP11-793H13.3	-0.056453038	0.096684555	0.5349045440492051
C14orf93	0.10093918	0.12560946	0.5349727774103571
CYP4F8	-0.074773683	0.12810243	0.5350143684583629
NAV2	0.05464964	0.06802401799999999	0.5350951675529829
ISY1	0.10245846	0.12755062	0.5351602702188439
RNF19B	-0.12508167	0.21442123	0.53522437838642
SC5D	0.094189939	0.11730869	0.5353680758633529
RP11-234A1.1	0.15109239	0.18821944	0.53547278951792
CUL4A	-0.11681224	0.20040432	0.53549685844032
PPP2R3A	0.11649736	0.14515709	0.5355819162226121
TNFRSF14-AS1	-0.07237539700000001	0.12420447	0.5355976579077191
AD000864.6	0.15008384	0.18702199	0.5356217298640871
KLHL36	0.19247813	0.23989631	0.535712515879513
RABGGTA	-0.10784058	0.1853207	0.5360680011477629
MRPS30	-0.13285859	0.22833504	0.536100519148218
RP1-101A2.1	-0.09629311	0.16552849	0.5361752074543871
MRPL52	-0.068557557	0.11787864	0.53625590780263
TCN2	0.081017184	0.10110485	0.5363135858618661
LSM6	-0.08447363	0.14529349	0.5363704974594651
AKAP1	-0.068916998	0.11860267	0.536562286472146
CSRP1	0.17770988	0.22189720000000002	0.5365803783485229
RP11-486N10.1	0.11858800000000001	0.14807688	0.5365871863823239
RBM22	0.22494309	0.28088194	0.536592220343044
MAF	-0.062480119	0.10753487	0.5365933354374001
ACSF3	0.15052233	0.18798484	0.536669093090512
ZNF397	0.14995257	0.18730816	0.5367570153224629
GTF2A1	-0.079898467	0.13758289	0.5367656325645019
TCF7L1	0.11343202	0.14171961	0.536856419606725
ATP13A4	-0.047783536	0.082310997	0.536886725080757
ZBTB12	0.16089668	0.20103953	0.536899973419138
AC006116.28	0.11717847	0.14641507	0.536903874405626
HCN2	0.094450873	0.11802727	0.536945612830337
SPART	-0.06563871	0.11309579	0.536970926194708
RILPL1	0.101632	0.12700869	0.536974520766807
GIGYF1	-0.11593897	0.19987832	0.5371677776977379
DDX11	0.043660389	0.054620174	0.537476814285744
IMPA2	-0.08594081099999999	0.14832364	0.53754158797954
NIF3L1	-0.095295881	0.16448889	0.537582142957634
NEU4	-0.058056057	0.10021469	0.537598999281337
GPR89A	0.096680318	0.12099136	0.5376405535993379
EMC3-AS1	-0.052463542	0.090600603	0.537748239945956
MIGA2	-0.08625636199999999	0.14900429	0.53785379895589
FAM98A	0.089827398	0.11247979	0.53791120895622
CTC-260E6.6	0.10188506	0.12758075	0.5379209313232179
ACTR10	0.11041521	0.13826295	0.537923404657754
RP1-80N2.3	0.088704362	0.11107967	0.537937186071617
SLIRP	0.11542826	0.14454553	0.53794033217201
PSPH	0.10405596	0.13031059	0.5379622723156511
TRBV11-2	-0.06301560099999999	0.10890874	0.5380166302613171
GAMT	0.11733334	0.14702296	0.538234553131207
IRX2	0.10588425	0.13268329	0.538257508264318
PLCD1	-0.074336465	0.12859322	0.538332320972552
HCG4P3	0.12212974	0.15307179	0.538353905001281
CEP350	0.11209574	0.1405063	0.53838966391233
PTAR1	0.11843964	0.14846054	0.5383975149463129
ANKRD16	0.10772471	0.13503737	0.538424281537654
WDR83OS	0.16903675	0.21191257	0.538464342840371
AC025442.4	0.12859969	0.16122024	0.538468776529466
CTD-2583P5.3	-0.08455316	0.1463316	0.5384832897947199
USP35	0.15016029	0.18826018	0.538494511505382
ZC3H10	-0.085548729	0.14806176	0.538499828685869
DPP9	0.15705481	0.19691807	0.5385280703528049
TMX2P1	0.13373351	0.16774154	0.538708137751178
ZC3H11A	0.20961322	0.26297738	0.53881582025842
LINC00482	-0.054528844000000014	0.09446933	0.5388416541077771
CDC42	-0.15517734	0.2689188	0.538942399231887
UBE2O	0.082129522	0.10307035	0.538961857930283
CACNB2	0.088710516	0.11141196	0.539311017267323
CTC-523E23.11	-0.091551164	0.15885778	0.53937535088821
RP11-57A19.5	0.11334168	0.14236788	0.5393821672363789
IFT52	0.07721539200000001	0.0970053	0.5394571407121529
RP11-1102P22.3	0.12577322	0.15804226	0.5395583561691609
FNDC9	0.11139825	0.13999652	0.539616676091207
LINC00963	-0.079252822	0.13765552	0.539715838888822
SNORA79B	-0.073178124	0.12710781	0.539725294650568
TBC1D32	-0.059949477	0.10413308	0.539734996250894
SEPTIN7P2	0.10201469	0.12824866	0.539780435829894
GAS5	0.10706782	0.13460152	0.539781438634421
MTERF1	0.10646309	0.1338433	0.539788530464212
TBCEL	0.08654255400000001	0.10885855	0.5400431928972621
ZSCAN5A	0.11817277	0.14868359	0.540165259258938
DMXL2	-0.072046819	0.12530997	0.540179573256645
GPR55	0.072414064	0.091129196	0.540261593514017
AGPS	-0.093623363	0.16288327	0.54027465624755
RP11-434H14.1	0.11788031	0.14836109	0.5403093285695549
CPNE8	-0.0593456	0.10326692	0.540337636704617
AKAP11	0.23735198	0.29876931	0.540379000016312
PSMC3IP	-0.095112458	0.16553704	0.540404232772735
PRPS2	0.10782421	0.13574745	0.540457206146849
GON7	-0.098374845	0.17126261	0.540498719899331
PAX8	0.039761495	0.050080361	0.540662013903778
ZNF606	-0.064965347	0.11320708	0.540822057701781
RP11-936I5.1	0.14460854	0.18225079	0.540954798066953
EXOSC9	-0.07809933599999999	0.13619196	0.541066240500662
TAOK3	-0.11705801	0.20414047	0.5410848709234439
CMTM3	0.12455838	0.15704767	0.5411527155501961
DTWD2	0.094382098	0.11900788	0.5411824946721989
PTPRN	-0.055691023	0.097192875	0.5413359208348459
PYHIN1	-0.10070027	0.17574615	0.541340583634953
TRMT44	0.11906631	0.15023111	0.541490389218066
RLF	-0.14702089	0.2567924	0.541612312985377
SCARNA6	0.096191117	0.12150262	0.542008551044281
RP11-72M17.1	-0.064141121	0.11217971	0.5420607839681371
TACR2	-0.09362096	0.16376123	0.542107773468927
TM9SF2	0.21417785	0.27060794	0.542133044661331
RP11-153M7.3	-0.039286017	0.06874214	0.542222465408931
SDK2	0.046108025	0.058275982	0.5422918601052439
RP11-822I2.1	-0.03239527	0.056705715	0.5423473672379261
ENSG10010138359.1	-0.064385224	0.11270373	0.542352698163619
EPB41L4A	-0.039848718	0.069766627	0.5424160795729289
CAND1	0.12781749	0.16159988	0.54244046731619
TAS2R4	0.13317697	0.16838371	0.542462246504092
STRBP	-0.049474896	0.086636727	0.542481381817993
POU5F1P5	0.12691531	0.16047613	0.5424897389179161
HIF3A	-0.055879744	0.097871427	0.5425471352603201
BMP1	0.082643945	0.10451873	0.5425832709219011
THADA	0.12948239	0.16376258	0.542605794455622
IL5RA	-0.02974503	0.052110033	0.5426292799969871
ATG4C	0.08235763	0.10417048	0.542645569739127
DDX50	-0.094449785	0.16551359999999998	0.54272727087114
SLC1A5	-0.060956238	0.10690548	0.542999152481056
NAIPP2	0.050017166	0.06332270200000001	0.5430765605643221
RYK	0.1129529	0.14301929	0.5431378879118061
PCMTD2	-0.083078473	0.14577695	0.543169285264289
ZNF827	-0.06270248099999999	0.1100488	0.543247299838646
POLE2	0.088452966	0.11203076	0.5432755643393561
CYB5D2	0.10255436	0.12990737	0.5433346036982121
H2AC12	0.07777413700000001	0.098528799	0.543386706626706
AKR7A2	-0.10267502	0.18027941	0.5433879449688139
BRCC3	-0.09334613	0.16392622	0.5434429994875479
BPI	0.040706267	0.051582961	0.5435128270986479
RP5-1022I14.2	0.1689396	0.21412612	0.543613289420607
NDST1	-0.053790418	0.094566111	0.5438150833602511
TOMM22	-0.099473136	0.17487947	0.5438169552760471
TRAV4	-0.06852773	0.12047731	0.543821544968017
EFCAB2	0.064424355	0.08171096900000001	0.543928028932406
DPP9-AS1	-0.092859803	0.16331008	0.543935263547905
DPYD	-0.10126171	0.17809625	0.543954125182159
CLEC5A	0.067213135	0.085261178	0.544000093486335
RPS12	0.10465982	0.13279748	0.544121458223221
ABHD14B	-0.12190289	0.21459974	0.5442692687077829
SMC6	0.096569094	0.12259294	0.544355632355149
FAM151B	0.092746353	0.11774543	0.544377095865655
USP34-DT	0.081547682	0.10353063	0.544387874244349
SLC2A6	-0.082354473	0.14503857	0.544409913785162
DYNLT4	0.10467670000000001	0.13295275	0.544592497009432
MRPS34	0.15900722	0.20197357	0.544625220920921
CEP72	-0.076372475	0.13463156	0.544730985975171
LINC00899	-0.061895113	0.10919616	0.544995461867091
PNPT1	-0.029729644	0.052453436	0.5450212405115991
LINC00892	-0.063080742	0.11132145	0.545097090196658
LIG1	0.10010669	0.12729373	0.5451268829247089
NOXA1	-0.076361733	0.13480492	0.545211733258788
DUSP14	-0.081773863	0.1443799	0.5452599960300539
PPP1R15B	-0.20216954	0.35702765	0.5453327538660679
LHX4	-0.10106591	0.17849069	0.545351944131322
ZNF813	-0.077590276	0.13710105	0.545524390799273
PML	0.15652135	0.19926352	0.545675671757961
ELOA-AS1	-0.072240206	0.12770946	0.5456875062493021
CHN1	-0.064726782	0.11445218	0.545761807420975
MDS2	-0.073202151	0.1294411	0.545768220389596
ANKRD34B	-0.042542325	0.075254908	0.5458961479089279
RHOXF1P3	-0.087835816	0.15538695	0.545918818825162
MARCHF5	-0.06895103799999999	0.12197891	0.545919624376999
RP3-468B3.2	0.084222744	0.10731505	0.54608088830241
MICOS10	0.11268346	0.14359334	0.546126998200726
C19orf54	-0.079459282	0.14067667	0.546177666341879
ITPR1	0.14261079999999998	0.18176082	0.5462061993664461
CD84	0.10694405	0.13635191	0.546374560231413
TMTC1	0.024327701	0.031017686000000006	0.5463785625476419
SVIL	-0.11083858	0.19638633	0.546442810161425
KDM5B	0.13961862	0.17804720000000002	0.546468231572323
HEXB	-0.1100712	0.19506318	0.5465056671204199
HP1BP3	-0.12470259	0.22099714	0.546513076966145
TAF7	-0.10695839999999998	0.18956992	0.546546573428799
PRDM13	0.092697737	0.11823194	0.5465475889841179
PYURF	-0.14836701	0.26296954	0.546557071566449
PIGY	-0.14836701	0.26296954	0.546557071566449
GFM1	0.13517604	0.17241900000000002	0.546568768441427
CTU2	0.09805328	0.12507132	0.5465797196587849
MRI1	-0.06489695599999999	0.11504156	0.5466052537878859
NPM1P29	-0.092827149	0.16458048	0.5466615725250029
BRIX1	-0.081570473	0.14462418	0.546665122616187
ADAMTSL4	-0.079310114	0.14064315	0.546728557121667
CTD-2562J17.6	-0.056202943	0.0996701	0.546740783428322
SPDYE2	0.063208693	0.080656015	0.5467561656062929
ARL11	0.13421936	0.17127176	0.5467675855140901
ARVCF	-0.05495218	0.097462007	0.546775229411456
RRP7A	0.07259331200000001	0.092637244	0.5467873706996911
RFK	0.11339908	0.14472853	0.546847089346323
NOG	-0.054625406	0.0969086	0.546865784575397
LINC01476	0.10837394	0.13833023	0.5468981982356129
FHDC1	0.08430556	0.10762304	0.546959158382099
NEURL1	-0.044578412000000005	0.079133673	0.5470735930452439
RP11-91A18.6	-0.0284867	0.050592629000000014	0.5472344590467849
RP11-573D15.8	0.087570572	0.1118769	0.547316680934843
ZBTB20-AS1	0.091823734	0.11731069	0.547317136167233
CAD	0.095669202	0.12222867	0.5473367678565221
SEC11C	0.1160478	0.14827169	0.547358615694038
AMER1	-0.12055917	0.21420995	0.5473843784200499
PCA3	-0.052444728	0.093197229	0.547432052614599
TDRD9	0.054370780999999986	0.069481223	0.5474450520911629
RP11-408A13.4	0.11855131	0.15150039999999998	0.547450996153843
ZNF415P1	0.10798269	0.13801586	0.547523313241271
AP4S1	-0.092482977	0.16440563	0.547550645597809
TM2D1	0.1375934	0.17588404	0.547581204297975
ZSWIM4	0.12982751	0.16600112	0.5477050281993561
CTC-483L24.2	-0.091553119	0.16283988	0.54773012661635
SLC29A1	-0.032574851	0.057944452	0.5477623558874429
RP11-10L12.8	0.13337611	0.17057189	0.547796307876145
RPS17	-0.064744315	0.11518205	0.547803781340545
HLA-DQA1	0.022323717000000003	0.028556875	0.547919362680539
KLHL26	0.084671068	0.10833064	0.5479966315286071
TNFRSF6B	0.11221222	0.14360201	0.548108219080799
ACOX1	0.093115835	0.11916651	0.548119253599034
HTATSF1P2	0.07548343099999999	0.096626356	0.548240683728735
MARS2	0.14707254	0.18828091	0.548273621156674
FADS3	-0.065791534	0.11723110000000002	0.548335179101217
PLA2G12A	-0.046471457	0.08281514599999999	0.548374185433818
GAS2	-0.062494683	0.11140731	0.548487456587277
INSM1	-0.070243322	0.12523098	0.5485152561205471
OARD1	-0.084632162	0.15090466	0.5485618349399191
HMBS	-0.076913486	0.13714506	0.548569874718688
STIMATE	0.077264283	0.098993501	0.548652014539776
SMIM1	0.029930328	0.038347846	0.5486537128751979
GALNT1	0.14026283	0.17972341	0.548688562944311
PMM2	0.10034322	0.12857374	0.54869092699971
CCDC28B	-0.08888091699999999	0.15855425	0.548717386227073
KEAP1	0.15034397	0.19278578	0.5490386655338391
RP5-1120P11.6	0.12783815	0.16392855	0.5490441508139121
BORCS8-MEF2B	0.042983991	0.055120296	0.54905560461459
MS4A6A	-0.074282877	0.13265293	0.549070282669467
ABCB7	0.07922502	0.10160692	0.549115673122156
SCART1	-0.046043832	0.082235389	0.549115756792135
ZNF511	-0.093848706	0.16762658	0.549136742130119
RP1-102H19.7	0.11854316	0.15205747	0.5491909428440929
KCTD5	0.13725042	0.17608326	0.5492692292102109
MGAM	0.094790752	0.12162349	0.549319638126979
RP3-522J7.7	0.13076838	0.1677902	0.549332869548772
VPREB3	-0.056416773	0.10085555	0.54942646236518
FAM229A	-0.088443745	0.15810993	0.5494268130494689
ZNF767P	-0.088412962	0.15805716	0.549431590575839
ING4	-0.11636586	0.20816192	0.5496447234777221
SSR3	0.15577775	0.20003572	0.5496947867468139
LAMTOR1	0.19906854	0.25562698	0.549696876350265
C4A	0.043581729000000013	0.055974332	0.549782866597792
SOD3	0.094993547	0.12200727	0.5497905227915351
SPEN	0.15261856	0.19604514	0.5498515952491391
CARMIL1	-0.045720432000000005	0.081846581	0.549886206169353
PGPEP1	0.094134425	0.12093234	0.5498999939254731
ENTPD4	0.17124837	0.2199992	0.5499007079573129
SOD2	0.11298721	0.14517914	0.5499865310463791
MIPEP	-0.077846422	0.13942478	0.550048202240672
TPX2	0.10015526	0.12873025	0.550127616758503
TTF1	-0.072473859	0.12983461	0.55013090035565
MRPL45P2	0.090604275	0.11647155	0.5501963661420469
ZNF599	-0.08035678	0.14399921	0.550229473821959
NUP85	-0.086561785	0.1551265	0.550246515134871
MME-AS1	-0.065226324	0.11689305	0.5502510887495289
IFI44	-0.045567094	0.081677848	0.5503179526287529
CTD-2010I16.1	0.12526669999999998	0.16107649	0.550330346313698
REV1	-0.08303358599999999	0.14885018	0.550350634188178
ZNF638	0.14230203	0.18302168	0.5504318010157451
RP11-166O4.6	0.11998930000000001	0.15432605	0.550437454310551
PAFAH2	0.10811812	0.1390739	0.550491354882006
MRPS35	-0.09073985	0.16273865	0.55050174082212
RP11-323N12.5	0.045153308	0.058083939	0.550511993958699
ST8SIA5	-0.045034164	0.0807867	0.550582311599196
RP11-206F17.3	0.10097537	0.12994054	0.5506858664671209
RP11-1145F21.2	-0.08838600099999999	0.15863067	0.5507401101358089
ZBTB20	0.13708684	0.17644	0.5507628568291509
C18orf32	-0.11258617	0.20209193	0.550786263366511
RP4-744I24.5	-0.10635984	0.19091609	0.550786984810686
IGFBP3	-0.046004288	0.082602479	0.5508865019385699
FXYD6	-0.064914496	0.11656248	0.550903599656428
R3HDM1	-0.099935804	0.17946284	0.5509314323942839
C12orf65	0.16068129	0.20691577	0.551005309800787
CALCRL	0.072907238	0.093890119	0.551027692889083
TAF15	0.17428054	0.2244435	0.5510372058930569
NR3C2	-0.066243085	0.11905089	0.5511907385379821
SAR1A	0.10011874	0.12897987	0.551195658767406
CD200R1	0.076536973	0.09860559	0.551220973677384
AVPR2	-0.097955478	0.17607821	0.551255650802915
DNPH1	-0.088336817	0.15882808	0.551338785765842
SCARNA10	-0.042547239	0.076523594	0.551444714906321
GSTO2	-0.07543715	0.13571191	0.551527888615463
SLC6A8	0.077986158	0.10057485	0.551692316139783
HMGCS1	0.097060082	0.12519586	0.551774927289544
TELO2	0.10592213	0.13663183	0.551791834367024
RPRD1A	-0.10549046	0.18998239	0.551885336233435
AP001469.9	-0.081841875	0.1473948	0.5518902427204521
MED22	0.13247892	0.17093252	0.5519121388522199
RP5-1091N2.9	0.12999345	0.16775484	0.551992850291709
LINC00265	-0.081834052	0.14743819	0.5520196736102929
H3C15	-0.015142644	0.027290363	0.552120251961263
COX10-AS1	0.11387675	0.14700032	0.5521311021017089
MAP3K2	-0.1058761	0.19084160000000003	0.552171828592641
PEX19	0.14128142	0.18240065	0.552193086888229
CNTNAP3B	-0.03276296	0.059061082	0.552204795506119
RP11-16N10.2	0.073670738	0.095124138	0.552251047027861
DIABLO	-0.12474281	0.22495865	0.552333778016773
ATG3	-0.11620511	0.20965506	0.5524811166246021
MARCHF4	-0.078795671	0.14216692	0.552493389995548
FIZ1	0.10239408	0.13228388	0.5525030319908579
RP11-190D6.1	-0.090928192	0.16406237	0.5525042345580999
CTA-113A6.1	0.12250555	0.15828041	0.55254495818745
RGL2	-0.12308978	0.22214618	0.552585472449735
IP6K1	0.17459148	0.22560913	0.552611258603579
HEXD	0.16925311	0.21878992	0.5527786027617401
FAM76A	-0.07369007	0.13307218	0.5527849700749731
RP11-12J10.3	-0.080221398	0.14494318	0.552959832468918
REXO1	-0.1146596	0.20717086	0.552967977552896
CDS2	-0.094816659	0.1713391	0.5530088550817129
SRCAP	0.17508091	0.22653361	0.5532080997779921
FBF1	-0.06877345900000001	0.12435726	0.5532211218516421
CTC-523E23.5	0.14310459	0.18520970000000003	0.5533319611790529
TULP4	0.10346267	0.13391114	0.553356292355131
SLC38A2	0.11337055	0.14673928	0.553370245479307
RNF216P1	-0.10014713	0.18118779999999998	0.55340415344797
PGM2	-0.10312110000000001	0.18657282	0.5534120701807591
ADSS2	-0.10352755	0.18731119	0.553417357619615
OR2A1	-0.047052685	0.08514550800000001	0.553470333380006
LSM11	0.14616758	0.18923554	0.5534825958056611
HIBADH	-0.098597396	0.17843432	0.553497464770409
SLC26A11	-0.080925947	0.14646988	0.553533719484202
NPIPB5	0.08762354800000001	0.11348415	0.553655810096747
FDPSP7	0.060363945	0.07818169900000001	0.553669759510085
FAM76B	-0.074263564	0.13449114	0.553729695902047
APP	0.12024086	0.1557534	0.553731439771349
RP13-395E19.2	-0.05151409	0.093369355	0.5540040269211299
ZNF93	-0.06993775599999999	0.12676457	0.554010010243389
CTD-3064M3.3	-0.050529467	0.091587828	0.5540152249922691
TROAP	0.093976966	0.12182526	0.554083070036097
GNAQ	-0.11285377	0.20462941	0.5541361563464239
WDR33	-0.20153096	0.36548828	0.554196769152042
ATP7A	-0.10224955	0.18553659	0.5543766140937679
PLCXD1	-0.052938733	0.096067545	0.554403194604521
TDP1	0.11679260000000001	0.15151040000000002	0.5544139965880699
FBXO34	-0.11742813	0.21314833	0.55448425363576
THOC2	-0.10454352	0.18980914	0.5545680342880861
LAMTOR5	0.14141243	0.18351163	0.5545723382356279
HULC	-0.069383106	0.12598457	0.5546011748774761
IBA57	-0.066948095	0.1215746	0.554632341141907
KIF6	-0.058671586	0.10654982	0.5546477288434449
UBXN6	0.096648951	0.12545923	0.554709928446541
SEPHS1	-0.08057002	0.14637654	0.554779254474109
NSD3	-0.094773661	0.17220557	0.554826006613968
ACAT1	0.10236813	0.13293197	0.554879124097999
TENM4	-0.026898981	0.048891024000000005	0.554927596568591
KEL	0.084003107	0.10912833	0.555067702503554
ARHGAP29	0.08774366199999999	0.11398908	0.5550733987684849
TERF2	-0.06557779	0.11927473	0.555154099985691
THAP1	-0.072565372	0.13198924	0.55516734964836
LAMP2	-0.12668956	0.23044978	0.555187349160136
CLIP1	0.14998052	0.19489123	0.5551901925660251
CCNJ	-0.11527267	0.20969484	0.555207013787941
TUBB2A	-0.01202436	0.021876007000000003	0.5552409501235149
CTC-479C5.10	-0.088424999	0.16088035	0.555257531821256
ZNF469	0.10048481	0.13061884	0.555347372073804
ABCC9	-0.069222555	0.12599904	0.555402953715415
SLC25A38	-0.079735867	0.1452224	0.555600379477078
CEP126	0.111801	0.14544495	0.5557163732298189
GPRC5A	-0.063997989	0.1166088	0.5557407206739909
KLHDC8B	-0.045442231	0.08280059	0.5557473855845649
RP4-635A23.6	0.12916399	0.16804498	0.5557494201437829
MZF1-AS1	0.12783184	0.16635343	0.55586469391425
ZSWIM9	0.1266711	0.16484416	0.555868247383241
GNG7	-0.069797284	0.12730331	0.556071244289106
RP11-536K7.3	0.071461996	0.093060616	0.556180982291443
RCHY1	0.08556022099999999	0.11143319999999998	0.5562360873357021
ESYT1	0.14034755	0.18278883	0.556238312847925
ALMS1	-0.081767113	0.14924416	0.5563117140543461
SDHD	-0.08650914300000001	0.15791196	0.556337713049069
RP11-34P13.15	0.076332976	0.099446227	0.55637757564865
RP11-264B17.3	-0.074492299	0.13609977	0.556635143969091
GUSB	0.14414645	0.18790186	0.556643755271153
CAMK4	-0.055531547	0.10147481	0.556689974027099
TAPT1-AS1	0.11875435	0.15484277	0.5567649174032371
ANKRD28	0.081357187	0.10608768	0.556794191215914
FMR1	0.14662244	0.19120821	0.556833474589239
ZIC1	0.092536247	0.12068151	0.556857608888079
TEDC1	-0.08107724	0.148275	0.556955049466945
DNMT1	0.13011352	0.16973471	0.556984145509442
RP11-158L12.4	0.10896796	0.14215785	0.557009328652976
C6orf62	0.16638309	0.21706316	0.557014551881426
PRR7-AS1	-0.08964446400000001	0.16403482	0.557139198120876
ARMC6	0.13468307	0.17575985	0.557152033381285
CDH1	0.048701722	0.06356202400000001	0.557201539691414
BTNL9	-0.038460129	0.070415697	0.5573252060261811
PABPC1L	0.12229433	0.15968812	0.557427060501801
MAPRE1	0.20929245	0.27328891	0.557429345535616
TBC1D20	0.21143739999999997	0.27620186	0.5576161064078979
OR7E25P	-0.08175738	0.14983417	0.557646296271656
SRM	0.13522192	0.17666070000000003	0.5576669776388891
CENPCP1	-0.09066121	0.16616693	0.557675873252557
LIPA	-0.056832647	0.10417346	0.5577031325518349
RP1-20N2.8	-0.092110687	0.16885946	0.557745539157713
ACYP2	-0.08877294599999999	0.16275266	0.557769754240622
C1orf220	-0.069371923	0.12718905	0.557783727430518
NEIL2	-0.065868315	0.12077586	0.557812107419086
ARFGAP3	0.11518633	0.15054207	0.5578407124755121
LINC02506	0.041573593	0.054337841	0.557870230104347
LAPTM5	-0.17304769	0.31742139	0.557937965364294
DCAF5	0.22067219	0.28854391	0.558060194430023
EMBP1	-0.052349407	0.096078545	0.558122219617736
RP11-369E15.3	-0.055801819	0.10241741	0.558130346577816
ODAD1	0.05948763	0.07780255700000001	0.5581690918647879
LYRM2	-0.05760252	0.10574870000000001	0.558211887942079
RMRP	0.056017085	0.073273978	0.558234760953718
CLMP	-0.092253717	0.16938529	0.558255813229189
TMBIM6	0.29737184	0.3890038	0.558260922725246
ACTG1P14	-0.095756881	0.17582433	0.558268758080112
OR52P2P	-0.069864022	0.12834902	0.558442126907168
ZNF784	-0.10853301	0.19939406	0.558450690894308
HSPA1L	0.1293473	0.16939969	0.5587910600954229
POLR2J3	-0.034897124	0.064180401	0.5587990645243139
PGM3	0.052595109	0.068893354	0.558872189300876
WDR13	0.10478772	0.13728012	0.558941205387411
DDT	-0.07238101599999999	0.13318815	0.5589708059114711
GSG1L	0.07217917	0.094590412	0.55908704306015
EIPR1	-0.092590464	0.17044788	0.559109626064342
SUPT6H	0.18336755	0.24033841	0.5591562217397571
PKD1P3	0.052588633	0.068933084	0.559193349070573
RMND1	0.15989547	0.20959126	0.5591946022786701
SMPD5	0.093260294	0.12225917	0.559244962159754
RP11-1072A3.3	0.10564626	0.13850154	0.559261663133603
TMEM179B	-0.14249541	0.26246159	0.5592898594463189
ANKRD40	-0.11527724	0.21234994	0.559322713037385
AC005785.2	0.11275943	0.14786234	0.5593717806297099
CHCHD1	-0.093605248	0.17248164	0.5594235744968901
DISP1	-0.055518408	0.10231267	0.5594609737951229
RP11-545E17.13	0.041754628	0.054773217	0.559539677854633
PVRIG2P	0.029047703	0.038114152000000005	0.5596567421228829
GMPS	0.11320315	0.14854091	0.559670604528946
MSRB2	0.06631530000000001	0.087024061	0.559710745654277
TFEB	-0.12871137	0.23740571	0.559748008191935
CHRNA7	0.059185369	0.077696982	0.55988410779201
AP1AR	0.07894243599999999	0.10364634	0.559940753325999
TMX4	-0.08666611	0.16001310000000002	0.560072524026501
RGPD1	-0.019915445	0.036772411	0.560091937046119
NT5C1A	-0.06562941	0.12119287	0.560126853699755
MARVELD2	-0.056892597	0.10508734	0.560213997419589
ENGASE	0.077896285	0.10238919	0.560461982587947
LINC02614	0.10697009	0.14063436	0.5605587648617559
ANGPTL1	0.11122337	0.14623215	0.560577458910941
IFT43	-0.08659969699999999	0.16014135	0.5605835498668149
C9orf40	0.11358228	0.14934261	0.560605252147922
CEP68	0.22281701	0.29298021	0.560622956562112
ELF1	0.20285096	0.26674455	0.560653072738874
PLEKHM1P1	-0.12067384	0.22320872	0.560666729664565
RASL11A	-0.04210128	0.077877201	0.5606794846434561
COA7	0.13397625	0.17618814	0.5606850924627471
CDK14	-0.047799112000000005	0.08844153800000001	0.5607705351582629
LRP1	-0.058561506	0.10836059	0.5607875210488199
KANTR	0.13032652	0.17145591	0.560865206908485
CTB-152G17.6	-0.1304131	0.24137444	0.560870713399509
FTSJ1	0.15380064	0.20238088	0.5609618728398521
TIMM22	0.17313658	0.22788071	0.561075082824942
CKS1B	-0.082005946	0.15188946	0.5611047064011571
PKNOX1	0.078638913	0.10351881	0.561141552084124
EEF1A1P5	-0.091628891	0.16976472	0.561204121282692
ZNF837	-0.07917067400000001	0.1466933	0.561227286310153
IRAK4	0.15030317	0.197904	0.56125184433254
TBC1D9	-0.054111607	0.10031982	0.561414781649193
MT1L	0.049630591	0.06539328400000001	0.5615650650064511
ARL6	0.092853405	0.12234483	0.5615693805630471
DCUN1D5	0.071742444	0.094529464	0.5615727838091961
IFIT1B	0.07598713	0.10013596	0.5616349275258891
CATSPERB	-0.049584725	0.09203997	0.5618131257910269
FOXE1	-0.070520721	0.13090822	0.5618293060255579
CTB-163K11.1	-0.039887275	0.074056901	0.561889883489718
CCL5	-0.062954275	0.11692392	0.561999795008022
LA16c-361A3.3	0.12956278	0.17091610000000002	0.5621116262667
IL17RB	0.11499782	0.15171574	0.5621519673367851
PTPRT	0.08006553	0.10563105	0.562157188942138
HSPA12A	-0.039551452	0.073513917	0.5622457321808649
NDUFS3	-0.090386125	0.16806021	0.5623622936171739
GLUD1	-0.12989577	0.24157534	0.5624328865574649
NOL11	-0.089541775	0.16656159	0.5625012704481379
MAB21L3	0.096538261	0.12746589	0.562523944171132
ZBTB24	0.19137667	0.25269137	0.562531203558981
SYTL2	0.07469200599999999	0.098629294	0.562563169204929
SNRPN	0.14008477	0.18501889	0.5626613681786109
MRPL38	-0.11621903	0.21630112	0.56267480465204
RP11-328C17.2	0.11717448	0.15479366	0.5627612571042789
XPO7	0.12794759	0.16906543	0.5628691269466
RFESD	-0.058442338	0.10887274	0.562980836352516
PLEKHM1	0.19134472	0.25290334	0.562990484714741
CTC-344H19.4	-0.07237875099999999	0.13484271	0.5629993577010961
LOXL4	-0.093230674	0.17370691	0.563030619936682
MYC	-0.10440244	0.19452798	0.563040422977203
ZNF766	-0.057382672	0.10697343	0.563207316325832
GIMAP8	-0.10562806	0.19697635	0.5633114271143079
ERVH48-1	0.10974335	0.14517057	0.5633713167078989
GRIN2C	-0.074074846	0.13819378	0.5634478115823011
MINDY3	-0.11303657	0.21088078	0.5634480283564821
AP001189.4	-0.028385192000000007	0.052959853	0.563475526324174
DDRGK1	-0.10385469	0.19377468	0.5634874217948149
C20orf197	0.090984726	0.12040361	0.563550614023463
FAT1	-0.037066496	0.06918217	0.563593061316078
DHX9	-0.097263815	0.18158601	0.563681295750881
SLC19A2	-0.092154116	0.17209403	0.563770676735956
ALOX12	-0.060740387	0.11345215	0.5638333106685389
ANKMY2	-0.05973769900000001	0.11159401	0.563875912371507
TRPS1	-0.064695692	0.1208674	0.5639067655525329
CTDNEP1	0.17600914	0.23314253	0.563986794568647
APOL3	-0.077788617	0.14538083	0.564023851435417
CTB-161A2.8	-0.085365207	0.15956674	0.564076237252418
FDX2	-0.074286776	0.13894108	0.5642680081419129
ANKMY1	-0.081699276	0.15282157	0.564303189323203
KLHL35	0.08939276800000001	0.11852041	0.5644113877479351
RP5-1014D13.2	0.16363712	0.21701892	0.5645425904992459
SNHG17	0.1556586	0.20648339	0.5646435752045881
HCFC2	0.092550754	0.12278538	0.5647009134693579
LAP3	-0.057341013	0.10742997	0.5648188999804771
ZNF493	0.10317884	0.1369764	0.5650034178529301
ARHGEF28	0.062510179	0.082986525	0.565005244013344
WDR1	-0.17571303	0.32940112	0.565012813145556
ELOVL6	0.040248547	0.053447716	0.565133269284038
ARHGEF17	-0.028598132	0.053633175	0.565142579163748
ZNF662	-0.062807106	0.11779657	0.565163370907057
DENND2C	0.08972782900000001	0.11916274	0.5651693142362819
SS18L2	-0.06930041	0.12998632	0.565191591123791
TSC22D2	-0.084283195	0.15809677	0.5652065521029039
RNF111	0.15132337	0.20104882	0.565360310630923
DYNC1LI2	0.12186195	0.16191229	0.565377281220116
ADAP1	-0.10173774	0.19098227	0.565450708692802
PPP1R10	0.16044264	0.21320761	0.5654518930947521
C6orf47	0.20803771	0.27654245	0.565595294901465
SCO1	0.083993239	0.11166041	0.565632095189934
ZNF628	-0.069960362	0.13140378	0.565632351990651
PABPC1P3	0.11071983	0.14719615	0.5656490035784849
APC2	-0.097722049	0.18357620000000002	0.565682780025239
PGLS-DT	-0.077222705	0.14508631	0.565725506047542
ZSCAN10	0.07974298099999999	0.10603321	0.565731173727247
CD300LD	-0.038870723	0.073040348	0.5657691077900071
MARCHF8	-0.067193847	0.12626531	0.565779735083318
RP11-205M5.3	0.094159072	0.12521589	0.565781270602008
GSTK1	-0.12524432	0.23549464	0.565978727661559
TRAM1	0.14452537	0.19230146	0.566033909759235
TMEM200A	-0.061324676	0.11532853	0.566036913848046
CARS1	0.17647489	0.23485478	0.56611557340622
TBCCD1	0.1479007	0.19682936	0.566118897093584
HPRT1	0.099328118	0.13221259999999999	0.566203703488943
MS4A4A	0.081890805	0.10906231	0.5664537713292429
ZNF721	-0.065425956	0.12321787	0.566497690546371
RFNG	-0.093014939	0.17528133	0.5666896046847889
POLHP1	-0.090943525	0.17138820000000002	0.56670897783122
HSDL2	0.13047021	0.17386259	0.5667208738524251
MPPED2	0.066155945	0.088159186	0.5667249391955921
PTCH1	-0.042747542	0.080565333	0.5667296401195839
RPL27A	-0.083568146	0.1575416	0.566816518432245
JRK	-0.10666672	0.20110024	0.566838071260266
EMX2OS	-0.042424017	0.08000636700000001	0.566933576518501
ARHGAP20	0.08538337	0.11383644	0.5669438746600439
INO80C	-0.074078223	0.13971915	0.5669724885808061
SHANK2	0.057878985999999986	0.077198962	0.567134781261616
LINC02723	0.092750187	0.12373809	0.567237297625615
TMEM164	0.050387513	0.067223317	0.567246099552005
SNRNP40	-0.10866227	0.20513457	0.567264252468535
DNASE1	0.11916807	0.15900529	0.5673032545063851
PLD4	-0.049744584	0.093932139	0.5673443070814821
DR1	0.14505345	0.19359386	0.567420147365184
LINC02280	-0.067596292	0.12768731	0.567459885451535
RP11-465L10.14	-0.11367788	0.21474544	0.5674769622072621
NCALD	0.07875208	0.10517245	0.567709036508277
EEF1A1P10	0.10624708	0.14190197	0.5677418984528001
CFAP74	0.095654443	0.12778727	0.5678578632071639
ATP2B1	-0.082463761	0.15597812	0.5678849096538511
C1RL-AS1	-0.042911785	0.081187122	0.567966090246162
HAUS6	0.18211617	0.24335352	0.567969322944464
MIR663AHG	0.059693707	0.079768774	0.567985232439223
ADD3-AS1	0.08995169900000001	0.12020496	0.56799426004303
WDFY3-AS2	0.08277607099999999	0.11061683	0.56799778741621
DNAJB4	0.10051247	0.13432241	0.5680104670156501
MGC16275	-0.082631832	0.15636754	0.568031499010222
ZNF565	-0.073610971	0.13930192	0.568042804669379
UQCC2	0.11085538	0.14817919	0.5681168645776861
TRIM47	0.07764317700000001	0.10380034	0.568184812674222
MAPRE3	0.097284417	0.13013632	0.5684559717471761
TNPO2	0.10503833	0.14053485	0.568540523618463
KCNRG	-0.093175133	0.17666332	0.5686559668821
SIPA1	-0.12849562	0.24368542	0.568725828885712
RP11-805J14.5	0.08389454800000001	0.11230756	0.5687899034068729
DPYD-AS1	-0.069327826	0.13151674	0.5688232192833579
LTO1	-0.11694781	0.22188326	0.568866647534085
KCTD19	-0.047238492	0.089630987	0.56888853468101
RNF169	-0.14243895	0.27031356	0.568945152447778
ABCA3	-0.060877198	0.11555051	0.5690026772784351
TIMP2	0.18664483	0.24999073	0.569032619135027
MANEA	-0.070389011	0.13364002	0.5690869228194271
LINC01135	-0.072811501	0.13826463	0.569145382536915
RP11-686D22.11	0.11194205	0.14998795	0.5691944396320351
PPP3CA	-0.14488716	0.27518786	0.5692103049414929
MARCHF1	-0.08475193199999999	0.16101965	0.5693058770913421
SNHG9	0.08760987199999999	0.11742433	0.569342404150541
PARD6G	-0.075482341	0.14342885	0.5693513890885129
NIFK-AS1	-0.093817041	0.17829254	0.5693957317026079
PFDN2	-0.085077761	0.16172803	0.5694823394271981
IL4R	0.079032303	0.10598152	0.569572200823024
ZNF578	0.090198258	0.1209566	0.569578365901882
GPR174	-0.095724036	0.18204396	0.5696190965482161
FPGS	-0.088643309	0.16861815	0.569694871400533
RP11-216N14.7	-0.085239057	0.16214701	0.56970364475931
TDRD6	-0.057158851	0.10874747	0.5697516845192989
MTCYBP3	-0.092148194	0.17536582	0.569841635017506
RP11-564A8.8	0.11894847	0.15964831	0.5699680462138579
KCNJ9	0.11642946	0.15629154	0.570037976803706
SMPDL3A	-0.058033802	0.11051166	0.57003919463204
TCF23	-0.08439330699999999	0.16071373	0.5700523305108579
ODR4	-0.050990312	0.097107255	0.5700662983554761
TTC19	-0.095587532	0.18207756	0.570133242210639
NOTCH2NLR	0.02332254	0.031321072	0.5702339393006078
WDR86	0.091770264	0.12328638	0.570392526680417
HMX1	-0.06255099	0.11926039	0.570431836587696
ELOVL1	0.20995088	0.28210472	0.570475331124816
VASH1	0.053492068	0.071887692	0.570550790866962
ADAT2	-0.048169192	0.09188466	0.570587047018088
PPFIA1	0.12239294	0.1645149	0.5706379085095611
MGAT4C	0.080707902	0.10850796	0.570738506946678
GGH	0.08383578900000001	0.11272060000000002	0.570767951166431
NDUFAF1	-0.091252986	0.1741941	0.570816329559349
SLC25A24	-0.087782438	0.16759397	0.5708635157959979
ZBTB11	-0.11523394	0.2201069	0.5710118966497709
ITGA3	0.06644393700000001	0.08939248300000001	0.5710506845061961
MKI67	0.056870595	0.076514415	0.5710609266039279
FMN2	0.08837665	0.11892146	0.5711308355158621
COL9A1	-0.07079486	0.13529079	0.5711681227127691
ZBTB8OS	0.11032629	0.14847499	0.571184469325825
TRPV3	0.064524342	0.086854501	0.5712826834389511
GAR1	-0.085970274	0.16436477	0.571310137810032
EEFSEC	-0.12038626	0.23018069	0.571333227697642
BMS1P4-AGAP5	-0.02323826	0.044442570999999986	0.5714090645331589
HSD17B1-AS1	-0.10643325	0.20358621	0.571464299372313
SFTPB	0.055185848	0.074323828	0.571523437692471
CMPK2	0.05897929	0.079436931	0.5715468953432801
UNC13D	-0.10542664	0.20173964	0.571588591006101
NLGN3	-0.094612175	0.18110221	0.5716879670380981
CLECL1	-0.067680635	0.12955473	0.5716968517762591
RP11-1072C15.6	-0.064524371	0.12355383	0.5718018535441949
HMOX1	0.092456065	0.12463555	0.571945486133424
NODAL	-0.081125994	0.1554379	0.571995224651869
SLC5A3	0.14326129	0.19315941	0.5720291000397321
LIPH	0.081893099	0.11047057	0.572249529829729
ACO1	0.11503317	0.15524008	0.572437954353241
STAT2	-0.098532448	0.18906166	0.5724535481435601
SEC63	0.084134319	0.11358087	0.5725948905140401
CSNK1G2-AS1	-0.085577722	0.16427789	0.5725953337983679
RP11-135F9.4	-0.078476399	0.15068316	0.572673613144711
TMED2-DT	-0.090268493	0.17337062	0.5727565639620649
ZNF692	0.14943462	0.20180969	0.5727596537382249
SERINC2	0.048453398	0.06544233299999999	0.572805050931794
SRSF9	-0.15399425	0.29588278	0.57288487631023
RP11-544I20.2	0.10386559999999999	0.14031176	0.572896172110313
SENP7	0.12085208	0.16329692	0.5730014675078671
AC008079.10	0.13181822	0.17811658	0.5730066709978909
CCT2	-0.08438978800000001	0.16224311	0.573075362577526
PTDSS2	-0.06794833900000001	0.13066129	0.573142252976181
ENOX2	0.08552309	0.11560787	0.573188278784589
ZNF8-DT	0.11530353	0.15589673	0.573282023549788
SLC37A4	0.12425297	0.16799815	0.573285441326223
RP11-416N2.4	-0.073887347	0.14216027	0.573317232509832
RP11-57A19.7	-0.073865961	0.14221667	0.57353433899701
SLFN12	-0.055938681	0.10770684	0.5735524650107121
ARHGAP17	-0.11976218	0.23060987	0.5735722408202081
CACNA2D2	-0.055630683	0.10713615	0.5736184405534269
NUP50	-0.097246645	0.18729185	0.573634915852645
NPM1P37	-0.070584482	0.13597649	0.5737152605809179
RP11-266L9.4	0.094783468	0.12828620000000002	0.573751463953198
UCK2	-0.058175123	0.11208572	0.573757755967673
RAB5B	-0.14595602	0.28124357	0.5737924147832789
JAML	-0.11323949	0.21822644	0.573828005946135
TPGS2	0.096206127	0.1302431	0.573859891768773
CAPN12	0.071360918	0.0966293	0.573959778869157
RPLP1	-0.089208201	0.17199422	0.5739732643927961
SPATA7	0.086903298	0.11768927	0.574013853556648
ZNF8	-0.11761734	0.22692245	0.574189347485121
CTB-102L5.7	0.12470319999999999	0.16901846	0.574382415791082
GPR107	-0.067923366	0.13116746	0.574480742860725
C2CD4C	-0.06692544	0.12926606	0.574543517808939
SNX21	-0.073345671	0.14170419	0.574627024764287
RP3-508I15.9	-0.08568678199999999	0.16557025	0.574670798431136
CSTF3	0.10091218	0.13686783	0.5746941905707261
SCAI	-0.045244218	0.08744539800000001	0.574747362692625
SH3BP2	0.15750598	0.2136968	0.57484237755019
NME9	-0.082845086	0.16016860000000002	0.5748466790465661
ADIPOR2	-0.10133387	0.19596259	0.574925026411684
ORM1	0.044157107	0.059921841	0.574928798081625
XRCC1	-0.10111061	0.1955489	0.574954154759441
RSAD2	0.044466538	0.060347301	0.574970177150464
TUBB	-0.16354635	0.31647305	0.575126331830146
TRPC1	-0.044283477	0.085728617	0.575262902589594
MRPL42	-0.043415205	0.084063391	0.575321620141099
PPM1F-AS1	-0.05645795400000001	0.10932651	0.575347234661044
RP11-264L1.2	0.10830281	0.14711103	0.575364130274312
TNFSF15	-0.056870885	0.11015921	0.5754418598735179
PGAP6	0.11020396	0.14973293	0.575482618081967
NUDT14	0.11131852	0.15124851	0.575486281605985
FEZ1	0.069490972	0.094451757	0.575649562858098
ZMYM1	0.07186793400000001	0.097694653	0.575705345746652
RP11-186N15.3	-0.086283181	0.167283	0.575728056722311
SLC35B1	-0.08526817699999999	0.16535475	0.575803444608968
RP11-431H16.3	0.04535884	0.061673008	0.575806150318214
CLEC4D	0.07324003400000001	0.099590378	0.57584298026058
RP11-1399P15.1	-0.070453605	0.13664902	0.575856770989089
ZCCHC10	-0.054907585	0.10650403	0.575878782550907
RP11-281A20.3	0.075922075	0.10325363	0.575913672360129
RPF1	-0.08525568	0.16543972	0.576011158371881
CDK10	0.060258492	0.08197704	0.576054869366928
NCBP2AS2	-0.076699878	0.14886478	0.5760696869831351
ZNF385D	-0.04005889	0.077761462	0.576119081875229
C3orf18	0.090354039	0.12297996	0.576274622340962
SHQ1	0.10031341	0.13655863	0.5763503702179
PDHA1	0.10345817	0.14088279	0.5764876940242739
ATE1	0.08981915900000001	0.12231559	0.576507984893163
NPBWR1	-0.052816445	0.10269778	0.576644650185188
ZNF208	-0.035776072	0.069568422	0.576664598356914
SLC16A14	0.061626722	0.083955123	0.57667857187613
RP4-569M23.4	-0.08476765300000001	0.16484253	0.57667878400893
WBP4	-0.095685896	0.18611678	0.576749993550082
COMMD1	0.12065148	0.1644125	0.5768065619073289
KLHDC10	-0.084606945	0.16463006	0.5768696332051889
ERCC4	0.072823791	0.09927089	0.576957642767947
CDC34	0.11475259	0.15642827	0.576961892413766
EBLN2	0.13529317	0.18445794	0.5770327786114859
RAB3GAP2	0.11149402	0.15207802	0.5772322071682421
MPP7	0.080879802	0.11034796	0.5773449593801341
UBA6-AS1	0.11891287	0.16227636	0.5774502760093211
PLA2G4A	-0.080255572	0.15647552	0.5774965186792671
OST4	-0.08586767199999999	0.16744785	0.577553300331584
CCR3	0.041310169	0.056426034000000014	0.577858504122293
NFKBIL1	0.11695989999999999	0.15983903	0.578088493914114
FKBP15	0.11837878	0.16181102	0.5781795332755639
GET3	0.14155583	0.19350443	0.578209299790044
RP11-421E14.2	0.10799646	0.14768132	0.5783666931179979
ZNF619	-0.07921136599999999	0.15495393	0.578537181296988
CSE1L	-0.11873648	0.23230199	0.578575805456857
LINC02574	0.067146075	0.091876554	0.578642561544622
APBB1IP	0.15959968	0.21840433	0.5786890277973399
EID2B	-0.063838014	0.12497732	0.578779513565902
CD53	0.21620032	0.29592369	0.578785917125626
SREBF2	0.12973188	0.17765973	0.5790110875067789
HLCS	-0.051343295	0.10060055	0.579041876313901
HYI	-0.052382720999999986	0.10265875	0.5791075014873229
LRP11	-0.049158126	0.096344565	0.579124734741319
IFITM3	0.031581023	0.043267525	0.5792101339896639
PNMA1	-0.094787378	0.18585416	0.5792612017107129
LINC01719	-0.0766935	0.15037671	0.579261386065037
TMEM175	0.14115972	0.19345711	0.579352062957663
APEX2	0.16097639	0.22064418	0.579410011289888
ZNF367	-0.083606479	0.16401283	0.579416467971426
CCDC12	-0.10976147	0.21541614	0.5795532302339289
CYHR1	0.20452056	0.28045958	0.579618660332368
TMEM132B	-0.049498748	0.097167689	0.5796245695905761
SENP5	0.12665859	0.17369943	0.57964995906035
RAD54L2	0.14629593	0.20063345	0.579657509658662
LYSMD1	-0.08490129	0.16672962	0.5797471858922111
PLPP5	-0.069030143	0.13561111	0.579860595625653
PDPR	0.064419411	0.08839922900000001	0.579925262073558
NCF4	0.13858215	0.19017179	0.5799325336294959
CDPF1P1	0.098147382	0.13469176	0.579956653231353
MAPK4	-0.062827156	0.12347054	0.579974997600524
CPS1	0.06750600400000001	0.092653526	0.580015458970862
TLR4	-0.068872812	0.13537420000000003	0.580026739151101
GAA	0.088379931	0.12131351	0.58005238178455
RN7SL600P	0.11013935	0.15121197	0.5801429045869899
RUFY4	0.06895749	0.094673343	0.580145586785474
SLC25A22	-0.0895628	0.17612009	0.580165265304773
MALSU1	-0.080338036	0.15798382	0.580172545842788
WDR6	0.13559459	0.18617326	0.58017502873792
LRBA	0.19267367	0.26457227	0.5802232942910021
PPTC7	-0.11673844	0.22960984	0.580233660203785
RP5-864K19.6	0.082010721	0.11262756	0.580276794990427
CDC7	0.074245017	0.10196608	0.580291531284961
AKAP5	0.12221144	0.16786106	0.5803425277335
IGSF6	-0.079603076	0.15670055	0.5804945588642622
RP11-1023L17.2	-0.039300809	0.077366922	0.5805039930031999
BCAS1	-0.056729665	0.11169713	0.5805598420524289
NUP210L	-0.046303402	0.091190254	0.5806341494988211
RP11-455O6.8	-0.070649382	0.1391383	0.580636151997652
RP11-214O1.3	0.11204105	0.15401954	0.580712551098611
GRIK4	-0.023089015	0.045490097	0.580760150364666
AP001055.8	-0.068333108	0.13464099	0.580784966598062
VGLL3	-0.06848283299999999	0.13493649	0.5807860840446739
NUP54	-0.075779598	0.14933646	0.5808332273364879
GMIP	-0.16412684	0.32358712	0.580975007270651
ZIC5	-0.069651216	0.13740685	0.581166790156459
RP11-63M22.2	0.098562937	0.13565053	0.581234781518507
LIPT1	0.11282259	0.15529835	0.5812992988745871
LINC00887	0.089735411	0.12352286	0.5813123248022251
RP11-1275H24.3	-0.079409882	0.15673285	0.581313980632902
GNPTG	-0.10139529	0.20013679	0.5813308976528571
TRMT11	-0.054761662	0.10810904	0.581385426453143
RPS6KA1	-0.15586842	0.30772408	0.581398254642758
TMEM159	-0.066381916	0.13107613	0.581448643017663
RHOT1	0.10677845	0.14704078	0.58148730075223
PDIA5	0.099384194	0.13686787	0.58151803608308
TRAPPC13	-0.055836748	0.11030374	0.581588939331095
PPP1R7	0.1014344	0.1397511	0.5817084078928261
EPHB3	0.058498557	0.080600003	0.5817288154165
RP11-74K11.2	0.092979948	0.12813762	0.581828640268403
RPS15A	-0.052802582	0.10439194	0.581833018379608
H6PD	-0.074958117	0.14820794	0.5818623002322579
WIPI2	0.16806701	0.23170075	0.581990091377918
CAPN5	-0.050133399	0.0991698	0.582004727059583
KHDRBS1	0.22324639999999998	0.30780814	0.5820419660266429
CFAP94	-0.074846977	0.14808694	0.5820691204940551
SMC4	-0.071404297	0.14128095	0.582081080076417
HUS1	0.10920684	0.1506183	0.582177407966914
CDH23	-0.064146643	0.12697653	0.5822168498259239
RP11-455O6.5	0.12110798	0.16706337	0.582259884614247
RTP5	-0.056916195	0.11269124	0.5822916176848539
RP11-861A13.2	0.17312795	0.23889536	0.5823950563794
SLC26A4-AS1	0.07311743400000001	0.10089953	0.5824233692439731
RAB11FIP1P1	-0.07318735900000001	0.14502124	0.5825349636315329
F12	0.090742716	0.12526354	0.582571443359349
STAG3L5P-PVRIG2P-PILRB	0.090955872	0.12558208	0.5826574322273679
RPSAP58	-0.039175103	0.07765999	0.5826715734259389
GIPR	0.070330032	0.097110146	0.582684910399352
C1orf122	-0.069632531	0.13805185	0.582702133792965
OGFOD3	0.10482887	0.14478002	0.582791243892428
HERC2P7	0.075812571	0.10472814	0.5828878122846409
OTOA	0.082694629	0.1142384	0.5829007573879039
JADE3	-0.04036261	0.080076487	0.5829128241975899
NAE1	0.10606519	0.1465555	0.582997339773877
PSMD7	-0.10996039	0.2182526	0.583053390545696
SIRPB2	-0.063364756	0.12578399999999998	0.583092184780678
ESYT3	-0.042313245	0.083996288	0.583096547765119
H2AW	-0.062521643	0.12411777	0.583110656259801
CEP250	0.089972756	0.12437967	0.5832111469436689
CIB1	0.11390488	0.15747846	0.583252505406912
LINC00623	-0.056165226	0.11155048	0.5832532847095699
PRKCQ	-0.110507	0.21949086	0.583269430492719
NCK2	-0.10240765	0.20343765	0.583320893230058
SNX29	0.10568278	0.14613401	0.583322269420067
TPBG	-0.046837648	0.093051175	0.583340694304615
STK19	0.1299015	0.17963035	0.5833411710623629
CAMK1D	-0.061384755	0.12198924	0.583436180539614
ECI2	-0.076503768	0.15205442	0.5834754637102271
TFCP2L1	0.046823619	0.064783616	0.5835809639920971
RCC1	-0.071434613	0.14206887	0.5836703214046899
C1orf54	0.10237819999999999	0.14171354	0.5837889972298741
CTD-3203P2.1	-0.081511663	0.16217718	0.583798113956957
GARRE1	-0.07389008700000001	0.14707726	0.5839326829339581
ZNF771	0.11170404	0.15467357	0.5839354208719351
LINC02696	0.08451078	0.11702331	0.5839487586030849
RPS2P32	-0.080287389	0.15987728	0.584060602365245
COPE	0.14680047	0.20337451	0.584161945316005
GUSBP9	-0.027616533	0.055017699	0.584198272883666
YAE1	-0.080068602	0.15963967	0.5844434020943959
RP5-1163L11.2	0.10635708	0.14748272	0.5845759479228331
C14orf119	0.10035566	0.1391713	0.5846096907141128
RPS9	-0.096211099	0.19192892	0.584611317135085
RBAK	0.12024661	0.16676401	0.584631835311647
C1QTNF4	-0.055470898	0.11069482	0.5847154567510761
CTD-3214H19.16	0.030370468	0.042130950999999986	0.584754516470484
CYREN	-0.096201952	0.19203448	0.5848099470744921
NIPAL2	-0.035337574	0.070546495	0.584840695704778
CLYBL	-0.046052932000000005	0.091947115	0.5848705497355962
RSKR	-0.076826927	0.15340159	0.5848957683539749
LDOC1	-0.043554982	0.08698238	0.5849503805501679
CTC-490E21.14	0.07817360799999999	0.10850045	0.584980530406812
RP11-1100L3.7	-0.048331992	0.096546236	0.5850263577400501
RP11-43D4.2	0.11359327	0.15768839	0.585057742155307
RP11-974F13.5	0.032398415	0.044975479000000006	0.58506274294491
SLC25A1	-0.068879119	0.13770587	0.585284369569409
UTP3	0.15933807	0.22133855	0.585353744512732
AGA	-0.049108526	0.09824408	0.585485881560688
BHLHE22	0.10228267	0.14212802	0.585496523115769
NPEPL1	-0.10705914	0.21421713	0.5855431908220009
DBNDD2	0.10862918	0.15096917	0.585561868484095
GTF3C4	-0.069041394	0.13821781	0.585701694488761
THAP2	0.078074575	0.10854867	0.5857382125605429
INSYN2B	-0.12471638	0.24987094	0.5859406000575029
NEMP2	-0.058282362	0.11681951	0.586072077026615
CBR1	-0.061358097	0.12298607	0.586076176804214
CELF2-DT	-0.056837706	0.11393928	0.5861135491496919
NIPA2	0.12718981	0.17699005	0.586126810993285
GKAP1	0.092863219	0.12923697	0.586174145239816
CTA-384D8.34	0.088475519	0.12313186	0.5861785178460289
TAF6	0.12532479	0.1744353	0.586229465817856
RWDD2B	0.09456105	0.13163784	0.5863018106021329
FAHD2A	-0.074160075	0.14876204	0.586314936544967
SLC2A14	0.04111864	0.057242962	0.5863169736711589
LIPT2	-0.04169426	0.083642442	0.586335049209785
SNORA57	0.07048121	0.098129731	0.586361645611512
FAM234A	0.11944269999999998	0.16631151	0.58639771411195
ZNF256	-0.076858893	0.15422158	0.5864060956112479
CD2BP2	-0.10315879	0.20708308	0.5865383856176629
CITF22-92A6.2	0.093100418	0.1296762	0.586546204473093
RP6-109B7.2	0.13052152	0.18183253	0.5866283985821109
RBMXL1	-0.095206949	0.19122023	0.586698480612902
SOCS7	-0.050225349	0.10089875	0.5867673862573559
CLEC10A	-0.042327573	0.085043875	0.586807495055546
SH3GL1P3	0.066848742	0.093177396	0.5868601601962321
WDR83	-0.078640637	0.15805383	0.586905078476949
GPCPD1	-0.077937545	0.15666879	0.586959930582531
COX18	0.077206092	0.10766023	0.58704968958129
AC079584.3	0.11730469	0.16359084	0.587090220699697
MRPL32	-0.074469551	0.14977069	0.5871096506050489
AC010226.4	-0.035739561	0.071891285	0.587165292218662
DDX23	0.11856919	0.16538646	0.587176091252029
HAUS8	0.10120271	0.14118944	0.587259362894634
IVD	-0.075165515	0.15125859	0.587288193820308
ALS2	-0.077175457	0.15537485	0.587429183340421
RP11-532F6.2	-0.078752442	0.15862015	0.587564969517195
PHRF1	0.15082968	0.21059615	0.5876186031452111
HOXB4	0.088040945	0.12295633	0.5877227753337629
PLXNA3	0.054443393	0.07603655	0.587733973430014
IKBKE	0.13752910000000002	0.19208184	0.587748666306943
SRF	0.18926701	0.26434284	0.58774960438097
DNAJB5	0.06307903	0.08813178199999999	0.58790692471478
AC022007.5	-0.045587882	0.091934033	0.587939838211944
ZDHHC11B	-0.031444856	0.063426167	0.5880045273639439
SETD2	-0.13683069	0.27601248	0.5880230722377121
TAF11	0.14560988	0.20349504	0.588024093644688
AC016907.3	-0.057639552	0.11631562	0.5881442003648921
USP27X	-0.084229118	0.16999885	0.588190803962644
ORMDL3	0.084356418	0.11799924	0.588428082956886
CLUAP1	-0.060518419	0.12229428	0.588566676580147
MTRF1	0.092445622	0.12936164	0.588588458047283
SPINT1	0.07491104	0.10484439999999999	0.588669843107848
GYPA	-0.032313965	0.065321705	0.588671111699364
KMO	-0.047076775	0.095184779	0.588736801983922
C3orf70	0.09183604	0.12855334	0.588741644945387
NDFIP1	-0.08156363400000001	0.16491712	0.588742670506871
SAMM50	0.15300961	0.21419949	0.588771568210343
TLN1	0.13033788	0.18247285	0.588799826215263
ZNF613	0.078934863	0.11052122	0.588849707694345
ZNF44	0.10688862	0.14966667	0.588866762589707
VPS26A	-0.080429129	0.16276648	0.589011107185626
SLC2A11	0.08469036099999999	0.11863349	0.5890489161024001
CTD-2561J22.5	0.053370335	0.074768695	0.5890961048193539
RP6-109B7.5	-0.075096732	0.15202243	0.5891058477558679
SPDYE2B	-0.047583062	0.096346164	0.589172766625896
RP11-732A19.10	0.044524263	0.06241313	0.589358900717176
CELSR2	-0.052025368	0.10543192	0.5894356386085761
NDUFAF5	0.07946518400000001	0.11142207	0.5894754974783721
DOCK7	0.044693383	0.062672487	0.589515381504399
CLN6	-0.047115992	0.095514575	0.58953680600059
GMPR2	0.12381572	0.17363897	0.5895535905071441
RAP1GAP	0.017478333999999998	0.024517786	0.589664783755634
UQCRC2	0.12358789999999999	0.17340450000000002	0.5897692552755259
EMC10	0.14920201	0.20935629	0.589796538482352
FIGNL1	0.076653899	0.10756546	0.5898241155792491
YIPF4	0.11901368	0.16701977	0.5898569075745451
RP11-547D13.1	0.10828688	0.15198370000000003	0.589907746590397
NUDT5	0.12719063	0.17855142	0.5899958051772011
MMS22L	0.068625331	0.096341123	0.590015095277688
RP11-671J11.5	-0.059825205	0.12148057	0.59004194329233
NDFIP2	-0.04416958	0.089694812	0.590056947962236
PAX1	0.087038874	0.1222472	0.590215874200577
C12orf66	0.10625127	0.14924257	0.590249197807609
SAT2	-0.074184504	0.15075994	0.590286929416573
PITRM1	-0.081589051	0.16584549	0.590356178402853
ATP5MC3	0.11678574	0.16408833	0.590379991686105
REPS2	0.096179084	0.13513861	0.590391041098282
MFSD1P1	-0.08640861400000001	0.1756672	0.590399438997148
SAXO2	0.037618531	0.052863558	0.590447424993682
LINC02449	-0.055082655	0.11200170000000001	0.59045265864041
DCLRE1B	0.11584639	0.16281942	0.5905173489113671
SOBP	-0.047734009	0.097089715	0.5905474170062671
KCNG2	0.10209604	0.14350441	0.5905503627283261
PCDHGB7	0.062203379	0.08747110599999999	0.590746839188381
SKAP2	-0.047511617	0.096734572	0.590852461810278
MRPL41	0.12417709	0.17466131	0.590852578418454
DBH-AS1	-0.058464162	0.11913393	0.5911064908291689
LLNLF-173C4.1	-0.050594582	0.10310845	0.591137560965405
SEMA6A-AS1	0.10096702	0.142127	0.591198007925277
ADPRHL1	0.08189641	0.11533844	0.591412329904974
MARK1	-0.054601519	0.11140535	0.591494109522254
LXN	0.098418166	0.13864172	0.591522870271215
GP5	-0.061675045	0.12585373	0.591532653231264
ERICH6-AS1	0.065204882	0.091862505	0.5915627428569711
PDLIM1	0.086890189	0.12241636	0.591573408730895
KTN1-AS1	-0.067431268	0.13764618	0.591634602429109
TAL1	-0.038140198	0.077855902	0.591638605725958
ITGB8	0.042588254000000006	0.060014083	0.591668930347197
FAM53C	-0.12443549	0.25408143	0.5917223001659749
GPKOW	-0.10118882	0.20665498	0.591781284702658
DTX3L	-0.11565093	0.23623303	0.5918357470370911
CHCHD2	0.12362098	0.17428368	0.5918720330689661
RUBCNL	0.069045059	0.097349332	0.5919081968514439
GS1-146J4.4	-0.062863404	0.12846808	0.591979133984478
NR6A1	-0.066577131	0.13605975	0.591984191580598
AC097724.3	-0.044182078	0.090302151	0.59201717688076
PRKAB1	-0.085201212	0.17415534	0.592044385678811
ERFL	-0.079070394	0.16165309	0.5920994531270961
KCTD10	0.10384937	0.14650231	0.5921506064200439
TRMO	-0.088336484	0.18068097	0.5922402032561309
RN7SKP203	-0.07453707799999999	0.15247188	0.592271593411374
FAM168B	0.22758564	0.32124178	0.592399301303589
C15orf54	-0.040439079	0.082763344	0.592424228872424
PECAM1	-0.073857271	0.15116286	0.592434716978617
ERMAP	-0.065463267	0.1340522	0.592590806737787
CTC-527H23.1	0.12101161	0.17089837	0.5926248698740729
GALT	0.15160178	0.21410184	0.592630157384167
GOLGA8H	-0.06348886599999999	0.13004469999999999	0.592673415057657
EIF3CL	0.051625564000000006	0.072922132	0.592709215781136
PGF	0.071499782	0.10100136	0.592737382627182
DERA	0.11392947	0.16098389	0.592862205922849
SLC25A13	-0.053847323	0.11037973	0.592902858483092
RP11-660L16.2	0.097835287	0.13826539	0.592934384952313
KDM1A	-0.10576027	0.21691882	0.593076183724518
NUDT19	-0.095642478	0.19620155	0.5931295941661391
MACO1	0.13026373	0.18418591	0.59315095329754
ZSCAN29	0.088242426	0.12484174	0.5934022080424639
XKR8	-0.081675656	0.16773549	0.593463280493302
RP11-289H16.1	0.070908866	0.10033518	0.59347300538148
USP9X	0.090988014	0.1287557	0.593502803383798
CIAO2B	0.1438122	0.20351871	0.593529277054602
RP11-335G20.7	-0.042955931	0.088241267	0.593543936363915
CC2D1A	0.13607649	0.19269495	0.593809734675957
TRIM32	0.12829458	0.181679	0.593818980769821
NRXN3	0.07024374	0.099480067	0.5938512183841971
MTR	-0.088903057	0.18283225	0.5938819731947329
LBH	0.079649928	0.11281198	0.593892859768828
NDUFB3	0.098115934	0.13902236	0.594069227658889
STMN3	-0.089919829	0.18505822	0.594101493285343
H4C11	0.017642946	0.025002475	0.594136387610454
RGPD6	-0.034265222000000005	0.070551205	0.594238603783082
CSPG4P11	-0.05290134	0.10895107	0.59431749432099
ETFBKMT	-0.07076318599999999	0.14578311	0.5944109438285999
RP1-29C18.9	0.039839176	0.05649597	0.594433277429546
RTL5	0.13254439	0.18797149	0.5944569069177971
RP11-463D19.2	-0.03370221	0.069444672	0.594466819911457
L3MBTL2	0.14594649999999998	0.20698303	0.594467375221941
TBC1D19	-0.064105968	0.13209387	0.594469338133742
TRAV26-1	-0.056973107	0.11740070000000001	0.59448082954167
FOXC1	0.094597813	0.13418663	0.5945549536048149
CWC15	-0.08162615	0.16831508	0.594683490640204
CAMKMT	0.10547151	0.14965694	0.594689162168673
LRRN4CL	0.10084737	0.14312879999999997	0.594790401485902
HNRNPL	0.25389945	0.36035589	0.594797865559862
AQP4-AS1	-0.060014017	0.12379814	0.594799467296228
RP11-66B24.7	-0.05952452	0.12279171	0.5948075695919339
LINC01678	0.08932835	0.12680783	0.594885164536818
RP4-706A16.3	-0.057132041	0.11790060000000001	0.594920373611625
PLAC9	0.096792946	0.13744526	0.595015062213599
PAX2	-0.054000367	0.11149876	0.59508420181715
GS1-114I9.3	-0.035259621	0.072811227	0.5951169261856178
RP5-1085F17.3	0.12914925	0.18344446	0.595142273560699
ADAMTS2	0.042738905	0.060713146	0.5951891089642061
SPAG7	0.12343689	0.17534986	0.595190218609428
TMEM170B	0.10768722	0.15298866	0.595224993566131
CCL3	0.07169045	0.10187560000000001	0.595339265218737
NPR2	0.06966471	0.099026561	0.59546975215805
DTX2P1	0.091618105	0.13024231	0.595501783077998
PDK2	0.075615028	0.10749972	0.595530338828719
IGFLR1	-0.07512719	0.15540517	0.595633118486635
RLIMP1	0.11873813	0.16885851	0.595664328031525
SZT2	0.12266872	0.17444894	0.5956661111132521
FTH1P4	0.11746006	0.16705029999999998	0.5956887050056611
PLGLB2	-0.025626383	0.053032622	0.595762448770915
RP11-252A24.3	-0.06553342200000001	0.13563062	0.595789431602225
TNFSF8	-0.06353323799999999	0.13157517	0.5959811655939731
RP11-118E18.4	-0.074363018	0.15401816	0.596010092654263
PDE6G	0.08385487700000001	0.11934921	0.5960239704496271
MRPL49	-0.08906337800000001	0.18448669	0.5960452203516229
RP11-265N6.1	-0.053296638	0.11041959	0.5961006444645419
AGL	-0.07399711099999999	0.15331811	0.596122964681412
HIGD1A	0.089057891	0.12680413	0.5961942438695911
PARL	-0.074424458	0.15426108	0.5962345918690749
ZFY	0.09981322	0.14214200000000002	0.596267784668088
CORO1B	-0.06546099	0.13578511	0.596461100215984
SNHG6	-0.079431682	0.16477758	0.596485042319621
HAGH	0.097213081	0.13853492	0.596568696885823
RP11-114F3.4	-0.082869503	0.17197793	0.596604566679872
VSIG1	0.058660338	0.083631068	0.596757583506141
CHRNA4	-0.04077292	0.08466912	0.596793966488667
TRIM14	-0.10540084	0.21887603	0.596794586634657
NAALADL1	0.10516621	0.14994836	0.5968000814641421
CLDN9	-0.066146523	0.13737685	0.596830630209722
METTL23	-0.10207937	0.21203724	0.596877142869666
RP11-508N22.12	-0.067798101	0.14085169	0.59692554301298
SLC50A1	0.13210179	0.18842619	0.596967411227719
TRPC5	-0.073236102	0.15217174	0.596969723522521
RP11-65L3.2	0.089523675	0.12772529999999999	0.5970740266017309
LSM8	0.13336912	0.19030269	0.597124718212337
SCAF1	0.17415969	0.24852123	0.597150949746306
DCAF1	0.17850189	0.25477397	0.5972474514157359
LRRTM2	0.073275748	0.10459997	0.597306564571917
KLHL24	-0.066253642	0.13786614	0.597408934867536
NDUFB8	0.14986137	0.21397535	0.597409401942646
GGT5	0.046615602	0.06656519799999999	0.5974513318988239
LINC01127	-0.036469875	0.075928342	0.5975612273914019
EDARADD	0.06322233099999999	0.090307687	0.597589703043349
C3orf38	0.11139339	0.1591173	0.5975934695263722
BAIAP2L2	0.091790361	0.13114911	0.597703802899874
CSF1R	-0.063446519	0.13217723	0.5977528792020079
SCIMP	0.11391231	0.16279244	0.5977991426310789
KDM5A	0.11059379	0.15806029	0.597827611668143
RP11-374P20.4	-0.086106805	0.17944402	0.597850761432577
AC008984.2	0.083013871	0.1186746	0.597942701739419
RP1-102G20.8	-0.07458959700000001	0.1555505	0.598057640818082
DGAT1	-0.089272246	0.18622253	0.598141709381229
ARSA	-0.078201402	0.16314062	0.598163509319859
JAKMIP2	-0.043405889	0.090556001	0.5981779182908579
SLU7	-0.060673835	0.12660943	0.598243731191843
CENATAC-DT	0.10068497	0.14404107	0.598257186279963
ZNF37BP	-0.085414348	0.17826946	0.59829958957677
TMEM102	-0.097616231	0.20378123	0.598365394518451
CTD-3088G3.6	-0.059573049	0.12436387	0.598366934371444
RP1-274L7.5	0.10069686	0.14412906	0.598471013904751
ARHGAP42	-0.043194158	0.090204571	0.5984759511731179
FGD1	0.096957317	0.13878229	0.598488803458453
TBRG4	-0.087869574	0.18351919	0.598502957516189
C8orf44	0.095258862	0.13640020000000003	0.598644826116058
IFI30	-0.09000536199999999	0.18811534	0.598717167637751
RAB28	-0.07670833	0.16034697	0.59875989115926
GOLGA6L5P	0.073317002	0.1050222	0.5988114147350699
MIR193BHG	-0.049078033	0.10260971	0.598816741402031
ZNF444	0.11003309	0.15762323	0.5988318904907161
RAB3B	0.093233294	0.13356085	0.598843090372032
POLR2J2	0.049021437	0.070232423	0.598886513952709
RASIP1	0.070787477	0.10142074	0.59890523104074
VPS33A	0.13940052	0.19976334	0.5989861275799809
HLA-F-AS1	-0.059878054000000014	0.12526888	0.5990043506840439
SGMS2	0.065129573	0.093346593	0.5990548697214
MAST2	0.070333502	0.1008358	0.599186899163843
DOCK8	-0.11882072	0.24879068	0.5992548954763679
ISG20	0.091306557	0.130929	0.5992681113307989
TATDN1	-0.068572371	0.14358622	0.5992696999161379
PMFBP1	0.061650167	0.088422486	0.5993624893148629
CHRM5	-0.052816779	0.11063394	0.599374187744596
KDM7A-DT	0.058750661	0.084293063	0.599512758804073
AKIRIN2	0.20391801	0.29260231	0.5995557474980899
SNHG15	0.10606071	0.15221798	0.599644744322308
FOXRED1	-0.06700194200000001	0.1404812	0.5996572119836451
VAV3	0.1001148	0.1437187	0.59974808197593
ZNF146	-0.090054679	0.18905887	0.600039383156373
RFX2	0.059091054	0.08490450199999999	0.600140825513208
PAX8-AS1	0.016119746	0.023164241	0.600191558663599
CNTRL	-0.10072244	0.2116011	0.600244599430568
ICAM1	0.091423652	0.131404	0.600281389135698
CD96	0.12780287	0.18370191	0.600304324336755
RP11-589M4.5	0.083704708	0.12032389	0.600333151752175
CTD-2368P22.1	0.099898011	0.14362084	0.60039156952517
FNDC1	-0.062054091	0.1304422	0.600419096649317
FAM120AOS	0.16239510000000001	0.2335899	0.600611197948011
LINC01948	0.068738779	0.098875023	0.600614834137631
C9orf78	-0.034858193	0.073333799	0.6006586447082529
UBR7	0.10848656	0.1560734	0.600682728988791
BATF	0.112926	0.16247203	0.600714303560385
GCNT7	0.11552076	0.16620610000000002	0.600716563058611
ITGB4	0.051492427	0.074091916	0.6007569168874101
PCBP4	-0.076967164	0.161977	0.600759801471621
RP11-93B14.9	-0.068724811	0.14466110000000001	0.600821304770665
EPN2	-0.040427765	0.085104689	0.6008455085058221
BCAS4	0.095600295	0.13762754	0.600974564681673
ZNF709	-0.052410939	0.11040683	0.6010498259609239
RRNAD1	0.10787390000000001	0.15533563	0.601082673573547
TMEM70	0.079581063	0.114603	0.601114027068143
NCOR1	0.16229861	0.23372624	0.601120434167825
PHF6	-0.077095343	0.16246614	0.6011591546927529
CTC-490E21.11	-0.06986261	0.14725424	0.601219193908068
SYT17	-0.041471457	0.087414165	0.601225667541432
EXTL3-AS1	0.07704286099999999	0.11098234	0.601248572034065
SDHAF3	0.092152598	0.13277367	0.601331061741989
WDR59	-0.067330741	0.141976	0.601340599787365
C1QL3	0.07369318799999999	0.10620302	0.6014356565613629
GTF2H1	0.12224221	0.17617621	0.6014521212098659
PDK1	0.081028578	0.11678792	0.6014855506370029
PABIR1	0.18796021	0.27093272	0.6015211779286701
SNORA63	-0.060623276	0.12791952	0.601541681968381
TRGC2	-0.029298088	0.06186511	0.601751640899522
SNU13	0.17068172	0.24619425	0.601814842756397
DPH2	0.11014519	0.15889668	0.6018728756364449
RFXANK	0.10820626	0.15610552	0.6018893843303871
LINC01144	-0.072534957	0.15327585	0.601968803107494
BTF3P12	0.11566417	0.16689933	0.601978694758439
EEF1AKNMT	-0.067933181	0.14357887	0.602024582278967
NT5M	-0.037895817000000005	0.08010069	0.60204928528421
ELP6	0.10640262	0.15356083	0.602050625059066
RBP7	-0.063678795	0.13460832	0.602071052815396
FBLN5	0.072147433	0.10413597	0.602102040701338
ZFPM2	0.07608205900000001	0.10982447	0.602138753944362
C4orf48	0.1079576	0.1558781	0.6022530190961259
RP11-191L9.4	0.079352039	0.11460292	0.602358031533696
AP003068.23	-0.033299496	0.070476718	0.602431134746497
RP11-805I24.1	0.10058434	0.14531401	0.6024965901363449
RP11-700A24.1	0.10390813	0.15013774	0.602559348949362
DOT1L	-0.097006569	0.20565971	0.602932464302158
U73166.2	-0.069757931	0.14790208	0.6029545486777309
MYOM2	-0.013836524	0.029336797	0.602957944392413
KLRC4-KLRK1	0.05508546	0.07967589900000001	0.603005632706844
CPEB3	-0.095052386	0.20157118	0.6030118941435689
PRXL2C	0.090732122	0.13124085	0.603023467353603
PARP12	0.11750126	0.16998888	0.603092932264249
PDZK1	-0.063858006	0.13545961	0.603099219298281
RIOK2	-0.04519615	0.095901757	0.603187631738379
TCP11L1	0.088294081	0.12777133	0.603215761034996
FRA10AC1	-0.051508703	0.10930865	0.603220642930948
MAN1B1-DT	-0.07278156200000001	0.15456436	0.603433040274387
CERT1	0.114343	0.16556288	0.603465220166246
PKD1P6	-0.054116538	0.11496097	0.6035225389123872
CWC25	-0.084421099	0.17945472	0.603714097741725
RP11-467L13.7	0.092469608	0.1339795	0.603748646127703
ZFP1	-0.038673925	0.082228368	0.6037813355237139
TBXA2R	-0.054512844000000005	0.11591077	0.603795884227903
ZNF529-AS1	-0.068346116	0.14534709	0.603841505031624
ZNF32	0.11688709	0.16941748	0.6038996158661359
ZNF775	-0.077587235	0.16506707	0.603961471887896
RPS15	0.19785184	0.28682226	0.6039799490793101
TRAPPC6A	0.11534573	0.16722591	0.604008970204685
HOTAIRM1	-0.034409257	0.073226469	0.604044245970979
FPGT	-0.048574684000000014	0.10340910000000002	0.604149517220046
RP11-685N10.1	-0.057575611	0.1226095	0.604241813542411
LINC00504	0.069089919	0.10023206	0.604296083891239
MRPL39	-0.080180222	0.17080378	0.6043393727261029
ESPNL	-0.052580802	0.11203506	0.6044044668648929
PHETA2	-0.073164041	0.15591229	0.6044421676830051
BRD7P4	-0.075305681	0.16048097	0.604451032399639
RP11-274A11.3	0.11685439999999998	0.16960615	0.604498566425247
POU2F2	-0.06492817099999999	0.13843681	0.6046010940403239
IQSEC2	-0.054176349000000006	0.11552065	0.604622304699176
TRIM66	-0.040344422000000005	0.08603133800000001	0.6046380035186469
MAP3K11	-0.13280113	0.28321767	0.604668591537575
GLTP	0.15948593	0.2316156	0.6047449148973969
MRTFA	0.1749022	0.2540117	0.604757786620425
C1QA	0.055266301	0.08026818299999999	0.604782104780755
AF131216.6	0.13658416	0.19842921	0.604903013081597
CKAP2	-0.055140644	0.11770498	0.604941009081162
PI4KAP1	-0.017088125	0.036491343	0.605057102235135
TMEM43	0.17971939	0.26120201	0.605077409456543
UBXN4	-0.075487177	0.16125715	0.605158300022234
MAP1A	0.07660639	0.11137395	0.6052129266056899
DMTN	-0.052093675	0.11132850000000001	0.6052764296425172
RPS10P5	0.10435892	0.15175242	0.605299344509363
RP11-164J13.1	-0.06921843400000001	0.14796156	0.6053475843878691
INSL3	0.08238369599999999	0.11981231	0.605352847418224
B3GALT5	0.063873476	0.092914652	0.6054551267209449
LINC02709	-0.06909128099999999	0.14780336	0.6055721191065151
KARS1	-0.10278801	0.21991246	0.605603267574839
ASB9P1	0.098101425	0.14277254	0.605658402043162
PDK4	0.05096403	0.074179543	0.6057088187697559
TSEN54	0.12071268	0.17574109	0.605807639997428
GPATCH3	0.14368864	0.20919471	0.605815371580913
RP11-182N22.9	0.12303905	0.17918224	0.605937566207355
BRIP1	-0.050643253	0.10848332	0.6059620259004179
RP11-403P17.6	0.10195939	0.14856883	0.606182942460907
IPO7	0.078847832	0.11491929	0.606284304095406
ZSCAN32	-0.073198645	0.15698181	0.6063009107918629
DNAH9	0.080462455	0.11729393	0.606362338172168
RFT1	0.094254288	0.13741012	0.6063972118941899
RRAGB	-0.052035551	0.11164225	0.606423084668364
UBE3A	0.12279524	0.1790329	0.606430506301338
SCD	0.077490388	0.11299333	0.6064834423195811
RP11-29G8.3	0.043968232	0.064120996	0.606538970039967
RP11-678G14.4	-0.030370593	0.065195976	0.606583409205938
WDR74	-0.08748393300000001	0.18782077	0.6066154595911291
YIPF6	0.08968760199999999	0.13086254	0.60675764290211
TMOD2	0.07841645900000001	0.11441735	0.6067593335791911
MYH11	0.073492522	0.10725448	0.606845782693934
RPS27	-0.049969738	0.10744127	0.607050079587293
RPH3AL	-0.045127181	0.097053218	0.607122157308431
CTD-3092A11.1	0.082085964	0.11988722	0.607172784297943
RIPOR2	-0.11315703	0.24347564	0.607257512750581
AC007743.1	0.092410383	0.13499428	0.60726208807073
EFCC1	0.088383301	0.12912848	0.60731844840761
TMEM267	-0.046369514	0.099830052	0.607427962733774
GPATCH2	0.080697562	0.11793168	0.607434967278716
OAS3	0.051527837	0.075304335	0.607442853857215
RP13-254B10.1	-0.054392219000000006	0.11710993	0.607446818347942
SLC38A5	0.051666894000000005	0.075525909	0.607546821843801
CASZ1	-0.06401722900000001	0.13788825	0.607562799093427
FAR1	0.10789768	0.15777249999999998	0.607680379024109
CREG1	0.08885484800000001	0.12994576	0.6077412255743271
PCED1B	0.10292369	0.15053392	0.6077786696314139
IRAG1-AS1	-0.05750473900000001	0.12395629	0.607786421565754
PLA2G4B	-0.045395677	0.097861643	0.6078085137537951
PPIH	-0.077872082	0.16796308	0.607964852388152
RAMP3	-0.057567854	0.12420344	0.608046016777211
TCF7	0.17103321	0.25034545	0.608113590155423
GPR34	-0.050545021	0.10913465	0.608266765161061
SRSF3	0.21876881	0.32035022	0.608291065894965
NIBAN2	0.088349521	0.12938673	0.608336234100359
KLHL21	-0.08977143800000001	0.1939109	0.6083867259137221
DYM	-0.077006808	0.16633916	0.608387617597325
PROCR	-0.064887813	0.14018818	0.6084429010964201
FBXL17	-0.072493205	0.15666235	0.608522312411176
IRF2BP1	-0.10590176	0.22888324	0.6085513047613821
OBSL1	-0.045121975	0.097530813	0.608579936415411
PACSIN2	-0.11809195	0.25526924	0.608596250447069
NHP2	-0.090514903	0.19573064	0.60870326189039
NOTCH2	-0.081218176	0.17564039	0.6087248692301371
DDX18	0.13482617	0.19763401	0.60873153145911
AMZ2P1	-0.053044204000000005	0.11473654	0.608786626676741
NBEAL1	0.074110787	0.1086538	0.6088062637838051
CCDC18-AS1	0.10676856	0.15659679	0.6089791998993411
SUSD4	-0.03440832	0.074479208	0.608991657300793
CCNK	-0.10482324	0.22695997	0.609071643847885
SLC25A37	0.10926978	0.16033397	0.6091620071889351
CATSPER1	0.087998956	0.12912981	0.609185091803768
ESR1	0.06993402	0.1026258	0.609203853235156
MDH1	-0.093442455	0.20243167	0.6092331006159389
CARD16	0.096375034	0.14147145	0.6093376213284979
ALG13	-0.074080149	0.16054481	0.6093397133581999
ECE1	0.099350006	0.14587128	0.6094335032422039
AC015849.16	-0.041136551	0.089201905	0.6095072447726271
KIF27	0.066198825	0.097237835	0.6096133039189301
RP11-715J22.6	0.11173124	0.16412875	0.6096378668385379
CACHD1	-0.041360989	0.08973307800000001	0.6096504771804521
PSMC1	0.10413307	0.15302334	0.609793927575326
MTIF3	0.10501472	0.15432572	0.609812709676362
SPIB	-0.049174051	0.10675573	0.6098455942926589
ENTPD5	-0.061356804	0.13323049	0.609902523491836
CTD-2135D7.2	0.085814784	0.12616192	0.609987406982468
ZBTB40	-0.13807111	0.29990214	0.609992763383635
ANGEL2	-0.076885175	0.16701131	0.610010390758255
NPM1P20	0.11927293	0.17536809	0.6100291278546519
GYPC	-0.053633329	0.11652279	0.6100587752018249
MUC2	-0.057342108	0.12458739	0.610074910042024
GYS1	0.12608136	0.18540236	0.610083733864285
RP11-252A24.5	0.08323689599999999	0.12240483	0.6101017231470129
TFAP4	0.088589943	0.13037097	0.610409443365498
KNOP1	0.083126595	0.12237133	0.6105498678897839
RP11-477D19.2	0.10126516	0.14907656	0.61055932124838
CTA-363E19.2	-0.0766738	0.16692731	0.610658791073625
CFDP1	-0.065144495	0.14184496	0.610695778366863
GARS1	-0.10151373	0.22106976	0.610741086742178
LINGO3	-0.099045218	0.2157363	0.6107975431618791
CAPZA1	0.16316149	0.24039754	0.610915064847892
ALDH9A1	-0.071631957	0.15610052	0.610935236663526
RNF168	0.13551333	0.19968394	0.6109628318142851
ZDHHC16	0.13475665	0.19860946	0.6110496349554
RP11-364L4.4	0.10827149999999999	0.15959923	0.611115147915336
HINT3	0.13131181	0.19359285	0.611182624400141
C14orf132	-0.033138411	0.072304445	0.611290019304636
SLC44A1	0.087527903	0.12908313	0.611317201483224
IPO4	-0.052915959000000005	0.11549612	0.611387557727441
NUGGC	-0.045426961	0.099179494	0.61147190537388
ARAP1-AS1	-0.053175327	0.11611807	0.611525783502192
POMT1	0.083337525	0.12297441	0.611563061725099
DLX6-AS1	-0.044447442	0.097114927	0.611690814155994
PROX2	-0.07929912900000001	0.17334276	0.611821737835432
TMSB15B	-0.061211186	0.13380722	0.6118293069424781
SUOX	0.094776885	0.13995379	0.611864496723968
RP11-166B2.3	-0.072838744	0.15925104	0.611876287449576
CROCCP2	0.076443758	0.11288959	0.611893480488484
TAMM41	0.1054872	0.15580288	0.611955933056783
TIMM17A	-0.073094265	0.15985636	0.611960049748174
TRIM33	-0.07439721	0.16271975	0.611984491473813
CYP2U1-AS1	-0.061161166	0.13380043	0.612049313950881
ANO6	-0.07290936099999999	0.1595055	0.612056330234937
APOD	0.048108848	0.07108329299999999	0.6121191202662779
PI4K2B	-0.072524667	0.15876376	0.6122367597353
CDK9	-0.11205173	0.24537358	0.612331533604388
BHLHB9	0.063559671	0.093979979	0.6124232481687261
FRMD5	-0.044575193	0.097644374	0.612427057612224
EEF2KMT	-0.063626509	0.13937871	0.6124299360822609
PWAR5	0.056345933	0.083334979	0.612531769796839
RNF167	-0.094736823	0.20769519	0.612660288658601
ICAM3	-0.096562876	0.21170093	0.6126635609932121
ASB8	-0.061899925	0.13587711	0.613021790934459
TMEM45A	0.06594366900000001	0.097679617	0.613182261134705
CTNS	-0.059990586	0.13175998	0.613182638901509
SDHAP1	0.075808653	0.11229516	0.61319341915282
MYLK3	-0.034268837	0.075273783	0.6132115876803239
ZNF100	-0.030173071	0.066288271	0.613259504939811
CDC42BPA	-0.028443086	0.062487912	0.613260901376519
RP11-542K23.7	-0.02756256	0.060554504	0.613265903746344
HADHB	0.1687422	0.25000208	0.6132691966005289
APOL2	-0.07107221799999999	0.1561602	0.613294591391915
YES1P1	-0.066140502	0.14532609	0.6132982837830551
RP11-630A13.4	0.086258347	0.12780644	0.613300124557395
HNRNPA3P15	-0.10352076	0.22746812	0.6133094736142031
RP11-274B21.2	0.14083528	0.20872374	0.6134062693072421
RBFOX2	0.061855159000000014	0.091675155	0.6134212387386889
MIF4GD	-0.083698089	0.18399462	0.613438777997734
RBM8A	0.11496896	0.17041627	0.613474643993217
GPAT4	0.095932162	0.14220285	0.6134879353361751
DHRS12	-0.050144581	0.11027295	0.613541005094072
SHE	0.074349937	0.11025128	0.61364298287227
POLR2F	-0.066529913	0.14635976	0.6136460564525021
HAUS4	-0.049086642	0.10798616	0.6136460896385579
RNF181	0.15013793	0.22269581	0.6137586315056199
LMOD3	0.11642973	0.17270539999999998	0.6137785447447359
TSNARE1	-0.058820199	0.12946125	0.613783183816204
DISP2	-0.024928468	0.054877909	0.613841447136155
UBE3C	-0.090374516	0.19895295	0.613843044432095
PBRM1	0.14295268	0.21209204	0.6138663287836921
KDM7A	-0.067809067	0.14930724	0.6139013409232571
SLC35D2	0.11249143	0.16692226	0.613927525802348
C19orf44	-0.045176269000000005	0.09949259	0.613958677625693
XXbac-BPG248L24.12	-0.019276016	0.042459402	0.6140087448327379
COA8	0.091835836	0.13629908	0.614011254510587
TBCEL-TECTA	0.065341568	0.096984841	0.614043980240886
RP11-196G18.23	-0.045346265	0.099925071	0.614124570075764
RP11-475I24.8	0.051698069000000006	0.076770338	0.6142435814023001
TMCO1-AS1	0.08610774199999999	0.12789298	0.614326764080804
OSTM1	0.097467801	0.14480245	0.6144341402672879
PMEL	0.08778705099999999	0.13049269	0.61466885063987
RP11-16G12.1	-0.071637139	0.1581668	0.614678461086147
WASH8P	0.034124031	0.050725968	0.6146827559883531
ZNF620	-0.05884797	0.13001107	0.6148565881785041
INE1	0.10580117	0.15737471	0.6149499031064879
LINC01597	-0.042770197	0.094531683	0.614979313953144
DUSP8P5	-0.09776695	0.21619224	0.615118099010349
MS4A2	0.038088063	0.056690492	0.6152193281545589
CTD-3060P21.1	-0.078674297	0.17407079	0.615278491476261
LRRC61	-0.055083071	0.12188133	0.615295511446783
SAP18	-0.055707047	0.12331639999999999	0.6154209486594721
RFC5	-0.066324508	0.14684322	0.6154661914176099
THAP7-AS1	-0.053888666	0.11933316	0.615521037095911
KIN	0.079716885	0.11875151	0.6155767224081429
TANGO2	0.08948341300000001	0.13330867	0.615602978060523
RP11-96D1.9	-0.057570271	0.12755548	0.6156761239773451
MORF4L1P3	0.091238821	0.13595652	0.615704599973674
LACC1	-0.049791013	0.11033768	0.6157232259743051
SEZ6L	-0.039118414	0.086712875	0.6158078375083729
HMGXB4	-0.069768391	0.15468904	0.615872211809091
RP11-415J8.3	0.10532553	0.15701299	0.615881067379921
HSPA1A	0.10382379	0.15479057	0.615925455148004
CBWD5	-0.05988677	0.13281477	0.6159471120985799
MSMO1	0.087814036	0.13094019	0.615985123084282
RP11-852E15.3	0.099960146	0.14908535	0.616081350127771
ZNF350-AS1	-0.069241561	0.15365093	0.6161122732611479
HBM	-0.031297872000000004	0.069462213	0.616155026986303
LLNLR-307A6.1	0.1037086	0.15470336	0.616156063605222
ZC2HC1C	0.10301862	0.15372056	0.616283494333846
CDV3	0.18352341	0.27387358	0.616324701497715
CXorf65	0.095928315	0.14315849	0.6163359962767879
ZKSCAN4	0.13298039	0.19845794	0.616346270773181
BAG5	-0.10268585	0.22809756	0.6164006101585771
TRIM73	-0.038363756	0.08523053300000001	0.616442388361134
TBPL1	0.067698909	0.10107304	0.616514038177578
SMIM4	0.066812884	0.09975147	0.6165192990506071
PRKRIP1	0.14895125	0.22254377	0.61682228106365
ANKRD55	0.062587147	0.093518878	0.616863848744025
RORA	-0.052048995	0.11580936	0.616870921398337
LAMTOR3	0.076357986	0.11411942	0.616952095227155
ZNF516-AS1	-0.053833167	0.11981676	0.61695972888368
VPS13B	0.17823287	0.26639851	0.61698981105452
ARHGEF5	-0.031522209	0.070224389	0.617222619563311
RP11-177H13.2	0.085673938	0.12814142	0.617277646849981
NAXD	0.11785197	0.17635067	0.617471015262289
FARP2	-0.045655906	0.10183239	0.61755943366413
ATG4A	0.083397815	0.12483109	0.617594859798554
POLR1F	0.07555022	0.11309412	0.61762992832824
RP11-361L15.3	-0.063223798	0.14107002	0.6176668546312901
UICLM	-0.031740862	0.070829185	0.6176924485973709
CDH4	0.082316488	0.12328473	0.617841301777897
ZNF385C	0.10186614	0.15258171	0.617889872949328
ASAP1	0.10713978	0.16050169	0.6179443303122241
ZSWIM7	-0.060271302	0.13463399	0.6179852888063011
GIT2	0.2197478	0.32923171	0.617991071665981
LUCAT1	-0.071965132	0.16080362	0.618069430858962
GPN1	0.096732896	0.14496332	0.618094495527324
EVI5	0.056735223	0.08502763699999999	0.6181171657577061
PCDHB2	-0.045408327000000005	0.10150616	0.6181883775792371
CES4A	-0.054522807	0.12189517	0.61822173432038
ENC1	0.035650624	0.053447501	0.618265200854506
TBC1D22B	-0.082250792	0.18395007	0.61832012603934
SOX13	-0.04634486	0.10369383	0.618444348329923
TBP	0.096972622	0.14545260000000002	0.618470436032132
CTC-351M12.1	0.091802307	0.13771499	0.6185239210832371
AC006369.2	0.08448839999999999	0.12674785	0.618539285945673
WNT10A	0.073964922	0.11103633	0.618825383550305
SERPINA1	0.094251837	0.14149406	0.6188341639647801
EPHB1	-0.036651719	0.082154045	0.6189521211855029
PRKCSH	0.14683969	0.22055378	0.619049451325575
CCNF	-0.060523546	0.13572042	0.6190727392131751
C1orf115	0.089796926	0.13488582	0.619082101350334
SARM1	-0.064923552	0.14561592	0.6191282585873361
AP5B1	-0.10323184	0.23157433	0.6191736790803071
BSND	-0.029186705	0.06550033400000001	0.6192913007635971
EPB41	-0.072624896	0.16303086	0.619372724900092
ENG	0.099706499	0.14987846	0.619382543998232
LLNLF-173C4.2	0.042313426	0.063608577	0.61940354259576
TGFBI	-0.054427834	0.12221551	0.619451006010594
ORC6	-0.065328581	0.14672544	0.61951368556149
RP13-1056D16.2	-0.075369163	0.16935219	0.6196397467822929
SMAD9	0.10498441	0.15804196	0.619992657971195
VPS4A	0.16779422	0.25260308	0.6200062069108779
SH2D4A	-0.049294978	0.11091244	0.620014818747727
NPC1	0.12881805	0.19394237	0.6200393470947061
PNPLA7	-0.047275679	0.10638372	0.6200534440236629
MT-CYB	-0.055620149	0.12518464	0.6201060770616601
GPRASP1	0.083943864	0.12640516	0.6201164257850821
GMPR	-0.04559388	0.10262836	0.620133148549058
ERC1	0.059033657	0.088901706	0.620149762946111
TRGV4	-0.029848806	0.067199064	0.620181836004554
CTC-444N24.8	0.08808852199999999	0.13267292	0.6202004815575161
FBN1	-0.033427611	0.075282297	0.620279469405494
TAGAP	-0.07473083700000001	0.16835096	0.620362205142598
POU5F1P3	-0.069109403	0.15570075	0.620386614799319
RP11-91I20.3	-0.042957061	0.096802973	0.620451485395886
CLEC4C	0.049740166	0.074961485	0.620458960713352
H2BC6	0.077161115	0.11630394	0.6205216098812759
RP11-46H11.3	-0.063368099	0.14283558	0.620523460297263
ZNF569	0.074240185	0.11191018	0.620554986708242
FZD8	-0.054659681	0.12325287	0.6206293550994959
CHST14	0.12779108	0.19267562	0.6206472482801769
TMIGD2	0.061555158	0.09281011	0.620651680074463
HEATR5A	-0.045519092	0.10268316	0.620742603090784
PXMP4	-0.050513118	0.11396273	0.6207767762496279
PRIM1	0.081936236	0.12357763	0.620779887518334
CD99	-0.09599555	0.21661443	0.6208267753756861
RNF38	0.11992792	0.1808991	0.620830271544402
GPATCH1	-0.061886429000000014	0.13967123	0.6208752610686589
MACC1	0.052238485	0.078806106	0.6208815214486291
NPDC1	0.045911274	0.06926560400000001	0.62090945198002
TMEM268	0.085462972	0.12894369	0.6209323977065461
GPX2	0.097834755	0.14765382	0.621057110980595
CABP4	0.06611642200000001	0.099826788	0.621236483734771
HERC6	0.076972663	0.11624267	0.6213244040605439
ZNF418	0.048785451	0.073679755	0.6213521350719671
AC013271.3	-0.056822785999999986	0.12846418	0.621356818585656
TNIP3	-0.04928773	0.11148143	0.621488142112278
RP11-326L24.9	-0.024771264	0.056058921	0.6216378704514289
NPR3	-0.042060715	0.095211328	0.621712050386879
AMN1	-0.056753723	0.12849884	0.6217717291577181
MATN1-AS1	0.080451545	0.12163855	0.621813181718098
C2orf69	0.091349696	0.13813117	0.621859097981592
TRAPPC8	-0.068638824	0.15559582	0.622107795457036
RP11-69H7.2	0.076535268	0.11580798	0.6221402486263921
RP11-331G2.6	0.08812974	0.13336915	0.6221940979273549
DOK6	0.053579687	0.081088729	0.622220475181484
MOSPD2	0.071708256	0.10852875	0.622235194376623
CH17-472G23.2	0.048183388	0.072941345	0.622332098300572
ACTL10	-0.076714276	0.17405677	0.622355915101704
IKZF1	-0.138928	0.31539084	0.622512766938674
ANKS4B	-0.065810892	0.14943956	0.6225823314732399
SOX5	-0.035447127	0.080501948	0.622619224072583
ASB6	-0.12754932	0.28967571	0.622624738968208
RP11-758N13.1	-0.059809589	0.13583851	0.6226363765769499
LINC00540	0.062630333	0.094887166	0.6226649244413721
ZNF414	-0.062683861	0.14238577	0.6226740245819901
RP11-452D12.1	-0.053218197	0.12089756	0.622703849557092
PLCB3	-0.039610309	0.090020134	0.62281536572765
STK38L	-0.068015483	0.15457995	0.6228243135697811
RP13-580B18.4	-0.025745448	0.058513132	0.622829121965141
MARCKSL1P1	0.10108832	0.15321287	0.622829680903276
METTL8	0.061808131	0.09368391	0.622853819415448
EDRF1	0.12476566	0.18912724	0.622891864555902
CTBP1-DT	-0.05117527	0.11633767	0.62289787084127
PTGS1	-0.039972894	0.090877751	0.622918208275677
MGAT1	-0.11424058	0.25976039	0.6229569933214311
VGLL4	0.10030192	0.15206796	0.6229585608334379
XXbac-BPGBPG55C20.4	-0.060095333	0.13669983	0.6230688492147061
LINC02555	-0.045199622	0.10283787	0.623127109750398
MAP3K15	-0.041755557	0.095002409	0.623128444154481
DIP2B	0.15752293	0.23898836	0.623250889422171
RP11-78J21.7	0.08785541699999999	0.13330267	0.623286719398532
RPL17	-0.039669534	0.09031222	0.623300629446317
SPATA20	0.038023369	0.057699455	0.623335494979936
TBC1D2	-0.080616178	0.18358708	0.623384096081013
MANEAL	0.089819157	0.13638757	0.623608643094173
HAUS3	0.08766995400000001	0.1331604	0.623722288083807
GDAP1	-0.044021651	0.10037697	0.623734313483334
CSF2RB	0.11959769999999999	0.1817165	0.6238634847241921
DLG5	0.049426637	0.075098743	0.623863531021885
DHX8	-0.065500796	0.14943019	0.623877414406169
IFT172	0.073377474	0.11149474	0.623882732679692
CTD-2012K14.5	0.11957461	0.18169098	0.6238853824649521
MTFR1L	0.1195492	0.18165714	0.623896313542234
TRAPPC12-AS1	0.099617356	0.15137284	0.62390317536523
AP1S2	-0.068075939	0.15532744	0.623917509425387
BCL2L2	-0.053517247	0.12214969	0.624009500392236
INPP5K	0.12279678	0.18667044	0.62407154004796
DYNLRB1	0.14461032	0.21983135	0.624073204674406
RAE1	-0.096606848	0.22073008	0.624299859239218
HNRNPR	-0.072635781	0.16598596	0.6243426711160259
GPR75	-0.08895395199999999	0.20332831	0.624414012022025
BTK	0.10292432	0.1565984	0.624436351037186
PNOC	-0.06826197099999999	0.15606354	0.6244714167801351
SLC35E4	0.091093951	0.13862005	0.624500702190439
DRAP1	0.11555887	0.17587846	0.624570467421781
GAL3ST3	0.08103300299999999	0.12333241	0.624576129125402
KRT23	0.044177330999999986	0.06724484	0.624618464017688
RP11-395I14.3	-0.076013886	0.17390939	0.6246673910087579
SEC63P1	-0.070657472	0.16167829	0.624707868566165
LOXL2	-0.041626893	0.095253541	0.6247164767062989
GCOM1	0.046364902	0.0705985	0.6247588615770351
COILP1	0.10043828	0.15293661	0.624764648959963
TKT	-0.085132957	0.19487977	0.6248196145806789
PCDHGA7	0.062676038	0.095449796	0.6248233227383929
STAP1	-0.061691422	0.14122993	0.624840585190327
RP11-384K6.6	0.053646693	0.081732204	0.6249925249785351
WDR46	-0.094824864	0.21720813	0.6250009602018121
OPRL1	0.096826206	0.14753099	0.625030897419256
H2AC6	-0.093293717	0.21376265	0.62508089882925
ZNF596	0.093360628	0.14227868	0.625112914467334
LINC00205	0.076226506	0.11616783	0.6251165241250861
TWNK	0.083236147	0.12685595	0.625134739732484
MVB12A	-0.08512226	0.19510311	0.625171010569466
TMEM131	-0.09009913	0.20653416	0.625202992664136
RBBP4	0.12932937	0.19715111	0.625233455500532
RXYLT1	0.08539781800000001	0.13018401	0.6252418629088771
LA16c-390H2.4	0.081498133	0.12424718	0.625268646529879
SNHG7	0.08658089599999999	0.13201542	0.625329590332016
RP11-811I7.3	-0.062038067	0.14228879	0.6253563647405029
C6orf132	-0.05208816	0.11946991	0.625360864870916
FOXK2	0.11123485	0.16962056	0.625363094649958
GNLY	0.037156403	0.056661018	0.625375603288773
MTG1	-0.06062833400000001	0.13908917	0.625423285953427
RPS14	-0.06207806	0.14243486	0.625461734870088
SLC19A3	-0.059547943	0.13663085	0.6254641879786441
IL16	0.20230392	0.30864159999999996	0.6255663334040881
ZNF318	-0.066875769	0.15352985	0.625618015981834
AOPEP	0.097616737	0.14896973	0.6256844446874671
NUDT15	-0.073593831	0.16901047	0.6257121345136339
RP11-295M18.8	0.056670958	0.08651253	0.625822756830031
KLF9	0.082522273	0.12598256	0.6258426266855911
AMIGO1	-0.08417701	0.19341335	0.6258523477758821
KANSL1-AS1	0.043165335	0.065905802	0.625889708397313
CYTH3	-0.047614942	0.10944834	0.625962163110169
RP5-1039K5.12	0.10285958	0.15708004	0.6259735044525171
MMP23B	0.070185821	0.10718748	0.625991134902004
ACTR2	-0.13899949	0.31969001	0.626120790926844
SGO1-AS1	0.080739119	0.123368	0.626204928181062
SPRYD3	0.11138077	0.17019373	0.626219061148829
AHSA1	0.10960739	0.16749737	0.626252313066458
STAG3	0.10536211	0.16104854	0.626351799812601
AGAP14P	0.05924068	0.09057536	0.626464144350832
TMEM243	0.15039367	0.22999372	0.62655614437053
MTND4P14	-0.06581128	0.15162077	0.626591571952239
LPP	-0.052063567000000005	0.11996211	0.626624394248169
MLLT3	-0.056514568	0.13021923	0.6266272674218001
RP11-325I22.4	-0.045324236	0.10445443	0.6266790081294681
RAB12	-0.065569723	0.15111235	0.62667915921126
UBR3	0.094803176	0.14502553	0.626685112310054
TRIM27	-0.079373298	0.18293106	0.626689552416044
CYP20A1	-0.047764376	0.11011469	0.626770699066982
BMP6	-0.047703697	0.10999124	0.626811817777179
LILRA1	-0.06579820900000001	0.15172178	0.626829406148558
SPRY2	-0.054060226	0.1246918	0.626909283911951
PRPF40A	-0.056637072	0.13065739	0.626955603170542
LINC02068	0.06150548	0.09415189	0.6269652371026639
ABHD14A	0.11479345	0.17572908	0.626976006998581
RP11-596C23.2	-0.06026805900000001	0.13904615	0.626980011192273
RP11-159D12.8	0.11354007	0.1738426	0.627052775668172
CAPZA2	-0.062474443	0.14419951	0.6271000112791321
RUSC1-AS1	-0.092929308	0.21455944	0.62718447133077
RP4-768P8.2	0.092164406	0.14119195	0.627281280793663
INF2	0.079773782	0.1222302	0.627349558462333
PRKX	-0.063360057	0.14640504	0.627402969102032
CD300H	0.046626592	0.071461845	0.627466017207019
RP11-44F14.10	-0.037129072	0.08583422	0.627533084828486
NAP1L3	0.1016344	0.1558009	0.6275505056648489
RP11-989E6.10	-0.055281075	0.12783119	0.6276051038391229
DLC1	0.057962285	0.08886836099999999	0.627619525674841
RP11-283I3.6	-0.094438357	0.21840054	0.62763348195474
RPL23AP18	-0.056384067	0.13046761	0.6277856959333871
RPS6	0.10351246	0.15877377	0.6277952248165171
CMTM2	-0.056217443	0.13009682	0.6278168040223989
TPST2	0.11409659	0.17501957	0.6278217212642719
NDUFB4	0.11599796	0.17796791	0.62789543786494
ATAD5	0.11212353	0.17207773	0.628025400907319
SPPL2A	-0.073087465	0.1692742	0.628039143841967
GLRX2	0.085320585	0.13095514	0.6280642792112641
ISG15	-0.031961066	0.074043081	0.628111913998074
RP11-1275H24.1	-0.075636471	0.17529659	0.6282247882457951
PALLD	0.057168819	0.08778902400000001	0.6282663052494251
KRT8P26	-0.043214132	0.10017115	0.6282718630771639
MED13	0.10915447	0.16762763	0.6282882651901861
TMEM150A	0.11017524	0.16922743	0.628366932883415
GRIK5	0.076342117	0.1172779	0.628428970320247
RP11-81A1.12	-0.052297702	0.12130617	0.628450503668972
PHBP6	-0.041610291	0.096524444	0.628473355552054
GBA	0.12921579	0.19856361	0.628554633466943
IMPDH2	0.13552429	0.20827083	0.628580534903854
SYT2	-0.059024667	0.13699492	0.628620986772674
TMEM97	-0.05001754	0.11609428	0.6286320655794571
TPR	-0.06751149599999999	0.15676299	0.6287437243587559
KLHL9	0.16105524	0.24761159	0.62875623512475
AC009403.2	0.070374849	0.10821415	0.6288232254173929
RP11-393I2.4	-0.06934615	0.16107846	0.62883770737736
PSIP1	-0.092726805	0.21544266	0.6289077529833671
PSMD10P1	-0.082955725	0.19274044	0.628907791409028
RP5-1157M23.2	0.10733231	0.16507886	0.628913004276918
RNASEH2C	-0.08470034300000001	0.19683584	0.628966016771256
RP11-135N5.3	0.13205506	0.20316326	0.6290356956850179
CICP6	0.048101394000000006	0.07403235799999999	0.629200846785791
ADGRE5	-0.07546142	0.17551916	0.629205359878053
ADAMTS8	0.085621421	0.13181564	0.6293153939822099
ZNF611	-0.07237713	0.16843931	0.629357818248569
CDKN1A	0.07128164	0.10976465	0.629410672362028
FAHD1	0.082140297	0.12649289	0.6294344209290861
CACTIN	0.13535202	0.20846549	0.62949102442539
FAM177A1	0.085323749	0.13141929	0.629509776985944
RPL7P32	0.092755894	0.14287336	0.629529280543744
RP11-23I22.1	0.10778525	0.16606682	0.629637308706271
BTBD2	-0.12870487	0.29989669	0.629693601604436
NTN1	-0.06356701599999999	0.14821826	0.629877632268981
PBLD	-0.065806312	0.15345047	0.6298969368639571
RP11-927P21.2	-0.030577536	0.071303879	0.629903214241716
HNRNPA3P11	0.092847433	0.14315329999999998	0.629929566309222
MLF2	-0.08592713099999999	0.20041622	0.629960859055837
RP11-17G11.2	-0.066284237	0.15468327	0.6301054361864878
CRCP	0.12373301	0.19088994	0.6301818914368089
WASHC3	-0.073765791	0.17228310000000002	0.630327713967792
TREML2	0.095185861	0.14693586	0.6304264019114251
LINC02446	0.048425848	0.074766426	0.6304965834674979
ZNF131	0.11221705	0.17325748	0.6305001392829991
SNCA	-0.042018812	0.09825285	0.630649457393531
ICOSLG	-0.045562573	0.10658863	0.630775415812811
PAIP1	0.082255485	0.12710787	0.6308549325383349
RPTOR	-0.064991946	0.15214576	0.6309616384236589
IL1RAP	-0.048248343	0.11295929	0.6309861899938181
LILRB1	0.07444426	0.11508062	0.631009703560679
SUV39H1	0.11036011	0.17062803	0.6310733947092779
PPARG	0.065113846	0.10068531	0.631125025020847
FMNL1	-0.13030782	0.30526655	0.631154484427235
ERI3	0.11311420000000001	0.17497719	0.631287421108336
RP11-552M11.4	-0.0404591	0.09484386	0.631332126114913
RP11-438D8.6	0.099550826	0.15404951	0.631430460879744
MAFIP	0.044962712	0.069588938	0.6314988361905699
BMS1P4	0.073037746	0.11306565	0.63158930915138
MRPS25	-0.074125067	0.17393223	0.631595624864963
GPT	-0.059780538	0.14027397	0.631597063222597
THAP11	0.16140217	0.2498924	0.6316463917063679
GAB1	-0.046128244000000006	0.10825915	0.63164727125453
CICP4	-0.050522383	0.11857994	0.631665818824616
FCGR3A	0.023775527	0.036813304	0.631675691485628
ZNF230-DT	-0.038249881	0.08979499099999999	0.631724860506945
CDC73	-0.1020357	0.23956495	0.631755498330996
C11orf80	0.08049809299999999	0.12467636	0.631792869013829
JRKL	0.10711985	0.16592262	0.6318279299021891
PCID2	-0.077055304	0.18099703	0.631878877579532
CTD-2017F17.2	-0.055649364000000014	0.1307239	0.63189501917048
AC008993.2	0.10652837	0.16504062	0.631912987901709
RP11-395A13.2	-0.064314259	0.15109564	0.631926127739206
TPI1	0.14237476	0.2206163	0.631987705588335
FIG4	-0.074390325	0.17484965	0.632053091199844
IGF2R	-0.067408608	0.15844289	0.6320587608039809
ARHGAP42P4	-0.08884162599999999	0.2088681	0.632119983281365
WWTR1	0.060748315	0.094164042	0.6321259551155589
IDUA	0.08437855300000001	0.13082096	0.632215164267121
RP11-20I23.2	-0.082125955	0.19325541	0.6323664558355361
SEPTIN2	0.11801267	0.18305313	0.632407245352098
SCARNA10	-0.035217885	0.082886322	0.6324090303352671
TOM1	0.10909553	0.16923619	0.632442916691202
MT2A	0.048605078	0.075406337	0.632480604932147
CERS4	0.075699306	0.11747027	0.632584388738908
RP11-793H13.8	0.043965963	0.068231293	0.632613592742969
CTD-2286N8.3	0.10958708	0.17008039	0.6326399356137571
BMS1P2	-0.034950501	0.082344052	0.632694874453245
OPRD1	0.066703037	0.10354757	0.632733805769217
TRAF3IP2-AS1	-0.06465969099999999	0.15238456	0.632774823828093
ASH1L-AS1	-0.071521643	0.16860761	0.6328571329606539
SFPQ	-0.14872702	0.35080766	0.6330060384528721
F11R	0.086075999	0.13372384	0.633047591996846
STEEP1	-0.053526209000000005	0.12631683	0.633139982232784
TTC34	-0.075581046	0.1784189	0.633222753514324
ATPAF2	-0.065571762	0.15479242	0.633225774351964
ZAP70	0.1478221	0.22975691	0.633238583835685
GPSM1	-0.055801818	0.13174837	0.633265575355307
AC068580.6	0.094342099	0.14665419	0.6332949274354339
LMF1	0.11386422	0.17708885	0.633497681052692
GGN	0.077135963	0.11997882	0.6335389265884239
RP11-102L12.2	0.11938203	0.1857208	0.6336085812415579
RP11-902B17.1	0.086723861	0.13491556	0.633610347450179
COG8	0.11236957	0.17486933	0.633743694618312
RP11-135F9.3	-0.08354669299999999	0.19777371	0.6339743331853399
CLASP2	0.091563011	0.14261627	0.63410556966435
COMMD9	-0.058636206	0.13888518	0.634129692642872
CERS5	-0.07610878	0.18028789	0.634155570325048
PDF	-0.054232619	0.12848275	0.634188060004669
DARS2	-0.084096029	0.19924783	0.634209019091373
TOPORS	-0.08158519	0.19331093	0.6342257268013679
RP11-381K20.2	0.08705639999999999	0.13564497	0.634250570118926
DEFA1	0.018168741	0.02831153	0.634284016556125
RP11-423P10.2	0.10470459	0.16316985	0.6343176245679971
VNN3	-0.040306107	0.09553909	0.6343279966069579
HUNK	-0.037108495	0.08802413	0.634524897357932
PPP1R37	-0.062131576	0.14738663	0.634535625385347
CTC-563A5.5	0.12137043	0.18928299999999998	0.6346230718622979
TEDDM1	0.091114669	0.14217926	0.634857529419504
ADGRF3	0.078545368	0.12257082	0.634875006362666
FAM199X	0.16570955	0.25859351	0.634878365527448
THBS1	-0.021573203	0.051243665999999986	0.634894157967389
ZNF791	0.074155808	0.1157341	0.6349217026306601
ZFHX3	0.077754778	0.1213896	0.6350516954095451
RP11-57H14.4	-0.095735668	0.22754773	0.635062944957812
TRAV2	0.084239969	0.13152275	0.635078283423926
RP11-419K12.2	0.083569641	0.13050001	0.635152846343683
ITGB1BP1	-0.062432767	0.14847739	0.63521671684193
PAWR	0.044560249	0.06960066200000001	0.635250389773845
PLD3	-0.086216285	0.20508235	0.635273045349293
SNX12	0.10955277	0.17113873	0.635306024826389
BEX4	0.096993787	0.15152498	0.635320461313777
UBXN7	0.072480503	0.1132539	0.6354065763973089
FTH1P10	0.092630952	0.14476777	0.635485309761173
SYNE1	-0.072104753	0.17171405	0.635583366901896
RPL36AL	-0.073777136	0.17573185	0.6356368633030071
TCIRG1	-0.10288316	0.24516654	0.6357528864987579
KHSRP	0.13366407	0.20909118	0.635865976078792
RP11-617F9.2	-0.07916993	0.18875958	0.635895769383604
SGO1	0.091371255	0.14296339	0.635954417911664
WNT10B	0.07956613	0.12452896	0.636073519934092
DDHD1	-0.066666794	0.15906297	0.636087184892277
ACOXL	-0.050112832	0.11957770000000001	0.6361128987065789
GBA2	-0.10010272	0.23888174	0.636134952347319
TMEM266	-0.063162726	0.15078316	0.636230296915366
SKAP1	0.14543497	0.22771271	0.63623894836284
NECTIN3	-0.043061459	0.10281302	0.6362717754724949
NDUFA2	0.11575346	0.1812716	0.636311518350499
DIMT1	0.10773955	0.16873639	0.6363469944465511
POU2F1	-0.058446149	0.13960341	0.636382994901332
RP11-483E23.2	0.062668395	0.098158005	0.636387857933964
MMP17	-0.037786352	0.090258876	0.6363921222186639
FAM215B	-0.03384208	0.080837411	0.636392365008282
CNPY2	0.095418056	0.14950366	0.636523006222464
STX1A	0.083772927	0.13127225	0.636568013090382
KYAT3	-0.074375872	0.17779347	0.636594323319306
FOXO6	0.07557710299999999	0.11847016	0.6367081736067329
DUSP8	-0.04230657	0.10118006	0.636719339244324
RP11-386G11.10	0.073334466	0.11497664	0.636785747515943
ELF3-AS1	-0.042893311	0.10261539	0.636802796208756
INE2	-0.047474834	0.11361145	0.6368861510413389
THAP7	-0.080352445	0.19232539999999998	0.636934619188111
RP11-582E3.6	0.10180884	0.1596846	0.636950735138155
STRN4	-0.10041086	0.24047694	0.63709130826306
RPL10AP1	-0.059186428	0.14178443	0.637161080075982
ZNF430	0.06965475	0.10931389999999999	0.637182270757077
ZNF510	0.05863579400000001	0.092029373	0.637218791545965
MOBP	-0.049782634000000006	0.11928902	0.637232375045509
DCXR	-0.06132661	0.14699427	0.637311426270896
ABCC13	-0.037191029	0.089153121	0.637340198779947
HRAS	0.090676455	0.14236972	0.637368102029419
ELOB	0.10728399	0.16851970000000002	0.6375484644072199
LRRC37A	0.031805671	0.049965244000000006	0.6375931233634511
DBF4B	0.088702541	0.13935554	0.6376162776342839
COX7C	0.075323185	0.11835499	0.6376815225680479
SMPD2	0.092414787	0.14525485	0.6378043670488349
GP6	0.066304469	0.10421557	0.6378049690037111
RP11-106D4.2	-0.07083252799999999	0.17014874	0.6378903343626429
TMEM88	-0.070428196	0.16920109	0.637927430931633
CNKSR1	-0.045535466	0.10945434	0.6380661405432471
ARL1	0.10653172	0.16755582	0.6380769548529929
IWS1	-0.073711145	0.17719276	0.638084272261334
EIF5	0.10328978	0.16250426	0.638195511065381
MKRN1	0.08554456099999999	0.13460719	0.638259524869305
KCNA2	0.060740860999999986	0.0955823	0.638278859896372
TMEM192	0.049576536	0.07801517200000001	0.6382848059433299
CCDC25	-0.049038654	0.11804851	0.638456842475935
DLEU7	0.075480313	0.11883614	0.638482924262496
CEP20	-0.061498846	0.14807507	0.638513697180385
TMEM131L	-0.074474928	0.17935435	0.638566768523089
COMMD3	0.098959695	0.15585505	0.6386208970920351
UBLCP1	-0.080248573	0.19330633	0.6386321018423821
SCPEP1	-0.068138088	0.16413888	0.638639898314803
ANKRD44-IT1	-0.068496754	0.16500912	0.6386499384462421
ZSCAN21	-0.06394303	0.15408589	0.638730377430466
CENPP	-0.051838182	0.12493859	0.638777508273305
GOLM1	0.081779352	0.12888599	0.638900678995217
RP11-326C3.12	0.050518375	0.07964782299999999	0.6390523776049
WDR36	-0.053848762	0.12993297	0.639080756574695
ZNF503	-0.053116378	0.12816748	0.639084262248942
WDR92	-0.060669658	0.14640910000000001	0.63911301244971
BCORP1	-0.05479743	0.13235751	0.6393519671540671
SMUG1	0.08496230199999999	0.13406221	0.639384197235078
RPS27L	-0.038662419	0.09345808	0.6395588078178039
LTC4S	0.086165265	0.13605032	0.6396521248039461
RN7SKP255	0.057080513	0.090152708	0.6397673460772191
RP11-104H15.10	-0.046247834	0.11188926	0.639783610507367
PDE1B	0.077885623	0.12302921	0.639823295403754
PAQR9	0.061635621	0.09736096	0.639825293049756
SH2D1A	0.069168649	0.10926712	0.6398505794685129
DENND1C	0.17508618	0.27662386	0.639904243574327
PLEKHG2	-0.040550565	0.098151103	0.639906113386792
TBC1D3L	0.046931198	0.074153813	0.639936013846062
HAL	-0.056952826	0.13788433	0.639967790642146
SLC37A2	0.08268722099999999	0.13066826	0.639991797389735
PIK3AP1	0.10846727	0.1714493	0.640089909085031
SNX18	-0.06873956099999999	0.16653237	0.64014555093033
TPT1	0.08178524	0.12929949	0.640168995641021
OR2A20P	0.043386333	0.068592657	0.640171614125328
CEP128	-0.041404161	0.10035104	0.640258611312645
AGPAT5	0.06505275599999999	0.1029424	0.640547795861095
PRR34	-0.06953140299999999	0.16871599	0.640560791815768
ASB18	-0.05114319	0.12414329	0.640658051537745
RP3-466P17.3	-0.067603587	0.16411285	0.640680761875427
RPL29P14	0.10659238	0.16878988	0.640819262489222
WSB1	0.092461672	0.14641694	0.640827925203827
RP11-796E2.4	0.065874954	0.10433205	0.640891049143891
DPP4	0.081568232	0.12921657	0.640983839007771
LAGE3	0.10610983	0.16819289999999998	0.641220905003622
NF1	0.10366878	0.16434142	0.641264619884207
ATOX1	0.089026707	0.14116554	0.641366271824013
MIR1302-9HG	-0.064112052	0.1560437	0.64136822103693
RP11-557N21.1	-0.052260214000000006	0.12721653	0.6414080628636999
SNUPN	0.086228481	0.13674402	0.641412034047645
PEF1	0.1499672	0.23783586	0.64143381232786
ZNF56	-0.060117941	0.14641434	0.641533513447876
PSMB4	-0.10495558	0.25578381	0.641707820293093
RARA-AS1	-0.087557138	0.21340468	0.641734957153361
RP11-927P21.1	-0.024496436	0.059709543	0.6417521793818239
ITIH4	-0.0371606	0.090691798	0.642081390087345
ST6GALNAC3	0.047423111	0.075339721	0.642133206512172
ELK3	0.15269376	0.24259328	0.642155026546704
RP3-451C13.1	0.094408165	0.15001088	0.642206749253089
CCDC51	0.09186467	0.14604171	0.642406436451796
HCG4P11	-0.038878791	0.095012687	0.6424338706509201
FLG	-0.042393436	0.10360531	0.642442659557655
AAGAB	-0.056769956	0.13875385	0.6424686577124461
RAB33B	0.072975714	0.11603459	0.642481357574105
IRAG1	-0.045414384	0.11101865	0.642514560406923
LINC02055	-0.032562557	0.079605398	0.6425275311075749
SEPSECS-AS1	0.046913005	0.07460942	0.642566037659147
C2orf92	0.080787118	0.12848511	0.6425755557116241
AQP11	-0.062551302	0.15298669	0.642644151327641
RP11-61K9.3	-0.06294366400000001	0.15395417	0.6426575141971921
BARD1	-0.031273068	0.076513111	0.642733468606876
SLC25A51	0.12190832	0.19396886	0.642749903793135
RP11-47I22.4	0.034134884	0.054312333	0.6427511693326
CBR3	-0.050281778	0.12305322	0.642804022894434
RP5-934G17.7	0.07452018	0.11858743	0.642811181522345
ERCC3	0.1242741	0.19776442	0.6428137360389411
FRK	0.079682565	0.12681068	0.642836919401231
RP11-862L9.2	-0.063933221	0.15653495	0.6429260322688511
PHKG2	-0.080728552	0.19779487	0.643108684153848
RNF25	-0.06037049	0.14796629	0.643199167834038
VPS18	-0.10025474	0.24573802	0.643216835743085
TCEA3	0.079028111	0.12588934	0.6432213973334201
RP11-405O10.2	0.10756706	0.17135332	0.6432268090358111
CPNE2	0.090700429	0.14448563	0.643228766249468
ZNF783	-0.095288224	0.2335884	0.643243697888246
TBC1D12	-0.050006677	0.12258607	0.6432443433274471
RBM41	-0.065948617	0.16170838	0.643312814057547
AC073130.3	0.1030339	0.16418131	0.6433475970700899
VAPB	0.12376341	0.19725665	0.643436307832372
RMDN1	-0.054890672	0.134688	0.643495472778936
RP11-449K6.5	-0.034063502999999995	0.083602384	0.643555038518009
GLYCTK-AS1	-0.060210285	0.14781143	0.643619978316588
RP11-499F3.2	-0.026410057	0.064834742	0.6436206499602629
LRSAM1	-0.091614225	0.22491738	0.643633671463859
MED19	-0.063710612	0.15642008	0.6436460798431011
BNC2	0.038758713	0.061807401	0.643650891834482
TGFBR3	-0.042472873	0.10429625	0.6436919795934251
CAMKK1	-0.047017361	0.11550899	0.6438125131607341
DMAP1	-0.06531021599999999	0.16047332	0.6438510694360461
CHAD	0.080525727	0.12849014	0.643895237011964
VAX1	-0.059006432	0.14500970000000002	0.643896722985958
RP1-45C12.1	0.054551767	0.087045977	0.643899629001045
ST6GAL2	-0.042095101	0.10346463	0.643934379691778
ZBED5	-0.071468799	0.17570939	0.6440053549589371
ABCA6	-0.027614223	0.06790697799999999	0.644067265230315
CITED2	0.13776069	0.21991398	0.6440732380567801
AASDH	-0.043083802	0.10598533	0.6441574397568829
RBSN	-0.066235284	0.16294474	0.644168969560467
NFIC	-0.07313336299999999	0.17991527	0.64416988663452
EPS8L2	0.071157949	0.11364424	0.644254936247211
DLG3	0.058295687	0.093110406	0.644289881918063
CTD-2083E4.4	-0.061342375	0.15098964	0.6443103885996011
BCKDK	-0.093019311	0.22896624	0.644317457067987
DSEL	0.057245508	0.091448251	0.6443566377650121
ARHGAP19-SLIT1	0.04113857	0.065719105	0.64436445780666
IP6K2	0.12564084	0.20077433	0.644489156069051
Telomerase-vert	0.066880342	0.10687511	0.644489836894208
PSRC1	-0.050021312000000005	0.12323573	0.6445473341202851
AC016747.3	0.072260525	0.11550632	0.644606796658586
ZBTB42	-0.05019523	0.12372613	0.644677685029296
RPN2	0.14577287	0.2330643	0.644694046204775
LINC00882	0.078282455	0.12516791	0.6447213026732149
CCDC13	-0.042545169	0.10489434	0.644739305777673
OSTF1	-0.1038048	0.25595142	0.6447622572287421
EFL1	-0.035866529	0.08844247699999999	0.644781096672879
CMKLR1	0.055409675	0.088617495	0.644818587067564
ZNF22	0.11695107	0.18705274	0.6448426176747789
HYLS1	0.104678	0.16746122	0.6449340024619761
FOXG1	0.094373665	0.15099477	0.6449822680138361
ZNF584	0.084655193	0.13544581	0.644983091521188
RP11-304M2.5	-0.04130421	0.10197187	0.645089239613525
ZXDB	0.13523704	0.21648850000000003	0.645192846788609
S100Z	0.08026720700000001	0.12851146	0.645252410392571
KCNH3	0.052587284000000005	0.084195859	0.645258225277104
METTL25	-0.057729805	0.14262333	0.6452714083425041
ITPKC	0.10811311	0.17312693	0.645328630846728
SLC7A8	0.042345318	0.06781256299999999	0.645345684836796
RPL3P6	-0.059516394000000014	0.14712046	0.6454185368664059
RP13-122B23.13	0.062063379	0.099434634	0.645527919571744
ZBTB43	-0.044836304	0.11088281	0.6455368961468481
TNXA	-0.023770896	0.058794326	0.6455700266072261
RP11-523H20.7	0.092133644	0.14764658	0.645622809690809
RP11-1036E20.9	-0.051149722	0.12656994	0.6456880140148371
RP11-47I22.1	0.12661551	0.20295610000000003	0.645724331193809
CTB-158D10.3	0.048670503	0.078021095	0.645752913050043
MPEG1	-0.063531462	0.15724979	0.645756058584094
UNC5CL	0.077878661	0.12486169999999999	0.645812441175835
RANBP9	0.11181062	0.17929501	0.645881031854725
SH3RF3	0.05644107	0.09055198	0.646081565924818
ASL	0.093251464	0.14961889999999997	0.646107455805914
CALML4	-0.046324627	0.11484438	0.6461718717484549
AC092535.3	-0.041523468	0.10294499	0.646180084548946
RBM18	0.092458407	0.14838319	0.646206513035792
AC093627.10	-0.039862094	0.09883989	0.646216213718369
IGIP	-0.077006525	0.19096403	0.6462471678647529
TMEM67	0.065212119	0.10467808	0.646288613273904
ERBIN	-0.058923048	0.14628239	0.646534963355452
SGK3	0.08253627599999999	0.13257320000000003	0.646549681912057
EXOC6	0.040067014	0.06436928900000001	0.6466241219139439
RP11-2H3.7	0.10449126	0.16790162	0.646700692953569
SAYSD1	0.092747612	0.14905057	0.6467522429590601
PIGW	0.088663075	0.14249172	0.646766899038936
RPL37	0.10420131	0.16748346	0.6468146622755171
RP11-472I20.4	0.10719121	0.17231495	0.646874521406769
TRBV4-2	-0.035484333	0.088245984	0.64698238020008
SNX13	-0.081252085	0.20208358	0.647005113885139
HDDC2	-0.047516407	0.11821013	0.6470732800403579
BICRAL	0.20408512	0.32824831	0.6470837312284681
MID2	-0.035519967	0.088372409	0.647092924418004
CATSPERG	-0.051819520999999986	0.12893467	0.647112061335661
TBC1D22A	0.17476846	0.28116235	0.647178394739146
RIMBP3C	0.029336517000000006	0.047199475	0.6472101518683729
RGS18	-0.045471847	0.11325053	0.647362530894087
TP53TG5	0.083206555	0.13392317	0.647366051545598
RP11-817O13.8	0.091115842	0.14665725	0.647376606993952
RP11-147G7.3	-0.06678542700000001	0.16638123	0.647436786944668
ZBED2	0.1227037	0.19753713	0.6474514762309791
FGD3	-0.10313423	0.25696085	0.64746146065835
EXD3	-0.061423218	0.15314403	0.647641607206772
ATP13A2	-0.076109194	0.18976527	0.6476488025957541
BORCS5	0.082164757	0.13235188	0.6476844002761429
RP11-726G1.2	0.059180177	0.095333006	0.647705072132836
LINC01902	-0.06053745	0.1509836	0.6477236205293609
STIM1	0.1328765	0.21407347	0.6477488397201939
RAB2B	-0.048064886	0.11988992	0.6477527733303051
H4C15	0.032649485	0.052604182	0.647775720841962
NDUFA1	-0.065047415	0.16228107	0.647802055449349
SCYL2P1	-0.06810374799999999	0.16997877	0.6479123212757261
FAM53A	-0.044651295	0.11147947	0.647993682412527
SERPINF2	-0.052287514000000014	0.13056652	0.648036955390957
MATR3	-0.024992156	0.062407743	0.648037503913209
LINC01094	-0.04623232	0.11544687	0.648038521474402
RP11-127B20.2	0.097154439	0.15664267	0.648054470209061
MED6	-0.072631734	0.1814132	0.6481013604888161
ZNF287	0.049589141	0.07996349900000001	0.648107508691095
ZNF471	-0.030150021000000006	0.075312104	0.6481219344596729
ZNF280B	0.098739146	0.15922749	0.648129079460829
SIGLEC15	-0.051072246	0.12759576	0.648165862591104
EMC4	-0.079389904	0.19834791	0.6481724195391371
HAAO	0.090009732	0.1451991	0.648262880665432
YARS1	0.14600212	0.2355299	0.648274280035839
PLPP2	-0.032977009	0.082432949	0.648307068993223
QDPR	0.088303263	0.14247754	0.648350260417881
MYLK	0.050997394	0.082291326	0.648383672935353
RABGEF1	-0.06170138	0.15431148	0.6484336882005319
ZGPAT	0.10088468	0.16282394	0.6484634488310239
RB1	0.079159431	0.12776039	0.648463951942022
TNFSF4	0.070278205	0.11343507	0.648494344576546
ANO10	-0.061100796	0.15284876	0.648499823922117
TMEM132D	0.074476853	0.12023031	0.648554844661097
GPR183	-0.067245389	0.16833091	0.648669280913854
KAZN	-0.023217509	0.05812021	0.648675313833753
RNF20	0.10191811	0.16464211	0.648827161719731
GOLGA8A	0.052757774	0.08523178099999999	0.648850566683888
IGKV1-16	-0.031202364	0.078177491	0.648901666147356
MTO1	0.097003522	0.15675325	0.648955029692057
BMP7	-0.048224009000000005	0.12086627	0.648988909271626
AKIP1	0.078754984	0.12733872	0.649187239899692
ACACB	-0.033250981	0.083414883	0.649223653799728
TRAF6	0.15554893	0.25155925	0.6492704599169151
LINC02447	0.084318978	0.13637112	0.6492922695377861
RP11-473C18.7	0.03915678	0.06333727900000001	0.649342977694672
SPDYE10P	0.077501896	0.12538167	0.649406436659291
CPLX2	0.046235106	0.074827215	0.6495584591512421
TGIF2	0.14070242	0.22771505	0.6495606935275821
C19orf53	-0.07767819200000001	0.19513183	0.649571894655652
DHRS4-AS1	0.091124056	0.14749486	0.6496098298618829
RP4-736L20.4	0.08366449599999999	0.13544828	0.649690820664118
KB-1208A12.3	-0.057309501	0.1440665	0.649753174583141
CTAGE8	0.033577691	0.054371848	0.64977406892447
RP11-170L3.4	0.10502511	0.17011677	0.6498936969080561
ZBTB8A	0.08573475	0.13887485	0.6499053499130351
PDGFA	0.063168444	0.10233646	0.6499634638995789
UBA2	-0.056097413	0.14120189	0.650083957296977
UHRF2	0.11141407	0.18065014	0.650300061122139
NHLRC2	0.056413565	0.091475603	0.650321537292356
USP38	0.15073161	0.24444671	0.650374663242641
PPP3R1	-0.077720823	0.19593071	0.650476823412702
SLAIN1	0.080065695	0.12989645	0.650530944736171
GDI2	0.14499856	0.23535809	0.650727062653128
HERC2P2	0.056516045999999986	0.091742346	0.6507568694832321
AP006621.5	0.080482035	0.13064729	0.650759956163315
RP11-379K17.4	-0.040008634	0.10100671	0.6508479945063579
H3C8	-0.029921678	0.075622645	0.651123656903849
TAGAP-AS1	-0.073116896	0.18481062	0.651149047190655
ZHX2	0.15739817	0.25577049	0.651170236261888
RUFY2	-0.050291576	0.1271354	0.651185471279619
LGALS3	-0.039625566	0.10017819	0.6512009973807471
CTB-31O20.3	-0.062756456	0.15872525	0.6513124272815001
RP11-49K24.8	0.097725788	0.15888001	0.6513612985641221
KIAA0586	0.086438946	0.14056164	0.651450050630577
RP11-57H12.3	0.054344157	0.08839971699999999	0.651578362145499
IARS2	0.097062813	0.15794464	0.651718823785425
PRKG1-AS1	0.081929259	0.133383	0.651909760130442
PLEKHG6	0.10266168	0.16715563	0.651956435812764
RPRD1B	0.08346701299999999	0.13592762	0.652029496811672
KIAA1109	-0.085408977	0.21663769	0.652040641782295
CICP3	-0.035240789	0.089418031	0.6521278196525739
ZNF821	0.080155451	0.1305793	0.652164768350855
DENND2A	-0.049202047	0.12491893	0.652283176368579
UBE2K	0.10319948	0.16820421	0.6523634061688101
THAP9	0.073495827	0.11979197	0.652368585986232
CHM	-0.034618647	0.08793386199999999	0.652400662186242
GVQW3	-0.077023073	0.19564644	0.6524036180925611
C12orf75	-0.048202674	0.12247135	0.6524692193299959
RNF144A	0.082679187	0.13483658	0.65259303471365
TOP3A	-0.060800644	0.15459601	0.652660090621176
GTF2IRD1	0.057453285	0.093738949	0.652769340160502
CTC-459F4.1	0.092367867	0.15071501	0.652796972178217
SLX1B-SULT1A4	-0.048051339000000005	0.12225906	0.652826760373276
ATP2B1-AS1	-0.066633094	0.16958011	0.652890588811757
RAB14	-0.11764715	0.29943598	0.652912566975229
HNRNPD	0.14668606	0.23942729999999998	0.652932769809414
NBN	-0.051968109000000005	0.13230448	0.65297969645965
TOGARAM1	0.066597935	0.10871696	0.6529798210921071
TDRD7	0.10862674	0.17733001	0.652987971150853
GPR26	-0.051226491	0.13049588	0.653133983331115
TRPT1	0.097130053	0.15864325	0.653190311007822
HOXA-AS2	-0.039670968	0.10109598	0.6532266359870171
RP11-342K2.2	0.099347977	0.16228125	0.653227892167773
LGALS3BP	-0.041813792	0.10661533	0.653365924433623
RP11-156E6.1	0.048201039	0.078764975	0.653380105356618
NUP214	-0.060219493	0.15356207	0.6533931665097621
TLR1	-0.077996926	0.19891715	0.653421056739986
RUVBL2	0.097678914	0.15963344	0.6534222126638081
GATC	0.06993113200000001	0.11432603	0.653559887399001
KLHL25	-0.066558215	0.16988686	0.653632665258166
ALK	0.087308977	0.14276245	0.6536330731139971
SRRM2	0.14142264	0.23127584	0.653684165835907
PFKM	-0.046925589	0.11981613	0.6537184772648771
EIF1AY	0.05826222	0.095290392	0.6537302693913821
MRPL19	-0.046055771	0.11762071	0.6537732753101441
LINC02809	0.11158038	0.18254373	0.6538365300227621
PPP2CA	-0.05968486	0.15249217	0.653880094636737
PHF7	-0.058417479	0.14926098	0.653891797979143
FCN1	0.09861452	0.16137871	0.653951233865326
PFAS	0.071929623	0.11772772	0.6540107738721539
MED12L	0.034600196	0.056664775999999986	0.654250100266326
CRYBG3	-0.047520756	0.12160745	0.654283192922196
DCHS2	-0.037394789	0.095702441	0.654303559905454
GARNL3	0.058701126	0.096163363	0.65436678264033
TMEM18	0.095666408	0.15672202	0.6543734489288511
PUS7	0.068782606	0.11268332	0.654382912557188
SNRPD1	-0.031505527	0.08069143	0.654494434735435
RPS23	-0.05428416	0.13904276	0.654514514396557
ZC3H12A	0.1098165	0.18002854	0.65464846341357
MGAT2	0.14845563	0.24337260000000002	0.654649579723261
RP3-405J10.3	0.09677430000000001	0.15875975	0.6549264266671021
SMC2	-0.06157317	0.15797936	0.654939985965193
GSKIP	0.092822027	0.15228307	0.6549447217208879
DLEC1	-0.041999851	0.10777598	0.654977890122567
AC074117.10	0.11133992	0.18269925	0.655022023388334
FAM156A	0.074684501	0.12256103	0.6550546788783729
LIG3	-0.058897586	0.15120842	0.655096236810632
RP11-46C24.7	0.10134679	0.16638126	0.6552109503865009
LRRC37A16P	-0.062622281	0.16084447	0.6552113542721371
TSPAN10	0.082664694	0.13574029	0.6552963737361089
AGBL5	0.08405461800000001	0.13806825	0.655426361125756
BMS1P1	-0.047543704000000006	0.12222777	0.655442658162105
SLC24A1	0.081494583	0.13388974	0.655504482122874
FAM126B	0.080243493	0.13183968	0.655520575874843
RP11-213G2.2	-0.037498818	0.09644397	0.655547160165498
DNM1	0.059867951	0.098381097	0.655593847585215
GSS	0.11568778	0.19014471	0.655665807665638
RP11-273B20.1	-0.044673106	0.1150269	0.655833779634972
EHD4	0.11241225	0.18484499	0.655844288874019
UXS1	0.11489782	0.18896695	0.6559167177223629
SP2-AS1	0.11132847	0.18316323	0.65605958624986
CRLS1	0.06948338700000001	0.11433139999999999	0.6561070536564979
ZNF706	0.10713583	0.17637328	0.656300091636583
SLC25A17	-0.04838767	0.12482615	0.6563058351011851
PRR13P5	0.08525328800000001	0.14036158	0.656335385961697
SLC29A4	0.07461986	0.12285793	0.656345924193594
NMUR1	0.049494189	0.08150009799999999	0.6563957764133139
GATA1	-0.052202238	0.13481099	0.656574170313475
ALG6	-0.058153063	0.15021264	0.656630491699931
RNF141	0.099634549	0.16425298	0.656846909196527
RP11-350N15.5	-0.061335049	0.15857929999999998	0.656863161938174
ZNF436-AS1	-0.046872046	0.12120924	0.656911538599146
GZMM	-0.05778622200000001	0.14945519	0.6569488962507379
ZNF592	0.17625816	0.29065764	0.6569635421956099
AP3M2	0.075760295	0.12493747	0.656980283996523
BLOC1S3	-0.072530916	0.18767125	0.657057038332063
XXbac-BPG181B23.7	-0.027274185	0.070608691	0.657190395927875
RP11-144C15.1	-0.047188087	0.12221787	0.657303093200893
ZNF658B	-0.029807307	0.07721362400000001	0.657342676062521
CTD-2012K14.6	-0.06510223700000001	0.16868649	0.657407742545434
RP11-394J1.3	0.10845309	0.17906734	0.657452597358357
CARMN	0.064493267	0.10650038	0.6575087708309449
RFX3	-0.041113241	0.10657411	0.657514420493973
RP11-495F22.1	-0.053021489000000005	0.13746275	0.65755067608503
SP140L	0.1108103	0.18301988	0.6575821581325091
MKNK2	0.13932738	0.23024919	0.65780164635746
RP11-360N9.3	0.10358494	0.1711855	0.657809527545546
PSMG3-AS1	-0.03948112	0.10246981	0.657822492834463
RP11-1055B8.1	-0.055967295	0.14529377	0.6578834409626739
GPR18	-0.083695367	0.21746803	0.6581021834983299
ERN1	-0.049015176	0.12736649	0.658119744960567
LEF1-AS1	0.067351685	0.11144323	0.658291364958049
CDKN2AIP	-0.06959929599999999	0.18099525	0.658313330231329
IGKV1-17	-0.02906929	0.07559610900000001	0.658314860738717
MLLT11	-0.06190313	0.16103477	0.658396231026263
TMEM167B	-0.096383873	0.25095589999999995	0.658617264289856
WASHC5	-0.050504169	0.13150202	0.6586242311058641
ATP6V0E2	0.086892704	0.14392523	0.6586949488052389
ADPGK	-0.092384885	0.24067722	0.65875519954284
DARS1	0.082023889	0.13591534	0.65885193244262
KIAA1671	-0.030157212000000006	0.078600638	0.658870081196827
TRAV29DV5	-0.046982978	0.12245986	0.6588805528704039
EFEMP2	-0.046699438	0.12173816	0.658915943594634
USP37	-0.034778379	0.090690684	0.658994989248366
RHOQ-AS1	-0.068921555	0.17976019	0.659043646356676
PHF5A	0.10111611	0.16764213	0.6590629846759379
TRAPPC11	0.065262204	0.1082098	0.659100793386163
MSH5	0.071910008	0.11923726	0.659116772091369
CMTM6	0.15044849	0.24947472	0.659131218374618
ANO5	0.049133162	0.08147768	0.659153895759479
RP11-345F18.3	-0.059992264	0.15658354	0.6592221565756371
MT1E	-0.040182885	0.1049034	0.659277905700041
LINC02210	-0.047721420999999986	0.12458913	0.6592883748284809
AC092066.1	0.055287743	0.091730786	0.659353695710472
C6orf136	-0.065212967	0.17032156	0.659384810758844
RP11-46A10.5	0.08408063	0.13954119	0.659461712205719
RPL21	-0.044810429000000006	0.11707789	0.659476213199647
ANKRA2	-0.054036642	0.14120024	0.6595054760247379
FZD10-AS1	-0.037709659	0.098538423	0.659508856839921
APOBEC3B	0.016567451	0.027499031	0.6595113051066
WASIR2	-0.041002063	0.10721800000000001	0.65968513387595
SBK2	-0.058255106	0.15235643	0.6597220897232879
LINC00324	-0.074335603	0.19448501	0.659814733230241
ZSWIM5	-0.047940326	0.12542689	0.659814966481571
TNFSF10	-0.077114154	0.20179242	0.659861184334781
KCNG1	-0.025531316	0.066818139	0.659889928443169
DIP2A	0.068849009	0.11441228	0.659972151225284
BOLA3-AS1	-0.054177685	0.14184157	0.659982194834557
CHMP2A	-0.092038376	0.24111291	0.6601350895726981
C21orf62	0.078631197	0.13074406	0.6601983980338599
HACL1	0.093668609	0.15576393	0.660239429780021
GALK1	0.10139152	0.16864927	0.660338111244533
P2RX5-TAX1BP3	-0.050068544000000006	0.13128825	0.6603681121204089
EMC9	-0.061143794	0.16046893	0.6605829321910319
TLCD4-RWDD3	0.045369349	0.07551883200000001	0.6606159503046171
CD24	0.041133800000000005	0.068517057	0.660891191088688
CSTF1	0.097692736	0.16276871	0.66098862796918
USP24	-0.07579180099999999	0.19925623	0.6610096735947739
CPT2	-0.06457074	0.16975632	0.6610099688782071
PMF1-BGLAP	-0.027075939	0.071188403	0.6610301407591739
APOBEC3C	0.10897403	0.18160498	0.661074713624371
ACSL5	-0.063990673	0.16828447	0.6610878416409489
TMEM109	-0.076939439	0.20239249	0.6611548187022379
RBBP8P1	0.10530705	0.17553894	0.661174340603386
RPL21P16	-0.028118094	0.073979312	0.661199658243055
RP11-575L7.8	0.05501663	0.09173041	0.6612668595737261
CTD-2336O2.1	-0.035277582	0.092860838	0.661318423015382
ZMAT5	0.11039992	0.18413128	0.661391700095381
CTD-2013N17.1	0.10308139999999999	0.17193528	0.6614148387005461
MTMR12	0.086240422	0.14385047	0.6614289221814079
CDC42BPB	0.056006071	0.09344277	0.661527521308104
FKBP4	0.087885592	0.14667482	0.6616413943906629
THAP5	0.083535267	0.13943003	0.66168485750131
CTC-559E9.5	-0.06678635	0.17617723	0.661844411440489
CFAP58	-0.044411169	0.11719393	0.6619297785908311
TIFA	0.073948645	0.12352226	0.661978628401308
RP11-770J1.5	-0.029280095	0.077310611	0.6620733344493891
GNAS	0.12757308	0.21325337	0.662266292288495
ZMYM2	0.11467458	0.19171058	0.662303872563768
ADNP	0.18410573	0.30782529999999997	0.6623557534345339
PIGZ	0.081319185	0.13600296	0.6624614527248289
CPT1B	-0.032825094	0.086809347	0.6624655754117921
LINC00865	0.068361756	0.11433491	0.6624706398666441
RP5-832C2.5	-0.049698602	0.13144316	0.662484390206316
FBXL13	-0.03033337	0.080232595	0.6625049199715601
GFAP	0.061968927	0.10366607	0.662557273084729
ZNF433	-0.057994569	0.15344013	0.662573510710985
MAP2K2	0.14990889999999998	0.25086453	0.6626904736093989
FLVCR2	0.069524526	0.11634677	0.662694458597912
SHPK	0.10180518	0.17038043	0.662724398360541
ELOA	0.13795139	0.23091514	0.662792673641187
KLC3	-0.030280008	0.080248391	0.662984704980689
GABRD	0.06499581900000001	0.10888199999999999	0.66309991393692
IPO5P1	-0.034632277	0.091842301	0.6631433177146899
HEBP2	-0.045427745	0.12048689	0.663175380871606
DOCK2	0.16537142	0.27710469	0.663200474025005
HERC2	-0.040934382000000005	0.10861148	0.663270523821784
PIGR	0.036422616	0.061068101	0.663432156276326
CYBA	-0.11269931	0.29924485	0.663449574981112
CTC-281F24.5	0.096541134	0.16189283	0.6634962746960931
RPL32	0.10312593	0.17298881	0.6636165244333311
TFAP2E	0.10136254	0.17003344	0.66362251181544
RUNX1T1	-0.035505607	0.094437752	0.6638676861592859
FKBP1A	0.11193082	0.18789302	0.66389342235056
ESPN	-0.01468507	0.039071201	0.6639419016671411
PLBD1-AS1	0.067856223	0.11395499	0.664056091788786
WIPF2	0.1063021	0.17852779	0.664074178718961
LINC01001	0.064205416	0.10783599999999999	0.664099234699504
TRUB1	-0.04203317	0.11190877	0.66410553053304
RAB30-DT	0.10183729	0.17105595	0.664134149250312
RP5-867C24.1	0.10479965	0.17603491	0.664140921973141
NFKBIZ	-0.053870467000000005	0.14344522	0.6641411213173449
RPP38	-0.06774678599999999	0.18040633	0.664156684048178
TNNI2	0.077841858	0.13078869	0.6642459935333299
NDUFAF8	0.090916898	0.15278984	0.664328630811198
WWC1	-0.029333376	0.07817122	0.664337320591937
DHX57	-0.045381653	0.12095527	0.664370789381685
TASOR2	-0.059981445	0.15986998	0.664373890059836
SCUBE1	0.046751003	0.078583074	0.664407113998362
ADCY1	-0.05904123	0.15739647	0.664424158815759
BICRA	0.11421206	0.19200614	0.664465006145323
VMP1	-0.073332801	0.19567108	0.664642197744054
CORO1C	0.09199607	0.15476519	0.664732566237541
AP5Z1	0.12875364	0.21663241	0.664785842300132
RP11-840I19.3	-0.05857446700000001	0.15652415	0.665003350978319
PTAFR	0.11531087	0.19415665	0.6650685606904959
RP11-154B12.3	0.099790819	0.16808598	0.6652096922339928
CCM2	0.14541494	0.24514388	0.665539210995095
ZNF142	-0.071385682	0.1912225	0.665593363765249
PBXIP1	-0.062671563	0.16791278	0.6656410484989079
KLHL11	0.13691766	0.23089669	0.665668991821901
ARSD	0.067823758	0.11439988	0.665744856507845
LTN1	-0.064747229	0.17357998	0.665789165211822
TXNDC9	0.095198642	0.16061486	0.6658435582102739
GGT7	-0.05491449	0.14729778	0.665918012829624
DYNC2I1	-0.024607669	0.06607535099999999	0.666174477176079
INPP4A	0.13562106	0.22904801	0.66623766004507
LLPH	0.061308934	0.10354657	0.66624879337986
SSPOP	0.042524442	0.07184214	0.6663628393222021
AGTPBP1	0.13878232	0.23447077	0.666375191178625
NSMCE3	-0.079741048	0.21437306	0.666463867941014
GPR78	0.067066923	0.11335358	0.666527852134168
DDA1	0.078992397	0.13351158	0.666533866034931
NFE2L1-DT	0.083154237	0.14054679999999997	0.66653646603338
NSG1	-0.025302077000000003	0.068080045	0.666672898431355
ZKSCAN3	-0.06110594	0.16447577	0.666759065468603
RBL1	0.054972458	0.092976921	0.6667963336799251
AC012358.8	-0.052303074000000005	0.14086811	0.6669075849561321
RBM42	0.14392033	0.24349792	0.666923038783998
CKAP4	-0.049473916	0.13327173	0.666949999835032
VGF	0.072082942	0.12196693	0.666955327277766
LINC01531	0.056599262	0.095774443	0.666981231444666
RNF13	-0.071224534	0.19204569	0.6671796716768729
ITGA5	-0.075195985	0.20282415	0.667263034975893
VAT1	0.081476621	0.13801587	0.6673857051376729
BAZ1B	0.16186475	0.27420959	0.667416070282232
ATPSCKMT	0.061006406	0.10343022	0.667718088234734
TPRG1L	-0.059717702	0.16144754	0.6678197864089239
LRRK1	-0.046995643	0.12712801	0.6679612643037579
LSM14B	-0.077662327	0.21012623	0.668009033571787
SUPT4H1	0.13671935	0.23208766	0.668204004795528
GFOD2	-0.056344655	0.15263659	0.668305849498356
UTRN	-0.07989281599999999	0.21654056	0.668430657719265
CTC-277H1.6	-0.064746862	0.17551837	0.6684706545793101
TLK2	0.094846219	0.16113813	0.668518440626215
ABCA1	0.040065274	0.06808955400000001	0.668636714244571
RP13-188A5.1	0.054170650999999986	0.092098245	0.668791007347783
MTCO3P12	-0.029064398	0.078901969	0.668814813746955
METTL7A	0.08618779800000001	0.14654160000000002	0.6688155513451539
NFYC	0.15948014	0.27117716	0.668843206667794
CH17-264L24.2	-0.035832166	0.097292031	0.668857731051433
TM6SF1	-0.052290947	0.14199092	0.668874214529652
WDR45P1	-0.029980503	0.08143286599999999	0.6689442053764639
NFKBIA	0.081523604	0.13866338	0.6689595039068941
RP11-81A1.6	0.10268336	0.17473033	0.6691268056450749
H4C9	-0.055741797	0.15155797	0.6691853886086451
RP4-734G22.4	0.10373934	0.17656325	0.6692049174664539
RHBDD3	0.094675322	0.16115479	0.669248596636957
SLC25A6	0.14460716	0.24616832	0.669280278240228
RAB8B	0.11502805	0.19582444	0.669298559452891
RMRP	0.065890948	0.11217878	0.6693177983287449
SSH1	0.091464644	0.15577693	0.6694630584646489
AOC1	0.034961565	0.059554400999999986	0.669527448528786
RFC2	-0.057789888	0.15735767	0.669537252943917
TRAF3	-0.043395127	0.11816342	0.669540574154844
C20orf204	-0.030382151	0.082741336	0.6695746818957621
AFG3L2	0.096925288	0.16518565	0.6697142692690911
LTBR	0.095419342	0.16262626	0.6697310353555049
WDR27	0.10373077	0.17680866	0.6697677176530921
DUSP11	-0.098271084	0.26792737	0.669843005487045
APOLD1	0.042893091	0.073139788	0.669917695695675
TRNP1	0.064869715	0.11063611	0.669995596961777
HIP1	0.041210536	0.070285303	0.669996790278501
MSS51	-0.061813286	0.16864333	0.6700058528428199
ZNF587	0.072142344	0.12307536	0.670106389175607
DTWD1	0.058572391	0.099946728	0.670189738856103
TRIB3	0.072054742	0.12299289	0.6703144207273211
SETD6	0.08711517199999999	0.14870912	0.670337614266556
HSCB	0.086137201	0.14706409	0.6704009758380329
FNDC5	-0.042529382	0.11622971	0.670412990040384
RP11-122G18.13	0.085700071	0.1463279	0.6704274048178929
CARD14	-0.05533473	0.15125467	0.670458518907473
NAB1	0.10475979	0.17889805	0.6704845583738129
PDE8B	-0.042205794000000005	0.11545002	0.6706292187235511
LDHB	-0.071868629	0.19678933	0.670870713514921
RP11-481C4.2	-0.076324072	0.20905408	0.6709446815803229
TMC6	-0.076371675	0.20923803	0.671005624000566
FNTB	-0.046397218	0.12712079	0.6710145865910551
RP11-798G7.8	-0.028198408	0.077262437	0.6710250853284101
ATP5MF	-0.05899218	0.16168924	0.671103369377434
GABARAPL1	-0.057208443	0.15684194	0.671166585664109
CTSL	0.06171666	0.10563375	0.671353255662697
SLC19A1	-0.064579256	0.1772288	0.6714070296514261
BCLAF3	-0.049495485	0.13583923	0.671417070607994
RP11-603J24.7	0.10148178	0.17374345	0.6714585546806701
SIMC1	0.097786637	0.16748377	0.671610157869353
MTX1	0.10634979	0.18219134	0.6716959680237541
MIEF2	-0.050541467	0.13891284	0.671764297270186
FSBP	-0.038261457	0.10517839	0.671802816920916
TPCN1	0.09475728	0.16241003	0.6718793175152479
TSSK4	-0.069680224	0.19164074	0.6719193416550819
CRAMP1	0.053333042	0.091436261	0.6719860797212229
ERP29	-0.098625677	0.27135262	0.6720098460066679
CFAP410	-0.047800019000000006	0.13155069	0.6720759236643149
FLT3	-0.036679595	0.10095732	0.6721022476254139
VKORC1L1	0.094009547	0.16124967	0.6721654540305211
RP11-568J23.10	0.077500558	0.13296248	0.672250754830796
NMT2	-0.043637021	0.12024017	0.6723648083010789
TMEM117	0.063307751	0.10866782	0.67244319777336
PRPF38B	-0.10420965	0.28730426	0.6724954487346031
KLK1	0.059686625	0.10246757	0.6725003734078571
TRAPPC2L	-0.044641823	0.1231343	0.672606087483311
ZNF286A	0.053134881	0.091247942	0.672617621995341
HS3ST3B1	-0.052611961	0.14513167	0.6726281911503149
RIN2	-0.041066005	0.11335353	0.672777906555151
ADAM8	-0.070164209	0.19367305	0.6727784404706549
GNAO1	0.044936348	0.077202237	0.672782750546162
CYB561A3	0.11895025	0.20450767	0.6730556923687779
MAS1	0.087989123	0.15128133	0.67306627846413
CPSF4	-0.072530888	0.20045021	0.6730668650746179
GBE1	0.087599394	0.15070031	0.67329064757462
WASH7P	0.057833823	0.099503364	0.673328065289153
ENOPH1	0.11912433	0.20498537	0.673386183607945
RP11-350A18.2	0.039146705	0.06736621400000001	0.6734076288152521
ZNF774	-0.032284671	0.089374146	0.6734647565209549
ECT2	0.056968537	0.098058203	0.673496670246533
CLIP4	0.08277792	0.14250639	0.6735586618884251
MUC20	-0.02059948	0.057075663	0.6736706290074539
EIF2AK1	-0.059399518	0.16463645	0.673751140215624
ZNF419	0.065488234	0.11286776	0.673983598179913
CNR1	-0.029826503	0.082771467	0.674041400635194
VPS26B	0.16182865	0.27907705	0.674212247642072
SMC1A	0.088493073	0.15261236	0.6742224588328461
SPOPL	0.085715043	0.1478246	0.6742305209902221
TCHP	0.12146367	0.20949417	0.6742618121617838
CH17-264L24.1	-0.027304308	0.075916388	0.674488759374966
RBM6	0.096267199	0.16614355	0.674505589166952
ZNF785	0.097885734	0.16893756	0.6745070307538709
CARD9	-0.04913534	0.1366259	0.67450754158024
EML6	0.050481127	0.087124525	0.674511016428317
GRIPAP1	-0.055371407	0.15397062	0.674514690757681
OR52K3P	-0.029501858	0.082054006	0.674567781370254
PMS2P6	-0.038246947	0.10638287	0.6745810407076961
CHORDC1P4	0.082046022	0.14163513	0.6745999807425099
ALDH7A1	-0.036485191	0.10153443	0.6747009761705179
GRK4	0.068887278	0.11896233	0.674736754089444
MSL1	-0.08412726699999999	0.2341697	0.674753539204691
RP11-79P21.2	-0.026331307	0.073299578	0.674772533886704
CCZ1B	0.06605628	0.11409469	0.6748072135736939
OR7E100P	-0.058568832	0.16309294	0.674847953419496
POPDC2	0.052429697	0.090586606	0.67492509176054
GLIS2	0.078261094	0.13523771	0.674981923840224
EHBP1	-0.037308662	0.10400163	0.6750974320809101
ABHD17A	-0.10361864	0.28887501	0.67511989888697
VPS35L	0.088411289	0.15285022	0.6751616681738891
PRAG1	0.081891748	0.14158937	0.675189651220642
CLDN5	-0.032080762	0.08947785400000001	0.675227205609869
MAX	-0.093264553	0.26018693	0.675280071702563
ENSG00000279413	-0.045557371	0.12710553	0.675299988591902
STUM	-0.042838997	0.11955888	0.6753737618296939
TRIM71	-0.041191997	0.11498668	0.6754234506325338
IKBIP	-0.049745646	0.13890745	0.67549667529228
MAML1	-0.06630346	0.18519424	0.6755617911802719
NPIPB15	0.030164702	0.052206991	0.6755717179879251
OGFOD2	0.071572757	0.1238825	0.675600061616907
RTN2	-0.034343398	0.095967016	0.6756628008929649
NDRG3	0.13410282	0.23218534	0.6757171427789661
AC006115.7	0.072695888	0.12586688	0.675721263504294
GS1-72M22.1	0.07884284400000001	0.13658955	0.6759417034863129
LIN52	0.076350896	0.1322769	0.675954438576309
ARHGAP4	-0.095070786	0.26602071	0.6759802991266379
RP11-111K18.1	-0.022480317000000003	0.06290865	0.676001591026838
MMP21	-0.06214017700000001	0.17392932	0.676051298098191
L1CAM	-0.031595975	0.088451098	0.6760895805998011
AK2	0.08640700400000001	0.14978968	0.676183015730579
RP13-20L14.10	-0.0575112	0.16124415	0.6764444160606229
FAM3B	0.030890335	0.053590906	0.676474371913708
PPP2R2D	0.11970946	0.20773472	0.67657172070638
DDX21	0.1441716	0.25023609999999996	0.67664950100246
RP11-307C12.12	0.082928984	0.14395039	0.676680959388648
FAM86DP	0.05133279	0.08911725	0.676733371924186
RP11-388M20.1	0.091902421	0.15965348	0.6769801816322729
HRNR	0.062726127	0.10901956	0.677157469045639
BCCIP	0.10542382	0.18323073	0.6771606228247221
MESTIT1	-0.047404857	0.13332301	0.6771690768087361
LRRN2	0.089758331	0.15606078	0.677298803338525
HTD2	0.049824465	0.08664025300000001	0.6773491228091
RPS3	0.12474954	0.21693510000000002	0.6773610866960141
UBQLN4	0.10912878	0.18980769	0.677433530182454
RP11-295D4.1	-0.046142615	0.12995865	0.6775014347471852
RP13-228J13.1	0.052758340999999986	0.091783542	0.6775194617340841
TP73	0.068858259	0.11979669	0.677532553560629
CFL2	0.063267592	0.11007197	0.677538317393222
ANKRD10-IT1	0.077127005	0.13419727	0.6775745010572719
MAP3K7	-0.09694217	0.27312931	0.67758307764927
LILRB5	0.041283063	0.071837653	0.677611733493109
CCDC142	0.11838864	0.20603002	0.677646583585912
GSTM4	0.039856421	0.069383738	0.6777668840287601
CEP57L1	-0.02848962	0.080332636	0.6777701301237321
AFF4	0.13069688	0.22753104	0.6777807704052441
DPYSL2	-0.0559048	0.15776662	0.677962858966615
RP11-426C22.6	-0.048779268	0.13770757	0.678046459642848
SERP1	-0.06074967200000001	0.17157004	0.6781398846523828
RNF208	0.074489613	0.12983897	0.6782427710449269
ZSCAN12	-0.065881447	0.18615509	0.678254234227571
AJ003147.11	-0.06749289	0.19070993	0.6782561123668019
RP3-368A4.6	0.08740052	0.15237022	0.678309130424089
RP11-440L14.4	0.091298585	0.15916729999999998	0.678312341139996
RNU4-2	0.028646061	0.049941898	0.6783212823573871
ERI2	0.058512046	0.10202082	0.678358810041823
MRPL15	-0.043604011	0.12327038	0.6783718719951379
GPR52	-0.056871058	0.16082736	0.6784445796131271
MAGI3	0.065061073	0.11347461	0.678474618457475
SLC7A11	-0.033012886	0.09342851	0.678619053823712
RHBDD2	0.11952982	0.20856414	0.6786353066359859
PIGN	0.08662043400000001	0.15118016	0.678731256135429
ALG1	0.10439258	0.18220576	0.67874684801143
MAP2K1	0.13688452	0.23893301	0.678772198316246
CLEC11A	0.060810496	0.10617286	0.6788699491157819
SNX4	0.07254549	0.12667333	0.678904304822785
TRPC6	0.042096042	0.07350836599999999	0.6789222216971171
HAPLN3	-0.047255752000000005	0.13394333	0.678976102071083
ATP1A1	0.13374936	0.23362917	0.679043001040339
DGKH	0.053019952	0.092622249	0.6790780804911158
SLC35B4	0.04731187	0.08265073	0.6790785854931239
HIC2	-0.080825301	0.22929477	0.679178455252599
SOX12	0.095964516	0.16769519	0.6791936939084169
CH507-528H12.3	-0.056545481	0.1604627	0.6792472472472061
CH507-528H12.4	-0.056545481	0.1604627	0.6792472472472061
CH507-513H4.7	-0.056545481	0.1604627	0.6792472472472061
LINC00630	-0.048493864000000005	0.13763877	0.679288606757159
MRPL12	-0.05936532	0.16854770000000002	0.6793609001414339
SKIL	0.06711805400000001	0.11736089999999999	0.6794302674032529
YME1L1	-0.072364395	0.20557632	0.679498026090935
CNTN2	-0.045487796	0.1292336	0.6795152253183689
AC083843.1	0.10655896	0.18638481	0.6795480166364211
POP1	0.062797093	0.10984273	0.6795576818510121
YPEL5	0.12578705	0.22003574	0.6795797196320941
DNAJB2	0.08209235599999999	0.14360226	0.679580784615223
NFIA	-0.036862682	0.1047837	0.679635359684958
CLPTM1L	-0.072421884	0.20593255	0.6797141195526629
ABCG1	0.047210528	0.08262144	0.679749234237628
MT-CO2	-0.045829589	0.13039272	0.679847918633516
SOX8	0.073093479	0.12795252	0.679849487749396
PUM2	-0.11381247	0.32384523	0.67986929048795
C1QB	0.045109907000000005	0.078973711	0.679884328290109
RBM48	0.10111148	0.17705395	0.679965803904892
PLSCR3	-0.08221193	0.23408071	0.6800194024857881
FMNL3	-0.057710278	0.16433151	0.680038967004842
PWP2	-0.01770383	0.05042691	0.6801065072834129
RP4-673M15.1	0.055959711	0.098073614	0.680285895081207
C10orf105	-0.042098051	0.12002017	0.680316853350633
F8A3	-0.0073232976	0.020878547	0.6803175621712672
PIK3C2A	0.073447261	0.12874403	0.680350280496905
NECAP1	-0.065410284	0.18651385	0.6803553936353589
LBX1	-0.046984568	0.13400104	0.680401914547186
ADORA2A	0.08752874	0.1534771	0.6804720395048051
MYPOP	0.12201	0.21394126	0.680477379393938
LGALSL	0.039736166	0.06969143900000001	0.6805586032291729
GNS	-0.07141246700000001	0.20383069	0.6805831978265761
CHKB-CPT1B	0.0479378	0.084096893	0.6806518734817621
BTG3	0.068867793	0.12089685	0.680907341278694
MICALL1	-0.059573684	0.17034137	0.6809902426796539
SETD1A	0.10924261	0.19183743	0.681029863559771
FRYL	0.096562398	0.16967664	0.681264307998171
SERAC1	0.08672688099999999	0.15240119	0.68128201270679
SLC25A25	-0.058304924	0.16695937	0.6813279629174119
GABRB3	-0.035135288	0.10064611	0.681405965166906
MR1	-0.066424677	0.19038876	0.681542170591106
PPP1R26P1	0.11473967	0.20178625	0.681576974872234
EID2	-0.065145548	0.18681194	0.6816517917082359
RAPGEF1	-0.065337329	0.18744099	0.6817483374782571
HIPK1-AS1	-0.05364662	0.15393442	0.681795828628889
RP11-347P5.1	0.10681069	0.1879588	0.681808775861229
RP11-190A12.11	0.072376978	0.12742707	0.681991870714882
NAPA	0.097790407	0.17217271	0.681997710728531
PHKB	-0.071935366	0.20667827	0.6820899710078571
LRRC24	-0.036829863	0.10582968	0.682118895124007
CCDC144B	0.024113822000000004	0.042472847	0.682149786145414
SLAMF6	-0.071495348	0.20550358	0.6821894827577529
CLIP2	-0.0356832	0.10264688	0.6823683390738499
PRPSAP2	0.082174463	0.14482304	0.682368868451617
RP11-109G23.3	-0.031197849	0.089833248	0.6825944105657239
LL22NC03-80A10.6	0.039045411	0.068864692	0.6826481437797279
HSD11B1L	-0.047891576	0.13793684	0.6826514555082679
TRMT112	0.11222989	0.19794781	0.6826614836092231
PTPN14	0.07641926	0.13481128	0.68273106746687
FCGR1B	-0.024912152000000003	0.071782923	0.682750488979005
SCO2	0.060859755	0.10737256	0.682765104127227
CCNH	0.10824709	0.19098949	0.682790911143492
RRM2	-0.026351003	0.07599720900000001	0.6829553159631839
TSPAN18	0.080349271	0.1418395	0.682981045344477
RP3-403A15.5	-0.028921452	0.08344113	0.6830389552094549
CTC-453G23.7	0.082096196	0.14499369	0.6831615342771911
PSMA6P1	-0.062137915	0.17939436	0.6831919352472399
ADAM22	-0.034439757	0.099456211	0.683254624225248
MAPK6	0.08854904400000001	0.15644389	0.6832887574654589
MAGED4B	-0.026954668	0.077862818	0.6833197030558771
MAN1A2	-0.035840841	0.1035357	0.6833279631305219
HNRNPF	-0.076596286	0.22133879	0.683400141407024
AC004951.6	0.08262030299999999	0.14604127	0.683471922995979
RP1-90J20.15	0.072121215	0.12749869	0.6835179888449329
UBALD1	-0.06880420200000001	0.19895675	0.683553882615073
H2BC19P	0.051052897	0.090265133	0.683566701173401
ANKRD18A	-0.021426738	0.061983343	0.683645497623038
SUMO2	-0.054346083	0.15721571	0.6836500857221569
PRKCQ-AS1	-0.043515382000000005	0.12589829	0.683675870518371
NR1D2	0.087050314	0.15396003	0.6836847116353111
DDX19A	-0.069009604	0.19978556	0.683820905220123
RP11-56L13.3	-0.058028861	0.16813839	0.68401323714284
HACE1	0.066023951	0.11690405	0.68410382582352
RSBN1L	-0.052735076	0.15290424	0.6841682974799761
ZNF382	0.058798633	0.10417254	0.6843241372347769
PELI2	-0.040343106	0.11706702	0.684348378099525
ANK1	-0.036664611	0.10643003	0.684427536530806
PCDHGA12	0.050297337	0.089139071	0.684441170019038
FANCD2	-0.038191024	0.11089361	0.6844943159738061
RP11-392O17.2	0.084458174	0.14970399	0.684499706575695
ZFX	-0.050816851	0.14758808	0.68454554944467
TTN	-0.031194869	0.090600107	0.6845465913873449
ATP5MK	0.081279499	0.1440994	0.6845760400291021
SPARC	-0.022576554	0.065589599	0.6846152338016701
UPF3B	0.093126922	0.16514688	0.684673296328926
NANOS1	-0.05918729	0.17202465	0.684711519426057
ECEL1	-0.047080866	0.13684985	0.684731123258687
JCHAIN	0.02214082	0.039269938	0.6847341958225072
MOSPD3	0.090765273	0.16100409	0.68477744326031
PRKAR2A	-0.037559436	0.10920162	0.684788444451064
RP11-574K11.32	-0.051132359	0.14870813	0.684855525298789
MUTYH	-0.058851487	0.17118568	0.6848925216129799
CCDC168	0.074060958	0.13143566	0.6849537184048721
GTF2IRD2	-0.038165252	0.11107309	0.685012534388372
HNRNPA3P9	-0.06437564900000001	0.18747777	0.685161972500553
RP11-317B3.2	-0.059398006	0.1729881	0.6851703947328629
HCAR3	-0.032089602	0.093457279	0.685172699811237
C19orf84	0.067705952	0.12023036	0.6851782717252609
RP3-323N1.2	-0.057830291	0.16846691	0.685230084687484
FUT10	-0.025418286	0.074113649	0.6854340523133521
NFIX	-0.038262027	0.11157314	0.685454695912526
RP5-1189D6.2	-0.040678364	0.11865021	0.6855135332116971
GBP6	-0.037205841	0.10855044	0.685573430070836
SNX8	-0.028987057000000007	0.08458492	0.6856088974255191
SLC2A1-AS1	0.058325863	0.10371367	0.685678706050162
ATP5PB	0.10103816	0.17967872	0.685709715280474
SMIM8	0.060156117	0.10698315	0.685730449728097
RP11-809N8.2	0.028293332	0.050318143	0.6857346263382921
MARS1	0.083880195	0.14928856	0.6860125569134762
GNGT2	-0.054316285	0.15878912	0.686024600102317
LINC02033	-0.048293844	0.14119761	0.686047842918575
LMNTD2-AS1	0.058062094	0.10335846	0.686085901204212
PRDX1	-0.069080621	0.20212449999999998	0.6862172382485711
SPDYE3	-0.03149639	0.09219382	0.686309515192174
SFMBT2	-0.052532712	0.15384333	0.686417028150566
EEF1AKMT3	0.067639555	0.12052113	0.686433776562244
UBIAD1	-0.078525997	0.23002265	0.6864730252401589
EEA1	-0.024078433	0.070539107	0.68649608829201
FAXC	-0.037501358	0.10995297	0.686681248911296
MAPK11	-0.047496218	0.13925842	0.68668251558155
MIEF1	0.090399763	0.16118692	0.6866887269269921
RP11-495P10.10	-0.065080248	0.19082679	0.6866968283468721
RP11-305L7.1	0.064553477	0.11515164	0.6868483977176121
MCM4	-0.028681921000000006	0.084209866	0.686988362360797
RP1-225E12.2	-0.063264681	0.18577689	0.6870273830088011
LDLRAP1	-0.047119964	0.13836968	0.687030274788845
GOLGA6L9	-0.045346051	0.13329027	0.687248432702954
ZNF75CP	-0.050381982	0.14812226	0.6872928316443778
HNRNPLL	-0.043673604000000005	0.12843369	0.687352007889082
SMARCD2	0.13684531	0.24444575	0.68735938703178
CNNM4	-0.04039333	0.11879496	0.6873666592559781
TMPRSS9	0.045296108	0.080947244	0.687519360179016
RP11-401P9.5	-0.056220444	0.16553042	0.6876216954974829
TFAP2E-AS1	-0.046019516	0.13550182	0.687631753096271
SCARNA2	-0.06399526	0.18848331	0.687694560488719
ITGA2B	-0.020020759	0.058988891	0.687779249166258
SLC8A1	-0.034942137000000005	0.10295884	0.687791835868861
BTNL8	-0.041037637	0.12093573	0.6878217273401129
RP11-673E1.1	0.043313865	0.077493254	0.687939574927892
C17orf97	0.055113172	0.098613075	0.687975267304216
RAB10	0.13410882	0.24000071	0.688039716952357
NRP2	0.043894692	0.07855746400000001	0.6880568844029928
ZNF516	-0.049505790999999987	0.14606960000000002	0.688094997839133
AKR1B1	-0.066260415	0.19557262	0.688172089815216
FOXN3-AS2	0.09367065	0.1677039	0.6881959110311291
SELENOO	0.13519782	0.2420623	0.6882110140893101
BCAT2	0.090118511	0.16137328	0.6882619472090171
KLHDC1	0.06684661	0.11970482	0.6882743294484079
ATG14	-0.07636420099999999	0.22552054	0.6882965729601851
TBC1D2B	-0.062062879	0.18334414	0.688367831788474
COMMD4	0.079156079	0.14181481	0.6884478939449691
C3orf80	-0.037870819	0.11194046	0.688494721533782
ALYREF	-0.063765277	0.18848098	0.6884951778751321
SMG1P1	-0.047871745	0.141562	0.6885896205668021
KDF1	0.083288022	0.14928826	0.688622029066841
FAM114A2	0.063171542	0.11323573	0.688638024377961
MEGF9	0.11991104	0.21498134	0.688705333674653
WDR12	0.03651861	0.06549102400000001	0.6888118398633329
ZNF513	-0.07744765	0.22939552	0.6889530803457591
RP11-203J24.8	0.090347665	0.16210683	0.688995167897891
PKD1P6-NPIPP1	0.056875282	0.10208154	0.689112852723882
SLC3A1	0.073195309	0.13138713	0.6891516640627751
EGR4	-0.044709403	0.13256326	0.6891822010149461
MIR3945HG	-0.034320147999999995	0.10176703	0.689199398113835
FANCE	0.093908137	0.16862333	0.6892740574688772
TFCP2	0.097398686	0.1749114	0.689316780531939
RP11-398J13.1	0.10283331	0.18470996	0.689394057542709
WDR97	-0.039201455	0.11647008	0.6896360419589791
CRY2	0.092746627	0.16673837	0.689715617946696
CLCC1	0.11975829	0.21530059	0.6897174761574539
MASTL	-0.03851233	0.11449609	0.689778326201437
SRP72P2	0.087447168	0.15726242	0.6898352577863729
LRRC26	0.054660135	0.098300131	0.689838793754823
FAM98C	-0.050381065	0.1498451	0.6898723906436689
RP11-498C9.15	0.09216057	0.1657644	0.6898917113333511
AP000560.3	0.066349508	0.11935719	0.689946326086641
CLIC6	0.068833206	0.12387942	0.690106826929797
TGOLN2	0.19899201	0.35812901	0.69010910627163
ALKBH3-AS1	-0.051535407000000005	0.15349625	0.690186929893308
HDGFL2	0.10127224	0.18231812	0.690223354828145
AIP	0.14853271	0.26741601	0.690245191904186
TAX1BP3	-0.06256122900000001	0.18649021	0.6903696497748131
PHF1	-0.067671205	0.20176714	0.6904184112761259
SUGP1	0.10034434	0.18076728	0.690465709491673
LRRC49	-0.030632356	0.091358093	0.690479542922291
RP11-127I20.8	0.099767744	0.17980106	0.690613234303838
NUP42	0.08024829	0.14462468	0.690617051907235
GLUD1P3	-0.053642509000000005	0.16015505	0.6907160719271099
CMTM7	0.12326286	0.22222227	0.6907422851821371
CENPL	0.072640513	0.13095919	0.690743751432438
BET1L	-0.054490385	0.16274451	0.6907948427613921
CCDC39	0.08821070800000001	0.15905291	0.690796991014833
LATS2	0.11202495	0.20205622	0.690912452656485
BTBD1	-0.064988734	0.19422121	0.6909331280311171
SLC9A5	0.068663405	0.12389026	0.69104237100472
DLEU1	-0.048422887000000005	0.14482104	0.691096880197367
RRN3P2	0.094975123	0.17139057	0.6910972617856049
CH507-338C24.1	0.045204504000000006	0.081578736	0.691112564648593
SLFN12L	0.083361814	0.15045675	0.6911540177417751
LIN54	-0.06561349400000001	0.19632719	0.691201605343899
RP11-473O4.1	-0.057796001	0.17293668	0.691202634385646
RP4-794I6.4	0.073475558	0.13263533	0.69121440265562
AC116366.7	-0.02178106	0.065207208	0.691317953723927
NOTCH4	-0.042870166	0.12836453	0.691355120040365
FCF1	-0.050849621	0.15233944	0.6914741749550072
COP1	-0.07927166	0.23749902	0.691483924272923
ARFGEF3	-0.04109407	0.1231884	0.6916090010119611
ZRSR2P1	-0.019361424	0.058041026	0.6916126075143441
P4HA1	0.075102672	0.13577824	0.6917679249244679
BBIP1	0.082363034	0.1489134	0.691790340674845
SENP1	-0.047563202	0.14270460000000001	0.691799561307276
RNASEK	0.10903449	0.19715213	0.691820701922358
DLG2	0.060486865	0.10937429	0.6918346272392372
TUBD1	-0.046505274000000006	0.13956173	0.6918487989304499
KCNQ1	-0.069248549	0.20781817	0.691853195837598
PI4KAP2	0.039474792	0.071386618	0.691870565851908
SIRT1	-0.06035246	0.18116283	0.691904456704475
MTND6P18	-0.051979899	0.15608271	0.6919779636953671
SYK	0.09782197	0.17697319	0.6920167891118671
PYROXD1	-0.040538198	0.12178361	0.692081674128261
RP11-712B9.2	-0.052262484000000005	0.15707899	0.692184647860459
TOM1L2	-0.051656974	0.15526538	0.6921935466901129
CDK17	-0.066275496	0.19921819	0.6922088875161079
SNX24	-0.036330781	0.10921521	0.692225260048679
LSP1	0.10728896	0.19424243	0.6922837351858
RPS5	-0.075449159	0.22698249	0.6923917723332089
NRCAM	0.044707675	0.080983179	0.692471375075028
RIC3	-0.038281361	0.11522952	0.692512175986119
METTL3	-0.080003727	0.24086986	0.6925605701524499
TRAF5	-0.046890018	0.14117365	0.6925610851332429
RP11-815J21.1	-0.055307649	0.16651964	0.692564616555244
RP11-259O2.1	0.070046474	0.1269173	0.69257355595049
CD83	0.08415553099999999	0.15248889	0.6925911595377231
AK3	-0.039833145	0.11999938	0.69269287066576
TGFBR1	-0.039746955	0.11974113	0.692695428968652
ABRAXAS1	0.082439718	0.14944726	0.6927554086386171
HSPA14	0.080462157	0.14589249	0.6928306876162399
RNMT	-0.051166277	0.15425311	0.692852090895224
FSTL1	-0.02085106	0.062873693	0.692897817990202
UBXN1	-0.078973145	0.23820129	0.692960243337257
NCBP2	-0.07072512	0.21340331	0.693042267240593
RP11-582J16.4	-0.053856551	0.16256368	0.6931216158647621
PHYH	-0.048923694	0.14775499	0.693241414740515
LINC00273	-0.044039734	0.13302697	0.693277691558433
HMGB1P3	-0.043307871	0.1308358	0.693310284773321
SLC38A10	-0.074426394	0.22487449	0.6933371833609829
MYCBP2-AS1	0.06895996900000001	0.12530371	0.69360584054255
FAM160B1	-0.048783859000000006	0.14758016	0.693608054807625
AAK1	-0.062330783	0.18862153	0.69367682949987
NRG1	-0.016555168000000002	0.050113603	0.6937438381325259
ANKRD39	-0.048663345	0.14736189	0.693824787824376
MBP	0.14686037	0.26704556	0.6938683823942
SLC16A4	0.080030657	0.1455464	0.6939221788240499
RP4-671O14.6	0.072590481	0.13206097	0.694047369814277
PLAA	0.08161622	0.1484926	0.694075381899014
SLC25A15	-0.040461112	0.12268519	0.69411144003328
PIEZO2	0.056795524000000014	0.10335514	0.694150290224869
C1QBPP2	-0.048831966	0.14813234	0.694207402047738
AC007952.5	0.039230246	0.07140254900000001	0.6942127318083361
TMEM209	0.08422548	0.1533358	0.69430243994956
SPNS3	-0.025427061	0.077185445	0.694354553322498
ZNF487	0.06882150299999999	0.12533721	0.694432592213746
MCPH1	0.07631120599999999	0.13897935	0.694437685188804
FANCG	-0.039480503	0.11991354	0.6944779447377901
SMYD3	0.099382084	0.18106199	0.6945689799693551
RP1-253P7.4	-0.057795869000000014	0.17580671	0.694804844670701
OPHN1	0.052242226	0.095244051	0.6948168806272129
TRPC4AP	0.19200993	0.35014436	0.6949063694299009
REM2	-0.045791819	0.13937466	0.6949334948538061
ASGR1	0.073445416	0.13396166	0.694983443710777
POLR2J4	-0.068261212	0.20783117	0.695003860524223
RP11-680G24.4	-0.04390646	0.13369233	0.695024545385844
RP11-284N8.3	-0.05630565200000001	0.1714609	0.695042057927144
DPP6	-0.035556641	0.10829207	0.6950734498917429
TOR1B	-0.04536176	0.13816891	0.695095677252161
CTNNB1	-0.07468251599999999	0.22749735	0.6951141525559721
LRRFIP1P1	-0.046479258	0.14158906	0.6951207070988379
RN7SK	-0.059020866	0.17981589	0.695146658590989
IPPK	0.068220686	0.12450114	0.6951847866457789
AC073115.6	0.057108571	0.10425263	0.6952918983190369
PCDHB1	-0.059672915	0.18192779	0.6952961256060379
LYRM4	-0.046026139	0.14034682	0.6953341747384288
PPT2-EGFL8	0.068691323	0.1254149	0.6953431872146221
TTC31	-0.06291412	0.19193536	0.6954383899504761
LLNLR-222A1.1	0.055031042	0.10050364	0.695448846971433
PSMA3	0.12288019	0.22442992	0.695469530318186
CPD	0.063404824	0.11580460000000001	0.6954733924276311
LINC00665	0.04962057	0.090629811	0.695478247012033
RP11-1E4.1	-0.051517094000000006	0.15727212	0.695584779620931
C11orf68	-0.082573857	0.25208981	0.6955909302870891
THAP3	0.095223825	0.1739902	0.6956197421131961
RPS18	-0.044422795	0.13564763	0.695637601591032
RP11-206L10.2	-0.036433578	0.11126583	0.695664342268839
MCUR1	0.060603519	0.11080244	0.6958465299779971
RP11-118B23.9	-0.058191099	0.1778713	0.695858337739553
IL6ST	0.054466059	0.099585044	0.6958604058083651
RP11-22B23.1	0.045636871	0.083447883	0.6958864613365239
CRYBB2P1	0.067570911	0.12355532	0.6958883199628879
MDM2	-0.040211382	0.12294681	0.6959175732681989
MICAL1	0.097755917	0.17878386	0.695957872852511
QKI	0.08618001900000001	0.15766087	0.69606780490614
MIF-AS1	-0.028175564	0.086207091	0.6960679475123162
WRN	-0.03590344	0.10985378	0.6960722095029959
SHISA8	0.052187839000000014	0.095497144	0.696154117001365
CH17-264B6.6	-0.033038007	0.10116953	0.6962497682278541
RP11-397E7.5	-0.039044015	0.11961144	0.696340442476166
SERPINB6	0.077795924	0.14247942	0.69646535782979
RP11-134O21.1	0.045543435	0.083439923	0.696592392000104
ACTR1A	0.12252438	0.22449009999999997	0.6966144790537759
OR10AC1	-0.035918923	0.11022803	0.696713189776181
UQCRB	-0.033036561	0.10138713	0.6967227527989089
MTHFSD	-0.060644744	0.18619516	0.696815649649827
MIER3	-0.033180617999999995	0.10188873	0.696848618423692
LRRC73	0.066616599	0.12213843	0.6968597605059549
SMAD6	-0.032705897000000005	0.10044578	0.696880337634281
FAM160A1	0.03206871	0.058808849	0.6969355948771859
RP11-242C24.4	0.086563092	0.15875196	0.69695647402309
USHBP1	-0.032138027	0.098748965	0.696983335896481
CABP5	0.058543666	0.10738193	0.697010412419703
SLC8B1	-0.075451831	0.23196528	0.6971022174331071
CRAT	-0.030204995	0.092936585	0.6972779329904139
LGMN	0.06318141599999999	0.11597803	0.6972885917677839
UBE4B	-0.079301894	0.24404621	0.697317826360973
ARHGEF3	-0.078913127	0.24285048	0.6973184218761981
TAF2	0.07514496799999999	0.13796212	0.697349656908717
BSCL2	0.061768365	0.11340714	0.697361559046306
SVOP	-0.04045427	0.12453416	0.697384954384269
ACTBP4	-0.056170995	0.17292168	0.6973914849548921
MPC2	0.097182794	0.17844692	0.6973991884199621
PEX1	0.06984839799999999	0.12826813	0.697434558416338
ATF4P3	0.07983251	0.14661277	0.6974592163678021
JAKMIP3	0.048744397	0.089526817	0.6974894242769499
PMPCA	-0.07422849299999999	0.22873037	0.6975972153085891
RP4-569M23.5	0.088937835	0.16340433	0.697612635182781
USP9Y	0.094916318	0.17444632	0.6977319849573029
CTB-12A17.2	-0.035381153	0.10920337	0.697948504056004
RBM47	-0.062756854	0.19370784	0.697959345997848
SHROOM3	0.049407859000000005	0.090867995	0.6979756315044211
C22orf34	0.047104467	0.086645671	0.698033519524229
ADHFE1	0.068190674	0.12543578	0.6980431924403979
POU5F1P4	-0.060332324000000014	0.18648777	0.698262458566677
PRKCD	-0.08535470699999999	0.26386194	0.6982866079142049
APBB3	0.088590959	0.16310081	0.6983498352813641
CHKB-DT	0.07941265900000001	0.14622708	0.6984089191285561
COX19	-0.056933925	0.17614979	0.6984649009598741
S1PR1	0.095415763	0.17573674	0.6984952924077299
RP11-717F1.2	0.03328366	0.06130194	0.698495870434255
GLI2	0.062086166	0.11435634	0.698514294136316
FAAP100	-0.077173352	0.23887297	0.698557837593176
RP11-295P9.3	-0.052671157	0.16308087	0.6986221132667371
N4BP2L1	-0.059271371	0.1836651	0.6987951307220639
AZI2	-0.038320726	0.11881477	0.698920599738713
RP11-407G23.8	0.12146313	0.22398211	0.6989307491591011
TIMM9	0.073248494	0.13507428	0.6989349852275041
MATR3	-0.066609141	0.20655901	0.6989567961920379
RP1L1	-0.034161142	0.10593669	0.6989586064531921
TSR1	0.086126412	0.15885388	0.6990073331861479
PPIE	-0.042194570999999986	0.13094407	0.699113572237405
KLHDC2	-0.06183076	0.19189962	0.6991333671666761
POC1B	0.062679455	0.11566565	0.6991872568443841
FOXN3-AS1	-0.050453429	0.15665798	0.6992278399385071
TMSB15B	-0.041670128	0.12945198	0.6993368705211329
SMG1P5	-0.017119517	0.053251380999999993	0.69960942828983
TSPAN7	0.050980662	0.094211504	0.6996986861150101
SPTA1	-0.024453732	0.07612409099999999	0.6997749342383189
MEA1	0.087858434	0.16240339999999998	0.699792102387173
GEMIN2	0.08146755	0.15062904	0.699884839269662
FBXO33	0.071597361	0.13239114	0.699916079146964
TEC	-0.032854101000000004	0.10234693	0.6999259410861569
GTF3C3	0.071094804	0.1314664	0.6999284558076551
NCOA5	0.14556057	0.2691963	0.699968405175367
LRRC29	-0.050729834	0.15809288	0.700006079960548
FASTKD5	-0.07746164400000001	0.24143465	0.700037414416183
RP11-574K11.8	-0.051595073	0.16081675	0.700042395014074
RBBP8	-0.030216687	0.094190704	0.7000610598017131
KLF7-IT1	0.08893616900000001	0.16454503	0.7001176773368419
MS4A4E	-0.035183053	0.10973207	0.7001779507038159
FBXO27	0.052872039	0.097844959	0.7002051201420881
SMIM15	0.057872001	0.10710029	0.700213154580975
FZD9	0.064890532	0.12012935	0.7003332055539679
IHO1	-0.046954574000000006	0.14661312	0.700419925197166
EPM2AIP1	-0.04816742	0.15040096	0.700421042895464
KIAA1614	0.084336655	0.15619186	0.700476779924033
XCL1	0.047620940999999986	0.088199021	0.700496369354056
USP45	0.060354696	0.11178943	0.7005160374892611
GLIPR2	-0.077564698	0.24237659	0.700581952568115
LINC01237	0.06780146599999999	0.12560897	0.7005917369254421
PRPH2	-0.052738122000000005	0.16490037	0.7007139863624381
GK-AS1	0.07737698700000001	0.14340438	0.700730955036429
PPP4R3A	-0.076824031	0.24025482	0.7007520733704461
CPT1C	-0.034079436	0.10658588	0.7007678131705579
NUDT4B	0.051241436	0.094985898	0.700802784055834
RNF26	-0.063977188	0.20014942	0.700827306495583
COG3	-0.044929288	0.14057655	0.70085372498413
NBR2	0.075618021	0.14023057	0.7009505845804169
RGS10	-0.042606767	0.13348287	0.7011285156833361
MLST8	0.10135136	0.18807025	0.701175309616712
LA16c-431H6.7	0.092885445	0.17239098	0.7012381102968239
SREK1IP1	0.054929658	0.101977	0.7013437710755109
KLHL17	-0.046449328	0.14575825	0.7014726571174461
TBL1XR1	-0.036662799	0.11506556	0.701504786512163
LINC02878	0.092370384	0.17158324	0.7015466315909229
HR	0.058333487	0.10836499	0.701570411103937
JPH2	-0.037479048	0.11768504	0.7016083598136291
RP11-566K19.6	-0.035357822000000004	0.11103789	0.701634130099714
CFAP251	-0.03458248	0.10862572	0.7016783039166179
NPIPB12	-0.028865286	0.090670949	0.7016859663629978
CRISP3	0.040042414	0.074436997	0.701814888322221
RPL4P7	0.09267185	0.17232247	0.7019179533257571
WRAP73	-0.049782392	0.15657201	0.701951288103686
SHOX2	-0.035636981	0.11208994	0.7019645682965501
AVL9	-0.067666833	0.21292426	0.7020536806234211
AHRR	-0.023993387	0.075558473	0.702219776842377
RP11-439A17.9	-0.026160247	0.08242009	0.702316590245511
STOX2	-0.022390018	0.070579777	0.702430299274101
CTDSP2	-0.08078489	0.25470632	0.7024708761469171
ATF6	0.10168743	0.18942316	0.7025512250954921
SV2B	-0.031109867000000006	0.098168507	0.7026473953962981
TBX3	0.060612435	0.11304666	0.7029858126281129
EP300	0.15903785	0.29668559	0.703067667524041
ABL1	-0.046183283	0.14606139	0.703119758471757
SPAG5	0.05551046	0.10357845	0.7031484389801911
CTB-98M4.1	0.071616659	0.13364478	0.703183941086884
SLC2A5	0.0438298	0.08179531799999999	0.70320115127327
CIDECP1	-0.056775983	0.17963789	0.7032079973486811
LRRC3	-0.044081243	0.13947281	0.7032091737640519
AK9	0.08144301	0.15202325	0.7032807776280411
SNORA73A	-0.031866193	0.10087647	0.7033173359767121
SPATA13	0.09333974	0.17425613	0.7033342033750499
FAM185A	-0.043608266	0.13807559	0.703360001140673
LANCL2	0.063918564	0.11935705	0.703415729136204
CCDC102A	-0.038929046	0.12330438	0.7034355983917969
CRNKL1	0.11313957	0.21128165	0.7034371609217851
PRPF38A	0.10210469	0.19069284	0.7034710792610571
SS18	-0.052390906	0.16601304	0.703523198932344
RP11-298A10.3	0.023881545	0.044614107	0.7035701279464189
RP3-394A18.1	-0.10652939999999998	0.33776026	0.703645103525051
FBP1	-0.042848879000000006	0.13588432	0.703688871304457
PREX1	-0.092208755	0.29245206	0.7037142473605579
GANC	0.093328571	0.17442439999999998	0.7037196942880408
DOK4	-0.035772395	0.11346937	0.7037374306289591
AC010976.2	0.089441492	0.16717868	0.703759952497068
LINC02609	-0.034927701	0.11092626	0.703994513050023
IFFO1	-0.072150824	0.22919191	0.7040395671949391
UBA5	-0.035964976	0.11425039	0.7040491703704749
RP11-435F17.3	0.063753647	0.11926992	0.704073882630462
RPL18AP3	-0.049094081	0.15599495	0.704098968039162
PRPF6	-0.081522466	0.25904696	0.704108489015636
SEMA3F-AS1	-0.054644263	0.17365923	0.704133554085052
MTERF4	-0.053210326	0.16911028	0.7041435587770699
AC009505.2	0.07847577900000001	0.14691341	0.7043188801602142
CH17-55D9.1	0.064568828	0.12091398	0.704423251030271
DLAT	0.094655316	0.17726963	0.704452416735555
SOX17	0.071506747	0.13391924	0.7044578258721709
IGLL5	-0.017312323	0.055117839	0.704510217003632
CTD-3194G12.2	-0.035033751	0.11163338	0.704688165085655
KIAA1522	-0.039578302	0.12612431	0.7047045745980541
PRR12	0.11648298	0.21836694	0.704807491011093
FCRL2	-0.029738299	0.094844973	0.704875638253857
GUSBP14	0.030680315	0.057531969	0.7049094585803529
MFSD6	-0.046943014000000005	0.14981337	0.7050105596559091
AC000123.2	-0.075486705	0.24097036	0.7050649750436979
ZNF736	-0.038108007	0.12168528	0.705126625368507
RPL36A	0.044470537	0.083470705	0.705245569371179
LINC02649	0.060676043	0.11389569999999999	0.705268680952304
ODF2L	0.061190776	0.11487534	0.705310067934807
ZNF815P	-0.039821167000000005	0.12736519	0.7054688704214351
GPR162	-0.021268177000000003	0.068050605	0.7055477688669359
PHLDB3	-0.040242472	0.12880262	0.7056139103663109
ABCD4	0.10076108	0.18933732	0.705637959394052
NELL2	-0.029018829	0.09289853	0.705656406935003
LINC02325	0.079270705	0.1489704	0.705673654461578
CTRL	0.075455615	0.14180622	0.7056870515329051
PIGO	0.099456708	0.18691677	0.7056955855523109
PAICSP1	0.08832375099999999	0.16600762	0.705725153097025
GCLM	-0.037793995	0.12106061	0.7057763908818979
SRGAP2C	-0.014462117	0.046343313	0.705860059380765
RP3-425C14.5	0.07595748599999999	0.14286502	0.7059731935184671
RP11-35G9.5	-0.050332282	0.16142594	0.706037400858711
MUC5B	-0.020297356000000003	0.06510225900000001	0.7060516558304369
ASB16	0.095166771	0.17904994	0.706081821733222
FKBP8	-0.040744266	0.13077197	0.706190745438779
TEF	0.067789908	0.12762674	0.706315821908134
TIMM8B	-0.049246368	0.15825165	0.7064413805028531
EBF3	-0.040751268	0.13095381	0.7064427993737958
B3GNT5	0.059706367	0.11246381	0.706490976690799
POLR3K	-0.051171532	0.16448604	0.7065016729645429
TIPRL	-0.05825842	0.18727749	0.706514182154715
RP11-334C17.3	-0.045872321	0.14746186	0.706515188138805
FBXL15	-0.056064355	0.18026379	0.7065593185126708
RP11-343J18.1	-0.04968148	0.15984307	0.7066914511561508
KCP	0.073665463	0.13884636	0.7067171956174331
GABPB1-AS1	0.047198879000000006	0.08896874800000001	0.706745785314005
LY6E	0.046283994	0.087253039	0.706781473648355
SRP68	-0.049418306	0.15906631	0.706782360538774
IGLV1-44	-0.021959343	0.070706481	0.706853470458377
MACIR	0.07858013700000001	0.14816907	0.706858644073461
DYRK1B	-0.062262982	0.20048818	0.7068624876956229
TMEM251	-0.049161893	0.15830526	0.706866241379623
BTF3L4	-0.048895546	0.15764606	0.7071262170483442
ABHD16A	0.11061028	0.2087235	0.7071273665620129
EMB	0.11485054	0.21675435	0.7071751672429742
EFNA5	-0.023853399	0.076964451	0.707281033419746
LINC01134	0.056014681	0.10575646	0.707313263317115
ZEB2-AS1	-0.047865691	0.15455452	0.707431666562565
DCTN1	0.093376615	0.17640614	0.7075326223881551
RMDN2	-0.044567131	0.14399721	0.7075653958647842
UBOX5	0.10834995	0.20476318	0.7076522492774979
H2BC12	-0.051559352	0.16666851	0.707663362814565
ZNF143	0.073939764	0.13975395	0.707703210829501
UXT	-0.056631682	0.18311018	0.7077140177555409
MCM9	-0.047851901	0.15484045	0.7078713388047541
DDX10	-0.028989184	0.093812119	0.707889200790218
SIGLEC10	-0.025242247	0.081688184	0.7078931147170159
ANGPT2	0.094720102	0.17913765	0.7079127629732859
ITGB1P1	-0.035342696	0.11439609	0.707931104508223
MIDEAS	0.13912829	0.26314895	0.7079463435352249
ATG13	0.090456242	0.17109804	0.7079627999242571
GRIN2B	-0.022401428	0.072532241	0.7079992073836691
AKAP8	0.076505104	0.14472788	0.7080075640117741
KLHL12	0.12222436	0.23123195	0.708030465183205
LILRB3	0.053127185	0.10051111	0.7080363050630369
CTC-457L16.1	0.036390292000000005	0.068872941	0.708170528455079
ATF7	0.10504221	0.19881554	0.7081894792040659
SLCO4C1	0.063466573	0.12015275	0.7082721774790709
SPACA6	0.058454806	0.11066469	0.7082723222911371
SERPINB8	-0.047975746	0.15562435	0.708377603001157
IRGQ	0.065090922	0.12333404	0.708574602770118
ZC3H14	0.067783998	0.12844362	0.70859305648765
TRIM8	-0.07650617700000001	0.24858526	0.7087188968648911
RP11-214O1.2	0.08307020799999999	0.15754605	0.708897679101254
ZNF184	-0.057133163	0.18580478	0.7089026490548299
SLC35F2	-0.045505081	0.1480505	0.708988107287208
ST20-AS1	0.046809801	0.08880195199999999	0.708997465745953
POFUT2	0.062233585	0.11807868	0.709046689219245
RAD1	-0.041650458	0.13566016	0.7092153193173308
PABPN1	0.10518888	0.19968010000000003	0.7092229878272471
TMEM141	-0.054339754	0.1770582	0.7092933597645559
ZNF566	0.052975924	0.10059015	0.709313382936001
TAOK1	-0.04949428	0.16132523	0.7093634111665699
SYCP2	0.045256975	0.085953596	0.7093953927450308
ACTN2	-0.033893196	0.11050642	0.709423458631775
DYNC2I2	0.071632507	0.13606285	0.7094364664243059
TMEM60	0.08731769699999999	0.16585946	0.7094433613627729
RP11-257O5.2	0.096001582	0.18240662	0.709543605808364
CAMK2D	-0.041342558	0.13489223	0.709571341749169
PLP2	0.050796214000000006	0.096532038	0.709606473643734
RP11-53B2.3	-0.053570081	0.17485078	0.709644484000034
ALPK2	-0.022252973	0.07266818400000001	0.7097435780387908
PLAC4	-0.017442759	0.056985696	0.709834837011867
SPCS2	-0.033689127	0.11009116	0.709887407967148
PNKP	-0.058803853	0.19226173	0.7099926718221908
PRKCH	-0.058087731	0.18999284	0.7100703962518321
RP4-681L3.3	-0.012331869	0.040337959	0.710085501270991
TYMP	-0.051978703	0.17006786	0.7101379004046791
LY96	0.07161218	0.13632238	0.710203121872389
MTIF2	0.075224384	0.14320531	0.7102194007225451
ZNF581	0.1066654	0.20313055	0.7103411704934258
ZNF8-ERVK3-1	-0.047729910999999986	0.15634819	0.710374682148664
RNASEH2A	0.091842204	0.17494817	0.710434112581094
RP11-235G8.1	0.080895219	0.15410619	0.7104583796841609
PKHD1L1	-0.014932212	0.048936008	0.7104693223409181
ARHGAP21	-0.025664863	0.08414434800000001	0.710554298645792
TRGV7	-0.041745145	0.13692034	0.710636624259758
LY9	-0.063022013	0.20676107	0.710690171578259
CCDC107	0.090856815	0.17320212	0.710698595653664
TSPY26P	0.07499285900000001	0.1429831	0.710754176428823
GCNT1P3	-0.041674456	0.13677255	0.710761475443393
PREPL	0.078549448	0.14979392	0.7108235713631991
IQCC	0.092213367	0.17587316	0.7108675288504259
CMTM4	-0.046979815	0.15430836	0.710924614720863
LINC00513	-0.063177104	0.20753739	0.710951933319789
ATP10D	0.049576802	0.094590912	0.711000378266677
RP11-545G3.1	-0.037716873	0.12399609	0.7111086536346041
B3GALNT2	-0.02704497	0.088958815	0.711216055803736
FAM120B	0.12591159	0.24041590000000002	0.7112628595410619
DDX17	0.17021046	0.32507151	0.7113393644458571
ZCCHC3	0.13720856	0.26208208	0.7113903242991569
IFI27L2	-0.047890953	0.15773486	0.711482600360443
HEIH	-0.057900559	0.19073505	0.711516868386501
DNAJC11	0.089369605	0.17081822	0.7116218039656759
FLT1	-0.021657759	0.071383553	0.7116272008038779
AC093690.1	-0.058655024000000014	0.19336308	0.71166617101016
CCL28	-0.043501447	0.14341337	0.71167436753568
MAB21L2	0.081811969	0.15642192	0.71173132546353
CTD-2012K14.7	0.084365207	0.16130536	0.7117350427376491
CAMTA2	0.11330559	0.21666802	0.711781647244785
RPL13	0.12977386	0.24820418	0.7118445472471501
TOB2	-0.066055293	0.21798464	0.7118755402573029
RP11-138I1.4	0.017537253	0.033557458	0.712009528472304
NAT9	-0.058324251	0.19265048	0.7120627493509741
IGLV1-51	-0.019638961	0.064876189	0.712084083595598
SEC24C	0.11208418	0.21462297	0.712253611344684
APIP	0.06788346099999999	0.13004062	0.71240042237977
CCDC125	-0.039533882	0.13082519	0.7124346939497271
SYTL4	0.034247429	0.06561874	0.7124684232583399
OR52U1P	-0.043248207	0.14321874	0.7125784023470331
YES1	0.049217157	0.094339285	0.7126095376919991
VIL1	0.038362038	0.073578719	0.7128293472108249
USP8	0.080843688	0.15510055	0.7129227426767941
SSBP3-AS1	0.083805028	0.16078304	0.7129250824157259
C7orf26	-0.060654953	0.20122217	0.712938762089771
BRK1	-0.07001231299999999	0.23234046	0.713003952829414
PRDX6	-0.024036647	0.079770345	0.713011896059805
UQCRHL	0.078062175	0.14980448	0.7130163099364001
SEMA5A	0.034141873	0.065520657	0.713021708523231
RP11-33B1.3	0.057873651	0.11109473	0.713119058823538
HOXC4	-0.034616026	0.11503701	0.713286058122682
RRP7BP	-0.047096081	0.15663628	0.713446480004158
ZNF366	-0.034418712000000004	0.11449646	0.7134879775736691
MSH2	-0.045632562	0.15187879	0.713591783502197
RNF7	-0.040252857	0.13397633	0.713595979219703
USP16	-0.066147623	0.22025239	0.7136767427693659
IQGAP2	-0.039302918	0.13093392	0.7137786787147079
SLX1A	0.056114953	0.10793965	0.7138303341017871
CATIP	-0.03817398	0.12722529999999999	0.713861058188134
RP11-701P16.6	0.058669257	0.11288517	0.7139292645680719
CACNA1A	0.05465882	0.1051732	0.713944050517792
R3HCC1L	0.097915243	0.18846734	0.7140566028289741
AP001056.1	-0.033401659	0.11155959	0.7142906996236751
EIF1B	0.05963234200000001	0.11486968	0.714326100461585
UEVLD	-0.037513549	0.12535239	0.7143852650476709
TBC1D13	-0.059584896	0.19917636	0.714457533661197
ARV1	-0.050071839000000014	0.16737818	0.714459226885225
VIPAS39	-0.049507309000000006	0.16563252	0.714629733854158
ACKR1	0.06362461900000001	0.12268493	0.7146789173483991
TRIP6	0.069379907	0.13381001	0.7147497511689509
RP11-324O2.3	-0.046191095	0.154641	0.7147629713654301
DCTPP1	-0.05321872	0.17818189	0.714778002318419
LMNA	0.040685636	0.078485693	0.714825044149884
CAPN1	0.10740774	0.20721949	0.7148613863259929
CDON	-0.037347956	0.12511598	0.7148912926271609
NDUFS6	-0.055225936	0.18504781	0.714934835138759
IMMP1L	0.052730663	0.10178933	0.7150557603393299
SAG	-0.021805747	0.07311292900000001	0.7150643378127991
PSMA7	0.12059911	0.23286573	0.715153246216673
NDUFV3	0.08575166599999999	0.16558403	0.715164706744576
FOLR3	0.021651603	0.041810544	0.715180536453149
ACTR3C	-0.036741867	0.12326816	0.7151864931679591
CUL4B	-0.069029192	0.2316075	0.715200294906178
ZHX1-C8orf76	-0.042285207000000005	0.14187760000000002	0.7152028422606009
MAN2B1	-0.059509184000000014	0.19972436	0.7152585795997751
COA3	-0.05717207	0.19189445	0.715272992187304
MSANTD1	0.077548534	0.14988157	0.715482036642172
STK17A	-0.064213036	0.21588087	0.71559911544979
TMEM181	-0.080165367	0.26959183	0.715658103839087
CABP7	0.08035989	0.15541712	0.7157085992745191
PCDHGA11	0.050159234	0.097010004	0.7157134587506959
RPS4X	0.12587951	0.24346581	0.715727228505805
SMARCC2	0.11319006	0.21899454	0.715840155868641
DPY19L1	0.064245489	0.12430632	0.7158604590194351
ADAMTS7	-0.030992866	0.10435430000000001	0.715899719941367
SIGMAR1	0.12390144	0.23977248	0.715918016667766
RPS13	-0.051621537	0.17384272	0.715934877309736
NPIPB3	0.050328852	0.097444664	0.7160912657034059
ADGRL1-AS1	-0.045089496	0.15196855	0.7160959149253291
CAAP1	-0.042697563	0.14397828	0.716194272510188
RPL22	-0.045027706	0.15186231	0.71622907065082
RPL11	-0.035894371	0.12115044	0.716378816841303
TAF9BP1	-0.048087458	0.16239639	0.7164908783642021
RGS1	0.056156334	0.10886474	0.7165258830011091
CARNMT1	0.074849975	0.14518322	0.7167133203513859
ARRB2	0.11303236	0.21941436	0.716980927656167
HCST	0.09237899	0.17934531	0.717024171374453
GABRR2	0.045180356	0.08772601	0.7170732287444979
UTP15	-0.0337397	0.11429625	0.7171032812751229
ZNF587B	-0.053901039000000005	0.18261281	0.7171229607921259
RNASE3	0.028942123	0.056230853	0.7172836119634041
XRRA1	0.047288017	0.091886171	0.7173269887325241
ZNF316	-0.049500625	0.16788347	0.717333239587701
RP11-490O6.2	0.083151417	0.16163641	0.717461997741853
RP4-705O1.2	-0.033425417	0.11349096	0.71755419560197
METTL14	-0.022140557	0.07519632400000001	0.7176102440328291
NLK	0.097759879	0.19014722	0.7176676080107951
PELI1	-0.044803051	0.15235551	0.7178559781543441
PARP1	-0.048569465	0.16517808	0.717873416981815
RABL2A	0.08645003300000001	0.16827374	0.717922214442137
ARHGEF37	0.043353746	0.084393582	0.717947214636614
H4C14	0.056620739	0.11023612	0.717999069795768
TMEM51	-0.030277748	0.10303672	0.717999822186242
SMAP1	-0.056793666	0.19327972	0.718007946527438
CSMD2	-0.038490732	0.13103347	0.718071127097539
REXO1L1P	0.040957008	0.079761631	0.718091907382337
DBNL	0.12194351	0.23750134	0.718124780616443
ZNF583	0.047840124000000005	0.09318333	0.718155244625396
MIIP	-0.053639474000000006	0.18273021	0.7182066634060942
C1QTNF7	-0.021791899	0.074244134	0.7182252883887931
TRIM11	0.13642269	0.26580874	0.7182632789883521
RP11-747H7.3	0.06659788	0.12977885	0.7183113905205971
TMEM94	-0.048759371	0.16621370000000002	0.7183344804024909
RP1-29C18.10	-0.012488981	0.042577621	0.7183550991916559
SCAMP2	-0.058044189	0.19790488	0.718374681763732
FRG1-DT	-0.031562018	0.10761982	0.718388116949533
HEBP1	0.040510994	0.07897344	0.7184414323757728
CCDC121	-0.035085422000000005	0.11967007	0.7184474196797779
C4orf19	0.06216334	0.12119284	0.718468649207134
SRP14	0.058260997	0.11358698	0.718474992726707
FHOD1	-0.04911029	0.16754456	0.7184921145359879
IPO9	0.059668939	0.11636197	0.718563530197918
RP11-552M11.8	-0.047793942	0.16313447	0.718589158199844
GRK6P1	-0.038413984	0.13114473	0.71862914033462
LINC00954	-0.031253287000000005	0.10675685	0.7187367265242091
PLEKHB1	0.08155620599999999	0.15918534	0.71886606764254
WASF1	0.06553892900000001	0.12794235	0.7189204448077281
CCDC117	0.073545023	0.14359015	0.7189649161644749
ABHD5	-0.043581450999999986	0.14907848	0.719013017231639
RP11-61L19.1	-0.045300916	0.1550571	0.719135194426859
RAB42	0.077936385	0.15225713	0.7191747091019141
KIAA0930	-0.047703097	0.16338432	0.719260774315699
APC	-0.056852817	0.19472739	0.7192658384167171
ZNF549	0.10033936	0.19608585	0.7192831089014571
MFN2	-0.030153582	0.10330810000000001	0.7193199786815659
WBP11	-0.066261945	0.22722406	0.7194973765284459
SEC31A	-0.072149378	0.24742743	0.719508661909361
ZNF239	0.074791169	0.14628343	0.7195745752778641
BAP1	0.13245483	0.25909225	0.7196074910631078
ASXL1	0.10422413	0.20389112	0.719641701779848
GLMP	0.0513209	0.10042158	0.719722607862245
HNRNPA1P36	-0.047180877	0.16203270000000003	0.7197876578638219
EIF4E3	-0.03743725	0.12860072	0.719833773289586
RPL41	0.053545101	0.10481099999999999	0.719844103057377
MGST3	-0.041060781	0.14110772	0.719916343315538
CICP16	0.076490355	0.14976429	0.7199341918146451
LINC02422	-0.034066201000000004	0.11714649	0.7200427581968599
AXIN2	0.049917329	0.097781205	0.7200934797988691
PPP1R21	0.083790563	0.16416062	0.7201484067032109
RP4-583P15.15	0.081703502	0.16008011	0.720166351020667
THRA1/BTR	-0.045853752000000005	0.15781342	0.7202055858812321
MAFA	0.056567572	0.11086693	0.720274717466544
SURF6	-0.035923628	0.12368261	0.7202769485304069
CD163	-0.026421584	0.09097256	0.720287305638947
RP1-101G11.3	0.073456319	0.14401185	0.7203805269677819
AIMP2	-0.049795219	0.17153981	0.720388317677458
PITRM1-AS1	0.058245445	0.11423788	0.7205212828172521
HIF1A-AS3	0.072341749	0.14197169	0.7207291465184592
ST20-MTHFS	0.052875541	0.10379249	0.7208063773595709
ERF	-0.054234655	0.18732521	0.720898689046468
STEAP4	0.054657097	0.10735135	0.7210025458537491
PINLYP	-0.030611043	0.10582446	0.7210720669060642
LARS2	0.058294019	0.11451799	0.7210722078794352
ARID5A	0.083159629	0.1634081	0.721159544089696
TRNT1	-0.053311204	0.18443819	0.7212167087987271
SERPINH1	0.07153324900000001	0.14061184	0.721279498392788
RPUSD3	0.11448815	0.22506411	0.721304428923793
JAKMIP1	0.050425924	0.099135827	0.7213287755058481
HCLS1	0.14217944	0.27953529	0.721346875297188
ETV6	-0.059738741	0.20684237	0.721373120261389
KIAA1549	0.06696916	0.13169063	0.7214097470844001
RP11-114M5.1	-0.06115577	0.21185764	0.721472531030067
APPBP2	0.07420705799999999	0.14595207	0.721476396360081
TAPBP	0.13314356	0.26189457	0.721508762270598
LA16c-60D12.2	-0.045319479	0.15704827	0.7215355392953159
MANEA-DT	-0.040565971	0.14058933	0.721554332482087
NUB1	0.10340468	0.20351624	0.721706692619143
SLC10A3	-0.061989724	0.21507963	0.721771858439189
ZMAT3	-0.055058855	0.19110865	0.721849009471121
PPIL4	0.10328477	0.20340113	0.721908942198732
COX8A	-0.062380852	0.21666155	0.7219722307494609
GMDS	0.074433437	0.14664061	0.7220413619319609
HCG4P7	0.038228235	0.075351435	0.722214421666557
F8A1	0.036053127	0.071079829	0.7222896667536222
RBM12	0.073498345	0.14491649	0.72231847008325
HACD2	0.075293385	0.14850141	0.722422910875022
SLC25A45	-0.057201155	0.19919852	0.7224826825074159
RP11-15H20.6	0.084864088	0.16743512	0.722539324766033
ZNF594-DT	0.081394407	0.16059305	0.722546796603442
ADPRM	0.078863682	0.15566372	0.7226860986457672
ZIC2	-0.03686953	0.12856216	0.722732524071008
SPCS3	-0.055411537	0.19337965	0.7228939902575671
NAGLU	-0.043976335	0.15347841	0.722901800372351
UQCRFS1	-0.06967309099999999	0.24319474	0.7229287016084771
FUT1	0.055618497	0.10987916	0.722987483004008
PTPRA	-0.029445336000000006	0.10283238	0.7230278428117679
RP5-1087E8.6	-0.029510961	0.10306814	0.723040081535983
MORF4L1	-0.0588457	0.20553494	0.7230532691826509
ITIH5	0.059010641	0.11664692	0.7231802400139399
CAPS2	-0.036165988	0.12644741	0.723247008145721
THOC3	0.051822734	0.10247264	0.7232931713338729
LCAT	-0.044008505	0.15396773	0.723372109785694
STARD7	0.078880176	0.15603168	0.72341592189226
QPRT	0.071591187	0.14161528	0.7234203114574671
GATA2-AS1	0.039098085	0.077341753	0.723426542969259
RIN1	-0.027534107	0.096365383	0.7234413546139591
SH3YL1	-0.037486819	0.13120901	0.7234567914059972
JAG1	-0.02959304	0.1036563	0.7235983256094789
WASHC1	-0.016132034	0.056522514	0.723653954191161
PLPPR2	0.08904765699999999	0.17627639	0.723670775056018
FAM95B1	0.031386204	0.062154241	0.723795769657854
RP11-311C24.1	-0.045324842	0.15892813	0.723800239677989
DENND5B	-0.022150554	0.077691674	0.723855441576447
RUSF1	0.10984804	0.21759484	0.723892634992946
STX18	0.083052474	0.16457554	0.724014549520908
ZDHHC5	-0.083398496	0.29278142	0.724029418035295
TCFL5	-0.043922313	0.15422792	0.724070095471953
ACKR2	-0.027941132	0.098128405	0.724102169298843
GPR132	0.067042655	0.13291407	0.7241758126447692
TEFM	-0.035347977	0.12421769999999999	0.724220044831163
CDA	-0.030157885	0.10597924	0.7242204746675931
PDS5A	-0.068106812	0.23936057	0.7242389996629
GCSAML	-0.025872433	0.090936644	0.7242563927404492
WASH6P	0.07253108700000001	0.14383472	0.724269096295539
RP11-196B3.2	0.077812498	0.15434413	0.724347884392627
SGO2	0.048120512	0.095521084	0.724603316065418
PKP4-AS1	-0.030218145	0.10646139	0.7247052069448531
ACAD10	0.080268459	0.15939713	0.7247328653515009
SCN1A	-0.035052387000000004	0.12353388	0.724768391794101
LINC02078	0.044998857	0.089373255	0.7247877099214749
MUSTN1	0.06406973099999999	0.12726248	0.72481988625673
LRRC37A2	-0.019875517	0.070090888	0.724888717889979
ATXN7L3B	0.14450333	0.28709250000000003	0.7248949272901021
YIF1A	-0.048102544	0.16969727	0.724960393498481
REXO1L6P	-0.020127377	0.071034892	0.7250381984700229
OAZ2	0.10745405	0.21361385	0.725099045527765
WDR37	-0.067780516	0.23929258	0.725099389114879
GREB1	0.049178076	0.097777053	0.7251447116118969
MUC6	-0.019185354	0.067778739	0.725230313783935
CD300A	-0.049759835	0.17580764	0.725245678321218
WNT6	0.061626736	0.12257468	0.725273795521699
MIR194-2HG	-0.038680805	0.13672212	0.72532632612736
SCARNA21	-0.038457785	0.13594156	0.7253371216226591
ACVR1C	0.048466144	0.096453823	0.72546742980315
DTX2	0.10878644	0.21651751	0.725496360093052
PLPP7	0.052688798	0.10487081	0.7255104000027199
SLC30A4	0.066663631	0.13270507	0.725558678471078
PSMB7	0.12357197	0.24599198	0.725560580394596
LRRC37A3	0.03041788	0.06056377900000001	0.725625009482756
MCF2L2	0.044166378	0.087978985	0.7257826089225179
WDR87	-0.031713142	0.11237432	0.725799818496353
RP11-138C9.1	0.062755886	0.12502234	0.7258182897681109
ZNF738	0.06750676900000001	0.13451552	0.7258895635559599
SCN1A-AS1	0.059960991	0.11948861	0.725914862531486
NPAP1P4	0.055349034000000005	0.11030877	0.7259476775538459
CTD-2017D11.2	-0.044534268	0.15811576	0.7261714852859449
RNPEP	0.049881816	0.099481027	0.7261786480399509
7SK	0.012042178	0.024021581	0.726255001032206
CDYL2	-0.022511355	0.07997876200000001	0.726298642216459
ADAM12	-0.01744805	0.061996399	0.726318881528873
CXCL16	0.059442256	0.11859807	0.7263214498210459
XPR1	-0.032406987000000005	0.11516046	0.7263385377659399
RSL24D1	0.07322591099999999	0.14615404	0.726448252950267
NDUFS2	-0.058294701	0.20729954	0.726470944462898
EIF2D	-0.056558688	0.20115449	0.7264975209839558
ABCC1	-0.050458134	0.17955245	0.726597351994468
PLD1	0.031203674	0.062308222	0.7265981228270909
BRMS1	-0.05658875	0.20137751	0.72660635155252
EFCAB8	0.04786228	0.09561015	0.726730456915823
SIRT7	0.092306194	0.18441607	0.7267747856513341
GMCL1	0.070273541	0.14047342	0.7269561216361781
AP000295.9	-0.018460384	0.065822318	0.7269759478769598
MMP9	0.028933542000000007	0.057845771	0.727008460469928
LINC02141	-0.011820582	0.042160242	0.727033080711687
CIC	0.10522098	0.21043153	0.727115526281108
RP11-4O1.2	0.075351711	0.15071736	0.7271632050214499
RNF166	-0.04696653	0.16786732	0.7274286905086971
CEP120	-0.065421997	0.23387495	0.7274642620391899
NCLN	-0.06021685	0.21528556	0.7274802498538899
TNKS2	-0.099141355	0.35458451	0.7275529245197621
TMEM41B	0.07797130599999999	0.15624711	0.727786527261524
ALAS2	0.027044195	0.05420319999999999	0.727843384003274
ALOX5AP	0.051483493	0.10320636	0.7279109591617992
PCBD1	0.07888672	0.15814241	0.7279155797122919
FN1	0.049596748	0.099437271	0.7279553543472241
TMEM91	-0.036463503	0.13073814	0.7280189675683159
SHROOM4	-0.025234213	0.090490178	0.7280481990887758
ZNF609	0.14858137	0.29798359999999996	0.728057178339302
CLUH	0.06400106900000001	0.12838519999999998	0.728134087281547
SEPTIN7P13	-0.033324189	0.11962083	0.728235991026674
ZNF268	-0.02351082	0.084395935	0.7282388069467529
CHRNB1	-0.049340061	0.17713347	0.728259153206509
RNF39	-0.046166115999999986	0.16585859	0.7283942803011991
CROCCP1	-0.03504081	0.12591	0.7284250499122521
PKD1L1	-0.019019944	0.068355924	0.728459850860591
KCTD20	-0.062479645999999986	0.2245636	0.728474435842028
TRAV13-1	-0.035376632000000005	0.12717158	0.7285057633346149
TFIP11	0.068124212	0.13683061	0.728561054553046
KANK1	-0.020272613	0.072946823	0.7286877715929679
GLT8D1	-0.050806371	0.18288079	0.7287536714390479
FRMD4B	-0.030088115	0.108376	0.7288775324763109
EIF1	0.06642740400000001	0.13355829	0.7289012145099659
RP11-848G14.5	-0.012138588	0.043739434	0.7289492103148721
UTP11	0.070948948	0.14267037	0.7289506590427309
FUZ	0.066249505	0.13323217	0.728980402088348
RPL37A	0.089126854	0.17925449	0.7290073266877372
ADD2	0.039389469	0.079277842	0.7292459372650759
CLIC1	-0.066140643	0.23880387	0.7293216310414059
MYB	0.056441266	0.11363189	0.729347244204018
SEC22A	0.058047698	0.11687836	0.729382326174749
RP11-44F14.8	-0.020793759	0.07513243	0.7294593981645121
KCNC1	-0.031601326	0.11418389	0.7294615837841579
MTRNR2L8	-0.040241986	0.14549594	0.729578041045545
RPSAP36	0.07487859599999999	0.15089939	0.7296748370602009
RP1-278C19.8	-0.044718499	0.16183463	0.729754695350275
PTCHD1	0.051303067	0.10342735	0.72979945805308
RAVER2	-0.023022943	0.08334037700000001	0.7298019171998499
NDUFA4L2	-0.03247485	0.11759782	0.729869254080142
LINC02254	0.080223537	0.1617784	0.729896697576831
CCDC141	0.04724633	0.095278063	0.7299013870598909
RP2	0.13661998	0.27552133	0.729913797957025
ALDH1A3	-0.030153122	0.10926035	0.7299881532782729
RP11-448G15.3	-0.052678786	0.19091966	0.730024298400204
BRPF3	0.080319323	0.16203782	0.7300330198820931
RP11-707O23.1	0.023145037	0.046695433	0.730048503145009
PSMG4	-0.040823928	0.14804720000000002	0.7301398358963381
ATF7IP2	0.063843441	0.12884721	0.7301576084611291
FBXO30-DT	0.0361355	0.072957178	0.7302920157575379
HARS1	-0.068540712	0.24876657	0.730292631760174
MRPL51	0.073399404	0.14819975	0.7303080926032841
PUS3	0.057853038	0.11685361	0.7304315595107951
C11orf49	-0.044601138	0.16202772	0.730463204429122
RP11-173D3.4	-0.031610815	0.11483865	0.730467038208278
RPL30	-0.048311071	0.17563894	0.730604153645529
RP11-728K20.2	0.058979261	0.11919115	0.730606878815631
SLC4A1	0.038074876	0.076967397	0.730701578893918
CRISPLD2	0.044033384	0.089092064	0.7309992090815741
OCLN	0.033977409	0.068753654	0.731036381709222
LINC02218	0.055561472	0.11243296	0.731047400405912
CMTR1	-0.050577165	0.18434427	0.731072632020101
PLAGL2	-0.054247436	0.19772961	0.731079995059152
INTS13	-0.033537749	0.12230563	0.731173501859604
IGKV4-1	-0.017126072	0.062473861	0.7312278737882709
RP11-33O4.2	0.065714436	0.13305243	0.7312326779338301
PPARA	-0.025554183	0.093350471	0.7314884254895179
NUDCD1	0.08294589	0.16811897	0.731584286718169
ADGRD2	-0.036525784	0.13352367	0.7316174113193291
NPRL2	0.097324124	0.19730231	0.7316529453645941
ZNF182	0.10171965	0.20621746	0.7316597332281031
HNRNPA1P59	-0.049260043	0.18011793	0.731661248368769
CDC42BPG	0.029936727000000007	0.060699105	0.7317036115755041
MRGPRE	-0.015174995	0.055500904	0.7317075761338722
NABP1	-0.067395516	0.2468489	0.731973752012558
LDLRAD4	-0.04779128	0.17508732	0.7320185260242801
COX7A2	0.06795388200000001	0.13792219	0.7320411325569419
GSN-AS1	-0.035526248	0.13019895	0.7320828655236981
IL17RC	-0.034893438	0.12795103	0.7321851214995929
ALG5	0.087315289	0.17734813	0.7322826485889541
GRID1	0.049767032	0.10109199	0.7323121784176071
RN7SL2	0.068853807	0.13986545	0.7323178839466751
RP11-489E7.4	0.06188531	0.12571745	0.7323373445909008
SREBF1	-0.033084372	0.12146366	0.732406225709227
LCN10	-0.026930824	0.09888979	0.732439307301207
ZMAT1	-0.048756361	0.17903465	0.7324409922971881
BAZ2B	-0.040733425	0.14968543	0.732577199819206
ZNF83	-0.034505373	0.12683996	0.732636570148762
LINC00862	-0.036044217	0.13252885	0.732681047872727
AFAP1L2	0.052199201	0.10615466	0.732693599426793
RP11-426C22.3	-0.015067007	0.055416975	0.7327404798159941
FKBP11	0.068438057	0.13923258	0.732821629557424
SYT12	0.066324644	0.13494447	0.7328497797693541
GSTP1	-0.055797159000000006	0.20549939	0.7329858892591881
SLC25A11	-0.056897024	0.20967843	0.733097740803871
CTD-2260A17.1	-0.038788919	0.14302479999999998	0.7331984552875429
FASLG	-0.03527683	0.13008676	0.733215235829486
RP11-281A20.2	-0.029274784	0.10799039	0.733277394022851
SLC25A23	-0.034448816	0.12708594	0.733290756325678
MOCS1	0.041821117000000005	0.085204074	0.7332949074634569
ZCCHC4	0.072855419	0.14847356	0.7333881411903129
RFC3	0.074590871	0.15202309	0.7334160013355709
AP3S2	-0.045510144	0.1680691	0.733482522169046
DDX12P	0.054814133	0.11175008	0.7335159782439259
NPRL3	-0.020388283	0.075342991	0.7336011282677379
NLRP1	-0.04845005	0.17910832	0.733667979497353
VPS54	0.11326069999999999	0.23102124	0.7336812438040121
PER3	-0.025015732	0.092486452	0.7336861801600351
CTD-2540B15.11	-0.024566107	0.090832993	0.733703956936209
NAP1L2	-0.04066563	0.15052767	0.7339058392428249
KMT5A	-0.036735637	0.13601319	0.733949669053262
GREM1	-0.028534481	0.10566297	0.73397455442318
KIF9	0.051879578	0.10592289	0.7340009759223091
SPSB1	0.064427334	0.13155252	0.734028048769342
NAIPP4	0.024618543	0.050272262000000005	0.734056197232818
AMOT	-0.026802667	0.099307379	0.7340795194766792
CSTA	-0.036182168	0.13406779	0.734090547303408
H2AZ2P1	-0.020899942	0.07749830099999999	0.7342233126255959
MTA2	-0.076860761	0.28502496	0.7342363296030021
OTX1	0.041368301	0.08453147400000001	0.734272360753273
ZNF292	0.11965076	0.24452825	0.734320031580859
RP11-95D17.1	-0.043182537	0.16026769	0.7343867051304549
LTB4R	0.07454361799999999	0.15237515	0.734388425154917
TMEM41A	-0.042911123	0.15931656	0.734450732596287
LYRM1	0.090270604	0.18457124	0.7344749205624691
TSG101	-0.058319325	0.21664696	0.7345547927809151
PIAS1	-0.062307637	0.23153405	0.734610529774934
PRPSAP1	0.07101974400000001	0.14529274	0.734662374949857
INMT	-0.031093162	0.11559772	0.7346985237063991
AC009303.1	0.080580844	0.16488776	0.734731982384192
MBLAC1	-0.044986373	0.16729756	0.7347503730781619
DIAPH1-AS1	-0.048785114	0.18143767	0.734763519158328
RN7SL3	0.026161746	0.05356163	0.73490667950465
CD80	-0.028946437	0.10775004	0.7349229080879691
LILRA6	0.02394882	0.049036257	0.734941630485653
XXbac-BPG118E17.11	-0.015863008	0.059097242	0.7350726520902221
RP11-700H6.1	-0.038996771	0.14532843	0.7351310707972801
EZH2	0.078348973	0.16055751	0.735217453520216
UBL7	-0.04337007	0.16172697	0.735243636961745
LINC00886	-0.022519885	0.08398568199999999	0.735263093372608
NCOR2	-0.057087671	0.21291741	0.7352754786367959
SP2-DT	0.047294076	0.096935632	0.73527757204952
DDTL	-0.048426999000000005	0.18067221	0.7353316319813911
C12orf45	0.035156524	0.072082242	0.7353878361041171
FSD1L	-0.029353236	0.10957375	0.7354342437031179
B3GLCT	-0.029306713	0.10943893	0.735498345536328
MT-CO3	-0.03299892	0.12331773	0.735631744032643
TAF3	0.12417982	0.25485152	0.7357009499968491
UBA52	-0.044041703	0.16465457	0.7357081181830241
FFAR3	-0.026392376	0.098678162	0.735721767686221
YWHAB	-0.078190349	0.29240978	0.7357616984285229
ADCY10P1	-0.030430921	0.11388535	0.7358920154502321
RP5-1022E24.7	-0.026911517000000003	0.10076166	0.7359767680561751
RASGRP1	0.090960072	0.1868457	0.73600041281314
ATP8A2P2	0.077121555	0.15842724	0.7360168506775581
IGHV1-69D	-0.012596355	0.047224718	0.7362118711623241
SNRPB2	0.066670866	0.13704708	0.736228088955958
RP11-25K19.1	0.063167855	0.12988123	0.7363161219878709
CH17-302M23.1	0.07175926	0.14757827	0.7363872534242909
PTPMT1	-0.042906657	0.16104035	0.736412851663841
NPLOC4	0.10843123	0.22301869	0.73641926549573
CCDC47	-0.041914497	0.15740878	0.736518187185676
DBP	-0.044281353	0.16633227	0.736555786005493
DERL3	0.034721117999999995	0.071460048	0.736632637243727
RP11-571F15.3	-0.043945385	0.16514381	0.736635715822195
ZNF542P	-0.027533251	0.10346972	0.736638510148209
CAMLG	0.095360162	0.19630585	0.736705566286744
ZCCHC2	-0.032639561	0.12274865	0.736769308708279
DNAJC27	0.046035836	0.094803611	0.736828181062624
USP40	0.045221879000000006	0.093140418	0.7368739757489889
AC104530.1	-0.04913325	0.1850064	0.7369916986883391
ADAM1A	0.069586069	0.14338320000000002	0.7370144775079369
CCNYL6	0.046939288	0.096747495	0.7371103945961469
CCP110	0.078437582	0.16167227	0.7371165006864508
RIOK3	0.066251997	0.13663448	0.7373048389291049
CTD-3126B10.2	0.08769659	0.18086704	0.7373164274138759
ATAD2B	0.098674891	0.20352175	0.737337101681689
PRUNE2	0.036888754	0.076134921	0.737552217467532
RALGAPA1P1	-0.035941519	0.13576999	0.7375667349267149
RP11-609N14.4	-0.041748428	0.15771689	0.7375793608125721
AC005562.1	0.04984511	0.10289853	0.7376250064125429
NFIB	-0.022246378	0.08407269199999999	0.737644153033336
EEF1A1	0.12062135	0.24905674	0.737690829944127
LCLAT1	0.043445221	0.089741541	0.7378242823847879
RP11-181G12.8	0.065985587	0.13633025	0.737893196096693
TSBP1	0.062811151	0.12978299999999998	0.737921712260465
MDH2	-0.052284223	0.1979045	0.737927352523195
GALNTL6	-0.02362037	0.08942447099999999	0.7379621096420941
TYROBP	0.11566361	0.23902264	0.7379677547822149
FAM83E	0.044117569	0.091176953	0.737991213772551
OCEL1	-0.038365034	0.14530254	0.738031019610032
KMT2C	0.14541942	0.30065255	0.738118222759322
SLC5A9	-0.029076251	0.11017913	0.7381226277993379
SSXP10	0.077819415	0.16089936	0.738136171724153
MED13L	-0.083628832	0.31693459	0.7381442228740871
RPAIN	0.083995339	0.17370112	0.73819709617286
CHCHD4	0.08366433200000001	0.17303106	0.738224353746314
CTB-176F20.3	-0.039882554	0.15122415	0.738236296781376
DDX58	-0.047811411	0.18129578	0.738243648486274
UPK3BL1	-0.016360098	0.0620413	0.7382595731017428
TERF1	0.10542106	0.2180784	0.7383006506694929
EAF1-AS1	-0.035071752000000005	0.1330501	0.7383262502363679
RCN2	0.075467991	0.15626547	0.738612233193485
JPT1	0.069442364	0.14380129	0.738640803662249
MAP3K10	0.073313072	0.15181725	0.7386418505540849
FAM167A	0.04185444	0.086700678	0.7387478598783749
GLO1	-0.047970073	0.18258887	0.738917793997701
CALM3	-0.07192014099999999	0.27400025	0.739079663225807
ACBD4	-0.046950807	0.17888844	0.7390954851633699
XKR7	-0.037746555	0.14387924	0.7391695759857221
ENPP2	0.051473325	0.10679341	0.739258666039298
MKRN3	-0.019428564	0.074126785	0.739338209882719
CCR12P	-0.022708493	0.086687031	0.7394324710381209
TBC1D31	0.049984147	0.10376433	0.7394486262194641
CCDC85C	-0.053444365	0.2040888	0.7394941462785971
DCTN3	0.090446873	0.18782071	0.73954905585953
ANKRD13A	-0.062429015	0.23861616	0.739655364229006
ZNF717	0.061929683	0.12865878	0.7396917763441171
MPHOSPH10	-0.044935552	0.17180326	0.739707418809448
DKK3	-0.017319038999999998	0.06626275	0.7398311602791221
NANP	-0.043262978	0.16554291	0.7398508824173969
LRFN3	0.069600021	0.1446973	0.739924082028083
CSPG5	-0.030116377000000007	0.11535717	0.740032749171885
PPP2R1B	0.06081620400000001	0.12647858	0.7400337384392071
ZNF490	-0.033728698	0.12927484	0.74014338155826
RP1-283E3.8	-0.024181024	0.092683812	0.740149380388555
CPSF6	0.10481206	0.21814925	0.7402914741084671
AC026150.6	-0.022266287000000003	0.085414055	0.7402923015307841
NT5E	-0.021382955	0.082088355	0.740426995941619
STIMATE-MUSTN1	-0.018462909	0.070907754	0.7404998250897379
MRPS5	-0.051737013	0.19889945	0.7406774137454849
TMEM147	-0.051693369	0.19874951	0.740693188835058
LONRF1	-0.032990065	0.12687441	0.7407415909755971
SLC41A3	-0.041297399	0.15884517	0.7407660505582591
RPL31	-0.017678191	0.067998127	0.7407692055900341
GLG1	-0.057352209	0.22071665	0.7408605186255649
FMNL1-DT	-0.051500213	0.19819886	0.740863423967991
PRDX5	0.050229274	0.10473414	0.740880548840221
DYNLT2	0.07726975	0.16113755	0.7409222324579651
RBP5	0.044514494	0.09283615	0.7409434318626569
UQCRQ	0.065072267	0.13571733	0.7409610990486241
NUP153-AS1	-0.024201386	0.093205252	0.740987909903547
PRKAB2	0.058678444	0.12240656	0.7410257994522309
RABGGTB	-0.03846896	0.14827451	0.741131643514744
PRSS36	-0.030198159	0.11641152	0.7411556401121491
RP11-34P13.13	0.056748511	0.11845554	0.741230678465614
RP11-61L23.2	0.04242724	0.08857485	0.741278944726864
SLC25A34	-0.023612876	0.09111672	0.741330620468847
MRPL43	-0.046085400000000006	0.17783367	0.7413312013766791
ZUP1	-0.041205768	0.15901894	0.7413474186133391
SPAG1	-0.022899326	0.088383285	0.741370243155843
KIF5C	-0.026823683	0.10353514	0.7413790759546259
GATB	-0.033301609	0.12858273	0.7414387651412329
ETNK1	0.094910003	0.19825664	0.74146530792439
IGHMBP2	0.035651357	0.074483331	0.741515419081328
CRYL1	0.081719502	0.17073923	0.7415337343482192
TCF20	-0.067877802	0.26223731	0.741539213981927
STX12	0.071922977	0.15028493	0.7415636407592421
ADGRB2	0.048926009000000006	0.10223324	0.741567031663677
TBC1D4	-0.023284787	0.089984584	0.741591224724748
SMARCC1	0.083637488	0.17478707	0.7416087398181541
LRRC27	-0.025669143	0.099236636	0.741657595585366
POLR2M	-0.01903293	0.073606198	0.7417172006734979
LIMK1	0.062948664	0.13160072	0.7417304060960122
SFXN2	-0.024279936	0.093921243	0.741760477064506
ZNF691	0.093566201	0.19562907	0.741762145456209
STARD7-AS1	-0.042618547	0.16504198	0.741953307990289
TRIM46	-0.036961638	0.14317869	0.742006115492737
RCC2	0.093838331	0.19635372	0.74201846441302
HAUS2	-0.033898782999999995	0.1313879	0.7421041718214471
HERPUD1	-0.039984182	0.15500449	0.742138229538137
NAV1	-0.023587733	0.091584536	0.7424110562857009
XACT	-0.007179929399999998	0.027886871	0.7424686554659079
MED21	-0.034369429	0.13349781	0.742477550999928
OTUD4P1	-0.042093492	0.16351097	0.742489631653701
SMN2	-0.02199432	0.085436328	0.742489664074411
MZF1	0.13317093	0.27914578	0.742585439828719
HOOK3	-0.031948617	0.12432401	0.742798407328708
TNFRSF21	0.049978589	0.10484602	0.742842582076053
BOLA2	-0.017664048	0.068788707	0.742927996407222
SIAE	0.066267527	0.13907529999999999	0.742977084245736
N4BP2	0.05457863	0.11455119999999999	0.7429976934610469
CCDC138	0.059177982	0.12423918	0.7430877553338728
TRIM34	0.081494354	0.17109261	0.7430917013670378
LYRM7	-0.022463926	0.08763721599999999	0.743238057028128
PRRT4	0.053692964	0.11277681	0.7432390587114449
ZNF750	-0.035607945	0.13895465	0.7432872579577992
CLU	-0.018410666000000003	0.071880403	0.743372977844793
RP11-354M20.3	0.080384329	0.16892736	0.743406709442221
PRORSD1P	-0.03522115	0.13756767	0.7434415282798291
MYO5A	0.068193382	0.14336222	0.743528135147228
ABITRAM	-0.036484667	0.14261851	0.743582102644854
TAF9	-0.051289434	0.20055462	0.743637591876957
EIF3A	-0.070384967	0.27526864	0.7436662974095501
SNX30	-0.05113417	0.20000494	0.7436872810964531
TAF1	-0.04050539	0.15844636	0.7437031805534979
YPEL4	-0.02586817	0.10126056	0.7438246719993129
CCAR1	-0.065228754	0.25537913	0.743853205194003
GTF2IP4	0.057775168	0.12158467	0.743857763695095
RP5-940J5.9	-0.025668974	0.10052381	0.7438986081260529
RP11-21M24.6	-0.039244276	0.15380322	0.744029316130943
IGLV8-61	0.031918199	0.067214157	0.744068501462246
ASCC3	0.075653455	0.15935194	0.744147059573943
FAM98B	0.097656084	0.20573965	0.7442136903892299
MDN1	0.06737275200000001	0.1419405	0.744216181663511
PCNP	0.078136184	0.16471305	0.744403787655697
OR7D2	0.038349858	0.080851561	0.7444398853827329
ASPH	0.044530803	0.093911229	0.744537678713996
ZNF561	-0.027322038	0.10746817	0.744655439017358
KMT2E	0.12563572	0.26508543	0.7446970317672671
RP11-73M18.8	-0.042417087	0.1669244	0.7447395020233059
CCDC85B	0.092926189	0.19612601	0.7447888654423459
CPSF2	-0.024559291	0.096749084	0.7449184416248521
TRMT10B	0.082784915	0.1748448	0.745013587309333
CIDEB	-0.030659998	0.12087648	0.7450523749361959
CENPF	0.032366064	0.068369193	0.7450645407765492
WBP11P2	-0.035705366	0.14078927	0.7450786139925429
DTNBP1	0.077080124	0.16283941	0.745098880816869
ARRDC5	-0.036804724	0.14515429	0.7451142932459208
SCAMP1-AS1	0.074653468	0.15781333	0.7453028604519829
MMACHC	-0.027764505	0.10963298	0.745321647597808
SF1	0.17405371	0.36809664	0.745439152592327
SLC39A10	0.080799098	0.17088361	0.7454504497770171
DEF8	0.096015837	0.20307292	0.745461688083183
CTD-2587M2.1	0.058955977	0.12471175	0.7455135712034721
IL10RB-DT	0.075628334	0.16005838	0.7456714977264871
RPL12	-0.047406603	0.18771241	0.7457959160680309
CCDC106	0.067220306	0.14231981	0.745797429265389
APOL1	-0.031241249	0.12372419	0.745824298113905
PCDHGB3	-0.022771668	0.090183642	0.7458269334353609
KLLN	-0.039204606	0.1553548	0.745927165329058
GPR157	-0.015619725	0.061896985	0.7459305245724909
VPS9D1	0.05695291900000001	0.1206674	0.746024947452261
PLEKHG5	-0.021671377	0.085962182	0.746097602370192
ZNF677	-0.024421562	0.096890132	0.7461310952399671
ZNF26	-0.030266385	0.12010532	0.746168659983
PPP4R3B-DT	-0.03180791	0.12626015	0.746219532280977
RPS20P31	0.07835334299999999	0.16611521	0.746229416209732
VCPKMT	-0.042562723	0.16898481	0.746253744915711
PCM1	-0.041450599	0.1645699	0.7462542681363141
H3C11	-0.036671477	0.14564471	0.7463118908563371
NABP1-OT1	0.035517363	0.07533529	0.7463808078796349
RP11-120M18.2	0.065473764	0.13890415	0.7464470788800579
WNT1	-0.03341494	0.1328808	0.746529781395874
RP11-43F13.1	0.040449556	0.085861134	0.7466197462877031
SAPCD2	0.034043688	0.072275381	0.746671853306226
EIF3K	0.13727679	0.2914615	0.74669409479895
ZNF731P	0.098247457	0.20861591	0.746724987122083
TWSG1-DT	0.066066431	0.14030644	0.7467768659140229
TLE5	0.13685714	0.29069024	0.746825511587361
FNBP1	0.10543310000000002	0.22394823	0.7468311443230942
NUCKS1	-0.0394985	0.15743966	0.7469262598740999
PIN4	-0.035873084	0.14306555	0.747017352109751
CHMP1A	-0.06321358	0.25224696	0.747114809650451
RBBP4P2	-0.044086234	0.17595521	0.74714747879569
MRPS11	0.07256191	0.15429441	0.7471767068639459
ZFYVE27	0.0844018	0.17955383	0.7473244894286708
LINC00506	-0.021356315	0.085336648	0.747346773796667
LINC02362	-0.037319432	0.14915029	0.7473779305768641
RP1-198K11.5	-0.039455285	0.15778779	0.7474868728063639
PTP4A1	-0.0093008257	0.037199301	0.74750445494002
FAM181B	-0.031012722000000006	0.12408241	0.7475657208355171
ZFHX2	0.04361509	0.09287324	0.747625651458929
BSG	-0.027570479	0.11037306	0.747662582734237
ENTPD2	-0.022164821	0.088830135	0.747848539740809
ZNF608	-0.019030939	0.07629643700000001	0.747906143062028
RPL23AP82	0.056120728	0.11961889999999999	0.747935226788149
CEP41	0.050001756	0.1065779	0.747939176213993
PTK2	-0.025506635	0.10228369	0.7479486444759
USF2	-0.077296436	0.3100115	0.747973971825905
CSF3R	-0.05328158	0.21381636	0.748069475613732
HHIPL1	0.053806436	0.11473768	0.7480782020688579
SLC25A12	-0.033730574	0.13543377	0.7481625554886259
RP11-384O8.2	-0.032053978	0.12874759	0.7482223844197099
STT3B	0.095973473	0.20481519	0.7483262992735601
METTL1	-0.032387189	0.13023319	0.7484131786866179
NFKB1	0.07505273900000001	0.16022287	0.748433793622711
DAAM2-AS1	0.032264607	0.06889722	0.748519579763418
TSPOAP1	-0.021242597	0.085527905	0.748627251334506
SLC6A9	-0.021616294	0.08706038199999999	0.748681181873575
RTL6	0.072018446	0.15387094	0.748693171662423
TRIR	0.11120618	0.23759751	0.748693246576338
CLEC4A	0.069031725	0.14749201	0.7486982240810859
CNOT8	-0.059022072	0.23786707	0.7487898875551898
CTD-2210P24.1	-0.036576817000000005	0.14741703	0.7487983637111321
MRPL20	0.11773842	0.25165775	0.748824095189538
ATP1B1	-0.033428761	0.13476888	0.7488477867060691
RP11-855A2.2	0.085589284	0.18300117	0.7489280582947241
ZFYVE16	0.07196421900000001	0.15390374	0.7489996594390459
PLXNB2	-0.035246018	0.14223797	0.749016598518632
RP6-91H8.5	-0.02295804	0.092660533	0.749037683125702
RP11-278A23.1	0.07655409	0.16379391	0.74914328998158
RNPS1	-0.083499908	0.33725569	0.7491588425308471
CCDC159	-0.043438636	0.17552823	0.74923518051965
MAGED4	-0.018873335	0.076293656	0.7493004653306871
ARHGAP5	0.061552214	0.13176326	0.7493047530335172
ARFIP1	0.052620534	0.11265795	0.7493455514701819
ZMYND15	0.055060714	0.11788825	0.7493616494320001
TMEM45B	0.034329491000000004	0.073514014	0.749415674137498
KLB	0.072754313	0.15583522	0.749491571170905
TTC24	-0.024349497	0.098544382	0.749494312982657
IFNLR1	-0.023484313	0.09504333	0.749495049306799
WDHD1	-0.02769232	0.11214015	0.749594576947614
MAPK12	-0.034949689	0.14155120000000002	0.749620977844602
CATSPER2	-0.022610101	0.091574798	0.7496222199622901
ZBTB26	-0.049555916	0.20080597	0.749702269680139
RELL1	0.054945483	0.11777689	0.749725677758044
MTND5P2	-0.039546051	0.1603078	0.749767938421838
GDF10	-0.030540579	0.12380346	0.7497694671949001
WNK2	-0.020792377	0.084306848	0.7498092302434041
AC003104.1	0.084932479	0.18211759	0.749834932164609
PFKP	-0.029652415	0.1203231	0.749936392659668
OR2AT4	0.05598444	0.12009243	0.749958872010697
WDR82	0.16944306	0.36348109999999995	0.749965980733729
SH3GL1P1	-0.052080312	0.21138338	0.7499780758424391
DAPK1	-0.021017084	0.08532131	0.750011857430199
RBM19	0.11204591	0.24042789	0.7500611864613059
POLR2J	0.090422518	0.19404449	0.750087305665894
CYLD	0.11098730000000001	0.23820073	0.7501201018168839
ABCA7	-0.020440361	0.083054316	0.7501613099843509
WRNIP1	-0.055184199	0.22438616	0.750279560654527
CTD-3074O7.5	0.067610105	0.14518314	0.7502909314009171
RP11-13K12.2	-0.032911177	0.1338343	0.7502959647712449
LRATD1	0.06584970400000001	0.14142764	0.7503461322825059
SSX2IP	0.045452688	0.097652391	0.7504499991512349
MYBBP1A	0.073385048	0.15771855	0.750560421963315
FCGR2C	-0.013504105	0.055004304	0.7505672945887959
MRPL17	-0.027732618	0.11297197	0.750586065879993
RP11-91E8.2	0.054752399000000014	0.11770174	0.7506364057807049
RP11-438J1.1	0.047148775	0.10136041	0.750649618840848
FBXO21	0.047884854	0.10294668	0.750661416819832
GPR155	0.072063497	0.15499798	0.7508042065801959
BMPR1A	0.050101653	0.10776530000000001	0.75081595384341
TXN	0.06282963700000001	0.13523046	0.7510215264264001
FDXR	0.063883599	0.13751427	0.751056671299896
ZNF483	0.039113069	0.084205784	0.7511014138448622
MFSD8	0.068265648	0.14706892	0.751318099612604
ZSWIM8-AS1	-0.025693137	0.10517461	0.7513950135647729
CIRBP	-0.053422797	0.21883096	0.751505066923664
AC006129.3	0.075318513	0.16236070000000002	0.7515070036173791
LILRA2	0.081504322	0.17572285	0.751556601759827
RP5-1057I20.4	-0.033190901	0.13604013	0.7516064795197042
ORC5	0.058151845	0.12540908	0.751642057836082
FAM174B	0.05612902	0.12106058	0.751678133064837
CELSR1	-0.016396643	0.067265559	0.751755066467449
FLJ46284	0.069950162	0.15109656	0.7521492643000391
TBX21	-0.0337541	0.13884515	0.7521989281354301
MRTFB	-0.028475792000000007	0.11719369	0.7522841413172141
RFC4	0.06825306	0.14750406	0.752305541162991
PDCD1LG2	0.056188624000000006	0.12149689	0.752475438808461
SDCBP	-0.05333345	0.21978915	0.752503642864864
CASP6	0.06634104099999999	0.14346834	0.7525166670181909
MNDA	-0.037818418	0.15587126	0.7525249324705401
SHF	0.058970261	0.12754394	0.7525549628760191
EIF2AK4	0.062779877	0.13579239	0.752575358250326
FOXM1	0.057901786	0.12524356	0.7525814739992159
MBD4	0.073541757	0.15908469	0.752603827280161
ENO3	-0.034118242	0.14073204	0.7526552570298309
UBE2E3	0.06762233599999999	0.14633441	0.752720830055145
CD99L2	0.087951931	0.19049487	0.752996473924258
MMP24OS	0.091616075	0.1985203	0.7531374797537992
MIR223HG	0.077891403	0.16879289	0.75316012619901
TIGD5	0.090561893	0.19635561	0.7533283828545079
RP11-318K15.2	-0.03783297	0.15698082	0.753626778222749
CTD-2013N17.6	0.099600149	0.2162604	0.7537747354252858
ZNF841	-0.035263035	0.14656135	0.7538993792479791
PTTG1IP	0.10671832	0.23193246	0.754066774162993
NKTR	0.12679156	0.27559959	0.754114053764465
RP11-981G7.6	-0.032963477000000005	0.13737671	0.754343128178155
PPP6C	0.12356476	0.26883002	0.754398182917297
CACNG6	-0.014960771	0.062371153	0.754399316826159
TAS2R64P	0.023143894	0.050354685	0.7544128011624691
DHX36	0.059685176	0.12987134	0.754443992686293
PCIF1	-0.075536311	0.31509842	0.7544971349006909
ABCB6	0.051974944	0.11314967	0.7545967273620691
RP11-429O22.1	0.076143831	0.16577568	0.7546160096590651
RPS27AP16	0.055880826	0.12167276	0.7546479531441671
ENTPD6	0.071863522	0.15651246	0.7547269079439279
H2AC21	0.068133342	0.14839706	0.754744996668254
NPIPA3	-0.01587851	0.06634068	0.7547519438210559
CTIF	-0.023782403	0.099375616	0.7547721410555992
DBN1	-0.023339646	0.097546892	0.754807745382317
SETD4	0.05740953400000001	0.1250868	0.7548612761512781
PMP22	0.041935393	0.091390577	0.7549282430915519
SPIN2A	0.071542799	0.15593092	0.7549609905320029
GK	-0.029498283	0.12348483	0.755068821518205
H2AC20	0.098815546	0.21550709	0.7551547987288779
TMEM71	-0.041948008	0.17582922	0.755279148306264
CRY1	0.051423991	0.11219554	0.7552793163907181
PCDHGC3	-0.022208025	0.093122445	0.7553406504165849
YIPF2	0.06965816	0.15202084	0.7553663382120921
MACROH2A2	0.055535485	0.12122961	0.755443092394788
SSR1	-0.046123049000000006	0.19352693	0.755444764676509
NTRK2	-0.03085977	0.12953045	0.7555028808694421
LINC00958	-0.01116646	0.046870135	0.7555034385669971
PDXDC1	0.052920231	0.11559994	0.7556565164236391
UNKL	0.080259296	0.17533507	0.7556834412162959
MED26	-0.036169536	0.15206873	0.755770399811738
RP11-160E2.19	-0.021480211000000003	0.090329188	0.755804877678895
ZNF48	0.074506348	0.16283627	0.7558155702156009
CH17-172B3.1	-0.037156589	0.15628434	0.755838410318141
MGAT3	0.03483787	0.076145345	0.755839858878759
AC010761.8	0.074666995	0.16320339	0.755846107538611
ZNF747	0.091457974	0.19991208	0.75585826314963
RP11-403P17.4	-0.027180105	0.11438381	0.755925421866467
RP11-459O1.2	0.013985437	0.030584658	0.75600872713999
ZNF329	-0.032816392	0.13818781	0.7560241669196519
KIF3B	-0.0560552	0.23615019	0.7560961052747092
ZNHIT1	0.09040618	0.19777383	0.756111189083907
CTB-31N19.3	-0.03392887	0.14298016	0.756145900028087
BIRC2	0.053700329000000005	0.11749358	0.7561587829478991
TENM1	-0.019444396	0.081961875	0.756187159000909
PES1	-0.034440313	0.14522413	0.756244463103568
USP3-AS1	-0.039494061	0.16658939	0.7562978791187909
RP11-535M15.1	-0.035554746	0.14999911	0.756325924940801
NTRK3	0.034669585	0.075899587	0.7563401961390941
RP11-566K11.2	0.029026156	0.063551286	0.7563716992509
RP11-807C20.3	-0.038294936	0.16161957	0.7563858638133
RBM4B	-0.045910153	0.19395287	0.756547167804141
PRELP	-0.034366919	0.1452153	0.756578419256703
RNF157	0.042469717	0.093078531	0.756682931873814
UBAC1	0.079643144	0.17455567	0.756693941716275
DND1P1	0.043512806	0.095372128	0.756707388158755
SNX14	-0.055076946	0.23303812	0.7567952491401351
PPIAL4C	-0.022982191000000003	0.09727719	0.756855386134424
APOE	-0.030283893	0.12828035	0.756977042862917
ZNF843	-0.029309116	0.12417138	0.757003050890131
TRIM37	0.037980471	0.083327622	0.757010412565415
COQ10A	0.074857445	0.16426525	0.7570689925759241
CHST15	0.08208198900000001	0.18017349	0.7571634451719921
ODC1	-0.026786314	0.11362149999999999	0.7571984627393851
SERF1B	0.041256954	0.09061396	0.757345314718964
TMX2-CTNND1	0.017684799999999997	0.03885966	0.757488574214893
TOX	0.064290127	0.14128094	0.757517410328148
GRIK3	0.031859026	0.070013537	0.757524709198175
NFS1	0.076675022	0.16855012	0.757614269877735
STARD9	0.062658147	0.13774313	0.7576265513371571
USP5	0.094169738	0.207019	0.75763114623134
HMGA2	0.048837577	0.10738328	0.757690807453918
CH507-154B10.1	0.036173987000000005	0.07954409	0.7577114533399059
SHISA7	0.041566431	0.091402477	0.7577140813685029
RP1-30M3.5	-0.036148118	0.15401649	0.75791125791749
LINC00672	-0.034257973	0.14600274	0.7579545857502858
GNB1	-0.091499454	0.39014615	0.7580315901939381
ZNF726	0.063016221	0.13871966	0.7580491165225061
POLN	0.047711894000000005	0.10504572	0.758096134685884
GPR37L1	-0.045454785	0.19390308	0.758103720519976
ZNF462	0.032628447000000005	0.071866323	0.7582223125812191
RP11-753B7.2	0.07430859299999999	0.16373432	0.7583444191159471
PMAIP1	-0.028809675	0.12310381	0.7583709742564
KDM3A	-0.0488673	0.20883072	0.7583867143907059
CANX	0.053294909	0.11747423	0.7584555009432941
CHSY1	0.044398863	0.097872445	0.758478050418573
TBC1D3I	-0.018398503	0.078738011	0.758616128092618
EHD2	-0.02363284	0.10115016	0.758633975129748
ZMPSTE24	-0.046203923	0.19791045	0.7587581603118599
RP11-95J11.1	-0.037640653	0.16126935	0.758796511317282
ATP23	-0.019931718	0.085401257	0.7588056028875971
ANXA1	0.055010266	0.12140034	0.7588245290908109
RP11-360L9.4	0.053581253	0.11824994	0.758832994390758
TRIP11	-0.02088771	0.089540922	0.7588828524950899
MAST3-AS1	-0.042722492	0.18322378	0.7589539831823949
RP11-457M11.5	-0.025688955	0.11024985	0.7590659137101121
CTD-2031P19.5	-0.018360536	0.078824028	0.7591176758839391
ZNF550	0.064677321	0.14287677	0.7591322677141831
DDB1	0.098660405	0.21799610000000003	0.7592005590865121
VANGL1	0.047788959000000006	0.10559752	0.7592149773219059
RPL7P21	0.072891678	0.16110437	0.7592881948672691
CSNK1G3	0.053915930999999986	0.11918191	0.7593335070186551
TM2D2	-0.028778409	0.12377684	0.75940933791481
RP11-138A9.1	0.10189786	0.22534311	0.75946536385596
CEP164	-0.036653702	0.15787122	0.75963249637274
MMADHC	-0.049463349	0.21316403	0.7597217802548509
ANKRD27	-0.045000757	0.19396008	0.7597443850456941
UST	0.046807751	0.10363024	0.7598122654884191
ADAM17	-0.031348388	0.13523689	0.7598852964312349
PEA15	-0.040774111	0.17603068	0.7600030074090109
MUL1	-0.046049099999999996	0.19892832	0.7601016504970161
NAA80	0.058989555	0.13076273	0.760194643182067
CBSL	-0.013825744	0.05978390000000001	0.7602541659438321
MRPL57	-0.044977398	0.19448839	0.760255482522884
PRKCA-AS1	-0.029121726	0.12598247	0.760325722739687
FMC1	0.055388759	0.12284115	0.760345569568063
MIR497HG	-0.030641011	0.13257734	0.760352264093012
ATP8B1	0.041266248	0.091528076	0.760371820316392
MED30	-0.035370728	0.15313584	0.760448899754979
SNX29P1	-0.023874568	0.10337016	0.7604586123851609
SMAD7	0.07104089200000001	0.15765220000000002	0.760536049794462
HAS3	-0.02571265	0.11141779	0.7605846692199608
TCEA2	-0.043534101	0.18893533	0.7608291772855991
MXI1	0.054319745	0.12067166	0.760858152671763
NKRF	0.08965683599999999	0.19923519	0.7609535400300841
IFIT1	-0.013068606000000002	0.05676226	0.760954515959331
BEND3P1	-0.01628836	0.070766192	0.7609971474689591
ZRANB3	-0.022482911	0.097680957	0.76100036845463
G6PC3	0.080031241	0.17787666	0.7610077324907311
DCP1A	-0.038973936	0.16937307	0.761041069418011
LZTFL1	-0.025179413	0.10942719999999999	0.7610445395307359
RPS10	-0.037441821	0.16279272	0.7611161287535441
CHD3	0.079198762	0.17608919	0.761117047055919
ACVR2A	0.048059111	0.10686182	0.7611400005072271
RPPH1	0.040657855	0.090404993	0.761140801063665
TUBGCP2	0.14638773	0.32556349	0.761199394347198
RP11-768B22.2	0.089393136	0.19892931	0.7613853070035771
ATXN7L2	0.077450062	0.17241109	0.761490232258463
FNBP1L	0.053231978	0.11850254	0.7614984393318119
TREM1	0.05327816	0.11860853	0.7615066473326979
RP11-565F19.2	0.072596883	0.16164785	0.7615667225605179
GNB2	0.13392016	0.29820706	0.7615808256952711
PIGV	0.072447757	0.16148885	0.7618947414754921
LSM7	0.07765092	0.17313166	0.7619737930766679
MRPL44	-0.046614879000000005	0.20400131	0.7621344689505809
TSSC4	0.093073491	0.20765605	0.76217695924264
CHMP4B	0.078540184	0.17526292	0.7622329032938481
MAGEH1	-0.037387942	0.16374269	0.7622499101660308
PLXNB3	0.034569587	0.077157911	0.7622949060706641
NELFA	-0.05176288	0.22693769	0.7624139413504949
LINC00649	-0.018370017	0.080581301	0.762498609515973
AJ006998.2	0.049011695	0.10946713	0.7625042448708059
RP11-274B21.3	-0.038937158	0.17091671	0.762604362229947
ZNF79	-0.045477833	0.19966086	0.762630430970057
DOK7	0.057037182	0.12744483	0.762630832268437
HLA-DRB1	-0.011914312	0.052311936	0.7626442522619828
ARGFX	-0.041991617	0.18452615	0.7627741887790541
HEXA	-0.05467149	0.24042562	0.76289009516391
DUSP4	-0.025952657	0.11415364	0.7629215578814369
PC	-0.019606233	0.08626644800000001	0.762971459366052
SLC23A2	0.069951134	0.15648334	0.7629883914746078
RNF32	0.056623438	0.12667501	0.7630033972629571
RP11-54H7.4	-0.023761901	0.10459809	0.7630409718441621
FILIP1L	0.048106484000000005	0.10763547	0.763043447996441
ENSA	0.11032329	0.24684393	0.763045887209167
BBS12	-0.035823196	0.1577083	0.7630579675137751
PRDM5	-0.014335132	0.063120072	0.763084922175726
FAM155A	-0.038105112	0.16780224	0.7631022960037079
POLR3H	0.071013681	0.15892904	0.7631202418341642
ANKHD1	-0.060940263	0.26844911	0.7631533288813279
SRP54	-0.041941864	0.18476057	0.7631547290395879
CINP	-0.029073544	0.12808315	0.7631663005276509
RAD51B	0.05037626	0.11279532	0.763263284579477
CETP	-0.032078601	0.14141641	0.7632697643907359
EBP	0.071126775	0.15940163	0.7635398375375059
MECP2	0.1123972	0.25202655	0.7637018103029731
CCDC90B	0.07089379900000001	0.15896878	0.7637107531777421
SLC1A3	-0.013634465	0.06029443	0.763751665585877
GDE1	0.086962804	0.19509915	0.7638635939792771
SMIM10L2A	-0.032300718	0.14301159	0.7639362470603649
H2BC13	-0.024603508	0.10896109	0.7639771686569241
PYGB	-0.035215754	0.1560963	0.764112328324523
ADGRL1	0.046565202	0.10456084	0.764133520271649
SPECC1	0.057822749000000014	0.12984584	0.764148746378742
LY75-CD302	-0.0078986196	0.0350269	0.764181387799083
IDI1	-0.028004516	0.12419035	0.7641846725929101
IMPG2	-0.034040737	0.15107634	0.7643042670996051
BTN2A1	0.10110157	0.22718936	0.764359081887736
MIR600HG	-0.042197933	0.18760975	0.7645754687688209
LINC01819	0.054409469	0.12235557	0.7645821392103851
CSNK1A1L	0.048052347	0.10811759	0.764744532842803
EXOC8	0.12317217	0.27714970000000005	0.7647585403101501
PNMA6A	-0.019393383	0.086327649	0.7647634140459592
RUNDC1	0.1111757	0.25026509999999996	0.764890207455976
LINC00863	-0.020604638	0.091822	0.7649346788451271
TSHZ2	-0.017618441999999998	0.078514788	0.7649354614773729
TMEM150B	-0.029181432	0.13009947	0.7650006701461322
SLC9A8	-0.039576175	0.17644865	0.765006167020818
SART3	-0.044992916	0.20067118	0.7650612692372472
DRAM1	-0.021432487000000004	0.09565091	0.7651583711077321
PDGFD	-0.028074415	0.12533639	0.7652111583812629
ASB2	-0.019113873	0.085350657	0.765243443436053
RP11-154J22.1	0.018156688	0.040928651	0.7653090396764409
ARHGDIB	-0.056108608	0.25066985	0.76531890154228
NUDT2	-0.032641733	0.14587421	0.7653655737738091
RP11-104F15.9	0.064969825	0.14649015	0.7653828786725742
CCR4	-0.018957511	0.084731543	0.7653861447662571
GSTM3	-0.01360232	0.060805589000000014	0.765409605118748
ZNF846	-0.033113307	0.14803964	0.7654254126674399
UTS2R	0.06955262400000001	0.15687615	0.765485101739858
AK3P5	0.06376188599999999	0.14383472	0.765526324797263
ALDH1L1	-0.027382793	0.12252279	0.765553215210264
ITM2C	-0.021330762000000003	0.095450232	0.765564280418057
C9orf139	-0.027119101	0.12137596	0.7655947525541501
TMEM14B	0.078304578	0.17670645	0.7656396538440269
RASGRP2	0.13948102	0.31478248	0.765660666774244
GFM2	0.059802513	0.13498175	0.765702599775846
ZNF816	0.05125212	0.11572994	0.765826721367833
CBARP	0.054050297	0.12208735	0.7659232404329009
ARL3	-0.037361839	0.16758525	0.7659281134521421
ADAMTS13	0.053178776	0.12014672	0.7659935287469379
RP11-342K6.1	0.05263856	0.11893677	0.7660203555720171
CCT8P1	-0.033372786	0.1498641	0.766102420761043
B9D1	0.046127615	0.10425848	0.766116513002203
RP11-81K2.2	-0.028276387000000007	0.12701632	0.766148101157327
XKRX	0.045487746	0.10283026	0.7661694558689809
ZACN	0.070573315	0.15961532	0.7663137563654501
PCED1B-AS1	0.067108939	0.15180671	0.7663669702665171
CDC14B	-0.022391221	0.10088744	0.766610745075897
RP11-423E7.2	-0.036555838	0.16481016	0.7667042202049621
SCUBE3	0.079792439	0.18073713	0.7667663962148659
ZNF672	-0.06686639700000001	0.30186554	0.766905833410898
C16orf71	0.05529469	0.12533577	0.7669787526327309
GLYCTK	-0.048074256	0.21716627	0.7670013259361022
STX16-NPEPL1	-0.031200506	0.14095659	0.7670166199927678
TMEM140	-0.049779445	0.2251813	0.767210945060527
SUPT3H	0.055107925	0.12501205	0.767218845511003
FLT4	-0.015369616	0.069539877	0.7672417573674641
NCBP1	0.068987783	0.15652673	0.7672732718863471
RSAD1	-0.037687087	0.17057031	0.7672904132595691
ZNF75A	0.076179506	0.17291333	0.767393869713818
KCNG3	0.054973109000000006	0.12479422	0.767431184744498
TMEM121	-0.019848324	0.089985136	0.767546013853402
CTD-2192J16.22	0.067278504	0.15282757	0.767625956143264
RIC1	-0.039988287	0.18142337	0.7676547532932471
PXDNL	0.047435311	0.10781065	0.767788338391052
LINC00667	0.057913024	0.13162862	0.7677981436670122
EBPL	0.065079705	0.1479386	0.767840934839938
PYCR3	-0.030994913	0.14100062	0.768059996369437
ARRDC3-AS1	-0.031448719	0.14319196	0.768193120126729
GLYR1	-0.049779222000000005	0.22709746	0.7684860664530909
ITGA2	0.059307803	0.13510861	0.7684875552967142
ZNF276	-0.048026707	0.21912502	0.7685015892677378
OPN3	-0.028695858	0.13097014	0.768551217095532
AC093323.3	0.086827355	0.19793005	0.768683643546334
LINC00484	0.035034569	0.079865863	0.768690020418371
DNAJC9	-0.034519596	0.15772018	0.7687126696767671
RP1-228H13.5	-0.034919981	0.15955291	0.768715822025573
C5orf63	0.052734833	0.12028428	0.7688604177060379
SORD	-0.019806251	0.090593458	0.768875508817746
BMI1	-0.023926261	0.10944554	0.768885374933265
ARMCX5-GPRASP2	-0.025845161	0.11850378	0.7692392849757959
RHPN1	0.061087437	0.13952454	0.7692654477302541
LINC00426	0.052304678	0.11946892	0.7692762632095841
AC024028.1	-0.0099761021	0.045789678	0.7693949804139291
CCR2	0.055868713	0.12766773	0.7694127156334609
ZNF226	-0.024281967	0.11148703	0.7694408486574781
SARS2	0.050706281	0.11589337	0.7694708225923671
RP11-316M20.3	0.029846188	0.068218286	0.769481232898856
ACAD11	-0.026256824	0.12075659	0.7696903280309759
IDI2-AS1	0.056712971	0.12972199	0.7697010387470551
FARP1	0.038922219	0.089068606	0.769835812791283
OR6D1P	0.056461292	0.12921185	0.7698526508503281
HGSNAT	-0.043448184	0.20042948	0.770141997844032
UTP4	0.070885459	0.16245928	0.77028977749365
CDK19	-0.032062575	0.14818199	0.7704172464716971
TPRKB	0.068603417	0.15731660000000003	0.770455596986088
RP11-486I11.2	0.068754412	0.15769959	0.770525092590539
TRAV23DV6	-0.023517373	0.108831	0.770610253919307
GALNT16	-0.022380345	0.10357347	0.770616363667396
TBC1D3H	-0.010679493	0.049429906	0.7706358945147891
TIMM50	0.04579055	0.10508658	0.770690789909555
SLC25A44	0.088953904	0.20423073	0.770817490508523
RP11-1094M14.5	0.065282257	0.14988366	0.770819582602843
RP4-657D16.3	0.059186962	0.13591526	0.7708765533237449
ERO1A	0.052283005999999986	0.12006717	0.7708913184169092
ATF4	0.098780972	0.22690622	0.7709663262288621
TNR	0.034595485	0.079515926	0.771145645265437
HYAL1	0.06266956900000001	0.14411072	0.771286032328022
AC092171.4	0.053772365	0.12367678	0.7713472986676541
FKBP1B	-0.027286762000000003	0.12698412	0.7714362937268059
PTPRK	-0.015336574	0.071380655	0.771454839902076
ACBD6	0.068933834	0.15862395	0.771489243301218
AC073343.13	-0.022694904	0.10567867	0.77152482560697
RAP2B	-0.06679191799999999	0.31112428	0.77157590891498
DNAJB11	0.071862479	0.16542566	0.7716017325960429
RP11-327E2.5	0.060403872	0.13905902	0.771624788096067
TAS2R15P	0.060946336	0.14031107	0.7716316126262629
LAMC1	-0.015362185	0.071587432	0.7716346860487959
RN7SL5P	-0.015884463999999997	0.07403886400000001	0.771669638020419
BAK1	0.067022727	0.15432609	0.771681504859764
KB-1440D3.21	0.06800769	0.15662327	0.771736925686636
RCE1	-0.041897102	0.19538038	0.771740531459282
SORBS2	0.033314642	0.076727749	0.771749942812635
FAAH2	0.039230995	0.090382441	0.77184395044092
RP11-932O9.7	0.054630533	0.12587163	0.771869724736218
CTB-129P6.7	-0.031179861	0.14568904	0.772029390212407
CYP27C1	0.07159759	0.16510506	0.7721223255467329
RP11-214C8.6	0.062083075	0.14318426	0.7721633804548229
H3-2	0.028581714	0.065921593	0.772175248221519
SLC16A1	-0.017503735	0.08193610900000001	0.772296232003621
USP30-AS1	0.061385359	0.14165501	0.7723307793766941
MYH3	-0.017560326	0.082249131	0.7723817641565259
CLIC5	0.043744187	0.10096356	0.772383481539211
NUP37	-0.026909553	0.12605098	0.772395551980006
RAB22A	0.088223299	0.20366229	0.7724401590648109
TSC2	-0.038320943	0.17959465	0.7724687074484391
GLT1D1	-0.042680337	0.20012656	0.77254256465203
CD151	-0.016872942	0.079146654	0.7725979685454399
SUDS3	-0.041524011	0.19483050000000002	0.7726369089621559
ZNF526	0.10655092	0.24615537	0.7726617920025849
TYW1B	0.061642266	0.14243623	0.772723028382445
C4B	-0.012768274	0.060029433	0.772930358436509
MPZ	-0.031939131	0.15024404	0.773011510203552
TSSK3	0.061534082	0.14237145	0.7731083710550051
CNIH4	0.062748156	0.14518270000000003	0.7731129655091341
MRPL48	0.059696696	0.13812639999999998	0.7731214788036109
KCNJ2	-0.025168094	0.11848305	0.7731226411852821
ZNF345	-0.022508563	0.10596904	0.7731311239170771
FCGR2A	0.08883317800000001	0.20557593	0.77316960613185
LINC01503	-0.025444166	0.11982458	0.773173462151944
GRK3	-0.038880584	0.18314729999999999	0.7732103015785899
SLC36A1	0.046591206	0.10783712	0.7732154300525601
AHCTF1	-0.033273436	0.15674357	0.7732184463828828
RP11-134G8.7	0.07105423400000001	0.16449527	0.773282926387856
SNORD3A	-0.014926691	0.07035691200000001	0.773302469453097
CYTIP	-0.050111898	0.23624999	0.7733318069264141
KB-431C1.5	0.07599697	0.17597577	0.773346339004236
UQCRFS1P1	-0.024507815	0.11565539999999999	0.773475664876443
RP11-467H10.1	0.065229384	0.15111319	0.773484181741755
SLFN11	0.055691924	0.12913542	0.773752221689841
ZNF710	-0.038555527	0.18245187	0.7738761780684491
CTNNBL1	-0.037517236	0.17754523	0.7738816728507291
RP11-71G12.1	0.041190756	0.095557583	0.773896514710461
DENND6A	0.043872679000000005	0.10178002	0.773898539219914
RP11-287D1.3	0.025416831	0.058986347	0.7740084433684541
FAM133B	0.053640854	0.12451724	0.7740788916113791
BCL2L12	0.070143675	0.16284433	0.774113075742749
PIM2	0.081870916	0.19008708	0.7741394465325621
TMEM254	-0.026986279	0.12795455	0.774159502174586
NPM1P27	-0.036464533	0.17301539999999999	0.7742597159115631
MAN2A2	0.077942813	0.18105404	0.7742814881734109
RP11-448A19.1	0.099218937	0.23048601	0.774293618014235
ASB1	-0.02959383	0.14064279	0.774492940707984
NEDD4	0.037268585	0.08666554800000001	0.774601394704664
GCNT2	0.042570975	0.099007621	0.7746362797845359
MTM1	0.056467746	0.13132915	0.7746401038720531
RP3-487J7.4	0.073606598	0.17119098	0.7746424548363309
RP11-77P6.2	0.074852876	0.17414042	0.774728545693411
NT5C3AP2	-0.026277987000000003	0.12510394	0.7747458177060129
ALOX12-AS1	0.078853146	0.18346151	0.774752163060758
PLN	-0.033800984	0.16094763	0.774771111524298
RP11-131L23.1	0.048167566	0.11209023	0.774811220459391
RP11-568J23.5	-0.034590591000000004	0.16501677	0.775040822156875
TAMALIN	-0.022882574	0.10923907	0.775140996169866
ZBTB22	-0.046605082	0.22257425	0.7751966722016039
CD47	-0.058133223	0.27772418	0.775245439604106
NFKBIB	0.090118146	0.21007784	0.7753225170060072
RP11-121A8.1	0.04520453	0.10539142	0.7753599280031851
SMG5	0.054544718	0.12721125	0.775461094884593
RP11-44F14.2	-0.014926502	0.071435329	0.775498095859349
ZBTB7C	0.041295424	0.096331284	0.775523740792869
TSPAN4	-0.026421775	0.12649693	0.7755518310963281
ANXA2	-0.041360628	0.19811445	0.775621363563636
TMEM230	0.093723471	0.21871102	0.7756298274080642
RP5-908M14.9	-0.037548439	0.17988105	0.7756426130261209
CHRNA2	-0.030342461	0.14537773	0.7756602547916991
SERPIND1	-0.038454063	0.18426717	0.775679559523884
RP11-363N22.3	-0.032447365	0.15554597	0.7757367170263509
SDR42E1	0.036437098	0.085063015	0.775747919787073
SYNJ1	-0.025055114	0.12023577	0.7758873905608621
SALL2	-0.030689457000000007	0.14727601	0.7758892001592791
TMEM92	0.03953735	0.092360297	0.7759376308496941
TMX1	0.06427965	0.15016186	0.775943275639797
CTC-425O23.5	-0.042300199999999996	0.20315079	0.7759987616151179
TRPV1	0.056912399	0.13298005	0.776006407289714
NR2C2AP	0.07183773	0.16792212	0.776125051465016
APBA3	0.073994365	0.17299669	0.776181652622813
USP10	-0.026958865	0.12970183	0.776251057567205
EFTUD2	0.040394911	0.094487921	0.776323692392095
RNF170	0.067331116	0.15755644	0.7764388568198299
PPP2R2B	-0.01967332	0.094816088	0.776500125709723
UNC13B	-0.024086605	0.11609113	0.7765063651770849
RPL18A	0.12803572	0.29967633	0.7765069325856669
RP11-477E3.3	0.063645673	0.14897595	0.7765244453670709
GTF2IRD2P1	-0.018647384	0.08989391599999999	0.776535489458168
SSH2	-0.040714239	0.19628205	0.7765426535361349
HOMER1	-0.019215102	0.092677369	0.776607054003261
TSPAN15	0.043634359000000005	0.10218378	0.776663385012258
ZNF559	0.048278233	0.11309849	0.776765878872951
RP11-429E11.3	-0.019490184	0.094177299	0.776868412473135
S100P	0.02246006	0.052635621	0.7768759480419279
SNORA74A	0.034943521	0.08189426400000001	0.7768880558027551
DHX29	0.066614203	0.15615101	0.7769494337301721
CACNA2D3	-0.021904846	0.10591235	0.776958593993828
HOXB3	0.040181861	0.094201627	0.776983371827303
SORT1	-0.020687439	0.10004916	0.776991339515755
PHC1P1	-0.023872922	0.11545994	0.7769975554831791
KLK2	0.049268214000000005	0.11552762	0.7770443934009391
RP11-357N13.6	-0.038418537	0.18592386	0.7770851974793929
PNN	-0.027788806	0.13464911	0.7772610292209399
COCH	0.042126182000000005	0.098862658	0.7772874659768539
RP11-715J22.2	0.061232983	0.14371266	0.777307267273754
CTB-31O20.6	-0.016186396999999998	0.078553462	0.7774829385583789
TTC32	0.06582906	0.15475565	0.777790720709883
AF131217.1	-0.016618176999999998	0.08083249599999999	0.7778038798537791
ATP2C2	-0.019309294	0.094020565	0.77795115684489
DNAJC7	-0.051597291	0.25126343	0.7779660536683349
NORAD	0.11658907	0.27425198	0.777967374116683
TRPM3	0.051039802	0.12008481	0.778025893265974
AC006129.2	-0.029566552000000006	0.14404416	0.7780285003621671
BOLA2B	-0.02868463	0.13983649	0.778118031290325
PHBP9	-0.033814536	0.16484620000000003	0.7781194117467809
COPS5	-0.045650911	0.22292818	0.7783589606809069
CLDN7	-0.021571904	0.10539388	0.7784273182721629
PPP2CB	-0.025716771	0.12566446	0.7784496668770909
LLGL2	-0.032403719	0.15848759	0.77858031675796
IFITM5	-0.021737116	0.10632249	0.7785876969910981
CFAP45	0.046530445	0.10969713	0.778615317741259
HERC5	-0.016251975	0.07951116700000001	0.7786195802735559
SINHCAF	0.093758988	0.22107345	0.7786592795390691
PDE3B	-0.031429513	0.15384005	0.7786873050374359
DNAJC27-AS1	0.029208836	0.068881487	0.778702532332592
KCNA3	-0.040147772000000005	0.19661024	0.7787559978835671
RRAS	0.063660811	0.15016472	0.7787745220492791
HNRNPUL1	0.13044316	0.30773459	0.778814207576053
TTTY10	-0.023180177000000003	0.11360293	0.778861799254057
RP11-371A22.1	-0.033428759	0.16384761	0.7788769745196071
LCP1	-0.056576333	0.27745949	0.7789559010854911
NEGR1	-0.013981934	0.06857012900000001	0.77895684251964
KIAA1614-AS1	0.056689852	0.13389065	0.779142084948231
RP11-744A16.4	-0.0084275034	0.041386852	0.779148637289337
PIM1	0.049287337	0.11643135	0.779202040365246
ABHD8	-0.038627721	0.18981353	0.7792337497585929
LINC02312	0.043827018	0.10355954	0.7792780184730691
FAM222A	0.049315076	0.11660264	0.7794655072263141
NAT1	0.062795134	0.14849111	0.7794961030315551
RAB3GAP1	-0.041272855	0.20330921	0.779575613333475
AC022182.3	0.054844834	0.12974445	0.77961541812448
HLTF	0.036849424	0.087185982	0.7796574159839591
EPHB6	0.046728341	0.11058287	0.779718560200488
HEATR6	0.041405442	0.097986329	0.7797189214244771
RP4-541C22.8	0.026665738	0.063114657	0.779764695952504
NMRK1	0.045878407	0.10863586	0.779890364606195
PPFIBP2	-0.018438666	0.09105232	0.779918132264813
FTH1	0.060228105	0.14263109	0.779923806347225
CHEK1	-0.02539092	0.1255326	0.780083375538547
CTD-2054N24.2	-0.027296519	0.13498833	0.7801188059480479
RPL3P1	0.069091063	0.16373709	0.780130722765957
CTD-2020K17.3	-0.022070132000000003	0.10924579	0.7802500435218079
LAMC3	-0.016402512	0.081270954	0.7803857624487192
LINC02591	0.024276724	0.057590271	0.780419929690668
NARS2	0.052667288	0.12497907	0.780511386895788
BBOF1	-0.021018996	0.10426588	0.78054685672317
CCDC122	0.027743403	0.065865345	0.780645170862307
RGMA	0.025829379	0.061345513	0.7807594089472341
ERVK13-1	-0.035043572	0.17410979	0.780764855103854
THEM5	-0.021757291	0.10815673	0.780839261620516
SYNGR2	0.10985718	0.26103160000000003	0.7808897022644
ZBED3	-0.020265913	0.10080658	0.780926366437322
CLSTN2	0.049739695999999986	0.11823510000000001	0.7810085468817859
TRIM62	0.089553188	0.21295641	0.781119166428048
CTDSPL	0.032550305	0.077433522	0.781228375236877
GPD2	0.058358676	0.13894099	0.7814615763723779
RAB5A	0.070575209	0.16805058	0.781503329154625
SUPV3L1	-0.029491858	0.14732149	0.781510418547905
RP11-1277A3.1	0.075417817	0.17958652	0.781511258419942
ANKZF1	0.085338933	0.20324075	0.781553627491271
KLHL5	-0.022027602	0.11007873	0.7815649252267499
C1RL	0.07827972799999999	0.18651307	0.781683982371779
APCDD1L	0.056028906	0.13351581	0.7817241814785101
OTULIN-DT	0.065466067	0.15604175	0.7817931964469079
GIPC1	-0.03028163	0.15166057	0.781867520784194
ECHS1	0.080822813	0.19274874	0.78194776313252
RP11-236P2.2	0.08790709199999999	0.20965409	0.781962247254212
EXOC3	-0.042165216	0.21145082	0.7820447589794879
XXyac-YM21GA2.7	0.027575396	0.065806997	0.782141821192303
RAPGEF3	0.033018641	0.078797039	0.782142075023948
GRIK2	-0.029945305	0.15055661	0.782396322131008
BNIP3	-0.041574619	0.20903199	0.782400532368182
MRPL4	0.086770814	0.20726829	0.782412673914506
LINC00943	0.035416889	0.084602759	0.7824225557467299
SAP130	-0.04908752	0.24688800000000002	0.782445964007305
MMP28	0.044161843	0.10550299	0.782451340956496
TRIM39	0.074821995	0.17876385	0.782473080369506
CTD-2366F13.1	-0.02564129	0.12905611	0.78254337284673
PTPN4	0.052063274000000014	0.12444644	0.7826058446535309
SHROOM1	0.025650938	0.061313549	0.782607296966241
SLC10A4	0.05484135	0.13113779	0.7827174766169341
ENTR1	0.065832457	0.15746707	0.7828034455304541
SIVA1	-0.030841559	0.15556316	0.7828359125795642
ARHGEF4	0.046701181	0.11173419999999999	0.7828752363721929
CAMSAP1	0.043732997	0.10463589999999999	0.7828839881929971
NNAT	-0.034679029	0.17501834	0.782913112801338
MPC1	-0.033653717	0.16987228	0.7829359515259731
NPIPB13	-0.015076388	0.07612203099999999	0.782974679670774
LY6G5B	-0.026575867000000003	0.13430859	0.783100999496472
SRGAP1	0.027607843	0.066111032	0.783128519188385
TRIT1	-0.023834441	0.12048515	0.7831361228941179
AARS2	-0.038488291	0.19481234	0.7833110744289191
SDR39U1	0.077712871	0.18630965	0.7834593049979821
SIN3B	0.08612735199999999	0.20654849	0.7835507247711819
TRMT61B	0.057565043	0.13806305	0.783575605558451
DDX31	0.067083623	0.16090031	0.783589945655896
TMEM129	-0.042776613	0.21704408	0.7836401057593539
RPS2P5	-0.011197555	0.056844198	0.7837091377227041
C1GALT1C1	0.078124794	0.18747437	0.783730201309168
METTL15	-0.023117005	0.11741678	0.7837825879965359
ZSCAN9	0.06369501	0.15292373	0.783872916932822
BRCA2	-0.013532196000000002	0.06878643599999999	0.7838872185530992
RAC2	0.10934949999999999	0.2625795	0.7839220372475929
CCNB1IP1	-0.029027439	0.14766535	0.7839915933593979
SNAPC2	-0.034030921	0.17311924	0.783992145943774
KIRREL3	0.038525801	0.092556718	0.784061897930274
MYBPC3	-0.024442088	0.12441633	0.78407533166289
ALG1L13P	-0.02109234	0.10738019	0.7840940862716469
MAP9	0.034018453	0.081743993	0.784117898912103
ZNF337-AS1	0.049281883	0.11845846	0.784208445823996
OCIAD2	0.052103087	0.12524595	0.7842225666098771
OSBPL5	0.046305338	0.11131358	0.7842336608071371
NAGK	-0.023944435	0.12211156	0.7843279341260341
MMGT1	-0.028076186	0.1431896	0.7843345064364229
SNORA8	-0.016839602	0.086068514	0.7846256845660341
RP11-27M15.2	0.067713939	0.16311231	0.78482014859777
NALCN	0.061472104000000014	0.14808116	0.7848287223800791
FAM200B	0.061751054000000014	0.14881716	0.7849515342189549
AP004289.1	-0.032460271	0.16639251	0.7850182446787121
RASEF	0.053935328	0.13001251	0.7850193044134108
RGPD5	-0.013721333999999998	0.070340514	0.7850267624815258
TNFSF14	-0.031060676	0.15925904	0.785052697224179
CLCN6	0.06301602099999999	0.15194943	0.785108812721823
C8orf31	-0.012474495	0.063997815	0.7851295651697371
SACS	0.054717068	0.13200774	0.7852587879252958
ZNF43	0.064792212	0.15632217	0.785272689909804
SOX11	0.051351862000000005	0.12389816	0.7852798517756752
XPO4	-0.030458399	0.15648596	0.785322682685926
NGRN	-0.02814405	0.14465016	0.7853732196011999
ACVR2B	0.04548401	0.10978239	0.785388288986827
LHPP	-0.030612648	0.15756017	0.7855620256195099
AP001610.5	0.048435707	0.11704042	0.7857136873897611
BEX3	0.048658111	0.11762703	0.7858327265326179
CCNT2-AS1	0.04349813	0.10516209	0.7858567807745791
KIZ	-0.026845774	0.13848129	0.785860050035787
C12orf42	0.043597972	0.10540999999999999	0.785874416077774
HPSE	-0.020000667	0.10319231	0.7858869686321691
ZNF778	0.026085148	0.063086	0.78595572006579
SMAD5	0.043945775	0.10630305	0.7860139319414949
MLH3	0.041577299	0.10058024	0.786032140414605
PIK3R3	-0.023309677	0.12047592	0.7861204290299019
NT5DC2	-0.019247843	0.099562552	0.786227627749545
TFPI	0.040845741	0.098883968	0.786243340306582
HRH3	-0.024290932	0.12580693	0.7863948653386651
NHLH2	0.0431224	0.10450685	0.786545927019297
TADA2B	0.09889111	0.23973735	0.7866352108505329
TBC1D22A-AS1	0.07274172200000001	0.17636418	0.786666807553799
IDNK	0.063837638	0.15479684	0.786705021514715
RCOR1	0.08756269900000001	0.21238465	0.7867825479621109
IQSEC1	-0.052951517	0.27508723	0.7868015622786741
SPRY1	-0.020300144	0.10547947	0.7868249767200219
PEBP1	0.080367035	0.19503489	0.786932982160339
KIF18B	-0.019906243	0.10354221	0.786964964217284
CCDC43	0.065351568	0.15865453	0.7870387834319841
KMT2B	0.10059754	0.24424198	0.7870625919988309
ZFP57	0.01916292	0.046530329	0.7870896652001321
ALG11	0.069518026	0.16885515	0.787182597963672
NAP1L4P1	0.05582085	0.13559492	0.7872022217853589
RGS12	0.032351571	0.07860726	0.7872806907700071
MTA1	-0.03921513	0.20446835	0.78728269581511
PALB2	0.059866606	0.14551663	0.787385458619769
AC008079.12	-0.0085638961	0.044714810999999986	0.78746722107086
GAPDH	0.083701859	0.20358967	0.7875761829471241
NCOA6	-0.065898307	0.34440703	0.787593948724558
SOX18	0.049739037	0.12099502	0.787608425739351
HCK	0.094770262	0.23054215	0.7876137198680819
FAM153A	-0.011933262	0.062377703	0.7876159198550409
SCRIB	-0.025084977	0.13113762	0.7876290754848521
FXN	-0.015996855	0.083676678	0.78770672655699
PTCD3	-0.031512068	0.16493462	0.7877870178341079
GUCD1	-0.028399952000000006	0.14868781	0.7878242101560791
PPP1R14B	0.063074012	0.15356744	0.787854928207568
OLFM1	-0.012588355	0.06593560400000001	0.7878827018843829
CH507-513H4.1	0.024038263	0.058542566	0.7879330137368721
JAGN1	-0.039464425	0.20680996	0.7879476378174691
ZNF561-AS1	0.049212408	0.11996223	0.788194010778067
OSGIN1	-0.025153171	0.13207728	0.78821042781425
CIAPIN1	-0.033126029	0.17397873	0.7882380162079309
CTD-2313J17.5	0.055935183	0.13637349999999998	0.7882427725467449
MEMO1	-0.025682879	0.13491766	0.7882676856123421
C22orf46	0.06512549	0.15880117	0.788280336149999
PPIL1	0.07239556700000001	0.17658377	0.7883687913968359
ACAA1	-0.046430859000000005	0.24410758	0.7883730941534131
PDCL	-0.022923424	0.1205765	0.78843598480875
AATF	0.058794458	0.14351656	0.788581101840755
GRPEL1	-0.04460184	0.2348811	0.78859023488137
RP3-508I15.18	-0.021773504	0.11474880000000001	0.788687898312037
FKBPL	-0.031320497999999995	0.16507	0.788693810938787
HNMT	-0.01963437	0.10348307	0.788697675942011
SDHA	0.099353699	0.24267944	0.788765038491176
CTD-2293H3.1	0.068470288	0.1672814	0.7888276972548599
RP11-996F15.2	0.043357696	0.10595073	0.788887561938778
EGR1	0.039849341	0.097380539	0.788896163707308
LINC00689	-0.011919469	0.062965831	0.7889968593154649
CALM2	-0.044698618	0.23615892	0.789015531798258
H3C3	0.030481416	0.074529205	0.789052031355325
KRR1	-0.026125106	0.13807428	0.7890588757495
SPNS1	-0.028108408	0.14858794	0.789086647763945
KB-1125A3.12	-0.029086948	0.15376725	0.7890921624502539
DNAJC5	-0.065089205	0.34424272	0.7891491734511751
SYNE3	-0.042362424	0.22426373	0.789275763662003
KRT18P31	-0.038168061	0.20206883	0.7892820518095441
PRKY	-0.029659575	0.15706933	0.789320151629764
CTD-2267D19.8	-0.028889337	0.15302183	0.7893469055851009
PROB1	0.063129947	0.15452038	0.789349504165726
MAP6	0.04174091	0.10220735	0.789459532855755
STAG3L4	0.06695253799999999	0.16395797	0.789488840367582
RAPGEFL1	-0.019640277	0.10417421	0.789525445324868
STK4	0.16609576	0.40684238	0.7895549816091841
G2E3	0.03325554	0.081459769	0.789562448389787
EXOSC8	0.057760676	0.14153483	0.7896607529978409
DAP	0.070570889	0.17302323	0.7898210699936821
AP1S1	-0.025920426	0.13797759	0.7899892288960899
TBC1D9B	0.065517842	0.16078009	0.7900757175333799
LRFN1	-0.032936289	0.1755142	0.7901295430076508
BCOR	-0.03678612	0.19603334	0.7901320329352289
ZNF512	-0.031113338	0.16580894	0.790136607618038
IRX4	0.053848915	0.13218011	0.7901509747148701
SGPL1	-0.03006017	0.16026321	0.790190491432568
FAM149B1	0.061023765999999986	0.14981561	0.790195489974619
BEND4	0.049901467000000005	0.12253422	0.7902510768366501
RIMS3	-0.027885772000000003	0.14875656	0.7902651607874099
CRACR2B	0.030823179	0.075696291	0.7902853596832851
NIPA1	-0.020387972	0.10881183	0.790327189124896
TLK1	0.077099084	0.18947766	0.7904865549605091
NLN	-0.015579753	0.083282202	0.790531974116956
RP5-1153D9.5	0.068326598	0.16795549	0.790548266877677
ANKRD13B	0.042058919000000014	0.10341749	0.7906330919147191
ITGB3BP	0.063080593	0.15511455	0.7906465692673041
CCT5	0.041668597	0.10249762	0.790742107465777
GS1-57L11.1	-0.013524897	0.072461334	0.790822709655289
NFATC3	-0.048507932	0.26031957	0.791036251270899
CCDC88B	-0.038628636	0.20730578	0.7910386112782879
PLAT	-0.022331561	0.12000156	0.7912057808308021
JAZF1	0.050959987000000005	0.12557305	0.791233288143999
CTA-414D7.1	-0.024732394	0.13296092	0.791261889170533
VPS37B	-0.042126489	0.22682433	0.791461415204888
BICD1	0.061069345	0.150619	0.791483899665939
FBXO41	0.068284117	0.16842726	0.791507184165191
ZNF451-AS1	-0.027417704	0.14770009	0.7915248553902249
ZNRF2P1	-0.022117178	0.11918566	0.7915674540232441
EHD3	-0.02199802	0.11863911	0.791670481335488
CLIP3	0.030408752	0.075050565	0.791676117321721
ASNSD1	0.056503205	0.13946464	0.7916990537026779
DUSP3	0.061554921	0.15200107	0.7918229914053929
BTBD3	0.037507542000000005	0.092637085	0.791875956355675
ADGRG2	0.06728461599999999	0.16625475	0.7919993109904558
LINC01116	0.053047075	0.13114507	0.792148439176032
LPL	-0.014261753	0.077243087	0.7922115366022929
RP11-326N17.2	-0.022929654	0.12420919	0.792231909160103
PHTF2	-0.03055256	0.16556827	0.792282675429562
YOD1	0.038373065	0.09492626	0.7923213097279499
HDAC6	0.058933584	0.14582066	0.7923831158284159
MFSD2B	-0.023758599999999998	0.12887057	0.7924007821122908
NPHP1	0.034648811	0.08574084300000001	0.7924108231957281
GSPT2	-0.02961204	0.16068369	0.792450692821177
KLHDC8A	-0.016078174	0.087260837	0.7924738505808671
MBTPS2	0.055201592	0.13663476	0.792481495028173
ARIH2OS	-0.030464293	0.16544908	0.7925588262922428
RP11-115D10.1	0.053143591	0.13157749	0.7925591477721708
SNRPD3	-0.029998392	0.16297272	0.7926008181187281
RP5-867C24.4	-0.030648626	0.16654011	0.792627379869218
COX7B	0.05056288	0.12522533	0.792642274174965
LINC01608	-0.022203357000000003	0.12067227	0.7926510372415551
DHCR7	0.050941203	0.1261806	0.7926826430853701
CH17-189H20.1	-0.037677827	0.20503484	0.792812470557207
RP11-10L12.2	0.063360985	0.15705278	0.792875065067318
UAP1L1	0.036087164	0.08946414400000001	0.7929215187072091
TRIB1	-0.02687844	0.14640904	0.792935532884652
NDUFAF3	0.08899814800000001	0.22065688	0.79294729563694
NFE2L1	0.063098907	0.15649686	0.793041589324245
HCG4P5	0.026909843	0.06674147400000001	0.793042126563925
CA1	0.024762657	0.06144067900000001	0.793153571802919
CTD-3148I10.15	-0.021539027	0.11764269999999999	0.793277586848215
U2AF1	-0.009633096	0.052636884	0.79333147702316
TSPAN2	-0.016008221	0.08748528	0.7933511277691979
PZP	-0.014207218999999997	0.07765475299999999	0.793370608875428
ZNF697	0.051699508	0.12844808	0.7935260327770699
PCSK4	0.041648836	0.10348542	0.7935484647447769
TEX41	-0.018678991	0.10250267	0.793870160356693
PRR33	-0.039707039	0.21798811	0.7939232695950219
CCRL2	-0.025373817000000003	0.13934588	0.7939646388575371
ABRACL	0.065186091	0.1622141	0.793968284963581
PARG	-0.029666635	0.16297802	0.7940087116458578
PRKCZ-AS1	-0.026055405	0.14325251	0.794108030023913
ACP2	-0.030616179	0.16833179	0.794111139614511
RP11-723P16.4	0.048355035	0.12042325	0.794181988750888
CTD-2033C11.2	-0.03080284	0.16956123	0.794261460215185
RP11-415F23.4	0.063438842	0.15804948	0.794289855325397
RP11-588H23.3	0.029323523	0.073056775	0.794294018835903
SLC35F1	0.054179538	0.13506482	0.7944613796533821
TRAPPC5	0.060278228	0.15030021	0.794520092433162
INPP5A	0.05740011	0.14312586	0.794524083255902
THTPA	-0.024373117000000003	0.13446963	0.794543164355744
HNRNPA0	0.11146632	0.27798456	0.794569709387635
CYP27A1	0.022223108	0.055432253	0.794621130849006
GATA2	-0.0063862728	0.035274329	0.7946865221760779
PRDM11	0.062737498	0.15653336	0.7946987937030269
NT5C3A	0.055682395	0.13893153	0.7947008424492141
HLA-DRB5	-0.0031867878	0.017620591	0.794817615714914
EHMT1	0.077146378	0.19257048	0.794822583562784
DNAH10OS	0.063084898	0.15749581	0.794866763133367
LTB4R2	0.062254587	0.15544594	0.7949077446237349
LRRN3	0.027486047000000003	0.06863182799999999	0.7949110912384159
IKZF3	0.072897882	0.18209655	0.7950214802011469
ATP8B3	-0.024897546	0.13795579	0.795080563680132
HK2	-0.021159214	0.11729402	0.795135874053258
OASL	-0.012903302	0.071559814	0.7951908962686071
CENPE	0.028474614	0.071188177	0.7952523847800199
RP11-810M2.2	-0.019333563	0.10728384	0.7952636731261279
ZSCAN18	-0.016268563	0.090332217	0.795341263351389
RP11-115J16.1	-0.015311074	0.08502807300000001	0.7953593484885121
CYCS	0.035495993	0.08877927099999999	0.7953681676785329
ZNF347	0.035067195	0.08774013800000001	0.79547299431863
BCL7A	-0.016201046	0.090095042	0.7955312433688879
CUL1	0.098567111	0.24670003	0.795561815024509
PCDHGA5	0.036264717	0.090776109	0.795593617225227
ZSCAN16	-0.033032664	0.18384791	0.7956332917862851
SEMA6C	-0.015564827	0.08667344699999999	0.7956979985325471
FAM87B	-0.024734034	0.13774606	0.7957101200918292
KDM6B	0.10563219	0.26455518	0.7957413030899821
LINC00957	0.06034533	0.15121755	0.7958926274247099
FAM135B	0.045362698	0.11368815	0.7959292850693079
ZNF12	-0.016936553	0.094513454	0.7959622336311701
NOL3	0.051491796	0.12910031	0.796038906580351
ZNF486	-0.017880612	0.099845421	0.7960411433625529
RP3-508I15.21	0.06749722400000001	0.16923476	0.7960480470399549
PPP1R14BP3	-0.026592429	0.14854246	0.7960829316034069
MAGIX	0.048150519	0.12085952	0.7963497476601259
NRBP2	-0.027422479	0.15357472	0.7964013363994069
CLEC12B	-0.011065272	0.062008919	0.7964805125490029
HERC1	0.071800293	0.18034564	0.7965393628366509
GOLGA6L1	-0.018623903	0.10441957	0.796542657581563
PVT1	0.070142942	0.17618845	0.7965482408222769
AC009950.2	0.086714819	0.21782138	0.796556924873308
NAIP	-0.0092664681	0.051978129000000005	0.7965979898923929
ALX4	-0.027998454	0.15708853	0.7966274657903759
LRRC4B	-0.023548306	0.13213468	0.7966407067077391
AP4E1	-0.020915874	0.11738202	0.7966600792015172
RP11-397P13.6	-0.031570533	0.17728785	0.796736960961823
CCDC150	-0.019012638	0.10681195	0.796788024022235
RAC1	-0.035219229	0.19790233	0.7968145114689991
RP11-517B11.7	0.065833058	0.16558161	0.7969116419690541
USP20	0.081786483	0.20573665	0.796950854309881
TXNDC12	0.076842265	0.19333366	0.796999632698292
RP5-1000K24.2	-0.016095606000000002	0.090652664	0.7970977278812329
RP11-114N19.3	-0.023390065	0.13180618	0.797162947441345
RAB26	0.049277937	0.1240637	0.7971795902287958
PCMT1	0.066669558	0.16785962	0.797196294386058
GUSBP13	-0.013010201	0.073342478	0.7972101235967479
SEC22B4P	-0.017306518	0.097576693	0.7972284082717049
HS3ST1	-0.012093564	0.068194529	0.797244995790645
RP4-605O3.4	-0.029276754	0.16509904	0.7972524458033149
ZFP14	-0.018560277	0.10471459	0.797309142367221
MRPL50	-0.033329075	0.18820359	0.797416723525674
C6orf89	-0.046851369	0.26488696	0.797566904034022
NELFCD	-0.024929702	0.14098707	0.797601744638021
RPE	-0.02428783	0.13744651	0.79768124107886
ELL2	0.038171858	0.096281521	0.7976890319752121
ME3	0.032903012999999995	0.08300498099999999	0.7977324260122819
H3-3A	-0.029888009	0.16923175	0.797748621590935
COMMD6	0.041392516	0.10444457	0.7977926571365659
TAF8	0.05788035	0.14604812	0.797793145994609
EVX1	-0.023331595	0.13223622	0.797866848092941
CDC42EP1	-0.010714043	0.060789067	0.79799756868293
RP11-428G5.7	-0.023548159	0.13361036	0.7980006765501709
PEX12	-0.028755663	0.16317067	0.798010633338645
ZNF41	0.08172918900000001	0.20646696	0.7981134573420541
TXNDC16	-0.014631892	0.083099388	0.798116709398532
PSTK	0.062986635	0.15918707	0.7982305299921809
PTPN7	0.066679961	0.16852584	0.798237947294241
RP11-5A19.5	0.045729579000000006	0.11560657	0.798309772048249
TMEM145	0.046269425	0.11697595	0.798320573324243
FAM153CP	-0.012329055	0.070159948	0.7983579103192149
RPSA	-0.039461413	0.22463115	0.7983964431828199
UFSP2	0.048953964	0.12381193	0.7984288504628541
LINC01857	-0.019217248	0.10945644	0.79846705935863
CENPC	0.06014153	0.15215187	0.7985094576652759
SMIM19	0.050353202	0.1274048	0.7985445808506879
CYB5D1	0.050064303	0.12671104	0.798624772883883
HSPA12B	-0.018500766	0.10557638	0.798697776472445
ABCC3	-0.011843683999999998	0.06764067900000001	0.798793663261973
RPS16P5	0.063850319	0.16176339	0.7988954386826691
LONRF2P3	0.040862015	0.10356256	0.798999542977812
RP11-981P6.1	-0.027659818	0.15823804	0.798999735003135
IGHV4-39	-0.013239656	0.075748519	0.7990097145407459
SPATA20P1	-0.01544647	0.088407131	0.799054362665283
VDR	0.057654747	0.14620989	0.799161860808744
CEP104	-0.022178907	0.12713310000000003	0.7992378106690999
USP32P2	0.011122427	0.028214487000000007	0.7992439853546719
EBAG9	0.060106956	0.15257587	0.7994248788704631
GCNT3	-0.017785941	0.10211252	0.799427428421243
RNF220	-0.038260166	0.21966807	0.799432402082111
DUSP6	-0.020293367	0.11654137	0.7994617585934741
IGFBP4	-0.015588446	0.089556441	0.7995082913241061
NCK1	-0.018075144	0.10389889	0.799573403301481
RPS16	0.10184548	0.25867352	0.7995809605841991
ZCCHC18	0.039245441	0.099678784	0.7995830368661809
RP1-168P16.3	-0.027744704	0.15966617	0.7997127472493171
ZNF556	0.044880806	0.11407169	0.799773236929717
IQSEC3	0.018347786	0.046649371	0.799863937576874
SETD3	-0.033905066	0.19542677	0.7999024722056259
LINC01311	0.063563461	0.16165282	0.799935028418948
SNORD15B	-0.021452406	0.12369552	0.799946228016031
MYBL2	-0.017533625	0.10111419999999999	0.799963466340105
WFS1	0.045603304	0.11604506	0.8000942911165041
C2orf50	0.050075997	0.12744384	0.8001311221625509
KCNAB2	-0.032631262	0.18849811	0.8001655018413689
MUC3A	0.037235233	0.094786059	0.8001943697139541
RTN4RL2	-0.021351623	0.12340164	0.8002252411891151
RP11-134O15.3	0.063946495	0.16284117	0.800292539382016
POLA1	-0.02403227	0.13898217	0.8003007498182858
RPL7	-0.015941409	0.092194176	0.800304188076255
RASAL3	-0.035945814	0.20791097	0.8003185761710692
NAV3	0.027883432000000003	0.0710225	0.800356454604853
AF131215.4	0.06270388	0.15977028	0.800451309199645
AACS	-0.024259313	0.14069195	0.800637826588932
ARHGEF9	-0.019881941	0.11536463	0.800699057285077
PFN2	0.047543477	0.12126387	0.800725349512293
RP11-403I13.5	-0.024396243	0.14160431	0.800737357843588
ALDH4A1	-0.019914446	0.11562877	0.8007768820491842
RNF19A	-0.027879602000000003	0.16198957	0.8008598741269991
ENO1	0.099183897	0.25313999	0.800899459469292
AC074289.1	-0.015065098999999997	0.08756347	0.800901099884322
ACP3	0.040509511	0.10343468	0.801017678533663
ZNF330	-0.025006027000000004	0.14575408	0.8012361700464941
MED25	0.067429553	0.17233113	0.80126962189421
NRAS	0.097761647	0.2499016	0.8013238515284541
CTD-3128G10.6	-0.027040547	0.15780994	0.8013843565530608
RHOU	-0.020624747	0.1204169	0.801433437519074
RP11-705C15.3	-0.025676591	0.1499328	0.80144992660526
PCDHGB5	0.034111094	0.08725137	0.8014957432496579
SUPT7L	0.10411171	0.26638304	0.8015768748399978
SMN1	0.036386994	0.093104903	0.80158894666653
CTA-150C2.22	0.041152723	0.10530222	0.801596777148248
PEX14	0.067959569	0.17395324	0.8016857043402359
RPL35A	0.053927385	0.13810637	0.8018240437138628
KIAA0753	-0.016938115	0.09925769	0.801869068774
RPL9P33	-0.023058131000000003	0.13515729	0.801900666981898
CEACAM21	-0.020171225	0.11826085	0.801926019497832
LAMTOR5-AS1	-0.03045888	0.1786107	0.801949062884624
HNRNPK	-0.056158466	0.32944813	0.8019974624886759
CENPT	-0.030306628	0.1778772	0.8020546873674821
FAM182B	0.040811056	0.10461451	0.8020786897888051
SFXN4	-0.023875728	0.14017675	0.802091774461264
PDLIM5	-0.022866643	0.13425839999999997	0.8020971133436992
RP11-767L7.1	-0.025736207	0.15111156	0.8021009356294909
ZNF586	0.06621742900000001	0.16982061	0.802205383946422
RRP1	-0.026759323	0.15729504	0.8022328918384549
MIR100HG	0.044054705	0.11300171	0.8022517151122199
CDRT4	0.046608987	0.11955464	0.802254246589272
VAC14-AS1	-0.032076143	0.18864033	0.802290449419342
RP5-1184F4.7	0.063848975	0.16383193	0.80234600458012
XRN1	-0.017815553999999997	0.10491901	0.802453488996658
TBC1D27P	0.031733489	0.081467981	0.802485323005568
CAPN2	0.09616333	0.24688827	0.8024988627325029
SF3A2	0.10801738	0.27736941	0.8025447509859571
SNORA3B	-0.020783538	0.12252383	0.8025741073525899
SPDYE1	-0.029058884	0.17136341	0.8026114070866899
WDSUB1	-0.026751632	0.15785542	0.8026843344997341
CLCF1	-0.023103965	0.1363356	0.802687987171434
C11orf98	-0.026569808	0.15681264	0.8027068558062209
TXNIP	-0.028227416	0.16667492	0.802762567178923
PSMD10	0.066866291	0.17184851	0.802776379114863
CCR7	0.045273471	0.1163759	0.8028263912054542
FGGY	0.043434173	0.11166620000000001	0.8028703359119549
RP11-411B6.6	0.033509886	0.086211215	0.80305654368616
PIK3CD-AS1	-0.033805909	0.20053841	0.803302461128248
NEXMIF	-0.022864626	0.13566716	0.803330845513911
DAPP1	-0.033631133	0.19963775	0.80338199440163
RP11-98J23.1	0.019669533	0.050667029	0.8033910522162192
TEP1	-0.023187364	0.13769483	0.8034262925765671
FAM86EP	-0.019830045	0.11786655	0.803533722295378
RPLP2	0.060003491	0.15465286	0.8035456500152249
ELAPOR2	-0.011020981	0.065545807	0.8036028040918849
ABHD16B	-0.0092661859	0.055132105999999986	0.803650727829006
RIOX2	0.051150538	0.13190495	0.803687438516442
SELPLG	0.08753869800000001	0.22574619	0.803693291831024
H2AC17	0.045973756	0.11861321	0.8038185006780479
RP11-441O15.3	-0.030088133	0.17935643	0.8038696224170699
MIR4435-2HG	0.058067305	0.14988956	0.8039522659273459
PTEN	0.054132213	0.13975911	0.804004498890041
HSBP1	-0.026114486	0.15588769	0.804032207957689
NELFB	-0.054412851	0.32509827	0.8041343620087958
SLC25A14	-0.02577653	0.15407933	0.804189493652827
BCAS3	-0.024848961	0.14856146	0.804210292248972
RP4-681N20.5	-0.028647512000000007	0.17140918	0.804303340406957
NUP88	0.056045325	0.14488134	0.804342947701533
PTPRM	-0.011111692	0.066591725	0.8044877573545041
MKLN1	-0.028766205	0.17239557	0.804488677690659
ANKRD22	-0.012455094	0.074652105	0.8045023762775331
CTSB	0.062418125	0.16145588	0.804509404546085
NOC2L	0.071475387	0.18495783	0.8046159961035619
VAV1	-0.046937977	0.28168148	0.8046455827848651
PLB1	0.030777527	0.079656057	0.804658417673708
GLS	-0.035199631	0.21164242	0.8048659973945258
C1orf216	-0.02754654	0.16564455	0.8048780580353071
ATG5	-0.024910368	0.14980159	0.8048850038855949
COPS2	0.042367941	0.10990494	0.805270338432876
ZNF678	0.034226065	0.088789622	0.80528593887157
KIF13A	-0.027083259	0.16344346	0.8052899463426558
TADA3	0.10221042	0.26518228	0.8053130263604971
LRRC4	-0.028245597	0.17049683	0.805316068503624
BEST1	-0.036581198	0.22091657	0.8053701529085121
USP54	-0.01385689	0.083705732	0.8054015750291491
RAB3D	-0.041284982000000005	0.24946591	0.805435799799891
DOC2GP	-0.01509892	0.091248205	0.8054514510970029
RAB35	-0.023156968	0.14008755	0.8055673110727859
PDHB	0.064530543	0.16759646	0.8055894927360091
PCCB	0.066002757	0.17146504	0.805659452433123
RIMKLB	0.042381064	0.11018947	0.805877057293233
PCDH19	0.050430357	0.13112846	0.805899558183614
DNASE2	-0.021454255	0.13030842	0.806025309342215
GAPVD1	-0.029568131	0.17960303	0.806033377786562
B4GALT6	0.03582409	0.093213423	0.806082447177811
MTND2P28	0.008673740400000001	0.02257097	0.806107278910871
EXD2	0.048139238	0.12527274	0.806115591639122
TMEM106A	0.056932671	0.14818437	0.806166728482919
MAILR	-0.016149583000000002	0.098249961	0.8062120904489609
ELMOD1	-0.026657927	0.16239054	0.806359640660675
RP11-231C14.9	0.024754343	0.064498885	0.806448359269453
TMPRSS4	-0.015054073	0.091840477	0.806528570548302
TMPO	0.072105058	0.18798871	0.806610640435915
POLR2A	-0.032909159	0.20121340000000001	0.806779260937293
PITX2	-0.023086957	0.14119549	0.8068090004537959
SYP	-0.021607753	0.13218995	0.806844124925479
ZBTB34	-0.042938657000000005	0.26278273	0.8068857062741691
CDK5RAP1	0.068778353	0.17958657	0.807011655937568
HSPE1	-0.02501814	0.15345639	0.807141248476015
NT5C	0.06864922799999999	0.17941774	0.8072605482439621
ATF3	-0.017558571000000002	0.10785956	0.807307442241459
TACC2	-0.017396859	0.10692054	0.807364772980894
ASCC1	-0.026056697	0.1602128	0.807413439719386
RP11-443B7.1	0.046581936	0.12183068	0.807449321566423
MOSPD1	-0.018248923	0.11225457	0.807462458675787
ARMC2	-0.015948309	0.098124723	0.8074876075987281
CAMSAP2	0.035222562	0.092151651	0.8075365420374309
PADI4	-0.013180731	0.081208851	0.8076430918344208
ARHGEF39	0.04693653	0.12287296	0.807696945449292
FJX1	0.044529805	0.1165931	0.8077436944117891
LINC01588	-0.021171759	0.13065642	0.807826780662693
RP11-152P23.2	-0.018918316	0.11679643	0.807871560923553
SAC3D1	0.057449071	0.15054077	0.807956305644142
RP11-196G11.6	-0.021269224	0.13141198	0.8079584270444742
MRPL35	-0.01972699	0.12188691	0.807961758244658
EI24	0.074471803	0.19516539	0.807980531240068
SYCP3	-0.021301107000000003	0.13164703	0.8079908475370731
SLC15A3	0.08518659699999999	0.22329095	0.8080346620666149
MATK	0.051984532	0.13627675	0.808063732039112
RP11-223C24.1	0.050911151	0.13346514	0.8080681798197521
TPTEP1	-0.006554771	0.040579573	0.808182005800878
HLF	-0.014367018999999997	0.089036386	0.808298166528506
TMEM263	-0.021049105	0.13056885	0.8084024209619041
HARBI1	-0.018863457	0.11710967	0.808496419951372
ATP9B	0.061776517	0.16221955	0.808508979216234
MRPL18	0.054162405	0.14226486	0.808581857192871
ZNF765	0.044260475999999986	0.11627446	0.80862349811809
ARNTL	0.056646645	0.14882268	0.8086396877047349
JMJD7-PLA2G4B	-0.019630491	0.12207369	0.8086811907689899
DECR1	-0.024545348	0.15275815	0.808769512175563
ASMTL	-0.033506149	0.20899014	0.809016987447498
SON	-0.049089471	0.30644387	0.8091094014754591
FKBP3	0.062965792	0.16584031	0.809301284604027
REEP6	0.054440806	0.14345166	0.8094197932327428
RP11-982M15.2	0.025574103	0.06739121299999999	0.809433022084066
ADAM1B	0.060644091	0.15983119	0.8094755297040591
CTD-2653M23.3	0.06482874	0.1708791	0.809504790567771
LINC00707	0.032238331	0.084987616	0.809542169505053
TUBB4B	0.095109987	0.25076846	0.8095807322690859
H4C12	0.025328919	0.06679386799999999	0.8096250080868129
ILDR2	-0.012345318	0.077428833	0.809629259744979
TMEM121B	0.02940781	0.07757816	0.809719941180547
PRLHR	-0.016678581	0.10469501	0.80972249696212
USP44	0.035139339	0.092710145	0.809754356084978
RP11-111A21.1	-0.021431818	0.13464984	0.8098190718639431
HAGHL	-0.019633789	0.12342826	0.8098860510930022
ATRAID	0.056542358	0.14927	0.809914606348494
NRARP	-0.020289875	0.1276717	0.809988798704671
RP11-319G6.1	0.041746314	0.11028718	0.810100958640889
WDFY1	-0.020333318	0.12808442	0.8101086954738149
ABCF2	0.043744443	0.11564141	0.8102722996849481
CERNA1	-0.022937366	0.14470474	0.810273622666543
SLC22A5	-0.023996463	0.15140686	0.8102885714234109
ACO2	0.10497904	0.27761219	0.810360108134106
ELK4	-0.028988113	0.18318800000000002	0.8104602123046629
RP11-449H3.3	0.030688952	0.081188333	0.810466134682369
GCLC	0.038892244	0.10291015	0.8105165971085849
TAGLN	0.033797304	0.08943196099999999	0.8105259506161959
BZW2	0.070300367	0.18602678	0.8105302819050669
SMARCA5-AS1	0.060374476	0.15979358	0.8105834268987622
USP12	0.045219706	0.11969494	0.810608826947712
ZNF284	0.060963943	0.16139610000000001	0.8106522181521609
CILK1	-0.038719751	0.24514258	0.8106644741034541
COQ7	-0.020069448	0.12711445	0.8107081704191709
YKT6	-0.041789123	0.26537337	0.81099386758896
TAZ	-0.029781666	0.18919525	0.811035903023403
WDR43	-0.020164043	0.12809864	0.8110373203463199
PTPN6	-0.046750984	0.29704452	0.811053381883608
TRIM69	-0.019888328	0.12639867	0.8110818947954291
CDPF1	0.055081675	0.14610757	0.8111617522625602
RPA3	-0.019437466	0.12370326	0.811231881602659
LAMP1	0.071551664	0.18990734	0.8113161076249771
CDH13	-0.01681741	0.1071232	0.8113279392678109
H3C10	-0.017571363	0.11194812	0.8113497375272791
SLC9A3-AS1	0.029807974	0.079127911	0.8113613669843159
HLA-DMA	-0.018788997	0.11976372	0.8114024528354742
RP11-262H14.13	-0.015533183	0.099017971	0.8114104385025641
SLC4A8	0.027851866	0.073954249	0.8114284990092451
BLOC1S5	0.057378414	0.15240059	0.8115062396250899
RBM27	0.040599317	0.10783667	0.8115120307690029
GPRC5D-AS1	-0.015752184	0.10055518	0.811563205994547
UBR5	-0.032085894	0.20496866	0.8116406596625921
CTD-2325P2.5	0.05840822	0.1552174	0.8116435046046869
MMD	-0.014584385	0.093209094	0.811689872343505
DKC1	-0.023505994	0.150295	0.8117387858948149
LSMEM1	0.037132243	0.098717918	0.811750694841422
LYVE1	-0.018656559	0.11942056	0.8118590510282231
SNX19	0.043642288	0.11613382	0.811994752418983
WNT2B	0.047528481	0.12650435	0.8120549873950891
BCAR1	0.034770916	0.0925615	0.812092615506216
RP11-47G11.2	-0.025182493	0.16154473	0.8120950129229749
CTD-2224J9.11	-0.024518354	0.15738724	0.81216575774387
ZNF835	0.036495777	0.097188585	0.8121876531006229
JPH3	-0.024149632	0.15512472	0.8122384742155029
SNX18P3	0.041929178	0.11172681	0.812348607762658
TIFAB	-0.016234333	0.10445689999999999	0.812420429289115
MIGA1	0.07613104799999999	0.2029446	0.812453301560626
GTF2H2B	0.019768887	0.052720086	0.812560083208367
ZNF554	-0.024626305	0.15877987	0.8126420860726021
RSL1D1	0.040607829	0.10834469	0.8126822431519058
OXR1	-0.019707151000000003	0.12716202	0.8127256621664709
ZNF740	0.061199445	0.1633453	0.812778833474163
BTAF1	0.06858731900000001	0.18316698	0.812924973668717
PDSS2	-0.024754504	0.16017601	0.8130248124983771
PPP1R32	-0.02107627	0.13648409	0.813109999848357
METTL17	0.065960555	0.17636304	0.8132358754029849
PDCD6IP	0.073095279	0.19548083	0.813290607381639
DHX16	0.095246009	0.25472948	0.8133011071302328
GOLGA6L4	-0.014473043	0.093963256	0.8133835654109269
ING3	-0.020112667	0.13058049	0.8133861302905909
LINC00910	-0.0200901	0.13044447	0.8133947283206079
RGCC	-0.020214294	0.13128856	0.8134254285764301
TLR6	0.064097074	0.17158203	0.813540704884223
TMEM258	-0.026609284	0.17301322	0.813542937655793
CTD-3088G3.8	0.029727153	0.079610955	0.8136516876276658
ZFAND2B	-0.032301941	0.21026002	0.81366135392312
PAPSS1	-0.015089374	0.098240335	0.813683583407452
SPTBN4	-0.013882448	0.090424379	0.813732883593677
CUBN	0.027706191	0.074235737	0.8137809749299151
KMT5C	-0.019615339	0.12799021	0.813919578939606
SCAMP5	-0.012366219	0.08071054	0.8139471026736149
DHRS11	0.052200401	0.13996514	0.8139657363966111
AQR	0.059338141	0.15920274	0.814126973888707
GALNT17	-0.021620396	0.14137220000000003	0.8141445880498679
MRPL16	0.087758562	0.23553504	0.8142159781879291
SLC29A3	-0.026657865	0.17451699	0.8142696777904991
NFATC2IP	-0.034063344	0.2230741	0.814306187564677
ATP5PD	-0.028626173	0.18794582	0.814576210278827
MPRIP	-0.024971297000000003	0.16403589	0.814631813808118
RP11-689B22.2	0.04331289	0.11643478	0.814632299586422
SLIT1	-0.014032282	0.092190049	0.8146459163846751
ANKHD1-EIF4EBP3	-0.021751792	0.14299204	0.8147094332201421
SFI1	-0.031563681	0.20754565	0.814735983057107
LINC01284	-0.02221764	0.1462131	0.81482406200957
PACS1	-0.040369098	0.26584606	0.814895182037322
BOD1	0.056006025	0.15072679	0.814923635946864
KRCC1	0.068984579	0.1856661	0.8149384193318651
ARNILA	0.048275604000000014	0.12993988	0.814958703731979
MRPL24	0.062414205	0.16801009	0.8149807918683242
GGACT	-0.017539684	0.11562639	0.815005357575372
WDR53	0.051873753	0.13966928	0.815040962388902
AC137932.5	-0.032452004	0.21415251	0.8151135932343722
EHBP1L1	0.074867411	0.2016701	0.815157008813635
RBBP7	0.070259467	0.18927102	0.8151751508098221
LA16c-306A4.2	-0.023748358	0.15695063	0.815270460890511
RN7SL4P	0.038073031	0.10263412	0.815350219181483
GATD3A	-0.0076618495	0.050703546	0.8154095557043821
PARD6G-AS1	-0.020652905	0.13677905	0.8154901690488009
EXOC3L1	0.043462307	0.11723057	0.8155007088143492
FOXD4L5	0.051453616	0.13878577	0.815501276756625
ACOX3	0.054652001	0.14744619	0.815559645713917
POLK	0.064447058	0.17395062	0.815675424457341
SGMS1	0.071812158	0.19385481	0.815708440112272
TNFRSF8	-0.020636893	0.13714625	0.815852059083479
EEF1AKMT2	-0.015140994	0.10071480000000001	0.8159481102107958
CD93	0.032364528	0.08745654300000001	0.8159716013542929
DGLUCY	0.05770093	0.15593433	0.81599285064497
CYBRD1	-0.013085823	0.087113455	0.8160311085510591
SFR1	0.048450966	0.13095632	0.8160313747404281
FICD	-0.019491763	0.12978144	0.81604966729212
BTBD7	0.041561272	0.11234763	0.8160615762931059
GPD1L	-0.019742115	0.13149611	0.816087559869052
NEU1	0.091401311	0.24709999	0.8160883359464821
PPT1	-0.014096383	0.093917315	0.816116074054963
TP53BP1	0.041412822	0.11200557	0.8161974494167049
ALOX15P1	0.043130776	0.11668189999999999	0.816263339113059
SCMH1	-0.019493851	0.13008064	0.8162784918071669
NUBP1	0.07629228099999999	0.20647577	0.8163651773372571
KAT7	0.069223012	0.18734491	0.8163669022660291
FUOM	0.055283552	0.14965320000000001	0.816425207248628
KCTD2	-0.033326013	0.22292665	0.816533154956682
ISCA1	-0.015968863	0.10684621	0.8165586158451179
RP11-531A24.5	-0.026843107	0.17992516	0.8167435125433159
SPACA9	-0.01981904	0.13289004	0.8167794732071421
SNRNP48	0.064395658	0.17459122	0.8168242152157991
AC003099.2	-0.022518383	0.15117799	0.8169086074960391
DFFB	-0.018749272	0.12588864	0.8169207090355709
GON4L	0.080699614	0.21894304	0.816997549533149
NUMB	-0.040259182	0.27058463	0.8170245617111959
HCG11	0.047466058	0.12880556	0.817051660189932
UBL7-AS1	-0.017823447	0.11993627	0.8171484316479359
MRPS15	0.071269212	0.19353556	0.8172328140239861
LEMD3	0.05936199	0.16121728	0.8172589241062959
RTN4	-0.035537602	0.23939355	0.817259054202339
RP11-45M22.3	0.06721290099999999	0.18259184	0.817332892646826
PRADC1	-0.023060914	0.15575473	0.8175295846974391
CCDC163	0.026174481	0.071182875	0.81760881227877
FOXO3B	-0.011945498999999998	0.080747424	0.817614763449203
RPF2	-0.019672217	0.13299935	0.817631767387568
CYC1	0.086008439	0.23401327	0.817727622994155
ADAMTS15	0.050718328	0.13801259999999999	0.817759621837093
COMT	0.059398832	0.16165473	0.8177929551884191
LINC01145	-0.007148229	0.048435037	0.8178599237485591
C11orf65	0.056349268	0.15340442	0.8178747262269641
DBI	-0.022565236	0.15292911	0.8178809630914841
PANX1	-0.025114726	0.17026965	0.8179183955270579
CPAMD8	-0.012723538	0.086294093	0.8179571907239279
FAM177B	-0.014758807	0.10011283	0.817972592920822
SPOUT1	0.055112562	0.15015812	0.818079572043307
SLAMF7	0.044591219	0.12149431	0.8180844940540992
ABCA5	-0.019405713	0.13179746	0.8180996798646191
HSD3B7	-0.016746417	0.11378924	0.8181472374030859
SMIM12	0.049425436	0.13470871	0.81816587744435
PAXIP1-DT	0.066810077	0.182093	0.8181694526116841
RP11-288L9.4	-0.017885619	0.12162262	0.8182251861631541
APAF1	0.063719682	0.17375748	0.8182978099681608
TCHH	-0.019477358	0.13261287	0.8183534464735749
PSAP	0.087131838	0.23771295	0.8184187107116481
ZNF500	-0.020897323	0.14237456	0.8184206843964991
PRSS51	0.050283274	0.13719224	0.818436327322609
SPHK2	-0.029858556	0.20351116	0.818462425093213
ZNF443	0.05375871	0.14673394	0.8185394021144841
FAM131B	-0.01494573	0.1020306	0.818625246574693
NDUFB1	-0.020257774	0.13841602	0.81871462268197
KATNB1	-0.025345788	0.17368251	0.8190083788713058
EEF1B2	-0.018621573	0.12762354	0.819023363121964
VTI1A	-0.028291253	0.19389584	0.8190238044573241
ID2	-0.023017605	0.15787322	0.819101331743741
GTPBP4	0.037783682	0.10336227	0.8191111349104191
NR1H3	0.045661992	0.12492501	0.8191326622424949
CPLANE2	0.038446753	0.10519909	0.819166463935001
AC002310.12	-0.02223155	0.15268489	0.819236152102923
NSUN5P2	-0.022377482	0.15376196	0.8192854179224319
AARSD1	-0.021776845	0.14969307	0.819324799012523
RP11-142L16.2	-0.026324693	0.18113669	0.8194263858120211
SYMPK	0.07799054700000001	0.21368338	0.819503528093497
ATAD3A	-0.019341482	0.13321476	0.819523949323087
CBFA2T3	-0.022164201	0.15266472	0.819529528356912
PPM1D	0.063388149	0.17373777	0.8195954753652991
CACNB3	-0.015202338	0.10482997	0.819643018617354
SLC1A6	-0.0177252	0.12230884	0.8197107096421221
LINC02471	0.039849148	0.10929467	0.8197670363523271
WBP2NL	-0.017486602	0.12085056	0.819867584148815
MAP6D1	0.036071751	0.099024638	0.8199981645819759
LINC00894	-0.014432003	0.10003905	0.8201682857319091
RP11-686D22.3	0.047386145	0.13019952	0.8202208712812858
RP11-46D6.1	0.052680255	0.14474949999999998	0.820227391275925
INTS4	0.064993576	0.17859202	0.8202404526615948
RPL5P23	-0.02224385	0.15430604	0.820244507855658
SS18L1	0.045521272	0.12510493	0.8202803231339459
POU6F1	-0.015967119	0.11082322	0.820297880727829
PELI3	0.06289545	0.1730215	0.8205254066968181
MTA3	-0.012722201	0.08854126400000001	0.8205696190284809
MPRIP-AS1	0.056710126	0.15603782	0.8205768827313019
NDUFB10	0.074382194	0.20467111	0.8205875267983491
ASIC3	0.045118303	0.12416624	0.820624328596254
LRIG2	0.044003601	0.12110622	0.820640305224289
TRBV7-2	-0.0095885971	0.066785922	0.820649305324945
ATP6V1F	0.07823488099999999	0.21534237	0.820669881205489
SPDYE16	0.037998903	0.10459376	0.8206731636873159
SMIM7	-0.02928653	0.20403831	0.820675502796568
RPL23AP1	-0.019282236	0.13437144	0.820699818437255
ZNF410	0.073163342	0.20144846	0.8207521092351221
TRPM7	-0.028719257	0.20024334	0.820753884113249
FAM219B	-0.025089114	0.17523801	0.8209278940067259
RPL7A	0.10036893	0.27659402	0.8209690248862471
SPTSSA	-0.023065087	0.1611713	0.8209713730952769
RP11-399B17.1	0.055719466	0.15357147	0.821003966250376
GRIN2D	-0.020839447	0.14573031	0.82104723567625
DPP8	-0.021178962000000003	0.14811446	0.821053903543428
ZNF468	-0.016178235	0.11315723	0.821067274531648
UCKL1	-0.029320262000000007	0.20510285	0.8210793362756841
RP11-798G7.6	0.02690761	0.07418641200000001	0.8210885918300269
AC005522.7	0.024790045	0.068378911	0.8212022209172091
UBB	-0.011860262	0.08307358	0.821208592431708
MFAP3	0.05668049400000001	0.156422	0.821329564517557
ACTG1	0.10188469	0.28125216	0.821400786903191
BEAN1-AS1	0.039392348	0.10874352	0.8214034457875559
LINC00624	-0.022985437	0.16160446	0.8215811422773921
IL21R-AS1	0.045012456	0.12438605	0.821662986979346
TTC30B	-0.022153647	0.15599756	0.821734148167122
ISOC2	0.055728944	0.15404329	0.82173427560561
APTX	0.071006119	0.19633505	0.8218154637992109
FLICR	-0.017628795	0.12437782	0.8219268507534921
SF3B1	0.066208047	0.18315475	0.8219344189368941
CCDC112	-0.016660433	0.11776338	0.8221092013553121
LENG1	0.07096138	0.19649752	0.82218195677238
LRRC41	-0.038486929	0.27241721	0.8222445127204608
FTCDNL1	-0.01772216	0.12558026	0.822353903692611
RP1-240K6.5	0.046899361	0.13002564	0.8224867485813029
HSD17B4	-0.016135886999999998	0.11461178	0.82258693381392
TMED9	-0.023122678	0.16425429	0.8225964531692791
METTL22	0.068907206	0.19115281	0.8226334985485799
RP11-360F5.1	0.055433398	0.15385299	0.8227596234458521
RHOBTB2	-0.017555789	0.12501699	0.8228375810484879
NCKAP5L	0.075720169	0.21039301	0.8230396831138259
APRT	-0.032399625	0.23135	0.8231029843526791
OSTC	-0.026558	0.18970381	0.8231369129731492
ZNF10	0.038097762	0.10594447	0.823246727825869
ELP4	0.047084237	0.13094429	0.8232653004397221
ATP6V0D1	-0.032047885	0.22924083	0.8232741256550109
EOGT	0.03891359	0.1082258	0.8232759388598659
SLC39A3	0.064781054	0.18017911	0.8232914570548259
RP11-307A17.2	-0.027142186	0.19450105	0.8234497673424991
LINC01238	-0.012176049	0.087288539	0.823488616086985
CLEC2B	-0.020903866	0.14986388	0.82349298265735
GDPD5	-0.012833794	0.092017115	0.8235026411114721
RP11-279O9.4	0.035445364	0.098733799	0.823665749992601
ZNF212	0.057485895	0.16013527	0.8236768416773459
SMIM14	0.034974514	0.097455869	0.8237519983619441
TMEM187	-0.015752514	0.11327974	0.8237903680397941
PRIM2	-0.016590673	0.11933865	0.8238159451117291
IFIT2	-0.013632373	0.098135855	0.8238915010449309
NFE4	-0.015995856	0.11521417	0.823945410573356
CCDC126	-0.017023219	0.12266329	0.8239842504064109
VRK1	-0.01371746	0.098896617	0.8240364806345479
CYP26B1	0.013496518	0.037653565	0.8240556054279229
IER5	0.057393791	0.16021853	0.824206945930925
RNF207	0.028300708	0.07911087900000001	0.82454619282477
CTC-435M10.3	-0.015833397	0.11476693	0.8245543619556891
MIRLET7A1HG	0.045060507	0.12598228	0.8245889153428209
NFYB	-0.020240113	0.14685388	0.824649394009175
MTERF3	0.057990101	0.16221171	0.824712156585231
SLC51A	-0.021426241	0.1555619	0.8247123108278499
LINC00511	-0.013046045	0.094735894	0.824729630023076
B9D2	0.060456424	0.16914218	0.824758651031245
LINC02861	0.043071006	0.12051263	0.824780480785808
JSRP1	-0.020954402	0.15235689	0.8248512643699771
RP11-218E20.3	0.04629005	0.12959227	0.824920207060958
COQ8B	-0.037685398	0.27424908	0.824936194126569
CREBZF	0.063051122	0.17656672	0.82499156157991
EGR3	0.031689477	0.088749831	0.825012417761263
PIP4K2C	-0.025472647	0.185647	0.825077517721178
KRT18P7	0.060117282	0.16847645	0.8251769262137951
PSME3IP1	-0.027544442	0.2011064	0.8252485719456659
WSB2	0.053041254	0.14870567	0.8252764199718859
KNOP1P2	-0.024387628	0.17814735	0.825296422140528
CCT6P3	0.04944479	0.13863904	0.8253057272387271
PRSS30P	-0.011878413	0.086804675	0.8253348117317629
SLC25A43	0.049283216	0.13820536	0.8253405287236899
STK24	-0.031036587	0.2269411	0.82539065385011
INO80	-0.016272249	0.1189934	0.825398571383157
H3C13	0.048494071	0.13605968	0.825463420360286
P4HTM	-0.027199504	0.19905115	0.8254705750876892
KLHDC4	0.058261788	0.16350293	0.825521104557957
IRF1	-0.018699843	0.13712511	0.8256622302027808
CTC-453G23.8	0.070595405	0.19828327	0.8257312871912991
PF4V1	-0.0057749436	0.04244179	0.825873495858354
FUT7	0.050975767000000005	0.14328451	0.825917284796765
CALM2P2	0.06001623900000001	0.16871523	0.8259458332733509
ZFP37	-0.015726286000000003	0.11567271	0.8259517801118991
NOL10	0.045845016	0.12892571	0.8260381935693369
PDSS1	0.047788365	0.13439119	0.826038889448227
TXNDC17	-0.014355994	0.10590093	0.826226566792521
FDX1	-0.02613063	0.19282645	0.826259220328651
INKA2-AS1	0.040457972	0.11393121	0.826375180473566
KRT77	-0.0079492768	0.058771663	0.8264381143517902
ZNF14	-0.023769459	0.17581622	0.8264813479420251
CTD-3022L24.1	-0.022709946	0.16798812	0.8264862991844691
CD248	0.032029499	0.090244024	0.826506003951775
SERPINB10	0.033697122	0.094950264	0.8265259682940329
TBCE	0.041661699999999996	0.11739453	0.826530233332552
PCSK5	0.044671705	0.12594983	0.826674920333707
CNTD1	-0.020278658	0.15035995	0.8267095445349308
RP11-439L12.4	-0.022077335	0.16396502	0.826863399413047
RAB1A	0.092979623	0.26249715	0.8270000589445621
FAM216A	0.06453329299999999	0.18223439	0.8270623911341719
AC108004.3	0.041676804	0.1177088	0.8271010302115931
SELENOW	-0.02564136	0.19139021	0.8273319565314259
SELENOS	0.047414816	0.13410272	0.827446776385075
DBR1	-0.017183678	0.12842730000000002	0.82745283041989
RP11-188C12.2	-0.023397217	0.17488991	0.8274655661714759
OPLAH	0.026953001	0.076265689	0.827559409808641
FH	0.040621867	0.11504614	0.8277805604176329
INAFM1	-0.022443325	0.16846051	0.82785344791085
ISCU	-0.026158904	0.19635614	0.8278564470480229
RP5-940J5.10	-0.0042382785	0.031817733	0.827868165024838
GPRC5C	0.03124194	0.08853383599999999	0.827927342310831
OR2A1-AS1	0.029513398	0.083638008	0.8279348030498259
CNNM1	0.038198417	0.10826647	0.8279711227101159
IL23A	-0.020709739	0.15570745	0.828008101981678
CX3CL1	0.047889398	0.13578823	0.828069714426973
KLHL18	-0.023069259	0.17360299	0.828091058373866
WNT9B	-0.016617786000000002	0.12546714	0.828396268499452
RP11-761I4.4	-0.020903323	0.15788748	0.8284335841209101
ZDHHC21	0.045822212	0.13011992	0.828434545221052
COPRS	-0.021008203	0.15870383	0.8284476372408359
MIS12	0.034963949	0.099293718	0.828453507778503
PLA2G4C	-0.011027663	0.083359209	0.8285053345615458
RP11-295G20.2	0.030929239	0.08785910599999999	0.828519200126563
TJP3	0.033032575	0.093847338	0.828554229074823
VIM-AS1	-0.008694840300000001	0.065777592	0.8285788372688628
RP11-326F6.1	0.063657313	0.18096776	0.828708641737573
PWWP3A	0.056535271	0.16072813	0.8287196481612741
HSF4	0.037853196	0.10762374	0.828738336146723
DICER1-AS1	0.04659662	0.13249645	0.828763362117465
LINC01036	0.021907365	0.062298396	0.828784189247422
SNORD10	-0.015598937	0.11829561	0.828802911018018
RP4-569M23.2	-0.023307861000000003	0.1770049	0.828931801676144
NDUFA4	-0.018449514	0.14026612	0.8290342718158381
KMT2A	-0.035177766	0.26795751	0.8292093486114479
POTEM	0.034785714	0.09927159	0.829650573444676
ABHD6	0.038622639	0.11024049	0.829692843893882
PFKL	0.07753942700000001	0.22132362	0.8296962107139679
PSMG3	-0.022559661	0.17288457	0.829761229650245
LAMA2	-0.007198359000000001	0.055270875	0.8299369023235931
TTBK2	-0.014008503	0.10763188	0.829996776351595
RP11-573D15.9	-0.023053172	0.17740082	0.8301379062261229
ATOH8	-0.0065278184	0.050246439	0.830161338104418
TNFSF13B	0.035468983	0.10148856	0.8302935985051909
RP11-403B2.7	-0.0091241403	0.070381022	0.8303544223789979
RP3-525L6.2	-0.019830793	0.15298929	0.830366356336459
NIPAL1	0.028326561	0.081084193	0.830391242433445
PDCD11	-0.016987296000000002	0.13112627	0.8304172490669302
RASGEF1A	-0.015762914	0.12173154	0.8304590931586601
GNG5	-0.02784201	0.21514158	0.830512562011745
GSDMD	0.072721131	0.20827436	0.830521835264795
AGAP2	0.08180133099999999	0.23433991	0.83058391046811
TNFAIP1	0.041643516	0.11934272	0.8306750751367299
NOD1	0.063937936	0.18331927	0.8307876903489629
ZNF181	-0.012100543	0.093941897	0.830933690708738
CHERP	0.078931932	0.22648174	0.830973023075078
USP4	-0.035083954	0.27252109	0.8309827403520771
KSR2	-0.0078249225	0.060852525	0.8310875219310841
RAVER1	0.06988860599999999	0.20066703	0.8311348549455629
C7orf25	-0.013186377	0.10262653	0.8311568165999879
RP5-1061H20.4	0.045616767	0.13106856	0.8313050893304169
CTB-134H23.3	0.046622187	0.13398193	0.8313495722080191
ZNF137P	0.029611754	0.08513875300000001	0.8314666832924879
UQCC3	0.065640015	0.18873911	0.8314834827501759
RTN3	0.08636231400000001	0.2483639	0.8315231321914358
AC010547.9	0.030774321	0.088507179	0.8315375546435609
SLC35E2A	0.032723976	0.094150003	0.831629292495102
ZNF300	-0.016090847	0.12600689	0.831708578143402
POLR2J3	0.024861944	0.071565278	0.831748194966761
G3BP2	-0.015199182	0.11910154	0.8317663759686691
USP33	0.056878112	0.16374267	0.831775777558508
RP11-421L21.3	-0.020105802	0.15759629	0.8317925010118828
KIF26B	-0.017525075	0.13750639999999997	0.831882327920484
PBX1	-0.011865463	0.093110945	0.8318931831823
DEPDC5	0.053068547	0.15293063	0.8320215381606599
GRAMD2B	0.038770841	0.11176436	0.832100046682695
EDRF1-AS1	0.055087355	0.15888911	0.8322360731811
ADAMTSL5	0.032826294	0.094705543	0.8322980779501191
SLC35A1	-0.024479132	0.19308342	0.8323492380682479
CBX8	-0.011606252	0.091556105	0.8323586818087829
MYO18A	-0.024158118	0.19096622	0.832541452572913
SUPT16H	-0.029869001000000006	0.23628020000000002	0.8326050976525071
MXD3	-0.020266889	0.16042815	0.832663355215205
SLC4A2	0.053303617000000005	0.15402076	0.8326704321038451
RP1-101K10.6	-0.011862098	0.094027006	0.8327846065371279
DNAJC13	-0.020540434	0.16314267	0.83296019085599
KCNA5	0.040636355	0.11756437	0.8329696914755009
RP11-216L13.19	0.057320306	0.16589336	0.833058286289897
ENPP1	0.032328362	0.093574794	0.8330886435479209
MSANTD2	-0.01800049	0.14321687	0.8331122110630059
CCR9	0.031583162000000005	0.09143807	0.8331420931079051
KDM6A	0.092363163	0.26747344	0.8332033784223969
QSER1	0.045123878	0.13070829	0.833267111208191
ARL6IP4	-0.025851592000000003	0.20604642	0.833267212765437
PRR7	-0.020077218	0.16005892	0.833287088779737
RP11-714M23.2	0.044316609000000014	0.12838315	0.833291971372803
RN7SL1	0.04754397	0.13775228	0.8333262827417
GJC2	0.048598658	0.14084898	0.8333962068251508
LCK	-0.028494469	0.22775872	0.8335162560195399
DNAJC14	0.081241603	0.23560691	0.833551505025971
ZNF780B	-0.012403492	0.099334329	0.83368521897789
NEK7	-0.017924882	0.14366373	0.8337525240397479
PPIL6	-0.013268825	0.10635285	0.833757708696893
RTKN2	-0.0096583016	0.077500657	0.833855518176247
SH3KBP1	0.10403314	0.30214566	0.8339032754525121
RP11-57A19.2	-0.016296243000000002	0.13083748	0.8339035945480641
MIR4280HG	0.044632841	0.12963479	0.8339156536299069
IRF7	0.058824813	0.1708646	0.8339292288171389
CEP19	0.047706375	0.13865023	0.8340690123955391
NAA25	0.031763942	0.092336886	0.8341224566984351
LINC02298	0.036672515	0.10660782	0.834126641061677
NRP1	0.02604121	0.075714931	0.834166448033437
STAG3L5P	-0.013740412	0.11065922	0.8341721371877471
MTARC1	-0.01144912	0.09229859	0.8342589586693839
NDUFAB1	-0.023363381000000003	0.18865077	0.834398446233207
MIR4453HG	-0.023951266	0.19346704	0.8344294272429599
ICAM5	-0.013994075	0.11320722	0.8345590002908349
UBE2E1	0.049750813	0.14490374	0.8345857930515631
CTB-31N19.7	-0.018037624	0.14596354	0.834585851708015
GPN3	0.043966172000000005	0.12805693	0.8345885581963021
RP11-575L7.4	-0.016180701999999998	0.1310528	0.834662092799558
RBMS2	-0.0094122841	0.076236628	0.83466600939884
ATP6V1D	0.05676959700000001	0.16540432	0.8346694727414471
MARCHF2	0.055975566	0.16312217	0.834715526450147
NEK8	-0.01474193	0.11947635	0.83471739901513
LINC00299	-0.011941507	0.096833166	0.834764486746435
SPIRE2	0.040341255	0.11759673	0.834787995084725
RP11-644F5.11	0.056929894	0.16596611	0.8348062972911509
FBXO24	-0.015303302	0.12426161	0.834880775250337
ZFPL1	0.061101664000000014	0.17819925	0.834902137531766
RP11-12J10.4	0.055891737	0.16310987	0.835056362989002
RP11-72I8.1	-0.0071221111	0.057966413	0.8350817281562471
HAND2-AS1	0.042510561	0.12408137	0.8350988475874731
RP11-727F15.9	-0.017594841	0.14325942	0.8351153407834669
KCNA7	-0.017290026	0.14081459	0.835137887756926
DNAJC2	0.057872183	0.16905817	0.835295199917678
RPS11	0.074248438	0.21690092	0.835299483447042
CTD-3113P16.11	-0.018717328	0.15275116	0.83531318655939
EBNA1BP2	0.060498496	0.17681656	0.8354119102360691
INSR	-0.008689991800000001	0.071190459	0.835640048237109
CAPNS2	-0.01729603	0.14175561	0.8356776192285471
LANCL1	0.06375604900000001	0.18659108	0.835736966717216
YY2	-0.018214884	0.14941111	0.835748762565984
PRICKLE3	-0.017837333	0.14639835	0.8357977196974659
RP11-66D17.3	0.059600951	0.17449872	0.8358301303195078
ST7L	0.062198634	0.18218234	0.8359324973961779
ANKLE1	-0.013019385	0.10713704	0.836021419002072
ATF6B	-0.033068731000000004	0.27213126	0.836023707496034
NFX1	0.074407827	0.21804484	0.836043264404657
RP11-1114A5.4	0.051423126	0.15069306	0.8360474256211721
NUP58	-0.017489648	0.14412756	0.8361418955366491
RP11-174O3.3	-0.0095742511	0.078918766	0.836163269476715
NPIPB14P	0.032169476	0.094341502	0.8362252098238209
RP11-424G14.1	-0.022918629	0.18914836	0.836268289732866
PITX1	-0.013346047	0.11028787	0.8363776013981129
AMOTL1	0.031259329	0.091747706	0.8364208120064351
FAM126A	-0.013166892	0.10898803	0.836517727242433
RP11-290L7.5	-0.010061427	0.083317906	0.8365533373108042
SSTR2	0.037343391	0.10967505	0.8365734147830141
IGFBP7	0.034880969	0.10245099	0.836591784866752
DCBLD1	-0.010558487	0.08760517	0.8367181727997389
RP1-179N16.3	-0.017311683	0.14370079	0.8367553548698059
GTF2A2	0.050764873	0.14924064	0.8368086729460359
NUTM2B-AS1	-0.014025961000000002	0.11652284	0.836824830616332
MYO5B	0.043338389000000005	0.12742316	0.836837025191703
GORASP1	-0.02001801	0.16650055	0.836924759297746
TLE2	0.035051964	0.10309829999999999	0.836926499249482
GHDC	0.061915262	0.18211375	0.836929708407113
IPO13	0.039646195	0.11666246	0.837030652783152
GNAI3	-0.038875092	0.32390966	0.837071203316712
GRK5	-0.021763273	0.18141742	0.8371102615040641
PYCR2	-0.0291698	0.24320665	0.8371270969423079
FDPS	0.072315927	0.2130466	0.8373099096009341
RP11-1012A1.11	-0.018262758	0.15270534	0.837367188063629
ADCY6	-0.010027194	0.08387961599999999	0.8374035826513241
BORCS7	-0.0151702	0.12705744	0.83750581425796
TCAF2C	-0.007979607	0.066851009	0.837528416445244
BCL2A1	0.037086595	0.10937057	0.8375516616564159
NETO2	0.030115482	0.088834026	0.83760949326123
S1PR2	0.054394842	0.16051004	0.8376940072573221
MDFIC	-0.015172943	0.12736983	0.837695413438611
AGAP9	0.026446671	0.07804047	0.8376963984044449
GPRIN1	0.046568189	0.13743358	0.8377262064471999
BAALC-AS1	-0.010445613	0.08772655800000001	0.8377338244415291
COQ5	0.049589954000000006	0.14642317	0.837842090816443
SRCIN1	0.030439837	0.089896035	0.8378868333679351
CERS6	0.064358949	0.19009671	0.8379235859113009
RP11-313P13.5	-0.019902013	0.16756278	0.837941165196178
ID3	-0.014928853	0.12570491	0.8379498151788759
OR2A9P	-0.0090420785	0.076355168	0.8381873151722009
CTD-2369P2.12	-0.019906809	0.16813947	0.8382059656114771
GGA3	-0.025903866	0.21900043	0.8382845041130641
KANSL1	0.062799432	0.18578469	0.838298436165458
LGALS9	0.040945587	0.12115306	0.83833819681562
YTHDC1	0.061467569000000014	0.18189205	0.8383601602563009
EMSY	-0.020750695	0.17563432	0.838378946078312
AP4M1	-0.013071937	0.11064294	0.83838028293918
FAM153B	0.031353201000000004	0.092817098	0.838457186281423
SIGLEC10-AS1	0.040175193	0.11897969	0.8385489232330191
PPP3CC	-0.021567012000000003	0.18294031	0.8385580198364242
RP5-900K19.2	0.017103245	0.050660923	0.838592239383135
HNRNPA1	0.055376684	0.16403945	0.838606786547229
PPME1	-0.018853351	0.16031118	0.838758131422324
B3GAT2	-0.015361071	0.13072166	0.838824513715356
GATD3B	-0.0080641789	0.068708571	0.8389237089001691
IMPDH1	0.10022763	0.29745134	0.839044945780527
RP11-274B21.4	0.055022979000000014	0.16336806	0.83915045741017
F2RL3	0.038704668	0.11494654	0.8392098332842429
FERMT3	-0.016756651	0.14331738	0.839236920780648
SLC25A25-AS1	0.07213867	0.21426773	0.83924022494749
XPO1	0.049665896	0.14753912	0.8392728926265269
CWF19L1	0.055409147	0.16465031	0.8393445141472271
COPS8	0.04292445	0.12763295	0.8394945227459499
RP1-45N11.1	-0.014565433	0.1251772	0.839629430401427
ZNF773	-0.012539826	0.10782272	0.8396700607341179
GCC1	-0.028763337000000007	0.24785522	0.8398458966391109
CECR2	0.033466742	0.099732166	0.8400157705826709
TMEM237	-0.011465459	0.099035101	0.840039795049671
CDYL	0.028730332	0.08568528	0.840201430865455
RP5-1092L12.2	-0.012575018	0.10886942	0.840225927705497
RP11-97O12.7	0.016875879	0.050343681	0.840262429691913
RP11-417B4.2	-0.018099019	0.15680298	0.840282074999042
KCNN3	0.025607582	0.07644314599999999	0.8404196798437071
NFXL1	0.017950031	0.053595734000000006	0.8404709399184901
CLN5	-0.029210756	0.25374892	0.84049780148645
VPS13B-DT	0.039559782	0.11818066	0.8405935971188091
HARS2	-0.020661958	0.17980126	0.8406385453873549
DTX2P1-UPK3BP1-PMS2P11	0.050090592	0.14972653	0.8407283748827851
RP11-884K10.7	0.057396307	0.17162729999999998	0.8408144651619158
TMEM238	0.05171027	0.15463378	0.840827997260575
SHANK1	0.023152642	0.069237958	0.840836693796242
POMZP3	-0.012928201	0.11294735	0.8409556420554359
H3C14	-0.0032473002000000003	0.028404626	0.8410530491948791
SLC25A28	-0.02278413	0.19929721	0.841053442850025
COBLL1	-0.0086928291	0.076069292	0.841086479041489
ARFGEF2	0.043358533	0.12988569	0.8412365086907099
CTD-2619J13.17	-0.016374224	0.14355787	0.8412369053712321
TOB1	0.06350254400000001	0.19037152	0.8414107218473241
SNAI3	-0.021153925	0.18599284	0.841464218386587
CTD-2095E4.4	-0.016003772	0.14071912	0.841468891235458
MRPL1	0.050418626	0.15119449999999998	0.841482770270768
MPHOSPH9	0.038876708	0.11660819999999998	0.8415335853543359
TOMM5	-0.016547394	0.14595032	0.8417148568460971
WDR75	0.050452159	0.15145	0.841721426836397
LL22NC03-2H8.4	-0.013557396	0.11970502	0.841798938627508
RP11-106M3.2	0.040114906	0.12048867	0.8418560431054941
ZNF880	0.03896355	0.11703447	0.841863990486408
DAPK2	-0.012088822	0.10684339	0.8418769171785021
EIF5B	-0.015346522	0.13570462	0.841917191445445
GALE	-0.016223055	0.14353244	0.8419595887799859
FCHO1	0.06514146700000001	0.19575852	0.841975447953866
TECTA	0.03653416	0.10980121	0.84199950170912
MYCBPAP	-0.011183128	0.099034977	0.842033819607548
CECR7	-0.0082199732	0.072808086	0.842049085301899
SBDSP1	-0.017203389	0.15244066	0.842081378663962
DRC3	-0.011147341000000002	0.098782589	0.842085433878192
NSUN3	0.039258594	0.11805954	0.8421379232704179
UFC1	0.071473363	0.21493985	0.8421413493416842
DHRS4	-0.017460801	0.1548466	0.8421451147338609
USP1	-0.021310173	0.18899434	0.8421495354204591
TRIM23	0.048761272	0.14666395	0.842181852983245
CIRBP-AS1	0.06648251599999999	0.19996713	0.84218336299873
FLRT1	-0.016056763999999998	0.14271004	0.8423191524019871
CTD-2192J16.27	0.062172101	0.18720722	0.842438126655726
GOLGA1	0.056517275	0.17020167	0.842467845030368
RP11-930P14.2	0.050013639000000006	0.1507036	0.8426029303971921
KCNK12	0.038241282	0.11523574	0.842613404973751
OSBPL1A	0.034528722000000005	0.10406301	0.842646077971202
EEF1A1P6	0.043851296	0.13218934	0.8426985288973671
NSUN5P1	-0.016810618	0.15021879	0.84274295946186
SIGLEC7	0.039871569	0.12021663	0.8427451558626229
CUL9	0.058021523	0.17500269	0.8428276321541321
SAMD9	0.044447914000000005	0.13407237	0.842844882223127
RP5-981O7.2	0.052692324000000006	0.15903042	0.8429757051634391
RFC1	0.037249241	0.11243668	0.8430065127071519
RNF149	0.08514368300000001	0.25702296	0.843021949301647
SPTLC2	-0.015756463999999998	0.1414401	0.843097984487754
MKLN1-AS	-0.01772254	0.15916933	0.8431373982096521
RINL	-0.016162625	0.14522117	0.843170516760287
BCAS2	0.060432872	0.18259997	0.8432396306571249
DCAF10	0.042263533	0.12770319	0.8432441411124151
GFER	0.033160946000000004	0.10020251	0.843252543873877
AP3S1	-0.021707498	0.19543421	0.8433269023325201
RAB24	0.075280409	0.22755819	0.8433372258277769
RP11-468E2.2	0.022450618	0.06792362	0.843540792655792
UNCX	-0.016011131	0.14469544	0.8436202850909591
TRIM16L	0.039284999	0.11890723	0.843641437494822
MRPL27	-0.016823133	0.15216105	0.843685133926441
EMILIN1	-0.014611095	0.13219788	0.8437109856391279
CDC16	0.05438533	0.16469315	0.843754433136275
DBET	0.046629813	0.14123829	0.843804993005251
MEIS1	0.028088657000000003	0.085157726	0.844020026715838
PAM	0.018797811	0.057043691	0.844236435452367
DOLK	0.06420669799999999	0.19484411	0.844239950743578
TCERG1	-0.025735338	0.23473143	0.84433194535296
LUC7L3	0.047653168	0.1446739	0.8443416169066401
LIMD1	0.053500703	0.16250324	0.8444499765974119
SRXN1	-0.0084022499	0.076796194	0.8444913287632951
RP11-561B11.2	-0.004522484199999999	0.041344799	0.8445089156493301
MBD2	-0.015823254	0.14480233	0.8445857432867471
PHF20	0.056746986	0.17247308	0.844596391274229
ELP1	-0.015808637	0.14473626	0.8446215310381361
THG1L	0.051660288	0.15705589	0.844659439682837
PARVB	-0.0097688664	0.089565768	0.8447297364593591
TMED10	-0.018130051	0.16626470000000002	0.844747866750021
DUS3L	0.043478636	0.13230275	0.8448690988122042
HJURP	0.031495703	0.095871082	0.844945032417516
RPS2P46	-0.018315894	0.16845489	0.8449680921344559
POLR3G	-0.0085394722	0.078571641	0.844999512283416
SMIM30	-0.017484503999999998	0.16092181	0.845021727625652
H2BC4	-0.01721016	0.15841736	0.845031581504644
RP11-936I5.5	-0.01777187	0.16363461	0.8450533315910369
MSRA	-0.015428076	0.14216807	0.8451142864621329
TAS2R19	-0.015335179	0.1415536	0.8452439675001819
IL7	-0.012735495	0.11764726	0.845302268328848
INVS	-0.018149663	0.16783276	0.8453794134281871
RP11-213H15.5	0.041015971	0.12509026	0.845386422091141
TRAV38-2DV8	0.03502671	0.10685705	0.8454569190245971
CACNA1G	-0.01440557	0.13344351	0.845511619583987
PNMA8B	0.025367207000000003	0.07741888599999999	0.84554696484864
TRIP4	-0.017295165	0.16045556	0.8456269503313449
PPP2R1A	0.066808683	0.20396702	0.845627666674395
TMEM144	-0.0094682053	0.087892662	0.845671237122525
LRRN4	-0.016471516000000002	0.15291613	0.845677276967297
RP1-140A9.1	0.04858835	0.14841693	0.8457460769763779
C1orf50	-0.012444212	0.11563606	0.8457477924110909
ARMCX2	-0.0080673682	0.075003502	0.8457866172995301
VPS51	0.040940446	0.12509713	0.8458218005715009
MTX3	-0.020255227	0.18842564	0.845830527707265
H3C6	0.025006412	0.07641545200000001	0.845840284144313
FBXL3	-0.021765087	0.20263636	0.8458918835522621
PRKCB	0.06937683900000001	0.21205395	0.84589413763982
ENKD1	-0.015439374	0.14384294	0.8459441567924599
KLHL6	0.068941683	0.21077291	0.8459474366378729
CYB561D2	0.072575355	0.22190119	0.845967246931497
BISPR	-0.01583304	0.14768167	0.846031242642467
GSAP	-0.014646506	0.13665707	0.846054716738058
ZCCHC14	-0.015737178	0.14684017	0.846058166815505
CYP2S1	-0.0091434732	0.085409192	0.8461402855271551
ZFAND4	-0.013352065	0.12472171	0.846140320849448
MPC1-DT	-0.015864839	0.14828019	0.846184134712628
RP11-334C17.5	0.033304663	0.10197219	0.846286768105018
UCHL5	-0.013926238	0.13055286	0.8464090006518941
RP11-479O9.4	-0.006586514200000001	0.06188068	0.846571726158476
EIF2A	-0.015384437	0.14459521	0.8466013963777429
HSFX2	0.014397912	0.044151483	0.8466389178584119
RP11-398K22.12	0.041422757	0.12703903	0.8466664678467091
PPP1R3F	0.064261459	0.19708838	0.8466729288737571
DHX58	0.040458454	0.12409884	0.846698167260144
SCNN1D	-0.011525593	0.10861362	0.846798263294006
RBM17P2	0.035555366	0.10912079	0.8468263795233559
STRIP1	0.063506016	0.19491023	0.8468355378017209
MYLIP	-0.015207301	0.14339856	0.846844750444937
SNAP29	-0.020254772	0.19114394	0.846902975362162
FAM168A	-0.030962994	0.29271909999999995	0.847035316358601
RP11-228B15.4	0.034368368	0.10560403	0.847099115210481
TBCD	0.051947244	0.15966907	0.8471708533855541
L3MBTL4	-0.0081892356	0.077624706	0.8472310238962241
GSN	-0.01520327	0.14420796	0.8472813149404201
EFNB1	0.056667344	0.17434544	0.847390874012597
CARM1	0.037937803	0.11673491	0.8474175296961871
DAD1	-0.020651322	0.19626666	0.847425134794235
DNAJC24	-0.014877284	0.14145477	0.847458276512827
MBD1	-0.021851686	0.20785044	0.847487462614076
ROR1	0.025519603	0.078565254	0.84753704551095
PTDSS1	-0.024588826	0.23430592	0.8476195451578221
CCDC174	0.042491853	0.13089512	0.847673875227919
DUSP18	-0.014059902	0.13413508	0.847706623717488
TRAV19	-0.0092675462	0.08850918599999999	0.847784964659306
MMP25	-0.0076925421999999985	0.073585415	0.847902832221745
NUBPL	-0.011411065	0.10917473	0.847915329590991
MYOM1	0.029066309	0.08965564300000001	0.8479721677792821
LRRC28	0.041617798	0.12852177	0.8482387070458051
MIA2	0.053206222	0.16435274	0.848299778895551
GRIN1	0.029680607	0.09170527	0.848355653946787
VENTX	-0.011912938	0.11468258	0.8483663471363759
PDZRN3	0.034619145	0.10699844	0.8484285444152441
ADA	0.047390644	0.14648078	0.8484425982452349
CCZ1	0.029530121	0.091282343	0.848460091880326
PIAS3	-0.020260872	0.19547875	0.8485275600266691
ARL6IP6	-0.017402432	0.16796112	0.848553878518163
COL17A1	0.036219902000000005	0.11201443	0.84856715077347
CTD-3193O13.12	0.045334762	0.14020456	0.8485692973873229
MAP3K12	0.04374754	0.13540697	0.8487552677290929
EEF1E1	-0.013809695	0.13366248	0.8487586760508381
C1D	-0.010253731	0.099255834	0.848766792497896
RP11-73E17.2	0.052475105	0.16254039	0.848922342029417
ASPM	0.034712377999999995	0.10756363	0.8490125049465521
RP11-474P2.7	0.040662928	0.12600706	0.849020415822445
RP11-480C16.1	-0.013033483	0.12663114	0.849034032856735
AC009133.17	-0.017115603	0.16644289	0.8490992878525699
EPN3	0.035041283	0.10862966	0.849110068689109
EIF2AK2	0.034012094	0.10544945	0.8491321930927309
WDR77	0.047448508	0.14732515	0.8494668487555569
ABCF2-H2BE1	0.020299205	0.063060568	0.849583534936974
PPAN	0.045074221	0.14005683	0.849634036982557
SRD5A3	-0.0080975218	0.079341076	0.849640449483731
SURF1	-0.019403863	0.19019758	0.849668584321112
NEXN-AS1	-0.015387355	0.15085148	0.8496799168961608
HRK	0.020059898	0.062343915	0.8496804110142271
GSTM1	-0.0023873803	0.023406112000000003	0.8496835510256631
IGHG2	0.010766012	0.033464555	0.849714086727364
SLC6A6	0.082843531	0.25755169	0.849753335109377
ZNF532	-0.010164614	0.09988764	0.8498501684856379
ZNF577	-0.010135079	0.099653643	0.8498904264329841
CUEDC2	-0.02032033	0.19995856	0.8499467496599741
MASP1	-0.0097594261	0.096040072	0.8499498609222941
EEPD1	-0.010929539	0.10765233	0.8500143663814491
TBC1D3	-0.0041785063	0.041197492	0.850084491491075
USF1P1	-0.01478651	0.14591559	0.850147717747105
ANGPTL2	-0.012621096000000002	0.12458372	0.8501686816489279
FIBCD1	0.026427419	0.082320205	0.8501920981922271
LGALSL-DT	0.024395195	0.076028024	0.8503048935834301
ONECUT3	-0.014156913	0.14010195	0.850350214506744
CTD-2373H9.5	0.051556858	0.16071468	0.850356523079692
CRYZL1	0.05732971	0.17874314	0.850398233761303
RINT1	0.039269208	0.12243626	0.850402516029213
TMEM44	0.043590622	0.13597162	0.8505046397247059
CDKN1C	-0.0066436457	0.06592116599999999	0.8505363938547109
PPDPF	-0.0091376197	0.090680907	0.850546865151208
CCDC17	0.051183448	0.15969217	0.8505557997287321
S100PBP	0.054716647	0.17076403	0.8506193603310591
LTB	0.056825006	0.17751083	0.8508305469777491
SLC25A32	0.051109629	0.15966944	0.850847967712596
EIF3I	0.078799047	0.24618744	0.8508613221153492
FAM111B	0.036002223	0.11249639	0.850894581201458
LINC01303	-0.007093888100000002	0.070781024	0.850928113085894
RP11-356C4.5	-0.0095620059	0.095441352	0.8509532017017959
GPATCH2L	-0.014707488	0.14686321	0.850983433927196
SEC61A2	0.045104004	0.14100155	0.850997636773572
XKR6	0.045408735	0.1419567	0.8510016141032429
SLC25A4	0.045268026	0.14152564	0.851015598104448
NXPH4	-0.010385477	0.10389524	0.851111814088864
TMA7	-0.012803308	0.12825889999999998	0.851207969723403
DCAF13	0.043938219	0.13750174	0.851233526566446
TTI2	-0.019580846	0.19654121	0.8513459457067328
TMEM50A	-0.019321587	0.19396955	0.851356981497409
SPON2	0.020509363	0.064261768	0.851509264995707
LA16c-60D12.1	0.042465769	0.13307686	0.8515417553165979
RP1-29C18.8	0.023756372	0.074465846	0.8516002117878408
PI4KA	-0.022173301	0.22342967	0.8516170350080658
FGD5	0.044299971	0.13888582	0.8516401101811599
METTL6	-0.014919934	0.15043939	0.851662563005306
POLR2B	-0.020373282	0.20563266	0.851732426298648
TBC1D15	0.050766413	0.15925768	0.851778844867859
SMG7	-0.022199327	0.22425235	0.8517909807853911
COX6A1	0.067400212	0.21152607	0.8518708408654121
DTL	0.029375706	0.092217702	0.851934299222857
AGAP7P	-0.0054377302	0.055080955999999986	0.851980423483952
GAPDHP14	-0.006094929200000001	0.061806255	0.8520569050311421
SUCLG1	-0.01954985	0.19848093	0.852138336888316
PRKAG1	-0.020529843	0.20866639	0.852216481612824
IK	0.064700891	0.20340671	0.8522576621255991
BAHD1	-0.020790905	0.21148783	0.8522712995526558
GRWD1	0.041433293	0.13026712	0.8522732544700501
DIP2C	0.026885328	0.08458049	0.8524116437088131
ZNF440	0.043111577000000005	0.1357174	0.852558810409055
ITM2A	-0.01027907	0.10503983	0.852586271802571
SLC39A1	0.073589153	0.23175336	0.8526463313164301
SLC25A29	0.019889397	0.062646952	0.8526802268197701
SASH1	-0.0065079801000000005	0.066604992	0.852690581078545
APOBEC3D	0.029034925	0.091478985	0.8527429342352758
ZNF667-AS1	-0.0089352536	0.091646626	0.85284020549537
RP11-302M6.4	-0.010329571	0.1059917	0.8528685478830309
GNAI1	-0.010392783	0.10703639	0.8531215421816291
LINC01963	0.047895583	0.15117616	0.853146164549201
STAT5B	-0.02322077	0.23925142	0.85314950449313
ZBTB41	-0.015508896	0.15998196	0.8532297706426479
SLC4A1AP	0.072074581	0.22762535	0.85327440946347
GOLGA5P1	-0.016812107	0.17363923	0.8533135941860641
TMEM220	0.034703266	0.10963133	0.853338763156899
SLC2A3P1	-0.008500763599999999	0.087855245	0.853358010983652
ABI1	-0.030334843	0.3138439	0.8534302205036941
FAM238A	0.040825008	0.12903413	0.8534481595232231
APOBEC2	0.053257419	0.16837995	0.8535155825760808
SLC11A1	-0.011018324	0.1142364	0.853573269586187
CHST12	0.049967538	0.15806913	0.853642713263497
SERPINE1	-0.010382328	0.10787582	0.853719649581767
RNVU1-7	-0.0033223506	0.034558173	0.8537936246588491
PRSS27	0.043776965	0.13864558	0.8538985637620451
RP5-1121H13.1	-0.012291901	0.12807966	0.8539109254333979
ZNF90	0.031882946	0.10098821	0.8539250154899621
PIP5K1B	0.035579568	0.11276002	0.8540485384171991
RP11-121C2.2	-0.0065576371	0.06857149	0.8541485463512379
BACH1	-0.017172915	0.17966347	0.8541824661364141
SLC35B2	0.065720535	0.20870903	0.854499625958917
LHFPL4	0.042507252	0.13502857	0.8545619455184771
RP11-196G18.3	-0.0083068951	0.08744361	0.854594149556693
TYRO3	0.028186816	0.08956265599999999	0.8546221222857892
GOSR1	-0.013914465	0.14657003	0.85463854895251
RP1-40E16.12	0.053179751	0.16901289	0.8546692053909529
RNH1	-0.018657516	0.19667063	0.8546856361384201
PRG4	-0.01208218	0.1275736	0.8547974287553929
ZBTB45	-0.023187384	0.24514273	0.8548818281699491
AC009120.6	0.045054284000000014	0.1434165	0.8550195075764591
C1orf116	0.035814074	0.11405541	0.8551205859302909
PET100	-0.010316475	0.10949754	0.855142077368386
CTD-2554C21.2	-0.0079736204	0.084735818	0.855224013749197
ZBTB1	0.047991124	0.15294243	0.8552752713447601
DNAAF1	0.024972436	0.079593027	0.8552991253133609
NAPRT	0.031140485	0.099265248	0.855328404883237
USP18	-0.0088021103	0.093867718	0.8554544840269641
SLC24A4	0.028380853	0.090528141	0.8554735161449399
EXOC4	0.048587582	0.1551339	0.855687886124208
RP11-657O9.1	-0.012473188	0.13363029	0.8557566296139381
MSH3	0.046795906	0.14947642	0.8557807160956059
LINC00173	-0.010373028	0.11135703	0.855889968267629
GTPBP8	0.047915737	0.15313033	0.8558911096387499
ZNF585B	0.03856569	0.12326589	0.8559208318821899
PIK3CA	0.050189603	0.16049170000000001	0.856020444380163
TNRC6B	-0.018976573	0.20412729999999998	0.856021022902744
C19orf48	-0.013356009	0.14375903	0.856062358732948
RP11-582J16.5	-0.01995817	0.21502695	0.8561244675385359
PPP2R5E	-0.017047589	0.18374085	0.8561500533023341
CDHR1	-0.0082049067	0.08847705	0.8561821810025351
RP11-464D20.6	-0.014582527	0.15740302	0.856245608473167
WHRN	0.020424776	0.06544681200000001	0.8564710973026851
MCF2L	0.030822417	0.098781268	0.856509796073018
ATP1B3	0.052566557	0.16855858	0.8566275177264521
ASCC2	0.054145501	0.17363149	0.8566400155733008
ZNF251	0.056574373	0.18144377	0.856668339590317
OSER1-DT	0.050473552000000005	0.161884	0.856677289914467
H3C7	-0.0093257472	0.10135783	0.8566924131903381
AZIN1	-0.014776358	0.16060122	0.8566935685289889
MAP4K4	0.062420012	0.20024059	0.856721739118003
ADAP2	0.035175532	0.11284323	0.8567250582607601
SMC3	0.062275529	0.19981011	0.8567579095155391
CLEC18A	0.020701132	0.066431636	0.85679862582716
NCDN	0.056299187	0.18067639	0.8568079122456759
LINC02884	-0.0088233169	0.096267872	0.8569412339359459
LINC01572	0.036134883	0.11612213	0.8571044691826759
CEP70	-0.012816826000000002	0.14020770000000002	0.8571102354123921
POU3F3	-0.011759261000000002	0.12888753	0.8572342072847808
TP73-AS1	0.053825302	0.17307623	0.857236567131771
ENTPD3-AS1	-0.011765065	0.12914901	0.85733236643133
SLC1A2	-0.00936167	0.10281939	0.85736549065185
CKLF-CMTM1	0.049998979000000006	0.16089247	0.85739924637789
SAP30	0.04187903	0.13479538	0.857451409715343
OGG1	-0.016997309	0.18714856	0.857524988791657
SNX16	-0.010122837	0.11174829	0.857691072092876
CTD-2587H24.16	-0.012615625	0.13949907	0.857797035747448
SKIV2L	0.051139938	0.16487699	0.857813558420243
MINDY2	-0.012002467	0.13285629	0.8578626738170241
XPO5	-0.013881413	0.15367182	0.857869826788826
IL4I1	-0.01142408	0.12647309	0.857872218186418
EAF1	0.049480043	0.15960931	0.857928040800374
PPM1K	0.047343517	0.15281691	0.858069742179635
GDF7	-0.0093450275	0.1037855	0.858073375218792
FAAP20	0.050604016	0.16336159	0.858096830792475
PODXL	-0.013813151	0.1536007	0.85815259825065
RP11-624A21.1	-0.012269296	0.13658319	0.8582219642264309
STK10	-0.023434209	0.26124584	0.858312189337606
MYADM	0.03442309	0.11125156	0.858342819722258
B3GAT1-DT	-0.008906375	0.099621925	0.858522920512515
MYL12A	-0.019249276000000003	0.21540653	0.8585504627527042
SMG8	-0.012851018	0.14401660000000002	0.858641538704121
TBX2	-0.0095760434	0.10744197	0.858715518852188
CTD-2574D22.3	0.059736847	0.19340182	0.8587238306680172
GLIS3	-0.0066806499	0.075100692	0.8588361233586271
PPP1R3E	-0.014341751000000003	0.16144555	0.858922209064669
USP7	0.057951323	0.18779702	0.858927104471492
MARCHF7	-0.02120746	0.23881212	0.858942873634606
SRRM4	0.036434354	0.11810258	0.8589884728990189
RMND5B	0.074479444	0.24151439	0.8590674513024041
FMNL2	-0.010071057	0.11378157	0.859147841742775
TUBB6	-0.008696534	0.098267469	0.8591573899885621
FBXO48	-0.015815638	0.17874475	0.859169275131393
ZNF700	-0.017980616	0.20377663	0.8593412682226691
SRSF2	-0.020324537	0.23052486	0.8593908213077579
RNF34	-0.018963558	0.21560651	0.8595396880596909
RP11-888D10.4	-0.013245896000000002	0.15061285	0.859545185213148
RP11-798G7.5	-0.0067841640000000005	0.077157774	0.8595597941983292
H1-0	-0.0060252783	0.068651001	0.8596715604509141
TMEM69	0.055036401	0.17896557	0.8596716749128659
CD109	-0.0088210361	0.10052117	0.8596812435996171
SERPINB9	0.049222115	0.16017036	0.8598220750669129
HCP5	-0.012143542	0.13872713	0.85983411055867
RP3-329A5.8	-0.015048201	0.17201246	0.859870827768395
TRAPPC2	0.04927480000000001	0.16039209	0.8598897858425241
IRF2-DT	-0.016020961	0.18348591	0.8599894469260592
CTA-212A2.1	-0.014235099	0.16306569	0.8600018706859641
TPGS1	-0.016513713	0.18919375	0.860010337420894
GEMIN7-AS1	0.045686224	0.14882785	0.860059134240819
TMEM30A	-0.025935209	0.2975373	0.860093553207435
RP11-574F21.2	-0.014347714	0.16472077	0.860137819464557
CTD-2021K4.2	0.052565905	0.17130422	0.860141066995366
MEX3D	-0.014271767	0.16389321	0.8601543870859291
ZNF429	0.025710291	0.083793424	0.860160441004494
NANOG	-0.0088046648	0.10120292	0.860210301242975
CD86	-0.012916167	0.14848847	0.8602213979838249
CDK13	-0.03051643	0.35092538	0.860238566166896
FAM104B	0.046171672	0.15058148	0.860305849717928
ARL17A	-0.0038838054	0.044759104	0.8603710959864059
RP11-500G22.5	0.049501372	0.16164695	0.8605806985326501
DPY19L2P2	-0.014237247	0.16466071	0.8605869527132909
GLTPD2	-0.011932546	0.13811857	0.8606366057289749
LDLRAD4-AS1	0.044741175	0.14617448	0.860686674089956
ACTG1P10	-0.013508475	0.15673136	0.860780520315087
PPAN-P2RY11	-0.0039799423	0.046226424	0.860845194612269
LATS1	0.085842432	0.28068338	0.860860202852077
PSMD14	-0.011548088	0.13435709	0.860947793209133
PXN	0.092105876	0.30133321	0.860981413278364
PCMTD1	0.060872319	0.19915617	0.8609884637570729
BRF1	-0.017124961	0.19957552	0.861048859408178
AGFG2	-0.011743129	0.13699747	0.861111458992883
OLA1	-0.0099166348	0.11569013	0.8611119179718859
GTF3C1	0.048115313	0.15768664	0.861353036802499
MYCBP	0.061906069	0.20288697	0.8613576552100909
NEK3	-0.0054971349	0.064515089	0.8614705648191691
ACSL3	-0.010814407	0.12692711	0.8614742571255909
LINC02273	-0.006500783299999999	0.076305271	0.8614793812532379
PGM1	0.048392767	0.15876441	0.8615806350148622
SSB	0.04078984	0.13391362	0.861728616852319
AF001548.6	-0.0078926464	0.093030279	0.8617288403286031
RP11-165D7.5	-0.01325631	0.15635641	0.861768841283696
CRACD	0.022531233	0.07402840200000001	0.8618964963008121
NFASC	-0.0090744754	0.10733211	0.861935362285672
STRN3	0.042284433	0.13896928	0.8619580070088809
CIP2A	-0.00837834	0.099227457	0.8620127348384559
PCK2	0.04041541	0.13290014	0.862076256032005
RP11-258F1.2	-0.013765838999999998	0.16325412	0.8620929886178671
CEP192	-0.012700422	0.15093271	0.8622162237476819
CEACAM19	-0.0091748886	0.10912394	0.8622644264578331
AC159540.1	0.034868024	0.11479486	0.862330426881818
C2orf49	0.044906302	0.1478448	0.8623322303010671
DCAF4L1	-0.012857043	0.15311123	0.8623387926451641
ALKBH4	0.046040187	0.15164960000000002	0.8624332068390659
ATP5MC1	-0.010827182	0.129196	0.862456631133015
TXNL4B	0.03799645	0.12524849	0.862593017429563
RP11-649A18.4	0.047836391	0.15771892	0.8626401111546479
ZNF597	-0.016091501	0.19271483	0.862671270241171
ARL6IP5	-0.022036118	0.26430971	0.862760350486005
ZNF211	0.041986891	0.13852939	0.862788749240585
CYP2U1	0.045134901	0.14898007	0.862880732305981
HPS6	-0.018431739	0.22197753	0.8629980680297521
BRAF	0.06288769	0.20771345	0.863019628206468
PTMA	-0.021615449	0.26051779999999997	0.863042478175953
INSYN1	0.03342148	0.11047378	0.86318356042453
WDR7	0.03717091	0.12292229	0.8632785255516251
STK32C	0.034378938	0.11369261	0.8632845548142679
SLC8A2	0.030721443	0.10165561	0.8634069036368531
RP11-592G13.1	0.051411455	0.17015486	0.863453254795372
SAMD4A	-0.0069306333	0.08426810400000001	0.863553051800345
TCTA	-0.017805763	0.21666511	0.863598061538871
FAM172A	-0.0074490530000000015	0.090727121	0.863652287034726
ITK	0.055166793	0.18283197	0.863741674081481
MFSD14A	0.076416329	0.2532873	0.8637674882689079
NAA60	-0.014985848	0.18353335	0.8639701855008559
ADAM28	0.032762769	0.10881689999999998	0.8642011259030241
DAG1	0.045588027	0.15146113	0.864266766554694
PARP11	0.038225382	0.12701191	0.8642873469957251
PARP15	-0.013742329	0.16928347	0.8643025253607259
PDSS1P1	0.045669767	0.15176270000000003	0.864308610959234
RP11-50I19.2	-0.01354185	0.16704387	0.864381136439834
RNF157-AS1	0.029578107000000006	0.098349683	0.864438373598944
KRT8P12	0.049105417	0.16330831	0.864475529170343
CTC-343N3.1	0.05839549700000001	0.19424089	0.864515666935295
LINC00960	0.039622453	0.13179626	0.86451587081055
C20orf194	0.052614475	0.17512058	0.864647399893945
PPP1R8	0.041111617	0.13688486	0.864724715663699
NFRKB	0.051394358	0.17116319	0.864775329585602
RNF41	-0.01151682	0.14312371	0.864803204729251
CTA-963H5.5	0.043951597	0.14643646	0.864862676724323
GOLGA2P5	-0.012491556	0.15545258	0.8648816632362201
KATNIP	0.040035803	0.13340349	0.864884104155979
CEBPZ	-0.014106731	0.17558136	0.864890856064737
RPS2	0.072655739	0.24230693	0.865067402580879
GPR20	0.026824509	0.089462018	0.8650727433060379
ETHE1	-0.013675315	0.17100434	0.865152838057442
POLD3	-0.011050193	0.13821163	0.8651664308363309
SH3GLB1	-0.015994961000000002	0.2003657	0.8652525495454109
MARVELD3	-0.009971683	0.12494617	0.86526732445671
NDUFS7	0.066073495	0.22060735	0.865308545572692
UPK3BL2	0.022272554	0.07444764	0.8655452787749
CWC22	-0.016500083999999998	0.20783529	0.865561146346237
DNAJC25	-0.012152415	0.15318075	0.8656008028040749
ALKBH2	0.047246378	0.15802933	0.865684936138466
TMCO4	-0.012052758	0.15221174	0.865706107044637
RP11-421K1.1	0.050170869000000014	0.16783853	0.8657192533560991
JOSD2	-0.01132137	0.14329044	0.8658286788255308
RAPGEF6	-0.0089637988	0.11349769	0.865851291091913
RP11-510D4.1	0.039004206	0.13057389	0.86586683975584
CMC4	0.036996094	0.12385254	0.865868831817289
GARS1-DT	-0.014673266	0.18611005	0.8659469308440949
NKIRAS1	-0.01359106	0.17248989	0.8659810615821558
LINC01579	0.023967766	0.080298697	0.866029389235021
CTD-2335I23.3	-0.015009303	0.19112288	0.866164822822793
AIM2	-0.008170318000000001	0.1042201	0.8662614823065851
TKFC	-0.0098212953	0.12530176	0.866271122382608
AP3B1	-0.015452823	0.19724801	0.8662985986424929
POLR3C	0.0518763	0.17404035	0.866319340977555
CTA-243E7.4	0.044008999000000014	0.14770238	0.8663990299879221
AKR1E2	0.023677593	0.07951199	0.8665192313953841
TRPM6	0.026365884	0.08855850300000001	0.8665640335428392
EPB41L3	0.02762317	0.092809942	0.8666282050220591
RP11-718D19.2	0.045386017	0.15249213	0.866630312950903
CPEB2	0.040722584	0.13683726	0.8666513783567059
RDX	0.026415991	0.088797865	0.8667316851574799
AC009228.1	-0.0044973365	0.05796854	0.866833223021096
PPP1R26	-0.0085726177	0.11065479	0.8669110881872231
PTPRCAP	-0.017525275	0.22657988	0.86699886024004
GJD3	0.027259094	0.091791624	0.867095797590479
ATP6V0E1	0.069156442	0.23293823	0.8671518455484619
STX2	-0.0062405376	0.080929483	0.8671650940517909
TENT5C	-0.008124961600000001	0.10543026	0.867197472536699
RP11-430C7.5	0.044437494	0.14972467	0.867217110917135
ZNF689	0.039701903	0.1337898	0.867249761246294
JAG2	-0.0073261768	0.095172543	0.867258675159081
ISY1-RAB43	-0.003080306	0.040021279	0.867266511897694
GRAPLDR	-0.0067563312	0.08780750400000001	0.8672819261155741
MSC	-0.0063365235	0.082394026	0.8673098476899129
RETREG2	0.060823643	0.20506585	0.8673503486384321
MFSD12	0.066439497	0.22404597	0.867393542483801
LINC00893	-0.0091016016	0.1185782	0.8674147332850791
BPNT1	0.033197433	0.11197916	0.8674521306012041
CSNK1A1	-0.020783206	0.27096361	0.867453455741484
SCGB2B2	-0.0086770791	0.11332218	0.8675457263912719
P2RY10	-0.0071150377	0.093201137	0.867707139533004
FLII	0.07803567900000001	0.26360524	0.867753680084635
SHC1	0.078376825	0.26482498	0.8678066689292879
RP11-157K17.7	0.049047663	0.16572661	0.867807937431476
AVIL	0.031316138	0.10581921	0.8678186689834301
LMF1-AS1	0.043356510999999986	0.14651159	0.867828918372085
FAM102B	0.058187998	0.19664039	0.8678392931131941
ZNF667	-0.0070011898	0.092037346	0.867898360066828
LRRC20	0.044288897	0.14974912	0.867949621296562
ELP3	-0.0097830502	0.12873386	0.8679508926361971
EMP1	0.022940415	0.077629771	0.8681209780168091
WDR89	-0.012598342	0.16666995	0.86823655901898
RP11-56M3.2	0.048524663	0.16442045	0.8683920248927208
RP11-555K12.4	-0.012101939	0.16065872	0.86842069398405
ZNF335	-0.023980436	0.31857911	0.8684586416522599
RP11-112J3.16	-0.00870948	0.11603152	0.86860772473851
ANKEF1	-0.010392353	0.13846371	0.868612385309147
UPRT	0.039899159	0.13535065	0.8686326536836658
NUP155	-0.0092967319	0.12416143	0.868738084385682
WTIP	0.025456596	0.086410936	0.8687624777395699
CNOT2	0.06275186599999999	0.21306668	0.8688200205310792
RP11-53B2.1	-0.010576428	0.14147816	0.8688222513856692
PAX6	0.024869815	0.084446177	0.8688288769646371
SHLD3	-0.011065939	0.14804728	0.868829738911336
POLQ	0.020634955	0.070082696	0.8688765349697449
AC025171.1	-0.015080343	0.20211306	0.8689230794607641
TMEM123	0.037102829	0.12605576	0.868947350123876
NXPH3	0.046554325999999986	0.15816705	0.8689474975890731
WDFY4	-0.010433675	0.14008113	0.869014829562228
MIB1	-0.012694748	0.17064429	0.869078228936878
TMEM182	-0.0086529241	0.11648562	0.8691555713930559
RABEPK	-0.012511302	0.16848572	0.869173768667018
RP11-28G8.1	0.04777331	0.16254118	0.8692441220421501
ITPR2	-0.010115512	0.13644284	0.8692582527940491
GNL1	-0.0084063288	0.11343164	0.8692780735203549
E4F1	-0.014434795	0.19481877	0.869289167267894
FMO5	-0.012608797	0.17039429	0.86935653811702
RP11-190A12.7	0.018610092	0.063365505	0.869399541011762
CLEC4E	0.031049182	0.10572752	0.869415492453489
MMP14	0.023539734	0.080201145	0.8695302714183231
AGRN	0.020930634	0.071332527	0.869590325411605
C11orf95	0.041743011	0.14226737	0.8695980736647959
ZW10	-0.012635289	0.1717596	0.8696621145681178
NME3	-0.013203976	0.17979637	0.869750347105192
EML4	-0.012412015	0.16916978	0.86979846849136
FBXO11	0.06298474700000001	0.21514649	0.87006250741184
LINC00339	-0.010415158	0.14272299	0.8700770047598959
KRT8	0.02985143	0.10198981	0.870106540242915
RTP4	0.044542934000000006	0.15221278	0.870144813749715
DHRS7	-0.013627306	0.18720502	0.870204576530745
RP11-379H18.2	0.045476862	0.15547224	0.8702349838490591
ZNF467	0.04848968	0.1658706	0.8703571890050641
ZNF141	0.034360887	0.11755952	0.8703919611171609
FUBP1	0.062243363	0.21298664	0.8704231746303291
HNF4A	0.033402743	0.11433910000000001	0.870495819873942
DEAF1	0.052378003	0.17929359	0.8704973318268541
RPS15AP24	-0.011854304	0.16393565	0.8705445755673009
XAF1	0.033741404	0.11558436	0.87064890983896
GUCA1B	-0.011088589	0.15371461	0.870666567820291
RP11-96K19.2	-0.01095193	0.15182863	0.870669389901519
ARHGAP30	0.10072344	0.34510064	0.8706864438199221
PDPR2P	0.046764721	0.16023018	0.8706915433477901
LNPEP	0.074123983	0.25400302	0.87071716620553
RP11-1391J7.1	0.041165955	0.14118456	0.8708916681475172
RP11-20I23.13	0.042657238	0.14633745	0.8709454478703059
RETREG1	0.034686205	0.11901639	0.870986674746366
RP11-320L11.2	0.048246307	0.16574634	0.8712369847973579
AUH	0.044266688	0.15207871	0.8712424227514641
NCKAP1	0.020928255	0.071918363	0.8712968885490491
HNRNPC	0.083659894	0.28766635	0.871421901277737
ABHD12B	0.032517488	0.111823	0.8714419001398159
OTULINL	0.03006474	0.10341961	0.8715038242346992
KRBOX4	0.048711930999999986	0.16757014	0.871511292140473
APOBEC3F	0.037319831	0.1283833	0.8715148653455269
RP11-497D24.1	-0.01246933	0.17585075	0.8715321784613371
ARPC2	0.076747259	0.26418143	0.8716423816216942
EIF2S3	-0.018434044	0.26061423	0.871655830877365
ZCCHC9	0.043513024	0.14984909	0.8717344470337841
VAV2	-0.0074464355	0.10580510000000001	0.8719054043165531
SEPTIN7P14	0.036290379	0.12524845	0.8721795451309692
PRKDC	0.035770724	0.12345884	0.872185949114441
CTD-2349P21.3	-0.012098338	0.17303691	0.8722302754099709
NPM1P7	0.020631069	0.071223765	0.8722370443646851
LINC02256	0.036967956	0.12766696	0.8723074620115291
YEATS4	-0.007270715600000002	0.10420076	0.8723300653953711
TCEANC	-0.008633156500000001	0.12380179	0.872359891037449
SV2C	0.025937989	0.08961160900000001	0.8723896038921891
RAB43	-0.014849388	0.21342037	0.8724695066306841
TRIL	0.035750127	0.12357472	0.87249479194471
RP11-154H23.3	-0.012045657	0.17335049	0.8725334964214091
VAMP4	-0.0053982659	0.077710403	0.8725481851020721
FANCM	0.031347043	0.10843263	0.8726408616917379
RAB11FIP1	0.05532235	0.19138659	0.872663133015226
SLC4A4	-0.007137307	0.10302370000000001	0.872680756119556
PANK2	0.048058129000000005	0.16627584	0.872687239675728
CTD-3099C6.13	0.042963578	0.14865786	0.872699026809127
LACTBL1	0.036387353	0.12591312	0.8727145345034599
TGS1	-0.0077228995	0.11170741	0.872781676193423
TPRN	0.032195815	0.11148991	0.872862467066752
POLR1B	-0.007544688000000002	0.10950918	0.872950493777792
RP4-565E6.1	-0.0071734580000000015	0.10412225	0.8729511383721671
DHFR	-0.0087320316	0.1269846	0.8730427987210341
SHANK3	0.027289031	0.09459429999999999	0.873068841260082
CHST7	0.027527753	0.095436663	0.8731004914689849
ARPP19	0.03078193	0.10684339999999999	0.873337810801773
NFATC1	0.048729305	0.16915156	0.873353667282371
FOXA2	-0.0092766649	0.13596554	0.8734208149259021
RP11-10O17.1	-0.007545962299999999	0.11082509	0.8735188597274859
RP11-468E2.11	-0.013344202	0.19661552	0.873673484350871
DLGAP2	0.01850506	0.064337503	0.8736749662359821
TANC2	-0.0070479281999999985	0.10418123	0.8738277324978341
RNF138	-0.008301849200000001	0.12296559	0.873924328367372
DEGS2	0.05453049	0.18982264	0.873924474345153
BTBD18	0.05156356	0.17950546	0.873936659898035
CHMP3	0.07868439099999999	0.27397334	0.8739762565189241
DMAC2L	0.034198400000000004	0.11910574	0.8740261986049721
SPATA2	-0.017186788999999997	0.25567132	0.8741297001435161
ZFP36	-0.016956747	0.25230738	0.8741406259664871
SRGAP3	-0.0054559108	0.08125198	0.874181974715211
DNAJC6	-0.0040519478000000005	0.060365369	0.8741991171466871
OR52K1	-0.0069330584	0.10339049	0.8742461204044542
ANKRD37	-0.0093553827	0.13960787	0.8742779543121809
PRELID3B	-0.010818716	0.16145878	0.8742820446954879
EPAS1	0.020847268	0.072716843	0.8743330230981959
ASB13	0.04033042	0.14069154	0.8743559872479559
GNA13	0.095017438	0.33148051	0.8743650323901991
FAM214B	0.05009243	0.17480738	0.8744268869024492
RO60	-0.0071342223	0.10692169999999998	0.874480991422443
C8orf37	0.044472751	0.15524806	0.8744940837918159
IER3IP1	-0.0078394465	0.11758861	0.874520027643133
PDP1	-0.0089374138	0.13409461	0.8745329694965509
B4GALT2	0.040283989	0.14067897	0.874570560182027
ZMYM3	-0.011140905	0.16730941	0.8745762682459051
ULK1	0.036133613	0.12620186	0.8745973519042429
SLC26A1	0.026405015	0.09223171	0.8746156935114731
CAPZA1P2	-0.007131665600000002	0.10726172	0.8746468814195829
POLR2C	-0.014143771	0.21316096	0.874742686848499
HCN4	0.035468465	0.12400146	0.874797090710866
SLC25A5	-0.015842511	0.23912978	0.8748144835511591
PLPP3	0.029846379	0.10438663	0.8748754411321309
RLIM	-0.017825908999999997	0.26942647	0.874876696702345
LINC01355	0.056800603	0.19866793	0.874885465667876
NDEL1	-0.017890235	0.27059316	0.874910213633057
FAM106C	-0.0041573449	0.063086239	0.875062115563668
RP11-346C16.2	0.043233568	0.15139868	0.875129490003047
SLC41A1	-0.013310898	0.20232258	0.875138899945093
HMG20A	0.044434565	0.15561714	0.875145943547704
SLC25A3	-0.017852393	0.27170499	0.8751991119137099
RP5-1198O20.4	-0.005423851899999999	0.082769316	0.8753227058743629
ERCC6L	-0.01155234	0.17632420000000001	0.875331258637846
ANAPC2	-0.015548232	0.23733002	0.875334417768665
ANXA9	0.046240515	0.16214984	0.875404100895212
VPS52	-0.015416822	0.23575999	0.8754197979536709
NUMBL	-0.008900907	0.13632754	0.875491299572085
USP30	-0.006776973299999999	0.10379815	0.8754917769480899
RP11-483P21.2	-0.0051536183	0.07901452	0.8755384731179879
SCFD2	-0.010210292	0.15666357	0.8755739470929809
PDGFRB	0.016858839	0.05917535700000001	0.8755981342239879
MCM8	0.052454075	0.18414591	0.8756303349164929
RP11-514P8.10	-0.006238740400000001	0.096117684	0.8757615257199479
TMEM14EP	0.031618082	0.11108896	0.875793272532558
AF011889.5	0.030182097	0.10605153	0.875808136228953
MLKL	0.04367824	0.15352135	0.8758710105437851
ANGPTL7	-0.0094799769	0.14656156	0.875919985009208
ALOX5	0.060333225	0.21215122	0.8759565958384541
RPL19	-0.019790617	0.30630086	0.8759699515923192
NTN4	0.024320511	0.085567579	0.876070852635193
AC009237.8	-0.0078404388	0.12165218	0.876084214813374
MRTO4	0.03758746	0.13228715	0.876134583112578
MIR181A1HG	-0.007805138	0.12126327	0.8761437304474741
PGR	-0.0085928731	0.13353241	0.8761541377949141
ZBTB48	0.049696301	0.17505603	0.8763090273456021
REEP5	-0.0098312533	0.1533928	0.876336376303988
POT1	0.039019415	0.13746565	0.8763368723957109
TBCE	0.049739452	0.17523544	0.8763403371414742
SUCLG2	0.055529933	0.19568677	0.8763925730620942
NOL12	-0.012267971	0.19174855	0.8764157282693821
PUF60	-0.01692088	0.2653581	0.87656611239088
BYSL	0.036179558	0.12768535	0.876688825544482
EGFL7	0.035293609	0.12460628	0.876765203996949
RP13-143G15.4	-0.006756604	0.10647055	0.876782152673598
APLF	0.038392785	0.13560402	0.8768475475452429
TMEM68	-0.006619104200000001	0.10454567	0.87688567569693
CAPG	0.031092496	0.10986571	0.87693193977631
BCORL1	0.048851794	0.17263643	0.876952781808632
KPNA1	0.070523352	0.24927177	0.876993313606662
RP5-1142A6.8	0.044839096	0.15850249	0.8770112726281971
TRA2B	-0.014946273	0.23675964	0.877015834469618
NOD2	-0.0049377547	0.07822504200000001	0.877020093462329
TNFAIP8	0.066311853	0.23443228	0.8770328605397719
EIF4A1	-0.017725861000000002	0.28126614	0.877091151958937
C9orf16	0.050525522	0.1788479	0.877283847287029
H2AZ1-DT	0.039359126	0.13936851	0.877350891634954
YWHAH	-0.01232835	0.19682759	0.8773636547537349
M1AP	-0.0075578771999999985	0.12083391	0.8774254516112621
DPY19L1P1	-0.0077724601	0.12441055	0.877477194391758
MSX2P1	-0.0081641052	0.13070522	0.8774858819981379
SPRTN	-0.0082935861	0.13278907	0.877489497185756
RP11-1299A16.3	0.039028432	0.13829398	0.8774897764748091
RBM4	-0.015090659	0.24178354	0.877519767903729
IQCH-AS1	-0.006241155500000001	0.10017869	0.877599955528162
POLI	-0.00744049	0.11947498	0.8776166506286941
RP11-10J21.4	-0.0085008867	0.13652833	0.877625058429396
KNL1	-0.0045040555	0.072337884	0.8776254136637941
CANT1	0.06924392	0.24556962	0.877659651430822
AMMECR1	-0.0082203883	0.13259726	0.8778151222784508
SAMD3	0.034325544	0.12192563	0.877972880150896
DHPS	-0.014561658	0.23577718	0.8779808098581591
FBXL19-AS1	0.045755507	0.16254935	0.878002276858678
KDM4C	-0.012116671	0.19661177	0.8780745249091929
CRIP2	-0.0048922963	0.079527345	0.878152279243394
RP11-390P24.1	0.052805013	0.18779217	0.8782126695247551
ZMYND11	-0.0081556844	0.13365604	0.878503010584358
SPTBN2	0.01742744	0.062093319	0.878581772257676
TUT4	0.057879021	0.20623520000000004	0.878595605549889
ASPSCR1	-0.0095476536	0.15695134	0.878635638059442
YBX1P4	0.046849538	0.16697179999999998	0.878639447970389
POMK	0.02345847	0.083663452	0.878775345577489
AMZ2	0.060206973	0.21478619	0.878831560239037
CTD-2377O17.1	-0.0084146325	0.13896662	0.8788334961535029
GPS1	0.072251139	0.25803592	0.879048140293542
LRCH1	-0.0098223633	0.16309208	0.8790631944423101
CYFIP1	0.028095369	0.10037298	0.8791148156009141
SNX20	0.064380388	0.23004729	0.87915184468182
LINC01215	-0.010307825	0.17161804	0.8791783886045671
C19orf47	-0.0084903991	0.14205459	0.879385832781167
CIAO3	-0.0092236432	0.15449049	0.8794316473027851
LINC01943	-0.0076667299	0.12842259	0.879434751998605
NRG2	0.032603211	0.11669364	0.8794803805840641
SMARCAD1	0.043451258	0.15557221	0.879545207966519
IGLC1	0.011292253	0.040436238	0.87957264468847
ADCY3	0.029193992	0.10461115	0.8797061420096821
MIR3180-1	-0.0053062837	0.089522901	0.879735542938596
RPL23AP30	0.042908612	0.15381804	0.8797869657003149
SAMMSON	0.039780487	0.14264293	0.879840146998768
UBE2Z	-0.013817763	0.23372642	0.879843872100886
USP51	-0.0073600665	0.12459752	0.8798782078635959
ABO	-0.0028939158	0.048996059	0.879882774751143
FAM120A	-0.016193433	0.27484357	0.879985462086578
EMC3	0.032435942	0.11640349	0.880002879246995
DOCK4	-0.0042273218	0.071787747	0.880008273772582
COA5	0.052258716	0.18757041	0.88003281369184
RP5-1166H10.4	-0.0060267078	0.10248639	0.880065741854726
DESI1	-0.010086848	0.1720348	0.88018736394114
IRF8	-0.0092585179	0.15790816	0.880187577494958
ZBTB7A	0.079996369	0.28735684	0.8801892224102679
RP11-474L11.5	0.045968848	0.16514042	0.8802066354852259
FASN	-0.006282555699999999	0.10731614	0.880250938509915
LINC01772	-0.010393046	0.17754265	0.8802539017006891
DLGAP4-AS1	-0.0083371723	0.14264015	0.88031693087175
TRGV5	-0.0034625424	0.059258664	0.88032963086438
SLC5A5	-0.0064383107	0.11022037	0.8803422741621059
RAB8A	-0.013527623	0.23172969	0.88036791792086
ZDHHC8	-0.011259892	0.19326533	0.880449367166815
H4C6	-0.006463941999999999	0.11171036	0.880730170747965
AC131056.3	-0.0027072252	0.046844365	0.880780629258769
INPP4B	-0.0073142775	0.12673123	0.8808349907699542
PRPF40B	0.030621946	0.11038797	0.8808835395367509
RP11-97C16.1	0.04598627	0.16577584	0.880885388446884
RAB11FIP2	-0.0064766619	0.11240356	0.880902146429485
RP11-227G15.12	0.041596166	0.14997039	0.8809120518420291
ZSCAN20	-0.0079546541	0.13810294	0.880916449449043
RP11-449J21.3	-0.011477886	0.19965772	0.8809952414058531
SPDYE18	0.042007778	0.15155354	0.8810400894765531
TMEM262	-0.0082252628	0.14324871	0.8810434867572099
SPICE1	0.034382633	0.12404691	0.88104479848407
SNORD94	-0.006790769	0.11874915	0.8812083714762751
TJAP1	0.066580446	0.24047	0.8812551933057241
RP11-182J1.18	-0.0081987135	0.14366035	0.881290038168042
KPNB1	0.05248689	0.18965620000000002	0.8813460635660849
RP11-811I7.2	0.042092431	0.15210811	0.8813605252464999
EXO5	0.039353609	0.14221615	0.8813677151615891
TSR2	-0.013999471	0.24612358	0.8814243362160981
SEC14L1	0.049810082	0.18007216	0.881441888071011
NAPSA	-0.0059743331000000005	0.10515203	0.8814692949806279
VPS13D	-0.010830266000000002	0.1913515	0.8816227032389631
STAU2	0.03942442	0.14267183	0.8816412063824351
DGKE	0.03569988	0.12922203	0.881684711880688
TAF6L	-0.0071828476	0.12711848	0.881688813530629
SHKBP1	0.034103361	0.12346743	0.8817230490193539
LCMT1-AS1	0.026688804	0.096624708	0.881724786386527
KIAA1549L	-0.006748982	0.11968085	0.8817690327743081
AC007952.6	0.010925839	0.039573808	0.881811845164475
WI2-87327B8.2	0.03394862	0.12300639999999999	0.8818802755146841
RPL9P9	0.0093461836	0.033865485	0.88188808054421
RP11-152N13.16	-0.009546417	0.17010632	0.8819604631716071
AMY2B	-0.0091201925	0.16251248	0.881960706013886
SLC45A3	0.015354146	0.055659064	0.881972048865602
SPTAN1	0.051358938	0.18639323	0.882197831259124
RP1-111C20.3	0.018750466	0.068077329	0.882276792363772
RPL13AP6	-0.0088277423	0.15862968	0.8822924460756161
EEF1D	0.07733665099999999	0.28093662	0.882380873648728
PTRH2	0.044797192	0.16280832	0.8824715972778431
FAM90A13P	0.04157522	0.15118748	0.8825858183749721
LINC00847	-0.0093110157	0.16880589	0.88263969240543
MTRR	0.033660324	0.12246919	0.8826873859525479
SNURF	-0.0080515684	0.14632569	0.882733686884881
KCMF1	0.034287235	0.12483139	0.882813694799008
PRMT2	0.042339436	0.15422675	0.882913362677957
PGAM1	0.065712942	0.23942842	0.882962515336667
CDX2	-0.0074290986	0.13603746	0.883026182459251
SFRP2	0.021481602	0.07830738799999999	0.8830567572376241
MRPS18C	0.029682761	0.10825139999999998	0.8831428708279649
WNT16	0.024793015	0.090419152	0.8831437015840841
CDK11A	-0.0058108379	0.10707478	0.8832674481856129
EIF2B5	-0.009897126	0.18250452	0.883295324995187
LYSMD3	0.031027489	0.11330803	0.883403393343285
MCL1	0.064498908	0.23558659	0.8834408506159909
TAC4	0.033057451	0.12074774	0.8834459405267571
ANKS1A	-0.012532824	0.23245534	0.8835173922679721
SPDYE17	-0.0040750981	0.075706385	0.883579041445699
GRAP	0.046919465	0.17151123	0.883592711308389
RP11-303E16.9	0.041721893	0.152567	0.883662565186481
SHLD2P2	0.042894601	0.15686703	0.8836769860947041
HNRNPA1P76	-0.0091152441	0.16989867	0.8837037434178969
ZNHIT6	-0.011144485	0.20829333	0.883807727738943
RP5-1090P18.1	-0.007043599300000002	0.1318441	0.883864291422904
SPDYE5	-0.0074068216	0.13888695	0.883930554387166
TAFA2	-0.0049848947	0.093551601	0.883962248623338
FOXRED2	0.021910183	0.080250157	0.8839750054384642
SLC49A3	0.03836103	0.14051366	0.883987602496632
WDR62	0.037180177	0.13622302	0.884036765632692
SMIM32	-0.0073043667	0.13816707	0.8842579811021751
ZNF396	-0.0052170442	0.098802321	0.884302711741803
RP11-144G6.12	-0.0037063227	0.070238473	0.8843275341189242
IGLV3-1	-0.0044869899	0.085159335	0.8843828661001
IFT80	0.030107439	0.1106	0.8845430357343531
LINC01347	-0.008133916	0.15505258	0.8845454836956089
FBXL16	-0.0054780340000000005	0.10446762	0.8845606363790741
VRK3	0.064815918	0.23816788	0.884596231096181
RP11-174G6.5	0.039669555	0.1458077	0.884650038660468
IRS1	0.019925152	0.073236252	0.884650625708998
GRIN3B	0.024807429	0.091212068	0.884715242883318
DYRK4	0.039886824	0.14674978	0.884837914534795
WRAP53	-0.0079446512	0.15267188	0.8848432786143409
DDX25	0.030547417	0.11240567	0.884866961690405
IKZF2	-0.0042290458	0.081434733	0.884917932111572
NPIPA7	0.022541304	0.082986671	0.884962212827871
PYGO2	-0.015869769	0.30603915	0.8849718659980941
FAM184A	-0.005135396	0.099095243	0.8849948381326859
PDLIM4	-0.0058725425	0.11397085	0.8852039908654911
CTD-2555A7.3	-0.0098300471	0.19099622	0.885245996295335
STS	-0.007588654	0.14777102	0.8853258752382779
PTMAP9	-0.0029837692	0.058125226	0.885340481293466
ECPAS	-0.0078469981	0.15319398	0.885418768695149
ABHD18	-0.0087232609	0.17032857	0.885424640787259
TONSL	-0.0081494906	0.15940317	0.885487710824461
PCDH8	-0.0033154454	0.06489283	0.885511679060625
KLK10	-0.0081843364	0.16036684	0.8855512325959559
P3H3	0.030721998	0.1134569	0.8855585800222769
KMT5B	0.05328723	0.19680277	0.885570294034366
ZFYVE9	-0.0065501412	0.1287669	0.8856691157605021
NGLY1	-0.010109	0.19874633	0.8856722057199929
GRAMD1B	-0.0049174252000000005	0.09670828	0.8856833694819641
DHRS1	-0.007694296800000002	0.15174441	0.8857839503560642
NADSYN1	-0.012549803	0.2483678	0.8859086514749309
NRM	-0.010014537	0.19823814	0.8859167006571451
VPS29	0.052640458	0.19476979	0.8859195836031991
KIFAP3	0.044817492	0.16587211	0.8859740317127879
CUL7	0.045621946	0.16885334	0.88597844304718
ANO9	0.031092163	0.11516506	0.8861251519031899
SELENBP1	-0.0041602265	0.082963984	0.8861800116283879
TEAD2	-0.0048330127	0.096460313	0.8862092087764591
NRSN2	0.035554492	0.1317703	0.8862363252744959
RP11-867O8.9	0.028673471	0.10627362	0.886246042000817
RP11-876N24.3	0.023271239	0.086286016	0.8863231414404759
RP5-1041C10.3	0.041914404	0.15542679999999998	0.886341430226098
ARL8B	-0.0090858032	0.18211878	0.8863605330509169
CLK4	0.047704138	0.17692349	0.886370749634223
ZNF45	0.030566784	0.11340598	0.8864394826512242
SLC35E1	0.046998757	0.17446205	0.886539598518427
DDX59	0.047172605	0.17512208	0.886555573194096
LINC01115	-0.003741593	0.07547801700000001	0.8865848227634581
CDK11B	-0.0097181995	0.19641571	0.8866514088159871
RP11-565O12.1	0.048743415	0.18104885	0.8866557822374609
MED28	-0.0057334617	0.11595564	0.886674303620785
WDR19	0.032678614	0.12139801	0.886685616813803
LRRC1	0.033051673	0.12279053	0.88669590569737
PTCHD4	-0.0067462982	0.1365388	0.8866996804855309
NDRG2	-0.006161379	0.12476674	0.8867181904428671
WASH5P	-0.0046755586	0.094868902	0.8867879697931659
TTC14	-0.0065926656	0.13488675	0.887076840091922
RNF175	-0.004988599099999999	0.10251957	0.88722916765475
GLYATL2	0.02447949	0.091239082	0.887311060481178
GAS6	0.037767582	0.14090714	0.887500966215218
MKS1	-0.0068501608	0.14211209	0.8875523962499191
GLDC	0.025596779	0.095530108	0.88756249722508
CTB-139P11.2	-0.0036642547	0.076044269	0.887564205283113
ROGDI	0.028733072	0.10726975	0.887623641854255
KRT18P34	0.040029348	0.14953328	0.887738710538828
ANXA7	-0.0097814027	0.20489413	0.8878800671846241
PGRMC2	0.047126792	0.17619858	0.887902052328778
PKP2	-0.0044344641	0.093097435	0.8879551900310301
IGF1R	0.034149527	0.12772018	0.8879630936531809
PHF10	0.051236572	0.19172456	0.8880600199108729
RP11-1146N6.3	0.065576242	0.24559251	0.888221240636014
RP11-863P13.4	0.031598335	0.11843939	0.888379042082981
RP1-102E24.10	0.044587881	0.16713881	0.8883914251348219
ADCK2	0.042864527	0.16076112	0.888487986919036
RASGRP4	-0.015181653	0.32470457	0.888575125985789
CDC25B	-0.0086435022	0.18508862	0.8886147151017779
RNF145	0.060490584000000014	0.22710933	0.8886893013340992
ITGA9-AS1	-0.0051492047	0.11083807	0.8887859323195441
RBM17	0.044331554	0.16654029	0.8888015944769009
CHST6	0.027423103	0.1030271	0.888813954454061
C17orf107	0.023440951	0.088072866	0.8888278161344839
RP11-304F15.3	0.045478867	0.17090045	0.8888566895401651
RAP2A	0.029432495	0.11065118	0.888941302210273
ZNF266	-0.0053611298	0.11614316	0.88899608369156
PIWIL4	-0.0053398223	0.11592884	0.889065676673567
HAS1	-0.004776792	0.10372441	0.889071668218058
RP11-127I20.9	0.019734605	0.07424597200000001	0.889077811814861
EML5	-0.0035599748	0.077640885	0.889213682741514
XXbac-BPG299F13.14	-0.0047412473	0.10368872	0.889302762169966
OR5AU1	0.036445117	0.13735834	0.889411121231375
SLX1A-SULT1A3	0.034441495	0.12981346	0.8894206372141551
IL27	0.039506276	0.14890915	0.889428231263858
PCSK1N	0.022505165	0.08484650099999999	0.889469862495606
NUP188	0.039933887	0.15055526	0.889470998747405
C1orf229	-0.0061475926	0.1354406	0.8895403994536221
CYB5B	-0.005736915699999999	0.12663392	0.889601494453968
RP1-117O3.2	0.044623533	0.16836352	0.8896132695749399
LZTS3	-0.006712484499999999	0.14836326	0.88964360816607
EIF1AD	0.055575454	0.20978368	0.8897015258859371
LPCAT3	0.04195375	0.15851582	0.889879574737472
AP000331.1	-0.0081784261	0.18219347	0.8898944716862701
CD160	-0.0041590888	0.092692393	0.8899078281723221
SEPSECS	0.043152632	0.16310486	0.889947533669979
LINC00115	0.033328532	0.12600942	0.890002303214808
PLAAT3	0.027158664	0.10274538	0.8901172567484219
OTUD4	0.043686084000000014	0.16535665	0.8902138816845171
KPNB1-DT	0.034450452	0.13040841	0.8902276963695079
RP3-477J10.1	0.046713103	0.17683343	0.890234142108308
DHX37	0.055389188	0.20971224	0.8902655796493051
FEM1C	0.055022138	0.20837646	0.890313901936225
MRPL23	-0.0083827498	0.19052544	0.8905240959668141
IGFBP2	0.019730125	0.074813835	0.8905462458353791
NCAPG2	-0.0027288694	0.062244098	0.8906348406986422
FMO4	0.033023364	0.12532486	0.8907023730215609
SDE2	0.051677302	0.19612455	0.8907093255774321
PIN1	-0.010557461	0.24145479999999997	0.8907175876528258
TVP23B	0.035198972	0.13361445	0.890748495347165
PCDH8P1	0.027800623	0.10555569	0.8907929426833578
ULK4	0.02921324	0.11099913	0.890926970497625
RP11-1024P17.1	-0.0082160701	0.18996655	0.891052922318179
CTD-2653D5.1	-0.0054291496	0.12605254	0.891179880759221
AP1S3	0.022868885	0.087012215	0.891181896108626
FAM89A	-0.0061489487	0.14278195	0.891183572351601
TYK2	0.078970477	0.30049723	0.891199218481808
KIAA0319L	-0.0063248811	0.14751998	0.89131831518921
APOBEC3G	0.048454694000000006	0.18450622	0.8913272893434431
LINC01205	0.043896455999999986	0.16718899	0.891371342567443
ACOT9	0.035304746	0.13449224	0.8914080722541641
MAL	0.039380026	0.15003652	0.891432363757121
ZNF790	0.03225797	0.12292504	0.8914675470993451
PINX1	0.038802697	0.14788455	0.8914921447419409
PRPF4B	0.041740207	0.15910610000000003	0.8915226184592401
RP11-65F13.4	0.041030943	0.15647422	0.8916076183863979
MZB1	0.018761192	0.071580182	0.89169344529964
TUBGCP6	-0.0082731421	0.19547404	0.891708112522333
BTD	-0.0066072838	0.15742924	0.8919581707708589
HAP1	-0.0043423836	0.10354353	0.8919808732784941
DNAH6	-0.0033746971000000003	0.081092085	0.8922086859099171
FBXL4	0.050822141	0.19449623	0.892258405235645
GTF2IP20	0.037271032	0.14266686	0.8922981555473459
CRTC2	-0.0078851563	0.19018147	0.8923178721936409
TRAV17	-0.0048420908000000006	0.11710145	0.8923968557378259
SNRPF	-0.0057482586	0.13920919	0.892437380163234
CPA3	0.014811871	0.056751626	0.892475343980966
RP11-82O19.2	0.040894879	0.15680729999999998	0.8926150947080791
RP5-966M1.6	-0.0046746047	0.11455526	0.892780875824347
FAM243B	-0.0048122483	0.11795292	0.8927868911609591
CTD-3222D19.9	0.046033947	0.17670154	0.8928123689230609
CTD-2035E11.5	0.040888946	0.15700250000000002	0.8928711402516429
LINC01521	0.034595152000000004	0.13293228	0.8930044910437851
AC093642.1	0.032706338	0.12568745	0.893023471820509
ERAL1	0.040906143	0.15726715	0.893103759855937
ESCO1	0.03641414	0.14002405	0.893138949900227
DLK1	-0.0031532998	0.078379472	0.8931878133678391
SNORD3B-2	-0.002758233	0.06857265900000001	0.893193249515293
RP11-666O2.7	0.011722236	0.045107759	0.893269442305789
MYT1L	0.02820662	0.10858486	0.893344515437655
SKP2	-0.0065327611	0.16329837	0.893347761378565
VDAC1P8	-0.0069243713	0.17374776	0.893455311100935
TDRD12	-0.0037961747	0.09532303	0.8934756054395941
CTA-315H11.2	-0.006921479300000001	0.17402964	0.8935127253244641
GTF2IP13	-0.0051465077000000005	0.12950945	0.8935363281112221
NT5DC1	0.026903862	0.10368617	0.893550853054951
LRP8	0.027781125	0.10708514	0.8935817738097891
DLD	-0.0047597262	0.12033392	0.893666590501812
CXXC1	0.055993613	0.21594481	0.8936767716204359
LINC01234	-0.005232909	0.13250855	0.8937113067983209
GPR137B	-0.0050459556	0.12795873	0.8937515284075491
CTB-41I6.2	-0.0061085311	0.15518903	0.8938027199727109
PPIL3	0.035292034	0.13620385	0.8938069750606801
PIEZO1	0.047463719	0.18321952	0.8938480272916801
PBDC1	0.043793336	0.16912102	0.8939237814347639
DYRK2	-0.0080115531	0.20559506	0.894081604022927
PIP4K2A	-0.006990141899999999	0.17950211	0.8940998523819691
SLC22A16	0.030541078	0.11809438	0.894157844589105
UHRF1BP1	-0.0063188777	0.16307670000000002	0.8942370561879591
LAIR2	-0.0032132149	0.082953088	0.894245944449727
FBXO6	0.041058669	0.15889094	0.894304972382906
KCNV2	0.034702724	0.13433066	0.894354350849588
IFI44L	-0.0021847052	0.056692063	0.8943867067778921
PTS	-0.0061829235	0.16111557	0.8945003566577908
RPS3A	-0.0033890972	0.088464056	0.894546527395519
ZNF354A	-0.0039371063	0.10279975	0.894554768074907
TUT1	-0.0067309348	0.17606674	0.894603827124428
SH3BP5L	0.053327219	0.20673056	0.8946252169168749
USP22	0.061305819	0.23766558	0.8946289330127969
DAAM2	0.012256673	0.047530193	0.894684545764127
PNKD	-0.0059619719	0.15667105	0.8947279031138571
ETAA1	0.044808931	0.17384937	0.8947733965404608
OSGEPL1	-0.0066935099	0.17633165	0.894794619154585
RP11-44F14.6	0.045959968	0.17833766	0.894796411230907
GCNA	0.032767288	0.12719174	0.8948615022107379
MYO7B	0.0213636	0.082967672	0.894952147769285
SLFNL1	-0.0058316343	0.15457825	0.8949599465381841
STAC3	0.036907025	0.14339705	0.8950346422657779
NBR1	-0.012407527	0.32982529	0.895036087716027
HDDC3	-0.0060232091	0.16065574	0.895126000408577
SUGT1P4-STRA6LP-CCDC180	0.028952494	0.11255242	0.895134267391417
ERVFRD-1	0.042918919000000014	0.16687702	0.895167337510374
PMS2P3	0.04218447	0.1641128	0.895268745883043
NUP133	-0.0048791167	0.13094404	0.895288961462792
TMOD1	0.027742491	0.10803065	0.8954410616779851
ARL2	-0.0063809117	0.17262098	0.8954985548433291
HDHD2	0.034114517000000004	0.13300073	0.89565567338001
CCR1	0.023468313	0.091543764	0.8957526380741601
SYTL1	0.055271779000000014	0.2158609	0.895971227658155
MGAT5	-0.0052171293	0.14375925	0.895975573911202
EMILIN2	0.040901	0.15984411	0.896093075143265
MT-ATP6	0.033129503	0.12955156	0.896203542079466
SMG6	-0.005250351	0.14610077	0.896226247486998
ADAT1	-0.004410822	0.12280433	0.8962397102840669
PARK7	0.050375261	0.19703407	0.896243652869125
ACTR1B	-0.0087737488	0.24445542	0.8962584513558058
TK2	-0.0030137458	0.08398461300000001	0.8962630496355
UGP2	0.052141782000000005	0.20400336	0.896296735637493
FGFR1	-0.0026801026	0.07500736	0.896371539554651
PIP5K1C	0.041210448	0.16137912	0.8964584772950039
FCGR2B	0.014708482	0.057608848	0.8964923178699429
CHEK2	-0.004375906	0.12344153	0.8965710928240171
JUN	-0.0043711675	0.12338796	0.896587377362654
RRAS2	0.030697582	0.12029722	0.8965880165021389
RPLP0	-0.0073046178	0.20734155	0.8967263218223042
LINC02731	0.030631861	0.12014741	0.8967499477974928
CASP8AP2	-0.0082964276	0.23686301	0.896870423712886
FCHSD2	0.062270648	0.24467099	0.8970646315279059
BBS7	-0.0034127394	0.098466228	0.897130371873819
ZNF790-AS1	-0.0054220712	0.15683138	0.897191501550059
PCNT	-0.0043187752000000005	0.12515915	0.8972384597231791
TMEM106C	0.034070895	0.1340293	0.897278979675564
CTB-147N14.6	-0.0017802826999999996	0.051764132	0.8973191928947909
TAS2R30	-0.0052991522	0.15440096	0.897369790004655
RP11-553D4.3	0.028856392	0.11361704	0.897438493659458
AC000120.7	-0.005672389200000001	0.1664529	0.897541558331598
USP49	-0.0053525624	0.15721636	0.8975643560298009
KIF20B	0.024012822000000003	0.094709067	0.8977473997534001
SLC12A1	-0.00064908696	0.01924315	0.8977873447732321
STXBP5-AS1	0.037602399	0.14834604	0.897793694472711
RP11-38L15.3	-0.0026363995	0.078244041	0.897812992244793
ARIH2	-0.007029437	0.20877192	0.897830092376802
ZBED1	0.043491801	0.17170319	0.897921954577975
GYPE	-0.0034391496	0.10254202	0.8979231643844169
SLC7A6	0.039017207000000005	0.15405622	0.89794345693773
PRR5	0.038973971	0.15397789	0.898051011360884
NKX2-4	-0.0044082085	0.13225845	0.8980708757419069
SPRYD7	0.038321972	0.15143425	0.898089196334227
RBFOX3	-0.0028990301	0.087218788	0.898135762453244
DENND1A	0.046406442	0.18351028	0.8982153023025892
FLJ13224	-0.0056411412	0.17052973	0.898247958649011
ANKRD34A	0.03637357	0.14389611	0.8982898911355941
ZNF324B	-0.0053987626	0.16384282	0.8983394475385591
ZC3H4	0.046196411	0.18288208	0.89841336909375
SELENON	-0.008402998100000001	0.25610077	0.898438250297603
KLHL7	-0.0040091104	0.12262786	0.8985217764637141
KRBA1	-0.0039468913	0.12107321	0.898588390019646
PP2D1	-0.0055227784	0.17001101	0.898669368340811
A1BG-AS1	0.031030197	0.12301952	0.898671177028178
ZNF362	0.041425663	0.16424548	0.8986853397485691
EIF2B4	-0.005964458299999999	0.18395291	0.898712550042804
VWDE	-0.0020802283	0.06441108400000001	0.8988029631754171
CACYBP	-0.0022644373	0.07017467599999999	0.898822460966866
PIGK	-0.0043820357	0.13595559	0.898848800547583
PCBP2-OT1	0.042852082	0.17006354	0.898856019483298
DPH1	0.045138269	0.17916609	0.8988854404470071
CYP4F12	0.020260734	0.080515079	0.8990952299709009
ZNF350	-0.0050785354	0.15987149	0.8991780258508009
FAM43A	-0.0036274444	0.11443738	0.8992263738046441
C1orf198	0.028591969	0.11381277	0.899392336722101
NDE1	0.050994146	0.20309741	0.899489435717189
DLSTP1	0.020013765	0.079713706	0.8994976733193051
DNAH14	0.021171577	0.084351812	0.8995537423400558
AHSA2P	0.039312264	0.156725	0.899663793793927
VSIR	-0.0086846139	0.28009431	0.899716363369136
ORC4	-0.0033606866	0.10874135	0.899787673264325
NXT1	-0.0053094491	0.1718304	0.89979189775841
FOXO1	0.06088943700000001	0.24301031	0.899856916274237
PRDX3P1	-0.004950282	0.16163376	0.899985079316745
AIRE	-0.0021723925	0.071062868	0.900025105994871
ACKR3	0.027095416	0.10825873	0.900054669619323
ABCD1	-0.006338806	0.21004738	0.9003027073062361
CTA-243E7.1	-0.004070172	0.13502582	0.9003270140529829
ABCD2	-0.0051322041	0.17027201	0.9003287476508901
U2AF2	0.074520184	0.29841693	0.9004551291862941
RP11-2C24.3	0.03142844	0.12585866	0.900459504104881
STAG3L1	-0.0036222073	0.12091785	0.900459946141361
AASS	0.02466366	0.098773606	0.900468913326845
HTATIP2	0.047625223	0.19086073	0.900589450403072
POM121C	0.050276872	0.20151245	0.9006114544314191
RNF213	0.050273338	0.20152514	0.900634995075056
HSPG2	-0.0020385561	0.068704863	0.9006615809119352
ELOC	-0.0042210039	0.14337734	0.900825440439955
HAPLN4	0.026682442	0.10707676	0.900829375041386
EPPK1	-0.0021305786	0.072420952	0.900839929085068
MRPS6	0.044994702	0.18062079	0.900884921291778
CRPPA	-0.0024353546	0.083019482	0.900899863645
RFPL3S	0.030260634	0.12149908	0.900920918524355
RIPK3	-0.0059230013	0.20407629	0.901120309097906
GLB1L	0.023192063	0.09323146	0.901135280407909
C10orf88	-0.002716284	0.093949618	0.9011991572100748
RP11-45M22.2	0.045901333	0.18460037	0.901209968761277
RP11-345P4.6	-0.0028645686	0.099640719	0.901314712347418
FNDC11	-0.003537263	0.1232262	0.901345541464651
SESN1	0.028806316	0.1160306	0.9014844943716128
ALDOC	-0.0048119212	0.16882083	0.901488837154013
ANGEL1	0.044322905	0.17858744	0.901540307332644
C12orf57	0.040760008	0.16428867	0.901601271005255
ATP9A	0.019111476	0.077050302	0.901644461830716
HERPUD2-AS1	0.043085772	0.17373282	0.9016719193279
RSRC2	-0.005433908	0.19255963	0.9016898262370908
H3C12	-0.0022582434	0.080631807	0.9018403359599052
ARF3	-0.0070972943	0.25429969	0.9019095244332972
CH507-9B2.9	-0.0036916174	0.13231771	0.901916272673177
ICAM4	0.027581011	0.11137089999999998	0.901919885366001
ACTR3B	0.02754786	0.11124123	0.9019265058462008
MBD5	0.044659854000000006	0.18042976	0.90201249349368
DNTTIP2	-0.0031861905	0.11579261	0.902187770028515
RP11-473J6.1	-0.0043727182	0.15929058	0.902233918502951
SRRM2-AS1	0.036038623	0.14582919	0.902288965776736
VPS41	-0.0036377623	0.1335635	0.902386217067527
CACNB1	-0.0032407894	0.11907381	0.902400069632108
TICAM1	0.053720312	0.21754111	0.90242053121175
NDUFS8	-0.0047925795000000005	0.17636210000000002	0.902429811769595
RP11-867O8.11	0.037321375	0.15123007	0.902532344091195
SSC5D	-0.0028223352	0.10446269	0.90254103944692
RP11-68I3.11	0.048435989000000006	0.19628292	0.902545956063978
AKAP12	0.014184498	0.057506517	0.9026219193498308
COMMD7	0.048981344	0.19874039	0.9027636136772208
EIF2S1	0.025389881	0.10306108	0.902835390353526
STAM	0.032693363	0.13278962	0.9029440590533248
LINC00884	-0.0030704	0.11619659	0.9029614451026732
IBTK	-0.0037050066	0.14054786	0.903006083032514
HS3ST3A1	0.015906121999999998	0.064649725	0.9030636293322292
CTD-2619J13.5	-0.0036253761	0.13866183	0.90315890880398
HDC	-0.0010836913	0.041630672	0.9032399362462472
RP11-686D22.8	-0.0032663682	0.12563611	0.903262916889586
GPANK1	-0.0047136938	0.18287596	0.903421103605394
ATP5MC2P3	-0.0041792638	0.1621519	0.9034222390229608
MEF2A	0.036214387	0.14765024	0.903604853857876
TMEM161B-AS1	-0.0045490104	0.17836185	0.903613082823619
TGFBRAP1	0.06250652799999999	0.25487946	0.9036274381267552
HAMP	0.02730115	0.11133376	0.9036420311273792
NSA2	0.03035692	0.12380746	0.903659297566786
FAM117B	0.031609084	0.12894091	0.9036951839356412
SIGLEC5	-0.0019218151	0.07612885700000001	0.903797402386314
NOMO1	-0.0023837189000000003	0.095311412	0.903963511870246
TRBV19	-0.0026453801	0.10609945	0.904017907144291
FBXO4	-0.0034156108	0.13761741	0.904098263019416
RP11-399B17.2	0.045644728	0.18669068	0.9041557556176608
C16orf74	0.032063529	0.13114786	0.90416289396946
HCAR1	0.028735184	0.11770645	0.904416542515913
RBM39	0.071251233	0.29189964	0.9044384021303812
IFI6	-0.0018055957	0.07461928400000001	0.90453911783524
GLMN	0.033826083	0.13867057	0.9045544248369192
PCNX4	0.026088158	0.10701308	0.904658212103472
UBE2D3	-0.0058402393	0.24473834	0.90477596573453
PNRC2	0.047361112	0.19441334	0.904781759958924
ZNF75D	0.050758937	0.20837785	0.90479561034179
H1-5	-0.001741939	0.073202511	0.9048234672584572
RTTN	0.037578533	0.15433357	0.904867755085607
RP11-328C8.4	0.021012749	0.08633608599999999	0.9049427857637108
ANK2	0.018137474	0.074523612	0.904945806293817
CYTOR	-0.0028679546	0.12197253	0.9050240441153
ZNF658	-0.0026061984	0.11158757	0.905135646777573
CHKA	-0.0033445273	0.14342332	0.9051614156637172
SVIL-AS1	0.016592402	0.068266163	0.905175636855842
RP11-707P17.2	0.030156999	0.12410848	0.9052220744299608
MX1	0.014967745	0.06162935	0.9053084355756892
CTB-4E7.1	0.03819499	0.15729818	0.905342554722576
STAMBP	0.04711431	0.19409848	0.905402761798252
ARHGAP28	-0.0034179398	0.14893943	0.905424156300951
MAPKAPK5	-0.0033744318	0.14752	0.905476684074817
TRIM67	-0.0032401071000000004	0.14166096	0.905478199218432
TRAF3IP1	-0.0023896712	0.10461435	0.905499173099306
MT-ND3	0.026969587000000003	0.11118087	0.905516196574569
CDT1	0.030719896	0.12673073	0.9056374486423509
MED29	0.045837586	0.18909812	0.905638740499125
RP11-274B21.1	0.027204576	0.11228518	0.90572376354857
RP11-491F9.1	-0.002780453	0.12346413	0.9057276186438828
F5	0.022207126	0.091710143	0.905820421588676
KPNA5	0.021517701	0.088875712	0.905845002544335
RPL18	-0.0050954282	0.22798656	0.905848559073394
XPNPEP3	-0.0027027969	0.12146497	0.905918036836498
FZD3	0.014323091	0.059199645	0.905961559229888
NR2C1	-0.0029103139	0.13146016	0.905998327107034
STMN1	0.032179416	0.13306632	0.906043529669043
COG1	0.044473161	0.18401407	0.906147298185606
YWHAZ	0.06846835	0.28356471	0.906308655863959
GALK2	0.026689452	0.11071241	0.906582035139544
TMEM202-AS1	-0.0031197867	0.1463835	0.906583747606476
IPO11	-0.0019034875	0.08975855599999999	0.906658646672502
LYPD5	0.02542064	0.10552145	0.906699102215878
SLC44A5	-0.0013878260999999998	0.06609490700000001	0.9068069900704392
NT5C2	0.04558909	0.18939026	0.9068336832502908
CREB3	-0.0040472334	0.19316477	0.906839057550052
RP11-803J6.1	0.03393918	0.14101047	0.906854633559509
EFCAB15P	-0.0031869641	0.15256414	0.9068836393698928
FBLN2	-0.0016433697	0.078800564	0.9069081256966072
MAP3K1	0.056879366	0.23654898	0.907018093207413
H19	-0.0018407359	0.08955990800000001	0.9071219685548548
AIFM1	-0.0041177515	0.20114922	0.907180093114925
RP11-73M18.10	-0.0025655384	0.12702439	0.907374269106744
SLED1	0.026844054	0.11196975	0.9075221674989828
RP11-59C5.3	-0.0037927682	0.19021076	0.907556736084566
INO80D	0.054507795	0.22743544	0.907579654153422
ACTN1	-0.0047803044	0.24090079999999997	0.9076250501084392
RP11-677M14.8	-0.0031664709	0.16022718	0.907682524803457
NPFFR1	0.031277729	0.13062512	0.907732917711495
KIDINS220	-0.0036934361	0.18779954	0.907750209625126
KCNK3	0.029494646	0.12319621	0.9077574110030892
HFE	-0.0023673313	0.12043413	0.907757483380215
TUBGCP5	0.03190096	0.13327376	0.907791316582164
PPP1R9B	0.058858549	0.24595719	0.907833919105083
XPNPEP1	-0.0023908698	0.12251563	0.90785803482003
SLC25A18	0.038304952	0.16010004	0.9078677235904608
LONP1	0.042273082	0.17674891	0.907928758405077
RPUSD4	0.041049196	0.17168595	0.9079823502988992
PODNL1	-0.0022882031	0.11944136	0.9081113254044372
MOB3B	0.024370355	0.10201764	0.908131894768044
ASIC2	-0.0018063117	0.095434683	0.9082746320641628
UTY	0.03722183	0.15597452	0.908304364726016
TAX1BP1	-0.0031301836	0.16647332	0.908362752358412
INTS4P1	-0.0013417109	0.071405245	0.9083718454360228
FLACC1	-0.0018470984	0.098353221	0.9083788183726552
ZFP62	-0.0023439203	0.12560627	0.90846347369741
RPL7AP65	0.037660167	0.15797013	0.908474446947126
LRP5	0.018295899	0.076841301	0.908687678816562
ARHGAP42P5	0.043381773	0.18239229	0.908865693354473
UFD1	0.039702039	0.16696461	0.9089093514225942
DMXL1	0.025866551	0.10881413	0.908961804078664
FBXL5	-0.0040319049	0.22501221	0.9089897550273992
TCF7L2	0.026312117000000003	0.11077676	0.909096087324776
NKX6-1	-0.0024821407	0.13978188	0.9091041722352808
GCM1	-0.002331491	0.13243634	0.909212396167279
PRKAR1B	-0.002064343	0.11781995	0.909271569995465
EMP2	0.029287808	0.12344137	0.909282502063927
TRUB2	-0.0020647408	0.11818106	0.909307145260866
AC058791.1	-0.0021046358	0.12288629	0.9095512926433852
IGHG1	-0.00054698636	0.031978667999999995	0.909566870158097
LINC01465	0.044193411	0.18660957	0.909593101166761
HNRNPRP1	0.042570033	0.17980109	0.9096363829223258
LINC00189	0.014917094	0.06301237900000001	0.909656995638075
BOK	0.015631783	0.066043762	0.9096885458176048
RP11-474B12.1	0.03891655	0.16489229999999996	0.910168146267538
SRBD1	0.027775055	0.11769317	0.9101798296252092
CTD-2049O4.1	-0.0019076457	0.11889921	0.910318935533495
MIR29B2CHG	0.044957012000000005	0.19076552	0.9104132335539878
ATG2B	0.029380147	0.12480863	0.9106010000216852
SNHG4	0.029778388	0.12652998	0.9106400515334808
ATP6V0D1-DT	0.040598183	0.17261056	0.91074321892409
BICDL1	0.034140331	0.14520172	0.910798247225062
PGK1	-0.0038391871	0.25508122	0.9110234757392308
ZBTB6	-0.0033211017	0.22139488	0.911058965076902
FAM13A	0.030271296	0.12897683	0.911096188907256
YWHAE	0.052514093	0.22392821	0.9112311560642408
TMEM35B	0.044982354	0.19187318	0.9112844428049351
KANSL3	0.043473499000000006	0.18549673	0.911337867921913
RP11-1023L17.1	0.019356017	0.08261222900000001	0.911382525372889
RP11-327F22.6	0.023884700000000002	0.10200581	0.9114884025236948
ASAH2B	-0.0018014595	0.12534059	0.9115046087550148
CDH7	0.039483912	0.16864889	0.9115106548059192
HIKESHI	0.033126039	0.14151654	0.9115390939795992
CCDC186	-0.0019457183	0.13597415	0.911549325611019
CRADD	0.035000407000000004	0.14958369	0.91160538565603
MAD2L1BP	0.049120979	0.20998132	0.9116445521767308
NSDHL	0.040238457000000005	0.17202844	0.911661857073442
PEAR1	-0.0011154463	0.078861177	0.911666394131164
DPY19L3	-0.0013915707	0.098403202	0.911668459977288
ZNF749	-0.0013299184	0.095224441	0.911792858117558
NOP14	0.033360687	0.14281948	0.9118884449061508
TMEM127	0.075615085	0.32376125	0.911912845712458
SPATA5L1	-0.0016137708	0.11780974	0.911982990357607
PSMB6	-0.0029119528000000005	0.21336203	0.9120185771593
RALGPS2	-0.0015048698	0.11077088	0.9120629232494458
TMEM63C	0.012471702	0.05345354	0.912078447827726
GOLGA8B	-0.0007333641800000001	0.054102571	0.91208445783302
CD1D	0.029978724	0.12853976	0.9121445837788592
ARRDC1-AS1	-0.0034671998	0.25926637	0.9122135322111872
FOXQ1	0.021558353	0.092528383	0.9123102352740408
GPATCH4	-0.0015540232	0.1176095	0.912326824013232
DENND4B	-0.0027931807	0.21316783	0.912405010797611
MAPK14	0.036011111	0.15469025	0.91244984871559
ZBTB38	0.032111772000000004	0.13806569	0.9126000171748108
BBS2	0.031233538	0.13443193	0.9127745946349508
LINC02631	0.034122565	0.14688875	0.912799485638133
TSPAN3	-0.00097882565	0.078593816	0.9128654065240528
NPM3	0.033341772	0.14367660000000002	0.912970356291405
SLC35A2	-0.0021503381	0.17483835	0.912975532797378
CNDP2	0.041518338	0.17892782	0.912985724512069
ANKRD13C	-0.0020618915	0.17065927	0.9131295497975508
TOR1AIP1	0.055903783	0.24115385	0.913142987420105
RTN4R	-0.0016286502	0.13561785	0.9131812034132408
THOC7	-0.0020076043	0.16918945	0.913282730882894
YBX3	-0.001385601	0.11852348	0.913407243910297
OTUD6B-AS1	-0.0013868047	0.11885719999999998	0.913423348089903
DNAJC19	-0.0021668172	0.18599518	0.913436094474622
MREG	-0.0013174885	0.11535924	0.913598652181226
KIAA1586	-0.0014695312	0.12872415	0.913601929128037
PGAP3	-0.0017667453	0.15599348	0.913666044223014
MIF	0.049115466	0.21276420000000001	0.9138335497035792
TUBE1	0.032939502999999995	0.1428924	0.914064121167438
ZRANB2	0.051119654	0.22178470000000003	0.914083549205433
RIMS1	0.03586233	0.15580315	0.91430710307846
RALY	-0.0018614943	0.18075563	0.914395022204711
HERC3	-0.0026822018	0.26092817	0.914408461300958
KDM8	0.033069218	0.14385592	0.91451985793306
ANKRD6	-0.0010843503	0.10714645	0.914521430814897
DOCK4-AS1	-0.0011657555	0.11543769999999999	0.9145368254760528
PRUNE1	-0.0017820869	0.17797875	0.914597603753985
OSBPL10	0.018966563	0.082565652	0.914635109902979
ANAPC13	-0.0015630238	0.15728377	0.9146510493314508
SLC35E2B	-0.0019273778	0.1949152	0.9146860444200692
PLCD3	0.015067388	0.065624338	0.91471623826252
MTCO1P12	-0.001089919	0.1107506	0.9147194587875492
TBC1D10A	-0.0021473014	0.21867242	0.914734704360045
EMP3	-0.0014308279	0.15159718	0.91500533686346
ACCS	0.015015242	0.06552812400000001	0.915041706463259
SEPTIN9	0.071356326	0.31150481	0.915092948376962
CTD-3065B20.4	0.034187656000000004	0.14926201	0.915110794525888
FKBP14	0.023344618	0.10196159	0.915174355590125
RAP1B	0.048450352	0.21164283	0.915195607892195
ZFP69B	0.037654978	0.16454462	0.9152534501438192
TBCB	-0.0017573493	0.19523365	0.915315529431212
BLCAP	-0.0025813539	0.28969977	0.9153799816763108
ZNF649	-0.0011742187	0.13289604	0.915433085338472
RNASET2	0.023679707	0.1036654	0.915550913593864
WDR5B-DT	-0.0012461924	0.14467587	0.915590593132676
CTSH	-0.0012760803	0.1488183	0.915618223501964
SMIM10L1	0.048286631	0.21150439	0.9156386119628672
TXNRD1	0.041043404	0.17980059	0.91565922136284
LIN37	0.041498766	0.18180038	0.915663647501639
ZNF195	-0.00096887655	0.11738647	0.915846060363142
TRBV9	0.024416356	0.10711131	0.915885406312465
SLC13A4	0.021534315	0.094489212	0.9159214109989408
CTC-429P9.5	-0.0012626777	0.15674760000000001	0.91598676660274
AIFM2	0.035498171	0.15583662	0.916000492616035
BLNK	-0.0010243944	0.13046046	0.916131088648412
CC2D2B	-0.0006453309799999999	0.08249087299999999	0.9161517315856
RP11-708J19.1	-0.0012366037	0.15977625	0.9162109708747448
LARGE2	0.024533051	0.10785993	0.916240431284836
KRT18P5	0.03879575	0.17073431	0.9163994868692728
HDAC1	0.064881043	0.28553866	0.916403357262162
RP11-567P19.3	-0.001109019	0.15243305	0.916540416632712
STK38	-0.0023836582	0.33509079999999997	0.916655391725896
FAM171A2	0.026352157	0.11617535	0.916681906777132
ZNF818P	0.016719874	0.07373338	0.916731319706749
SHMT1	-0.00087111101	0.12553478	0.9167790916335192
P2RX4	0.039698925	0.17512613	0.916783593453434
PAICS	-0.00094011317	0.13810773	0.9168728602058392
BTRC	0.025154997	0.11103881	0.9168866750206652
LIN9	-0.0008687087800000001	0.12883619	0.916918545799514
TSPAN33	-0.00061758969	0.092578659	0.9169694890071072
FAM118B	0.038880177	0.17171524	0.91697184718674
PHEX	0.020349236	0.08992214300000001	0.9170598718162952
MRPL22	-0.0007472954700000001	0.11451626	0.917072630216714
ITPKB-IT1	-0.0010269214	0.15771115	0.917082756198627
RP11-276H1.3	0.03544202	0.15669433	0.91713985219729
TMOD3	0.038676628	0.17103839	0.91718057363603
KLF12	0.040835525	0.18064879	0.9172367173331908
CALML3-AS1	-0.00068756345	0.11022008	0.917276769189713
PNISR	-0.0021974658	0.35878644	0.917357253475106
NDUFC1	-0.00095269419	0.1659836	0.917630582558756
TIGAR	0.028325326	0.12569160000000001	0.9177290010672892
GTF2H4	-0.00069424537	0.13016105	0.917918771769294
GGNBP2	-0.0012518144	0.23876554	0.917983291632512
FHIT	-0.0001943781	0.03794457	0.918068608399636
RP11-212D19.4	0.01513822	0.067337476	0.9181155795634072
CCDC167	-0.0006485295200000001	0.13507194	0.9182967332024858
TMEM191A	0.033060399	0.14726425	0.918338580901422
PLEKHB2	-0.001255617	0.27146052	0.91842165234194
ORAI2	-0.00061455548	0.13400273	0.9184495343448068
SNORD118	-0.00039541377	0.08660404	0.918464000947115
PRMT6	0.036006529	0.16055073	0.9185006251009608
TAF5	-0.0008785611599999999	0.19675533	0.91853536775778
RECQL4	0.022740895	0.10143345	0.918552907093447
WNT3	-0.00035855398	0.08213593	0.918606277707197
ARSK	-0.00058856149	0.13838407	0.918685990055596
TIAM1	-0.0006040563500000001	0.14339092	0.9187147078396212
KIF9-AS1	0.037394815	0.16704296	0.918788448096032
PFN1P6	0.031638631	0.14135759	0.91881943473466
EIF6	-0.0008094734200000001	0.20095488	0.91884571793585
MRC2	-0.00033064467000000003	0.083246627	0.918885668196557
RIC8A	0.03299966	0.14756107	0.918951418668322
MKRN2OS	0.031987737	0.14304451	0.918960688021614
AKNA	0.073004123	0.32660913	0.919031327870172
TNIP2	0.052081226	0.23306361	0.91907237347913
MEF2C-AS2	-0.00043220223	0.11927535	0.91913297360613
RP3-525N10.2	-0.00028846382	0.080174342	0.919151157626364
LINC00824	-0.00036877675	0.10642014	0.919245356646093
TRMT2B	-0.00061444183	0.18124291	0.9192987061321608
TAS2R20	0.028946971	0.12975458	0.91933749460579
MRPS18A	-0.00064988597	0.19626766	0.919354753955892
ATP1A4	0.015887814	0.071278412	0.919473959943841
GOLGA4	0.035631429	0.1598555	0.919474135147532
HAX1	0.054403512	0.24424681	0.91958620137367
CDK7	0.025954235	0.11655337	0.919627938968156
KIF11	-0.00040406146	0.14200476	0.919685518393897
TMEM184C	-0.00038788663	0.13865654	0.919719563817017
RP11-651L5.3	0.033505743	0.15056284	0.9197305542181908
PPIAP22	0.034532349	0.15527457	0.919830832525546
ZNF624	0.022004245	0.098986917	0.919902483768294
C19orf71	-0.00037181525	0.14676779	0.919907106396066
GATAD2A	0.037968192000000005	0.17083586	0.919934391011064
FRS2	0.022916149	0.10321369	0.920092943536488
CD2AP	0.023638003	0.10659176	0.9202805909778148
ZHX1	0.029108909	0.13126346	0.92028243125232
NUDT18	-0.00032689692000000003	0.1696174	0.920337514913373
DACH1	0.021783389	0.098361306	0.9204929373447592
ATP5PO	-0.00031282674	0.19457381	0.920564416000992
SULT1A3	0.017805011000000003	0.080511362	0.9207158827448342
DRG2	-0.00027801113	0.20184158	0.920728027703286
LINC02073	-0.00010929364	0.087400575	0.920818138096229
CDC37	-0.00020721283	0.28750106	0.921194374397425
ZFP90	0.016786857	0.07616573	0.9212485012026892
IYD	-8.283581200000001e-05	0.13246406	0.921262124590996
KIF15	-7.1627428e-05	0.11744248	0.921273098938179
SPRYD4	0.044735000000000004	0.20307154	0.921324676343034
CRACR2A	0.042722831	0.19395696	0.921340426453812
IGHV1-3	-3.5248401e-05	0.068597492	0.921341317224492
ZFP28	-3.9166866e-05	0.096369314	0.9214176107373968
RGL4	-3.1431042e-05	0.11082285	0.921504836003861
INIP	-3.1638258000000003e-05	0.12114236	0.92152078071977
TUBB2B	-4.7056962999999985e-06	0.06973073099999999	0.9216583466029772
NUDT1	0.03489961	0.15876523	0.921660509703683
RPL10P19	0.028000885	0.12741136	0.9216970247001692
PDIK1L	3.0159923e-06	0.097012879	0.921728359608967
KDELR3	9.8753158e-06	0.17824468	0.9217456296720452
ZNF460	0.053730608	0.24462150000000002	0.921781984595203
RP1-221C16.8	1.239951e-05	0.112658	0.921784453613834
NME4	1.5625379e-05	0.11748246	0.921800746137529
HHAT	3.0247668e-05	0.12492198	0.921878259395522
ELMOD2	3.4170526e-05	0.12110424	0.921906689301668
EFCAB14	8.960686e-05	0.31471654	0.921908511084278
LINC01287	0.027246321	0.12419234	0.9219665395389508
PRXL2A	4.9109937e-05	0.10949806	0.92202484157025
EFNB2	0.027924706	0.12733291	0.92202577897084
C17orf100	0.03362013	0.15341015	0.92213429245999
RP11-158H5.7	0.039667098	0.18119297	0.922297722568442
TSPEAR	7.3499063e-05	0.0765568	0.922388209838587
LIX1L	0.00023698953	0.23941639999999997	0.922409380668803
ACTA2	0.00010613102	0.10053723	0.922456103618929
SPHK1	0.00011999255	0.11173117	0.92246910363562
IQCN	9.7205771e-05	0.082791179	0.922540257259623
STK26	0.00019462085	0.16545634	0.922541790669211
VPS28	0.00020781065	0.17410601	0.922554093575744
INTS2	0.025303414	0.11577489	0.92255685899253
STK25	0.043287606	0.19807755	0.9225698877629308
H2BC14	0.00010758678999999997	0.082743648	0.922629856242802
RIMKLA	0.00011526867	0.08730065099999999	0.92264415042626
ARFIP2	0.044974852	0.20592342	0.922664330361002
PLA2G7	0.00015837951000000002	0.10558674	0.9227717519822808
GUCY2D	0.00013565493999999998	0.088170756	0.92279913957976
LTV1	0.042528788	0.19501983	0.922899843714326
ZC3H18	0.040525406	0.18592160000000002	0.922973557969354
MBTD1	0.00030745291	0.16562683	0.923024862169269
CTB-107A22.1	0.0002313778	0.11731278	0.923107279849164
ZNF33A	0.00042955373	0.21547619	0.923122335406683
AC009961.3	0.00025122838	0.11821233	0.92321591007775
CTD-2267D19.1	0.045338056	0.20837528	0.923251698421919
PITHD1	0.00020796475	0.09085	0.9233323244552092
RP11-196G11.3	0.00033430896	0.1424116	0.923373801046718
TRIM41	0.034113511	0.15691714	0.923380006564027
ATP11A	0.050227556	0.23105731	0.923391984716867
FAM86B3P	0.00028687069	0.10651907	0.923619364522929
RP5-1074L1.4	0.038503215	0.1774017	0.923634706206722
FBXW4P1	0.035239366	0.16245158	0.923718143935842
FAM111A-DT	0.00038171293	0.13334016	0.923739828134492
RP3-465N24.5	0.010670997	0.049206303	0.923760670167768
PCDHGB2	0.018848742	0.086927376	0.923781415261628
TMEM147-AS1	0.00050163857	0.16962465	0.9238070680284158
ZNF286B	0.0003799634	0.12820956	0.9238115211393708
RP11-142C4.6	0.00034455108	0.11621898	0.923812273715367
CTD-2517M22.14	0.021557535	0.09948118	0.923876314482231
GAPDHP62	0.024463003	0.11294287	0.923949752852128
RP11-521H5.1	0.026873655	0.12408513	0.923965320254568
PRRC2A	0.00088858969	0.26777389	0.9240636086547928
TPM4	0.00062492164	0.18329975	0.9241281596943108
TSTD1	0.034291479	0.15860578	0.9242271976701808
SORBS3	0.02781249	0.12869131	0.924289637960402
PRMT3	0.00059288526	0.15378599999999998	0.9244450218461868
PTCD1	0.00067128424	0.17000565	0.924511339543567
BCL11A	0.037404669	0.17339389	0.924571736724317
ABHD10	0.031859656	0.14769356	0.924576147321271
NLRP12	0.00078006384	0.19162577	0.924598141417647
AJUBA	0.00041777244	0.10035258	0.924663708617662
RP11-577H5.6	0.019199456	0.089070731	0.924691018497586
MALAT1	0.052209381	0.24221793	0.924695127245856
PKD2	0.00050795056	0.11703186	0.924789635631358
HSPA1B	0.018285735	0.08488899400000001	0.924794264099422
TTC17	0.0011809206	0.26655115	0.9248536527337428
RP11-800A18.3	0.00069997668	0.15783034	0.924856936886366
MARVELD1	0.023547542	0.10942682	0.924948977496448
RAP1A	0.00090494459	0.19674357	0.92497390775573
NTPCR	0.025541905	0.11874608	0.92501508316372
REXO2	0.00073707715	0.15731455	0.9250348434171468
CCT8	0.00094214223	0.19808004	0.9250852925708172
IKBKG	0.056573778	0.2632502	0.925151398664916
RAD18	0.0005246222299999999	0.10816695	0.925151904184052
ATMIN	0.043809435999999986	0.20387511	0.925166528718984
SAMD11	0.0005565172200000001	0.11349726	0.925189733556463
SYNCRIP	0.060517483	0.28190065	0.9253136503006272
WIZ	0.031108473	0.14491793	0.925323556831388
ADCY9	0.020576244	0.095860839	0.925334687528208
NPTXR	0.022914897000000004	0.10676897	0.925352948165876
SLC2A8	0.0006287196599999999	0.12149242	0.925382738473764
CTCF	0.0015356564000000002	0.28469179999999994	0.9255384522333678
G6PD	0.053479535	0.24960537	0.925612292187037
FAM95C	0.021459275	0.10021604	0.9257019704232872
XBP1P1	0.036646653	0.17133868	0.9258766668352768
BHLHE41	0.00039039242	0.06613495400000001	0.925900059874308
ZNF630	0.024369823	0.11399004	0.9259443443741272
HSF1	0.055241602	0.2584465	0.925975783965902
CHST11	0.04076701	0.19089489	0.926108998506065
SUGT1	0.027191468	0.12738174	0.926175049062678
RPUSD2	0.00087108594	0.13767769	0.9262013919042852
LIPE	0.031505631	0.14770261	0.926288692569693
CTC-457L16.2	0.00040038596	0.061986944	0.926295344679621
CLCN5	0.021865029	0.10251547	0.926302432360536
RPL23	0.01844737	0.08649354699999999	0.926305886441533
CD177	0.0076821088	0.036032372	0.926362813755465
TRAP1	0.02955987	0.13865388	0.926368777673759
NELFE	0.0014240357999999998	0.21407258	0.9264324454326792
ATXN7L1	0.049537478	0.23246009	0.9264333049566792
SPATA6	0.00062875915	0.093244784	0.926497107374752
FOXD1	0.025341647	0.11899359	0.92652890242971
CTD-2015H6.3	0.042687988	0.2004996	0.9265703978347388
NAPSB	0.00045116144	0.065867279	0.926572760348682
MZT2A	0.02417861	0.11374634	0.9268134840453772
FBRSL1	0.00088630266	0.11983849	0.926960985503472
TOMM40P4	0.00055226096	0.073962286	0.927011434372167
PDE5A	0.00076199563	0.10183274	0.927022822877476
SF3A3P1	0.033171199	0.15630944	0.927063009184192
KLF13	0.0020658643	0.27163405	0.927109890865258
GPR21	0.035507364	0.16745615	0.927187509599768
SASH3	0.06473569900000001	0.30531315	0.927194099534506
ARMC7	0.047605808	0.22452931	0.927198065155116
FAM204A	0.00080176194	0.10257868	0.927259676659104
TMEM185A	0.033646516	0.15912867	0.9276122188245992
B3GALT5-AS1	0.0011905606	0.14200479	0.9276633015569
GAPT	0.0008954536	0.10595086	0.927711383782028
EMD	0.044273236	0.20955769	0.927734669438792
RGS9	0.0010346644	0.12141125	0.9277614141630308
VPS72	0.0017638004999999996	0.20583935	0.927794707036097
POLRMT	0.0013188977	0.15209134	0.927867865770948
BTN2A2	0.0012720554	0.14667366	0.927868536750751
RP11-192M23.1	0.0014279493	0.16389603	0.927896855179872
SLMAP	0.035417143	0.16782208	0.927898208113296
VEGFA	0.00073983184	0.08432836699999999	0.927939996870394
SERPINF1	0.0010379583	0.11516337	0.9281103720856392
PRMT1	0.043341337	0.20566362	0.928112062994438
GSPT1	0.023842252	0.11322422	0.9282282107361288
SEPTIN8	0.02342738	0.1112766	0.928258558501998
EID3	0.0015960625	0.15688435	0.9289353631620212
LINC-PINT	0.0023249683	0.22748733	0.928968570069828
DPYSL4	0.012586165	0.06007308400000001	0.928982650525874
S100A11	0.001788567	0.17183684	0.929102436470062
PRCC	0.001784144	0.17097999	0.9291211279320308
CCDC22	0.041292275	0.19728875	0.92913585973092
MRPL10	0.0016280311	0.15502114	0.929168887478536
UCHL3	0.0015797917	0.15023908	0.9291782640298102
TMEM198B	0.031901735	0.15247675	0.929189229716872
LYPD2	0.0006148877	0.058212251	0.929212154638311
MCM3AP-AS1	0.0020160076	0.1906406	0.929220724679794
DCAF11	0.0020836921	0.19408358	0.929335282144547
RPS21	0.029305011	0.14020998	0.929342479603974
PAM16	0.0018377382	0.17031343	0.929373867613312
RP1-34L19.1	0.0015013606	0.13715631	0.92948478205632
EXOSC1	0.044764484000000014	0.21443890000000002	0.929524706998111
AAMP	0.038290882000000005	0.18349447	0.929578560490669
PP7080	0.031378015	0.15041167	0.929622427297468
LCN8	0.00061170852	0.05479482	0.929639247418488
ILK	0.0024405358	0.21832429	0.929649818838644
PDCD10	0.0016317146	0.14542381	0.929679620497908
VAMP1	0.035192603	0.16876311	0.92968049776862
MSH6	0.0022063177	0.19399249	0.9297882548588008
DHFR2	0.0015092371	0.13016691	0.929945671943987
UHRF1	0.034806079	0.16728403	0.9300123539416568
ZNF763	0.020628242	0.099226834	0.9301374867641508
DDB2	0.0020386366	0.17177042	0.930140298945044
NDUFV1	0.049607244	0.23881519	0.930256526829568
STK3	0.025513723	0.12288461	0.93032683858073
ZDHHC13	0.0016860132999999998	0.13777114	0.9304029386656392
NEXN	0.0016524646	0.13432829	0.930448374163073
FAM227A	0.0010273002	0.082938771	0.9305084970685492
RP11-1020A11.2	0.0022398494	0.18053091	0.93052326089988
UPF2	0.05719578	0.27585217	0.9305268213555552
HGH1	0.040952093	0.19762835	0.930615289855365
THUMPD3-AS1	0.034299899	0.16552854	0.930617638420212
CNTLN	0.0015537784	0.12362848	0.930637814126335
FSIP2	0.001209348	0.095973425	0.9306610909768772
WNT7A	0.018192953	0.087888899	0.930770481484116
RP1-80N2.2	0.025190322	0.12169377	0.930771762731833
OGFOD1	0.028121800000000002	0.1358965	0.930815991547987
NIPSNAP1	0.034687743	0.16764466	0.930832434523722
TRIM58	0.0011702074	0.090746909	0.930870432410019
DIDO1	0.0052374394	0.40561662	0.93088252178178
CEBPZOS	0.025416206	0.12288221	0.93088818838499
ZRSR2	0.0022699942	0.17280057	0.9310419415264408
LIN7C	0.04449213	0.21543807	0.931111833760319
BORCS8	0.0024210624	0.18197767	0.9311611672570008
AFDN	0.00074503322	0.055546651	0.9312383705493492
C3orf52	0.026802094	0.13004246	0.931408133552256
CYP2D6	0.023563502000000004	0.11434171	0.931424463677391
DEPDC4	0.022572017000000003	0.10953544	0.931431029402942
C9orf85	0.031520611000000004	0.15308177	0.931547228066663
KCNJ6	0.024639127	0.11968779	0.931579478634381
FSCN1	0.026470378	0.12860868	0.9316083338143142
SYNGR3	0.0018234867	0.13061602	0.931627980453526
CAPRIN1	0.047489676	0.23080692	0.9316553310512572
LRRN1	0.0010392928	0.0736705	0.9317322599568209
FAM41C	0.017363093	0.08444785199999999	0.931760359113945
NHSL1	0.01596372	0.077662597	0.931799507859072
ANKRD23	0.030714521	0.14947605	0.9318499995790508
CNNM3	0.0031873772	0.22244386	0.9318898354534748
TSC22D4	0.059383642	0.28926013	0.9319824614423908
LINC02245	0.026739941	0.13029498	0.932031360992406
SNRNP200	0.0044481863	0.30414027	0.932100708377499
SLC9A3	0.030099168	0.14674344	0.93211096442899
MOAP1	0.049168195	0.24001220000000004	0.932293839411046
ISCA2	0.0021954966	0.14698338	0.932322295735642
TRMT10C	0.035581421	0.17382146	0.932404842725878
ZNF831	0.039567893	0.19331696	0.932420574531684
RP11-326C3.17	0.0014917907	0.09862966	0.9324560864086552
MORC4	0.0022134207	0.14504006	0.932552504951413
HS6ST1	0.027454603	0.13431182	0.932612167417225
BUD23	0.0023249862	0.15144282	0.932617563910359
PPA1	0.025922631	0.12695335	0.932768072974021
FAM106A	0.010144104	0.049682369	0.932775923345706
ATXN10	0.028847326	0.14129322	0.932785012613006
ABCG8	0.030176169	0.14784871	0.9328310312939392
RP11-148O21.2	0.0018756306	0.11967637	0.932845342296148
NAGPA	0.0024067384	0.15003670000000002	0.933107398549847
C17orf113	0.029148194	0.14315826	0.933181984646409
PGAP1	0.001269845	0.07861392	0.9331870044964772
NDUFA6-DT	0.026549777000000004	0.13044756	0.93323876516899
DIPK2A	0.0020679199	0.12681919	0.933295905020521
ZMIZ2	0.044768738	0.22019713	0.933392570548895
DHX15	0.0056122583	0.3400979	0.933435191906177
CTR9	0.040030398	0.19698155	0.93345875836631
HIVEP3	0.0021787428	0.13134771	0.93349614742057
AC074141.3	0.028063914	0.13815344	0.933517920698354
SMTN	0.021693281	0.10681269	0.933545918393385
INTS6-AS1	0.027411816	0.13497207	0.93354874354873
FAM157C	0.0017789191	0.10644959	0.933584184118148
SAR1B	0.0027297348	0.16193997	0.9336873750549328
HNRNPMP1	0.036574996	0.1803479	0.933755034245597
MANF	0.031616313	0.15589816	0.933756016277832
ZNF155	0.0016296157	0.095717845	0.933807391971021
SLC6A4	0.019723063	0.097295134	0.9338181114881632
LSG1	0.0020073769	0.11772055	0.9338264888021172
MS4A14	0.0015407499	0.090165696	0.933852045545112
RP11-1336O20.2	0.034403541	0.16995078	0.934018244512168
OAZ1	0.03904185	0.19291038	0.934053111720158
FAM110D	0.028309557000000006	0.13992184	0.93409527024293
LRIG1	0.0024380457	0.13918956	0.934156487478995
KCNQ3	0.021163638	0.10472526	0.9342637336804308
ADAT3	0.0028868834000000004	0.16206173	0.934368073567596
NPHP3-ACAD11	0.0008599248199999997	0.048272701	0.93436836875783
CHURC1	0.0035616166	0.19905087	0.9344246343613342
C4orf33	0.001775254	0.099038584	0.9344473071308108
YTHDF1	0.056327996	0.27917967	0.934494688236877
C1orf131	0.0028285399	0.15606303	0.934589192028977
CS	0.0044400764	0.24449846	0.9346145095884992
KLC2	0.002404459	0.13191416	0.9346625345179252
LINC01725	0.022305254	0.11076306	0.934768138754485
TMEM25	0.02663059	0.13227069	0.934799477884975
TAP2	0.021786255	0.10825470000000001	0.934859274712094
PDE6B	0.0024271663	0.13100298	0.934876011771721
CCND3	0.0032491171	0.17535218	0.934877099855241
RP11-72O13.2	0.028446458	0.14138677	0.934897626275053
BPNT2	0.041623887000000005	0.20688912	0.934902390742379
GABRG2	0.020529723	0.10212447	0.9350182472078292
CRIPT	0.0035977325	0.19057784	0.935125306393876
TMEM64	0.0024344295000000003	0.12817962	0.935206618696466
ASH1L	0.0051835206	0.2727392	0.935215925779438
SPEF2	0.018031862	0.089912811	0.935358380318007
XXcos-LUCA16.1	0.0031627936	0.16329154	0.935474569044183
GABPB1	0.0024728976	0.12752605	0.935490443817276
MAP2K7	0.046678501	0.23306257	0.9355470184539292
RP1-266L20.9	0.0030345045	0.15583462	0.93554826508558
GREB1L	0.0019313001	0.098856658	0.935593632418907
ARHGAP8	0.016980732	0.08481814	0.935604972116979
TRAPPC6B	0.0023381005	0.1192009	0.9356494207867372
LRRC8B	0.025303292	0.12648166	0.935709283914237
STARD10	0.0023174816	0.11691453	0.9357968391964548
SNHG5	0.015334251	0.076697429	0.935796981791529
LCMT2	0.022876641	0.11448183	0.935871000592573
PARP4	0.052790753	0.26423132	0.9358978783135842
TSFM	0.0031295736	0.15654599	0.93591734095512
RP11-190A12.9	0.024898384	0.12470502	0.935991559480997
UBE2Q2P1	0.02148489	0.10761851	0.93600498214593
PIGM	0.0043554247	0.21443225	0.936145011748325
DPM2	0.0026658342	0.13104484	0.936167415697828
NFYC-AS1	0.0036907828	0.18118627	0.9361867556142108
LINC00598	0.0024010505	0.11737006	0.936248645277266
NDUFA9	0.0024152327	0.11735234	0.936336820237006
RP4-740C4.5	0.0016549896	0.080208732	0.936374170927562
KIF5B	0.054929769	0.27592237	0.936405119916919
PTPRE	0.0055647022	0.26907875	0.936407634252352
EVX2	0.028373536	0.14254808	0.936427543018902
GSTM2	0.0015990017	0.076959373	0.936476393619266
TCF19	0.019191009	0.096506407	0.9365613119735228
NMD3	0.0031698865000000004	0.15160839999999998	0.936569710371738
SUPT20H	0.0041138665000000005	0.19628983	0.9366050996318408
DDI1	0.0029601362	0.14103096	0.9366272551342852
FANCL	0.0027225729	0.12911907	0.9366959031613707
ZNF844	0.0024814484	0.11765586	0.93669944561702
FHAD1	0.0018240104	0.08612566	0.93676187285516
RP11-57H14.5	0.032125402000000004	0.16180502	0.93678431192479
STRN	0.0033972958	0.15973214	0.936826066948554
DERL1	0.035194834	0.17747063	0.936948191394915
COMTD1	0.028303299	0.14274056	0.9369685793446908
SRRM5	0.030844327	0.15556339	0.9369756460705
ZNF16	0.0030441952	0.14145154	0.937005652490641
GPBP1	0.0046190172	0.21189610000000003	0.9372030082663928
RP11-867G23.4	0.0019672556	0.090147694	0.9372201436168472
RP11-275G7.3	0.0032841811	0.14997288	0.9372741585374292
MPI	0.0042416213	0.193063	0.937325131590524
MBNL1-AS1	0.0035296271	0.16037515	0.937352470807693
FOXD2-AS1	0.032769647	0.16580073	0.9374240224073148
PTRH1	0.0028988913	0.13110332	0.937425711909957
TREML4	0.0082469964	0.041761262	0.937541559990356
MAPK3	0.03893171	0.1973167	0.93766527419886
ZNF225	0.02844838	0.14418433	0.937665325130453
ZNF829	0.033973949	0.17222924	0.9376977548185268
SIX5	0.0029886596	0.13248203	0.937744103874944
ONECUT2	0.020401959	0.10355263	0.937868424810142
ARNTL2	0.0023460036	0.10294826	0.937907189525522
NDUFAF7	0.0036390992	0.15914165	0.937963305999588
RHBDL1	0.025261143	0.12831408	0.937975568140315
COL13A1	0.013093558	0.06653118	0.9380227197954252
YIPF3	0.042720444	0.21708779	0.938033067332897
CAST	0.0042845833	0.18613319	0.938071367165595
FAM210B	0.020488087	0.10419367	0.938142733866244
DUX4L8	0.0023755292	0.10235227	0.938206873817936
METTL2B	0.00257943	0.11110126	0.938212270185522
RP11-507K2.6	0.037406331	0.19032938	0.938213856951444
TPM3	0.0064175648	0.27629165	0.938219792806776
CRBN	0.035362608	0.18005533	0.938310741239865
ACTBP8	0.0058291016	0.029682104	0.938320829069865
RP4-669L17.8	0.0023350579	0.099897221	0.938324466950616
PKIA	0.002791889	0.1183738	0.938474440243217
C1orf35	0.032934547	0.1679263	0.938505386863718
SSPN	0.0158787	0.081004971	0.938579180634568
IGHG3	0.00093540213	0.039349639	0.938606932664693
RASSF3	0.0048131377	0.20247127	0.938607216416952
MYNN	0.0030126582	0.12658903	0.938626269780526
SPX	0.0024818145000000003	0.10402584	0.938668214473012
ARAP3	0.027472312	0.14024627	0.9386753047706948
ZNF296	0.0045882015	0.19181197	0.9387127854771792
SLC4A7	0.027941245	0.14285479999999998	0.938884725608954
ACY1	0.025069583	0.12818095	0.9388934711982292
DGCR6	0.021004121	0.10742539	0.938933863677374
CCL3L1	0.0013449794	0.05537537	0.938974728118488
MAN1C1	0.031551273	0.16142126	0.9389791605205268
RP11-467D6.1	0.030764145	0.15755684	0.939122744803648
FGF2	0.02259219	0.11579843	0.939235295937984
CHTF8	0.0029289759	0.11839818	0.939294926194098
SMAD1	0.01895412	0.097225831	0.9393419339750768
MTMR4	0.032609325	0.16727116	0.939342326758345
H4C5	0.0042301738	0.17030458	0.939366460817923
RPA2	0.036439798	0.18709731	0.9394739712500848
RP11-605F22.2	0.0093023809	0.047779278	0.93952307597347
SLC35A4	0.05817023900000001	0.29905215	0.939650826797186
DVL1	0.0043511177000000005	0.17165116	0.9397292183311008
ACAD9	0.035784395	0.1841045	0.939754268541104
SNORA48	0.022639381	0.11653859	0.939828927754838
CR2	0.0013018254	0.050476796	0.9400437584507828
TSEN2	0.0049383146	0.19144543	0.940046833902992
CTD-2313J17.6	0.0035898331	0.13802866	0.940198417032066
CD63	0.005451656500000001	0.20961149	0.940198775812268
RAB29	0.0046247532	0.17704471	0.9402796017456032
PFDN5	0.0032054057	0.12267174	0.940285290526934
ZCCHC8	0.0054861173	0.20856348	0.940409385375066
UFM1	0.029173853	0.15082306	0.940422557768522
PRKAR2A-AS1	0.0031451211	0.11934409	0.940444317508813
UCP3	0.025804175	0.13343383	0.940454886069242
RP11-670E13.6	0.028553858	0.14767153	0.940472634148278
TMCC1-DT	0.022669406	0.11732669	0.940575487182173
RP11-864I4.1	0.018773622	0.097166886	0.940579772305704
EFCAB13	0.002658029	0.099685225	0.94066554795074
RP11-386G11.12	0.0030926413	0.11577049	0.940700659765653
SIN3A	0.038747297	0.20081764	0.940766537436442
AC144831.3	0.02398419	0.1243296	0.9407946869742492
RNF2	0.0039748943	0.14788974	0.9408172879523728
GPI	0.0051067874	0.18970485	0.9408473449819008
YIPF5	0.019839276	0.10288423	0.9408495330830252
CTA-292E10.6	0.0039429152	0.1461688	0.9408868008703308
KIF13B	0.031338997	0.16261735	0.9409312922252192
PRPF31	0.029287128	0.15199834	0.940956635891282
TMEM30B	0.019916796	0.10340463	0.941006670254287
TFEC	0.0029942464	0.10999445	0.941062400569906
RP1-151F17.2	0.028107513	0.14604478	0.941114930784202
LRRC59	0.054405095	0.28271463	0.941129149220434
RP11-57K16.1	0.0034805806	0.12731457	0.941145418051461
NKX3-1	0.00087803144	0.032084541	0.941165171287774
SILC1	0.0034507438	0.12591241	0.941193446264634
AF131215.2	0.033583512999999995	0.17462771	0.9412168986197672
MUC1	0.016532695	0.08602473599999999	0.9413091066403
RP1-292L20.4	0.005053825200000001	0.18325326	0.941316196423828
ZNRD2-AS1	0.035206762999999995	0.18323266	0.9413396884053442
ARHGDIA	0.06127944	0.31900094	0.941371295235517
RSPH9	0.034665264	0.18047513	0.941385675716548
RP11-50D16.4	0.0028148728	0.10151493	0.94142317307121
MFGE8	0.024559616	0.1280145	0.941547619469308
RP11-527B17.3	0.004504269799999999	0.16138344	0.941552506626205
DENND5A	0.040859263	0.21303199	0.941584306563426
ALDH1B1	0.030083593	0.15694984	0.941671316352376
ZNF24	0.0073831017	0.26200957	0.941743545185211
NF2	0.0069995153	0.24762751	0.941805871580604
RP11-156P1.3	0.0031850681	0.11247198	0.941843214994745
CMYA5	0.002653022	0.093372236	0.941910568933706
RP11-358B23.7	0.0050354709	0.17721717	0.9419110902637858
TRMT6	0.031105064	0.1627691	0.9420821444685192
HSD11B2	0.0037462501	0.13062985	0.942099180276217
GAS2L3	0.0027997852	0.097590078	0.94210692365194
RP11-8H2.1	0.024309537000000003	0.12724575	0.94212151623667
TTC39B	0.0035582026	0.12393219999999999	0.9421223274047092
ZNF224	0.0049652043	0.17283108	0.942134979841155
RP11-545M17.4	0.0022067267	0.076692859	0.942166946240222
ARG1	0.018035531	0.094459325	0.9421995573876322
SNX27	0.0071419401	0.24643959	0.9423142471232892
DHRS4L2	0.0046022120000000005	0.15709143	0.94253912079681
NOP10	0.0048506807	0.16523639	0.9425815592641108
PCLAF	0.020727865	0.10891963	0.9426481177077808
CTD-2236F14.1	0.027829286	0.14645274	0.942848806796206
CUL5	0.018764526	0.098790346	0.942905313947152
TEX52	0.0047614427	0.15950336	0.942934413204955
LGSN	0.0023480141	0.078610628	0.942946684871953
DIAPH2	0.038197522000000005	0.20121539	0.942982848167375
BTNL3	0.00075700697	0.025265464	0.943013039713078
THOC6	0.0057901676	0.19275542	0.943067720552697
WASH4P	0.013038195	0.068737955	0.943092690886314
AIF1	0.026885215	0.1417921	0.94314222658483
CHRM3	0.0025266069	0.08381754799999999	0.943142607470794
TNFSF12-TNFSF13	0.0010470109	0.034679899	0.943175770944404
RP11-505K9.5	0.030956249	0.16330337	0.943175889496361
LINC02076	0.025375006	0.13388049	0.943195875988768
RAB3IL1	0.0027889932	0.091807656	0.94330956824913
LSM10	0.039210541	0.20710571	0.9433443237103172
JMJD1C-AS1	0.0039571588	0.13001013	0.9433513253132628
RNASEL	0.046798773	0.24730895	0.943411386173009
TMEM161A	0.0037709305	0.12336432	0.94344396078187
RP11-398C13.8	0.0051198233	0.16699639	0.943508641369854
VEPH1	0.017017813	0.09001183	0.943532452937088
HSF2	0.0036759883	0.11898156	0.9436774808356412
PLK1	0.018793239	0.0995391	0.9437171117499208
COL8A2	0.028450585	0.15083343	0.943845282780354
TRAF7	0.037965557	0.20157985	0.9440464064052092
DDX60	0.0044425389	0.14111857	0.944094288314953
BIRC6	0.0069337117	0.21938165	0.9441831485323432
EIF2AK3	0.028655169	0.15230770000000002	0.944188835248676
JAM2	0.020243858	0.10768859	0.944299055216326
EPG5	0.005500656	0.17212053	0.944434089435746
MAPKAPK2	0.0080300538	0.25121023	0.944439292865559
IGLV1-40	0.011934663	0.063567615	0.9444682454713148
FDPSP2	0.0094100607	0.050122334	0.944472273295086
XXyac-YX65C7_A.2	0.025489434	0.13593987	0.944640768030778
MTCO2P11	0.0049964289000000005	0.15440782	0.9447192314248408
RAB7A	0.0093858133	0.29004509	0.94472007890039
AFG3L1P	0.033169621	0.17707803	0.944775191251482
LPCAT4	0.00559414	0.17208339999999997	0.944825786370472
OR2L2	0.0028736642	0.087284986	0.945120894605686
RPL8	0.0072382067	0.21972251	0.9451349309538258
PANO1	0.026708179	0.14297248	0.9451382874666372
LINC00923	0.019165384	0.10260419	0.945150359513927
RNF182	0.0061529514	0.032987693	0.945340361680623
AFTPH	0.043968164	0.23592822	0.945454407527406
IL17RE	0.015845497	0.08506777900000001	0.945520900141608
ZNF548	0.004023769	0.12009045	0.945536278694539
ACSF2	0.0040216594	0.11950474	0.9456406391671088
PDZD2	0.0041173692	0.12226542	0.945656978081398
KCNQ5	0.010308285	0.055400604000000006	0.94566400952901
GSTZ1	0.0044477889	0.13196484	0.9456774040069827
CBX1	0.039349596	0.21155282	0.945709896373255
RP11-774O3.3	0.028612135	0.15389215	0.945767114320738
TTF2	0.017770168	0.095581474	0.945771985839066
GCHFR	0.024331118	0.13090539999999998	0.9458065168288728
NLRC3	0.045513517	0.24537119	0.946076753513116
PSMD6-AS2	0.0073309628	0.21320365	0.94616192554929
RP11-490F3.3	0.029968789	0.16169159	0.946178618515739
PSMD5	0.0038502893	0.11181253	0.9461978381506372
PABIR3	0.0041741356	0.12086718	0.946268816218345
FAU	0.041230136	0.22266108	0.946303554814527
GORASP2	0.050452457	0.27268939	0.946411708801005
MUC20P1	0.002160375	0.061970375	0.94650132868485
HSPBP1	0.031641619	0.17118162	0.9465367880097472
ZFYVE21	0.02824786	0.15285663	0.946567181786231
ZNF540	0.0038275786	0.10943706	0.9465823273084548
DUT	0.026397459	0.14289200000000002	0.946611735604518
FAM182A	0.0027420109000000003	0.07823074599999999	0.946635832613183
PGLYRP1	0.014205336	0.076917046	0.94664968121756
UPF1	0.045514399	0.24648266	0.946669813502118
FDXACB1	0.02932293	0.15881763	0.946686096528381
RPS2P36	0.0054365378	0.15462274	0.946713964442118
ACTA2-AS1	0.0045400389000000005	0.12895296	0.946747380341677
PRECSIT	0.018605375	0.10082386	0.9467567844098628
PRR11	0.0021899801000000003	0.062059661	0.94680532189384
C12orf43	0.0050212897	0.1412568	0.946989720412947
HLA-DQB1	0.0007631008400000001	0.021459882000000003	0.946998388002624
SLC66A3	0.005394115400000001	0.15067931	0.947168754670428
ZAR1	0.0045762694	0.12773937	0.94718755887997
PKD1	0.0051147995	0.14276229999999998	0.9471892195485352
MUC12	0.012007298	0.065316641	0.9472562020074028
PPP5C	0.022717954	0.12364974	0.9473301659450528
CLDN23	0.023409871	0.12742394	0.9473386043266828
CDCA4P4	0.0055796844	0.15449724	0.9473941233261092
CD226	0.0037084661	0.10206939999999999	0.9475491484463822
TMC8	0.0065940889	0.18033157	0.9477155690969252
SPACA6P-AS	0.017305415	0.094605624	0.947904625703154
RP11-1H15.1	0.0033501579	0.090525416	0.9480299680329792
CTC-523E23.1	0.005349667099999999	0.14425585	0.948084559359673
ZDHHC2	0.012174148	0.066666614	0.948124879952196
DNTTIP1	0.0073961249	0.19835926	0.948228378109722
KIF2A	0.0063146888	0.16935277	0.94822886056574
GNG4	0.0051166037	0.13649518	0.948370170594692
AC105760.2	0.028662113	0.15731293	0.948419930717833
TRAPPC3	0.0089503612	0.23783453	0.948474954722484
CSRP2	0.014214398	0.07807022	0.948509753507718
VPS9D1-AS1	0.024713513	0.13584649	0.9486163044780892
ALKBH7	0.0073605863	0.19454912	0.948618362842016
SDC2	0.0035600236	0.09405159	0.948630999392936
C19orf12	0.02365036	0.13004404	0.9486577006935542
CTD-3014M21.1	0.013963213	0.076830576	0.9487459521357272
ZNF839	0.028023377	0.15420351	0.9487534226242852
TCP11L2	0.0057536132	0.15089368	0.94882930571502
RP11-712P20.2	0.006514542700000001	0.17072978	0.948848388410874
HECTD4	0.0070941233	0.18446731	0.949062283782273
RPS2P44	0.0072452998	0.18824701	0.949084300564372
DGKQ	0.023132165	0.12763129	0.949100785063316
ZNF674-AS1	0.0064999197	0.16846561	0.9491518265480552
GLRX5	0.019036421	0.10509953	0.949182379374804
SUMO4	0.0059059029	0.15272533	0.949213814887322
EIF2B2	0.0053907613	0.13914	0.94926605140746
MIR133A1HG	0.027770847	0.15369626	0.9494964952163628
RPS6KA3	0.010287207	0.26313572	0.94951623670651
MTCH2	0.006102703399999999	0.15603688	0.949527609452774
PUSL1	0.03348184	0.18545212	0.949599668921465
TVP23A	0.006410565	0.16341245	0.949612162572943
TREX1	0.0052324699	0.13247603	0.9498031476250528
NMT1	0.010796687	0.27218388	0.94992381400941
RAD17	0.004989234	0.12565037	0.949952584816358
DDX1	0.038264877	0.21265509999999999	0.950029188678177
RAD51AP1P1	0.029400642	0.16339891	0.950034163657626
PPP3CB-AS1	0.022869374	0.12719644	0.950131030605309
FOXJ1	0.0050724575	0.12677384	0.95016954414802
TTC21B	0.025745211	0.14327223	0.950203216928926
ITGB7	0.0064095757	0.15993231	0.9502158033275708
VSIG4	0.026487968	0.14742087	0.950216408111499
FANCB	0.0048801245	0.12175514	0.950219122439027
RP11-676J12.4	0.0066210923	0.16498135	0.950255383426145
CTB-181H17.1	0.0066684609	0.16584002	0.950310827555072
C2CD4A	0.022613624	0.12596342	0.950323624370429
TBC1D3D	0.008027176899999999	0.044718842	0.9503393552673
H2BC18	0.024785859	0.13815141	0.9504051732004252
LINC02887	0.010370029	0.05780356900000001	0.9504120426145872
ING1	0.02668611	0.14884766	0.9504950130566328
SLC7A5P2	0.0019566697	0.048313194	0.950517042417933
SIRPD	0.025458071	0.14211133	0.950596853096448
FTOP1	0.006384978	0.15705044	0.950628090507205
MMUT	0.006870370600000001	0.1689456	0.950635627294922
GAS7	0.0046829614	0.11514967	0.950637269963533
GALNT2	0.0077683408999999985	0.19097586	0.950643400927936
PSMB5	0.03482067	0.19447053	0.950659562014164
PTGER1	0.0052412406	0.12858545	0.950703007393214
RP9	0.0058998439	0.1446945	0.950712786638629
AC074391.1	0.024115638	0.1347888	0.950758896544816
RBM17P1	0.014978617	0.08376898	0.9508341337967507
CRK	0.050240441	0.28106866	0.950877382340874
RP11-245J9.5	0.0069857897	0.17023516	0.950899159606813
MAP2K5	0.032708943	0.18307522	0.950937203680899
TNK2	0.042017148	0.23520661	0.9509547485430272
SCN9A	0.0032114281	0.078057841	0.950974335742773
SAMD4B	0.01007297	0.24423692	0.9510462637665592
BTG1P1	0.004384295	0.10622833	0.95106745878966
CELF1	0.0106691	0.258285	0.951092461379888
SLC39A9	0.0074574781	0.18003779	0.951173862940554
RPL15	0.0096502915	0.23239728	0.951247407103864
NUTM2A-AS1	0.012758417	0.071602293	0.951278758145109
LCMT1	0.0061999694	0.14905466	0.951297485981874
SLC37A1	0.025830066	0.14504674	0.95135248158451
RP4-814D15.1	0.029870823	0.16778366	0.951387540603337
NOLC1	0.026409743	0.14842902	0.9514611555934572
MGAT4A	0.027588741	0.15506649	0.951470330069248
ATP6V1G2-DDX39B	0.011228326	0.063112247	0.951473991871377
SLC7A6OS	0.0071915037	0.17167745	0.951507176695291
KIF21A	0.014993817	0.084319638	0.951537564051612
LENG9	0.0073646848	0.17537225	0.9515819514125792
IGFN1	0.0050211286	0.11951138	0.951595646844682
ARHGAP33	0.013150811	0.074025276	0.951657380225982
TTC33	0.0043994975	0.10427544	0.9517219611837529
ERICH1	0.0039592851	0.093782156	0.9517410352252472
GMEB1	0.029055525	0.1636638	0.951743726750415
TG	0.0028845279	0.068312756	0.951746325981027
SMU1	0.012711152	0.29962584	0.951887452635093
VSIG10	0.0027813013	0.065421938	0.951951474179323
INTS12	0.026960676	0.1521333	0.951967655214604
FAM169A	0.016091336	0.090830008	0.952009427416755
TM9SF1	0.0084211037	0.19692767	0.952128964301124
VASN	0.008789062700000001	0.20518991	0.95217981523185
PCDHB9	0.017294708	0.097868808	0.952326899897995
PITPNA	0.008206682600000001	0.19058612	0.952341135123099
RP11-121C2.3	0.018169542	0.10292388	0.952454704239162
ARHGAP11A	0.015175708	0.086047587	0.952575575427624
INPPL1	0.0093680501	0.21548553	0.952636028626284
RP11-517H2.6	0.0052969278	0.12125356	0.952786051348428
TFB1M	0.0054448105	0.12456487	0.952804517544842
WDR11	0.006273804	0.14316009	0.952885064530554
HOXB2	0.013473255	0.076643244	0.952983314175532
RP11-338I21.1	0.0080166311	0.18227926	0.9529963859938442
GIGYF2	0.028191527	0.16045713	0.953052243966298
SNAPC3	0.026294584	0.14967036	0.953060624076418
MEGF11	0.026087716	0.14858746	0.953140314789738
ARHGEF11	0.027783059	0.15833497	0.953212506143478
SLC22A1	0.0045511467	0.10274175	0.953222251611383
BBS9	0.0053786601	0.12136008	0.953238559792071
RPL6	0.0080435357	0.18105132	0.953314783425481
ATP13A1	0.031525702999999995	0.17987012	0.9533556190896152
ZBTB46	0.0055701331	0.1245606	0.953522424121693
GABPB1-IT1	0.011857736	0.26493409	0.9535502460096792
H2AC8	0.0069001982	0.15414481	0.9535552939796792
CDK2	0.0047438764	0.10593605	0.953566820459052
CTC-471F3.5	0.026523482	0.15161094	0.953587092747545
MOGS	0.011650141	0.25982217	0.953608382811943
MMAB	0.0054306548	0.1207587	0.9537025959133232
CHD6	0.0082888978	0.18396447	0.9537638221566148
HERC4	0.034896508	0.20000111	0.9539168425956188
AREL1	0.036743718	0.2107499	0.954012368513738
C4orf50	0.014597875	0.08374110900000001	0.9540308970932728
EIF4EBP2	0.055751843	0.31987204	0.9540503442843348
MYO10	0.012410656	0.07129608700000001	0.95420863369091
LRRC37A4P	0.0036722466	0.021098168	0.954220611437889
LINC01962	0.022465452	0.12911995	0.954267803049154
CTD-2017D11.1	0.0075454838	0.16456077	0.954330427385538
EIF2B3	0.0069918172	0.15246236	0.9543354410186528
PNMA2	0.015103174	0.08685965	0.954345322548392
RP11-329A14.1	0.025226101	0.14516558	0.954420519546477
FBXW7	0.022843776	0.1314765	0.954439539228069
DMPK	0.019757415	0.11378582	0.954518703200757
TOMM40	0.03071587	0.17691435	0.954530730183154
RP11-686O6.3	0.0072283096	0.15652505	0.954563876577892
INCENP	0.0055768836	0.12037133	0.954671311269818
POU5F1B	0.015928153	0.091924682	0.954777308218216
NEFH	0.0064586724	0.13866172	0.954847999580731
FREM2	0.022965165	0.13289483	0.955109999035159
HAUS1	0.0063598546	0.13516053	0.955186797031916
RGS14	0.047129354000000005	0.27292481	0.955198710534489
NOL6	0.037950581	0.21978467	0.955206482779433
PRKAG2	0.0093945877	0.19867493	0.955352221558736
PPOX	0.0083752714	0.17678835	0.9554151714831288
ZNF124	0.0069548989	0.14671769	0.95543562876009
TOLLIP	0.028332422000000006	0.16445859	0.9554877500093109
FOXE3	0.0060808223	0.12757784	0.9556211536091608
SIPA1L2	0.0041671169	0.087042293	0.9557715127850308
CDC123	0.0081942663	0.17101446	0.95580073839654
CMC2	0.016959377	0.098734768	0.955851112338552
FLNB	0.0056848436	0.11840392	0.9558696182177758
MEF2B	0.004308897	0.089730992	0.955875228549657
PMS1	0.0054270419	0.11283883	0.955928927147313
H4-16	0.0082334209	0.17062505	0.9560421989347092
CRLF3	0.040987815	0.23910903	0.9560991620511672
ZNF280D	0.0064775076	0.13399339999999998	0.956104568973464
RASAL2	0.0035148740000000003	0.072603901	0.956154205118548
RP5-1112D6.8	0.009005481800000001	0.18590820000000002	0.95617475390339
TMIGD3	0.015963953	0.093220513	0.9562200055205592
H2BC11	0.006181926700000001	0.12741895	0.956228960936122
PPP4R2	0.0051153576	0.10504113	0.956358713494392
FBRS	0.048892091	0.28589212	0.956386389196114
EFNA4	0.027625422	0.16169809	0.95650766909286
MINAR1	0.016810418	0.09851426	0.956654655089178
C17orf67	0.02678031	0.15696171	0.9566707595164
PHF13	0.007077977900000002	0.1440126	0.9566791979774152
NTN5	0.0067170422	0.1366623	0.956680862568929
SEMA3B	0.0062575166000000005	0.12687964	0.956800492326609
NTAQ1	0.0043978587	0.08905926900000001	0.9568452010355292
PNPLA6	0.025338967	0.14874723	0.95686151283669
PSMC6	0.0082695266	0.16733329	0.956872450556982
GCA	0.0062587814	0.12624773	0.956983557993112
ZNF28	0.0034477270000000003	0.06952836	0.956992075408279
CTSF	0.0068620931	0.13803539	0.9570813129709752
TRIM52-AS1	0.019301092	0.11353399	0.957108385737027
CTD-2622I13.3	0.008793906800000001	0.176535	0.95715357363831
RP11-550O8.2	0.0085441026	0.1714665	0.957164703250966
RBM38-AS1	0.023499026	0.13829235	0.957165358482595
RP11-544M22.13	0.0022760682	0.045634469	0.957197844407735
ARMH1	0.019454579	0.11455437	0.95723268251968
RP11-158L12.6	0.02538146	0.14948386	0.957257173024298
MPV17	0.043413898	0.25573117	0.957278678720804
RP11-474N24.7	0.0073279858999999985	0.1463072	0.957347666252244
ADGRA1-AS1	0.0220902	0.13060966	0.957729356571239
RAN	0.024126281	0.14281738	0.957872222716485
RP11-12A2.1	0.0058415601	0.11488004	0.957891401278068
RNASE6	0.014080293999999997	0.08349795	0.9580864424517752
RP11-147I3.4	0.013928399	0.08263624	0.958143228061087
RASSF10	0.021786572	0.12929192	0.958174520629954
PDHX	0.022238219	0.13197465	0.9581767436375452
ZDHHC6	0.026637344	0.15817136	0.958244866222762
TMEM38B	0.004493508	0.08748193900000001	0.958258999405152
RP11-552F3.9	0.021098872	0.12537715	0.958333887205365
TRMU	0.010969733999999998	0.21264679	0.958416988230125
AP2A2	0.0066020326	0.12795039	0.9584253498614608
HPCAL4	0.014515657	0.086331071	0.958436380235582
NBPF10	0.012906875	0.076828325	0.9585383794178052
PLRG1	0.006378511999999999	0.12320987	0.9585473085614492
COL9A2	0.015064085	0.089687459	0.958562837281965
ATP11C	0.0089463275	0.17237794	0.958639967766796
BST2	0.031273513	0.18647205	0.958741353949989
SAP30L	0.024474039	0.145954	0.958761520350523
XXyac-YR38GF2.1	0.004324753	0.083054721	0.958762302277282
GPR141	0.019837536	0.11841693	0.95887587354183
TIAF1	0.0094975839	0.18170941	0.9589026113566108
YBX1	0.022036222	0.13161655	0.958943843035224
ZNF704	0.0095970882	0.057369832	0.959045665774945
ARHGAP15-AS1	0.028650735	0.17128957	0.959059684125265
TALDO1	0.01352199	0.25754891	0.959069848066861
GPLD1	0.0180289	0.10783139999999998	0.959109316663524
RP11-473O4.3	0.009987908	0.18993376	0.959129477463743
LTBP4	0.021129565	0.12658676	0.95930719388334
SCCPDH	0.022917936	0.13732262	0.9593260554241252
TNFSF12	0.0096581783	0.18245948	0.9593768181390828
H2AC14	0.014176869	0.084983133	0.959376948754725
MIER2	0.008491659300000001	0.15995551	0.959486840018495
RASA2	0.025978719	0.15613264	0.959684167681204
SMO	0.005751111	0.10763522	0.959731945077132
AC018890.6	0.007491124799999999	0.13983612	0.959831200157165
COX20	0.023910597	0.14388762	0.9598361874704908
C1orf43	0.0096281569	0.17938003	0.959905251084702
RNF31	0.010375772	0.19316021	0.9599346606597092
NCBP3	0.017004009	0.10250624	0.96004492255821
KLF11	0.021648033	0.13056356	0.9601005994001092
MYO9A	0.018572475	0.11204901	0.960137245612686
SLC25A30	0.019197318	0.11583522	0.96015407248134
ENPP7P12	0.0062253857	0.11521802	0.960159528624861
CEPT1	0.0317198	0.19140792	0.960162064638262
MED20	0.029510794	0.1781178	0.960188435417848
ZFYVE1	0.01076302	0.19904017	0.960190365695073
MYL5	0.022499528	0.13597697	0.960342122651295
PRR5L	0.019413451	0.11734638	0.960362488300683
MTMR11	0.019986208	0.12106427	0.9606116653531852
C11orf58	0.011926186	0.21791613	0.9606563562686172
RYR3	0.006828955899999999	0.1244443	0.9607613384008
SLC66A1	0.027769986	0.16847015	0.9607908355062728
PRH1-PRR4	0.018416825	0.11187753	0.960947868519933
TMEM126A	0.0088719462	0.16083322	0.9609657797924708
NSFL1C	0.030234371	0.1837221	0.96098362902336
SP140	0.023741685	0.14434106	0.96104247364286
SEC16A	0.03550638	0.21603989999999998	0.9611367158421492
SWAP70	0.0088943166	0.16007148	0.96125253304424
RP11-90L1.8	0.0080912686	0.1453953	0.961313472892674
AL928654.7	0.0056228414	0.10088332	0.961374739946708
ADGRA3	0.014134496000000003	0.08621118800000001	0.96142117063091
EPB41L4A-AS1	0.013054516	0.079638632	0.961442627594842
HIC1	0.004934514	0.08831724699999999	0.961472056571934
ARL17B	0.0036791497	0.065814775	0.96149271531151
TSEN34	0.03582182	0.21876644	0.961569021932986
CCDC144A	0.0017932589	0.031982439	0.961612860470045
RP11-849H4.4	0.025638084	0.15665438	0.9616292002669392
THAP9-AS1	0.0084733455	0.15105854	0.9616292671246608
ZBTB37	0.031553259	0.19294348	0.961717521638787
LZTR1	0.029496291	0.18062539	0.961885312944053
SRSF11	0.014154346000000003	0.25053949999999997	0.961916091568539
RP11-763B22.3	0.0084296554	0.14912134	0.9619398799954192
AL133243.2	0.032412374	0.19872251	0.962025908368033
SORBS1	0.0057736198	0.10185936	0.962049264270218
CMC1	0.016610864	0.1018783	0.96206693409568
C2CD2	0.018165246	0.11141500000000001	0.962070385496578
GCAT	0.012459914	0.076436633	0.962092899702338
EFHC1	0.019992645	0.12269632	0.9621396558010772
PSMD8P1	0.027194238	0.16694413	0.962175219821236
RP11-196G11.4	0.028305707000000006	0.17387188	0.962245008722196
MRS2P2	0.027322353	0.16789202	0.962286852507411
CASC19	0.01631947	0.10029952	0.962308459379474
SRRT	0.031764187	0.19538072	0.962402200540917
IRX5	0.0077862179	0.13587307	0.962493276747236
ZGLP1	0.0074130361	0.12870538	0.962701348204145
PDE12	0.010979647	0.19050327	0.962728447030115
SURF4	0.017480403999999998	0.30328282	0.962730122861901
DDX39B	0.015589625	0.27016073	0.962778387343466
LGALS8	0.0093775899	0.16189613	0.9629341592038392
MRPL14	0.02946313	0.18227472	0.9630684325067328
ANKRD61	0.01016262	0.17438421	0.9631863163885792
BHLHA9	0.0084858272	0.14538238	0.9632517946799872
AC114271.2	0.020033046	0.12417746	0.9632932883403
RP11-550I24.2	0.008603604	0.14712739	0.963328951647754
N4BP3	0.0081153653	0.13871449	0.963348094640246
MRFAP1L1	0.012268429	0.20942897	0.963402484403101
ZDHHC14	0.015953029	0.099067249	0.963502627596207
SF3B2	0.012004457	0.20443197	0.9635027651289608
SEC61G	0.0078041019999999985	0.13285797	0.963516419452971
PHBP12	0.025083605	0.15578672	0.963516778432581
EID1	0.011991031	0.20395959	0.963552798581361
PDE4DIP	0.0078471105	0.13342082	0.9635695722752
RP11-1079K10.3	0.018478936	0.11488098	0.963630568800673
SPIDR	0.008366218	0.14202467	0.963635205381986
RP11-849H4.2	0.01915302	0.11909362	0.963651709025174
KRT8P46	0.024346719	0.15157151	0.963790469024222
RP11-474G23.2	0.0036174518	0.06105504	0.963879209104093
MSLN	0.01086788	0.067762317	0.9639660266551427
DUSP19	0.018225422	0.11375688	0.964086204611162
RIMBP3B	0.0036129628	0.060643935	0.9641128015828372
B3GALNT1	0.018311491000000003	0.11432716	0.964119246491834
RP11-206L10.17	0.0080463428	0.050240789	0.9641277149323472
ITFG2-AS1	0.0082772702	0.13872368	0.964177445793572
C11orf54	0.0088662464	0.14855712	0.9641882021269648
MAPK8IP2	0.0079990517	0.133904	0.964227276235871
UBTD2	0.027393996	0.17124638	0.964261229339808
G3BP1	0.023616131	0.14775096	0.964354566695446
GNG12-AS1	0.013553098	0.08481888	0.964389298163838
ZNF2	0.01058953	0.1763739	0.964443328874225
NUDT21	0.007264154599999999	0.12098558	0.964444226088906
RELL2	0.0085825824	0.14292974	0.964448554569296
ZMIZ1	0.02628993	0.16462057	0.964452425359109
AP000580.1	0.026059474	0.16343421	0.9646312649113028
CTD-2515O10.6	0.0070422088	0.1167399	0.9646456034946692
KIF22	0.010732667	0.17776606	0.9646821844774672
RP11-1246C19.1	0.0092248207	0.15267529999999999	0.964714942041765
TRAF4	0.0074750076	0.12371217	0.964715940477351
RP11-848P1.4	0.010037475	0.16592589	0.9647666710391442
SMIM26	0.027179981	0.17069149	0.964784411500991
SNORA81	0.0039745151	0.06562929	0.964813986637274
FGD4	0.022004827	0.13824618	0.9648294826204772
RTN4IP1	0.0076092886	0.12552563	0.9648562843022808
PART1	0.018948736	0.11910747	0.9648878908081172
MAST4	0.006168539200000001	0.10167144	0.9648932935098492
FAM153B	0.012111627	0.076183531	0.964966184798483
FAF1	0.015589044	0.098062539	0.964972722150346
RNASE2	0.0037073229	0.060851433	0.965073587307962
RP11-875O11.5	0.026815466	0.16914186	0.965280825876954
PAN3-AS1	0.027203535	0.17159809	0.9652863835099952
RP11-4B16.3	0.011212503	0.18311449999999999	0.9652932208420748
PSMB2	0.023707225	0.14956792	0.9653047662042842
RP11-115L11.1	0.008993857099999999	0.14647677	0.96541376385285
PNO1	0.019889381	0.12567845	0.9654820532456708
RUSC1	0.030139562	0.1905571	0.9655466423918722
RP11-473I1.9	0.034344297999999995	0.21715593	0.965554133094596
POGK	0.046229422	0.29232627	0.965562528897641
USF3	0.014758667	0.23908652	0.965647746919678
CACNA1C-AS1	0.021132554	0.13376584	0.9656777174714308
RP11-855A2.1	0.025024276	0.15890391	0.96603505346977
NT5C1B	0.021197102	0.13461025	0.966042439480715
UBE2S	0.005994441600000001	0.096195265	0.966065562006096
ZNF395	0.0074107774	0.11858119999999998	0.966193936178804
RYBP	0.030267254	0.19262007	0.9662818205751892
PRDX3	0.013161991	0.21010513	0.9663004738241552
RP11-28G8.2	0.0096447172	0.15393095	0.966308558927854
DNPEP	0.021970778	0.13986832	0.966319330021066
ARMC10	0.011202282	0.17874399	0.966320030529801
RP1-153P14.7	0.0097299529	0.061966428	0.96636363298275
RP11-44F14.9	0.014628721	0.093202746	0.966409160056242
IFNGR1	0.014332077	0.22749621	0.966553188944754
NPM1	0.021461904	0.13697282	0.966600674588351
NIT2	0.024293215	0.15507952	0.966627248458028
ADGRG1	0.0060355083	0.095582169	0.966656957095105
PPP1R11	0.01673319	0.26464518	0.966716902228416
STK16	0.0092286729	0.14589375	0.966736405443086
TMEM87B	0.011516529	0.1818329	0.966793209958614
AC144831.1	0.0088433699	0.13956303	0.966813832140007
VTA1	0.0072442428	0.11422935	0.966852126157346
KATNBL1	0.0080110039	0.12631331	0.966854472066749
ZNF501	0.006266809	0.098764243	0.966876229316174
E2F4	0.010478975	0.16510428	0.9668880852089692
LPAL2	0.019104197	0.12240033	0.9670340152926072
RP11-443B7.3	0.0094235257	0.14784485	0.967080948686754
RACK1	0.018055892	0.28323003	0.967088530368872
CD34	0.015721905	0.10091283	0.967235636096449
RC3H2	0.032489943	0.20859059	0.9672623727368308
C12orf29	0.0074199917000000015	0.11581409	0.967315445342183
NDUFB5	0.015799435	0.10149224	0.967325145643294
RPS3AP38	0.025535185	0.1641394	0.9673973471551078
ECD	0.011956831	0.18625043	0.967407772770717
DYRK3	0.015622056	0.10043777	0.967419063990898
DUSP5	0.018407216	0.11838831	0.96746039733367
SMARCA5	0.012507207	0.19377944	0.967654454547905
SHISAL2A	0.011026566000000002	0.17010717	0.967852537536608
TAS2R14	0.008863577	0.13643224	0.967956366829806
PLXNC1	0.033850358	0.21905993	0.968142237409521
ADAMTSL1	0.0075533994	0.11580071	0.9681422750544392
GEMIN8	0.008651569599999999	0.13234944	0.968243233650509
UPK3A	0.0068532439	0.10471006	0.96830069441969
BFAR	0.031678171	0.20534653	0.96832669879941
BAZ1A	0.0093492473	0.14257127	0.96839072233806
TRMT9B	0.0067458637	0.1027845	0.968430076707976
PIGG	0.014299462	0.21706260000000002	0.968605507622067
C1QTNF3	0.020251792	0.13170363	0.96868254796234
TMEM260	0.01837687	0.11952894	0.9686995243836708
RHOQ	0.025287375	0.16473629	0.968872070351937
RP4-680D5.2	0.0094317627	0.14213243	0.968949140222972
PPHLN1	0.015372869	0.23161066	0.968959681584849
SORCS2	0.006136449	0.092400641	0.9689864745452248
NDUFS4	0.010477086	0.15746081	0.9690766250075508
TCF4	0.014596412	0.095270682	0.969080491590535
LINC02604	0.018425101	0.12036107	0.96917178368742
SLC30A9	0.0084517579	0.12669765	0.96919811679664
RP3-325F22.5	0.02276319	0.14873764	0.969199834180051
KIAA0319	0.016719695	0.10941771	0.9693684609294692
CTC-444N24.7	0.023514345	0.15413217	0.969544257528334
LRRC56	0.010051828	0.14948801	0.9695786775752192
SNRPA	0.036534971	0.23967825	0.9696342726857008
RASGRF1	0.0097909531	0.064363001	0.969857194137292
LRFN4	0.016368419	0.10764292	0.9698990054633512
JAK1	0.045520698	0.29940014	0.969915079429803
MEF2C	0.018737154	0.12325266	0.969927463192436
RALGAPB	0.018790924	0.27631451	0.9701234661046708
NAA40	0.024677604	0.1626506	0.970141943721794
PAPOLG	0.0074559253	0.10952614	0.97017255604821
EPSTI1	0.011886913999999998	0.07840262099999999	0.970218858670838
CEP290	0.020499273	0.13529577	0.9702896191242908
OVGP1	0.0079164022	0.11599189	0.970297530435433
GNG2	0.018603756000000003	0.12310679	0.970571811596486
ITPRIPL1	0.022625479	0.14980046	0.970629868193386
RP5-991G20.1	0.010263685	0.14907386	0.970725493329812
RP11-661A12.8	0.02338612	0.15498675	0.97073424693928
BHLHA15	0.015781744	0.10465571	0.9708015115836508
CCDC120	0.027537328	0.18275806	0.970887371692738
TMEM273	0.011473681	0.076168867	0.970917055521798
MINK1	0.012452273	0.18007326	0.970940526450205
SOX1	0.0092388391	0.13339096	0.971019131291562
NAA10	0.025649583	0.17052009	0.9710704496427428
TASOR	0.028479043	0.18937752	0.9710970734069572
CC2D1B	0.0056863696	0.081837181	0.9711778834217042
DTX1	0.012158875	0.080914019	0.971177885335812
RRS1	0.029008554	0.19310286	0.971210518338454
BCLAF1	0.013650998	0.19583785	0.971335993814124
TIMM13	0.022767959	0.15174539	0.971340893060004
KANSL2	0.0096731375	0.13875145	0.971343100556997
BTN2A3P	0.017193497	0.11462409	0.9713705285478772
PCDHGA6	0.01373563	0.091608918	0.971414241848372
PPM1B	0.031538962000000004	0.21036154	0.9714215733326852
C21orf62-AS1	0.0088051308	0.12608065	0.971429911136981
UBA7	0.013411586	0.19202437	0.9714340879384592
RP11-364L4.1	0.0098171882	0.14053356	0.971443638123731
AIFM3	0.0070217255	0.10049762	0.971452931976787
PAQR8	0.021321539	0.14240973	0.971569743729962
WDR20	0.015756643	0.22477812	0.971616328873604
NUSAP1	0.0052334752000000005	0.074614821	0.971645739411394
PPM1J	0.008511493	0.12128299999999999	0.971673479294348
HCAR2	0.0060004604	0.085002848	0.9719677055807308
ZADH2	0.017458945	0.1170622	0.97198144266313
ZFPM1	0.0080489314	0.11394154	0.972003083018492
ATG4B	0.029895889	0.20050224	0.972008155548975
TRGV3	0.015020583	0.10080668	0.972080310945336
RP11-18H7.1	0.022728068	0.15254863	0.972090902814374
C18orf21	0.021634246	0.14531622	0.972170777478516
RP11-473M20.5	0.020050743	0.13491655	0.9723570324838752
TEPSIN	0.029556312	0.19897374	0.97240846494839
DEK	0.013998429	0.19643807	0.972445598028554
EEF1A1P4	0.027557764	0.18560208	0.972455617997836
H4C4	0.019447654	0.13125867	0.972680201111892
UBE2D4	0.019755202	0.13337591	0.972713075541625
CD48	0.016486236	0.22971642	0.9728068714921508
BMX	0.015356336000000003	0.10391535	0.972955141546475
TIMM8A	0.010346226	0.14352199	0.97303535535518
CTD-2017C7.1	0.02288948	0.15505878	0.97306874878949
ADIRF-AS1	0.015421726	0.10451384	0.973112476973241
ZFP41	0.022805824	0.15513225	0.9735032694708928
SPIN1	0.0099268206	0.13632431	0.97355577753449
WWC2-AS2	0.0096416213	0.13240057	0.973558570387844
ZNF106	0.030780485	0.20957689999999998	0.973602608324609
CKMT2-AS1	0.016862868	0.11482619999999999	0.973612643448163
LAS1L	0.01718132	0.23532199	0.973694359103702
NPAT	0.025262432	0.17221674	0.973730929570572
ACSL6	0.006804535600000001	0.093101419	0.973748132884598
RP11-471M10.3	0.012864043	0.17525406	0.973972765187578
BNIP3P25	0.010332943	0.1406676	0.9740114291220858
SLFN14	0.019804254	0.13543165	0.974058444037996
DERL2	0.010309057	0.13979101	0.9742181204194158
CLINT1	0.013210311	0.17875233	0.9743298765522048
ATP6V0E2-AS1	0.005755866	0.07780583599999999	0.9743829683838752
CROCC	0.01954992	0.13412151	0.974392186968784
RRP9	0.013158275	0.17754732	0.9744785999831008
ARMCX4	0.012705709	0.08724928400000001	0.9744901854959148
RP11-34P13.8	0.011363136	0.078069252	0.97454251725021
KTI12	0.012247887	0.16467549	0.974667304290414
C5AR1	0.027921167	0.19208253	0.974679291306272
PHAX	0.012298383	0.16511878	0.974743019703725
SNAP25-AS1	0.01830887	0.12609333	0.974792946822777
EDA	0.013682863	0.094267299	0.974829547638272
PTGR2	0.0069324288	0.092802071	0.974899378883275
LMNB2	0.016920615	0.11666167	0.9749077154006708
LINC02212	0.021073243	0.14529445	0.974909045660996
RFTN2	0.0099706678	0.13340062	0.974928671456376
MORN1	0.010872436	0.14521165	0.975021932335984
DHDDS	0.03348899	0.23155236	0.975201544976229
RP11-56B16.1	0.024687607	0.17069856	0.975202425146931
RBM12B-AS1	0.012773055	0.16976231	0.9752842993494872
PIK3C2B	0.013413827	0.092862891	0.9753303006742092
KMT2E-AS1	0.012396254	0.16439074	0.975403030181694
RANGRF	0.01184257	0.15691038	0.975450263183866
ZNF680	0.017637093	0.12229022	0.975490391398776
DBF4	0.015523208	0.10765161	0.975507993053208
AF230666.2	0.02005475	0.13909036	0.9755176364865252
JMJD6	0.01151111	0.15186975	0.975680307494452
GPR108	0.029157925	0.20276622	0.9757918164637928
CREBRF	0.017531668	0.23064051	0.975835127254818
NCOA4	0.0096210875	0.12654684	0.97584576690752
PPP2R5C	0.03905819	0.27219682	0.9760117128824428
GOLGB1	0.0099630888	0.13027174	0.9761677929803628
UBAC2-AS1	0.012290732	0.16066415	0.9761822360903448
ZNF621	0.014973691	0.19535479	0.976288654837845
SOX3	0.020181108	0.14116129	0.976388069044452
RP11-810P12.7	0.012537743999999998	0.16324044	0.97640042732043
CHTOP	0.026154581	0.33986135	0.9765083231387242
H3C2	0.010513961	0.073654871	0.97654400054827
PNPLA1	0.013926936	0.097602526	0.9765839445397472
QTRT2	0.0095381652	0.12369941	0.976616035864715
GORAB	0.016654863	0.11676446	0.976622407506235
RP4-576H24.4	0.0075125747	0.052695429	0.976672661154528
SDHAF2	0.017456091	0.22539961	0.976856795152603
RAB4B	0.013847523999999998	0.17802851	0.9770976005145632
PRDM10	0.008011583000000001	0.10293921	0.977130179300166
SSBP1	0.026640765	0.18772002	0.977135244789862
ZSCAN26	0.0090721718	0.11638913	0.977214799822098
PLCG1-AS1	0.026602868	0.18760393	0.977216704806026
IDE	0.014319991	0.18282921	0.977484127164056
STYX	0.034679463	0.24530492	0.977523816324943
DDX52	0.011157585	0.14206212	0.9776380597571832
EXOC5	0.015698048	0.11117846	0.977649400514436
MPP1	0.012911861	0.16413903	0.977726514534544
RP11-298I3.3	0.013244566	0.16795063	0.97786613955378
FCER1G	0.016594584	0.1178089	0.977889581960768
DEDD2	0.023821557	0.30173783	0.977928911851696
POLD4	0.015605505	0.19761718	0.9779435344908092
RP11-326A19.5	0.0048760389	0.06172296	0.977965240182229
KDELR1	0.0316396	0.22485374	0.977995362988587
XRCC3	0.031808839	0.2261964	0.978057466831977
FUBP3	0.009361537	0.11824675	0.9780870423736152
PGM5	0.0059958348	0.042654817000000005	0.978099167717043
GBGT1	0.0191231	0.13605352	0.97810680188936
CCDC136	0.0091889152	0.11593453	0.978151258450859
BACE2	0.0060086401000000005	0.075773997	0.978177899291238
AC092620.2	0.01313753	0.1654204	0.9782650672559642
SFRP5	0.020117408	0.14335420000000001	0.978265278375475
CYBC1	0.037011851	0.26376637	0.978274554383892
NKAIN3	0.009106888	0.11457964	0.978309168887372
CLN3	0.024440445	0.17424261	0.978312956187457
PPAT	0.02004758	0.14298726	0.978356756188148
C15orf61	0.015576826	0.11110524	0.978361404963595
SLC16A11	0.020836156	0.14880895	0.978489353746506
OR52B5P	0.016901443999999998	0.12083144	0.9785915813449052
SNORD17	0.012414888	0.088844431	0.978690634473532
L3MBTL1	0.017011073999999998	0.12203156	0.9789320730786608
LINC01224	0.0087106655	0.10802842	0.9791312372504072
PARP3	0.017620689	0.1266853	0.979152342990746
KIF1C	0.017140697	0.1232883	0.979195754121171
MRPL36	0.014257848	0.17645605	0.979251124594188
TADA2A	0.017026307	0.1226147	0.9793164358202008
TSGA10	0.012851545	0.092559132	0.97932598477684
RXRB	0.035075029	0.25262411	0.979328907076108
LCORL	0.014935505	0.10764395	0.979395710496155
LIG4	0.023970797	0.17277414	0.9794017564070432
COX6C	0.021841985	0.15757545	0.9794929265804648
GPX3	0.01259317	0.15517136	0.979504698789878
PPID	0.020183259	0.14563416	0.9795101212440122
CDR2	0.008774804399999999	0.10792794	0.979608792687732
GPR135	0.017084943000000002	0.1234126	0.97961798119891
SBNO1-AS1	0.020921351	0.15113675	0.979625800414788
RHD	0.0045491894	0.032877419	0.979667487080124
POP5	0.01515782	0.18575295	0.97982255626038
ZNF528	0.009665707	0.11826039	0.979915571091042
RP3-455J7.4	0.022351037	0.16201249	0.979959635309948
Z97634.3	0.01001873	0.12236573	0.980017516524183
DHX38	0.014823202	0.18102732	0.980023569635312
OSBPL3	0.012889515	0.093492788	0.980025506378163
CNIH3	0.011075854	0.13521086	0.98004614253711
CLNS1A	0.013987906	0.17075736	0.980047169191751
INTS11	0.038766045	0.28138222	0.980094248116715
ODC1-DT	0.014543005	0.10574561	0.980266796175636
C1orf52	0.011259016	0.13691315	0.980273969413405
ORAI1	0.015261445	0.18546407	0.980311887000794
EML3	0.015750683999999997	0.19138278	0.980320096073964
BCAS2P2	0.021700388	0.15793099	0.9803552538915308
CTXN2	0.0031680348	0.038431424	0.980415750855882
DDX19B	0.022000107	0.16024101	0.980434009620462
RP11-521C22.2	0.024165095	0.17610356	0.980486042477341
C1orf167	0.0086762488	0.06327823	0.980563267065845
STAT6	0.040765972	0.297331	0.980567787777183
SRPK1	0.011002416	0.13310521	0.980577069189032
TIMM10	0.018457763	0.134647	0.98058473477233
F2RL2	0.020763618	0.1517782	0.980784679629577
LL0XNC01-7P3.1	0.018299102	0.22054402	0.980800404594441
DCUN1D3	0.013184227	0.15863636	0.980898286606404
EEF1DP2	0.016606496999999998	0.12162358	0.9809717980157192
ELL	0.014038993	0.1687079	0.980973241246174
RP11-10E18.7	0.013379476	0.16074344	0.980987642403687
RN7SL473P	0.012572866	0.15094669	0.9810293399620228
NEDD8	0.016791772	0.20156396	0.981039327954915
C2	0.007706263	0.09241441	0.98109690370537
BLVRB	0.014144127	0.10384767	0.981213961845929
C8orf76	0.012648226	0.15129182	0.981249172531024
ICA1	0.013197138	0.097078588	0.9813979681096868
STX1B	0.012148068	0.089471784	0.981517422468576
TCF25	0.026816817000000003	0.19764766	0.98158556539133
NDOR1	0.022022123	0.16246569	0.981678699311884
RFX7	0.028876662	0.21311095	0.981713501628797
DDX50P1	0.013727735	0.16262411	0.9818288169913392
GDI1	0.026887659	0.31833235	0.981864646273216
METTL4	0.012370416	0.091445785	0.9818737921565308
HOXA3	0.012930847	0.095628562	0.981914068148094
RP11-219B17.4	0.017879712	0.13226793	0.9819436968053992
MTMR1	0.026650805	0.19720721	0.981969993553376
UBA6	0.012814455	0.094837376	0.981984848837874
HMGB1P8	0.013173387	0.1555626	0.982020276125263
PGBD4	0.023383104	0.17313625	0.9820306709879691
AC069368.3	0.0060442001	0.071297372	0.982086127914737
TMEM116	0.020498298	0.15194872	0.982140088362382
RP11-426C22.5	0.019599054	0.1453825	0.982206067145173
NUDCD3	0.023212409	0.17222144	0.9822259919770552
NUAK1	0.006546069	0.076903983	0.98233266058185
MROH7	0.008414119	0.098726826	0.982408468587361
RPL10A	0.01949158	0.22815582	0.9825545542647408
NPL	0.012659462	0.14807279	0.9826001172992428
SPAST	0.019870485	0.14805875	0.9826366906955408
PDZD3	0.0086965762	0.10155745	0.9826980341484408
TMEM236	0.018236203	0.13598595	0.98271031346384
SURF2	0.022349708	0.1668155	0.982799488180164
OSBPL9	0.024568913	0.18347760000000002	0.9828506627455692
EXOSC5	0.015533315	0.18074611	0.9829177194909828
HNF1A-AS1	0.012740966	0.1480741	0.982992330952482
ARPIN-AP3S2	0.0053351348	0.061928508	0.983067517840561
PSD4	0.016188532	0.18738126	0.983241372751665
CMSS1	0.0077624193	0.08983542300000001	0.9832510488467958
FAM83G	0.017496926	0.13122054	0.9832552681686128
RPS6KB2	0.021081964	0.24386001	0.9832824313814752
SERGEF	0.019060951	0.14299395	0.9832844094159128
TMEM200B	0.022600013	0.16955247	0.983289301774855
SLC38A7	0.019063999999999998	0.14306065	0.983313545112073
PPFIA3	0.014396633	0.1081032	0.9833729595257328
GLI1	0.0098307344	0.11348731	0.98340587183696
CLPP	0.017021908	0.19648918	0.983410274982785
MAPK8	0.010609891000000002	0.12243311	0.983430558760996
GPR89B	0.011516176	0.13284479	0.983452161576746
LDB1	0.041765528	0.31424179999999996	0.983562776818606
TMEM255A	0.013502177	0.10169067	0.983656918038424
SSR2	0.038169354	0.28748131	0.983660738019962
CEP170B	0.0077498422	0.08864764800000001	0.98397593509958
JPX	0.024388598	0.18430619	0.983978323448066
RP11-705C15.2	0.020445678	0.15462418	0.9840484796991408
CHAF1B	0.015692284	0.11867681	0.9840493062723492
PLD6	0.011844454	0.13521716	0.984099242715696
YBEY	0.016182189	0.12255355	0.984181501532946
GPX7	0.021332915	0.16159661	0.984201773770108
RELA	0.037426744	0.28352941	0.984209150480337
CPSF1	0.0089584117	0.10207983	0.984215620204962
CCNL1	0.031277933	0.23711235	0.984274206822092
EZH1	0.018997359	0.21587961	0.984387519992968
RP11-447D11.3	0.017378631000000002	0.19631465	0.984761849165725
ABR	0.027759294	0.21174139999999997	0.9848535435753748
SLC11A2	0.014295606	0.16113437	0.9849004022925792
FANCI	0.010126027	0.11412674	0.984905842779646
ORMDL1	0.017608178999999998	0.19839512	0.984925052457862
BMP8A	0.013301408999999998	0.10154585	0.984932604189036
DDX56	0.015313739	0.17247732	0.98494923661335
CFAP54	0.0083703279	0.094198381	0.9850002859506728
BTBD8	0.010072459	0.11315177	0.985113551782578
AAR2	0.019468266	0.21869893	0.985114501068544
SPPL3	0.017868249	0.13674902	0.985164263918615
GPHN	0.014707984	0.11263604	0.9852247830738208
NLRP3	0.011345108	0.12715863	0.985258322577405
GTF3C6	0.016447395	0.18428329999999998	0.9852800731316892
PRIMPOL	0.018096582	0.13868884	0.98529357385636
SNHG14	0.025509289	0.19550647	0.9852973928377692
KPNA3	0.03080296	0.23614759	0.985324894306988
RHOXF1P1	0.0075864587	0.08490336400000001	0.985353888845668
DIS3L2	0.028428538	0.21824707	0.985454001548938
NOP16	0.01510218	0.16866565	0.98548598209123
ATF1	0.015418387	0.11846095	0.985527249189163
CTD-3099C6.7	0.013550867	0.10426909	0.9856666321463968
WDR55	0.028054001	0.3123081	0.9856920760716008
ANKRD36C	0.016200925	0.18026012	0.985725821357886
YEATS2	0.015182587	0.16886048	0.9857520562318952
GHRL	0.016285431	0.12549865	0.985805607855213
TRGV9	0.011527446	0.08884335900000001	0.985816703911521
PLEKHJ1	0.015078029	0.16739513	0.985867986155144
DSE	0.011837272	0.13107163	0.986037104014927
ZNF365	0.008269418800000001	0.091461175	0.9861106432788208
TRGV8	0.010143352	0.11204702	0.986191360263939
PAFAH1B2	0.029448696	0.22800889	0.986240803927766
RP11-17A4.2	0.018758585	0.14528308	0.9862682327037072
FAM217B	0.018676326	0.14482407	0.9863815231846088
PAAF1	0.011345331	0.12465886	0.9865363059910452
CD8B2	0.0090691824	0.07048483700000001	0.986588580425672
XXbac-BPG246D15.9	0.006792234499999999	0.052829607	0.986659832235161
FOXN2	0.017491236	0.13606112	0.986670148360086
THOC1	0.021450473	0.16689508	0.9866898136236278
NAIF1	0.020341493	0.15833809	0.986731183357264
SNHG11	0.018778253	0.14621702	0.986760761219445
LRRC45	0.017269246000000002	0.13448019	0.9867696700889972
VAMP7	0.019083329	0.20888891	0.986782734984614
RP11-586D19.4	0.010360975	0.11339392	0.9867935615099293
TMCO6	0.016896415	0.18480582	0.986833817077096
UBXN2A	0.011952462	0.093150977	0.986842454999126
MBIP	0.014266174	0.15598754	0.9868546573240428
SLC25A36	0.016342597	0.12782498	0.98717174398828
TPCN2	0.011554671	0.1257165	0.987178204630926
POLR3A	0.025447756	0.19916549	0.98722843320261
GUK1	0.012617541	0.13704309	0.9872919149637572
AC005519.4	0.01983443	0.15553041	0.987402729450922
TOMM40L	0.012545164	0.13596312	0.987433925993032
CCDC61	0.014167895	0.11138984	0.987642273171723
TMEM128	0.023362483	0.18375341	0.9876790877124108
TERT	0.008980113	0.096933891	0.987699923560582
OSCAR	0.015323753	0.12061921	0.9877490294262192
IRS2	0.011112747	0.119848	0.987758481420918
NFU1	0.015443775	0.16654595	0.987762856861914
PAN2	0.012606839	0.13590146	0.98778765497477
SIDT2	0.011209704	0.08838139699999999	0.987898241653008
DENR	0.015373676	0.16525656	0.98797646720723
AC010240.2	0.016265704	0.17478596	0.9879989857681278
SLF2	0.019067829	0.20456435	0.988106878784046
RP11-330H6.5	0.0033695089	0.036133474	0.988135308999284
CRYZL2P	0.012500428	0.13404577	0.98813759118474
TMEM272	0.0079216707	0.08487646900000001	0.988192426764318
CNOT10	0.016792714	0.13298832	0.988298730354468
RP11-131M11.2	0.021861578	0.17321214	0.988341092272712
PATZ1	0.025177189	0.26881635	0.988426266959645
TTLL7	0.010255845	0.081450816	0.9885538696590148
APBB2	0.0090240411	0.07167279	0.988559920232693
RP11-356K23.1	0.016449751000000002	0.13066519	0.9885697129521728
ITPA	0.016496317	0.17569623	0.988591605217783
MYO15A	0.010089001	0.10740602	0.988621698036001
FBXO10	0.014868855	0.11818499	0.9886284923947032
ZNF850	0.014878979	0.15837623	0.988631507659052
ICOS	0.021602956	0.17178782	0.98866866816163
NCSTN	0.018287469	0.19398439	0.988864044955207
SCP2	0.017240249	0.18239303	0.9890421912664492
PGGHG	0.014509038	0.11586464	0.9890466577247572
CTD-2270P14.2	0.022636724	0.18081921	0.9890710780999972
PRKACB	0.02030415	0.21459716	0.9891083219252992
DPF2	0.028618347	0.22871235	0.989115109193944
MAPKAP1	0.022554868	0.23825676	0.989144743446508
CBFB	0.018284028	0.14621921	0.989174200037871
ZNF626	0.012233568	0.097874947	0.989212375222734
USP32P1	0.0027689319	0.022153214	0.989213623080343
FAM124A	0.014965153	0.11987533	0.989321218316244
CA8	0.0097072106	0.077795793	0.9893649041554878
RP11-295B17.6	0.014442686	0.15202266	0.989385442303236
TXNDC15	0.014461992	0.15219409	0.9893996016996708
CRIM1	0.0098422051	0.07899502900000001	0.989497195944468
TMEM134	0.015593987	0.16379147	0.989530195598765
HSPA4L	0.014770616	0.11859598	0.9895307692906072
EXOSC4	0.021478922	0.17259092	0.98959911815141
STK11IP	0.017833036	0.14348248	0.9897152247746428
CTD-2643I7.4	0.007770850500000002	0.062587047	0.9898055135285893
ATP8A2	0.01566487	0.12639198	0.989963864641045
MFSD14C	0.018164791	0.18946393	0.990007144127896
MMRN1	0.00705007	0.073477611	0.9900598685903672
SCRN3	0.013477258999999998	0.14001215	0.990280554794502
CH17-264B6.5	0.015349542	0.15943539	0.990292391824484
HEATR3	0.013112683	0.10625177	0.9903402101036272
F8	0.013641065	0.14158725	0.990341997028298
ZHX3	0.006307431999999999	0.065438963	0.990372407822646
PPIA	0.018298005	0.14834062	0.990383149714892
RRAGC	0.019575171	0.20284136	0.990456861308583
DSN1	0.018446408	0.14977003	0.99051616483894
CFLAR-AS1	0.030222368	0.24577836	0.990658139154012
BACE1-AS	0.012742964	0.13162196	0.990678130530427
SLC9A7P1	0.015622697	0.1270855	0.990683366400346
CTD-2583A14.10	0.012799849	0.13217113	0.990698198068261
SH3PXD2A	0.010505727	0.10841397	0.990741596145902
RNF14	0.011143412	0.11478010000000001	0.9908708141104742
MBNL1	0.027290087	0.28103662	0.990885242727727
USP28	0.012471498	0.12841036	0.99089746375147
RP5-1112D6.7	0.01502646	0.15453577	0.990978758939608
RPL5	0.023529838	0.24140979	0.991144558684561
KDELR2	0.012406032	0.12707966	0.99125561192201
PLCH2	0.011152216	0.091338482	0.991277791236554
UHRF1BP1L	0.017029802	0.17413019	0.9913806391506028
RNVU1-28	0.0074902787	0.076443952	0.9915124360472422
TMC4	0.010463895	0.086112121	0.9916937810118148
OR2I1P	0.01084694	0.089313128	0.9917411195985292
CARS2	0.017052201	0.17312022	0.991880160280488
ADGRE2	0.0080007724	0.081212115	0.991892858707934
APEH	0.022624517	0.22943183	0.991960003002259
CLCN3	0.014784678	0.1220625	0.9919727810423972
ACADSB	0.018581103	0.15341696	0.99197905096047
TIAM2	0.0099084656	0.081890949	0.9920641155735972
PPP2R2A	0.025042732	0.20725871	0.992183647698794
RP11-511P7.5	0.018759186	0.18946724	0.9922448391252512
RP11-206L10.19	0.010743568	0.10846944	0.992271089705927
C20orf27	0.012976883	0.10759095	0.992337249775284
PAXIP1	0.020886779	0.2102967	0.9924663252562168
CHASERR	0.019578489	0.1625854	0.99247528679786
ZCCHC17	0.018809428	0.18919014	0.992537863825792
ACRBP	0.014320964	0.11904913	0.9925646009464252
TTYH1	0.014495021	0.12054272	0.992597838178687
BUD31	0.015411217	0.15485883	0.992607147322072
CCDC149	0.012276933	0.10220789999999999	0.9926911453554772
GPR182	0.010898845	0.10938105	0.99269509441353
ST3GAL6-AS1	0.013384217	0.11145721	0.9927149560708342
MAP7D1	0.020018727	0.2007059	0.992766832362341
WDR73	0.021453217000000004	0.17877305	0.992773034811592
TUBGCP4	0.012975183	0.10813487	0.992781437806674
GRIP1	0.010220387	0.08522627599999999	0.992831486987625
ZNF35	0.018650257	0.15576152	0.9929632623935128
RNF227	0.015993996	0.13420973	0.993365997789784
RP11-275G7.2	0.015803961000000002	0.15707571	0.9933892040959208
LPGAT1	0.016045721000000002	0.15926831	0.993483999255269
SNRK-AS1	0.017721317	0.17582872	0.993513192517648
TMEM38A	0.013032449	0.10958812	0.9935441106659392
MUC20-OT1	0.008569537	0.084988039	0.9935452265727108
HLA-A	0.014398504	0.12110934	0.9935681065133608
MED15	0.026556721	0.2234016	0.993578178038889
RP13-554M15.2	0.017399405	0.17241044	0.993606775485302
SLC12A4	0.018916995	0.15925392	0.993641866690462
LINC00944	0.011377021	0.09579742	0.9936589010402148
TMTC3	0.010711458	0.10597803	0.993716625434362
LINC00570	0.011902602	0.1003477	0.993764277658412
COLGALT2	0.0073711771	0.072772928	0.993871971298279
CNRIP1	0.012863637	0.10864814	0.9939187048412328
XPOT	0.017721721	0.14973148	0.993947632944759
HBG2	0.005897632900000001	0.058115241	0.9940087081434
LEPROT	0.014576857	0.14356406	0.994047148495774
SETP11	0.013059858999999998	0.11065803	0.994187924497183
UCK1	0.017397963	0.14761238	0.994300328523008
ZFP69	0.014313907	0.14041373	0.9943364668848248
RP4-647C14.2	0.01265104	0.12397749	0.99440933425122
RASSF8-AS1	0.012788855	0.1250913	0.994547173167807
TK1	0.013280887	0.12975501	0.994630944202896
SRSF1	0.018369668	0.17936169	0.994676155138468
PLPPR3	0.016510292	0.14074384	0.994696504421296
ZBTB32	0.012911182	0.1102249	0.994819607795571
RESF1	0.018905771	0.18421563	0.994827160599292
SWT1	0.011761216	0.11450650000000001	0.994886916356424
ASB3	0.020707526	0.17698364	0.9949141058892792
FASTKD3	0.015702719	0.13433905	0.99499530480089
SENP3	0.015910623999999998	0.15443333	0.9951107523084808
RP11-88E10.5	0.016813711999999998	0.16307253	0.995167767316308
HOMER2	0.011069853	0.10731742	0.9951997707351552
EIF4BP6	0.013838975	0.13413375	0.99521574417007
NSFP1	0.0023694891	0.02295114	0.9952640136993508
GSDMA	0.0089338327	0.086516311	0.9952791768717758
ZNF391	0.011196376	0.096118187	0.995283067619172
ARPC1B	0.031778864	0.27284684	0.995293109426288
LENG8-AS1	0.019278452	0.16573001	0.99539801510585
TRBV7-3	0.0072852883	0.062713058	0.995509242277448
ROMO1	0.016036196000000003	0.15431683	0.995747013633645
TBL2	0.014500667	0.1395359	0.99574940368409
PA2G4P4	0.015341177	0.13250746	0.99578947472712
CSMD1	0.0053006315	0.045816998	0.995849835875033
FBXO46	0.025705453	0.2223725	0.9959176424139672
GALNT6	0.010007202	0.096034799	0.995951538353646
SCARNA9	0.012279845	0.11783845	0.995955271518585
TRAM2-AS1	0.015534386	0.14870227	0.996138849599828
SKOR2	0.014179158	0.12300507	0.996148461924457
TRPV2	0.018453433	0.17608128	0.996377425208728
RP11-541N10.3	0.012192708	0.11627026	0.9964235189927372
AHNAK	0.016053399	0.15302812	0.996451824768769
NMRAL1	0.017501097	0.15244202	0.996482479690777
RETREG3	0.024412216	0.21271744	0.996511997846023
ZNF417	0.01671615	0.15920655	0.996517289990727
PCDHB7	0.015112152	0.14385714	0.9965551872301032
STX10	0.023271675	0.20299318	0.996598312637292
MED9	0.020047078	0.17490662	0.996617405087417
PHF19	0.018787987	0.17858633	0.9966652591486308
CTD-3126B10.5	0.011762293	0.10275186	0.9967195325243492
EPB41L2	0.01066758	0.0931961	0.996725948193679
NEMF	0.017694357	0.15468984	0.996781457335505
NEO1	0.0088394262	0.077303926	0.996809736753102
NRIP1	0.013616794	0.12910977	0.996852855286652
C2CD4B	0.012770477	0.12108184	0.996854994728882
THOC1-DT	0.017142987	0.16253117	0.9968587589973128
ALDH3A2	0.015880914	0.15033824	0.996972588653424
ERH	0.01991533	0.18847743	0.996993790062664
PDCD7	0.010270674	0.097168063	0.997019363201153
UBASH3A	0.012925596	0.12222712	0.9970554279380328
ZBTB3	0.019083424	0.16755184	0.997131453450634
B3GNT6	0.012451317	0.11758252	0.9971579568820492
YRDC	0.019076045	0.18013905	0.997159337057452
ADAR	0.027750361	0.2618045	0.9972309050392092
CCDC162P	0.013927034	0.12244188	0.997239644813928
AC010894.5	0.017882301	0.16867115	0.997246765554256
HSH2D	0.016144693999999998	0.14200015	0.997274710150985
ZNF267	0.016083478000000002	0.15156115	0.997318147345133
GINS2	0.016682327	0.14694844	0.997395951543192
ZMIZ1-AS1	0.015073572	0.14188319	0.997404196836714
ZNF582-DT	0.016075355	0.14168821	0.997445332624886
RP1-167A14.3	0.010497912	0.0986667	0.9975172576758627
RTN4RL1	0.015435196000000003	0.13664933	0.9978029355143292
GOLPH3	0.027021772000000003	0.23943803	0.997874173689397
HIRIP3	0.01538999	0.14392947	0.997895220749704
DYNLT3	0.016281207	0.1522603	0.997897203963322
TRIM7	0.013674857	0.12122939999999999	0.997912344681659
IFT140	0.011371426	0.10086195	0.997954468202998
DHX40	0.01694628	0.15042445	0.998015878750509
AMER2	0.014521122	0.13544782	0.998095724533534
KIAA1191	0.018885573	0.16801934	0.998198042356227
DUXAP8	0.0079360321	0.070691539	0.998296790985634
RP11-649A18.3	0.013888598	0.12920503	0.998298748738645
DPM1	0.023129611	0.21504993	0.9983429330040948
EVC2	0.011607726	0.10772361	0.99848574201575
EPHX2	0.012220801000000002	0.11336361	0.9985193526896328
GATA6	0.012077207	0.10790407	0.9985376080819408
NDRG4	0.011380298	0.10173359	0.9985816397955668
ANKUB1	0.014570723999999997	0.13025471	0.998581923393872
SENP2	0.015872768	0.14202953	0.998657936295062
TCAF1P1	0.0099933082	0.092421255	0.99875202872217
OVCH1-AS1	0.0038687381	0.034666471000000004	0.998770677368944
SLC2A13	0.012559403	0.11609504	0.9987907605709748
CTB-58E17.1	0.017738408	0.15900517	0.9987993379047242
TRMT1	0.013531516	0.12497656	0.998855241267238
LILRA4	0.0065631329	0.060564102	0.998922535895308
METRN	0.013924945	0.12501954	0.998925336524848
RP11-455F5.6	0.017017646	0.1528175	0.9989416582966753
JAM3	0.0093927753	0.08454929800000001	0.9991322076657893
WDR86-AS1	0.011377156	0.10461113	0.9992008356997
UVSSA	0.0093944594	0.08633936	0.9992378646979292
PRKN	0.011678627	0.10730621	0.99925645622707
CCNYL1	0.015924187	0.14619954	0.999318067765923
PRX	0.0068979636	0.063293247	0.99936323277117
RP11-400F19.12	0.01851471	0.16720011	0.999388037875813
ROPN1L	0.016663577	0.15100858	0.999663026976302
ZNHIT3	0.017201943	0.15606451	0.99975242234539
ESPL1	0.01078318	0.098437427	0.999762411552049
CDCA7L	0.01162951	0.10552918	0.99976772577017
ALG2	0.023672912	0.21491582	0.9998049449601728
ZNF484	0.019179676	0.17414670000000002	0.9998153073899372
