## Supplementary material for "Multi-omics Integration Identifies Genes Influencing Traits Associated with Cardiovascular Risks: The Long Life Family Study": File S2: waist.csv

Genes	betas_genes	se_genes	p_vals
EREG	-0.32169806	0.081006378	7.60480464e-05
PPP1R7	-0.55428976	0.1421211	0.000101857865
TMED7	-0.47384555	0.12150732	0.000102021703
GMEB1	0.65485928	0.16630235	8.7317725e-05
RNASEH2B	0.67959236	0.17744891	0.00013535693100000002
BATF3	-0.46283821	0.12345621	0.000186597649
LLNLR-304A6.2	-0.63575322	0.16958747	0.000186733754
TNF	0.54667718	0.14500093	0.000171649437
ADGRD1	0.27649549	0.07432381	0.000208972815
NR1H3	-0.46645690000000006	0.12751603	0.000265974104
TNFRSF10A	0.6350677	0.17393083	0.00027298938900000003
LIN7C	-0.76871652	0.21736710000000004	0.000422047477
FAM198B-AS1	0.32625528	0.091369191	0.000371064205
COILP1	0.54525556	0.15450692	0.00043403114
LINC01547	0.47132929	0.13397392	0.000452112454
RP11-106M3.2	-0.41674315	0.12113915	0.000602671844
PPP3CB-AS1	0.4507402	0.12952764	0.000520923287
VPS8	0.62939649	0.18188309	0.000559573353
RP5-867C24.4	-0.56838631	0.1684223	0.000764067469
OVGP1	-0.39420697	0.11694004	0.000774440059
GOLGA2	-0.50945162	0.15277289	0.0008818662699999998
TNPO1	0.47783517	0.14231952	0.000812971149
SLC22A4	0.47978315	0.14398581	0.000889885463
COPS7B	-0.66119251	0.20253697	0.00112951114
PI4KAP2	0.23934125	0.072060207	0.000924528515
C11orf54	-0.48584198	0.14937034	0.00117763711
PTCH1	0.27131298	0.081934383	0.000958086799
RIPOR2	0.8127859000000001	0.24593179	0.000980087303
OLFM1	0.21853183	0.066485719	0.00104438096
MT-ND3	-0.35742224	0.11146379999999999	0.00138100457
FOXJ3	-0.59907332	0.18769756	0.00145370666
SYT2	0.44854024	0.13832482	0.0012191026400000002
RAPH1	0.3013902	0.093102049	0.00124243237
BTNL8	-0.38445963	0.12111971	0.00154334073
FBXL20	0.55514978	0.17203343	0.0012872205300000002
PGM2	0.60189381	0.18784692	0.00139270191
CCDC121	-0.3817271	0.12197192	0.0017954689000000005
NPRL2	0.63541349	0.19967104	0.0015012490300000002
NDUFA6-DT	-0.41061791	0.13185244	0.00189107548
SCML4	0.55463465	0.17478728	0.0015486916
PITRM1	0.52844014	0.16747317	0.00164561843
LINC02362	0.4723994000000001	0.15043492	0.00173234117
FGD3	-0.79770959	0.25905313	0.00212514895
PMPCA	-0.71904227	0.23410784	0.00218180534
MAST3-AS1	-0.56730109	0.18564521	0.00229742175
CIB1	0.48916422	0.15747722	0.00194233956
PTEN	0.43674719	0.14078437	0.00196862907
HDAC9	0.33430348	0.10785346	0.00198606429
SPOPL	0.46169911	0.14939411	0.00204761673
KIF9	-0.32497685	0.10724173	0.00249895142
RPE	0.42526215	0.13928088	0.00231698414
ANKS1A	-0.70158011	0.2354349	0.00294526494
SHLD2	-0.38918279	0.13121558	0.00308112697
C12orf29	-0.34786863	0.11740449	0.00311094992
RHOH	0.46295387	0.15334317	0.00259285374
MSH2	-0.45378364	0.15343692	0.00316687364
SEMA4A	0.46023889	0.15258198	0.00261614329
FLT3LG	0.61965487	0.20567344	0.00264650612
NCAPH2	-0.56019287	0.19020455	0.00329396307
PPARA	0.28229861	0.094170373	0.00277979189
MT-ND2	-0.32507239	0.1106375	0.00336907529
ANXA6	0.58519175	0.19535172	0.00279942475
KLF12	0.54392336	0.18173159	0.00282297363
CDK11B	-0.58366404	0.19900583	0.00342641032
SLC25A28	-0.59060878	0.20151793	0.00344946728
USP6	-0.30429212	0.10427079	0.0035898695
ABCD2	0.51164782	0.17187992	0.00297552508
NECTIN3	0.30891699	0.10423787	0.0031050901
RB1	0.3826466	0.1292528	0.00313652723
LMAN2L	-0.41778438	0.14447115	0.00390415406
CEBPA-DT	0.41449042	0.14068644	0.00328354654
WRAP73	0.46525887	0.15798864	0.00329739423
CTD-3094K11.1	-0.28569172	0.099080718	0.004008938060000001
AC113189.5	-0.45573075	0.15857899	0.00413168025
MOB3C	0.55411068	0.18920716	0.0034738671100000003
TLR2	0.32771766	0.11190335	0.0034740311
ZNF295-AS1	-0.42573663	0.14838381	0.00419288485
NCALD	0.31045123	0.106048	0.0034864511799999995
ZNRF2	0.49187805	0.16840941	0.00356208158
ATP13A3	0.37123342	0.12792357	0.00378048596
TTC19	0.53522212	0.18462178	0.00381626336
EGLN1	0.53922349	0.18646652	0.00390440899
CBFA2T2	-0.38444428	0.13581837	0.00472941215
PPP2R1B	0.36906606	0.12791132	0.00398495381
JAM3	0.24562653	0.085161841	0.00399873912
NASPP1	0.43122382	0.14951176	0.00399897685
REXO2	0.45806987	0.15944354	0.00414354074
S1PR3	0.2639643	0.091880033	0.00414360619
RP11-577H5.1	0.34993287	0.12198386	0.00419916123
CXorf65	-0.40990859999999996	0.14591906	0.005053547120000001
MT-ND4L	-0.36139738	0.12886323	0.00512645045
KIAA1671	0.22647173	0.079104301	0.0042752925200000005
CSPG4P10	0.30979166	0.10824235	0.00428779146
SHC3	0.39076285	0.13668869	0.00433149181
BBS9	0.34959583	0.12234980000000001	0.00435094852
SLC22A5	0.43561731	0.15247089	0.00435496226
ACADSB	-0.43360037	0.1550352	0.00524961322
RP11-219B17.4	0.38153206	0.13365510000000003	0.00438845587
RP11-190D6.1	-0.46435346	0.16627227	0.0053154382
THUMPD3	0.37081877	0.13005952	0.004436072720000001
C16orf91	-0.45836336	0.16426246	0.00535302772
RP4-657D16.3	-0.38097636	0.13668347	0.00540486921
H4C12	0.19074629	0.06705237900000001	0.00452567693
INTS4P1	-0.19841377	0.071253582	0.0054493334600000005
RP11-472N13.2	-0.30107383	0.10816264	0.0054674806000000005
RP11-305L7.1	0.33388711	0.11765936	0.00462526469
HTRA2	-0.5101100000000001	0.18378933	0.00560310765
ZMYND19P1	-0.47174469	0.17051031	0.005756423520000001
LINC00484	0.22573566	0.080199219	0.00496792512
RGS2	-0.36679193	0.13312139	0.00595846876
RN7SKP203	0.43544999	0.15474233	0.00497796618
NOTCH2NLB	-0.1445833	0.052672606	0.00614884755
MARK1	0.31814547	0.11348917	0.00514530627
TSEN2	0.53986716	0.19275228	0.00518468494
HPSE	0.29008692	0.10374428	0.0052595274
YEATS2-AS1	-0.41778029	0.15275447	0.00633680135
MT-ATP6	-0.35854894	0.13112775	0.00634887588
ZRSR2	-0.47769238	0.17484206	0.00639136723
BOLA2	-0.18952739999999998	0.06939280099999999	0.006408941139999999
LIMD1	-0.45178869	0.16558107	0.00646169877
C5orf51	-0.55070842	0.20228673	0.00658118625
MYO18B	-0.20449394	0.075144672	0.00660255461
PTBP2	0.31743001	0.11420791	0.005536899720000001
FAM216A	0.51026529	0.18380829999999998	0.005593557829999999
U2AF2	-0.82427325	0.30338176	0.006690096479999999
WNT9B	0.35276614	0.1271313	0.00561505248
CTB-50L17.8	-0.47311213	0.17432572	0.006750489959999999
RAB24	-0.61821456	0.22844997	0.00691062884
UBXN4	-0.44233369	0.16350775	0.0069282236900000006
ZNF132	0.3423664	0.12392598	0.00582686003
MIF4GD	0.51238353	0.18574317	0.005900120629999999
KHK	0.29217565	0.10594548	0.00591388162
SNTB1	0.45459146	0.16499246	0.00596015938
RP5-934G17.7	-0.3218081	0.119672	0.00727113417
LIMD2	-0.77667876	0.28900809	0.00730778229
RP11-398K22.12	0.35238002	0.12861903	0.00624675191
WDR45P1	0.22580688	0.08242726	0.006251484329999999
HMG20B	-0.58542747	0.21853548	0.00749528378
GNA15	0.47740912	0.17454964	0.00633466933
MT-ND6	-0.29840358	0.11165955	0.007639411579999998
CTD-2192J16.22	-0.41280413	0.15462479	0.00770130566
ZNF688	-0.48482384	0.18166277	0.007721899179999998
MED23	0.56783882	0.20828169	0.00650468688
MFSD11	0.41066953	0.15063985	0.00650731506
NDUFV1	-0.64716807	0.24278073	0.0077944719
CTD-2017F17.2	-0.35073511	0.131646	0.00782722392
RAP2A	0.30475207	0.11191948	0.0065704473
FBXO25	-0.23668841	0.088913777	0.00787893246
EFCC1	-0.34818477	0.13096795	0.00795953363
RNF175	0.28008572	0.10333899	0.006823637340000001
AKAP17A	-0.78930727	0.29788000000000003	0.00816850116
SLC25A22	-0.47291994	0.1786405	0.00822685597
MIRLET7BHG	-0.41397153	0.15638376	0.00823111201
AC079305.10	0.41617129	0.15381991	0.00692204467
JHY	0.30234279	0.11177688	0.00693649493
PRR14	-0.75420115	0.28512126	0.00827857559
RP11-262H14.13	0.26929989	0.099606449	0.006962227099999999
GPR153	0.28167853	0.10421647	0.00697925772
SNHG3	0.52569815	0.19451545	0.00698380938
NEK7	0.39204827	0.14526399	0.0070621700599999985
DDHD2	0.32736446	0.12132397	0.007074843420000002
SNX15	0.43029668	0.15949376	0.007082797240000002
VPS4A	-0.67112039	0.25452918	0.00848709316
CALML4	0.31314908	0.11618763	0.007139832109999998
C14orf132	0.19607202	0.072756726	0.0071462798599999985
C7orf25	0.27898467	0.10354478	0.00715823094
AL162151.3	0.29048733	0.10788808	0.00719781588
TRGV2	0.22742793	0.08446817	0.00719821712
ZMYND15	-0.3131917	0.11897932	0.0085969203
SMC2	-0.42199222	0.16038613	0.008627618240000001
ZNF770	-0.37660643	0.14348989	0.00879253518
WDTC1	0.63899137	0.2381993	0.00741286999
TMTC4	0.29522566	0.11005819	0.0074159661700000015
SHQ1	0.37058188	0.13831310000000002	0.00748572155
DOCK5	0.51770762	0.19326099	0.007496762170000002
ANO10	0.41281543	0.15412498	0.007504649229999999
TMEM87A	0.40977250000000004	0.15299053	0.00750528503
SSB	0.36517826	0.13638956	0.0075265228
HBA2	-0.078059276	0.029816508	0.008964171509999999
RP11-932O9.7	0.34199955	0.12785904	0.007585829240000001
MT-CO2	-0.34555790000000003	0.13214219	0.00904128728
LINC00540	0.25548564	0.09558099	0.00762733295
PHC1	-0.26031781	0.099585173	0.00906826898
TMEM185A	0.42952652	0.16069739	0.00762925191
RABGGTA	-0.48893346	0.18707082	0.00907867159
PTOV1-AS1	-0.40558293	0.15520513	0.00908981663
DIS3L	0.35253291	0.13220041	0.007771313399999999
SCYL2P1	0.45698645	0.1714864	0.00781275831
ARID3B	-0.61131915	0.23460105	0.00928796345
REEP6	-0.37585436	0.14443914	0.00938590591
GALNS	-0.54436065	0.20924028	0.00940111832
FBRS	-0.75163627	0.28921493	0.00947549512
MGRN1	-0.56892971	0.21893945	0.00948410417
FNDC10	0.40803034	0.15358147	0.008001442099999999
ELP3	0.34793633	0.13110376	0.0080693204
MED21	-0.35067769	0.1351764	0.00960416222
PGF	0.27194947	0.10250831	0.008091919670000001
LGR6	-0.20819870000000001	0.080260362	0.00960920287
TMEM220	-0.28792073	0.11106604	0.00965662165
UBE2J1	0.32878558	0.12402386	0.00813882589
RGS9	0.32687697	0.12350902	0.00824485845
RP1-168P16.3	-0.41980325	0.16236411	0.00984720735
CYHR1	-0.7313253000000001	0.28292876	0.00986789061
SETD4	-0.32718887	0.12664366	0.00990492158
SRA1	-0.53368187	0.20665629	0.00993573283
CDC42EP3	0.31572691	0.11958472	0.00840094015
ARHGEF26	0.43136738	0.16338769	0.00840212642
FAM13A	0.34366868	0.13023456	0.008434265429999999
AC010976.2	0.44392545	0.16823883	0.008438756640000001
ARHGEF19	-0.31725196	0.12302022	0.0100392697
KCNQ5	-0.14536866	0.056387364	0.0100631018
HLF	0.23813179	0.090345866	0.008510324820000002
SCMH1	0.34813146	0.13222775	0.00858444635
CRYBG1	0.59059029	0.22457258	0.00865946385
RP11-117L5.1	0.29539536	0.11235954	0.0086803037
TMEM234	-0.48164858	0.18749533	0.0103319752
SNHG8	-0.23477792	0.091531532	0.0104469767
OTUD4	-0.42856323	0.16788887	0.0108220125
NEIL3	-0.1896207	0.074294065	0.0108331563
KBTBD12	-0.2787248	0.10922988	0.0108508708
STAG3L3	-0.61756976	0.24220234	0.010910378
SH2D2A	-0.31433862	0.12330709	0.0109282883
YPEL5	-0.56755842	0.22290472	0.0110233947
ACTBP4	0.45625568	0.17524294	0.00934798107
EARS2	0.26031908	0.10004062	0.00938673903
JAKMIP1	0.25950691	0.099786008	0.00942760808
RNF165	-0.15488476	0.060951117	0.011183340900000002
C14orf119	-0.35747814	0.1408974	0.0113105009
SLC5A4-AS1	-0.13328375	0.05254609	0.0113311047
ZNF330	-0.37605458	0.14831181	0.0113615055
LRBA	0.69297289	0.26726177	0.00964201301
NNT-AS1	0.35714396	0.13784474	0.00969640826
RCHY1	-0.28903055	0.11420637	0.0115170214
MTCYBP11	-0.26255851	0.10379908	0.011559084
MT-ATP8	-0.18160251	0.071810602	0.0115780348
CHKA	-0.36594389	0.14472016	0.0115871683
FUT8	0.30297763	0.11722343	0.00987421742
PHBP19	-0.41453546	0.16423794	0.0117402615
AD000684.2	-0.43399883	0.17197693	0.0117537452
DCUN1D3	-0.40454754	0.16037184	0.0117879504
DUSP2	-0.21863498	0.086743856	0.0118578873
RP11-231I16.1	0.36964009999999997	0.14356699	0.0101604619
ATG3	-0.5338312	0.21250647	0.0121421257
FZD4	-0.312232	0.12442338	0.012232686
MT-CYB	-0.31931567	0.12730665	0.012273783
ZNF100	-0.16754732	0.066810859	0.0122894912
PRR5L	-0.29687308	0.11838491	0.0122926796
IP6K2	-0.51034248	0.20353058	0.0123011543
ARMC7	-0.57157964	0.22802016	0.0123268569
TCEANC	0.32026029	0.12502561	0.0105503076
RP11-196G11.3	-0.36384166	0.14543005	0.012496876
RP11-305L7.3	0.20234119	0.079089094	0.0106461616
RHBDD2	-0.52572774	0.21037183	0.0125952074
SIGLEC7	-0.30398295	0.12172783	0.0126591766
RP11-265D17.2	0.1306795	0.051151409	0.0107573782
TCEAL8	-0.41476957	0.16651362	0.0128856571
APOBEC3G	-0.46495784	0.18675207	0.012928932
DOCK10	0.4671509	0.18337893	0.0109836056
MCHR1	0.22973437	0.090182924	0.0109847259
ITCH	0.29778569	0.11691953	0.0110003207
TRMT11	0.27862136	0.10942428	0.0110216609
KLK2	0.29912081	0.11754622	0.0110700991
CH507-9B2.5	-0.13667406	0.055043992	0.0131736401
CPNE5	0.25948252	0.10212656	0.011194068799999998
PEX19	-0.45790221	0.1844999	0.0132156484
NRSN2-AS1	-0.32065987	0.12923969	0.0132426247
DIMT1	-0.42601978	0.17192645	0.0133615597
PLPP5	0.34929817	0.13770622	0.0113299831
PAICSP1	-0.417292	0.16843635	0.0133791669
TRIM67	0.36490847	0.14411028	0.0114722751
POLRMT	-0.38063338	0.15394466	0.0135634281
POLR1D	0.3531916	0.13954212	0.0115072023
SUCLG2	0.50666934	0.20022038	0.011524073
TMEM251	0.40840475	0.16142826	0.0115440944
BICRA	-0.47942498	0.1940272	0.0136245848
RP11-34P13.13	0.30188511	0.11936825	0.0115742946
MAN2B2	-0.66815782	0.27058967	0.0136872466
UBP1	0.46355826	0.18349723	0.0116658371
KCNF1	-0.35018757	0.14222601	0.0139587357
RP11-326C3.11	0.24393911	0.096800491	0.0118728749
ZXDB	-0.53640792	0.21805779	0.0140463047
RNASEH2B-AS1	-0.22769469	0.092561706	0.014046748799999998
CTDSP1	-0.73712603	0.2996899	0.0140581988
TRAV14DV4	0.2380862	0.094581697	0.011965921
TINCR	-0.23673209	0.096366814	0.0141776939
ALK	0.36380068	0.14481863	0.0121406838
SVIL-AS1	0.18095348	0.072163402	0.0122975793
PRKAR1A	-0.56995332	0.23289255	0.0145465364
RP11-347I19.8	-0.37857052	0.1547318	0.0145728968
DICER1	-0.37947139	0.15513511	0.0145951735
H2AC4	-0.26477838	0.10830489	0.0146484141
TPCN2	-0.30974024	0.12671179	0.0146606648
SUCO	-0.31740706	0.1298538	0.0146649156
NR4A2	-0.25126873	0.10282239	0.0146902324
NDUFV2-AS1	0.42677849	0.17056110000000002	0.0124838901
HM13	-0.50299597	0.20608883	0.0148138096
ARAP1-AS2	-0.36875138	0.15113711	0.0148476544
LRIF1	-0.45093821	0.18483026	0.0148519197
MORC4	0.36640213	0.14666808	0.012625928
SCN1A	-0.30364073	0.12452635	0.0149083131
SF3A3	0.41614605	0.16664984	0.012662948500000002
BICRAL	0.82830963	0.33218329	0.0127912251
WDR26	0.47488146	0.19045609	0.0127962825
DNAH7	0.22822935	0.091561307	0.0128232272
SOCS4	0.14909225	0.059835223	0.0128565133
SFMBT1	-0.23811171	0.097950625	0.0152158489
TMEM60	-0.40902946	0.16830928	0.015245566
UBE2Z	-0.57696137	0.23752502	0.0152945926
ATP8B3	-0.33809407	0.13920844	0.015309945
OTULINL	0.25975652	0.10452988	0.0131002451
ALDH1B1	-0.38403459999999995	0.15829966	0.0154233591
UBAC2	0.61509133	0.24769295	0.0131631771
KLHL11	0.57779368	0.23271914	0.0131811041
HBB	-0.072024903	0.029718562	0.01552644
CATSPERG	-0.31590517	0.13058504	0.015715094199999998
TERF1	-0.53527137	0.22137515	0.0157673817
UBR1	0.31182148	0.12590804	0.0134114527
TIMM22	-0.55731874	0.23063926	0.0158334098
RP11-25K19.1	-0.31873301	0.13201607	0.0159226872
ACTR5	-0.47949912	0.19861379999999998	0.015927969
TYW5	0.49711164	0.20109682	0.0135835277
AKNA	-0.79737795	0.33054753	0.0160122761
SRRM1	-0.69240473	0.28761394	0.0162269196
DGKK	-0.13898919	0.057737986	0.0162344401
WAC	0.73623815	0.29862536	0.0138340808
GINS4	0.23335278	0.094728299	0.0139123707
IPO13	0.29266265	0.11883247	0.0139345121
SCN1B	0.29717283	0.12070146	0.0139642503
CD101	0.17815218	0.072371537	0.0139803329
RP11-166P13.4	0.44173301	0.17949106	0.014003705
PWP2	0.12499249999999999	0.050789489000000014	0.0140052264
TMEM183A	0.4103337	0.16679453	0.0140392954
MT-ND1	-0.26320824	0.10968258	0.0165696995
SCPEP1	0.40826231	0.16625632	0.0142151373
SCRIB	-0.31868364	0.13299237	0.0167266571
HBA1	-0.075294234	0.031435634	0.0167751943
PDS5B	0.4440878	0.18119637	0.0144032619
GATD3B	-0.16688539	0.069773235	0.0169288381
PRELID2	-0.21721394	0.090822617	0.0169378755
LINC00847	-0.40544592	0.16953303	0.0169416844
AKT3	0.32683641	0.13338209	0.0144226825
SLFN12	0.2663888	0.10875623	0.014461183999999997
TRAPPC2B	-0.31992929	0.13387312	0.017022224199999998
PINK1	0.4583188	0.18743218	0.0146281794
CDKN2B	0.25638957	0.10493486	0.0147062252
TRGV3	0.24832075	0.10167471	0.014747428799999997
FER1L4	-0.24024166	0.10082381	0.0173480139
SERTAD2	-0.36158569	0.15192378	0.0174768899
NAF1	0.38509703	0.1579115	0.0148950441
PALM2AKAP2	0.22974563	0.094258338	0.0149478067
RP11-147L13.13	-0.43038085	0.18098908	0.0175766257
MS4A2	-0.13582452	0.057127929	0.0175950346
RP11-153M7.3	0.16880852	0.069339263	0.0150663838
TDRD7	0.43714925	0.17976368	0.015179818700000004
RP1-97D16.9	-0.29058917	0.12259574	0.0179419219
MRPL22	-0.27485456	0.11610342	0.0180862577
USP21	0.4596768	0.18953901	0.0154555902
ATP8B2	0.41298708	0.17035644	0.0154972708
NOS3	0.21077103	0.08694504300000001	0.0155000697
FAM20C	0.22412896	0.092477322	0.0155245796
AATK	-0.24931384	0.10544644	0.0182307131
ST3GAL2	0.42672519	0.1763245	0.015673889099999998
MASP2	0.49938071	0.20684168	0.0159242685
RP11-441F2.2	0.27886918	0.11557768	0.0159889384
RNF4	0.70280844	0.29129361	0.0159939153
RP11-474L11.5	0.40331001	0.16718671	0.0160105921
XPO6	0.59013367	0.24475425	0.016063335
RSKR	-0.3627395	0.15426354	0.0188739137
LPIN1	0.28909086	0.11999894	0.0161518522
CELF4	-0.26666615	0.11352087	0.0189942631
RP11-886P16.10	-0.40863956	0.17417732	0.0191438557
STK19	-0.42716467	0.18212017	0.019174669
MSANTD2	-0.34363121	0.14653759	0.0192005813
MT-ND5	-0.29585439	0.12617349	0.0192099022
POU3F3	-0.30692986	0.13090386	0.0192163268
DDI2	-0.39297703	0.16764604	0.0192475727
RP11-44M6.7	-0.43353418	0.18495023	0.0192490707
SSTR4	0.30735632	0.12800396	0.016505868
PRKAR1B-AS1	0.38354627	0.15976336	0.0165252638
LANCL1	0.45419239	0.18919158	0.016525892900000002
CCDC163	0.17116596	0.07130938	0.0165426156
FRAT2	0.4360129	0.18165025	0.0165444529
CFL1P5	-0.33567169	0.14342189	0.0194351858
BZW1	0.33226505	0.13850687	0.016606661499999998
RNF34	0.52404922	0.21853052	0.0166449125
CORO7	-0.5548231	0.23733206	0.0195754071
RP4-613B23.8	-0.31697199	0.1357305	0.0197032481
MCUR1	0.26874238	0.11227693	0.016849079
AIP	-0.63404184	0.27213498	0.0199893305
SYNGR1	0.22467031	0.094077186	0.017098261
DHX16	-0.60319348	0.25897329999999996	0.0200269122
UGT2B11	0.1644719	0.068927744	0.0171910139
MTF2	-0.41864303	0.17995629	0.0201769432
SLC24A2	-0.25857676	0.11122871	0.0202642906
NMI	-0.38251283	0.16462124	0.020325434
RPA2	-0.43854449999999995	0.18891263	0.0204430773
NUP88	-0.34165868	0.14723862	0.0204957648
COL8A2	0.36281415	0.15251113	0.017529386100000002
NEK8	-0.28221558	0.12165523	0.0205307174
RP11-298I3.5	-0.16407362	0.07085443400000001	0.0207575175
INTS6L	0.48267061	0.20328855	0.0177492803
FHL1	0.26864808	0.11325650000000001	0.0178586496
RHOBTB1	0.20384024	0.085939526	0.0178648578
USP42	-0.60170816	0.26016156	0.0209126319
LDLRAD4-AS1	-0.34237292	0.14805049	0.0209282778
PLEKHG4B	0.23409933	0.098794742	0.017978243600000002
GRM6	-0.19757771	0.085521414	0.0210540065
ALDH9A1	0.37388546	0.15791773	0.0180730763
ANKRD36C	0.43278404	0.18291459999999998	0.0181486349
DGCR11	0.52891795	0.22355038	0.0181512861
ZBTB20-AS1	-0.27611094	0.11978998	0.0213508859
SRRD	0.36014382	0.1523631	0.0182622708
PRDM11	-0.36673592	0.15912246	0.0213631724
RP5-1000K24.2	0.21780804	0.09219156	0.0183192925
SAMD4B	-0.5711710999999999	0.24802384	0.0214675765
RNF2	0.35502962	0.1503867	0.0184070711
SLC25A13	0.26592586	0.11273019999999999	0.0184971133
COQ2	0.39775747	0.16870703	0.0185605285
RP11-158M2.3	-0.35130685	0.15289857	0.0217654335
IKZF1	0.75145253	0.31898869	0.018657624
SNORA79B	0.30249748	0.1284792	0.0187220298
ZNF57	-0.2859598	0.12473769999999999	0.0220620174
SNHG22	0.37166149	0.1581114	0.0189141665
CHST2	-0.20117984	0.08782094900000001	0.0221601647
LYST	0.40171596	0.17106016	0.01902777
LL0XNC01-7P3.1	-0.5128077	0.22406773	0.0222863429
OPA1	0.33224853	0.14159231	0.0191232751
CSNK1E	-0.33469612	0.14630995	0.0223474169
SELENOF	-0.53508846	0.23391828	0.0223521643
PUF60	-0.61493284	0.26882428	0.0223528495
SCN8A	0.16434267	0.070044172	0.0191357068
RP11-588L15.2	0.387021	0.16501241	0.0191800146
SMG1P2	-0.13134749	0.057467254	0.0224633314
PIGB	0.30656008	0.13078062	0.0192480331
THTPA	-0.30988498	0.13564747	0.022529114500000003
RP11-523H20.5	-0.23511399	0.10299642	0.0226323023
PDGFC	0.22268897	0.095102872	0.0193778119
INKA2-AS1	0.27067231	0.11562264	0.0194068281
RP11-438D8.6	-0.35718134	0.15653029999999998	0.0226839587
PPIL2	-0.73515415	0.32221067	0.0227001056
ADARB1	0.31819035	0.13600561	0.0194824204
RPS6KB1	0.36857466	0.15763145	0.0195517174
CCT6A	0.31803004	0.13612054	0.0196466532
ARG1	0.22206051	0.095063731	0.0196714149
SH2B1	-0.48185335	0.21164527	0.022991819700000003
BARD1	0.18273857	0.078251775	0.0197053395
OSBPL11	0.76036311	0.32588338	0.0198118588
IGLV3-1	0.19946895	0.085498239	0.0198233728
SPHK1	0.26327281	0.1128647	0.0198432614
LIPN	-0.17320348	0.076182304	0.0231821685
SLC16A1-AS1	-0.30446447	0.13393734	0.0232035418
TMEM254	-0.29526221	0.12991884	0.023234938700000003
SLK	-0.38579277	0.16986571	0.0233260693
LINC02361	-0.35597626	0.15678588	0.023368729900000003
IFI35	-0.39879459	0.17566048	0.0233811048
TBC1D25	0.42149316	0.18109518	0.0201177261
ZNF559	0.2665034	0.11455186	0.0201701249
ATG13	0.40419354	0.17377163	0.0201959637
NHLRC4	0.35818814	0.15403351	0.0202288243
ANAPC11	-0.39564115	0.17462468	0.0236619676
NUGGC	0.23379826	0.10058644	0.0202846346
PIM2	-0.43551187	0.19234697	0.0237522656
REXO4	0.55608266	0.23952057	0.0204303902
RP11-544M22.13	0.10727156	0.046209688	0.0204434019
PLAUR	-0.35806134	0.15835301	0.0239404447
EGR1	-0.22217039	0.098366893	0.0241005207
BOP1	-0.42811197	0.18956112	0.0241099748
ZNF542P	-0.23644139	0.10473319999999998	0.0241649313
ANTKMT	-0.36573749	0.16201271	0.024171032400000004
FAM114A2	0.26618891	0.11495213	0.0207571598
LACTB	0.31998771	0.13821917	0.0207887417
ESYT3	-0.19211958	0.08515328400000001	0.0242525658
SOS1-IT1	0.38600784	0.16681006	0.0208447604
FBXW8	0.29134833	0.12590643	0.0208474769
LINC01531	0.22497736	0.097234921	0.0208615804
RBM34	-0.30263821	0.13425501	0.0243757856
PTGS2	-0.24647159999999999	0.10935243	0.0243937307
PITPNB	-0.39810906	0.17663678	0.0243994816
HSD17B4	-0.26215986	0.11637108	0.0244650085
LOXL3	-0.33235716	0.14756302	0.0244957571
GRAMD4	0.23760569	0.10281572	0.0210143826
NAA35	0.33331299	0.14423564	0.021019589900000003
SLC11A2	0.37698574	0.16313613	0.0210210289
GRK5	-0.41353242	0.18376615	0.0246219715
DNAJB7	-0.35882053	0.15969325	0.024838062200000004
GS1-124K5.12	-0.55282662	0.24610345	0.0248777202
LANCL2	0.28026214	0.12160708	0.0213680699
CDR2	0.25413628	0.11029748	0.0213992836
TOMM6	-0.43732479	0.19480665	0.0249678146
PARM1	0.2093402	0.090885142	0.0214415435
GNL1	-0.26035567	0.11599942	0.024997494900000004
RHOU	0.27996388	0.12155487	0.0214505573
RP11-134O21.1	-0.18930179	0.084376439	0.025056752
FOSB	-0.17206985	0.07671717900000001	0.0250972915
RP5-1074L1.4	-0.40535028	0.18075791	0.0251236963
SLFN12L	0.29115809	0.12653912	0.0215782211
PTP4A2	-0.44808073	0.19990063	0.0251876428
KRCC1	-0.42145509	0.18804336	0.0252039917
LPGAT1	0.37024255	0.16098343	0.0216380722
LINC02680	0.32948587	0.14328434	0.0216582877
RP11-323P17.2	0.28004359	0.121832	0.0217107206
TRPC4AP	-0.7908493000000001	0.35310726	0.0253067626
LCLAT1	0.20792888	0.090530014	0.0218141516
ATF6B	-0.61726329	0.27590574	0.0254675549
TRGC2	0.1428469	0.062227177	0.0218843618
CEROX1	-0.2003358	0.089608064	0.0255683742
STYXL1	-0.29334868	0.13135402	0.0257280426
NIPBL	0.38925476	0.16985166	0.0221057516
UBOX5	-0.46113722	0.20653865	0.0257661116
UICLM	-0.15974441	0.07159199999999999	0.0258573095
PUM3	0.28096209999999994	0.12270183	0.0222183027
LY9	0.48103509	0.21007935	0.0222193221
MFHAS1	0.29646626	0.12948085	0.022226581
AC009303.1	0.38573302	0.16851099	0.0222607179
KATNAL1	-0.16292337	0.07306119999999999	0.0259476823
GPATCH2	0.27418573	0.11982211	0.0223070601
AP006621.5	0.30540092	0.13349688	0.0223405113
FAM161B	-0.40376989	0.18117294	0.0260353182
TAF1A	0.33362328	0.14588217	0.0223852447
MTND5P24	-0.22627312	0.10156932	0.0260936914
CCDC17	-0.36120296	0.16224376	0.026192386
ACTN2	0.25697289	0.11251486	0.0225636503
TESK1	-0.46753618	0.21014654	0.026292444
ELF3	0.20846879	0.09129017	0.0225823962
FUT11	0.65057121	0.28490124	0.022587525
RFT1	-0.30910154	0.13901709	0.0263822713
EPHB2	0.17257202	0.075630715	0.0226896154
RP11-10L12.8	0.39461361	0.17309349	0.0228084463
MT-CO1	-0.30127588	0.13565354	0.0265555226
AK3P5	0.33351026	0.14630787	0.0228240148
FAM43B	-0.28502324	0.12840659	0.0266390933
RP11-539G18.3	-0.2121214	0.095661397	0.0267944331
RGL3	-0.20468823	0.092331124	0.0268304687
LCMT1-AS2	-0.47563062	0.21456537	0.0268425681
ARFIP2	-0.45875874	0.20695969	0.0268466269
POLR2G	-0.51826739	0.23388908	0.0269008028
CDV3	0.63301355	0.27834768	0.0231433419
RHPN1	-0.31100464	0.14041229	0.0269647291
INTS8	-0.34432651	0.15545941	0.0269676405
RPS5	-0.50904166	0.22983194	0.0269713305
UBR5	0.47579488	0.20929732	0.0231968471
NSUN5P2	-0.34207666	0.15448917	0.0270126358
PSMD4	0.48107669	0.21170997	0.0232548134
POLDIP3	-0.66708969	0.3015325	0.0271448002
EML6	0.20080445	0.088499985	0.0234591352
PSMB10	-0.49028781	0.22183983	0.0272997925
GLYATL2	-0.20422866	0.092416297	0.0273151839
NEK4	0.23154981	0.10209694	0.0235224598
MC1R	-0.25595059	0.11588010000000001	0.0273934971
RP11-154J22.1	-0.090419873	0.040939589	0.0274030368
CTD-2201E18.8	-0.3675884	0.16643891	0.0274078178
LYSMD3	-0.25349449	0.11480682	0.0274455186
PEDS1	0.41902303	0.18489858	0.0236271884
MBNL1	0.64593692	0.28505861	0.0236426908
SMARCA2	0.59847974	0.26412764	0.0236492118
TMCC1	0.28929787	0.12777974	0.0237623732
VKORC1L1	-0.36092181	0.16371992	0.0276912388
EP400P1	-0.24784203	0.11263467	0.0279814917
GPATCH8	-0.58173326	0.26444887	0.0280249784
HS3ST3A1	0.14710306	0.065153974	0.0241513758
SATB2	0.20257068	0.089757545	0.0242084105
QPCTL	-0.27407322	0.12480967	0.0283013034
P2RY1	-0.30229481	0.13768415	0.028327301000000006
ZBTB14	0.41265318	0.18312811	0.0244292224
HAVCR2	-0.28517545	0.12996035	0.0284165707
SELENOT	-0.30193911	0.13763505	0.028456957400000007
STARD3NL	-0.36945174	0.16851951	0.028560119900000007
MT-ND4	-0.27744891	0.12656518	0.0285742734
KIF19	0.19308445	0.085791786	0.0246030031
MYRIP	-0.31361526	0.14309431	0.0286086216
CC2D1B	0.18708256	0.083178022	0.0246943692
ZDHHC16	0.45548328	0.20269594	0.024825896
PSMD8P1	0.38081515	0.16955771	0.0249024975
HNRNPA1P59	0.40997945	0.18255524	0.0249120997
DIAPH1-AS1	0.41312122	0.18398158	0.0249335869
FOS	-0.24266402	0.11097781	0.0289779536
POLL	0.36341224	0.16187714	0.024963253900000003
CLDND2	-0.31199495	0.14280772	0.029115898900000006
TFDP2	0.19678123	0.08775853300000001	0.0251366869
MED8	0.48297311	0.21548070000000002	0.0251968661
KIAA1143	-0.50996575	0.23376551	0.0293516513
ARNT	0.48977313	0.21873098	0.025341207
RNF123	0.29015781	0.12961739	0.0253794556
PWP1	0.41605371	0.18613394	0.0255980473
ZNRF3	0.27343909999999993	0.12235394	0.0256255553
ISOC1	0.33030666	0.14783107	0.0256564425
RSAD1	0.38359341	0.17175744	0.0257230109
CEP126	-0.31958961	0.14700023	0.02990813
TRPM4	0.21828065	0.097822999	0.0258528457
EXOC6B	0.33551352	0.15042512	0.0259158704
PLN	-0.35550144	0.16373021	0.0301204795
CD6	0.32154956	0.14421339	0.0259662338
ZEB2	0.44728867	0.20061445	0.0259719332
RPSAP36	-0.33178386	0.15293407	0.0302575997
FAM184A	0.22360503	0.10040893	0.0261490695
CRYBG3	0.27280066	0.12250457	0.0261546039
TTC22	0.36792213	0.16532183	0.0262466646
HIC1	-0.19378791	0.08948712699999999	0.030556747
MYO1G	0.7008585	0.31514729	0.0263533006
P4HB	-0.70865169	0.32744229999999996	0.0306593747
AAAS	0.51227774	0.23063612	0.0265399179
LAPTM4A	-0.5072153	0.23459937	0.0308254589
BORA	-0.29768258	0.13777715	0.0309368771
MRPL58	0.40684965	0.18342443	0.0267493608
NEURL1B	0.21703158	0.09791044	0.0268482542
CH507-9B2.9	-0.28949761	0.13417394	0.0311685948
SLC45A3	-0.12129289999999998	0.056236374000000006	0.031230153
RIMBP2	0.14369666	0.06485829	0.026922814500000003
TRHDE-AS1	-0.24815391	0.11507471	0.0312599736
PTPN9	-0.36664101	0.17002469	0.0312647119
CNIH1	0.25420383	0.11476598	0.0269622117
PSMC3IP	0.37105713	0.16756543	0.0270017538
YRDC	0.40532372	0.18304796	0.0270085114
ECEL1	-0.29781812	0.13817069	0.0313400625
ALKBH8	0.28975892	0.13086599	0.0270180381
NANOG	-0.2227541	0.10346331	0.031533330299999995
ASMTL	-0.45554140000000004	0.21161820000000003	0.0315585408
FAM110A	-0.35128806	0.16327046	0.0316442363
BMPR1A	0.24078698	0.10908344	0.0274905534
GATA2	-0.076239646	0.035533144	0.0321197829
ENDOD1	0.3117455	0.14142881	0.027708868900000003
BUB3	0.39656635	0.18005859	0.0278379789
TBC1D14	0.48390448	0.21987977	0.0279557412
FAM222A	-0.25697219	0.11997748	0.0324216166
RP11-70L8.4	0.41756555	0.18976272	0.0279775648
ORMDL3	0.26098528	0.11862648	0.028006164
ABHD4	-0.44530674	0.20802361	0.0325171259
UTP11	-0.31346386	0.14646318	0.032552076
TAP2	-0.23382339	0.10925415	0.0325556638
FBXO9	0.28233694	0.12847689	0.0281837519
NCDN	-0.39326484	0.18388559	0.0326805673
SOX4	0.31268054	0.14236088	0.028267989500000007
TIAM1	0.31761639	0.14467142	0.0283369577
CBWD5	0.29341819	0.13372881	0.028430841
FBXO4	-0.29906026	0.14008836	0.0329939361
ANXA5	0.34075867	0.15541004	0.0285381026
RP11-676J12.4	-0.35646227	0.16709298	0.0331154053
CTD-2135J3.3	0.29757585	0.13579187	0.0286272477
INPP5D	-0.51327925	0.24069928	0.033186678
COL9A3	-0.13418928	0.062934029	0.0332055289
ACAD10	-0.34486668	0.16195864	0.0334427107
CTC-448F2.6	0.37557384	0.17170941	0.0289292791
RAB11FIP5	0.2051926	0.093874594	0.029035392200000006
AC073046.25	0.14397422	0.06588899	0.0290877786
AGFG1	0.3325034	0.15220781	0.0291294849
FXN	-0.18104427	0.08517214699999999	0.033752419900000004
KCTD11	-0.40641379	0.19119717	0.033752514
OR52N4	-0.27035032	0.12724976	0.0338413208
ISOC2	-0.33022077	0.15545297	0.0338677686
CCNB1	-0.24483996	0.11526526	0.0338765674
LINC00944	0.21071492	0.096585587	0.029343322
ZNF197	-0.31468876	0.14824682	0.0339947433
TAPT1	0.27918802	0.12800083	0.0293801557
MT2A	-0.16109393	0.07593276	0.0340958198
MAP6D1	-0.21346211	0.10062259	0.0341059805
CBWD1	0.30107223	0.13809323	0.0294493532
RANBP3	0.39806393	0.18265463	0.0295151037
ZDHHC20	-0.36772587	0.17342834	0.034197114
ASAH1	-0.34420642	0.16237554	0.0342407416
RP11-830F9.7	0.28218535	0.12952508	0.0295679985
MIGA1	0.44906986	0.20631779	0.029719115
PAXIP1-DT	-0.39148967	0.18488805	0.0344420973
ATG16L1	-0.33076041	0.15623907	0.034478389500000005
ZNF782	-0.17735282	0.083797978	0.0345278909
MRPL15	-0.26550496	0.12545389	0.0345345518
C12orf4	0.2574105	0.11837052	0.029867422200000007
EHMT2	-0.48293422	0.22834012	0.0346520454
SNAPC3	-0.3203664	0.15154215	0.0347320811
MT-RNR1	-0.070641496	0.033441542000000005	0.0348739041
SPPL2A	0.37512043	0.17279187	0.0301451508
NONOP2	-0.34230205	0.16208559	0.0349192563
SLC16A8	-0.24747755	0.11722192	0.0349770332
LRFN2	-0.17619613	0.08346242	0.0349860735
UQCRFS1P1	-0.24640962	0.11681261	0.0351275438
COASY	-0.37675844	0.17869084	0.0352146027
MT-RNR2	-0.06804552400000001	0.032273354	0.035216812
RRAGA	0.56369189	0.26014385	0.0304566311
EIF3I	-0.5271273	0.25007244	0.0352613134
WBP1L	-0.72409578	0.34353719	0.0352728528
CTD-2179L22.1	-0.33327408	0.15812489	0.035281678500000004
DDX11L2	-0.12216413	0.057996549	0.035391143300000004
CRYZL1	0.39782167	0.18373756	0.0305856732
CERS1	0.38146477	0.17619164	0.0305938527
XKRX	-0.2200099	0.10452128	0.0355195719
LA16c-360B4.2	-0.32900886	0.15652882	0.0357841792
CD69	-0.27160748	0.12922014	0.0357849292
TBC1D17	-0.53202944	0.25315224	0.0358094231
ZFYVE19	0.32680715	0.15129201	0.0309756982
LDHA	-0.43268490000000004	0.20603720000000003	0.0359489656
CYP2D7	0.2506541	0.11613534	0.031116831400000006
RPL23AP7	-0.10287525	0.04900548	0.0360171356
NABP2	-0.36914693	0.17585920000000002	0.0360308373
RMND5A	0.34589977	0.16029834	0.0311513784
SLC10A3	0.47044404	0.21807081	0.0311943197
IFITM10	-0.23689651	0.11290213	0.0361067281
ZNF419	-0.24057333	0.11472928	0.0362279728
FBRSL1	-0.25461919	0.12147559	0.0363013188
ZNF268	0.18443370000000003	0.08562336599999999	0.031451914
RBM14	-0.40558394	0.19357938	0.0363787963
THUMPD1	0.30556415	0.14187678	0.0314741026
ZNF175	-0.31567927	0.15069677	0.0364129717
PON2	0.27689145	0.12859932	0.031521016400000004
MIR23AHG	-0.25036275	0.11959592	0.0365372452
SFT2D1	-0.36851097	0.17604323	0.0365468336
SFRP1	-0.17801489	0.08506696400000001	0.036605335
BAG2	0.35124342	0.16331156	0.031708681
BTG2	-0.39009729	0.18647585	0.0366679392
LINC00511	-0.20055179999999997	0.095895481	0.036720619700000005
NEU3	-0.27266099	0.13038118	0.0367293968
ARHGAP42	-0.19084697	0.091281602	0.0367752802
ZNF731P	-0.44190212	0.21141496	0.0368236111
AEBP2	0.3424119	0.15934834	0.0318618138
SOX8	-0.27040625	0.12943084	0.0369152376
TTC39B	0.26829391	0.12492855	0.0319611125
ZNF480	-0.32542056	0.15581373	0.0369758628
CPLX2	0.16179449	0.07536329	0.0320184008
UBE2O	0.22637373	0.10546114	0.032046153
MB21D2	-0.28007859	0.13422809	0.0371510194
CMTM4	0.33377125	0.15561154	0.0321752222
LRFN3	0.31363726	0.14629042	0.03225264
TREML3P	0.15041981	0.070165899	0.032265649900000005
SNAP23	-0.4741187	0.22742505	0.0373201498
APAF1	-0.36396883	0.1746297	0.0373650393
SNRPN	0.39998339	0.18664821	0.0323294859
CLPB	0.23101533	0.10781242	0.0323478011
FIGNL1	-0.22763759	0.10925133	0.0374213968
RP11-77P6.2	0.37812469	0.17650895	0.0323890354
RP5-1091N2.9	0.36618645	0.17098996	0.032443401000000004
GUSB	-0.39693877	0.19060612	0.0375223904
EFEMP2	0.26474707	0.12364872	0.0324793036
PA2G4	0.37962424	0.17732604	0.0325032624
JRKL	-0.35008902	0.16815277	0.0375716052
THBS1	-0.1074733	0.051627641	0.0375962559
ARL4A	-0.19210291	0.092287443	0.0376081022
NCEH1	-0.24204448	0.11628097	0.037610201
PLCL1	0.21968372	0.10281780000000001	0.0328440219
ATP6V0D1	0.49493732	0.23168679	0.032876395600000004
FXR2	-0.30424774	0.14646009	0.0379972291
MLEC	-0.44290572	0.21337275	0.0381458263
RAC1	0.42840099	0.2007807	0.0330858917
AP000580.1	-0.34416837	0.16595597	0.0383208186
TTC16	0.21624716	0.10141299	0.0331955965
MRTO4	-0.27961648	0.1348795	0.0383925372
SLC35D2	0.35754307	0.16773038	0.033252320499999995
P2RX7	0.26056252	0.12231561	0.0333684383
AC092066.1	-0.192656	0.093023127	0.0385820829
SIGLEC15	0.27663376	0.12990397	0.0334282436
MR1	-0.39840232	0.19259477	0.0388121191
TIE1	-0.18412948	0.08904061099999999	0.0388758744
PRPF38B	-0.60449291	0.29235682	0.0389015478
TRBV6-5	0.20849496	0.098048656	0.033684312599999995
ZFAND3	0.49224684	0.23156379	0.0337421634
CTD-2165H16.3	0.33250734	0.15648438	0.0338166207
SAP30L	-0.30688150000000003	0.14854711	0.0390685393
DNAJC3	0.42084896	0.19818658	0.0339306308
RALGPS1	0.27172503	0.12801201	0.0340016899
UAP1L1	0.18974127	0.089433543	0.0340911447
FOXP1-IT1	0.36032457	0.16985038	0.034105143
KPNA4	-0.49162822	0.23835979	0.0393856697
HNRNPA1P34	-0.20166036	0.097791321	0.0394235042
MARK4	0.26982893	0.1272244	0.034150132
RP11-34A14.3	-0.32097927	0.15566113	0.0394341061
AF011889.5	0.22762285	0.10735231	0.0341969735
CFDP1	0.30611169	0.14443362	0.0342765615
KDM8	-0.30189489	0.1466193	0.0397210776
EXTL2	0.23357884	0.11029326	0.0344118331
MT-CO3	-0.2577455	0.12520019	0.0397568114
CARD8-AS1	-0.32045432	0.15567153	0.0397700988
ZMIZ1	-0.34216666	0.16639718	0.0399823068
SNORA73A	0.21530661	0.10181380000000001	0.0346749592
GBA	0.42511853	0.20103741	0.0346822673
GZMB	-0.17266557	0.08399504099999999	0.0400461335
SIRPA	0.39585606	0.18722209	0.034704304
GRASLND	0.24824970000000002	0.11748332	0.0348158994
NAB2	-0.31363992	0.15270726	0.0402203985
ZBTB9	0.27967931	0.13239418	0.0348664541
ADNP	0.66344899	0.31406367	0.034867118100000004
SLC43A3	-0.32246112	0.15702999	0.0402556829
RP11-107E5.3	0.35869934	0.17000821	0.0350886268
ERV3-1	0.2201723	0.10437588	0.0351298217
PANO1	-0.29735656	0.1450379	0.0405772019
UBE2R2	0.5295713000000001	0.25126847	0.0352879306
SIX5	0.28149209999999997	0.13362122	0.035370374100000004
CSNK2A1	0.42349375	0.20106636	0.0354054717
RP11-712B9.2	0.33457574	0.15885001	0.0354056327
LGALSL-DT	0.16092196	0.076435062	0.0354835548
SLCO4A1	-0.21662808	0.10588461	0.0410003303
KIF26B	0.29567983	0.14049439	0.035551194700000004
ACAD8	0.35722066	0.16974657	0.0355626844
CROCC2	-0.18468859	0.090295345	0.0410501329
FAM66B	0.24931535	0.11858540000000001	0.0357397827
RP11-490B18.6	0.35202905	0.16753675	0.0358457731
NLRP3	0.26928269	0.12818009	0.0358800591
DERL2	0.29674521	0.14132116	0.0359700987
RAB18	0.36256383	0.17268153	0.0359862774
IYD	-0.27397011	0.13429470000000002	0.0415777094
TRMT112	-0.41314282	0.20255198	0.0416154819
SHISA4	-0.097838752	0.047970005	0.0416260708
POLE2	-0.23150555	0.11351783	0.0416466292
ZNF792	0.4370669	0.2083554	0.0361552134
RIOK1	0.27077958	0.1291606	0.0362654081
HMGN2	-0.44666994	0.21936085	0.0419615726
GCOM1	-0.14457438	0.071003005	0.0419677003
POU2F1	0.29663606	0.1416115	0.0364201565
WDPCP	-0.27354425	0.13436556	0.0420030585
CAMSAP1	-0.2166525	0.10642219	0.042006892699999986
FOXN3	0.43410845	0.2072562	0.0364350778
YME1L1	0.43823909999999994	0.2092519	0.0364561523
CRACR2B	-0.1554807	0.076395338	0.0420644149
RP3-472M2.2	-0.34309543	0.1685936	0.0420812993
QPRT	-0.29220876	0.14368022	0.0422125443
HMGB2	-0.2837617	0.13957898	0.0422894845
SCN3B	0.28522997	0.1363998	0.0367409276
KB-1440D3.21	-0.3213645	0.15814629	0.0423818691
LGALS9C	-0.10090467	0.049677398	0.0424704014
STAG3L1	0.25689334	0.12296476	0.0369181698
PPP1R9A	-0.13027589	0.064164965	0.0425589822
PDE3B	-0.31707453	0.15617201	0.042562756500000014
FBXL22	0.29339192	0.14045016	0.036938256
MOGS	-0.5371831	0.26463402	0.0426015309
SLC1A7	0.15691387	0.075131637	0.0369762016
OLFML2A	0.2549638	0.12209581	0.0370025679
ANKRD13B	-0.21403596	0.10546715	0.0426525401
RPL7P21	0.34110634	0.16336396	0.037021788
MAT2B	-0.43865166	0.21618409	0.0426875551
MMP15	-0.18016454	0.08880510900000001	0.042718397000000005
CALM2	-0.48395134	0.23862746	0.0427900047
NCOA4	0.26757197	0.12822734	0.0371408045
GCM1	0.27935494	0.13388744	0.0371597293
MGAT4A	0.32946366	0.15793759	0.0372009133
DNAJC9	0.33292797	0.15962175	0.0372287284
IL2RB	-0.18881509	0.093159228	0.042919234
CCDC126	-0.25165168	0.12417799	0.0429458487
ABCA5	0.27978075	0.13417641	0.0372795856
RP11-769O8.1	-0.29130118	0.14376023	0.0429705899
C19orf54	-0.28985404	0.14305602	0.0429850831
ABCC9	0.26602083	0.12763953	0.0373718737
ESCO2	0.20537299	0.098557702	0.0374058537
CLDN7	0.22159278	0.10639475	0.0375010244
WARS2-AS1	0.26569777	0.12758285	0.037518472
TLR10	0.22817405	0.10966198	0.037687702
LINC02731	0.25294833	0.12156929	0.0376886753
RP11-17G11.2	-0.31734721	0.15697099	0.0434452567
RP11-686D22.3	0.27531999	0.13233535	0.0377089368
RP5-1184F4.5	0.35434428	0.17043001	0.03783334
ERCC1	-0.38184715	0.1890184	0.0436044138
RP11-66D17.3	0.37229751	0.17912013	0.0378922602
ISG20L2	-0.37407477	0.18527487	0.043722201900000014
TOX4P1	0.28684406	0.13812470000000002	0.0380562947
TRIM35	0.36510395	0.17584019	0.0380899875
TOP2B	-0.38075452	0.188722	0.043876937000000005
NPIPB13	0.15958139999999998	0.076872023	0.0381273851
TK1	0.27303085	0.1315589	0.0381816622
AC137932.5	-0.43578127	0.21615652	0.044033464
PDZD8	0.25032768	0.12070418	0.0383170417
SHANK3	-0.19437335	0.096484948	0.0441907011
LATS2	-0.41114175	0.20412173	0.0442271631
PCNX1	0.36766151	0.17741249	0.0384605948
IL18BP	-0.35396489	0.17579699	0.0443020936
INPP4B	0.26444788	0.12762972	0.0384943321
METTL21A	-0.34288187	0.17033621	0.044356391
HSPB1	0.23711154	0.11447513	0.0385597916
SNRPE	-0.25457932	0.12650157	0.0444103012
SRL	-0.33878955	0.16836402	0.0444330295
IPO8	-0.28937692	0.14382199	0.0444536234
RXYLT1	0.27328186	0.13199058	0.038637354
RP11-379B18.8	-0.24933804	0.12395053	0.044501795
ZNF562	0.22749526	0.10990356	0.0386853065
H1-5	-0.14827988	0.07372885900000001	0.0445485268
PDCD10	-0.29460003	0.14657337	0.0446794131
RNF111	0.4216657999999999	0.20388108	0.0388506406
RP11-122G18.13	-0.29782075	0.14822711	0.0447532606
GAPDHP62	-0.22881439999999997	0.11399641	0.0449673231
TUT1	-0.35760249	0.17819089	0.0450053339
STRN4	0.50162763	0.24286179	0.0391064702
EXOSC6	-0.33806086	0.16846889	0.0450249921
RUFY4	0.19842376	0.096098525	0.0391719491
TMEM179B	-0.53397194	0.26624287	0.0451408277
CTC-277H1.6	-0.35921621	0.17916008	0.0452029759
CNPY3	-0.51539869	0.25724012	0.0453564208
HAAO	-0.29470784	0.14711319	0.0453883871
RP3-370M22.8	0.33733698	0.1636191	0.0394643876
LINC00941	0.15553854	0.075462392	0.039519926600000005
MTND4P22	-0.22357556	0.11166787	0.0455094165
PTOV1-AS2	-0.35789213	0.17876486	0.0455223747
RP11-96D1.11	0.096449157	0.046816785	0.0396155066
TRIP10	0.27243833	0.13225906	0.0396400724
SNORA8	0.18040739	0.087598988	0.0396798636
CTNNBIP1	-0.34814836	0.17406015	0.0457237532
KANK3	-0.22157045	0.11078538	0.045741486100000006
RASA1	-0.54358206	0.27179867	0.0457472617
DBNDD1	0.21239609	0.10317416	0.039761603
RIOK3	0.28480895	0.13840222	0.0398367859
NRARP	0.26687146	0.12973607	0.0399139573
MTCH2	0.32490642	0.15797459	0.0399460684
KNSTRN	0.26449019	0.12865794	0.0400365832
TFCP2	-0.35530128	0.17809781	0.0462869955
NUDT22	-0.33327917	0.1670692	0.0463002525
LIX1	0.14776141	0.07195978	0.0402664964
MAP3K14-AS1	-0.3282029	0.16455596	0.0463419127
CRBN	0.37705548	0.18364987	0.0402924731
SASH1	0.1375014	0.066982664	0.040324589300000005
RPS4X	0.50722988	0.24714985	0.0403706586
GDE1	0.40331085	0.19662464	0.0404822681
PLPP1	-0.25331155	0.12714958	0.046587740700000005
PDLIM1	0.25339615	0.12354864	0.0405006564
FOXN3-AS1	0.32691051	0.15941208	0.0405257235
TOMM20	-0.46311399	0.23250709	0.046632288
HNRNPF	-0.44792362	0.22497835	0.0467273541
STIMATE	-0.19937984	0.10016058	0.0467671571
TSPYL5	-0.21133464	0.10617078	0.0467766244
TRIM25	0.37310474	0.18208270000000001	0.0406852132
CLSTN3	0.18521616	0.090405602	0.0407215266
GPC2	-0.25537036	0.12837695	0.0469193368
TOE1	0.39650331	0.19360531	0.0407927643
CD180	0.24243533	0.11838208	0.0408018486
POLE4	-0.32225914	0.16203342	0.0469612385
TNFSF14	0.32813366	0.16026137	0.0408425989
ATMIN	0.42307635	0.20664848	0.0408590116
PDK1	0.24265815	0.11854601	0.0408954324
RBCK1	-0.48138913	0.2421474	0.0470545632
CENPB	0.54324338	0.26544183	0.0409338737
RP11-615I2.6	-0.28637387	0.14408724	0.0471096427
NF1	0.33949006	0.16594694	0.0410115169
TBX3	-0.22779179	0.11466592	0.0472133089
AUP1	-0.60218101	0.30328669	0.0473302584
AF001548.5	-0.15075302	0.075927698	0.0473342839
UBB	-0.16603006	0.083639303	0.0473798325
SLC35A2	-0.35352863	0.1781468	0.0474459298
TREM1	-0.23758368	0.11972789	0.0474588129
CHRFAM7A	-0.11709509	0.059009149	0.0474598195
TMEM121	-0.18051579	0.090988763	0.047506682
AC093690.1	0.40138850000000004	0.1965201	0.041337443
ODR4	-0.1955004	0.098593598	0.0476233196
PPP2R1A	-0.40829794	0.20591973	0.0476333883
PTAR1	0.30648944	0.15019793	0.0415274552
RINT1	-0.24633468	0.12433299	0.0478073306
PACS1	-0.53495554	0.27002459999999995	0.0478200339
IL10RA	-0.46204595	0.23328433	0.0478788343
CTC-273B12.13	0.24482149	0.12004755	0.0416471378
XPA	0.3783924	0.18557809	0.0416849249
AJ006998.2	-0.22065191	0.11153318	0.0481334975
ZNF547	-0.20032995	0.10127729	0.0481693846
BBIP1	0.30741816	0.15093191	0.0419046383
LCMT2	-0.22967341	0.11612976	0.0482036749
LARGE2	0.22240387	0.10921382	0.0419440605
LINC02555	-0.2048541	0.10363810000000001	0.0483283382
GRIK5	-0.23618816	0.11949158	0.0483305968
MT1L	-0.13029217	0.065954579	0.0484582863
BTG1	-0.38054882	0.19265273	0.048477997800000006
KLC1	-0.49942517	0.2528377	0.0484814152
CH507-154B10.1	-0.15908135	0.080539754	0.0484915593
COX5A	-0.36656038	0.18558607	0.0484961177
CCL4	-0.22640265	0.11462613	0.0484972836
ZNF667-AS1	-0.18287579	0.09266232	0.0486756639
ICE2	0.28074778	0.13816664	0.04239409
LINC00200	-0.14371266	0.072834047	0.0487235732
REPS1	0.32963173	0.16226302	0.0424433068
ABCF1	-0.29723556	0.15083151	0.0490100933
ARHGAP18	0.30116989	0.14845338	0.0427231133
LINC02878	-0.34278463	0.17406732	0.0491686739
LRRC6	0.15075013	0.074389262	0.0429495518
TRIM3	-0.20802800000000002	0.10574729	0.049404344800000013
ACP6	-0.26704861	0.13577804	0.0494523222
CPSF1	0.20798235	0.10269915	0.0430874028
CIRBP-AS1	0.41274594	0.20384833	0.0431276888
STON1	0.28416044	0.14037699	0.0431795039
DACT3	-0.24801946	0.12621895	0.0496616112
RRNAD1	0.32164419	0.15899667	0.0433140791
GPR65	-0.36422628	0.18544577	0.0497701495
MIR133A1HG	0.31732798	0.15687485	0.0433297881
PCNP	-0.32639406	0.16624894	0.0498599885
RP11-774O3.3	-0.30545179	0.15561835	0.0499133567
SAP30BP	-0.41924921	0.21362194	0.0499425449
ZNF790-AS1	0.31966603	0.1581457	0.0434819915
CEBPZ	-0.34792198	0.17735213	0.0500378161
PKD2	0.23701127	0.11747296	0.0438727854
KB-431C1.5	0.35862308	0.17778055	0.0439101876
VPS16	0.40044056	0.19853648	0.0439374943
CSF1	0.17067061	0.08461868300000001	0.0439400515
RP11-295B17.6	-0.30240947	0.15446786	0.050507131600000005
TPRA1	0.31341435	0.15544463	0.0440125924
NPM1P27	-0.34364774	0.17564142	0.0506507202
NHLRC2	-0.1820165	0.093032155	0.0506554333
CTD-2357A8.2	-0.34320242	0.17544902	0.0506970007
PAG1	0.23527749	0.11677464	0.044164067300000005
KCNE1B	0.15436475	0.076620372	0.0441776792
PLA2G4B	-0.19468985	0.099576689	0.0508106263
SRPRB	0.33831556	0.16799262	0.0442615809
ARPC2	0.53608665	0.26621201	0.0442734985
LENG9	0.35774786	0.17771868	0.0443532505
TMA16	-0.31156063	0.15945379999999998	0.0509585793
WDR25	-0.29092126	0.14893042	0.0510202356
KRT72	-0.08673611099999999	0.044414158	0.0510807985
RP11-165F24.3	0.43009854	0.21389976	0.0445911677
ACHE	0.20135341	0.10016754	0.0446528042
VSIG10	0.13270491	0.066019885	0.044662484
NSRP1	0.28354277	0.14109983	0.0447214492
ARHGAP29	0.23245863	0.11568238	0.0447281329
IVNS1ABP	-0.38524022	0.19749662	0.0513515644
LINC02785	-0.17612171	0.090299477	0.0513752809
XXyac-YX65C7_A.2	-0.267918	0.13738261	0.051406091
NFE2L1	-0.30976713	0.15887902	0.0514604163
EEF1A1P25	0.36324024	0.18087476	0.0448571308
SCAT8	-0.28810243	0.14778695	0.0514914777
CRYZP1	-0.3224099	0.16540227	0.0515150495
RP11-826N14.7	-0.13039605	0.066903938	0.0515441062
CSDE1	0.41100184	0.2047975	0.045003329800000005
SRRM2	-0.45378828	0.23298166	0.0516951349
PCMTD1	-0.39279440000000004	0.20174568	0.0517868446
SKIDA1	0.21213408	0.10581343	0.0452252362
CLPX	0.31008763	0.15468358	0.0452397822
TLR1	0.40170009	0.20045972	0.0453216434
EHBP1	0.21168648	0.10568354	0.0454153056
KCNS1	0.29826437	0.14891872	0.0454320111
CBLN3	-0.18287719	0.094089788	0.0521882071
SNRPC	-0.38459151	0.19791662	0.0522421034
ILRUN	0.49659291	0.24812221	0.0455894986
NCAM1-AS1	-0.2044754	0.10527886	0.0523598793
MRPL3	-0.26076695	0.1342865	0.052403086
CETN2	0.33067492	0.16529474	0.0456853108
RP11-531A24.5	0.3665375	0.18326778	0.0457400335
RXRB	-0.49683207	0.25595462	0.0524972127
CLEC4A	-0.29208775	0.15049426	0.0525261111
CSKMT	0.23658277	0.11834857	0.0458457894
HMOX1	-0.24435741	0.12595801	0.052631328099999986
KIAA1958	-0.27007943	0.13922793	0.0526501207
GTF2IP1	0.26473086	0.13247088	0.0459136433
PEX16	-0.23656199	0.12199181	0.0527321809
PYM1	-0.35131526	0.18128227	0.0528806672
HMGB1	-0.37193178	0.19192968	0.0528918576
DTHD1	-0.15801168	0.081541957	0.052898999800000006
S1PR1	0.35482829	0.17774205	0.0461416927
RBM4B	0.39117137	0.19596458	0.0461610099
EIF2B5	-0.35888997	0.18527467	0.052987804000000006
CALD1	0.1526155	0.076469731	0.046201295199999985
CYTIP	0.47922393	0.24016795	0.0462442324
WDFY3	0.30465096	0.15273770000000003	0.046328105
MAK16	0.25747388	0.12911982	0.0463863747
TMCO3	0.27371017	0.13726479	0.0463906413
MYO3B	0.16024929999999998	0.080370366	0.0464065227
CD27	-0.28601186	0.14781185	0.0532449759
CTD-2600H12.2	0.35924305	0.18022275	0.046467584000000006
STARD8	-0.24828353	0.12835089	0.0533138516
RNU4-2	0.099821723	0.050085476	0.0465005363
RP11-571I18.5	0.33368257	0.16756359	0.046681616900000014
G3BP1	0.29749486	0.14944288	0.0467571488
ASPRV1	-0.19791606	0.10247231	0.0536841913
RP5-966M1.6	-0.22293629999999998	0.11545474	0.0537422518
PLAGL1	-0.22737997	0.11780134	0.053834265599999986
PTPRO	0.23071017	0.11603621	0.0470258024
OSBPL8	0.25483588	0.1281752	0.047034233
MTMR7	0.30852419	0.15518244	0.0470392678
SLC37A4	0.34227021	0.17222343	0.0471253792
XKR8	-0.32697377	0.16955042	0.054048339400000006
NPIPA8	-0.09441476	0.04895998	0.054056836100000005
KCTD7	0.35895296	0.18066462	0.047182460700000005
WAS	-0.59430134	0.30834017	0.0541796116
TAS2R40	0.24281358	0.12225211	0.0472575759
ARHGAP10	0.25247289	0.12717725	0.0473650637
ZNF227	0.30979948	0.15612376	0.0474637108
GATD3A	0.10159633	0.051213857	0.0475254903
LDHB	0.39777025	0.20052737	0.047541775
PDHX	0.26700412	0.13461679	0.0475621483
RNF187	0.29521748	0.14886456	0.0475968559
RGS18	-0.21982011	0.11423942	0.0545817501
ELOA3B	-0.12046814	0.062613451	0.0546078012
FUBP3	-0.23027958	0.11971473	0.0546616076
RPS2P32	-0.31119156	0.16181127	0.0547110029
REPIN1	-0.48215353	0.25073325	0.0547364065
KIAA1841	0.21222325	0.10710337	0.0477813822
LTBP4	0.25470621	0.1285569	0.0478047791
ZNF766	0.21402987	0.10806122	0.0478763064
FOXI3	-0.29656301	0.15437235	0.0549738794
CR1L	-0.23671216	0.12325050000000001	0.0550384194
GPR37L1	0.38966135	0.19688002	0.0480399051
AC092667.2	-0.28446469	0.1481293	0.0550632725
ADNP-AS1	0.34285701	0.17329353	0.0481195714
DNAJA4	0.28428597	0.14376731	0.0482407064
SLC5A5	0.22117553	0.11185942	0.0482565472
ZDHHC7	0.45353467	0.22938011	0.0482615883
RP11-493E3.1	-0.31982669	0.16674183	0.0553527721
ZNF528	-0.2297143	0.11977611	0.0553820968
UNC13A	-0.20316175	0.10596546	0.0554607436
DUSP7	0.48898092	0.24747943	0.0484172755
CREBBP	-0.51451441	0.26840807	0.0555032186
EIF5A	-0.47512699	0.24787284	0.0555151259
GUSBP17	0.13083685	0.066235263	0.0484750997
ITGB1	0.27401542	0.13872549	0.048486505
FNDC1	0.25982582	0.1315488	0.0484985547
FBXL18	-0.33938049	0.17711182	0.0555945888
HIBADH	-0.34468835	0.17988944	0.0556049225
ELMO2	0.40902326	0.20715688	0.0485744361
ARL6IP6	-0.32420987	0.16927077	0.0557042912
GINM1	-0.34434122	0.17981835	0.0557545148
TBC1D1	0.39112169	0.19826471	0.0487723492
CFAP44	-0.16084961	0.084052313	0.0559149289
CUTALP	0.086610045	0.043918394000000006	0.048847398499999986
MAPK8IP2	-0.26138578	0.13663276	0.0559957417
TFG	-0.46712373	0.24419963	0.0560184348
CHST14	-0.37433369	0.1956945	0.056022189400000005
RPS6KA3	0.52937073	0.26859116	0.0489791385
CDH26	-0.20032342	0.10477026	0.056127592
MED10	-0.39435161	0.20647048	0.0563925755
MIR17HG	-0.26665844	0.13970646	0.0565553151
SERINC2	0.12909453	0.065617302	0.0493850571
UBE3A	0.35928832	0.18262394	0.0493871855
PIEZO2	0.20726295	0.10537042	0.0494302698
SMG9	-0.3014259	0.15802329	0.056714098
PLEKHF1	0.31035419999999997	0.1578861	0.0495816556
ACOT9	-0.26050492	0.1366157	0.0567961418
RP11-830F9.6	0.26985715	0.13729412	0.0495982729
SLC2A3P4	-0.31330724	0.16433458	0.0568381914
ZNF566	0.20070045	0.10213535	0.0496557892
SOX10	-0.25966483	0.13625868	0.0569479267
ZNF554	0.31575764	0.16076883	0.0497713665
SLC9A3R2	-0.24460722	0.12841709	0.0570634803
EGFL8	0.18761404	0.095550515	0.0498342538
MICB	-0.28566133	0.14998616	0.0570898505
LINC00506	-0.16429247	0.086291342	0.0571754631
RAB3GAP2	-0.29357555	0.15425812	0.0572776149
MEIS1	-0.16437427	0.08638411800000001	0.0573187675
MYD88	0.50456599	0.25722258	0.0500570895
UNK	0.41514976	0.21170234	0.0501254983
DOCK8	0.48741166	0.24863836	0.0502053601
LGI4	0.22968884	0.11718258	0.050232268200000006
TIAM2	0.16167411	0.082520393	0.0503367231
XPO7	0.33482628	0.17090501	0.0503443559
LL21NC02-1C16.2	0.26815589	0.13690543	0.0503962412
TJAP1	-0.4628009	0.24369875	0.0578118556
PPP2R2D	0.41124053	0.21006496	0.0505150649
TMEM106B	-0.18058473	0.095100244	0.0578357406
CMTM2	-0.25078509	0.13207548	0.0578471888
LINC02427	0.20150616	0.10294802	0.0505532146
RAP1GDS1	0.30775263	0.15727362	0.0506192204
AC093627.10	0.19565257	0.10000414	0.0506607999
RP1-34B21.7	-0.29240404	0.15408722	0.0579985796
AK9	-0.29288600000000004	0.15437732	0.0580571921
COX15	0.23415964	0.11971637	0.0507187172
TXNDC17	0.21075066	0.10781937	0.0508709968
BNIPL	-0.20524909	0.10827167	0.0582585814
BCL2A1	-0.20939716	0.11046587	0.0582723054
AC000120.7	0.33066009	0.16922985	0.0509601234
CRMP1	0.25327746	0.12964784	0.0509993292
SCFD2	0.31114846	0.15931949	0.0510699971
MBTD1	-0.31795998	0.16797793	0.0586328888
SRP72	-0.31359385	0.16567301	0.05863546150000001
PLEKHG2	0.19427809	0.09963043	0.0514266239
RP11-63M22.2	-0.26033195	0.13772699	0.0589886087
ZSCAN29	0.24581656	0.12616	0.0516102876
MAN1B1-DT	-0.29673256	0.15703962	0.0590774384
CCPG1	0.37620465	0.19312098	0.051661198099999986
ATP1A1-AS1	0.39999135	0.20550429	0.051857565
SLC41A3	-0.3058143	0.16204189	0.0593842628
RP11-701H24.4	0.14664792	0.075358485	0.0519038775
PKIA-AS1	0.26783308	0.13766607	0.0519612572
G6PC3	-0.34200290000000005	0.18126908	0.0594570535
CDYL2	0.15822815	0.081384691	0.05212119
ST8SIA4	0.29951542	0.15409954	0.0521877853
CD163	0.17880556	0.092010555	0.0522280574
RP11-16E12.2	0.24613337	0.12674582	0.052394052
KBTBD3	-0.20960016	0.11137163	0.0600964286
CCT8	0.38713321	0.19954556	0.0526212001
TTC38	-0.13728591	0.07298096	0.0602146684
GDF6	-0.23845722	0.12678041	0.0602489124
ZNF618	-0.20665953	0.10991021	0.0603320654
B3GAT1	0.12118578	0.062522777	0.052841583
AC007743.1	-0.25963722	0.13815774	0.0604653724
NRBF2P5	0.34316776	0.17718779	0.0530274344
SMARCD2	-0.46743781	0.24902765	0.0607705376
GPR61	0.18551877	0.095839739	0.053153362
GLT1D1	0.3907775	0.20192349999999998	0.0532078183
COL4A3	-0.1473139	0.07851319799999999	0.0608744744
RP4-563E14.1	0.31102206	0.16076468	0.053285639800000006
PHIP	-0.62249589	0.33187961	0.0609606436
RP11-600F24.7	0.35036707	0.18113219	0.0533255689
CYTH4	0.38268036	0.19786782	0.0533620922
RNF182	0.06380995099999999	0.032997394	0.053390734
NR1D2	0.30462664	0.15756001	0.0534383881
GPHN	0.21974631	0.11366278	0.053448578600000005
RP3-465N24.8	-0.30938898	0.16509123	0.0611836679
SEPTIN11	0.29688035	0.15361691	0.0535369116
RP3-465N24.7	0.39004852	0.20190253	0.053627897
KIAA0825	0.23842086	0.12341597	0.0536300876
LAIR1	0.29986624	0.15524466	0.0536641725
F8A3	0.040723921	0.021083596	0.0536674763
PKD1P6	-0.21897358	0.11692633	0.0613632729
NTRK1	-0.2020911	0.10794482	0.0614432129
ADAMTS1	-0.13631714	0.072815485	0.061454348
ZMIZ2	-0.41517912	0.22177311	0.0614544195
LDOC1	-0.1650678	0.088239865	0.061651014800000015
MRPL11	-0.25274166	0.13512521	0.0616851501
XXyac-YM21GA2.7	0.12732305	0.066006926	0.053991185
ATP7B	-0.16644959	0.089003905	0.0617251026
KCNN2	0.26012497	0.13487133	0.0540216278
CASP9	-0.33656911	0.17999788	0.0617650895
MARCHF1	0.31426103	0.16300595	0.0541185189
GP6	0.20326229	0.10544407	0.0541474971
INO80C	-0.26654978	0.14264084	0.061928295
TPRKB	0.30666811	0.15919692	0.0543139768
MED19	-0.29699770000000003	0.15905020000000003	0.0621176617
CTD-2540B15.13	-0.20407623	0.10929375	0.0621307473
BRAF	-0.39305853	0.21059959	0.0622493918
LMTK3	0.24674662	0.1282322	0.0545802597
NR2C1	0.25650019	0.13330141	0.0545809119
MAU2	-0.56261343	0.30167774	0.0624497602
COL4A4	-0.16397615	0.08794211800000001	0.0624998251
MRFAP1L1	-0.39459685	0.21162924	0.0625033383
NUDT15	0.32989766	0.1715294	0.0546989766
CTXN2	-0.071880177	0.03857703	0.06268288450000001
PPP1R8	-0.25748171	0.13819918	0.0627066951
ACER3	0.31235409999999997	0.16257046	0.0549414431
RNF216	0.53000964	0.27587157	0.0549574913
LRTOMT	0.20607891	0.10726530000000001	0.0549588958
ZNF775	-0.31292668	0.16808541	0.0629052006
MTRR	-0.23187432	0.12454949	0.0629063353
PRKD3	-0.25021134	0.13441116	0.0629299647
RP1-197B17.3	-0.20799304	0.11174319	0.06295654440000001
SETD1A	-0.36213857	0.19457365	0.0629789295
ITGB8	-0.1128387	0.060627645	0.0629809927
EPN3	0.21255875	0.11072901	0.0551582214
CCNYL6	-0.18102243	0.097303917	0.0630932531
PPP1R12C	-0.55104145	0.29637418	0.0632498606
ANPEP	0.19771258	0.10308953	0.0553810262
RP11-473O4.3	-0.36021217	0.19376302	0.0632841171
RAB10	0.46572922	0.24286109	0.055405806900000014
GRIK3	-0.13246265	0.071263274	0.0633204507
PRKD2	0.38895208	0.20288820000000002	0.0554822518
STAMBPL1	0.24837195	0.1295594	0.0554854422
LIN52	0.25651660000000004	0.13382085	0.0555089802
LCNL1	-0.20860869	0.11227383	0.06342607110000001
KAT14	0.39210798	0.20457722	0.0555332944
SOX1	-0.25109469	0.13519325	0.06353030679999999
SHH	0.20519097	0.10709169	0.0556153017
TOX2	-0.20801260000000002	0.1120279	0.0636028215
SLC12A6	0.52271248	0.27291163	0.0557062196
PHEX	-0.16977619	0.091465735	0.0636912167
SEC14L2	-0.21418227	0.11540373	0.0637245476
SIRPB2	-0.2336099	0.12593918	0.06386689150000001
KIAA0895L	-0.19942797	0.10751377	0.06387201370000001
URM1	-0.42018396	0.22666605	0.0640363746
ADCY9	0.18473131	0.096638363	0.0561857137
GCDH	0.29733068	0.1555777	0.0562414847
CRIPT	-0.35607329	0.19229619	0.06433290009999999
ZBTB40	0.57929585	0.30329226	0.056384955
SNORA22C	0.24802273	0.12989475	0.0564638868
CDT1	-0.23703555	0.12808457	0.0644875324
KIZ-AS1	0.32868331	0.17218989	0.05653762070000001
TMEM132A	0.31131908	0.16310763	0.0565594995
PYGM	0.23193119	0.12154965	0.056631108
BUD13	-0.42998429	0.2325506	0.0647220624
INAVA	-0.17144179999999998	0.092728618	0.0647418673
UBA1	-0.63069317	0.34119552	0.06479611
CBR3	0.23636636	0.12393762	0.0567578862
SMG7	0.43332394	0.2272901	0.0568434951
EBNA1BP2	-0.33278264	0.18013578	0.0649526896
EVC	0.14173394	0.074391097	0.0570027125
DNAAF1	0.15469656	0.081225887	0.0570978914
ATF7IP2	-0.24028742	0.13019532	0.0652150509
KAT6B	-0.53059153	0.28755061	0.0652704748
H2BC17	-0.1919205	0.10401241	0.0652765507
FMO3	-0.20929593	0.11343725	0.0652957753
USP40	-0.17455633	0.094632335	0.0653632471
ERBIN	0.28133544	0.14782593	0.0572764716
CNOT3	-0.33046047	0.17920625	0.06544352860000001
JUNB	-0.4214825	0.22857122	0.0654487103
CTB-58E17.1	0.30621506	0.16093653	0.0573348167
SLC35C1	0.42678224	0.22430651	0.057339085
GALNT10	0.30983178	0.16284057	0.0573397137
H4C9	0.29159776	0.15327629	0.0573707201
PAWR	0.13466229	0.070818893	0.05749244980000001
RP11-228B15.4	-0.19857345	0.10781138	0.0657596741
KIR2DL1	-0.11083588	0.06018284	0.06579004320000001
GTPBP1	-0.35938509999999996	0.19522152	0.0658989959
RP11-454F8.2	-0.29290839	0.15913659	0.0659429033
MINAR1	0.18787854	0.098936221	0.0578228154
TNS1	0.18464081	0.097276584	0.0579394099
IGHV3-33	0.16899965	0.08907066300000001	0.0580364195
GNRH1	0.31675867	0.16700720000000002	0.0581274933
MACF1	0.3830308	0.20196876	0.0581527855
ZNF821	0.25089846	0.13230632	0.05817132410000001
EEF1A1P6	0.25659009	0.13533425	0.0582205899
PFDN1	-0.32916636	0.17917131	0.0664508726
IARS1	0.52905462	0.27913954	0.0583090441
RP11-434P11.1	0.30169533	0.15920468	0.05834746070000001
CTA-212A2.3	-0.24368499999999998	0.1327182	0.06660633690000001
NT5C1B	0.25825725	0.13629941	0.0583788332
RP11-7O11.7	0.12619304	0.06660672200000001	0.0584026755
LINC02603	-0.22028931	0.12000016	0.0666606068
ZNF444	0.30203267	0.1594458	0.0584469991
ADGRL1-AS1	-0.28402693	0.1547412	0.06669694400000001
TSPEAR	-0.14151098	0.07710926	0.06674074740000001
PATL2	0.17851329	0.094277079	0.05854922360000001
CTC-425O23.5	-0.3787264	0.20648525	0.0668956149
MTM1	0.25133753	0.13278822	0.0586459169
UBASH3A	0.23390058	0.1235789	0.0586521757
PPP1R32	0.26274905	0.13884115	0.058689356
RP3-468B3.2	-0.19980072	0.10896124	0.0669655816
KB-1208A12.3	-0.26766853	0.14598234	0.0669831798
HMGN1	-0.3159376	0.17234868	0.0670482585
MIR1302-9HG	0.29631690000000005	0.15666063	0.05882091070000001
CCNYL1	-0.27231674	0.14859918	0.06713334230000001
BEND3	-0.28593045	0.1560956	0.0672516695
ALDH2	0.22287406	0.11792035	0.0590105294
RP11-254F7.2	0.24120191	0.1276275	0.05903050820000001
ALG10B	0.16084927	0.08511787900000001	0.0590527648
PANK3	-0.4152356	0.22681679	0.0674093056
COQ5	-0.27049186	0.14775682	0.0674172996
B3GNT7	-0.17479213	0.095499683	0.06747195809999999
ARMC9	0.20298048	0.10746663	0.0591797079
RP11-707P17.2	0.23882208	0.12644471	0.0591836774
ARPC4	-0.64575844	0.35292483	0.06755523570000001
ACSL5	-0.30991051	0.16942286	0.0676332238
MGAT1	-0.47849297	0.26168884	0.0677430668
PREP	0.3442978	0.18246411	0.0594273744
TSPAN5	0.25006897	0.13255150000000002	0.0594751355
HAUS2	-0.24583801	0.13455232	0.0679533381
ARID3A	-0.28959455	0.15850363	0.0679575594
TIMMDC1	0.3442408	0.18254999	0.0595891284
SWSAP1	0.24912832	0.13213535	0.0596339382
SNRNP48	-0.32465712	0.17777134	0.0680766103
RP11-157L14.5	-0.28578463	0.15651145	0.0681212549
C6orf47	-0.51071896	0.27979744	0.0682192117
ZNF571	-0.18771552	0.10292448	0.068445728
HARBI1	0.22397426	0.11898378	0.060041481
AC006128.2	-0.13363251	0.073297297	0.0685457678
RP11-460N20.8	0.17970977	0.095524219	0.06019002
ZNF846	-0.27268007	0.14966724	0.0687351951
NUP153	0.57889166	0.30786069	0.0603169243
LRRC61	-0.22286022	0.12237677	0.0688582746
FOXO6	-0.21934681	0.12044861	0.06886082219999999
LIMK1	0.24891098	0.13247529	0.0605141795
XCL2	-0.17200103	0.094510836	0.0690396075
CELF6	-0.2070123	0.11376129	0.0690701354
NCOR1	0.44339759999999995	0.23617529999999998	0.0607215742
NME4	0.22090066	0.11771012	0.0608257291
CD300LF	-0.30439140000000003	0.16750389	0.0694503399
FAM78B	-0.20971372	0.11540650000000001	0.0694573332
C1orf174	-0.39502835	0.21746053	0.0695527156
CDK3	-0.2578293	0.14193971	0.0695652113
CH507-513H4.5	-0.1133086	0.062378585	0.069565848
THEMIS2	-0.35866146	0.19748439	0.0696142325
LINC01725	-0.20346619	0.11206804	0.069705068
NATD1	0.2077089	0.11083005	0.0611737029
RYKP1	0.31837839	0.16996172	0.0612958664
USP32P1	0.041522877	0.022169238	0.0613291313
KTI12	-0.30198581	0.16646665	0.0699308109
POLR1B	0.20854465	0.11135794	0.0613641923
CBR3-AS1	0.19833233	0.10591176	0.0613812187
ACTR3	0.36448358	0.19467277	0.0614268893
PEA15	-0.32268334	0.17793862	0.0700292914
PLCB3	-0.16494425	0.090973215	0.0700825436
CACNB4	-0.12010905	0.066254378	0.070122812
DPYD	0.33647104	0.17979997	0.0615550683
CTD-2201E18.3	-0.31636838	0.17458037	0.0702282139
GPER1	0.20736759999999999	0.11091174	0.061791117
ARL5B	-0.3690341	0.20382436	0.0704782479
BRPF3	0.30934452	0.16553933	0.0619242257
ATP6V0C	-0.3153328	0.17423967	0.07060002259999999
AIFM1	-0.36860385	0.20374467	0.0706961159
DGKE	-0.23782661	0.13145993	0.070700363
RPL7	-0.16747605	0.092574958	0.0707054658
NRXN3	-0.18247736	0.10087026	0.0707140996
PPP1R35	-0.41321728	0.22846125	0.0707658638
TREML4	0.077777795	0.041659377	0.06216333230000001
RP11-12J10.4	0.30743596	0.16466965	0.062164386
RP11-393I2.4	0.30340333	0.16256827	0.0622584959
BAALC-AS1	-0.16160516	0.089435906	0.0710399319
FAM234B	-0.22166170000000002	0.12270074	0.0711047603
COLCA1	0.13996318	0.075053102	0.0624628251
RP11-168O16.1	0.26262857	0.14086110000000002	0.0625196322
LCN8	-0.099111937	0.054917698	0.0713843016
HIF1A	-0.25343802	0.14043472	0.07139495230000001
FAM234A	0.31515207	0.16913155	0.0626737074
KHNYN	0.44435472	0.2384813	0.0626858336
RP11-394O2.3	0.36062805	0.19357904	0.062730707
STAT3	-0.50088728	0.27764164	0.0714873646
CTD-2619J13.14	0.24119415	0.12947786	0.06274877
RP11-1046B16.3	-0.31042883	0.17211548	0.0715612033
PPP6C	-0.49056530000000004	0.27219369	0.071772183
CCDC150	-0.19546506	0.10847905	0.0718345618
AMIGO1	0.36481005	0.19608743	0.0630841768
NRIP3	0.18967833	0.10195631	0.06309233709999999
CPA3	-0.10376369	0.057600633	0.0719032639
P2RY8	-0.37457597	0.20805585	0.0720721372
FSBP	0.19739062	0.10617587	0.0632761061
CDC37L1	0.25059278	0.13492329	0.0635308542
IGLV2-14	0.10400609	0.056033321	0.0636948425
CFAP94	0.27920987	0.15056817	0.06394799030000001
FAM3C	0.25253399	0.13623874	0.0640570226
FBXO30-DT	0.13738733	0.074119039	0.0640584375
OBI1-AS1	0.11996058	0.064728392	0.0641031966
MLLT3	0.24397265	0.13167731	0.06417269769999999
METTL14	-0.1372621	0.076530265	0.0731518875
ABRAXAS2	0.40750581	0.22002984	0.064281713
ASAP1-IT2	0.29828607	0.16109879	0.06435008910000001
RPS6KA1	0.57676306	0.31162555	0.064458258
GGT5	-0.12067013	0.06733669099999999	0.07339596849999999
POU5F1B	0.17189206	0.092893098	0.0645147391
LINC01116	-0.23853727	0.13317095	0.07352914990000001
NAA16	-0.2685188	0.14992543	0.0735604765
DDX18	0.36965638	0.19989332	0.0646821962
LSM14B	0.39429954	0.21326192	0.0647356945
DNASE1L1	-0.31200525	0.17429241	0.0737035744
AQP1	0.1970033	0.10657278	0.0647884803
HLA-DMA	-0.21691116	0.12120510000000001	0.0737847469
CENPX	-0.30769155	0.17195791	0.0738295975
PTDSS2	0.24657888	0.133466	0.0649375552
H2AC12	-0.17815897	0.099614373	0.0739675073
FUS	0.42608914	0.2307931	0.06512734
BOD1	0.28280478	0.15324294	0.0652332238
SNPH	0.25522897	0.13839907	0.06542468530000001
ERGIC2	-0.25523269	0.14299379	0.0745443762
RP11-311C24.1	-0.28674442	0.16066824	0.0745805341
ZDHHC24	0.38805639	0.21065496	0.0657183427
BAIAP2L2	-0.23782219	0.13335786	0.0748017354
PREB	-0.40364554	0.22639785	0.0748725277
CCDC191	-0.23681195	0.13282807	0.0748819654
CAPN2	0.45984623	0.24973247	0.0658335793
SCUBE1	-0.14132979	0.079329498	0.0750926516
RP11-455O6.8	-0.25147717	0.14116429	0.0751095911
LINC00665	-0.16230559	0.091121589	0.0751508139
CTC-490E21.14	-0.19664137	0.11040536	0.07516922969999999
USO1	-0.28902157	0.16227583	0.07517479440000001
RBM26	-0.49006207	0.27521571	0.0752408642
LYVE1	0.22126364	0.12031239	0.0661683367
MAST1	-0.19473122	0.10940116	0.0753510401
PRKXP1	0.1699118	0.092414703	0.0662414451
NRBP2	-0.27551008	0.15491223	0.0755941295
ZNF818P	-0.13260875	0.074572951	0.0756351136
SNX29P1	0.19283599	0.10499656	0.0665345892
RP4-635A23.6	0.31409570000000003	0.17102106	0.0665349796
KIF1A	0.14327407	0.078013108	0.0665427255
RP11-96K19.2	-0.27533094	0.1548954	0.0757524454
RP11-147L13.11	-0.39885583	0.22447771	0.0758694727
MSH3	0.27645841	0.15061456	0.0666911176
RP11-68I3.11	-0.35216941	0.19821365	0.0758860807
CAPRIN2	0.2672629	0.14564497	0.06676607309999999
ZCRB1	-0.29558703	0.16641565	0.07597158450000001
CYSLTR1	-0.26373018	0.14850049	0.07601155650000001
MTRES1	0.31271165	0.17052263	0.0669423548
SMC4	-0.25317604	0.14266222	0.07622643309999999
DPEP2	-0.30290259999999997	0.1706963	0.0762498938
GID8	0.36846883	0.20105933	0.06712165190000001
MCCC2	-0.35580598	0.20058165	0.0763558931
ADAM17	0.25409298	0.13873028	0.0672821021
SCNN1D	-0.1981022	0.11177946	0.07662307780000001
ASIC3	-0.22393474	0.12637393	0.0766659678
Z97634.3	-0.22041168	0.12441873	0.0767440211
CLOCK	0.22900145	0.12512111	0.0674797164
USP22	0.44344724	0.2423266	0.0675218194
FAM174B	0.22479509	0.12288694	0.0676226261
MORF4L2	-0.27370072	0.15459226	0.07692088059999999
KLHDC7B-DT	-0.24067599	0.13594057	0.0769239307
AGGF1	-0.27256539	0.15396885	0.0769550651
IRGQ	0.22977873	0.12565525	0.0677185344
RP11-97C16.1	0.30979229	0.16944063	0.0677666404
ZNF540	0.2046269	0.11192903	0.0677875354
XK	0.18506039	0.10126209	0.0678845294
AC141586.5	-0.27572145	0.15588234	0.0772026183
RP11-423H2.1	-0.19808199999999998	0.11199123	0.0772112235
RBM10	-0.5242501	0.2964382	0.077249763
SRRT	0.36080463	0.19747505	0.06795204519999999
P2RY6	0.17773079	0.097279532	0.0679638652
MUSTN1	-0.22977789	0.12996338	0.07732949759999999
GNG4	0.25443986	0.13929379	0.06801946610000001
CCN3	-0.1280206	0.07242011599999999	0.0773748491
RP13-254B10.1	0.2158339	0.11820359	0.0681236298
NCBP2AS2	-0.26578517	0.15040941	0.077487205
TGM1	0.19930543	0.10916873	0.06816680929999999
EEF1D	-0.50241941	0.2843498	0.077516017
CIRBP	-0.39277951	0.22231549	0.0775394717
RP11-391L3.4	-0.29720138	0.16822639	0.07755475519999999
ARRDC3-AS1	-0.25678562	0.1453793	0.0776151614
UTP6	0.23324351	0.12780979	0.0682780984
LRRC29	-0.28306646	0.16029385	0.0776810843
CAMSAP2	-0.16531563	0.093661512	0.0778305235
HDAC10	-0.36286307	0.20573516	0.07804834440000001
ZNF350	-0.28639368	0.16238714	0.0780637137
CEP63	0.34694725	0.19043733	0.0687449181
RP11-1H8.5	0.20157483	0.11065729	0.068780035
PNPLA4	-0.15636589	0.088718394	0.0782578713
RP11-960L18.1	-0.24379721	0.13834237	0.0782954611
LXN	-0.24673636	0.14002298	0.0783226683
ZNF829	-0.30742633	0.17448512	0.07835777099999999
SUZ12	-0.47266527	0.26827782	0.07836719360000001
RP11-10J21.4	-0.24443278	0.13876726	0.0784333997
ANKRD37	-0.24865656	0.14117181	0.0784474489
XKR6	0.26234945	0.14414929999999998	0.0690279908
STK32C	0.20878251	0.11474789	0.0691035127
ARID5A	-0.29086417	0.16520677	0.07857762360000001
RP11-14H3.7	-0.24546452	0.13948692	0.078719996
RP11-550O8.2	-0.30923133	0.17572447	0.07872274509999999
CENATAC	-0.41261423	0.23447312	0.0787228238
SEPTIN7P14	0.22945395	0.12622883	0.0693673692
LSM2	-0.31350908	0.17824731	0.07887694599999999
FNIP1	0.400552	0.22038061	0.06940033400000001
SIK1	-0.12746698	0.072481789	0.0789171293
FCGR1CP	0.14733646	0.081115038	0.0695777083
MGC16275	-0.27901787	0.15877644	0.0791396023
RASGRP1	0.34505684	0.19001557	0.0696466476
RP11-482G13.1	0.22384909	0.12327368	0.0696572292
RP11-16K12.1	-0.18563494	0.10565114	0.0791812802
IFNAR1	0.38767349	0.21350538	0.06967500530000001
TRUB1	0.20541595	0.11313693	0.0696926528
ADORA3	0.11762134	0.064783459	0.0696976704
NPTXR	-0.18782379	0.10692996	0.0792739866
C3orf70	-0.23010611	0.13101119	0.0792956831
GPX7	-0.28761303	0.16378420000000002	0.0793531591
RTF2	-0.4741656	0.27013363	0.0794811051
AC022182.3	-0.23110170000000002	0.13168343	0.0795359882
CTD-2013N17.1	-0.30656809	0.17468736	0.07954051690000001
JAG1	-0.18426429	0.10502459	0.07962025889999999
SYAP1	-0.19764213	0.11265061	0.0796231953
LINC00243	-0.17522346	0.09988819	0.0796701521
RNASEL	-0.43828421	0.24985210000000002	0.0796738194
RP11-358F13.1	0.10669978	0.058856037	0.0701154784
WDR11	0.26169117	0.14435355	0.07012252440000001
DHX40	0.2781743	0.1534529	0.0701352088
MDGA1	-0.042759595	0.024382137	0.079750686
APPL1	0.26386814	0.14560225	0.07021454070000001
SDF4	-0.47593841	0.27151895	0.0798970407
SLC12A5	-0.1537458	0.087722245	0.079936626
AK4	0.14941061	0.082491439	0.0703734966
SRSF3	-0.56955265	0.32501057	0.0799762503
SEC61B	-0.34550519	0.19717176	0.0799946567
CTC-215C12.2	-0.34084025	0.19453989	0.0800415971
RP11-325I22.4	0.18974525	0.10478729	0.0704447071
RP11-102L12.2	0.34023821	0.18792153	0.0704807399
SLC33A1	0.36259429	0.2005543	0.0708805378
RP11-78B10.2	0.22933235	0.1268752	0.070945657
LINC00960	-0.23586919	0.13490688	0.0806710885
LYRM4	-0.2471928	0.1413921	0.0806895073
HCN3	-0.21521799	0.12311014	0.0807075916
LDHAP2	0.33805318	0.18717148	0.0711685286
CSTF2T	-0.42661019	0.24416364	0.0808711706
PHB2	-0.53108376	0.30413182	0.0810451051
MTMR14	0.5026701	0.27856518	0.0714216867
IL12RB1	-0.28805576	0.16507779999999997	0.08126415320000001
VDAC2P2	-0.21420942	0.12278391	0.0813277054
OCIAD2	0.22897379	0.12698847	0.0716398617
TBC1D10B	0.54085438	0.3001538	0.0718259078
TTBK1	-0.22252355	0.12766647	0.0816065684
ARHGAP11B	-0.1804787	0.10354515	0.08160865
SUSD1	0.2852165	0.15832334	0.07189571809999999
CCAR2	-0.29050221	0.16677127	0.0817967334
ZNF184	-0.32829107	0.1884902	0.0818373883
CD3G	0.25739878	0.14297054	0.0720721768
CASP7	-0.23217423	0.1333183	0.0818697308
MCM5	-0.31617886	0.18155828	0.0818749949
EPSTI1	-0.13815071	0.079330447	0.0818774882
CD151	0.14259693	0.079215254	0.0721105129
ZBTB1	-0.27047249	0.15533795	0.0819250636
PSMD11	-0.34416207	0.19776048	0.0820811983
RP11-172H24.4	0.23023735	0.1280203	0.0723756078
LTBP1	0.14770282	0.082178145	0.0725492592
NAP1L4	0.37650375	0.2094895	0.0725659533
SDCBP	0.40169309999999997	0.22351372	0.0725770349
ZNF587	-0.21820135	0.12553274	0.0824496782
PDZD3	-0.17791342	0.10238064	0.0825269757
PTK2	0.18598415	0.10356088	0.0727809202
S100Z	-0.22588194	0.13005988	0.08270538919999999
NSMCE2	0.31789107	0.17707738	0.0728895414
CAMTA1	-0.26042231	0.14999651	0.08280515299999999
ZCWPW1	-0.28051739	0.16158337	0.0828291144
MRGPRE	0.099661233	0.05554452	0.0730412815
NOP9	-0.46670587	0.26896509	0.0829817666
SLX4IP	-0.27233624	0.15700124	0.0830844258
BTBD11	-0.18894621	0.10894114	0.0831241325
RP11-449J21.3	-0.35163444	0.20275868	0.0831484646
PNOC	0.28424325	0.15859386	0.0733590878
RP11-391L3.3	-0.3041012	0.17546522	0.08335043
ATP11C	-0.30329362	0.17514328	0.0836041384
RUNDC1	-0.44100636	0.2546969	0.083638664
KLRK1-AS1	0.20717695	0.11573371	0.07370480780000001
SNRK-AS1	0.32028879	0.17900096	0.0738342595
METTL3	0.4407362	0.24632159	0.0738409857
TMA7	-0.22538829	0.13024811	0.083824497
WASHC5	0.23825336	0.13317773	0.0738866695
RBSN	-0.28705822	0.16596794	0.0839769533
ZBTB12BP	-0.27389356	0.15837227	0.0840076704
AP1M1	0.31200241	0.17449596	0.074042669
SLC16A4	-0.25527517	0.14763998	0.0840775599
PRELID1	-0.32857620000000004	0.1900368	0.08408197939999999
WWP2	0.45960343	0.25709989	0.0741032944
ZNF213-AS1	-0.31719516	0.18347828	0.0841222674
TDRD12	-0.16800779999999998	0.097183752	0.0841266227
ANO5	0.14749831	0.08254829400000001	0.0742379606
RP5-1057I20.5	0.2578935	0.14440561	0.0743862288
COG7	-0.2955873	0.17116828	0.084464466
BCL11B	0.37876916	0.21215099	0.07447072589999999
ARHGAP30	-0.60672916	0.35151766	0.0846180041
MALL	-0.20507183	0.11883947	0.0846912901
BTBD18	0.32514328	0.18223096	0.0746555058
JTB	-0.40137674	0.23264762	0.084756924
ASB16	-0.31386951	0.1819401	0.0847804647
ASF1A	-0.23390937	0.13561262	0.08483287380000001
LINC01001	0.19340412	0.10844364	0.0747830826
H2AX	-0.28180976	0.16347021	0.0849977789
EDA	0.17025809	0.095564377	0.075084128
NDUFA6	-0.29044637	0.168596	0.08521210439999999
PACS2	-0.33104178	0.19221627	0.0853026059
CTD-2008P7.11	-0.24272306	0.14096125	0.0853610635
APC2	0.33074372	0.18576285	0.0752711318
MEN1	-0.38493382	0.22361937	0.0854578635
PRKCSH	-0.38306399	0.22256745	0.0855060337
B4GALT4	-0.17347924	0.10079998	0.08552231130000001
HDAC8	0.32304598	0.18151132	0.0753866334
HEATR9	-0.25053086	0.14558652	0.08555610779999999
LCOR	0.054636322	0.030724376	0.07563004820000001
MYSM1	-0.22237979	0.12933341	0.08581207869999999
RP11-166O4.6	-0.27015626	0.15711968	0.08581218939999999
CTD-3220F14.1	-0.16010732	0.09312568	0.08584296570000001
EGF	0.13791439	0.077582426	0.075732433
BUD31	0.28113424	0.158183	0.07579456
DHX37	-0.36510454	0.21246038	0.0859889608
RAD54L2	0.36304583	0.20432325	0.0758688359
SUMO3	0.40946571	0.23062146	0.07608854309999999
ENPP5	0.19977967	0.11262915	0.0763704899
ARRDC4	0.12862164	0.072516676	0.0763869324
LINC01410	0.14459926	0.08152854799999999	0.07640030540000001
KRBOX4	-0.29257529	0.17062967	0.08668029140000001
HSD17B2	0.13176303	0.074313662	0.07648924900000001
ARHGEF1	-0.44329038	0.25874252	0.0869432186
MYO10	0.12803415	0.072261224	0.076695428
HDC	-0.071860849	0.041963108	0.0870853775
RP11-983P16.4	0.23274018	0.13140497	0.0768045644
RP11-278A23.1	-0.28636617	0.16723744	0.0871118987
ZBTB34	0.46998768	0.26540606	0.0768615119
KANSL3	0.33263616	0.18810172	0.077268591
FLVCR1	0.16466041	0.093139617	0.0773516096
SAT1	-0.34353673	0.20104153	0.0877676099
TP53BP1	-0.19343257	0.11325603	0.0879274948
PMEL	-0.22515668	0.13188504	0.0880582053
OR10AC1	0.19631066	0.11119875	0.0777681898
CTB-109A12.2	0.32905384	0.18640393	0.07779010019999999
MIER1	-0.40532302	0.23756704	0.0882587021
RP11-96D1.9	-0.22195666	0.1301005	0.08827761560000001
SLC1A3	0.10748364	0.060913408	0.0779147886
RP11-159D12.8	0.31279558	0.17729349	0.0779569479
CANX	0.21119896	0.11971822	0.0779817768
RAPGEF1	-0.32293688	0.18940266	0.0884662224
INTS13	0.21936752	0.12438276	0.078063485
SPG7	-0.4470121	0.26229165	0.0886103988
ZKSCAN2-DT	0.34372112	0.1949975	0.0782244047
RP11-867G23.8	-0.23220353	0.13627464	0.0886698149
ENPP3	-0.14508056	0.08519368699999999	0.08885469539999999
MGAM2	0.13404445	0.076093759	0.0784146179
C6orf62	0.38740402	0.21992922	0.0784273883
SETDB2	0.26400866	0.14988767	0.0784472318
GNAO1	0.13743178	0.078026455	0.078452014
GOT1	-0.23012514	0.13516509	0.088929787
DOCK4-AS1	0.20580392	0.11686324	0.07849978190000001
ABCB8	-0.30423262	0.17877010000000002	0.08906840029999999
TRIM16L	0.21338648	0.12123204	0.0786552008
ZNF143	0.24892681	0.1414819	0.0787780919
IGHEP2	0.25798983	0.14665302	0.0788188361
NT5DC2	0.17747623	0.10096667	0.0790594805
ST14	0.15110520000000002	0.08598501199999999	0.0791322327
RP11-314L11.1	0.31422908	0.17882451	0.0791579741
ITPRIP	0.42979634	0.24460747	0.07917614099999999
PPARD	-0.47681043	0.28082319	0.08980367859999999
CSF2RA	0.25644536	0.14598818	0.0792560816
TMEM51	0.18371794	0.10462921	0.0793793641
LIPH	-0.1901672	0.11205066	0.0899451869
RADX	-0.17898022	0.10548223	0.09001570539999999
GIMAP1-GIMAP5	0.099982325	0.056954557	0.0794511294
FIS1	-0.29431901	0.17356102	0.0902077328
PELI2	0.20785762	0.11851151	0.07972048080000001
METRNL	-0.22048705	0.13008247	0.0903571332
FEM1A	0.3040699	0.17344515	0.07985499230000001
ARFGEF3	-0.21178685	0.12501466	0.0905248094
SYTL3	-0.25745136	0.15200122	0.090591497
TMEM161A	-0.2115462	0.12490776	0.0906154551
SUSD6	-0.43200006	0.25513533	0.0906915701
UBE3C	-0.33984672	0.2007557	0.0907643092
KRTAP5-AS1	0.17776304	0.10149288	0.0801362217
BBS5	0.21127839	0.12065707	0.0802081834
PALB2	0.26135307	0.14926007	0.0802209338
EVC2	0.19077061	0.10895244	0.08022750769999999
EYS	-0.20720766	0.12253443	0.0911117454
MVB12B	0.16229034	0.092754453	0.0804476732
LINC00937	0.11628394	0.066461388	0.0804529497
BLOC1S2	0.21464996	0.12274795	0.0806157359
FREM2	0.23482315	0.1342854	0.0806188289
MRPL35	-0.20875521	0.12355150000000001	0.0913785355
SPECC1	-0.22230414	0.13158164	0.0914061435
ATG16L2	-0.37625109	0.22271497	0.0914239545
CARMIL3	0.15178407	0.086861527	0.08083732240000001
CH17-55D9.1	-0.20695997	0.12255752	0.091559618
RP11-134F2.8	-0.19859971	0.11764393	0.0916620319
DDX11L1	-0.11249394	0.06664996599999999	0.0917216706
ZNF692	-0.34666281	0.20539516	0.0917307307
MYH11	-0.18217223	0.10794325	0.0917534065
ATP6V1E1	-0.42763237	0.25348602	0.0918804595
ZNF696	-0.17402731	0.10319446	0.0919967276
SDCCAG8	0.22675156	0.12995828	0.0812932519
RP11-32B5.7	0.12352283	0.070804701	0.0813360925
CST7	0.14579352	0.083600908	0.0814466789
MTFR1	0.23959545	0.13740525	0.0814830967
IFI27L2	0.2797005	0.16041785	0.0815074304
EMX2OS	-0.13679829999999998	0.081200753	0.092326269
ZNF658B	-0.13125959	0.07792221	0.0923643576
SLC25A29	0.10956615	0.062855508	0.0815827798
ECHDC3	-0.16665506	0.098948677	0.0924102796
KATNBL1	0.22204641	0.12739843	0.0816202236
RP1-102E24.10	0.29446884	0.1689996	0.0817086368
ZDHHC11	-0.15144371	0.089952375	0.092537654
RP11-216B9.6	-0.23992895	0.14256265	0.0926589623
MFSD12	-0.38274318	0.22743973	0.0926857971
RP11-96K19.5	-0.23752828	0.14115205	0.0926955567
MYO16	-0.10697476	0.063580158	0.092746914
ABCG1	-0.14105458	0.083836093	0.0927495892
ADK	-0.19003184	0.11300518	0.0929209588
AP001062.7	-0.27289749	0.16228595	0.0929280392
RP11-16G12.1	0.28078431	0.16140932	0.08220739099999999
PDCD6IP	0.34630453	0.19909649999999998	0.0822423698
EML4	0.29687191	0.17070041	0.0822846372
ATP2C1	0.27019118	0.15535959	0.0822856653
GIGYF1	-0.33955264	0.20209162	0.0931986569
CAPN12	-0.16315498	0.097106701	0.0932044288
LDAH	0.21037731	0.12098774	0.08233892849999999
LINC01480	0.17593596	0.10119033	0.0823684628
ACTG1P20	0.29272756	0.16839504	0.0824257834
PDC-AS1	0.22080628	0.12707544	0.0825559405
RP11-417B4.2	0.27638136	0.15908998	0.0826151659
FTSJ3	-0.24170553	0.14400383	0.0935348739
USP44	-0.15828049	0.094309014	0.0935638058
HACD3	0.24338199	0.14011316	0.08265501360000001
WDR62	-0.23200937	0.13834166	0.0938065593
TIGAR	0.2246714	0.12945649	0.0829275355
CRLS1	-0.19466766	0.11611834	0.0939270935
OR5AU1	-0.23360182	0.13935703	0.0939616198
BMS1P2	0.14465228	0.083385402	0.0830611133
CTIF	0.17584497	0.10136946	0.0830699223
DNAJC24	0.25115279	0.14478245	0.083070459
C11orf68	-0.42880829	0.25588023	0.0940530124
RAB20	-0.17049279	0.10174553	0.0940800763
CCL3L1	-0.092586408	0.055260471	0.094123961
XXbac-BPG254B15.11	-0.16184751	0.096604103	0.09414076
RP11-121C2.2	0.11968221	0.069017679	0.0831787271
SELENOI	0.13882174	0.08006777	0.08322797400000001
SMIM4	0.17740748	0.10232392	0.083231522
PHRF1	-0.35956321	0.21466293	0.0942105811
MRPL45P2	0.20585712	0.11875341	0.0832846806
MLF2	-0.33768704	0.20167408	0.0943270898
FAM111A-DT	-0.22825926	0.13632846	0.0943440858
WDR37	0.42152961	0.24323671	0.0833703901
MMRN2	-0.16950952	0.10124851	0.094371689
TRIP4	0.28295506	0.16329114	0.0834016933
SCN3A	0.12077314	0.069700669	0.0834169053
AMPD3	0.27837138	0.16066029999999998	0.0834292541
HAPLN4	0.18702325	0.10798036	0.0835465493
A2M-AS1	-0.12180342	0.072834122	0.0947363287
CH17-472G23.2	-0.12357336	0.07390363400000001	0.0947860751
COL5A2	-0.1330854	0.079593204	0.0947896041
DHRS7	0.32599759	0.18838728	0.0838224334
OCEL1	-0.24580663	0.14705599	0.0948986481
KCNRG	0.30958636	0.17894515	0.0838942768
CHCHD2	-0.29598608	0.17713257	0.0950035275
SMG1P5	0.092387202	0.05341636	0.08398284460000001
ARHGAP20	-0.1919432	0.11493941	0.0952082136
ZNF644	0.25874455	0.14969063	0.08416882949999999
SAMD3	0.21383897	0.12371297	0.0841723868
AC012314.8	-0.29173374	0.17477596	0.0953595618
ZNF44	-0.25317147	0.15168319	0.0953806323
AP1S3	-0.14761275	0.08846329300000001	0.0954694318
BIN1	0.30728696	0.17794882	0.0844740872
FBXL4	0.33953048	0.19664861	0.08451778089999999
AMFR	0.26135564	0.15140692	0.08459051349999999
KRT17P8	-0.1269971	0.076180606	0.0957832152
TPBG	0.16106763	0.093331546	0.08466658390000001
STX7	0.32347582	0.18745659	0.08469427060000001
XCL1	-0.14857951	0.089154371	0.0958848468
AQP11	-0.25908023	0.15546097	0.0958874399
RAB39B	0.30663941	0.17776653	0.0848110716
DHTKD1	-0.21306889999999998	0.1278771	0.0959528434
TJP3	0.16504753	0.095686764	0.08482596960000001
ASCL2	0.20070478	0.11637750000000001	0.0848750165
ZNF654	0.20712373	0.12010013	0.0848766826
YEATS4	-0.1767703	0.10611803	0.096034741
UNG	0.29119263	0.16894821	0.08506275710000001
CD248	-0.15159519	0.091077658	0.0962998463
HTR6	0.15026921	0.08720984300000001	0.0851505047
WBP2NL	0.21131827	0.122696	0.08529255919999999
B9D2	-0.28508623	0.17140254	0.0965408095
MAPT	0.21168364	0.12293639	0.08536426789999997
HCG4P11	-0.15969370000000002	0.096034927	0.096617784
BRD9	0.33652892	0.19557493	0.08557831380000001
ARIH2	-0.35173484	0.21165652	0.0968286447
LINC02754	0.18488637	0.10745856	0.08561091900000001
ELFN2	0.20938505	0.12170203	0.0856224733
FLG	-0.17327085	0.10432615	0.0970217613
LRRTM2	-0.17613767	0.10605656	0.0970352821
AIFM2	0.27166496	0.15800006	0.08581800869999999
RP11-582J16.4	0.28526319	0.16600837	0.0860059382
MAPKAPK5	0.2571262	0.14973111	0.0862091528
RP1-140A9.1	0.25948155	0.15110509	0.08621413619999999
IL17RC	-0.21343793	0.12878097	0.0977241491
GPR15	0.076819576	0.04476892	0.08645424859999999
CINP	0.22400478	0.13064583	0.08669576699999999
COG8	-0.29335116	0.17716454	0.0980397955
SRI	0.23758789	0.1385988	0.08676601099999999
CYFIP2	0.37294252	0.21758840000000002	0.08680854710000001
CTB-147N14.6	-0.08725642	0.052718394	0.0981756337
CXCL8	-0.12302147	0.07433121599999999	0.0981953766
NR1D1	0.23342770000000002	0.13623668	0.0869157531
RP3-508I15.18	-0.19116424	0.11554459	0.0983134291
PRDM4	0.30698020000000004	0.17919434	0.0869682035
PLPBP	-0.23050834	0.13933415	0.098335067
ZNF512B	-0.35447323	0.21428987	0.0983716395
AC004471.9	0.3147413	0.18374782	0.0870077985
FLICR	-0.20910961	0.12643048	0.0984177744
UQCRC1	-0.27438078	0.16589844	0.0984261467
SEMA6C	-0.14562572	0.08805773900000001	0.0984577532
WDFY4	-0.23372636	0.14133668	0.0984714794
ANKRD46	0.24257248	0.14167284	0.0871360569
TRAC	0.27389211	0.15996965	0.0871455194
CDK17	-0.33364462	0.20190898	0.0987227479
BCL9L	-0.24672649	0.14932994	0.0987689714
SLC19A2	-0.28698891	0.17374338	0.0988558636
GET4	0.30832676	0.18028793	0.0875073006
AP4S1	0.28542077	0.16694858	0.0876105517
WDR3	0.14378152	0.084105689	0.0876288636
SUSD3	0.29950609999999994	0.17520228	0.0876374487
ZNF594	-0.22060389	0.13365348	0.0991073218
DUX4L50	0.17487002	0.10231502	0.087703012
PGM3	0.12034733	0.070421956	0.0877377289
TPK1	0.22839591	0.13367353	0.087800054
GANC	0.30317278	0.17745112	0.08782299869999999
COP1	0.40899547	0.23949529	0.0879616387
TUFT1	-0.2044187	0.12396813	0.0994356795
RP4-769N13.9	-0.26432175	0.16030255	0.0994497398
TMEM151B	-0.16058038	0.097387763	0.0994531582
VPS13C	0.3192554	0.18696131	0.0879872123
OXSR1	-0.30745263	0.1865	0.0995222045
RPL10	-0.30010527	0.18205051	0.0995359441
RP11-678G14.3	0.076086129	0.044572714000000006	0.0880968667
HMGN4	-0.20179074	0.12246137	0.0996758146
RHOXF1P3	-0.26329829	0.15981655	0.099734902
JAK3	-0.27580071	0.16741076	0.0997460095
C19orf12	0.22597070000000002	0.13245704	0.08828649890000001
DOK7	-0.21315637	0.12944081	0.0998901794
PDCD4	0.31019158	0.18188958	0.0883998635
MCEMP1	0.1518206	0.08902644900000001	0.08840757980000001
IMMT	-0.28198347	0.17133347	0.100081842
GLO1	-0.30577671	0.18580182	0.100102918
ACSF2	-0.19906429	0.12096138	0.100109029
NECAP1	-0.31485426	0.19135885	0.10017586
SLC50A1	-0.31693616	0.19263357	0.100192428
NPAT	0.29864482	0.17526056	0.08865733029999999
RP11-67A1.4	0.099458143	0.058375098	0.0886999258
IDH3B	-0.33979509999999996	0.20655909	0.100244784
LSM7	-0.28734463	0.17468683	0.10026812
IP6K1	-0.37742072	0.22951059	0.100361829
LINC00865	0.19729679	0.11583962	0.0888098472
TBL1XR1	0.20010578	0.11754893	0.08897282320000001
AGO2	0.23156952	0.13603187	0.08897299019999999
NCAM1	-0.10954369	0.066672726	0.10066214
LINC00273	0.23036504	0.13537278	0.0890872666
CTD-2366F13.1	0.22288117	0.13102378	0.0892063724
SPEN	-0.32778524	0.19971693	0.101026222
UCK1	-0.24636039	0.15011245	0.10104217
PRCP	0.37249304	0.21913417	0.0894384302
CDHR2	0.15990219	0.09408806	0.0895033893
CXCL1	-0.18532374	0.11295333	0.10113801
LYL1	0.23195053	0.13651865	0.0895892685
ITPR3	-0.27632794	0.16848651	0.101273298
SNRPB	-0.37999301	0.23180259	0.101432267
IAH1	0.34933345	0.20573793	0.0897940594
PRR13P5	-0.23459243	0.14312129	0.101469647
RPN2	0.39979463	0.23550817	0.0898640747
IFT122	-0.18614415	0.1135827	0.101526666
CCDC82	-0.2845443	0.17365415	0.101583674
MTATP6P5	-0.18197251	0.11107169999999998	0.101632729
RP11-196G18.3	0.14946394	0.08808295099999999	0.0900017973
AC002310.7	-0.14807661	0.090403573	0.101712589
PAN2	-0.22633505	0.13818363	0.101717024
HAND2-AS1	-0.20587460000000002	0.12577705	0.101948409
NAIP	0.088575736	0.052274403	0.090459835
TMEM184C	0.23801417	0.14048838	0.090506723
FGGY	-0.1869809	0.11434552	0.102282165
NEFL	0.13512614	0.07977099	0.0905571771
RP11-143K11.7	-0.29508358	0.18049233	0.102354629
ASCC1	0.27494785	0.16235377	0.0906361075
IRAK4	-0.32866981	0.20107436	0.102420306
PLA2G6	-0.23876786	0.14607908	0.102432369
HSD17B7P2	-0.18397985	0.11259919	0.102553131
PTPRG	-0.15623456	0.095623423	0.102570643
SCO1	-0.18575702	0.11370797	0.10261687
SHROOM2	-0.1429253	0.087514947	0.10271764
MID1IP1	-0.28873661	0.17684948	0.102819521
CERKL	-0.18128401	0.11103548	0.102819801
RP11-605F22.2	-0.078127168	0.047852865	0.102822635
RGPD5	0.12243968	0.072393357	0.0910553784
CTB-161A2.8	-0.26575934	0.16280648	0.102883809
CCM2	-0.40351245	0.2473669	0.103122556
GNL2	0.24870211	0.14717812	0.0913435964
NBPF14	0.20616986	0.12204127	0.0914313291
CTDSPL	0.13205721	0.078196926	0.0915401878
MPC1	-0.28269758	0.1734299	0.103374077
ASGR1	0.23040889	0.13643676	0.0915436111
CASTOR2	0.19335418	0.11449907	0.0915557309
HHIPL1	-0.19182203	0.11768902	0.103402292
NDUFAF5	0.19126468	0.11327733	0.0916003428
SCYL2	-0.26856862	0.16480186	0.103457377
RP11-44F14.8	-0.12318195	0.075609838	0.103556123
RP11-18H7.1	0.26107758	0.15471409	0.0917884808
SPAG9	-0.30441353	0.18692779	0.103698043
CPLANE1	0.20038317	0.11878699999999999	0.091898578
ARFGAP1	-0.41369735	0.25410986	0.103800463
EXOC3L2	0.21401507	0.12694894	0.0921057027
RP4-548D19.3	-0.14876147	0.091427132	0.103996009
CCDC153	-0.20841961	0.12810335	0.104025641
BCLAF3	0.23204798	0.13766119	0.0921423858
ZKSCAN2	0.28127592	0.16687211	0.0921554656
DLK1	-0.12875417	0.079154302	0.104098346
RNPC3	-0.26427761	0.16251868	0.104201613
ZNF611	-0.27777923	0.17083156	0.104221861
TEX41	-0.16985422	0.10446165	0.104231583
ENTPD7	-0.22929989	0.14108095	0.104378199
FANCA	-0.16668887	0.10255887	0.104379865
GRK4	0.20348074	0.12084549	0.0924969643
MUC19	-0.14621668	0.089999218	0.104519567
CCNB1IP1	-0.24489359	0.1507595	0.104571775
ASF1B	-0.20278889	0.12484241	0.104580344
ZNF174	0.33084387	0.19657218	0.0926408452
PCDHGA7	-0.15696753	0.096635921	0.104588939
FAM76A	0.22764906	0.13534747	0.0928550645
LINC01094	0.19590897	0.11652051	0.0929781507
LRRFIP2	0.26991818	0.16059003	0.0930822012
MAPRE3	0.22237356	0.13232793	0.0931438572
DDA1	0.22914720000000002	0.13639194	0.0932234572
ZNF777	-0.35075594	0.21642868	0.105373172
FTH1	0.24326988	0.14487194	0.0933904948
TOMM40P4	0.12439226	0.074084263	0.09341814710000003
CMPK1	0.32447401	0.19328027	0.0934746765
RP1-151F17.2	-0.24065694	0.14861485	0.105656899
RP11-589M4.1	0.23052417	0.13738459	0.0936360209
PPP2R3C	-0.25129671	0.15521702	0.10572805
RP11-881M11.4	0.27400131	0.16337120000000002	0.0937879789
AC074289.1	-0.14316258	0.088482691	0.105949789
FLJ16779	0.22204412	0.1324422	0.0939120625
C1orf52	-0.22556368	0.13943298	0.106004017
FAT4	-0.10365158	0.064073378	0.10600833
MAP3K7CL	-0.12454909	0.077016265	0.106120979
SOWAHD	0.24847244	0.14826576	0.0940447577
PARD6G-AS1	-0.22423117	0.13868008	0.106182223
GTF2H2B	-0.085414975	0.052835576	0.10624199
CEBPG	0.35931216	0.21450613	0.0941999743
SAMM50	-0.35191748	0.21776049	0.10635927
RP1-60N8.1	-0.23009963	0.14242637	0.106468913
DTL	-0.15265494	0.094510379	0.106544719
IGFBP4	-0.14676513	0.090873491	0.106581515
LGR4	-0.12602756	0.078062076	0.106710608
RP11-262H14.14	0.19053617	0.11390537	0.0946538967
PPFIA3	0.18331472	0.10960270000000001	0.0946972539
FURIN	0.27563806	0.16480669	0.0947061552
SKOR1	0.25428287	0.15209504	0.0948293826
RPS23	0.23621914	0.14129484	0.0948394537
PNMA2	-0.14286786	0.08858592800000001	0.107078087
RORA	0.19745021	0.11814275	0.0949444841
LPCAT1	-0.32285711	0.20023193	0.107152988
GS1-34D21.1	0.21362169	0.1278596	0.0950497938
GGN	-0.19797586	0.12282439	0.107273636
RFC2	-0.25700317	0.15945214	0.107289394
TXLNA	-0.49111005	0.30472604	0.107320804
SIDT1	-0.24697405	0.15326042	0.107359558
RP4-671O14.5	-0.30688334	0.1904525	0.107387586
SYTL1	-0.35043204	0.21747950000000002	0.107388515
GDPD1	-0.20710306	0.12858035	0.107528859
INO80E	-0.29833947	0.18528382	0.107641083
DCTN3	-0.30741841	0.19097109	0.107730888
GRIN2A	-0.15482747	0.096193463	0.107779307
PAK6	-0.15724154	0.097694512	0.107783631
SCRG1	-0.22521024	0.13992916	0.107797582
MAPK4	0.20823329	0.12483628	0.0955848598
PHLDB2	0.17555269	0.1052654	0.095651586
TNPO2	0.23776234	0.14258556	0.0956930581
SAP25	-0.25809429	0.1604828	0.108064984
TRBV5-1	0.20963981	0.12576189999999998	0.095802083
TLCD3B	0.26192137	0.15712936	0.0958105251
DNAH17	0.14799479	0.08879129	0.0958391963
MFSD14B	-0.24132353	0.15011359999999999	0.108203082
GLYATL1B	0.22336772	0.13404779	0.0959272655
PRRC2B	-0.37895299	0.23572696	0.108205957
CTC-351M12.1	0.23211487	0.13936317	0.096084561
TSPOAP1-AS1	-0.28901204	0.17989581	0.108434213
AC016907.3	-0.18917529	0.11778575	0.108534339
NUSAP1	-0.12134909	0.075566096	0.108584816
LINC00092	0.24973420000000002	0.15007646	0.0963826317
CD320	0.22369679999999997	0.13444196	0.096413659
RP1-34B20.21	-0.12856698	0.080106951	0.108788303
POLR2J	-0.31392708	0.19568291	0.108937522
MAPK11	0.23433767	0.14096296	0.0967109634
GSTCD	-0.17949796	0.11193974	0.109100926
VPS37B	-0.36657692	0.2286195	0.109119943
RP11-139H15.5	-0.23888673	0.14901299	0.109188359
EEF1A1P10	0.24009985	0.14447975	0.0968277428
TMEM63C	-0.08643486199999999	0.053921146	0.109219369
TBC1D32	-0.17058289	0.10642812	0.109260734
RTP4	-0.24620329	0.1536284	0.109306982
PARG	0.27455868	0.16529409	0.0969867598
RP11-1336O20.2	0.2864941	0.17250636	0.0970384575
MIDEAS	0.44633583	0.26877249999999997	0.0970643258
CTC-205M6.1	-0.23017564	0.14371927	0.109533748
RP11-1036E20.9	0.21235358	0.12791158	0.0971621199
PDZK1	-0.22052388	0.13772707	0.109621946
CA5B	0.21035794	0.12675308	0.0972769804
B3GNT8	0.25189284	0.15182828	0.097382608
RAD51D	-0.15223687	0.095141538	0.109856085
SHC1	-0.43088296	0.26930421	0.109883463
CCDC25	-0.19188894	0.12000651	0.110105105
MUC4	-0.13313507	0.083272138	0.110147983
ALKBH3-AS1	0.25856352	0.15601255	0.0977335779
CCNI	0.38620974	0.23306911	0.0977869584
CTC-459F4.3	0.26502532	0.15995858	0.0978322266
DCAKD	0.24049264	0.14515784	0.0978465309
NOL10	-0.20951957	0.13111484	0.110328083
RANBP10	-0.25729262	0.16104481	0.110403566
LINC00671	-0.18076932	0.11316759	0.110467452
RC3H2	0.35072938	0.21178819	0.0979939075
RP11-120K19.3	0.24494507	0.14791573	0.098006318
NFKB2	-0.24034501	0.15050503	0.110564607
SCARB2	-0.24142664	0.15123148	0.110680326
HIVEP3	0.21910746	0.13239313	0.0982092844
FAM110B	0.14911911	0.090129922	0.0983078125
RP11-549D23.1	0.35745998	0.21606966	0.0983315343
ZDBF2	0.21681566	0.13106568	0.0983562794
KREMEN1	0.091917201	0.055572888	0.0984087779
KCNJ1	0.19940361	0.12056895	0.0984368507
LINC00235	0.29338788	0.17742346	0.0984882726
KRI1	0.23420087	0.14164939999999998	0.0985327098
PDE4A	-0.21004284	0.131731	0.11110978
GOLGA2P7	0.14986375	0.090653468	0.098580415
SLFNL1-AS1	0.30093658	0.18204382	0.0985905834
IRAK2	0.24254084	0.14673526	0.0986282869
ZNF467	0.27338972	0.16539913	0.0986293744
CTB-89H12.4	-0.41118207	0.25793901	0.111194231
GPR162	-0.10858005	0.06813349	0.111299244
ING3	-0.21148931	0.13272986	0.11135652
NAT9	-0.31175407	0.19566535	0.111374268
SEC62	0.1957742	0.11851488	0.0988359141
ZCCHC9	0.25083829999999996	0.15185949	0.0988597051
SPRYD7	0.25263264	0.15296697	0.0989063481
DUXAP10	-0.079826193	0.050123817	0.111536339
H2BC20P	0.17409122	0.1054378	0.0989927075
CCDC144B	0.070445859	0.042672937	0.0990529409
LCK	0.38201326	0.23141788	0.0990695781
CXXC5	-0.20078054	0.12612182	0.111676246
WDR46	0.36506539	0.22119871	0.0991421554
MDS2	0.21632781	0.13109745	0.099196531
DONSON	0.22550146	0.13667859	0.0992503523
GBX2	0.22767025	0.13799448	0.0992536805
EPHB6	0.18438229	0.11176149	0.099267324
IGHV4-34	-0.11700219	0.073539145	0.111887187
MAFG	0.29309651	0.17767711	0.0993045375
IQCB1	-0.23884253	0.15014983	0.111960268
ELMOD3	-0.28741313	0.18070322	0.111998281
PLEKHO1	-0.33485356	0.21054132	0.112017373
ARL3	0.27929446	0.16935559	0.0993950391
GOLGA3	-0.21317558	0.13406367	0.112092641
RP13-554M15.2	-0.27902179	0.17548178	0.112109362
NET1	-0.14299695	0.089969226	0.112252433
PITPNC1	0.28929259	0.17552913	0.0996088399
MGAT5	0.23974815	0.14547013	0.0996140286
NMNAT1	0.20230308	0.12277077	0.0996716132
RP11-474B12.1	0.27557749	0.16729287	0.0997816353
PRSS36	0.19425087	0.11793692	0.0998230319
LPAR1	0.13008999	0.078999915	0.099897848
RP11-20B24.5	0.19919455	0.12098139999999999	0.0999433923
THEMIS	0.18696262	0.11356713	0.0999876426
SF3B4	-0.4754197	0.2994991	0.112707991
UPF2	0.4578894	0.27822895	0.100099932
ZNF595	-0.12915873	0.08140507400000001	0.11288128
FANCG	-0.19296511	0.12164897	0.112965701
SETD7	0.2543231	0.1546116	0.10026749
PWAR5	0.14016344	0.08524660699999999	0.100412935
STIL	-0.1756519	0.11079283	0.113155567
PIK3CD-AS2	-0.2705528	0.1707672	0.113399096
CENPO	-0.18804705	0.11877301	0.113647159
BASP1	0.20686062	0.12598879999999998	0.100891861
CLEC4F	-0.092495069	0.058429642	0.113699838
TPMT	-0.27559994	0.17410261	0.113709415
PACSIN1	-0.14875546	0.093999613	0.113814938
AC024560.3	0.36122699	0.2201667	0.101140718
RBM4	-0.38883485	0.24581509	0.113973096
TAPT1-AS1	0.25669451	0.15664262	0.101550719
CDKN1C	-0.10595303	0.06706203599999999	0.114405997
DTX3	-0.23318889	0.14761469	0.114454651
NPM1P29	-0.26394087	0.16711588	0.114529128
AC004980.7	-0.19011171	0.12045185	0.114773963
TMEM192	0.12992678	0.079397043	0.102032738
KLF5	-0.15304758	0.097037413	0.115031241
DLGAP1-AS1	-0.2335683	0.14812367	0.115112979
CD274	-0.13049259	0.082762198	0.11514273
RP11-190A12.11	0.21284725	0.13016137	0.102275979
PPP3CC	0.30303223	0.18531377	0.102279771
ZDHHC17	0.19754967	0.12080832	0.102281098
TUBB2A	0.035797581	0.02189333	0.102310776
LINC02649	0.18785982	0.11491175	0.102367929
ELP4	-0.21137649	0.13411408	0.115286135
RP11-352M15.2	-0.36567248	0.23202049	0.115299819
IRX4	0.21813884	0.1334626	0.102443749
ZNRF2P1	0.19807655	0.12120719999999999	0.102498081
OTP	-0.20720042	0.13156516	0.115564406
ABCA1	-0.10833511	0.068791696	0.11557825
U2SURP	-0.32517540000000006	0.20649934	0.115606875
RP11-577H5.6	0.14586421	0.089300415	0.102663548
KIR3DL1	-0.089091172	0.05659081	0.115699214
C11orf98	-0.2510608	0.15951635	0.115795619
NSUN2	0.21374818	0.13092565	0.102835636
VCAN	0.16787115	0.10282607	0.102839493
RP11-423P10.2	-0.26052076	0.16560073	0.11595792
CTA-204B4.2	-0.27621358	0.17557756	0.115961342
RP11-50D16.4	-0.16184285	0.10288927	0.116005441
RNGTT	0.29622034	0.18155566	0.103051461
TTLL12	-0.3047413	0.19375639	0.116045811
AKAP12	-0.091266614	0.058028624	0.116050529
CD99L2	0.31642369	0.19403525	0.103223224
ANAPC1P2	0.081555164	0.050021732	0.103299031
LAMP1	-0.30317747	0.19291958	0.116343515
SLC16A10	-0.11817053	0.075195105	0.116344351
WHAMM	-0.35762348	0.22759139	0.11638586
ACOT7	-0.22547787	0.14352053	0.116453314
WDR70	0.16259348	0.099768745	0.103445095
CILK1	-0.3917184	0.24942259	0.116580818
GUCD1	0.24537238	0.15066279999999999	0.103674568
CCDC167	-0.21556522	0.13732629999999998	0.11676013
HCG4P5	-0.10461981	0.066653995	0.116791467
WDR77	-0.23379726	0.14908046	0.117102139
NFX1	0.36092241	0.22184389999999998	0.104035003
ZNF790	0.20235060000000002	0.1243766	0.104035424
SKOR2	0.20405183	0.12544966	0.10411091
CSPG4P11	0.17842850000000002	0.10970422	0.104134866
TMED9	-0.26130716	0.1667068	0.117288137
RP11-326I11.5	-0.28320025	0.18070069	0.117342243
RP11-115D10.1	-0.21000079	0.13402013	0.11741219
TMEM167B	-0.40196821	0.25655492	0.117445536
PPP2R5B	0.18740527	0.11529242	0.104341874
MED14	0.26229943	0.16137522	0.104358253
HCG4P3	-0.24276281	0.15501375	0.117613804
DSEL	-0.14587573	0.09316598	0.117686636
LMNTD2-AS1	-0.16391406	0.10470475	0.117750682
EFCAB8	0.15775097	0.097129967	0.104630775
PDLIM2	0.31415025	0.19345577	0.104681126
RN7SL600P	0.24931813	0.15354446	0.104709889
TMEM204	0.19329585	0.11906199999999999	0.104766038
CDH22	-0.19548222	0.12493157	0.117932147
CYB561D1	-0.4167901	0.26638776	0.117959133
MTHFD1L	-0.15812388	0.10106504	0.117964743
CTB-31O20.4	-0.18099189999999998	0.11568868	0.117988594
DEGS1	0.31424041	0.1936062	0.104851194
RP11-352G9.2	-0.27706901	0.17713352	0.118057142
RP11-454P7.5	0.21801138	0.13436393	0.104968093
ZCCHC24	-0.22491678	0.14382881	0.118151224
SMS	-0.29243047	0.18700529	0.118157336
SFI1	-0.32830509	0.20995745	0.118176294
UAP1	-0.17930128	0.11469329	0.118261689
LYAR	0.27518977	0.16969513	0.1051549
NFATC2IP	-0.35456878	0.22686312	0.118353784
PDSS2	-0.2565823	0.1641856	0.118391857
VEGFB	0.23659704	0.1459463	0.105272291
RP3-405J10.3	-0.25188061	0.16121707	0.118483253
KLK3	-0.22959567	0.14697233	0.118530338
NUP85	-0.24564083	0.15730196	0.118667356
NCOR2	0.34879118	0.21531196	0.105527697
IKBIP	-0.21792133	0.13959658	0.118787292
RP11-490B18.9	-0.28127226	0.18018336	0.1187981
PTPRJ	0.32927199	0.20328583	0.105567507
STK10	-0.41199645	0.26393069	0.118805429
PRR5	0.25187329	0.15552776	0.105626408
FAM214A	-0.28137326	0.18028391	0.118871349
CALM1	0.36107414	0.22301666	0.105718736
ZNF445	-0.25907778	0.16608667	0.119066927
SLC38A11	0.12749589	0.078778635	0.105856226
SUSD4	-0.11811315	0.075747293	0.11920639999999999
DNAJA2	0.36611698	0.22632197	0.10601246
EBPL	0.24121296	0.14913037	0.106059561
DSTN	0.21169732	0.13088774	0.106074143
RP11-19D22.1	-0.18721458	0.12015354	0.119485176
IL24	0.23598949	0.145979	0.106246239
CHST11	0.31145804	0.19272657	0.10636232
TENM4	-0.076533702	0.049181606	0.119955915
RP5-1107A17.4	0.26020776	0.1611651	0.106691401
NUP155	0.20450734	0.12668104	0.106733293
KCTD18	0.29607695	0.18341705	0.106759397
PLEKHA3	-0.14642249999999998	0.094151501	0.120185539
SLC45A4	0.20627077	0.12781026	0.106834302
TRIM52	0.2026126	0.12555734	0.10687269999999999
PTGES2	-0.3727756	0.23973899	0.120246736
GCSAML	-0.14293273	0.091922755	0.120246857
RP11-589M4.5	-0.18940878	0.12181685	0.120260428
UBR2	0.44531826	0.27601279	0.106939682
MFSD2A	-0.19853918	0.12772631	0.120368676
ANAPC1P2	0.25841199	0.16019511	0.107002539
SEPTIN6	-0.43640567	0.28085	0.12049660000000001
EIF3B	0.32408791	0.20100016	0.107161542
BTN2A2	-0.22974364	0.14788825	0.120587219
FBXW9	0.25582532	0.15869599	0.10723329
AC005606.14	0.16238901	0.10074908	0.107283413
HLA-DPB1	-0.13737702	0.088470594	0.120753488
C9orf50	-0.19292185	0.124274	0.120850937
GALE	-0.22679520000000003	0.14612506	0.120929562
LYPLA2	-0.42476117	0.27368383	0.120941099
ATP5PF	0.25003807	0.15524184	0.107540647
GAS6	-0.22271315	0.14350931	0.120966666
IGLV3-21	0.13468613	0.08362629	0.107554631
ZNF574	0.3984762	0.24742568	0.107572785
HHLA3	-0.23648404	0.15241803	0.121052428
CHN1	0.18809644	0.11685536	0.107755446
PPIL3	-0.21452683	0.13836484	0.121317411
LIN37	0.29735177	0.18479302	0.10787447
STOM	0.2522171	0.15677397	0.107942861
ACTR8	-0.20854553	0.13455028	0.121436978
RP11-383A19.1	-0.066257652	0.042749053	0.121442745
RP11-1023L17.1	0.13341708	0.082960957	0.108074893
RDH14	0.31677685	0.19698747	0.108093415
TMX4	-0.25109359	0.16209706	0.121656203
PTK2B	-0.30388571	0.19619977	0.121697956
MORF4L1	-0.32236466	0.20814085	0.121716554
PLA2G15	0.2330498	0.14499901	0.10828092
B4GALT6	-0.14637951	0.094538089	0.121816579
TCTN2	0.20488866	0.12756099999999998	0.108511289
DMAC1	-0.17705021	0.11444049	0.122122804
CH507-513H4.6	-0.04669581	0.030187452000000007	0.122178864
FAM110D	-0.21928666	0.1418057	0.122293079
RYBP	-0.30157621	0.19503443	0.122321221
BTBD17	0.18739191	0.11679945	0.108909715
FAM106C	0.10172695	0.063413665	0.108956009
RP11-802E16.3	0.18945246	0.11810605	0.108976419
CCNL2	-0.38604312	0.24986769	0.122630887
CRK	0.45671507	0.28480345	0.109080647
SEC24A	0.28373757	0.17695875	0.10912568
LAMA5	-0.12828416	0.083049887	0.122709818
WDR20	0.36466633	0.22746213	0.109173135
ARHGEF12	0.23788999	0.14838531	0.109174193
SCARNA10	-0.12851413	0.083212616	0.122772041
PPP1R15A	-0.28409972	0.18397459	0.122814024
TBC1D15	-0.2501992	0.1620293	0.122831757
RP11-378A13.1	0.30587809	0.1908501	0.109279568
GRAPLDR	0.14134732	0.088214742	0.109368913
MGST2	-0.20378833	0.13204848	0.123044069
ULK3	-0.22013901	0.14265305	0.12306988
RP11-855A2.2	0.29675842	0.18534697	0.109637262
RP11-284N8.3	-0.26753772	0.17346705	0.123283644
PIGBOS1	-0.22768018	0.14762595	0.123288391
ST3GAL3	0.26314447	0.1643873	0.109712031
GRK6P1	0.21137664	0.13205949	0.109743575
CTD-3092A11.1	-0.18785151	0.12186866	0.123495381
KRT73	-0.077023942	0.049978471	0.123564348
FEM1B	0.21670103	0.13546338	0.109946509
AP3S1	-0.30650959	0.19892906	0.123648062
NIPAL2	0.11239067	0.07027331099999999	0.110027653
MISP3	0.23456897	0.14669184	0.110089195
NORAD	-0.42763938	0.27762831	0.123762011
ZKSCAN5	-0.28804921	0.18701395	0.123780375
OGFOD1	0.21979314	0.13750136	0.110218052
AC114271.2	-0.19358752	0.12573718	0.12393515
DIP2A	-0.17683791	0.11487546	0.123991801
C13orf46	0.17256065	0.10798303	0.110317013
NDUFS3	-0.26288352	0.17079979	0.124054142
EVI2A	-0.16048422	0.10427152	0.124062283
PCDH1	-0.12238932	0.079522982	0.124075903
RP11-4B16.4	0.38683489	0.24213732	0.110417247
KCNG1	0.10798669	0.067598245	0.110441097
HNRNPA3P2	-0.22807475	0.14824512	0.124209204
RP11-552F3.9	-0.19560386	0.12715121	0.124243719
RFC5	-0.22997751	0.14951377	0.124289396
CYP2U1	0.24169112	0.15136023	0.110593456
TLE1	-0.12300756	0.07997686400000001	0.124321208
MYO15A	-0.16680836	0.10846566	0.124357474
ZNF85	0.18883081	0.11827425	0.11064778
CTTNBP2NL	-0.17327120000000001	0.11267989	0.124396924
AC016747.3	-0.18030724	0.11727089999999998	0.124446347
DNTTIP2	-0.18006723	0.11712804	0.124488908
ANKRD34B	0.12122465	0.075965271	0.110817455
PSMC4	0.39463651	0.24730427	0.110825832
ZNF528-AS1	0.20889266	0.13090867	0.110834755
LAMTOR2	0.30410814	0.19060957	0.11089339
PRR3	-0.27653569	0.18001620000000002	0.124778595
RP11-158H5.8	0.24883955	0.15603723	0.111051204
LINC01451	-0.16420208	0.10690162	0.124817838
NAP1L4P1	-0.20972845	0.13654708	0.124834681
RP11-326O24.1	-0.32034869	0.20860058	0.124893234
CH507-513H4.4	-0.046334229000000005	0.03017406	0.124927299
PAK2	0.32314061	0.20269864	0.111174867
ENTPD1	0.27917758	0.17519439	0.111323155
CTC-559E9.5	0.28359105	0.178034	0.111463668
RP11-630A13.4	0.20667409	0.12986044	0.111776954
UCP3	-0.20701836	0.13508149	0.12567033
VIM2P	0.18840666	0.11842585	0.111908367
VKORC1	-0.3657489	0.2387264	0.125783854
ZNF432	-0.16795045	0.10963687	0.125834373
EPHA4	0.11716800000000001	0.073669056	0.11201215
ENY2	0.2517714	0.15831562	0.112046217
ZNF181	0.15173775	0.095417113	0.112058796
LINC01963	0.24237593	0.15242837	0.112094858
RP11-1024P17.1	0.30662905	0.19284322	0.112107038
IGF2	-0.10254998	0.066983822	0.126059844
RP11-295D4.1	0.20909117	0.13154023	0.112215842
CORO6	0.16774813	0.10555065	0.112282173
DIAPH1	-0.33234536	0.21715323	0.126183871
RNF24	0.35522111	0.22354884	0.112340337
DNTTIP1	0.31850371	0.20044952	0.112354293
IRAK1BP1	-0.18033277	0.11786195	0.12629046
OBSCN-AS1	0.18842588	0.11862997	0.112489271
DOCK4	0.11586369	0.072950107	0.112509695
ZNF320	-0.13824227	0.090403702	0.126505414
MRPS23	-0.1669265	0.10916844	0.126528494
WFDC1	0.19268105	0.12135411	0.11262289
EMP2	0.20100765	0.12667238	0.112832954
VWC2	-0.21415393	0.14015299	0.126794353
GPR22	-0.20770778	0.13595009	0.12683841199999998
TATDN3	0.20073943	0.12654733	0.112957935
POU5F1P3	-0.24053829	0.15747406	0.126924092
BSN	-0.18989244	0.1243184	0.126926627
FGL2	-0.24769883	0.16219275	0.12699636
LIG4	-0.26838625	0.17574123	0.127001513
LAMB1	0.23053865	0.14540003	0.113124034
AC127904.2	-0.25054781	0.16413451	0.127172796
RP11-317B17.5	0.2396292	0.15118616	0.11324966
BORCS5	0.21233781	0.13396889	0.113253254
ZNF250	0.16563961	0.10450773	0.11325957
EPM2A	0.20260875	0.12786774	0.113357913
PIGN	0.24243764	0.15301793	0.113390673
KDM3B	0.44783488	0.28269073	0.113433299
ST6GALNAC1	0.14097823	0.08899465699999999	0.113448435
PDCD6IPP2	0.13113235	0.082812758	0.113594157
EXOSC2	0.27988307	0.1767672	0.113625417
LBX1	-0.20715446	0.13591957	0.12776679
KCNMA1	0.11020796	0.06962811099999999	0.113747205
CS	0.39066625	0.24685262	0.113797229
RP11-112J3.16	-0.18037589	0.11838301	0.12787478300000002
RP13-554M15.7	-0.35137157	0.23066206	0.127961307
CARS1-AS1	0.27146972	0.17161849	0.113972541
C11orf80	0.19969336	0.12624609	0.113982226
ZCCHC14	-0.22567759	0.14819545	0.12808138800000002
FAM214B	0.27896388	0.17643537	0.114134785
FAM230B	-0.16253497	0.10678294	0.128264493
MS4A3	-0.099040722	0.06509366400000001	0.128413674
ADRM1	-0.42909868	0.28207985	0.128492715
KCNQ1	0.33167643	0.21000112	0.114525725
ARNTL2	-0.15853001	0.10425317	0.12863589
PXN-AS1	0.18746164	0.11871307	0.114591715
GNG12-AS1	-0.13044294	0.08582405800000001	0.12882117199999998
CH507-513H4.3	-0.045791611	0.030130988	0.12885545699999998
NARF-AS1	-0.21808936	0.14351770000000003	0.128893751
TRPV3	0.13965246	0.088482576	0.114777768
RAB2B	0.19078545	0.12089808	0.114831985
SRSF1	0.28692482	0.18187208	0.114935333
RP3-424M6.4	-0.28334403	0.186556	0.129091063
GPR27	0.18804569	0.11926124	0.115134162
TPRN	-0.17173503	0.11313212	0.129295313
PHLDB1	0.16815496	0.10666735	0.115205976
PTK6	0.2334801	0.14812623	0.115256351
RBM5	-0.48387551	0.31888042	0.129442635
PLXNC1	0.34772637	0.22063257	0.115298089
RPH3AL	-0.14879643	0.098064973	0.129466616
CD19	0.1624833	0.10310468	0.115329583
PHF20	-0.26540716	0.17496189	0.129563092
RP13-198D9.5	-0.2671619	0.17616284	0.12965918099999998
RBM5-AS1	-0.25612038	0.16892543	0.129757228
FASTKD5	0.38529131	0.24467826	0.115611211
DNAH1	0.31537518	0.20029455	0.115640907
C15orf54	-0.12675761	0.083645662	0.12995010699999998
CH507-9B2.1	-0.11625806	0.07672095	0.129969101
RP11-1415C14.4	0.090155328	0.057276551	0.115761394
RP11-401P9.5	-0.25328173	0.16717054	0.130026502
TIMP2	0.39984986	0.25412651	0.115901843
PRKG1-AS1	-0.20592005	0.13599226	0.130255957
UBE2I	-0.43721305	0.28878016	0.130307821
TYW3	-0.19416849	0.12827051	0.130373095
CYP1B1	0.11651945	0.07413099599999999	0.116278024
CCDC189	-0.17049196	0.11267917	0.130542634
LA16c-313D11.12	-0.14554696	0.096202232	0.130580046
ZBTB18	-0.41515969	0.27443443	0.130616696
CTD-2555A7.3	0.30477424	0.19394532	0.116361703
ID2-AS1	0.14202698	0.090384657	0.116380859
ANKHD1-EIF4EBP3	-0.21966657	0.14525582	0.13074607800000002
PYCR2	0.38739551	0.24675391	0.116704977
NELFCD	0.22550681	0.14371910000000002	0.11691143
RP11-826N14.1	-0.13889573	0.091971297	0.131272326
DDX1	0.33910087	0.2161551	0.116980256
INTS6-AS1	-0.20688769	0.13701024	0.13132107099999998
RP11-20I23.2	-0.29707214	0.19678419	0.131418587
RP11-949J7.8	-0.22713238	0.15049282	0.131514832
CCDC149	0.16149891	0.10300308	0.11718582
BAZ2B	0.23702214	0.15119797	0.117250235
TECPR2	0.19368895	0.12355938	0.117261888
ITIH4	-0.13873307	0.091965233	0.131698608
TMEM144	0.13942487	0.08897192699999999	0.117381509
ATG2A	-0.18576053	0.12319718	0.131879547
ANOS2P	-0.23658717	0.15692141	0.131918379
GNPNAT1	-0.15857662	0.10518539	0.13194081
CTD-2540B15.11	-0.13905703	0.092251894	0.13199955800000002
ARIH2OS	-0.25572169	0.16968836	0.132090399
DDX39B	-0.41075571	0.27257914	0.13211219300000002
DPPA4	-0.15738488	0.10445078	0.13214749
TBC1D3G	-0.078632307	0.052189239000000005	0.132175291
RP4-669L17.8	0.15726095	0.10046545	0.117789277
SOX5	0.12853931	0.082119556	0.117801753
MYLIP	-0.21767195	0.14454465	0.132370725
CTA-384D8.34	0.19530172	0.12482924	0.117970446
RP11-53O19.3	-0.27590226	0.18322377	0.132394756
ERVK13-1	-0.26439794	0.17568568	0.132618936
TMEM260	0.18993929	0.12149899	0.118264434
MFSD6L	0.16544178	0.10585517	0.118356702
SLC9A3	-0.22465411	0.14935736	0.13282747
RP11-304M2.5	0.16227026	0.10383061	0.118373313
CSRP2	0.12316136	0.078834205	0.118503507
AP4B1	-0.22925412	0.15248938	0.133014894
FAM120C	0.25761546	0.16491521	0.118544661
TMEM88	-0.25815709	0.17174156	0.133076378
SNUPN	-0.20853401	0.13873363	0.133088436
DISC2	0.16107546	0.10314053	0.118638855
TTN-AS1	-0.18909743	0.12582854	0.133167559
RRN3P2	0.26990373	0.17284957	0.118689258
MPHOSPH10	0.27177307	0.17405072	0.118697733
C11orf65	0.24336106	0.15586169	0.118713739
DOK4	0.17948839	0.11496329	0.118743016
GORASP2	0.43329981	0.27757059	0.118795698
CDKAL1	0.35248171	0.22592249	0.118997549
NADSYN1	-0.37776937	0.25168114	0.133641287
CEP131	0.21600817	0.13855036	0.119264695
SPG11	0.31536081	0.20227812	0.11926785
PTPN2	-0.2289255	0.15258406	0.133812118
ABCA6	-0.10325027	0.068820164	0.13382062
RP11-480A16.2	0.11785747	0.07562431	0.119406478
ZNF837	-0.22493329	0.14998575	0.133974275
CREB5	0.15737475	0.10099889	0.119472115
RNF20	0.26021149	0.167041	0.119569988
DPP8	0.23396399	0.15019164	0.119570097
MRPL9	-0.22251147	0.14846633	0.13422432199999998
MTMR4	-0.25346558	0.16912173	0.134228652
ARHGEF3	0.38456032	0.24697081	0.119727015
NFXL1	0.08391155	0.053893039	0.119752355
NTAN1	0.18803209	0.1207883	0.119822129
CR2	-0.077271975	0.051587559000000005	0.13444594199999998
RFPL3S	0.19114532	0.12280512	0.11987316
HECTD3	-0.31013994	0.20708794	0.134512389
VPS33A	0.31589301	0.20299636	0.119954422
ERVK3-1	-0.30055652	0.20072989	0.134591979
C18orf21	-0.21957024	0.14671174	0.134776295
CNTNAP1	-0.14747376	0.098544763	0.13480086800000002
DDX5	0.31032971	0.19957845	0.12024597
DVL2	-0.28172259	0.18832024	0.134941338
MAD2L1	-0.13964351	0.093407232	0.135196735
BST2	-0.2829902	0.1892931	0.13519999900000002
NUP210L	0.14285853	0.091951776	0.120556266
PCDHA10	0.2134116	0.13738813	0.120622234
GPR89B	0.20992501	0.1351499	0.120639617
KLHL2	0.25382845	0.16351454	0.120865654
LSM1	-0.24443358	0.16365535	0.135564877
ARFGEF1	0.36737439	0.23670139	0.120930492
CHAF1A	-0.17945051	0.12018354	0.135682663
CCT4	-0.27558127	0.18456731	0.135686979
DPF2	-0.34405525	0.2304531	0.135731325
ZBTB16	-0.10347038	0.069316024	0.135788215
KMT2B	-0.36917866	0.24738698	0.13589863300000002
PCBP3-OT1	-0.1428263	0.095725466	0.135969798
GMPS	0.23337185	0.15055821	0.121413212
LILRB5	-0.10734766	0.072000694	0.136262425
GLIDR	-0.1588183	0.10653758	0.136314845
DPF3	0.1285665	0.082991371	0.121626697
GPR88	-0.19133398	0.1283739	0.136389085
ZNF570	0.14945635	0.096488283	0.121673951
NDUFS6	0.29136332	0.18810837	0.121685119
FER	0.1380125	0.089118606	0.121750908
USP10	-0.19508156	0.13096337	0.13661368699999998
AC006277.3	0.27179482	0.17559164	0.121933394
ADAMTS5	0.16361429	0.10570401	0.121939919
CTD-2353F22.1	-0.19029673	0.12782061	0.136826643
RASA3	0.39265367	0.25375562	0.122056453
RTN2	0.15083477	0.097482794	0.122074061
N4BP2	-0.17271971	0.11603094	0.136882928
PPP4C	-0.44674705	0.30013048	0.136897844
FAM30A	0.08890881199999999	0.057471878	0.122146264
BACH2	0.16100272	0.10410459	0.122254562
CASP8	0.34548095	0.22340460000000004	0.122281516
LINC01619	-0.16611702	0.11165854	0.137105061
LAMP2	-0.34682247	0.23312370000000002	0.137106338
RUBCN	-0.25879753	0.17396719	0.137131664
MAFA	-0.16805443	0.11300199999999999	0.137248214
DEF6	0.34988445	0.22635108	0.122444791
NANOGP4	0.20148844	0.1303579	0.122469991
MAN2A2	0.28358431	0.1834802	0.122486994
SNX17	0.39982604	0.25871154	0.122519418
ADRB2	0.22278635	0.14418516	0.122594495
TC2N	0.19285808	0.12486438	0.122739708
RP4-647C14.2	0.19446475	0.12595152	0.122879027
LA16c-358B7.4	-0.22923838	0.15435697	0.137793596
GAA	0.18803306	0.12181852	0.122979446
CD200R1	0.15490526	0.10037869999999999	0.123062451
ABHD5	0.23138000000000003	0.14994741	0.123094969
ZNF473	-0.25712064	0.17323048	0.138018671
CSNK1G3	0.18666653	0.12097904	0.123121305
SNN	-0.26907691	0.18128967	0.138027065
CHMP2B	-0.24332646	0.16395617	0.138064934
RP13-143G15.4	0.16616308	0.10771497	0.123205666
RP6-91H8.6	0.12518595	0.081154703	0.123219928
SVEP1	0.16728236	0.10846445	0.123288213
DGCR6L	-0.30233824	0.20383492	0.13828895900000002
RWDD2A	-0.23692473	0.15973933	0.138303421
IGLV2-8	0.07845395200000001	0.050899546	0.123514151
RBL2	-0.25442849	0.17161358	0.138470755
MSH5	-0.17964525	0.12118228	0.138504759
SRBD1	0.1831134	0.11887180000000001	0.123738368
CTD-2561J22.5	0.11630548	0.07550585	0.123757123
AMMECR1	-0.19887939	0.13426855	0.138832683
NR2C2	-0.32255484	0.21777733	0.13885502
BEGAIN	-0.073884096	0.049905769	0.139028301
OR2A42	-0.11583756	0.078257904	0.139100144
CMTM8	0.15503642	0.100751	0.124133461
ACER2	0.23238131	0.15101610000000001	0.124139009
RP11-378A13.2	0.10231207	0.06649672200000001	0.124183406
RANBP9	0.28067077	0.18246137	0.124270275
TXN	0.20942976	0.13618081	0.124360139
RP11-686D22.10	0.22590491	0.14695103	0.124506893
CCL5	0.18261284	0.11880027	0.124540815
USP50	0.21569211	0.14033693	0.124585542
SPRN	-0.21329252	0.14428849	0.139625382
ZNF573	-0.10181089	0.068877025	0.139647308
SOX18	0.19084621	0.12418682	0.124632583
CEP152	0.14166355	0.092185946	0.124645243
TMC2	0.20454699	0.13311704	0.124674689
AC008697.1	-0.16676297	0.11285404	0.13977240300000002
TSPAN3	-0.11654506	0.07888254900000001	0.139835811
ZBTB21	-0.20867444	0.14127969	0.139948278
TIMM8B	-0.23668909	0.16028855	0.140052007
OBSCN	-0.16596191	0.11240179	0.140088969
TXN2	-0.32768826	0.22194162	0.140100886
MOSPD1	-0.16810792	0.1138713	0.140144869
ZNF627	-0.20033088	0.13571839	0.140203861
VAMP5	-0.19964892	0.13525820000000002	0.140209189
CD3E	0.26281728	0.17133483	0.125326683
NCAPH	-0.16503739	0.11187845	0.140453284
ZNF683	0.063444449	0.041363357	0.1253531
ELP2	0.22707122	0.14808365	0.125459917
RP11-449K6.5	0.13070958	0.08524908199999999	0.12549231
BCL2L13	0.27709212	0.18072445	0.125501387
GPR137	0.25003367	0.16308382	0.125518474
CTSD	0.29369002	0.19156315	0.125527508
RP11-864I4.1	0.15102407	0.098508706	0.125532435
TANC1	-0.18880759	0.12806104	0.14066646
TTI2	-0.29443856	0.19970807	0.140669525
PLEKHH1	-0.16480358	0.11178893	0.14069805
LINC00958	-0.069582768	0.047202606	0.140727411
RP11-480C16.1	0.19585176	0.12778114	0.12562885
RP11-506N21.1	-0.21109709	0.14321398	0.14076292699999998
C5orf15	-0.30526279	0.20713048	0.140824127
TMEM97	0.18032596	0.11767634	0.125708548
GPKOW	-0.31180056	0.21160072	0.140888211
RP11-799D4.4	-0.25504035	0.17311405	0.14096425099999998
RP11-139H15.6	0.26272696	0.1715266	0.12587910800000002
CCDC122	0.10132345	0.066172625	0.126002365
RP11-33B1.4	-0.09650226	0.065537175	0.141171668
MEF2A	0.22887479	0.14952404	0.126128435
LINC01036	-0.093776082	0.063707968	0.141310234
EPHB3	0.12533856	0.081890618	0.126160149
AC093642.1	-0.18723454	0.12721449	0.14135503
NFATC3	0.40054995	0.26176938	0.126258387
STK17B	-0.25555346	0.17368963	0.14148457
CROT	0.17872827	0.11683726	0.126368203
PIN4	0.22162164	0.14503305	0.126775575
RP5-1014D13.2	-0.32378887	0.22039523	0.142078547
RNF215	0.17804628	0.11654722	0.126875339
GATA2-AS1	-0.11501604	0.078319215	0.14223417300000002
RP11-287D1.3	-0.088312158	0.060161677	0.142408149
NEIL1	-0.12507876	0.085216786	0.14244685599999998
ZNF598	-0.22006607	0.14994431	0.142479278
SLFN13	-0.14077061	0.095997006	0.142818095
CLECL1	-0.19379315	0.13216329	0.142842653
RP11-368N21.5	0.26926799	0.17657357	0.127550626
BSND	-0.096420354	0.065775262	0.142954319
PGAM1	0.36851694	0.24172428	0.127657375
DCTPP1	-0.26661531	0.18192042	0.143048583
RP11-523H20.3	0.14146402	0.09281975	0.12777266699999998
ARGLU1	-0.46858958	0.31998261	0.14335904800000002
TTBK2	0.16770719	0.11013268	0.128097283
FAM189B	0.25320203	0.16631603	0.12818713699999998
ZAR1	0.19849643	0.13039063	0.128210615
ACSS3	0.22738095	0.14937131	0.12822766800000002
WNT6	0.19002153	0.12482936	0.12822839
SERINC5	0.3674648	0.24142102	0.128268256
EME2	-0.25977831	0.17752793	0.143663032
VIM-AS1	-0.097362163	0.06654629	0.14372737900000002
RP11-640N20.4	0.25134478	0.16517064	0.128359271
LBH	0.17217106	0.11318964	0.128520523
PAM16	-0.25299883	0.17306229999999997	0.14405038
ABTB1	0.32080193	0.21099858	0.128692839
MEX3C	-0.23419174	0.16022884	0.144128938
AC079922.3	-0.20633194	0.14120212	0.14422642900000002
SUN2	0.41317815	0.27197636	0.129001852
KLRB1	-0.14008449	0.095927942	0.144485207
RP11-46H11.3	0.22156158	0.14586638	0.129060769
RP11-415F23.2	0.24528781	0.16148926	0.12906688
SYT12	0.20816801	0.13707798	0.129142624
USF2	0.47854588	0.31512555	0.129148195
ITGAD	0.13079846	0.086135079	0.12916350699999998
TAS2R13	-0.20710628	0.14188003	0.144644965
CACUL1	0.22993517	0.15144258	0.129220908
ZNF646	-0.31658656	0.21699936	0.14486491599999998
R3HDM1	-0.26730297	0.18322266	0.144873609
CTD-2192J16.20	0.10681908	0.07041462700000001	0.129548298
TUBB4A	-0.14201356	0.097383558	0.145040482
WDR97	-0.17101933	0.11731620000000001	0.14518569
KLF14	0.17942799	0.11831968	0.129683031
SLC1A2	0.15954323	0.1052105	0.129695286
B4GALT3	0.19682186	0.12981034	0.129744053
ENTPD4	-0.32361769	0.22206370000000003	0.145308354
TMEM87B	0.27778511	0.18328277	0.12990004300000002
ANK1	-0.15715167	0.10790968	0.145582546
ADM2	-0.21231105	0.14579797	0.145617249
RAB19	-0.14709778	0.10101927	0.145635084
RP11-399B17.1	0.23505656	0.15522711	0.13023794
PIK3R6	0.12724345	0.08403096199999999	0.130245652
PALLD	0.13450925	0.088849705	0.130333996
BRPF1	0.40841500000000003	0.2698203	0.13039508800000002
SLC35E1	-0.25673335	0.17647725	0.146013619
SNORA57	0.14996579	0.099094409	0.13046939999999999
RBM12	-0.21259752	0.14616357	0.146082712
PLCG2	-0.33533893	0.23056621	0.14611123
VNN2	0.18244849999999999	0.12057842	0.130533404
CTD-2583A14.10	-0.1941078	0.1334704	0.146139357
RBM45	0.21867887	0.14453927	0.130577431
ZNF835	-0.14283635	0.098223904	0.14617319
SLC39A7	-0.33535349999999997	0.23067006	0.14627520300000002
SNORA63	0.19699326	0.13026116	0.130740779
PRORP	0.15110894	0.099946511	0.130841622
SLC43A1	-0.21323079	0.14673298	0.146451099
CTD-3234P18.6	0.26118859	0.17277278	0.130880288
MIF4GD-DT	0.19251928	0.12736599	0.130931778
ELP1	-0.21457684	0.14770337	0.146571579
NAV3	-0.10410437	0.071715112	0.146882123
KDSR	0.1634953	0.10825429	0.131251433
LINC01002	0.15838337	0.1048757	0.13127399
CTNNAL1	0.1597366	0.10581169	0.131419426
CTB-58E17.10	-0.19086988	0.1315684	0.147135541
KIF3B	0.36138315	0.23943503	0.13149981300000002
SNX11	-0.27118396	0.18700498	0.147298383
COPG2	-0.20872953	0.14395593	0.147350956
TMEM19	0.14131733	0.093674449	0.131682659
ZHX1-C8orf76	0.21711773	0.14392518	0.131696672
FSD2	0.24644570000000005	0.16337372	0.131713952
SEC14L1P1	-0.23074151	0.15915774	0.147403437
CHP1	0.31363543	0.20792321	0.131728956
MCM9	-0.22609408	0.15601096	0.147556045
CD2BP2	-0.30415234	0.20987955	0.147568201
EXOSC8	0.21680043	0.1437997	0.131924436
REPS2	-0.19802170000000002	0.13670238	0.147739953
ZBED4	-0.43193406	0.29819697	0.147760894
SOCS2-AS1	0.18231091	0.12096202	0.132047596
RAD50	0.27548728	0.18280986	0.13210247
DGAT1	-0.27294571	0.18847322	0.14784254300000002
NIPBL-DT	-0.32149288	0.22201100000000001	0.147870277
FBXO7	-0.17963062	0.1240507	0.147884926
RP11-120M18.2	0.21186639	0.14062219	0.132185846
AMN1	-0.18852785	0.13024628	0.14804433
STK11IP	-0.21098087	0.1458068	0.148179499
ANKRD40	-0.3133042	0.21656057	0.148252721
ZNF202	0.19936783	0.13243551	0.132504096
ANKK1	-0.16550366	0.11443622	0.148385936
AMZ1	-0.12028787	0.083214912	0.148594584
SELENOH	0.25745984	0.17117005	0.132832838
DBNL	0.35955617	0.23905700000000002	0.13284747800000002
NAPSA	0.16064201	0.10683879	0.132967983
TCP11L2	0.23018364	0.1531148	0.133032987
SGSM3	-0.22093221	0.15296945	0.14893690099999998
SGCE	-0.15321019	0.10610707	0.149040722
MARCKSL1P1	-0.22464517	0.15558433	0.149052034
ASNSD1	-0.203785	0.14119917	0.149230838
ING5	-0.19064638	0.13211501	0.14929040300000002
FAM98B	0.31303286	0.20845291	0.133457296
RP11-102L12.3	0.36895149	0.24571159	0.133491561
APBB2	-0.10460035	0.072495344	0.149340366
OR2I1P	-0.13042283	0.090399459	0.14937335
GS1-259H13.7	0.24122952	0.16067791	0.133553514
U2AF1L4	-0.1827311	0.12667715	0.14944224
NSDHL	-0.25249627	0.1750419	0.149443409
AP000347.2	-0.14490303	0.10045755	0.14946031
C2orf50	-0.18674312	0.12948464	0.14952448699999998
TNRC18P1	-0.19399554	0.13451765	0.149537466
RGS9BP	0.17543593	0.11691212	0.133745965
KDELR3	0.27121434	0.1807436	0.133754243
RP11-434H14.1	0.22506904	0.15003770000000002	0.133874397
MIR663A	0.17351252	0.11571097	0.134016734
CHCHD3	0.25067526	0.16717411	0.134029128
RP11-1072C15.6	0.18835807	0.12563731	0.134097901
SRP9	-0.28843474	0.20032291	0.150189307
SP3	0.40785868	0.27219007	0.134302227
CTD-2292M16.8	0.23599247	0.15749749999999998	0.134313826
NOTCH2NLA	0.24022454	0.16037701	0.134447531
BLM	-0.13741223	0.095481212	0.150385864
ECHDC1	-0.21747070000000004	0.15116306	0.15052891599999998
ZNF462	0.10938891	0.073069935	0.134663286
ZNF669	-0.22070622	0.15345810000000001	0.150651281
EID2B	-0.18191093	0.12651173	0.150742163
RPL7P52	-0.22726949	0.15807727	0.15079505199999998
TLCD4	-0.075019984	0.052183974	0.15082500599999998
FHL2	0.15001818	0.10027319999999999	0.134910494
ZNF280B	0.24322222	0.1626796	0.135169872
ZNF362	-0.23949197	0.16675112	0.151217585
RP1-197B17.4	-0.16589306	0.11551385	0.15124395699999998
AGFG2	0.20751514	0.13882885	0.135259784
FAM227A	0.12568665	0.084085989	0.135263883
SLC39A11	0.21455786	0.14354446	0.135270637
ASGR2	0.13615549	0.091094666	0.135284815
NKIRAS1	0.26307895	0.17601879999999998	0.135298437
CHD9	0.22940681	0.15351038	0.135351003
RP11-946P6.6	-0.23910466	0.16654371	0.151370371
DPH1	-0.26004749	0.18126597	0.151674775
CDRT4	0.18129338	0.1214203	0.135690822
P3H3	-0.16488440000000001	0.11495453	0.151752861
NOP58	0.24721213	0.1655819	0.135721185
TALDO1	0.39002297	0.26124294	0.135731339
LINC00467	-0.18998520000000002	0.13255513	0.152064045
CHADL	0.18349215	0.12299893	0.136027932
PIP4K2B	0.35571177	0.23846823	0.136071563
NPBWR1	-0.14832221	0.10351307	0.152169836
KDM1A	0.32839252	0.22019641	0.136147871
H3Y2	-0.17891310000000002	0.12488766	0.15225317800000002
GTF2E1	0.24910441	0.16704275	0.13617422199999998
RP11-247I13.11	0.17048725	0.11432936	0.13619191
TBCEL	-0.15772171	0.11010335	0.15228306
MAP7	-0.14689957	0.10260036	0.15248994
HSBP1	-0.22592598	0.15782803	0.152574486
TBKBP1	0.14095799	0.094591946	0.136461101
TUT7	0.25992367	0.17447631	0.13657491
AC093642.4	-0.18535397	0.12954017	0.152748759
COA4	0.27915574	0.18742452	0.13665539699999998
MUC12	-0.095752419	0.066926342	0.152791037
CAPZB	-0.5282074999999999	0.36922896	0.152832457
RSL24D1	-0.21343572	0.1492348	0.152938081
PPARGC1B	0.18998937	0.12762449	0.136858391
DUXAP8	-0.10173218	0.071145996	0.153022248
AC004951.6	-0.21062982	0.14731698	0.153060867
SNORD94	0.17821158	0.11973664	0.13693645599999998
BBS12	0.24046474	0.16157161	0.13695676699999998
GEMIN4	-0.21261405	0.14873877	0.153154667
SLC9A8	0.26525262	0.17829661	0.137110125
ACOT13	0.37494187	0.25209432	0.137214735
CD36	0.15849685	0.10656672	0.137216388
TGFB1	0.52292469	0.35166314	0.137294807
RP11-661A12.8	-0.22523993	0.1577799	0.15369766
TF	-0.087438462	0.061258096	0.153749442
MITF	0.12992437	0.087438936	0.13759021300000002
HS2ST1	-0.20811294	0.14582247	0.153810399
WASHC2A	-0.23374927	0.16378607	0.153811664
NANP	0.24965546	0.1680374	0.13763604599999998
ZC3H12C	0.14274926	0.096093927	0.13768781900000002
MME	0.13055614	0.08788946199999999	0.137703574
ZC3H18	-0.27166499	0.19040896	0.153931926
LIAS	0.25488826	0.17160222	0.137733963
RARG	0.22301155	0.15015006	0.137756684
NEFM	0.18462255	0.12431776	0.137802226
NPIPB14P	0.14257083	0.096017664	0.13786744199999998
ZMYND11	-0.19265164	0.13508922	0.154115971
BRF1	-0.28890789	0.20262645	0.154200058
TMEM231	-0.14765214	0.10356811	0.154247059
LINC02284	0.2330681	0.15703621	0.138045514
RRS1	0.29073761	0.19589615	0.138052482
NAIPP2	0.094770418	0.063864876	0.138111036
RP11-195F19.30	-0.20798504	0.14595333	0.154432499
ACTG1P17	-0.19120882	0.13421598	0.154540986
CTC-453G23.8	-0.28741156	0.20177089	0.154595986
PABPN1P2	-0.20818089	0.14617552	0.154671411
LCMT1-AS1	-0.14002881	0.098370654	0.154874851
ZNF32	0.25762839	0.17384769	0.138642577
SREBF1	-0.17506105	0.12303834	0.155067385
SH2D3A	0.25919547	0.17500618	0.13887034199999998
CENPC	-0.21877616	0.15381988	0.155220865
IGLC1	0.060396473	0.040794842000000005	0.139022748
NOL12	-0.27548955	0.19390403	0.155666929
SH3PXD2A	-0.15485805	0.10902177	0.15575989099999998
RP11-803J6.1	0.21255733	0.14370818	0.139397205
SPECC1L	0.1821622	0.1231623	0.139410056
NXPH4	-0.14919468	0.10504796	0.155812103
MICU1	0.29590165	0.20008989	0.13946305
RP11-1C8.5	0.19917788	0.13468968	0.139477129
FCGR1A	0.10008968	0.067721952	0.139701974
NRSN2	0.19804509	0.13400067	0.13970445199999998
YTHDC1	0.27122125	0.18353125	0.139744004
CCDC200	-0.25648125	0.18075445	0.156192017
PRKCQ	0.32990604	0.22328031	0.139811294
RP11-57G10.8	-0.23225393	0.16369325	0.156224687
PODNL1	-0.17457834	0.12305945	0.156278921
RP11-561O23.9	0.22790239	0.15429372	0.139938167
RP11-260M2.1	0.21954134	0.14863581	0.139945223
OTX1	-0.12122243	0.085478636	0.15642181900000002
CHEK1	-0.18120018	0.12779696	0.156505012
CNOT9	-0.23062944	0.16270098	0.156613217
ALX4	-0.22628412	0.15966783	0.156697057
TENT5A	0.25471017	0.17258743	0.140269629
CTD-2555O16.4	0.20412911	0.13831735	0.140277685
KCNG3	-0.17922548	0.12649649999999998	0.156807146
VEGFA	0.126735	0.085908456	0.140430673
ARPIN-AP3S2	0.092191247	0.06251062	0.140544591
SLC66A2	0.1876419	0.12724258	0.14057976
CTA-384D8.36	-0.13279836	0.093831815	0.15726395199999998
AC009228.1	-0.082991577	0.05864794900000001	0.157322577
LRRC17	0.15438927	0.10476101	0.140835483
RPS27	-0.15381745	0.10873107	0.157446015
RPS7	-0.1313373	0.092849768	0.157488715
ARSG	-0.23136143	0.16361763	0.1576286
DNAJC3-DT	0.22121522	0.15021802	0.14113213300000002
RP11-188C12.2	-0.25225126	0.17842489	0.157707905
PIK3R1	-0.28461215	0.20132925	0.157737873
IGLC2	0.057318326	0.038935462	0.141264625
PIK3C2B	0.13915121	0.094544396	0.141353369
TTPAL	0.23115869	0.15706706	0.14137724
ALDH7A1	0.15180363	0.10314807	0.141380954
RP13-580F15.2	0.19969807	0.13573866	0.141518967
LINC02614	-0.20272671	0.14355271	0.158165381
PRPF4B	0.23879205	0.16235581	0.141627291
PPIAP41	-0.2256784	0.15984186	0.15826121099999998
PHLDA1	-0.1854336	0.13135933	0.158330096
THBS4-AS1	0.19981414	0.1359684	0.141960706
RP11-114M5.1	0.31455225	0.21404653	0.14196404
MTCO1P11	0.22985031	0.15641977	0.141992617
PRMT6	-0.22915734	0.16249496	0.158745423
SMIM29	0.27455099	0.18692455	0.142173101
GPR141	-0.16894595	0.11981583	0.158803198
SNURF	-0.20885609	0.14813121	0.158834838
RP11-38L15.3	-0.11103107	0.078770245	0.15894818900000002
MBNL2	0.28341525	0.19305797	0.142376099
VSIG1	-0.11943717	0.084748868	0.15902176199999998
LINC02767	0.19872876	0.13540857	0.142487112
FKRP	0.18014685	0.12274796	0.142489119
NEAT1	-0.14760172	0.10477059	0.159169053
CTSH	-0.21031381	0.14932962	0.15929396699999998
LAMP3	-0.13834306	0.098232274	0.159311838
DOCK3	0.22637527	0.15430964	0.142651184
RASSF1-AS1	0.22058428	0.15037567	0.142686979
TBCC	-0.37359797	0.26538737	0.159483575
NSL1	-0.20711269999999998	0.14715061	0.15955999099999998
USP30-AS1	0.21050259	0.14358231	0.142908018
SNX33	-0.18255745	0.12972313	0.159620023
ASH1L-AS1	-0.24218037	0.17209559	0.159632464
ATF7	0.295536	0.20160451	0.142950634
PLBD1	0.21046193	0.14358576	0.142994725
HMG20A	0.23426691	0.15987907	0.143126136
LINC01012	0.19052622	0.13003022	0.143134311
TENT2	-0.25101712	0.17850888	0.159945308
SLC44A5	0.097184766	0.06635913	0.14333027
MLLT6	-0.33075736	0.23534201	0.160169706
MAST3	-0.35874312	0.25525944	0.160177688
HECA	0.46697059	0.31895009	0.143450619
IFITM2	0.2059621	0.14073845	0.143627675
FUT2	0.12414542	0.08483821300000001	0.143660274
SSBP3-AS1	0.23902179999999998	0.16335170000000002	0.143683628
AGER	-0.20539978	0.14626911	0.16051859
WASF3	0.12531832	0.085662678	0.143767419
FDX2	-0.19903800000000002	0.14177633	0.160629354
GANAB	-0.34404283	0.24514154	0.160760919
CMTM3	0.23164271	0.15844948	0.144039526
OXNAD1	0.28860085	0.19741646	0.144052035
DLAT	-0.25290775	0.18023937	0.160840958
RP11-718D19.2	-0.21712802	0.15477605	0.160937616
FBXO3	0.20005471	0.1368873	0.144170703
CACNB1	0.17728889	0.12131516	0.144188391
ULK4	0.16450223	0.11259003	0.144275693
DCP2	0.20944584	0.14336098	0.14430436900000002
GGNBP2	-0.33919465	0.24193538	0.161190541
UFSP2	0.18420222	0.12612569	0.144442379
RLIMP1	-0.24046228	0.17154304	0.161263549
RP11-723P16.4	0.17786892	0.12179461	0.144460208
IMMP1L	0.15734326	0.10775221	0.14450642
BANP	-0.24407105	0.17416289	0.16137268300000002
TRAPPC4	-0.25465586	0.18174624	0.161442522
PDK2	-0.15256696	0.10888685	0.161445574
GEMIN6	0.19632477	0.13449855	0.144658361
H2BC15	-0.19562125	0.13964129999999997	0.161525565
AK2	0.22164609	0.15189375	0.144785269
RP11-165M1.1	0.23804706	0.16313784	0.144796419
C4orf46	-0.18113999	0.12934496	0.161658005
DENND4C	-0.18380891	0.13131189	0.161853254
DVL3	-0.32275262	0.23057552	0.161858967
IFT57	-0.14705512	0.10505794	0.16186411
MYO9B	-0.40391697	0.28864261	0.161979575
FBP1	-0.19183614	0.13709419	0.161999154
MIAT	0.13302675	0.091254331	0.145187292
KATNAL2	-0.20899339999999997	0.1493845	0.162080607
NINJ2-AS1	0.16950956	0.11634635	0.145413207
AGAP4	-0.16960715	0.12132032	0.162386296
MAP1S	0.25492216	0.17500821	0.145498664
SLITRK4	0.15562324	0.10687665	0.145644604
MLYCD	0.31197376	0.21427067	0.145678212
GRN	0.25455298	0.17483769	0.145689536
SPNS3	0.11319360000000002	0.077749997	0.145709583
RP13-93L13.1	-0.14431	0.10329787	0.16268169300000002
CHTOP	0.49883024	0.34275659999999997	0.145852827
ABCD4	-0.26689529	0.19114558	0.162902628
RPL13AP6	-0.22467929	0.16095137	0.163007396
ZFPL1	-0.25192362	0.18059422	0.163301034
NIPAL3	0.31074198	0.21376904	0.14632764
RP11-841O20.2	0.18117982	0.12465225	0.14636981
VMAC	0.30310244	0.20861768	0.146528963
ZBED1	-0.24117881	0.17300332	0.16357260099999998
TRAF3IP2-AS1	-0.21524875	0.15440422	0.16357574800000002
UTRN	0.31954792	0.21997449	0.14659829
LACTBL1	-0.17912899	0.12851472	0.163642099
CTD-2286N8.3	0.25108664	0.17287941	0.146675736
VPS37A	0.2061361	0.14194223	0.146710962
H2AC16	-0.14774816	0.10604728	0.16382671599999998
KIR3DX1	0.11909073	0.082044876	0.14691168
GTF2E2	0.26954461	0.18576489	0.147060001
IFRD2	0.24454933	0.16859722	0.147200431
RTL8A	0.26669208	0.1838655	0.147206198
ZBED6	-0.32672996	0.23477131	0.164290973
KPNA2	-0.23964994	0.17223558	0.164377839
C1orf50	-0.16293929	0.11711626	0.16442232099999998
DNAJB14	0.16218577	0.11186766	0.14739392
HAUS4	0.15617009	0.10772379	0.147414342
CYFIP1	0.14711391	0.10149297	0.147478096
POLR3H	0.2335462	0.16119438	0.147659627
ZBTB7A	0.42141826	0.29088662	0.147690639
ABAT	-0.18138661	0.13051223	0.164863875
CDK8	0.27050357	0.18676936	0.147804567
ELOF1	0.26261197	0.18135011	0.14787044800000002
RPS10P5	-0.21553685	0.15514703	0.165034897
MPRIP	0.24236218	0.16739235	0.147933334
RP11-513H8.2	-0.18700931	0.13465261	0.165160938
TFPI	0.14463245	0.099936927	0.148110052
ARV1	0.24607803	0.17007603	0.148212701
RP11-46D6.1	-0.20358198	0.1466669	0.165395569
HSD3B7	-0.15895538	0.11451900000000001	0.165404861
PTPN11	0.25714084	0.17775841	0.14829558199999998
MRPL24	-0.23767482	0.17126281	0.165480316
SMIM5	0.19735095	0.13645028	0.14836663
TXNDC9	0.23607992	0.16325771	0.148440804
S100A4	0.24718763	0.1709796	0.148536889
SLX1B-SULT1A4	0.17780321	0.12301932	0.14864539699999998
VAPB	0.28869319	0.19974483	0.14865033
UNKL	-0.24675548	0.17799179	0.165921617
RP11-1250I15.3	-0.21384298	0.1542521	0.165924467
PRPF3	-0.36934253	0.26646338	0.16599471
RP5-968J1.1	0.15070437	0.10431009	0.148801198
SH2D1B	-0.076710052	0.055359018	0.166119322
ZNF608	0.11157012	0.07724537599999999	0.14891721900000002
TMEM170A	0.17220914	0.11923672	0.148944563
FCHO2	-0.15878625	0.11463997	0.166301645
BEST1	-0.30999252	0.22385806	0.16639753
AC005301.9	-0.085394051	0.061668318	0.166410173
RBM18	-0.20827279	0.15041027	0.166420384
SLC8A1	0.15016594	0.10404037	0.14920324699999998
CASP6	0.21030536	0.14578138	0.14941033
G0S2	-0.13768182	0.099494555	0.166691287
FIZ1	0.19429245	0.13469154	0.14944090599999998
SLC39A8	0.19238429	0.13337152	0.149449436
RP11-347P5.1	-0.26380256	0.19065776	0.166742785
SUCLG2-AS1	0.21093887	0.14624844	0.149487939
SETD3	-0.27344761	0.19763368	0.166753848
SLC4A4	0.15248879	0.10577162	0.14967207400000002
MLLT10	0.20515076	0.14232509	0.149744301
RP11-240G22.5	0.21640398	0.15014062	0.149767354
LSS	0.16777282	0.11642414	0.149850281
ANKRD20A5P	0.13312566	0.092388683	0.149883615
RAB3IL1	0.13459818	0.093418624	0.149918546
MPLKIP	-0.34402892	0.24891718	0.16721572099999998
KLHL7	-0.17213409	0.12456817	0.167294119
PURB	-0.39426245	0.28532965	0.167314932
VDAC1P8	-0.24425938	0.17677812	0.16733034900000002
EMSLR	-0.17517724	0.12682067	0.167462384
SUSD2	0.18718585	0.13001889	0.150236588
CMTM5	0.11798360000000001	0.081961431	0.150287683
TPP1	-0.27582228	0.19978795	0.167684828
ZNHIT6	-0.29220937	0.21169664	0.167762941
PRXL2B	-0.21421832	0.15523658	0.167877962
CEP164	-0.22231133	0.16115277	0.168013678
CCR9	0.13327713	0.09268078	0.15070651
RAB11FIP2	0.16408597	0.11412847	0.150789646
GPSM1	-0.1838671	0.13334057	0.168191883
GIPR	0.14415221	0.10027810000000001	0.150848147
NFASC	-0.15275507	0.11079031	0.168238739
RP3-525L6.2	0.22299326	0.15515418	0.15092983599999998
CICP27	0.15013010000000002	0.10446040000000001	0.15094127
FANCD2	-0.15503292	0.11247454	0.16836031699999998
RP11-574F21.2	-0.23103829999999997	0.16762506	0.16838446399999998
SAV1	-0.12679123	0.092002995	0.16844103100000002
HOXA10	0.16550461	0.11519872	0.151085716
DNAH6	-0.11331542	0.082232574	0.16848230100000006
C12orf60	0.21424516	0.14912589	0.151089907
CPQ	0.3291487	0.22913969	0.151152126
H2BC13	-0.15220445	0.11047564	0.16856487399999998
RAMP2-AS1	0.22559156	0.15706595	0.151200102
CTC-378H22.1	-0.22396454	0.16258244	0.16861894300000002
NRAV	-0.22893564	0.16619157	0.16862011300000002
ELK3	0.35350374	0.24619192	0.15131351699999998
ADA2	0.28389187	0.19773746	0.151366409
PFN1	-0.36397314	0.26440192	0.16891381
SRSF12	-0.16459157	0.11956615	0.168919097
CISD1	0.17868886	0.12451892	0.151556379
RP11-541N10.3	-0.16130565	0.11721186	0.16903802
PDE6A	0.18764654	0.13077455	0.151598557
ZNF391	-0.1338927	0.097304432	0.16909072100000005
CCT7	0.22863817	0.1594294	0.15182177300000002
RP11-441O15.3	-0.25067554	0.18225822	0.169286348
POLR2B	-0.28618694	0.20813882	0.169412053
MAPK10	-0.14574644	0.10604205	0.169585632
GBF1	0.21611914	0.15080471	0.152106365
TYRO3	0.13075854	0.091242679	0.152112285
PXK	-0.18670458	0.13587368	0.169684051
G3BP2	-0.16900483	0.12301762	0.169770306
RP5-994D16.13	0.26009193	0.18158161	0.152316922
SNU13	-0.34303544	0.24974338	0.169855526
TMX2-CTNND1	0.056320724	0.039325234	0.15237173099999998
WDR48	0.28958411	0.20220719	0.152389458
NACA	0.31678929	0.22123491	0.152447286
CTD-2651B20.1	-0.208234	0.15164474	0.169974113
CBARP	-0.17176381	0.12509004	0.169989187
TRAPPC6B	0.17299166	0.12082071	0.152478475
TUBE1	0.20719842	0.14471404	0.152486011
ACD	0.25721934	0.17966119	0.152510975
HLA-DMB	-0.21958174	0.15993606	0.170047273
NEXN-AS1	0.21976531	0.15353041	0.152590833
WFIKKN1	0.19187299	0.13404664	0.15259724300000002
LINC01176	0.11468132	0.080150557	0.152759439
RABIF	-0.34011382	0.24789792	0.170340598
NPAS3	-0.16676076	0.12154692	0.17034204600000002
RP11-848P1.4	-0.23223212	0.16927592	0.170364481
PKN1	-0.32805331	0.23915867	0.17043214899999998
THOC7	0.24459229999999998	0.17101577	0.152928984
AC110769.3	0.20339569	0.14225795	0.15306260300000002
CTC-435M10.3	-0.16015556	0.11681158	0.170631006
HPS5	-0.17960861	0.13108635	0.170912874
TDG	-0.23012706	0.16795941	0.17091909600000002
RPL24	-0.24984862	0.18235927	0.170933125
MRPS21	-0.25583389	0.1867781	0.17104829300000002
CDKN2AIPNL	0.24770828	0.17343597	0.153501177
CMTR2	-0.18299771	0.13365566	0.171219483
ZRANB1	0.25804066	0.18077344	0.153735707
MYO6	0.13823438	0.096848376	0.153763907
NAA30	0.25743122	0.18040543	0.153870074
PIAS3	-0.27202184	0.19881276	0.171513853
ZNF37A	-0.12608413	0.092161377	0.17156122399999998
PDCD1	-0.1348626	0.098587415	0.171602045
ADSL	-0.25848222	0.18901627	0.171738663
AC007952.5	0.10167649	0.07129698599999999	0.154118483
LOXL2	0.13836601	0.097026995	0.154130343
HACD1	0.18622022	0.13059456	0.154163586
MKNK1	0.19179625	0.13453203	0.154246359
ANTXR1	0.14739583	0.10339309	0.154266018
PHKB	-0.28751596	0.21034405	0.171935653
ITGA1	0.10773708	0.075580102	0.154300111
APLF	0.19634812	0.13775071	0.154323632
RAB22A	0.29428885	0.20652121	0.15444096
UTP14A	-0.28432282	0.20814355	0.172214853
ME3	0.11896811	0.083504594	0.154525349
OR52K1	0.14797783	0.10386862	0.15453282599999998
PHETA2	0.22396001	0.15724973	0.15465780099999998
SLC39A6	-0.21594616	0.15814724	0.17237761899999998
UBE2D4	-0.18590282	0.13614989	0.172392612
MS4A4E	-0.15199391	0.11131636	0.172394097
APPL2	0.27279458	0.1915711	0.15472878
ARMCX6	-0.18337661	0.13431928	0.172454925
CD8B	0.082794453	0.058163130999999986	0.15487332
H4-16	-0.23642999	0.17327275	0.172685339
CRIP3	-0.17575736	0.12881487	0.17270981100000002
SLC23A1	-0.17618599	0.12914465	0.17276172899999998
MAP1LC3B	0.31205752	0.21932176	0.155063738
PFKFB4	0.33027212	0.23213234	0.155079569
TFAP2E	0.24677146	0.17344711	0.155087539
DDR1	-0.11415206	0.08368703400000001	0.172830283
PRSS23	0.12383177	0.087043568	0.155118383
RAP1GAP2	-0.20875551	0.15306672	0.172897894
MAGOH	-0.23550519	0.17269972	0.172945657
JMY	0.28678387	0.2016631	0.155277154
KRT10	-0.21693814	0.15913065	0.173070955
TACR1	0.16880859	0.11872169999999999	0.155337816
DNAJC13	0.23567851	0.16578682	0.155427595
LTBR	0.2330799	0.16397603	0.155470891
METTL7A	0.21059064	0.14823169	0.155686257
NKTR	-0.38014039	0.2792092	0.173632641
RP1-8B1.4	-0.16629489	0.12216047	0.173698038
TXNL1	-0.24770687	0.18201213	0.17380741600000002
UBE2V1	0.32316879	0.22766115	0.156026464
SRXN1	0.10879984	0.076649309	0.156045966
CRIM1	0.11375682	0.08014179099999999	0.156047486
SLC13A4	-0.13092332	0.096214351	0.173867391
GASK1B	0.13754708	0.096916138	0.156107585
PSMD9	-0.19943469	0.14661168	0.174011002
ZDHHC6	0.2281099	0.16076943	0.15621674900000002
ESRG	-0.058869317	0.043289317	0.17413372100000002
MRPL32	-0.20591512	0.15142611	0.17415434100000002
RP11-1035L22.1	0.1719059	0.12121174	0.156402101
DAB2	-0.14052573	0.10338776	0.17435327
ZNF619	0.22353841	0.15768774	0.156584963
NADK	-0.33130999	0.24381121	0.174458201
RP11-902B17.1	0.19413089	0.13697492	0.156680917
JAG2	0.13671196	0.096461305	0.156681131
RAB5C	-0.39782179	0.29283361	0.174570456
PCDHGA12	-0.12410449	0.091371914	0.17466253899999998
TMED8	0.25145756	0.17751233	0.156888282
SLC12A1	-0.026120441	0.019238026	0.17481607
KDM2A	-0.41553659	0.30608114	0.17486299600000002
LPP-AS2	0.22928952	0.16192127	0.157037019
HSPA14	0.20895798	0.14758516	0.157098142
RP4-605O3.4	-0.22811243	0.16809068	0.17502910600000002
CICP25	0.10009705	0.070712147	0.15718312
ADGRA3	-0.11827109	0.087177604	0.17515977300000002
HSD17B10	-0.26447298	0.19494445	0.175162985
UQCR11	-0.26963431	0.19878097	0.175232566
SPACA9	-0.18335496	0.13521058	0.175350091
ZNF263	-0.28656570000000003	0.21132281	0.17535424100000002
ARAP1-AS1	-0.15940355	0.11756003	0.17539348100000002
SFRP5	-0.19720017	0.14544298	0.17541710100000002
FAM13B	0.26408646	0.18670213	0.157498651
LL22NC03-2H8.4	0.17082902	0.12077618	0.15751443
TBC1D3H	-0.067464252	0.049773635	0.175556345
TMCC2	0.15133857	0.10702097	0.157609613
PPIAL4H	0.15340466	0.10850207	0.15768627400000002
RP11-399O19.9	0.11670552	0.082570338	0.15781362
FBXL2	0.21984713	0.15555274	0.157836745
AC007566.10	0.11884266	0.084090013	0.157851274
FAM200A	-0.23698847	0.17498602	0.175904665
SLC9A9	0.17807095	0.12605072	0.158023623
CA5BP1	-0.20916153	0.15448592	0.176034886
DSG3	-0.19202421	0.14184208	0.17607667
C1QTNF6	-0.19721103	0.14574954	0.17630235100000002
OLIG1	0.098916264	0.070085599	0.158414906
CEACAM1	-0.11119886	0.082211086	0.176455639
THAP11	0.35625553	0.2525348	0.158605048
SERF1B	0.12908187	0.091501996	0.158610515
ABHD17C	0.18046366	0.12795117	0.158695945
RP11-371H1.1	-0.18203049	0.13468229	0.176790465
ARF5	0.31258195	0.22168847	0.158815467
FDXACB1	-0.21663634	0.16033528	0.17692137100000002
AP1S2	-0.21179653	0.15678408	0.177006385
GREB1L	-0.13651518	0.10105986	0.177020934
MAP3K5	0.39684147	0.28154837	0.15896573
FFAR2	0.19144173	0.13584971	0.159048325
XBP1	-0.21882695	0.16204978	0.17717031100000002
USP3	0.26314514	0.1867897	0.15917826
GBP4	-0.13165132	0.097520393	0.17729247
EPG5	-0.23600112	0.17489879	0.17749437
CSNK1G1	0.16901148	0.12004044	0.159421769
CTD-3203P2.1	-0.22167855	0.16431712	0.177580536
CSTF2	0.26726646	0.18985239	0.159479609
ERP29	0.3874304	0.27522326	0.159498646
CTD-2260A17.2	0.26213801	0.18623023	0.159526222
CD40LG	0.23269042	0.1653683	0.159673698
SNRNP70	-0.32534879	0.24133369	0.177889435
RP11-585P4.5	0.25399333	0.18056096	0.159796438
PIGX	-0.17580225	0.13046002	0.17807335600000002
MICAL2	0.21342842	0.15178508	0.159964855
NT5C	-0.24672594	0.18311676	0.178133525
CCDC144A	0.045053784000000006	0.032054076	0.160133222
AC018442.1	-0.22694887	0.16853859999999998	0.178391236
PSMD5	0.1591753	0.11327707	0.160243153
CTD-2587H24.14	-0.27192412	0.20196815	0.178454972
PIK3CD	-0.37998183	0.2822736	0.17852717899999998
ARL16	0.16108561	0.11468298	0.16041234
HLA-DOB	0.12546407	0.089322858	0.160413319
YJEFN3	-0.16896636	0.12554462	0.17861754300000002
POMC	-0.13187428	0.097994306	0.178660393
GPRC5C	-0.11983534	0.089052828	0.178682427
ZNF585B	-0.16760881	0.1245733	0.178747718
ASPH	0.13301236	0.094736397	0.16058808300000002
CDKN1A	0.15559991	0.11084993	0.160685521
ZNF286B	0.18276836	0.13020973	0.160701273
VDAC3	0.2955933	0.21059572	0.160713314
IGLL5	0.07825735	0.055759568	0.16075116
RP11-206L10.19	-0.14792208	0.11000281	0.17899032399999998
HDHD2	-0.18163813	0.13508581	0.17902225100000002
RAB9A	-0.19224114	0.14297374	0.179029472
WNK1	0.21367731	0.15228565	0.160853517
CAND2	-0.13181141	0.098058942	0.17915376100000002
TSPAN33	0.13084537	0.093268743	0.160927885
ACP1	0.22837205	0.16279259	0.16094129
ADAP1	0.27041931	0.19278231	0.160977691
ZW10	0.24445249	0.17428043	0.161001476
TRA2A	-0.32273817	0.24017512	0.179297314
NCAPG	-0.12839935	0.095566994	0.17936476399999998
SYNJ2BP	-0.26555881	0.19768942	0.179442445
GPR155	0.22118019	0.15778311	0.161252119
FAM241A	-0.20267064	0.15093076	0.179606801
MMP17	0.12881726	0.09191622	0.161352191
LINGO2	-0.10130955	0.075470543	0.179747166
MGLL	0.12784082	0.091247883	0.16148252300000002
RP11-16E23.4	-0.17755489	0.13227496	0.179765093
FOXD3	0.17984203	0.12841011	0.16163181699999998
JAKMIP2	0.12769003	0.091193958	0.161729331
SLC29A4	-0.16744808	0.12483329	0.18007086
ZBTB22	0.31612776	0.22581725	0.16181172800000002
ACAP2	0.36472149	0.26053754	0.161825707
NUDT9	0.14215585	0.10158338	0.16196952
CTD-2368P22.1	-0.19440284	0.14500629999999998	0.180305401
RANGAP1	0.31191631	0.22292955	0.162038677
CUL5	0.14004176	0.10010081	0.162087426
RP11-713M15.1	0.22338201	0.15967701	0.162101114
TPD52L2	-0.38972573	0.29079378	0.180447525
RBFA	-0.18289793	0.13648279	0.180490705
ACTL10	-0.23675613	0.17672665	0.18062281
MRS2	-0.24726705	0.18465479999999998	0.180816981
CCL3	-0.13713129	0.10244108	0.180960683
GPR35	0.16834913	0.12048007	0.162594065
RBM7	0.17839674	0.12767918	0.162621961
PFKFB2	-0.1085264	0.081121672	0.181225633
LINC00513	0.29612329	0.21205076	0.16284837
RP11-700H6.1	0.20604414	0.14755671	0.162878758
ARSD	-0.15513168	0.11597258	0.181279152
RP11-567M16.6	-0.22304629	0.16675398	0.181305665
IL17RB	-0.20586899	0.15393006	0.18135721
MPP6	0.0663421	0.047521558	0.16297819300000002
PSMB8	-0.30955105	0.23153283	0.181505655
WDR75	0.21409919	0.15341943	0.163136796
STK11	0.26428954	0.18938975	0.163147606
TMEM80	0.24723754	0.17717047	0.16314803
MARCHF4	0.20115884	0.14416349	0.163186005
WDR35	0.17395208	0.12472545	0.163388688
AP4M1	-0.15001141	0.11228864	0.181838519
GPAT4	0.20228397	0.14504653	0.163408462
TSEN34	-0.29591386	0.22153941	0.181913057
EXOC1	-0.1871833	0.14017503	0.182031574
CTD-2233K9.1	-0.23755956	0.17793407	0.182115073
CEP43	-0.12654697	0.094786305	0.182122373
MACIR	0.20946637	0.15037897	0.163919148
CAND1	-0.21880279	0.16399417	0.182405763
VPREB3	0.14265942	0.10245649	0.164080392
FLYWCH1	-0.11987086	0.08990282	0.182691724
ZNF337	0.26435082	0.18990472	0.164192994
CIBAR1	0.20583168	0.14786849	0.164201085
PAFAH1B3	0.20608363	0.14805883	0.164227663
LINC02384	0.084767279	0.060903703	0.164251567
LIG3	0.2131953	0.15318382	0.164270796
TP53INP2	-0.14371668	0.10781120000000001	0.182789395
PKM	0.34665158	0.24912125	0.164350697
RP5-882C2.2	0.18692045	0.13433573	0.164367326
HID1	0.151336	0.10880332	0.164527725
RP11-631M6.3	0.21931341	0.15768736	0.164558555
RIOX2	0.18631383	0.1339672	0.164579627
ELANE	-0.070630327	0.053027593	0.183145963
RP11-206F17.3	0.18290211	0.13157072	0.164761434
CTBP2	0.21846798	0.15715786	0.164768978
CTD-3088G3.6	0.17460392	0.12560677	0.164779423
TMCC3	-0.20411492	0.15331199999999998	0.183338146
MANBAL	-0.25230943	0.18956261	0.183456865
KLRK1	0.17816676	0.1282182	0.16493871699999998
PTP4A3	0.1286053	0.092551952	0.164942333
MICAL3	0.16300273	0.11732871	0.16502272
AOPEP	0.21079732	0.15173302	0.165028183
CKAP5	0.14303649	0.10296147	0.165040685
CD80	-0.14536867	0.10926488	0.183649037
CEP97	-0.19317178	0.14521008	0.183692716
FAM41C	-0.11384609	0.085585047	0.183719628
SIPA1L3	0.21917007	0.15788333	0.165358856
ADCY2	0.15481352	0.11153916	0.165420544
RP11-146F11.1	0.21280598	0.15344051	0.165749274
PDK4	0.10404705	0.075025834	0.165773487
MTMR11	0.16965808	0.12234187	0.16579247
POFUT2	-0.15998475	0.12047276	0.184456846
RP11-245P10.9	0.19995414	0.14421894	0.165881427
ARMH3	-0.26765167	0.20159019	0.184546909
PNP	0.21740026	0.15682209	0.165935277
AKAP6	0.08802159	0.063519317	0.16610033
RP11-10E18.7	0.22634779	0.16334686	0.166117776
HILPDA	0.18940798	0.13669744	0.166144666
MAP9	-0.11071028	0.083439116	0.184832114
ACSL1	0.16649974	0.12019457	0.166251068
DCTN2	-0.24470564	0.184474	0.184942733
CASK	0.16156278	0.11667145	0.166399257
FZD9	-0.1619226	0.12211512	0.185115356
SRGAP2	-0.25227962	0.19026412	0.185128278
NFAM1	0.31905836	0.2304571	0.166493533
BTNL3	0.035000374	0.025283965	0.16654476699999998
HIF1A-AS3	-0.19059294	0.14378468	0.185260788
CTB-131B5.2	-0.16760302	0.12644745	0.185283498
MBNL3	-0.10883945	0.082117596	0.185305378
DDX17	-0.43677292	0.32959091	0.185375819
ZNF318	0.2147485	0.15518407	0.166685715
DNAJC2	0.23812312	0.17210785	0.166765845
FRY	0.20745336	0.14994398	0.166775071
MINCR	0.17273962	0.12487515	0.166848749
RP11-1H15.1	0.12793305	0.092497556	0.16691066
RASA4B	0.084530905	0.061121616	0.166941714
C9orf40	0.21006415	0.15189376	0.166950205
FLJ46284	-0.20261622	0.15304382	0.185802869
RP11-361L15.3	0.19839128	0.14349147	0.167062973
SLC2A1	0.2044147	0.14785032	0.167069438
PRKAB2	-0.16284448	0.12301193	0.185835887
RRN3	0.24744196	0.17898453	0.167100709
AAGAB	0.195089	0.14113212	0.16715044199999998
LKAAEAR1	-0.20490512	0.15480773	0.185902357
NDUFA4	0.19724362	0.14269781	0.167171219
SLC19A3	-0.18429575	0.13927979	0.186036954
RP11-350A18.2	-0.090972186	0.068765591	0.186127855
FAM186B	-0.18425639	0.13930415	0.18620783
PEX5	0.19488035	0.14110029999999998	0.16750880099999998
CTD-2542C24.5	-0.17328663	0.13103591	0.186292689
CAPN5	-0.13137549	0.099393005	0.186511755
RP5-1039K5.12	-0.21133811	0.15989446	0.186526081
ITGA5	0.28118612	0.20371467	0.167771336
KRBA1	0.17088719	0.12382195	0.167829741
JAK1	-0.39963386	0.30256764	0.186834842
ZNF385A	0.23186618	0.16809161	0.16804543
MTMR9	-0.29678986	0.22472604	0.186879602
GCNT3	-0.13699389	0.10373056	0.186880777
HNRNPK	-0.44222594	0.33491486	0.186966686
SLC44A1	0.18061046	0.13096429	0.168144635
B3GALT5	-0.12579163	0.095271316	0.186987176
BOLA2B	0.19425787	0.14086993	0.168173675
PIP5K1B	0.15713277	0.11395318	0.16819326
HDAC7	0.25223628	0.18296913	0.16830152899999998
NDUFAF1	0.24432459	0.17723264	0.16830763899999998
C2CD4A	0.17525963	0.12713367	0.16830978800000002
ADCY5	-0.11462417	0.08686042599999999	0.187225923
ZNF271P	0.26572409	0.19287553	0.168571738
COMMD7	0.27853478	0.20217793	0.168579698
IGFN1	0.16681358	0.12109421	0.168616595
BCAR3	-0.13079721	0.099184101	0.187528198
CTC-344H19.4	0.18798856	0.13647905	0.168658313
TMEM86B	0.20412639999999999	0.14822799	0.168752855
GDI1	-0.42527374	0.32261186	0.187698942
SUV39H1	-0.22946799999999998	0.1741122	0.18779574
EMG1	0.26867012	0.19523747	0.16905942699999998
TM2D1	0.24585057	0.17866737	0.16908906199999998
SDE2	0.27305015	0.19848198	0.169191703
SP140	0.20152678	0.14649183	0.169193641
SEC22C	-0.21333476	0.16198719	0.188112672
IBA57	0.1679842	0.12211635	0.169217875
MBOAT7	-0.32420716	0.24620034	0.188160436
GTF3C2	-0.24662281	0.18728348	0.18816062100000006
LIX1L	-0.31932292	0.24249267	0.188162965
BIRC2	0.16414171	0.11933876	0.169274007
WHRN	-0.087117891	0.06616699200000001	0.188229539
CTD-2270P14.2	0.25333274	0.18421329	0.169339799
VCL	0.19917845	0.14483687	0.169346809
AC005519.4	-0.20710349	0.15735228	0.188383616
TBC1D24	0.24165945	0.17579622	0.169512618
HSP90AB4P	-0.20586735	0.15652203	0.188691096
PRSS33	0.065945657	0.047997364	0.169733937
GNAS	0.29609378	0.21551606	0.169752757
FAM111A	-0.27046801	0.20565417	0.188725291
ZMYND10	0.19119955	0.13919857	0.169848561
IER2	-0.26888921	0.20452744	0.188884599
PAAF1	0.17434819	0.1269632	0.16995908699999998
AC022007.5	-0.12273618	0.093387331	0.189024165
CALHM6	-0.098087008	0.074633092	0.189028831
CCDC26	-0.15831379	0.12045974	0.189032129
SESTD1	0.11317446	0.082437565	0.17007337
PPRC1	0.27484811	0.20032482	0.170334099
ANAPC4	0.18813141	0.13714352	0.17040487699999998
CAMSAP3	0.11530165	0.084063914	0.170463991
MTMR12	0.20061238	0.14628323	0.170525702
PIK3C2A	0.17961912	0.13101038	0.17064012399999998
TPPP	-0.16152075	0.12310493	0.189769335
IGLV1-40	0.08774381099999999	0.064011919	0.17072985699999998
AC002456.2	-0.12728242	0.097025323	0.189840218
RP11-344B5.2	0.16798745	0.12257069	0.170794243
ST8SIA5	-0.10799195	0.082328466	0.189882985
ALPK3	0.10433382	0.07614463099999999	0.17089699
EPS15	0.29277545	0.21368009	0.170911972
NDUFC1	-0.22050463	0.16814721	0.189998458
FMNL1-DT	-0.26377967	0.20117632	0.190063278
TVP23B	-0.17706908	0.13504694	0.190069889
MAP3K6	0.13483446	0.098439939	0.17105081800000002
APH1A	-0.34610768	0.26405166	0.190208184
CNTROB	-0.17739141	0.13534177	0.190230201
LINC01881	0.18249513	0.13326921	0.171157278
NBEAL1	-0.14545964	0.11098853	0.190267267
STK36	-0.15303644	0.11677182	0.190274993
ZNF140	-0.22372564	0.17074392	0.190363008
H3C3	-0.098516244	0.075235212	0.190652545
CPD	0.16125053	0.11786484	0.171555882
ATR	0.21848679999999998	0.15971486	0.17159236
KDM1B	-0.29582531	0.22597102	0.190758777
LRMDA	0.10293601	0.075255642	0.17164323899999998
FBN1	-0.099607665	0.076092582	0.190791601
PAICS	-0.1840731	0.14062439	0.190812785
LINC00862	0.18448069	0.13490016	0.17173180100000002
ASH1L	0.37840759	0.27678186	0.171846394
PLA2G7	-0.13939082	0.10654349	0.191039839
PER1	-0.10262167	0.078448614	0.191094425
NTRK2	0.17958043	0.13140032	0.17200386199999998
NRCAM	-0.10752049	0.082211086	0.191189345
TMTC1	0.042177804000000006	0.03086742	0.172081763
AC009237.8	-0.16063702	0.12285707	0.191307177
TBC1D4	-0.11953584	0.091430365	0.191345792
PLD6	0.18626702	0.13635648	0.172203587
WWTR1	0.13039395	0.095462339	0.17223795
RP11-521C22.2	-0.23347775	0.17866247	0.191545537
ZNF497	0.19029142	0.13936409	0.172392972
SEMA4C	0.24390288	0.17864986	0.17244635
PDCD1LG2	-0.16065626	0.12296853	0.191656444
THAP2	0.1511699	0.11074116	0.17250365
RP11-1102P22.3	-0.20811974	0.15933752	0.191767281
GPC1	-0.18486660000000002	0.14153973	0.191782743
RP11-162A12.3	0.25332067	0.18561658	0.172604748
RP11-473O4.1	0.24033920000000003	0.17612044	0.172643278
ISL2	-0.10895857	0.083457659	0.191971772
TSPAN16	0.15965538	0.11703098	0.172773822
ZRSR2P1	-0.077072192	0.059042676	0.192036739
NEMP1	-0.2084322	0.15969182	0.192087393
RAB11A	0.21664078	0.15885021	0.172902608
CTB-85C5.2	0.18578662	0.13624392	0.172957075
WSB1	-0.19450903	0.14905623	0.192182021
MEGF6	-0.15034814	0.11523671	0.192266309
PKHD1L1	0.067626356	0.049614733	0.173146855
INIP	0.16660279999999997	0.12231077	0.173431456
PLPP6	0.23553920000000003	0.17292268	0.173437741
RP11-463D19.2	0.095906132	0.070413352	0.173457408
RP11-661A12.15	0.06230176	0.045744669	0.173488602
PNPLA2	0.24849032	0.18248625	0.173568262
RP11-564A8.4	0.22994073	0.16892241	0.173717407
NPM1	0.18933142	0.13909111	0.173722679
CLTA	-0.33863038	0.26006064	0.193142547
RCAN3	0.19071552	0.14015105	0.173854984
SLC25A39	-0.16291382	0.12511841	0.193157505
NUP160	-0.2327016	0.17872357	0.193177145
ADCY4	0.16601332	0.12202422	0.173946865
GLB1	0.33239431	0.24434042	0.173985134
DENND4A	0.26691754	0.19624098	0.174055312
KTN1	0.22419534	0.16495507	0.174378838
CASC19	-0.13201696	0.10153543	0.193797684
SNORD3B-1	-0.080329841	0.061798287	0.193912184
OPHN1	-0.12676904	0.097544318	0.19400371
MGST1	0.13939154	0.10262542	0.174655902
RP11-318K15.2	-0.20613453	0.15863794	0.194073024
RP11-348F1.2	0.09111123	0.06710351099999999	0.174809467
RP11-578F21.4	-0.11869263	0.091372973	0.194214284
RP13-122B23.13	-0.13339998	0.10275044	0.194454349
RP11-849H4.2	0.16410966	0.12095489	0.175122978
CIDEB	-0.15931603	0.12273722	0.1945456
ALDH5A1	-0.13057222	0.10059514	0.194555288
RP11-524F11.3	0.17288312	0.12745196	0.17522691
RP13-452N2.1	-0.18959558	0.14611067	0.194686193
PFDN6	-0.20943858	0.16140852	0.19470265
RICTOR	0.28431748	0.20963555	0.175293857
ST6GAL1	0.3012042	0.22208813	0.175296774
C1QBPP2	0.20304270000000002	0.14972411	0.175336532
CYSTM1	-0.16840154	0.1298375	0.194891957
ZNF665	-0.13675483	0.10547127	0.19503312
LINC02212	0.19908276	0.1469071	0.175639295
GMFB	-0.19133956	0.14759057	0.195097199
DENND3	0.31951155	0.23582260000000002	0.175728461
ZNF880	-0.15405997	0.11888175	0.195273466
SNORA7A	0.15049782	0.11110945	0.17584966600000002
RP11-1143G9.4	-0.098430087	0.075960865	0.195311149
TEC	0.1401059	0.10345374	0.17591821800000002
RP11-53I6.2	0.19805787	0.14625752	0.175954367
RPL26	-0.11709741	0.090399916	0.19547429
AVIL	0.14495797	0.10707060000000002	0.17605581399999998
GTF3C5	0.29218567	0.21582357	0.176067561
FANCM	-0.14287917	0.11032799	0.195573038
GPRC5B	0.12641287	0.093383777	0.176107538
RPS3A	-0.11515135	0.08892048	0.195589483
F5	0.12544384	0.092694144	0.176229678
SMTNL1	0.17320966	0.12800088	0.17626739100000002
FBXO30	-0.27622774	0.21338818	0.195764618
RP11-226M10.3	-0.21135926	0.16329095	0.195803494
IGSF8	-0.26993648	0.20859596	0.195909921
GALNT12	0.13105835	0.096900553	0.176487006
LYRM2	-0.13932024	0.10770428	0.19608939
WDR87	-0.14699176	0.11366072	0.196190925
CHD7	0.16579928	0.12266424	0.17675955699999998
PCED1B	-0.19603442	0.15162369	0.196311708
RASGRF2	0.20320599	0.15036409	0.176831572
PTGR2	-0.12168095	0.094143477	0.196448535
TAF7	-0.24695268	0.19107446	0.196470415
VPS72	-0.27211411	0.21056796	0.196524298
PVALB	0.10834158	0.080201549	0.17701082
OR2AT4	-0.15730841	0.12176331	0.196651254
FOXN3-AS2	0.23045156	0.17065238	0.17715541899999998
ZNF148	-0.22988203	0.17797349999999998	0.196739643
GSPT2	0.22083088	0.16353737	0.177179845
ZNF519	-0.14154847	0.10960068	0.196799119
PLAAT4	-0.19609629	0.15185912	0.196864467
FKTN	0.19783272	0.14654731	0.177301932
RP11-197N18.2	0.25520799	0.18906054	0.177328767
CDC42SE1	-0.50272313	0.38935261	0.196908504
ATP6V1A	-0.27984953	0.21675316	0.196935936
RP13-516M14.8	0.27109190000000005	0.20084425	0.177364882
KNOP1	0.16723497	0.12391358	0.17741367800000002
TXNL4B	-0.16429268	0.12727967	0.197038962
RP11-752G15.7	0.21129686	0.15659418	0.177504197
BCL2L15	-0.092267481	0.071491623	0.197106629
MTR	0.25028889	0.18550055	0.17752520100000002
RP11-415F23.3	0.21372571	0.15840262	0.177527145
CCDC90B	-0.20816021	0.16132693	0.197212431
ADIPOR2	-0.25587899	0.19831398	0.197222288
CTA-315H11.2	-0.2269681	0.17590757	0.197223321
RLF	-0.33364494	0.25861853	0.197280419
PTK7	-0.13134771	0.10181455	0.197293011
COL9A1	0.18497836	0.13715369	0.177707676
CEP170B	-0.11587771	0.089833123	0.197343814
RP11-76P17.4	0.18541013	0.13749109	0.17776207
CCDC130	-0.30400622	0.23572249	0.197428317
KLHL20	0.19949081	0.1479596	0.177841042
LARS1	0.27676635	0.20530366	0.177904063
KPNA1	0.33963327	0.25196356	0.177948073
SPAG5-AS1	-0.20680229	0.16040762	0.197584152
TRBC1	0.17180443	0.12746787	0.177986843
SYP	-0.17267436	0.13399354	0.19777638
GCSAM	0.14387537	0.10681473	0.17826474399999995
ZNF836	-0.15125228	0.11741486	0.197946737
CLIC3	-0.10476322	0.081331748	0.197977852
MTHFD2L	-0.21521493	0.16711981	0.198085467
RAPGEFL1	-0.13687241	0.10628646	0.198092139
CHCHD5	-0.17348075	0.13471804	0.198104996
FKBP1B	0.1737996	0.12908527	0.17844774300000002
LINC00707	0.11594027	0.08615588	0.178670252
PIGM	0.29099519	0.21625460000000002	0.178699174
PBRM1	0.29014523	0.21567113	0.17879615399999998
HDX	0.1227487	0.091245098	0.178812219
TARS1	-0.16962006	0.13184159	0.198518756
DLL1	-0.12899803	0.10027747	0.198565327
AURKA	-0.17586292	0.1367221	0.19861091
DMKN	-0.13249552	0.10304805	0.198790789
NT5C1A	-0.15771886	0.12266576	0.198791982
KLHDC3	-0.35296740000000004	0.27455951	0.19885622
MYB	0.15460501	0.11501818	0.17916252300000002
RP4-569M23.5	-0.21408441	0.16654107	0.198891783
RP11-71L14.3	0.076690278	0.057054404	0.179168438
DUSP16	0.23991831	0.17851801	0.179238245
GMPR2	0.2361228	0.17569537	0.179242
NUTM2D	-0.13152353	0.10233535	0.198980579
XRCC2	-0.17054788	0.13273804	0.199111687
OR52U1P	-0.1860324	0.14479727	0.199135169
VIPR1	-0.16405488	0.1276931	0.199141851
GABPB2	0.21500176	0.1600883	0.179537394
GZMH	0.095899846	0.071407757	0.179547312
DEFA3	-0.027537431	0.021441983	0.199310643
DDX10	0.12796567	0.095302895	0.17963255399999994
LINC00494	-0.14395315	0.11212414	0.199451694
ATP5ME	-0.19013389	0.14813323	0.199570652
CDC7	-0.13330583	0.1039136	0.199808908
MRPS16	0.26475301	0.19739659	0.180119461
RNASEH1-AS1	0.13770019	0.10266769	0.18011997100000002
GNG10	-0.16223379999999998	0.12649688	0.199928113
RRP7BP	0.21226389	0.15826887	0.180140159
KIT	-0.12007987	0.093642242	0.199993474
NBAS	0.26389718	0.19681642	0.18024757
ZDHHC8	-0.25247412	0.19693019	0.200090598
PMS1	0.15346543	0.11446532	0.180284444
LINC01579	-0.10412809	0.08122306900000001	0.200107213
ZSWIM6	0.36203472	0.27004474	0.180306632
HEATR1	0.18675008	0.13931124	0.180346607
PITPNM2	-0.13598574	0.10610436	0.200240074
MIR646HG	-0.14113312	0.11012285	0.200249041
JMJD8	-0.26727048	0.20855289	0.200266363
CCNF	-0.17584322	0.13722597	0.20031345600000006
B3GNT4	-0.15604165	0.12178664	0.200363595
RPL17	-0.11639223	0.090848327	0.200398604
MARCHF3	0.12659805	0.094507407	0.180660936
PIGS	0.34209396	0.25543942	0.180764954
SOCS1	-0.11889727	0.092850299	0.200624906
EFL1	0.12036818	0.08988095199999999	0.180778457
RP11-81H14.1	0.09631909	0.07192846900000001	0.180811039
TM9SF2	-0.35215212	0.27508047	0.200747184
USP32P3	0.11779992	0.088004424	0.180982712
COQ10A	-0.2134601	0.16680078	0.200904597
NDST2	-0.17809713	0.13918905	0.200973812
PEX12	-0.21221572	0.16585715	0.200982622
CACNA2D2	0.14588677	0.10903443	0.181171643
AP001189.4	0.07148421099999999	0.053433652000000005	0.181228879
ISG15	-0.095700888	0.07482427	0.201158707
ERLIN2	0.20577293	0.15382839999999998	0.18127261
SNX29P2	0.12306518	0.092021623	0.18137946
ATG9B	0.14506479	0.10847456	0.18139070000000002
TRMT6	0.22115572	0.16537939999999998	0.181408158
TRBV12-3	0.14784554	0.11056707	0.181442609
PDZK1P1	0.1765707	0.13205576	0.18146388
TARS3	0.13597873	0.10170156	0.181481881
SDHAF3	-0.17310466	0.13543468	0.201464212
RP11-83B20.1	-0.21334938	0.16692233	0.201466185
CICP3	0.1211568	0.090632542	0.18156196
ZNF429	0.11263635	0.084259322	0.181564998
FOXK1	-0.28213389	0.22077333	0.201537026
RSPH3	-0.13120125	0.10266937	0.201549044
KIF11	-0.18372681	0.14378795	0.201597821
SQLE	0.16286817	0.12188272	0.181732335
NIPA1	0.14718575	0.11014919	0.181742025
LMO2	0.23872488	0.17866413	0.181766287
DUSP19	0.1539929	0.11526398	0.181819777
B3GAT2	0.17681461	0.13235508	0.18184949
POGK	0.39767591	0.29772672	0.181915906
HNRNPH2	-0.26332772	0.20621024	0.201871409
ENSG00000279413	-0.16410915	0.12851306	0.201872265
EED	0.26104673	0.19545373	0.181953284
H1-0	-0.087839841	0.068807155	0.202004678
MEF2C-AS1	0.15296072	0.11457765	0.182148642
ANKRD10	-0.18284031	0.14326773	0.202144152
UBN1	-0.23139610000000002	0.18134638	0.202223516
ZBED5	0.23805082	0.17836115	0.182259898
C16orf87	0.17923947	0.13433733	0.182393174
SMTN	-0.13788668	0.10810044	0.202381628
ADGRG5	0.14745531	0.11052572	0.182433322
GSTM4	0.092251754	0.069164426	0.182539188
CDK5RAP3	-0.23601927	0.18510461	0.202552614
RCN1P2	0.18381583	0.13784554	0.182641532
PLEKHM1	-0.32765720000000004	0.25703183	0.202653812
SAP30-DT	-0.12888041	0.10112561	0.202765009
STK17A	0.29306313	0.21988495	0.182867562
TRMT44	0.20435324	0.1533296	0.182877792
PES1	0.19645098	0.14745053	0.183026503
AK1	-0.12514182	0.098283267	0.203183762
HOMEZ	0.17022892	0.12784582	0.18328954600000005
CTC-527H23.1	0.23152298	0.17389463	0.183328737
FARSA	-0.2284966	0.1795378	0.203390706
UTP15	0.15518454	0.11656491	0.183356237
TCF7	0.33998682	0.25540208	0.183399568
ERP27	0.16089004	0.12089252	0.183508386
CTSB	0.21581894	0.16217731	0.183538894
ZGRF1	-0.16052136	0.12619821	0.203644699
RP11-752D24.2	-0.17290258	0.13598577	0.203823269
TMEM79	0.19921838	0.14979693	0.183814166
EIF2AK3-DT	0.19042258	0.14323626	0.183976615
METTL22	0.25828670000000004	0.19429617	0.18400454
DOK1	-0.28583406	0.22495011	0.204114923
ZNF831	-0.24854834	0.19561449	0.204133577
RP11-486B10.4	0.19564783	0.14719365	0.184056884
DDB1	0.29285835	0.22035971	0.184117949
LINC02694	0.08429991	0.063431791	0.184123284
F2RL2	-0.19559935	0.15398852	0.204269732
KCNH2	0.10498644	0.07902634	0.184283563
TSPYL1	0.36989022	0.27846833	0.184348504
STXBP5	0.18544393	0.13961826	0.184375379
MARK2P8	-0.22206045	0.17491554	0.204515736
LPAR5	0.21046227	0.15845826	0.184386544
POLR3D	0.26527491	0.19975389	0.184445541
DEK	-0.25281048	0.19917872	0.204610201
PAPSS1	0.13133577	0.098903596	0.18447582
VAT1	0.18646007	0.14041847	0.184485252
B4GALT2	-0.18215999	0.14353345	0.204664629
RP11-749I16.3	-0.19269424	0.15185491	0.204727109
DHX34	0.31346899	0.23614971	0.184641246
CES1	0.073829854	0.055622519	0.184667328
HEY1	0.11548603	0.087011721	0.184697304
SLC18A2	-0.15398856	0.12139559	0.204887947
ATP8B4	-0.1286142	0.10140937	0.204965776
AC015971.2	0.15826185	0.11933244	0.185034804
JAM2	0.14555199	0.10976665	0.185105558
IL1RN	0.17674479	0.13329444	0.185118863
ARF4	-0.25334536	0.19994395	0.20538918
ITK	0.24629755	0.18578322	0.185200738
SOD1	-0.24744117	0.19535484	0.205552801
PTGIR	0.16106297	0.12153599999999999	0.185365418
DPYD-AS2	0.19923727	0.150356	0.185406808
MCUB	0.16831541	0.12705136	0.185513303
ANKRD9	0.1059583	0.07998593400000001	0.18553679
IRF2BP2	0.30495454	0.23020908	0.185545591
RP11-798G7.5	0.10319014	0.0778988	0.185550882
SLC24A4	0.12053617	0.090995115	0.18555909
SUCLG1	0.26712909	0.20168183	0.185604517
TNFRSF25	0.19645938	0.14832654	0.185605038
UBL5	-0.21071441	0.16646760000000002	0.205848293
DHDDS-AS1	0.22161845	0.16734463	0.185665532
DYNC2I2	0.18229109	0.13765053	0.185672191
RAB4A	0.14032096	0.10596689999999999	0.185707835
ZNF568	-0.13693822	0.10822899	0.206039736
TPPP3	-0.11327115	0.08952900800000001	0.206066374
C21orf91	0.18318738	0.13838168	0.185844841
CLEC10A	0.1140745	0.086179878	0.185879523
RP11-160E2.19	0.11974169	0.090471439	0.185928944
SEMA6A-AS1	-0.18230332	0.14415854	0.206276543
FCF1	0.20292133	0.15335283	0.186028134
CCDC9B	-0.14859478	0.11751247	0.206312658
NGLY1	0.26655524	0.20145881	0.186063533
CDC42-AS1	0.19165866	0.14493892	0.1863244
PPP4R2	0.13993079	0.10583392	0.18638014100000005
ENPP2	-0.13642604	0.10798012	0.206695005
LINC01089	-0.24818088	0.19644187	0.206715053
UBAC1	0.23448899999999998	0.17739006	0.186476605
CTB-30L5.2	0.17159202	0.12985406	0.186630307
RIOK2	0.12796571	0.096839906	0.186632643
PARL	-0.19791338	0.15676676	0.207042159
ZNF24	-0.3348455	0.2652333	0.207047141
ALMS1P1	-0.13887767	0.11001477	0.207083684
BNIP1	0.22228774	0.1682839	0.186801225
STARD7-AS1	0.22106355	0.16738788	0.186882165
SMAD4	0.17528666	0.13274702	0.186952212
CYLD	0.31931779	0.24187973	0.187054056
YJU2	-0.24685024	0.19570051	0.207438929
C6orf120	0.32976523	0.24983111	0.187120317
TIMM23B-AGAP6	0.10612721	0.080410101	0.187163128
SMIM1	0.050840313	0.038521757	0.187177335
TSR2	0.33115186	0.25092294	0.187192861
NOMO2	0.16847052	0.1276665	0.187233316
THOP1	-0.15040279999999998	0.11929609	0.20766053
PDGFB	0.11955838	0.090627245	0.187360893
ERI2	0.1368046	0.10370431	0.18737850600000006
SRRM2-AS1	0.19528312	0.14804886	0.1874234
PLPPR3	0.1883151	0.14277854	0.187461408
AMPH	0.17676323	0.13407835	0.187653228
RP11-141B14.1	0.23240767	0.17630363	0.187697984
MARCKS	0.13586004	0.10308913	0.187810032
HERC2P3	0.085939822	0.06521526700000001	0.187844242
PM20D2	0.25462431	0.19326717	0.187949266
COX6C	0.2128655	0.1615831	0.187982209
CTD-3014M21.1	-0.096671761	0.076809377	0.208439347
SIGLEC8	0.06620912	0.050263321	0.188025608
TSBP1-AS1	0.13739406	0.10431027	0.188051775
KLHL35	-0.15156331	0.12046334	0.208592429
VPS4B	-0.18694757	0.14865313	0.208794986
SNX22	-0.12734715	0.10130474	0.208990119
BAD	-0.20828491	0.16569916	0.20901315
NUDC	-0.25734559	0.20477979999999998	0.209126178
ROBO1	0.10278448	0.078141555	0.188657057
PRSS30P	-0.11060001	0.088016938	0.209168841
SMARCAD1	0.20719347	0.15755904	0.188771742
BECN1	0.27277014	0.20748069	0.18888729
RP11-379K17.4	0.13469517	0.10246451	0.188928558
MAP2	0.11556075	0.08791897800000001	0.18898032
RNF19A	0.21514997	0.16369917	0.189013828
RP11-465L10.14	0.28709929	0.21845789	0.189044794
CH17-84K15.2	-0.13758095	0.10958096	0.209552138
SMURF2	-0.21099788	0.16806429	0.209573702
OTOA	-0.14588639	0.11622791	0.209676736
NSFL1C	-0.23246208	0.18523706	0.209760751
RP1-34L19.1	0.18188322	0.13849995	0.189371937
SNHG15	-0.19380029	0.15448428	0.209922389
HDGFL2	-0.23236901	0.18525971	0.209998846
SIGLEC10	0.10811999	0.08238018400000001	0.189636495
TERC	-0.06899022	0.055035812	0.21026647
LRRC7	-0.093358472	0.07447602099999999	0.210271596
LINC02446	0.10000853	0.076230805	0.189816537
PRKAG1	-0.26419236	0.21081811	0.21040269600000006
SDC4	0.16507388	0.12584024	0.18986517
PTMAP4	-0.08443980400000001	0.067390159	0.210467361
RCC2	0.26084514	0.19888870000000003	0.189953012
RP11-704M14.1	0.079492718	0.060617911	0.19000016100000006
RP11-526I2.5	0.11058185	0.084328261	0.190016136
PATJ	0.1748275	0.1333261	0.190032582
FOLR3	0.05501017	0.041962475	0.190147456
RP11-408A13.4	0.20094482	0.15328794	0.190160785
PPP1R3B	0.23850785	0.18195481	0.190191055
GHRLOS	-0.14316193	0.1143566	0.210870952
KBTBD8	-0.11148379	0.089058854	0.210904234
RP11-245J9.5	-0.21781832	0.17402974	0.210971107
FAM151B	0.15671759	0.11961234	0.190392332
MITD1	-0.20198714	0.16139649	0.21101449100000005
RP5-1180D12.1	-0.21561546	0.17228742	0.211017952
DPY19L2P2	0.21896522	0.16714252	0.190446985
ECE1-AS1	-0.20914991	0.16714774	0.211090592
GCHFR	-0.16544903	0.13222474	0.211096557
THOC1	0.22136461	0.16900571	0.190529992
TRIM68	-0.1761064	0.14078866	0.211247856
C4A	-0.070989448	0.056760498	0.21131076
RP11-106M3.3	-0.14356984	0.11479537	0.211319941
TMEM201	0.19253902	0.14707901	0.190773629
KIF6	0.1413884	0.1080069	0.190779501
ZMYM4	0.13773364	0.10521961	0.19079887
RNF44	-0.36863078	0.29483504	0.211452733
RP11-57K17.1	-0.21006471	0.16802115	0.211477265
RP5-1085F17.3	0.24424048	0.18661466	0.190871785
LRRC8D	0.22448797	0.17152795	0.190885755
RP11-73O6.3	0.17980847	0.13740195	0.190927574
ZNF875	-0.20725839	0.16581609	0.211586248
ZNF580	-0.28406957	0.22727866	0.211606636
PFKP	-0.15159326	0.12129971	0.211654912
RP4-647C14.3	-0.19913546	0.1593684	0.211732438
H2BC4	-0.19965035	0.15983050000000001	0.211875381
MSN	-0.36501028	0.29221314	0.211880701
CLUHP3	0.14149514	0.10819776	0.191227757
DLGAP1-AS2	-0.17612139999999998	0.14102621	0.211978555
SNORC	-0.12683511	0.10156839	0.212011558
LEAP2	0.22168221	0.16955504	0.191333064
DLGAP4	-0.29907625	0.23951857	0.212051703
IL5RA	0.06839888200000001	0.052320805	0.191379599
KDM2B	-0.20515783	0.16432216	0.212105089
ILKAP	0.25749187	0.19699388	0.191444785
DDX46	0.21805410000000003	0.16682872	0.191462513
AQP4-AS1	-0.15715651	0.12590783	0.212223245
SF3B2	-0.25948725	0.20790127	0.212245081
MIPEP	0.18517159	0.14169837	0.191548269
QTRT1	0.20773004	0.15897642	0.191592133
ABL1	-0.18517318	0.14839466	0.212349283
EIF2B1	0.34974024	0.26770502	0.191671342
IQSEC3	-0.05867959900000001	0.047031226	0.212411331
PNMA6A	-0.10881433	0.087214183	0.212413296
RP11-770J1.8	0.097902899	0.07494532400000001	0.19171025
SPATS2L	0.11395514	0.08723802300000001	0.191733685
MLKL	-0.19329229999999997	0.15494149	0.212468163
GET1	-0.16239575	0.13019560000000002	0.212540215
TTC5	0.19106853	0.14630476	0.191833222
M6PR	0.23529445	0.18020997	0.19193325100000005
HSPA4	-0.19505707	0.15642899999999998	0.212681167
HES6	-0.15273521	0.12251587	0.212783883
MAP2K4	0.23896809	0.18315422	0.192250184
EIF4BP5	0.22769794	0.17452061	0.192261045
EIF4G2	-0.3107902	0.24944529	0.213052145
AHRR	0.098945493	0.075869632	0.19244965100000005
STAG2	-0.20547205	0.16501581	0.213331019
LINC02245	0.17230770000000004	0.13215388	0.192555322
URB1	0.16964433	0.13011161	0.192556835
PCSK7	0.3387603	0.25985224	0.192615451
CUL4B	-0.29269255	0.23512664	0.21345464
DCPS	0.18903664	0.14502917	0.192692663
GDF11	0.29626249	0.22736995	0.192843165
EPC2	0.29999355	0.23024924	0.192873793
AP000295.9	0.086762756	0.066593578	0.192886813
CFAP251	0.14446014	0.11091412	0.193029985
GABRR2	0.11599295	0.08906465	0.193065787
CDK10	-0.10376513	0.083438522	0.213902489
EML3	-0.24206799	0.19465982	0.213927536
RP11-43F13.3	-0.17081466	0.13736299	0.213933489
CDC23	0.18196588	0.13974377	0.193136184
NTSR1	-0.12417127	0.099896561	0.214128328
BMP2K	0.18975701	0.14580015	0.193359196
LINC-PINT	0.3006561	0.23112596	0.193583212
RP6-109B7.2	0.24041271	0.18484008	0.193644756
CAMK2N1	0.17798995	0.136873	0.193730442
CD58	-0.25576124	0.20597786	0.214609631
RP13-516M14.10	-0.21565043	0.17367601	0.214613528
BCL2	0.19479367	0.14980294	0.19375421
CTA-345G4.1	-0.18178232	0.14643259	0.214715448
CTD-3214H19.16	0.055719087	0.042863671	0.193897657
ATAD2	-0.13259951	0.10683250000000001	0.21479492100000006
FAM135B	0.14914665	0.11474133	0.19391921
RPSA	-0.28160827	0.22690156	0.214827242
RPS20P31	-0.21061211	0.169712	0.214866437
STXBP2	0.35398288	0.27238018	0.194008313
LYRM7	-0.11017349	0.088785259	0.214902886
SLC9A1	0.23844566	0.18351317	0.194095064
ARRDC1	-0.26812847	0.21613886	0.215036037
ARHGEF9	0.15204515	0.11703018	0.194143817
MPG	-0.23525666	0.18964836	0.215054242
FLAD1	-0.23418326	0.18878707	0.215063985
POGLUT1	0.17133945	0.13190162	0.19421300000000002
BIN2	-0.39289987	0.31680311	0.21516019
MAPKAPK2	-0.31641844	0.25524266	0.215354356
COPB2	0.25693928	0.19792044	0.194487445
RP11-174G6.5	-0.18282635	0.14752477	0.215496569
CIAO2B	-0.25605902	0.20661845	0.215499594
SESN3	0.17765391	0.13687094	0.194565806
LSR	0.19134526	0.14746639	0.194708372
RGS12	0.10339038	0.079686651	0.194739291
TBC1D3C	-0.054620866	0.044096306	0.215726238
ZNF30	-0.13621897	0.10997389	0.21573507
FAH	0.14218029	0.10961804	0.194880236
IER3	-0.1165234	0.094094851	0.215841477
TNNT1	0.11139369	0.08589559699999999	0.194949723
MRPL54	-0.19367033	0.15642679	0.215942182
SIK1B	-0.08263736	0.06675114	0.215978335
ZNF623	0.34238725	0.26411466	0.195118855
RSRC1	-0.19719763	0.15934963	0.216154926
DOT1L	-0.25800929	0.2085028	0.216183634
PRKAR2A-AS1	-0.15039192	0.12154997	0.216240511
MRPL39	0.22647498	0.17475627	0.195260268
RP11-164H13.1	0.10785081	0.083248284	0.195403484
PMS2P1	-0.16229724	0.13127120000000003	0.216587192
GNG2	-0.15373611	0.12437001	0.216673347
TMCO1-AS1	0.16814092	0.12986449	0.195676095
H2AC14	-0.10645864	0.086134209	0.216731476
GPR18	0.28668135	0.22146361	0.19576449
RP1-101K10.6	-0.11796821	0.095461265	0.216802799
GUCY1A2	-0.17276114	0.13981791	0.216860493
EPPK1	-0.08910004699999999	0.072129661	0.216986587
LRRC75B	-0.17041097	0.13797136	0.217045224
PDLIM5	-0.16892285	0.13677066	0.217059132
CD37	-0.33231792	0.26907544	0.217075805
DYRK1B	0.26374855	0.20388757	0.196070796
JSRP1	-0.19181887	0.15536292	0.217219428
COMMD8	-0.16765496	0.13581344	0.217293793
MUS81	0.24857931	0.19225716	0.196294003
ABHD13	-0.29462151	0.23874615	0.217447865
ASB8	-0.17041192	0.13810165	0.217476428
EN2	-0.17187952	0.13932079	0.217574738
RP11-490O6.2	-0.20211489	0.16383676	0.217597241
RP11-400F19.18	-0.19148902	0.1552345	0.217630413
RP11-96H19.1	0.14500112	0.11223768	0.196654131
LINC01678	0.16559915	0.12819735	0.196709386
RP11-1299A16.3	0.18070250000000002	0.13989451	0.196725411
EID1	-0.25555723	0.20729777	0.217907902
AREL1	-0.26449747	0.21455917	0.21792812
DMTF1	0.31178591	0.24142987	0.196826393
ATG4B	-0.25018195	0.20295132	0.21793908
PEX11A	-0.13612644	0.11043322	0.217961698
LILRB2	-0.19245548	0.1561339	0.217971914
NRAS	-0.31308334	0.25401023	0.217997676
ABR	-0.26482517	0.21486095	0.218005075
LINC02481	0.17791189	0.13780246	0.196947436
MCTS1	-0.1603799	0.13014774	0.218098764
RP11-455F5.3	0.12709363	0.098448778	0.196983039
RARS2	-0.20726398	0.16819839	0.218110741
CBX8	-0.11450894	0.0929387	0.218173433
CADM4	0.12873491	0.099742579	0.197083731
CBFB	0.1913777	0.14828196	0.197096855
DOCK8-AS1	0.1929814	0.14956336	0.197213062
RPL8	0.28482553	0.22075788	0.197241452
ZBTB44	0.24617213	0.19080328	0.197251408
FOXL2	-0.1641086	0.13326849999999998	0.218426593
VWA5A	0.15463704	0.11987269999999998	0.197313095
CTD-2369P2.12	-0.21170385	0.17193581	0.218470501
RBPMS2	0.084306609	0.06535741099999999	0.19734034600000006
MBOAT2	-0.10536591	0.085582031	0.218518063
ANKRD49P1	-0.21194684	0.17215214	0.218521244
FBXO48	0.23383122	0.1813415	0.19750686
SLC30A9	0.16595995	0.12872063	0.197558589
CELF3	0.17155598	0.1330636	0.19756741
ECD	0.24456673	0.18972986	0.197654944
RP11-660L16.2	-0.17270923	0.14038213	0.218850652
LINC02363	0.13590734	0.10544511	0.197701624
PPA2	0.21774202	0.16896987	0.197787747
CALHM2	0.21451444	0.16649368	0.197864284
PANX1	0.22122174	0.17171094	0.197894171
RP11-486N10.1	0.19256417	0.14949217	0.197969268
TANGO2	0.17434907	0.13537273	0.198040064
RP4-705O1.2	-0.14132316	0.11499871	0.21936313
CTD-3065J16.9	-0.19675016	0.16011219	0.21939464
SEC24B-AS1	-0.18091849	0.14723042	0.219400257
NMT1	0.35449161	0.27534784	0.198209509
RP11-44F14.9	-0.11598778	0.094424392	0.21956718
EMC2	-0.1203797	0.098004476	0.219589108
RP11-876N24.3	0.11224541	0.08721725300000001	0.198372717
LY75	0.17206063	0.13370616	0.198409978
CHID1	0.18764918	0.14583228	0.198448315
PEX6	-0.11230725	0.091457704	0.219716274
MIRLET7A1HG	0.16393418	0.12742328	0.198522927
PMAIP1	-0.15308096	0.12468427	0.219799049
TSC1	-0.2647773	0.21568161	0.219843461
TSPEAR-AS2	-0.10153318	0.08271503200000001	0.219890261
CDKL5	-0.16547261	0.13484079	0.220016262
RP11-159F24.3	0.13211139	0.10276769999999999	0.198871162
GRHL1	-0.10495537	0.085565783	0.220228872
DST	-0.098087551	0.079989888	0.22036236
AP001469.9	-0.18323309	0.14943239	0.22038322
RP11-517H2.7	0.16926902	0.13174751	0.199128065
TMEM150A	-0.21021795	0.17149632	0.220536319
SLC26A8	0.11219156	0.087345967	0.199249781
ITSN2	-0.23351148	0.19052153	0.220590277
RP11-382A20.8	-0.15094788	0.1231668	0.220623012
TMC4	-0.10622185	0.086675001	0.220637202
TMEM238	0.20271571	0.15789196	0.199446176
RPL7AP64	0.18142182	0.14132943	0.199519058
HSPA1A	-0.19230593	0.15699589	0.220866243
COA5	-0.23449940000000002	0.19146181	0.220913826
PARP8	0.29254734	0.22802754	0.1997757
PRKCA	-0.15100177	0.1233587	0.221176631
POC1B-AS1	0.18119468	0.14126326	0.199871544
SLC25A40	0.15255987	0.11895867	0.199946036
SMG1P6	0.10155964	0.079207533	0.20003873100000005
RHOBTB3	-0.10693354	0.087400608	0.221402781
ECH1	-0.28389986	0.2320562	0.221432017
ZNF737	0.10880964	0.084874683	0.200106503
ZKSCAN8	0.37133094	0.28965199	0.200111234
HFE	0.15717151	0.12262229999999999	0.200194344
MUC5B	-0.080874342	0.066129725	0.221599934
ENTPD3-AS1	-0.16091523	0.13158102	0.221610715
GNS	0.26524619	0.20702833	0.200385871
SUZ12P1	-0.17442812	0.14268618	0.221790757
C3orf80	0.14595914	0.1139806	0.2006127
HCN4	-0.15407124	0.12611333	0.222082176
PEX26	0.15814367	0.12353019	0.200738721
ANO8	-0.15430841	0.12635228	0.222246101
TWF1	0.16848743	0.13163937	0.20083923
EGLN1P1	0.15508024	0.1211681	0.200853293
NETO2	-0.10976211	0.089890384	0.222317721
PIF1	-0.13155957	0.10781316	0.222624783
TIPRL	-0.23243979999999997	0.19049999	0.222662167
U73166.2	-0.18485466	0.15150746	0.222682548
NCBP3	-0.12736137	0.10438612	0.222684085
VAX1	0.18735922	0.14652048	0.201258994
SGMS2	0.12280611	0.096038988	0.201263507
SLC7A11	-0.11604353	0.095127423	0.222768979
TRIM26	-0.30693164	0.25161855	0.222786231
BBS10	0.2395665	0.18738441	0.201346221
APOE	-0.15925684	0.13056446	0.222813777
RP1-45C12.1	0.11352215	0.08881647599999999	0.201455698
ARHGEF34P	-0.09597187	0.078702383	0.222938393
SPTBN2	0.080542803	0.06301859900000001	0.201485849
SDC3	-0.11640886	0.095489568	0.223072526
NPHP1	0.11165201	0.08738684599999999	0.201628478
SNX8	0.10998653	0.08608637599999999	0.201644451
SLC2A4RG	-0.18846664	0.15461674	0.223128034
RP11-20I23.8	-0.20208475	0.16581059	0.223188427
BANF1	-0.24401235	0.20021267	0.22318952
HSPG2	0.089228085	0.069850337	0.201719174
RASGRP3	0.11540022	0.090354641	0.201798951
LINS1	0.1924202	0.15067048	0.201833923
RNF144A	0.17385177	0.13614713	0.201887728
PRDM15	0.16444651	0.12878306	0.201892603
RP11-573G6.4	-0.21302265	0.17490324	0.22350089
SARDH	0.11910772	0.09332522	0.202126171
NARS2	-0.1553101	0.12757066	0.223691634
CLINT1	0.23085769	0.18093376	0.202246759
SEMA3B	-0.15881179	0.13048197	0.223815972
SLCO3A1	-0.24153566	0.19846105	0.223843943
RP1L1	-0.13048794	0.10722675	0.223885245
CLEC2B	-0.18408113	0.15126701	0.223887554
H19	-0.11015685	0.09052865	0.22392977100000006
DGCR2	0.35407499	0.27763613	0.202460132
NMD3	-0.18797255	0.15450631	0.224012093
CORIN	0.10359705	0.081240959	0.20250887
MYBBP1A	0.20550507	0.16117254	0.2025513
TRAPPC2	-0.19763789999999998	0.16248378	0.224105907
NTN1	-0.18399865	0.15127259	0.224112118
TLE5	0.37444603	0.29369095	0.20258539600000006
SLC2A3	-0.14084013	0.11579934	0.224148432
GGCT	-0.19177543	0.157694	0.224193791
SCN4A	-0.11525858	0.094778799	0.224210533
ZC3H6	-0.18045350000000002	0.14839459	0.224226329
FADD	0.22486245	0.17643031	0.202746341
FBLIM1	-0.13339694	0.10972516	0.224341071
GRID1	0.13174713	0.10338484	0.202808109
GRK6	-0.37425579	0.30813971	0.224787724
ZDHHC19	-0.11821926	0.097336671	0.224797436
EEF1A2	-0.12415588	0.10222979	0.224820854
CIZ1	0.21067865	0.16549529999999998	0.203275262
TP53I13	-0.23654375	0.19479842	0.224888885
VPS25	-0.26758684	0.22036757	0.224898436
RP11-394B2.1	0.11184383	0.087861892	0.203299572
CA2	0.10637177	0.08356472	0.203307964
YPEL3	0.29370686	0.23073686	0.203314506
MUCL3	0.17211548	0.13522235	0.20334119
CLK1	-0.23947154	0.19724941	0.224982608
SNORA78	0.15765806	0.12389791	0.203465213
HAL	-0.1693868	0.13959592	0.22522949
CYP2T1P	-0.23871341	0.19676582	0.225314533
TRIAP1	0.21895979	0.17220563	0.203813885
IL7R	0.15725772	0.12368928	0.203852503
RETREG2	0.26382671	0.20752801	0.203891916
RP11-452F19.4	0.15366044	0.12087078	0.203893236
TCAIM	-0.22089105	0.18217435	0.22556674
LENG1	0.25229913	0.19853764	0.20406795
CTC-479C5.10	-0.1969882	0.16252765	0.225756717
LENG8	-0.31468677	0.25969879	0.225868224
BUB1	-0.11748239999999999	0.096970448	0.225948474
GTF2IRD2P1	0.11467160000000001	0.090298297	0.204376704
ACKR3	0.13970692	0.11002345	0.204422151
ZNF551	-0.16998785	0.14036828	0.22614555100000006
C17orf75	0.13058198	0.10284812	0.204469856
CTD-3092A11.2	-0.12172559	0.10051864	0.226160092
TTC39C	0.19877158	0.15657047	0.204514061
NOM1	0.20117534	0.15848327	0.20456938
LINC02887	0.073806596	0.058150243	0.204619043
RRN3P3	-0.14452703	0.11940339999999999	0.226376874
IQSEC1	-0.33595014	0.27755959	0.226391623
NBR2	-0.17183763	0.14199094	0.226456731
CTD-2301A4.6	0.21896657	0.17257211	0.20476117
CTD-2013N24.2	0.20444946	0.16115196	0.204820372
COL10A1	0.13727658	0.10820627	0.204827004
IRAG2	0.24194845	0.19075244	0.204922107
SHFL	-0.25193293	0.20829882	0.226734096
FXYD7	-0.14742878	0.12189889	0.22675077
DENND1B	0.20057427	0.15817679999999998	0.205047509
CD47	-0.33939368	0.28065556	0.226806813
UBXN2A	-0.11442769	0.094629471	0.226833958
NFIL3	-0.20833465	0.17234147	0.226976128
RP11-175B9.2	0.17587061	0.13879541	0.205375125
UPF1	-0.3022758	0.25028981	0.227416182
TNFRSF14	-0.27839351	0.23053759	0.227462035
ERMAP	0.17199714	0.13586564	0.205799183
PTGER2	0.19548545	0.15445203	0.205893913
TPP2	0.20191954	0.15953810000000002	0.20590107
ZC3H14	0.16564825	0.13088402	0.205915369
CD59	-0.10313781	0.085462131	0.227754256
CELSR3	0.10313336	0.081497853	0.205964667
MAGED4B	-0.094876889	0.078644623	0.227917755
RP11-330O11.3	0.18476757	0.14605664	0.206119706
TAOK1	0.20740234	0.16401459	0.206300561
DBR1	-0.15759504	0.13074796	0.22832854
CDAN1	0.15242798	0.12062153	0.206604766
RP11-286N22.8	0.11812692	0.093492779	0.206676891
LRRFIP1	0.31654391	0.25054829999999995	0.206706461
LINC00570	0.12915715	0.10223551	0.206733391
RP11-392A14.13	-0.18929210000000002	0.15715045	0.228639857
SDF2L1	-0.19487027	0.16178369	0.228646277
GLI3	0.10338472	0.081845495	0.206790976
PSMG3	-0.21160373	0.17571455	0.228748327
ZNF365	0.11696155	0.092667236	0.207151145
CD2	0.19201629	0.15216105	0.207237193
ZNF493	0.17368037	0.13763671	0.207256131
WDR43	0.16412778	0.13007214	0.207275629
SLC25A1	0.17613721	0.13963472	0.207422093
RPRD1B	0.17433351	0.13823677	0.20752707
RPS3AP38	-0.20051642	0.16676277	0.229460479
DLEU2L	-0.19406947	0.16141303	0.229495003
SEC24B	-0.41740522	0.34725983	0.229618603
FASTKD2	0.16713812	0.13261459	0.207812671
CTD-2021K4.2	0.2198052	0.17445370000000002	0.207944955
TSPAN17	0.17854056	0.14170644	0.207955908
RP11-81A22.4	-0.17593902	0.14646961	0.229928083
CYRIA	-0.21221814	0.17668824	0.229970741
GAK	-0.33263692	0.27695087	0.229978412
SGK1	-0.13143297	0.10943026	0.22997929
CACNA2D3	-0.12918586	0.10758626	0.230095892
SCARNA2	0.030665447	0.024350317000000003	0.208167942
EFCAB11	-0.14648032	0.12199974	0.230136393
ZNF83	-0.15308383	0.12751585	0.230195638
CASS4	-0.19264231	0.16049172	0.230266518
ZNF329	0.17672077	0.14037099	0.208308643
ARHGAP44	-0.10311952	0.085931354	0.230384306
TRBV29-1	0.10367678	0.08237424900000001	0.208434468
GRB2	0.34172204	0.2715597	0.20852072
MRS2P2	0.21402368	0.17008964	0.208545528
NOP14	0.18238945	0.14495117	0.20855179
DARS1	0.17345108	0.1378542	0.208573759
MORC3	-0.18339872	0.15290785	0.23062325
RP11-867O8.11	-0.18400160000000002	0.15343649	0.230702176
DNMBP	-0.15610075	0.13017115	0.230705082
RHOT2	-0.30982077	0.25837055	0.230729466
SLC13A5	-0.13288071	0.11082437	0.23077329999999996
TCEA3	-0.15335026	0.12790526	0.23080608
RP11-386G11.12	-0.14037044	0.11708171	0.230816278
HACD4	-0.23658799	0.19739779999999998	0.230962489
POLR2C	0.27324803	0.21735581	0.208962547
RP11-16N10.2	-0.11585505	0.096691726	0.231096356
TAB2	0.42433999999999994	0.33776081	0.209257054
RPLP2	0.19553216	0.15564071	0.209267253
RNU4-1	0.058997133	0.046963965	0.209297474
CXCL5	-0.09635969	0.080478533	0.231429492
CHDH	-0.09561207	0.079870745	0.231526514
ZNF469	0.16589081	0.13211419	0.209500097
FBXO34	-0.2573597	0.21503739	0.2316322
TSPAN9	0.11757657	0.093678152	0.209699708
TMEM130	0.14041849	0.1118958	0.209775135
IL11RA	-0.19590969	0.16379222	0.23191569
CLASRP	-0.23842128	0.19936078	0.231977302
PARP14	0.19268525	0.15358209	0.209882775
ZIK1	-0.11035216	0.092276672	0.231994866
GGACT	0.14728559	0.11746429	0.210148694
PRKY	0.19802488	0.15801926	0.210405438
STAT6	-0.35830704	0.29998819	0.232572711
CENPE	-0.08647772	0.072407285	0.232604107
AC013474.4	0.16786654	0.13397951	0.210493597
LAPTM5	-0.38522124	0.32259109999999996	0.232673035
SRMS	-0.13696186	0.11469693	0.232683759
PCBP4	0.20619974	0.16459309	0.210545262
RP11-686D22.8	0.15957747	0.12738519999999998	0.210570373
APOBEC3A	-0.15900336	0.13319589999999998	0.232826109
MOSMO	0.16528006	0.13198381	0.210730779
FAM157C	0.13460857	0.1074924	0.21073586
CHMP3	0.34702195	0.2771421	0.210778405
SSTR2	-0.13345634	0.11182364	0.232944226
OR7E128P	-0.17522241	0.14686541	0.233089893
TLK2	0.20505074	0.1638187	0.210942827
RP1-240K6.5	0.16489129	0.13173897	0.210957946
SMIM8	0.13501119	0.10786987	0.210972479
AC144831.1	0.17736724	0.1417356	0.211051437
F8A1	-0.085495124	0.071684926	0.233258328
TMEM176A	0.032611791	0.026061724	0.211075546
CLEC18C	0.097809373	0.078172121	0.211120635
CCNK	-0.27573209	0.23125908	0.233392766
MATN2	0.16530438	0.13215774	0.211264363
SAMD12	0.096336317	0.077022269	0.211283311
XXbac-BPG299F13.17	-0.1562637	0.13113102	0.233646508
MDN1	0.18059239	0.14443731	0.211444784
GIMAP1	-0.25487366	0.21392176	0.233735431
NBN	-0.15933797	0.13374715	0.23377337
RP13-580B18.4	-0.070562735	0.059243886	0.233884067
BAZ1B	0.34917696	0.27949256	0.211807123
NLRC4	0.19683157	0.15755439999999998	0.211818823
PSMC2	-0.24111593	0.20252792	0.234089489
RPL36AL	0.22248095	0.17810566	0.211870446
ARMC1	-0.17988424	0.15111898	0.234161477
TGFBR1	0.15184807	0.12157692	0.211930355
DECR2	0.14068384	0.11264157	0.211943615
IGHA1	0.037594204	0.030101251	0.211953264
ACIN1	-0.43526085	0.3657134	0.234231866
C22orf39	-0.23573951	0.19810940000000002	0.234319518
CAMK4	0.12807248	0.10259151	0.212155124
MINK1	-0.21804275	0.18330698	0.234496786
ST6GALNAC3	-0.090977455	0.076487896	0.234520022
DTNB	0.17262066	0.13832047	0.212300341
SNORD3A	0.08828872199999999	0.070762359	0.212409133
LINC01284	0.18529141	0.14850969	0.212411702
KIR2DL3	-0.091214322	0.07671618200000001	0.234697713
C1RL-AS1	0.10159711	0.081432645	0.212430304
RPL10P12	-0.19677185	0.16551949	0.234764735
GOLGA2P10	0.11646493	0.093359897	0.212480804
SH2B2	0.18807535	0.15077768	0.212522894
ANKRD36BP2	-0.075939332	0.063887874	0.234835264
VEZF1	-0.27849131	0.23429922	0.234843372
MAX	-0.31407062	0.26423715	0.234851311
CTB-163K11.1	-0.08946273	0.07527890599999999	0.234920877
CENPUP2	0.20640543	0.16551337	0.21263524600000006
H2AZ2	-0.21017954	0.17688459	0.234994569
CMAS	0.20049232	0.16079369	0.212697657
ZNRD2-AS1	-0.22179097	0.1867158	0.235142845
BIVM	-0.13983483	0.11772489	0.235159784
THNSL2	-0.064458572	0.054278104	0.235257888
LRP3	0.15088829999999998	0.12109436	0.213010391
C3orf18	0.15477802	0.12422023	0.213025865
ADGRA2	0.15147557	0.12158489	0.213082698
THAP9-AS1	-0.18167192	0.15303335	0.235424139
RPL9	-0.09528054	0.080270379	0.235481063
RP11-196B3.1	-0.18314608	0.15431314	0.235539444
AAK1	0.23889198	0.19180424	0.213208666
EDRF1	-0.22907735	0.19306171	0.235656619
TMTC3	-0.12859443	0.10839051	0.23571599
ENDOU	0.13933401	0.11191338	0.213385873
TBC1D19	0.16642773	0.13372848	0.21356848
DISP1	-0.12250456	0.10331557	0.235979506
NLGN3	0.22804253	0.18326683	0.213642006
FAXC	0.13960106	0.1122008	0.213683359
IL12RB2	-0.08865282	0.074798792	0.236182741
MRPL38	-0.26090796	0.22014539999999996	0.236204588
CIP2A	-0.11885869	0.10031672	0.236334102
ZNF839	0.19526826	0.15707784	0.21407967
ZMYM1	0.12280673	0.098817095	0.214213214
TNFSF10	0.2542254	0.20459732	0.214288155
MTRF1	0.16335134	0.131465	0.214294942
NPIPB12	0.11276352	0.090759295	0.214331887
CWC27	0.17601021	0.14166503	0.214334331
H2AC7	-0.13876895	0.11723726	0.236798968
HDAC1	-0.34227894	0.28917985	0.236814601
SUGP1	-0.21755421	0.1838219	0.23685982
CA6	-0.12311912	0.10404022	0.236909427
MMADHC	0.26713386	0.21511924	0.21457218600000005
NAA60	0.23202960000000003	0.18686196	0.214600873
ZNF7	-0.26606602	0.22490776	0.237059733
SYT17	0.11061656	0.08911537300000001	0.214764376
CRNKL1	0.26570113	0.21410647	0.214873999
POU6F1	0.13897945	0.11199804	0.21489875
POLD4	0.24955109	0.20113516	0.214971238
SLF1	0.097631535	0.078714522	0.215115008
FAM135A	0.16989361	0.1369846	0.215146615
TAS2R20	-0.15515557	0.13131842	0.237646131
RALB	-0.20050327	0.16971104	0.237678864
C2orf27A	0.077199219	0.062254859	0.215215921
MAP4K3-DT	0.15449622	0.12459769999999999	0.215249531
C4orf3	-0.23382855	0.19799902	0.237869854
DAAM1	0.12019097	0.096964743	0.215407728
FBL	-0.26264085	0.22243008	0.237940846
C11orf95	0.17867203	0.14415425	0.215438186
RNF19B	0.26805486	0.21629872	0.215500918
OXTR	-0.11166973	0.094591953	0.23803534
AAR2	-0.26150475	0.22154797	0.238110354
ACAP3	0.19882881	0.16048999	0.215647029
CHRNA2	0.18302081	0.14773429999999999	0.215659975
ZCCHC3	-0.31324727	0.26543548	0.238200516
DAPP1	0.25032893	0.20211722	0.215777642
TNNI2	-0.15699207	0.13308196	0.238383952
ZNF548	0.15070645	0.1217138	0.215899855
CSRNP1	-0.16578514	0.14056646	0.238486201
DUSP5	-0.14066787	0.11927585	0.238509406
AC018890.6	0.17429319	0.14078872	0.21598383
RP11-362F19.2	0.15237099	0.12308239999999998	0.215990382
FOXG1	0.18992312	0.15342774	0.21602463
OGG1	-0.22376710000000002	0.18976922	0.238587136
KRT73-AS1	0.11257354	0.090944558	0.216039753
KBTBD13	-0.15419614	0.13079085	0.238667444
TAS2R18	-0.18116436	0.153725	0.238848866
RPS3AP26	0.14077909	0.11379433	0.216295572
UTP14C	-0.046867472	0.039772108	0.238887057
XPR1	-0.1386118	0.11762734	0.238888123
EPB41L4A-AS1	-0.094897733	0.080543981	0.238962893
ZNF433-AS1	0.15370618	0.12427715	0.2164198
BCL7B	0.23669693	0.19138323	0.21643173
ARHGAP6	-0.12629145	0.10722969	0.239139997
ATRX	0.19151833	0.15492042	0.216629512
CCRL2	-0.16713162	0.14193843	0.239248405
ZBTB37	0.24142556	0.1953425	0.216751306
CTSW	0.11231064	0.090887842	0.216826817
TNFRSF10C	-0.18916113	0.16072012	0.23946137
RP11-382B18.1	-0.13992486	0.11889868	0.239508713
H2BU1	0.10889229	0.088147373	0.216961492
ASRGL1	0.13377913	0.10829981	0.216990122
VPS9D1-AS1	-0.16232156	0.13797384	0.239658403
RFTN2	-0.1595657	0.1356351	0.239671353
EEF1DP2	-0.14392909	0.12237577	0.239794992
FBXO33	0.16656995	0.13490220000000003	0.217183807
SATB1	0.22607885	0.18315174	0.217320012
ZDHHC2	0.083281454	0.06747432	0.217361403
BORCS8	0.2275361	0.18435603	0.217379187
ANKIB1	0.14923036	0.12091294	0.217388263
MYOZ3	-0.16354286	0.13914724	0.240115355
MKNK1-AS1	0.17447434	0.14140360000000002	0.217508168
LINC01409	0.15301318	0.12402516	0.217563292
MKKS	-0.15872808	0.13508374	0.240230383
RP5-925J7.1	-0.097717653	0.083163251	0.240240225
RUFY1	-0.21995916	0.18721224	0.240276736
LINC02218	-0.13402276	0.11410445	0.240419381
CTB-109A12.1	0.23770979	0.19280964	0.217881664
RP11-85K15.3	-0.17922387	0.15267257	0.240680375
BTBD7	0.14153202	0.11485576	0.218110795
GPR171	-0.08126361900000001	0.069246242	0.240826382
CHCHD6	-0.18572984	0.15827471	0.240858621
ZNF609	-0.3532214	0.30105143	0.24092774100000006
ADPGK	-0.28484795	0.24280549999999998	0.240983736
KCNH1	0.11934449	0.096890105	0.218300406
FZD1	0.1567147	0.12724031	0.218340578
TPST2	0.21895633	0.17778132	0.218355034
SMARCE1	0.24853885	0.20182226	0.218403952
POLR1E	0.23315332	0.18935968	0.218479311
ENO3	-0.16797807	0.14326155	0.241234533
LINC00173	0.13927902	0.1131414	0.218574619
MRGBP	-0.22272548	0.19001098	0.241377213
CEBPA	0.17147112	0.13931377	0.218645853
CALML3-AS1	-0.13091228	0.11168746	0.241393716
KLHL17	-0.17334284	0.1479159	0.241485663
TNFRSF12A	-0.16004452	0.13658946	0.241558708
ADAMTS13	-0.14288905	0.12195074	0.241568575
ZNF75D	-0.24768158	0.21142159	0.241644551
ZNF697	0.16012778	0.13018209	0.218944227
TBCA	-0.16271389	0.13896072	0.241873962
ARPIN	0.060834090999999986	0.04948031	0.21915715
RP11-930P14.2	0.18816704	0.15308108	0.219255321
DHRS4	0.19280391	0.15686401	0.219286635
GOLGA8R	-0.12017334	0.10267414	0.24207497600000005
SNORA53	-0.078699172	0.06725175	0.242162192
KATNA1	-0.18433349	0.15753282	0.242198363
INTS6	0.2002428	0.16296061	0.219412063
PTPRCAP	0.28181478	0.22935341	0.219428697
SRCIN1	0.11209541	0.091244535	0.219511018
RNVU1-28	-0.090381939	0.07726416	0.242338842
CARD8	-0.29741626	0.25425343	0.242345002
FUT1	0.13601212	0.11072639999999999	0.219568891
PARP6	-0.19767098	0.16900873	0.242414492
STK3	-0.14562235	0.12451286	0.242436099
PIGC	0.14220418	0.11578733	0.21964854600000006
SRFBP1	0.14904487	0.12135850000000001	0.2196533
ILF2	-0.2979164	0.25477397	0.242516819
VPS26C	0.27442071	0.22347464	0.219715062
RP11-4B16.1	0.26585034	0.21650789999999998	0.219741752
CEACAM4	0.17780132	0.14481583	0.219789009
FCRL6	0.13988374	0.11394607	0.219843199
SLC2A13	-0.1383304	0.11836222	0.242771388
ARRB1	-0.18658110000000003	0.15967659	0.242856064
UROD	0.23177674	0.18891927	0.220134328
ZIC5	-0.16272507	0.13929922	0.242986865
LUNAR1	-0.11750268	0.10059267	0.243013245
FAM83G	-0.15387009	0.13174463	0.243078494
IKZF4	0.12610337	0.1028093	0.22023974
MANEA-DT	-0.16685409	0.14288248	0.243147248
ZFR2	-0.10288918	0.08813773	0.243309963
GSTP1	-0.24268834	0.20789742	0.243318671
SLC35F2	0.18426017	0.15037303	0.220699329
STXBP5-AS1	-0.17672362	0.1515015	0.243668134
RP11-161H23.5	0.15142686	0.12364351	0.220943578
MXD3	-0.18835853	0.16154825	0.243879282
C4orf48	0.19501989	0.15929863	0.221118599
DUX4L26	-0.17381921	0.14914175	0.244079501
KIRREL3	-0.11031603	0.09466476	0.244131886
CARF	0.13464089	0.11000883	0.221243442
SYNE3	0.27793263	0.22708784	0.221247409
PRDX6-AS1	0.21827887	0.17835235	0.221261012
ZRANB2	-0.26226022	0.22515498	0.244348307
STK35	0.3794014	0.3101259	0.221443825
UBLCP1	-0.22858125	0.19626004	0.244394047
PF4V1	-0.04962669	0.042621017	0.244521302
ZNF653	0.14710975	0.12028416	0.221579785
FGD1	-0.16499829	0.14172194	0.244574667
TBC1D7	-0.13792651	0.11847479	0.244596985
C6orf3	0.19864400000000002	0.16245761	0.221683572
JPT1	0.17875021	0.14619287	0.22169954100000006
UBXN11	-0.23413297	0.20114857	0.244679678
CTD-2370N5.3	0.13885084	0.11356981	0.221736494
USP43	-0.13975054	0.12014405	0.244999353
UBE2B	-0.1872915	0.16105121	0.245104846
LINC00265	0.18373906	0.15042093	0.222153857
TEN1-CDK3	-0.12054572	0.10368001	0.245210537
TFE3	0.36955767	0.30262436	0.222276073
SLC27A5	0.16189499	0.13259849999999998	0.222364967
TNRC18	-0.25021835	0.21530962	0.245428944
TGFBRAP1	0.31588032	0.25875497	0.222429791
ARHGAP9	0.27547951	0.22568623	0.22248260600000005
AC009506.1	0.14424589	0.11818247	0.222518636
NUP50	-0.22123919	0.19042694	0.245561539
TBC1D12	0.15148324	0.12411776	0.222539636
GON4L	0.27420322	0.22467172	0.222546576
BLCAP	-0.34467964	0.29669848	0.245597774
PHOSPHO1	0.13822357	0.11326455	0.222584919
NAMPT	0.21617649	0.17716005	0.222633283
RP3-453I5.3	0.20251503	0.16601831	0.222783817
RTL6	0.18892761	0.15490422	0.222857355
KAT8	-0.31352874	0.27006842	0.245920215
MTA1	-0.23986007	0.20665822	0.246027029
CLBA1	-0.16830478	0.14507701	0.246252461
MYOM1	0.11010281	0.090343415	0.22320906
SLC35B1	0.20336796	0.16689671	0.223280557
GABARAPL2	0.21001197	0.17236066	0.223311305
PLBD2	0.23306919	0.19128698	0.223318166
ZC3H3	-0.26376384	0.22744826	0.246432064
FLT1	0.088106434	0.0723391	0.223493864
EXT2	0.16986976	0.13952037	0.223660148
SHLD2P2	0.19434018	0.15964086	0.223724019
SHANK2	-0.09075802	0.078328972	0.24683442
TRABD	-0.27604281	0.23824484	0.246844906
NT5M	0.098619078	0.08102801	0.223822864
CEP295	-0.18874099	0.16293909	0.246966707
CSNK1A1	0.33635043	0.27638644	0.22387669
TNIP2	-0.27479402	0.23725226	0.247014588
RP11-556I13.2	0.12370969999999999	0.101672	0.223954367
ZNF613	-0.13008119	0.11232956	0.24709776100000005
CCNQ	-0.23040874	0.19897094	0.24710989100000005
PROCA1	-0.19703527	0.17019185	0.247223104
SPNS1	0.18236653	0.14992576	0.224096672
ZFP69B	0.20440474	0.16806093	0.224144278
TPI1	-0.25963191	0.22431925	0.247346767
DNM2	-0.41661641	0.35995573	0.247351392
NPIPB6	-0.046403318	0.040095458	0.247387758
ZNF154	-0.08530838800000001	0.073717884	0.247425803
TSTD2	-0.16343585	0.14128596	0.247611371
USP47	0.14008571	0.11525917	0.224470402
ALS2	0.19041859	0.15668539	0.224510409
TCF7L2	-0.12991349	0.11232505	0.24768831
KLRC4-KLRK1	0.098576063	0.081142227	0.224677118
CSF1R	-0.1541345	0.13337844	0.24808375
GUK1	0.1678204	0.13823368	0.22499041
SPI1	0.32034414	0.26390559999999996	0.225057312
C1D	-0.11667617	0.10103889	0.248432803
SLC35D1	0.24896508	0.205231	0.225348349
LINC01597	-0.10961965	0.094973111	0.248656894
B4GALNT3	-0.074216963	0.064305234	0.248690544
OSGIN2	-0.19090044	0.16541570000000003	0.248719559
LAMTOR5-AS1	-0.20965384	0.18169737	0.248802353
RP11-138I1.2	-0.20997745	0.18198614	0.248823966
RP11-830F9.5	0.15619227	0.12883001	0.225618418
SLC39A14	-0.12108820000000001	0.10495735	0.248873357
PRR11	-0.072685926	0.063006566	0.248899998
BTG1P1	-0.12430630000000001	0.10778210000000002	0.249028525
TRIM21	0.24307107	0.20057116	0.22580817
DUSP1	-0.12658135	0.10979059	0.249183107
GARS1	0.27193884	0.22445474	0.225938813
SLC25A43	-0.16328437	0.14163243	0.249207806
ID3	0.15442244	0.12749967	0.22608954
HSBP1L1	0.18021917	0.1488098	0.22612361600000006
SNORA14B	0.12620774	0.10421266	0.226127845
POLA2	0.18498844	0.15279714	0.226273277
GID4	0.1765339	0.14583964	0.226355363
ATP6V1C1	0.20346989	0.16815933	0.2265406
RUBCNL	-0.11327495	0.098392198	0.249871015
OTUD3	-0.070109767	0.060899461	0.249879869
CDK6	0.12122236	0.10019121	0.226568473
GBP3	-0.12925647	0.11228398	0.249913188
CXXC1	-0.25623178	0.22263158	0.250009401
STAC3	0.17590347	0.14546927	0.226835624
RNASE3	0.068444121	0.056639434	0.227141298
KCTD12	0.22423113	0.18559346	0.227231156
CITED4	0.15261741	0.12633226	0.227277563
VWCE	-0.077225995	0.067196016	0.250692081
TMTC2	0.16702166	0.138297	0.227416362
SIGLEC10-AS1	0.14483997	0.11993018	0.22741649100000005
HSD11B2	0.16042979	0.1328619	0.227497095
TRBV27	0.14334116	0.11871693	0.227525249
AC097381.1	0.13579516	0.11246903	0.227532636
ACO1	0.18917079	0.15667864	0.227540175
DUSP28	0.2143678	0.17756817	0.227593535
RP11-474N24.7	-0.17087067	0.14879116	0.251051495
TRAV26-1	0.14328048	0.11872158	0.227740152
ITPA	-0.20510331	0.1786449	0.251169694
ZNF101	-0.22042526	0.19202001	0.251242949
CTD-2515O10.6	0.14303081	0.11854046	0.227841137
ACAT2	0.20035839	0.16606387	0.227873902
FKBP9	0.12006583	0.099530245	0.227946685
DBP	-0.19339293	0.16852388	0.251391029
GUF1	-0.17116156	0.14917531	0.251467222
SNORA54	0.11967863	0.099238637	0.228084245
ENAM	0.12158956	0.10082672	0.228100504
MED9	0.21417944	0.17765921	0.228240292
LINC00539	-0.14955247	0.13041073	0.2517171
DPP3	-0.15024942	0.13115531	0.252211858
CTBP2P8	0.099694229	0.082789186	0.228768851
CCR1	-0.10579198	0.09235501	0.252249641
TADA3	0.3216639	0.26717868	0.228871543
NRIP2	-0.24399632	0.21305059999999998	0.252349819
KLHL18	-0.20332703	0.17756116	0.252408087
RP11-31L22.8	-0.19794407	0.17288847	0.25248523300000003
TMEM75	0.18363276	0.15262353	0.229162783
XIST	-0.097085734	0.08483396900000001	0.252693582
GPX3	0.18861153	0.15678182	0.229222937
OXLD1	0.20366489999999998	0.16930507	0.22925112
PPP4R1	-0.19939001	0.17427343	0.252817395
LINC02611	0.17175152	0.14282932	0.229425773
PRKAR2A	-0.12692887	0.11097449	0.252964772
KIR2DS4	-0.050509281	0.044162969	0.25299137
SRSF11	-0.29213971	0.25549132	0.25309892
MMP8	0.066940382	0.055687053	0.229585785
TMEM30BP1	0.14070884	0.11706929	0.229645314
TRAPPC6A	-0.1942828	0.16994484	0.25319509
UBE2K	-0.19397102	0.16967245	0.253196056
ENO2	0.18969929	0.15785097	0.229709584
NPAS2	0.089135006	0.074179217	0.229765753
TRPC5	-0.177952	0.15575916	0.253497797
FAM156A	0.14943358	0.12443741	0.230053972
ENC1	-0.061216369000000014	0.053603415	0.253688052
DGKD	0.15405829	0.12831668	0.230156137
ELF1	-0.3088301	0.27051091	0.253841315
FLVCR1-DT	0.10350488	0.08623600199999999	0.230295303
MYO1E	0.079596689	0.066318621	0.230308927
DHX29	-0.18192502	0.15937529	0.253910581
GLRX5	0.12792947	0.10660116	0.230363481
RP11-44F14.10	-0.098771119	0.08653551	0.253949729
CCDC85C	-0.2359647	0.20676995	0.254032782
CLCN7	-0.16050883	0.14066294	0.254076886
SLC44A4	-0.074822667	0.065579278	0.254134476
TTC21B	0.17415431	0.14519354	0.230601329
DUS4L	0.1370019	0.11422751	0.230634687
CEBPE	0.085215721	0.07105963400000001	0.230698095
CELSR1	0.082097378	0.068459991	0.230702708
PSME3	-0.24804450000000003	0.21748518	0.254316566
LA16c-312E8.4	-0.15275978	0.13394427	0.25433305300000003
SEPTIN8	0.13511079	0.11267663	0.230741622
RP11-577H5.5	0.037190289	0.031026529	0.230913138
HCK	0.28064307	0.23413415	0.230920423
SLC8A1-AS1	0.11032419	0.092042399	0.230927681
RP11-4B12.1	0.14854581	0.12394904	0.23099806
ZBTB11-AS1	0.24827209	0.20716877	0.231012665
RP11-770J1.3	0.14153866	0.1181173	0.231057796
APOD	0.086723404	0.07237606099999999	0.23107948
PSAP	-0.2739862	0.24044449	0.25473862
ULK2	-0.10791297	0.09472123	0.25483429999999996
TRAM1	0.23367973	0.19507341	0.231206574
PCBP1-AS1	-0.15249832	0.13389061	0.254956097
RRP15	0.077336999	0.064590361	0.23142492
CTD-2012J19.3	-0.16281988	0.1430046	0.255128339
LRRC4B	0.1607485	0.1342669	0.231469627
RNASET2	-0.11850516	0.10409908	0.255201638
ZNF793	0.14734373	0.12313379	0.231709708
RIMKLBP1	-0.19457969	0.17103178	0.25549661100000004
FERMT3	0.17334606	0.14489552	0.231812156
C16orf74	-0.15119451	0.13298853	0.255823526
SNHG1	-0.22408595	0.19711989	0.255864738
PEAK3	0.24826248	0.20769826	0.232221239
GPALPP1	0.18216903	0.15240993	0.232239451
SNORA3B	0.14847936	0.12422816	0.232255812
CUTA	-0.24442908	0.21507098	0.255988487
ELAPOR2	-0.07568930900000001	0.066612582	0.256090009
OR10AD1	0.18437058	0.15432745	0.232468163
PABPC1P3	-0.17006958	0.14971264	0.256210482
CTD-2554C21.2	0.10269016	0.085965123	0.232513179
USP14	0.18901379	0.15824583	0.232561932
EVL	0.36170312	0.30284491	0.232593343
RP5-940J5.6	-0.17293721	0.15229179	0.256381412
TMCO1	0.15013011	0.12571975	0.23266610000000001
CPSF4	0.24357359	0.20397028	0.232667152
PHC1P1	0.13971182	0.11699678	0.232671525
GFUS	-0.10323937	0.090937978	0.256503908
PLXNB3	0.093546783	0.078351307	0.232753907
TAS2R5	-0.17005224	0.14982251	0.256607615
URI1	-0.20369217	0.17949654	0.256702897
DPYSL2	0.19162856	0.16056977	0.232954078
PSME1	-0.24308255	0.2142653	0.256830216
TMEM51-AS1	0.12764063	0.10698377	0.233088906
HSPD1	0.25594914	0.21454246	0.233121841
LBX2	0.10130879	0.08493296	0.233196653
MIER3	0.1237388	0.10373988	0.233208134
ST20-AS1	-0.10200041	0.08996194800000001	0.257113631
ZNF26	0.14553994	0.12208311	0.23345937
CRADD	0.18162703	0.15236259	0.233485684
NHP2	-0.22595988	0.19946334	0.257524042
CPT1B	0.10499189999999999	0.088131831	0.233786013
GTF2A2	-0.17229013	0.15216127	0.257756195
PTCD2	0.10850971	0.091119312	0.233963385
TRAV8-4	-0.14513074	0.1281937	0.257825833
RP11-875O11.3	-0.14334663	0.12661808	0.257826847
CACTIN	-0.24072325	0.21264839	0.257866093
SMNDC1	0.20852945	0.17514118	0.234048446
LARGE1	0.084421458	0.070906235	0.234059971
AP001056.1	0.13384414	0.11246228	0.234249385
POMT2	-0.097305671	0.086001194	0.258109578
RPGR	0.12507808	0.10509998	0.23426435
GPR174	0.22010201	0.18494714	0.23426668
FCER2	0.096077258	0.080736787	0.234296008
RBMS2	0.091294299	0.076718253	0.234300513
HEMGN	-0.08608130900000001	0.076102398	0.258244497
PRIM2	-0.13660053	0.12076696	0.258251372
DTX2	-0.2465209	0.21796239	0.258286487
NEO1	-0.08854403	0.07828888	0.258300718
RP11-65L3.2	-0.14674065	0.12978023	0.258429239
BBS2	0.16241816	0.13656211	0.234559527
HELQ	0.17140117	0.14416393	0.234718051
ALDH1A3	-0.12568219	0.11120196	0.258627155
KIAA1328	-0.18175957	0.16084686	0.258711097
PRELID3B	0.19619912	0.16505911	0.234825329
NUDT16	-0.18665585	0.16519586	0.258757399
CTNNA1	0.13742465	0.11565542	0.234996487
LMBR1	0.17315195	0.14572594	0.235005262
TPM3	-0.31623253	0.28000615	0.258980397
EIF3M	-0.1940013	0.17179828	0.25903864600000004
ARID1B	0.40431762	0.34039662	0.235170171
ZP3	0.13969058	0.11761238	0.23519532
CCDC141	0.11502876	0.096851509	0.235210461
ABCF2	0.13903849	0.11707769	0.235252623
CENPV	0.18758753	0.15796701	0.235277752
VPS26B	-0.31988602	0.28337667	0.25920819100000003
TRBV3-1	0.12188467	0.10264300000000001	0.23529694
ZNF555	-0.1278208	0.11324061	0.259243096
SARAF	-0.30589753	0.27100667	0.259246752
RP11-144G6.12	-0.080321908	0.07116353	0.259268076
AC131056.3	-0.052857784000000005	0.046849677	0.259459035
RNF115	-0.29002679	0.25711251	0.259554917
IFIH1	0.18946344	0.15966767	0.235632457
TRIQK	-0.12635128	0.11202913	0.25962751
ABCA7	0.099263021	0.083663552	0.235694137
RPL12P29	0.18107036	0.15263267	0.235749449
FAM126B	0.15840579	0.13352772	0.23574971600000005
URB2	0.16489277	0.13901237	0.235805203
OBI1	-0.14890393	0.13207483	0.25980578600000004
TMSB15B	0.15766996	0.13294648	0.235887152
BSCL2	0.13633172	0.11495913	0.235907318
DNMT3A	0.22854145	0.1927696	0.236044233
EEF1A1P4	0.22474654	0.1896138	0.23615567
RPS2P36	-0.17683946	0.15696658	0.260150306
PICK1	-0.1538601	0.13657439999999998	0.260167048
SKIL	-0.13422654	0.11915075	0.260183603
CLIP1-AS1	-0.18664014	0.16568948	0.26021816
MIR600HG	0.22495221	0.189849	0.236307857
C1orf198	0.13638622	0.11510449	0.23631187
GNB1L	0.11291116	0.095300411	0.236350848
MUC6	-0.077306467	0.068650278	0.260367972
MEAF6	-0.19549805	0.17360974	0.26037368
CCDC157	0.1580797	0.13345565	0.236461903
GNAQ	0.24665259	0.20824178	0.236484881
XYLT1	0.15432054	0.13029401	0.236504861
PIM3	0.17105968	0.14443451	0.236529224
LINC02298	0.12826961	0.10831592	0.236578
UBE2A	-0.23781256	0.21137097	0.26078933600000004
RP11-44F14.2	-0.080733543	0.071757174	0.260790171
ZNF649	0.16050854	0.13561044	0.236822319
RBM33	-0.38014486	0.33793897	0.260875585
HBS1L	0.17547056	0.14827996	0.236912067
ALPL	0.071371503	0.060312903	0.236919845
C4B	-0.068210687	0.060649188	0.260967105
SH3BP5L	-0.2347629	0.20878449999999998	0.261072709
SLC1A5	0.12734404	0.10765251	0.23709265
DCUN1D2	0.16041876	0.13563214	0.237159503
RP11-463I20.1	-0.088653515	0.078877146	0.261277299
CCDC180	-0.10709879	0.095294528	0.261308225
ALAD	-0.18767312	0.16699095	0.26131640300000003
PFDN5	-0.13985697	0.12446921	0.26141185
CAPG	0.13102355	0.11082227	0.237343181
CHRNB1	0.21386938	0.18097058	0.237539312
AMMECR1L	-0.30356763	0.27029868	0.261643063
RUSC2	0.17216133	0.14569805	0.237602765
KLRG1	-0.100518	0.08951532300000001	0.261714488
RPL23AP1	0.16068578	0.13599229	0.237622934
CDCA4P4	0.18551496	0.15702409	0.237677483
ASTN2	0.17350503	0.14686159	0.23768699999999998
LA16c-358B7.3	-0.13238103	0.11793001	0.261873749
ZNF426	0.15300754	0.12954511	0.237807972
RP5-858L17.1	0.19508557	0.16517863	0.237830133
RP11-715J22.2	-0.1641273	0.14624075	0.261971437
PRANCR	0.10649098	0.090181168	0.23791039
CLASP1	-0.23579371	0.21013969999999998	0.262068398
ABCB1	0.10509782	0.089035016	0.238087629
KDM5A	-0.17876646	0.15939716	0.26230847
GPR161	-0.17218421	0.15355457	0.262390701
DDX56	-0.19612119	0.17490896	0.262410618
TLNRD1	-0.32473911	0.28963265	0.262438473
INF2	0.14577767	0.12355651	0.238311721
KRT18P39	0.10277538	0.08711638699999999	0.238350759
MSANTD3	0.14954522	0.12676205	0.238357211
AC005037.3	0.14985584	0.12703737	0.238401625
CHST6	-0.11730989	0.10465367	0.262555869
C2orf42	0.19417841	0.16461562	0.238414866
ATAT1	-0.17653765	0.15754507	0.262718043
CBL	0.28559749	0.24222566	0.238626286
BASP1-AS1	0.12544169	0.10641647	0.238735598
XXbac-BPG300A18.17	-0.21659119	0.19336976	0.26291609
UQCRHL	0.17960045	0.15239419	0.238837233
LRRN3	0.081776166	0.069395442	0.23888394
RELN	-0.11924471	0.10650751	0.263128474
CIDECP1	-0.20547345	0.18352864	0.2631362
SLC26A2	0.19153732	0.16264626	0.239193602
SRP19	0.17327243	0.14714381	0.239217228
GTF2F2	-0.19789835	0.17687125	0.263429481
BICDL2	-0.079721057	0.071253894	0.263451979
PPP1R13B	0.14016104	0.11905394	0.239329601
IFFO2	-0.10767885	0.09628734	0.263675307
NUDCD1	-0.19105605	0.17087245	0.26375493
PPP3R1	0.23147335	0.1967088	0.239552684
RBMS3	-0.10665484	0.09540702	0.26385222
HEXA	0.28800818	0.24485028	0.239739757
PSEN1	0.23028097	0.19578292	0.239762432
XPC-AS1	-0.16538136	0.14803222	0.264148897
C1R	-0.12941602	0.11584869	0.264185618
ZNF77	-0.15630498	0.13996134	0.264330904
RASA4CP	-0.12431099999999999	0.11133073	0.264408107
SPTLC2	0.16875155	0.14360445	0.240198783
SPAG5	0.12338019	0.10499574	0.240205389
MEPCE	-0.28422637	0.25461986	0.264542668
SMG1P7	0.17581641	0.14973351	0.240566145
CTD-3193O13.12	0.16684913	0.14220834	0.240935788
RPPH1	-0.1181817	0.10604306	0.265316908
RP11-196G11.5	-0.17933225	0.16091336	0.26531877800000003
MRPS17	0.19057172	0.16245959	0.241028636
RP4-768P8.2	0.16850638	0.14366637	0.241084795
HLA-DRA	-0.17369534	0.15589241	0.265432164
PUSL1	0.22131984	0.18876576	0.241262505
AC004540.5	-0.12261404	0.1101443	0.265855742
GBGT1	0.16116959	0.13758593	0.241682787
ACP5	0.10042596	0.08575073400000001	0.241792091
CHRNA7	0.091711514	0.078320522	0.24185695
SSPOP	-0.08086320799999999	0.072698811	0.266245763
LINC01146	-0.14002091	0.12588466	0.26624973
PAPSS2	-0.12655132	0.11379274	0.26632448
KANSL1	0.21920283	0.1872329	0.24194827
HNRNPUL1	-0.34855749999999996	0.31345542	0.26638332
THYN1	0.23126166	0.19756664	0.242028426
GDAP1	0.11917309	0.10181416	0.242050079
C2orf81	0.14131331	0.12075496	0.242149719
FAAP20	0.1930166	0.16494455	0.242172886
HMGB1P10	0.17519663	0.14972275	0.242193188
NCF2	0.29467854	0.25184393	0.242215883
XAF1	-0.12984172	0.11683446	0.266664336
RLIM	-0.30398865	0.27353626	0.26666526100000004
CNTLN	-0.14026123	0.12622891	0.266735294
CTD-2083E4.5	0.20225033	0.17289357	0.24233144
FGF22	0.1725415	0.14749858	0.242336502
CTD-2369P2.8	-0.12637782	0.11375956	0.26684081
TRNT1	0.21910652	0.18735733	0.242467762
HIVEP2	-0.17966122	0.16176377	0.266961753
GLA	-0.17223798	0.15510062	0.267025238
WEE1	-0.11328836	0.10202772	0.26707843800000003
CYCS	0.10569272	0.090448292	0.242836235
CCND2	0.22036248	0.18858623	0.242854698
VDAC2	0.24855087	0.21272305	0.24288389999999999
A4GALT	-0.07191399700000001	0.064824232	0.267508937
RTN4RL1	-0.15356413	0.13844142	0.267566519
MTHFS	-0.14720711	0.13271860000000002	0.26759594800000003
SMARCAL1	0.19812423	0.16967915	0.243200132
RP11-157K17.7	0.19696416	0.16868663	0.243202917
C9orf147	-0.18243702	0.16452724	0.26773013100000004
ATAD3B	-0.10668848	0.09621544	0.267732758
PPDPF	0.10683041	0.091510046	0.243290122
ZNF285	-0.10210295	0.092091544	0.267792462
ZBTB47	0.15772199	0.13511325	0.243324651
TRERF1	0.23541522	0.20167689	0.243341894
SDHC	-0.19885764	0.1793769	0.267839595
RP11-884K10.7	-0.1948618	0.17580154	0.267918585
GPX1P1	0.034450155	0.029519499	0.243446255
GADD45GIP1	-0.20315157	0.18329509	0.26795678
ADHFE1	-0.14171378	0.12786983	0.267984688
CTC-312O10.3	0.090863325	0.077868916	0.24350884
RP11-527D7.1	0.12865232	0.11025584	0.243518023
LGALS9B	-0.067501447	0.060914397	0.268040705
TRG-AS1	0.13551782	0.11614992	0.243559844
CTB-41I6.2	-0.17461329999999997	0.15763441	0.268224474
VWA5B2	0.13849613	0.11874776	0.243739132
TAS1R3	-0.17263896	0.15588141	0.268314563
RP11-475I24.8	-0.086001119	0.077653715	0.26831745
L3MBTL2-AS1	0.16741865	0.14357264	0.243826011
OSBPL6	0.10948702	0.093897249	0.243850306
CEP41	-0.11964197	0.10807035	0.268499062
CD226	0.12054978	0.10341868	0.244004711
PRDM1	0.16375539	0.14049201	0.244030189
SMPD4BP	0.22715187	0.19490186	0.244077563
GPATCH2L	0.17368561	0.14904274	0.244128928
RP11-21K20.4	-0.18703720000000001	0.16901985	0.268704743
NLRP2	0.070794688	0.060768722	0.244272651
DHRS9	0.093863529	0.080570713	0.244273623
RALGAPA1P1	0.16079297	0.13803233	0.244309911
NLRX1	-0.17488639	0.15812741	0.26897071100000003
DMXL2	0.14766847	0.12682684	0.244537465
IRX2	0.15612432	0.13410375	0.244588461
LINC01232	-0.15188912	0.13742706	0.269295165
KLHL15	-0.21941348	0.19852733	0.269307741
RP11-709D24.5	-0.18862807	0.17067697	0.269320532
ZNF207	-0.31225342	0.28256079999999995	0.26936032600000004
PHLDA3	0.12660455	0.10879497	0.244793819
TNIK	0.19331404	0.16613902	0.244846737
CCDC144NL-AS1	-0.10553717	0.095522715	0.269466665
CYP51A1	0.15306026	0.13155391	0.24488265
HIGD2A	-0.21126185	0.19127504	0.26961656300000003
USP9Y	0.20615331	0.17725265	0.245057601
DLGAP1	-0.10217236	0.092517013	0.269672739
SHISA9	0.12930441	0.11118453	0.245088669
PITRM1-AS1	0.1344568	0.11567394	0.245329499
RMND1	0.24804722	0.21341257	0.245365215
SLC6A16	0.12956900000000002	0.11147765	0.245366356
KLF1	0.10592546	0.091140323	0.24539191
AP000331.1	0.21502541	0.18501812	0.245407402
PLEKHG1	-0.089425542	0.081046149	0.270094472
SLBP	0.20465209	0.17613495	0.245521345
EXT1	-0.14924803	0.13529366	0.270202541
C16orf71	-0.14105281	0.12787014	0.270223013
GUSBP3	0.13432678	0.11564927	0.245685355
SLC25A24	0.19771709	0.17023351	0.245707686
RP11-792A8.4	-0.17273059	0.15667384	0.270487423
CHCHD7	-0.18121562	0.16437375	0.270498008
ATP9B	0.19025091	0.1638736	0.245904803
EIF4A3	-0.14797834	0.13425874	0.270616626
CD34	0.11849416	0.10209097	0.246022267
SUMO1	-0.21652357	0.196483	0.270699768
CAMTA2	-0.24222146	0.21988569	0.270881209
PAXBP1	0.21361543	0.18415813	0.246313477
PLVAP	-0.071879905	0.065276156	0.27106066300000003
HEBP1	-0.08755462	0.07951156200000001	0.271065222
IGKV2-28	0.061803279	0.053287297	0.24637207
EIF3J	-0.17694724	0.16069846	0.27108365
COPG2IT1	-0.17992446	0.16342646	0.271154487
MTND5P2	0.18830888	0.16239665	0.246474354
ANKUB1	-0.14577375	0.1324229	0.271211396
RMDN2	0.169559	0.14623797	0.246510269
PCID2	0.21368269	0.18429823	0.246523903
RP1-68O2.5	-0.19245362	0.17485271	0.271280365
THUMPD3-AS1	0.19185683	0.16551624	0.246645122
NSUN7	-0.1095817	0.099582873	0.271391048
PUM1	-0.21111939999999998	0.19187269	0.271433382
LINC02348	-0.10398954	0.094510172	0.27143764600000003
TSHZ2	0.092141662	0.07951114599999999	0.246763261
PSMD2	0.23584196	0.20353346	0.246809755
CTC-453G23.7	-0.16194944	0.14723203	0.271585419
MLH3	-0.11231231	0.10213236	0.271710262
OSBPL10	0.097364295	0.084064641	0.247026071
RP11-561O23.8	0.13034057	0.11254545	0.247063798
CASP4LP	0.10828010000000002	0.093504674	0.24710331
AP006222.1	-0.065926748	0.059969069000000014	0.271853271
GPLD1	-0.12007876	0.10924174	0.271915919
CSPG5	-0.12984573	0.11813135	0.27193253100000003
TAB3	0.26292458	0.22711053	0.247235383
MSTO2P	-0.12886013	0.11725407	0.272011814
CHRNB2	-0.15461623	0.14069078	0.272013151
RP11-7F17.8	0.17795412	0.15373275	0.247292248
AURKAP1	-0.14814856	0.1348537	0.272184042
ATP8A1	-0.15644474	0.14240717	0.272190017
SURF4	-0.33883424	0.30847329	0.272255575
PGAP2	-0.23155665	0.21082167	0.272286144
HAS1	-0.11535304	0.10502753	0.272303927
CCDC71L	0.12177946	0.10526518	0.24756679999999998
CTD-3126B10.1	-0.087985782	0.080125608	0.272397433
ASS1P1	0.14339542	0.12399346	0.247733047
AC083899.3	-0.098343393	0.089591942	0.272579426
MAN1B1	0.24627544	0.21298365	0.247800137
RP11-545E17.13	0.06423859900000001	0.055561239000000005	0.247855307
YTHDC2	0.15200829	0.13147841	0.24786764
PAM	-0.06284327099999999	0.057277103	0.27279849300000003
CTC-260E6.6	0.14917334	0.12905977	0.247990037
SLC7A14-AS1	-0.12079386	0.11010129999999999	0.272826428
DUS4L-BCAP29	0.22755991	0.19689363	0.248029489
RP11-216L13.19	0.19441319	0.16823495	0.248088892
C14orf28	0.15733115	0.13615154	0.248107762
LINC02073	-0.097060578	0.08851527699999999	0.273077852
AC005253.2	-0.24169284	0.22045537	0.273167861
PDZD7	0.11456345	0.09918872	0.248334582
APOBEC2	-0.18704165	0.17060905	0.273175428
TIAF1	0.21201883	0.18362381	0.248485216
TP53TG1	-0.13733317	0.12532086	0.273378716
TGFB1I1	0.12432384	0.10769338	0.248572323
GIMAP8	-0.21855725	0.19947574	0.273463673
CTD-2521M24.4	-0.16837398	0.15370245	0.273553042
PRPF39	-0.1252114	0.11430802	0.27358289
GBAP1	0.12985074	0.11252042	0.248738227
PML	-0.22048939	0.20130404	0.273618154
DHCR24	-0.1154376	0.10540055	0.273652124
MEF2D	0.23320461	0.20210798	0.248802911
CHCHD1	0.20222784	0.17527708	0.248844128
SULT1A4	-0.052432214000000005	0.047882381	0.273742639
HOXD8	-0.15863455	0.14487792	0.273772308
CTD-2006K23.1	-0.061575066	0.05624349	0.273841825
MED6	0.21313561	0.18478032	0.24896994
KCTD1	-0.10557565	0.096453572	0.273938064
TMEM131	-0.229508	0.20968862	0.273962919
MRPL37	0.24434852	0.21191055	0.249125867
TNFRSF13B	0.095548235	0.08288112	0.249223986
DLGAP4-AS1	-0.15867907	0.14502527	0.274125245
SNRPD2	-0.19072008	0.17434241	0.274216428
FPGT	-0.11503026	0.10515266	0.274218135
ZNF430	-0.12220077	0.11171401	0.27424633800000003
MICF	0.073597019	0.063862096	0.249387395
RP11-471M10.3	0.20507053	0.17798691	0.249498375
PPP3CA	-0.30572521	0.27958788	0.274415733
PPP1R11	-0.29553262	0.27030529999999997	0.274484279
CROCC	0.15655214	0.1359361	0.249706487
AC006014.8	-0.17367736	0.15890728	0.27465153600000003
STEAP3	0.12148367	0.1055126	0.24982699100000005
WDFY2	0.20512159	0.17819387	0.249930506
PCDHB7	0.16811451	0.14604838	0.249941579
RP1-198K11.5	0.18512962	0.16086527	0.250044935
FNDC9	-0.15542649	0.14232246	0.275035757
PROS1	0.10620489999999999	0.092326939	0.250260201
GZMA	-0.13753319	0.12599202	0.275242466
FGFRL1	-0.12367953	0.11330339	0.275253024
SDAD1	0.19391148	0.16858488	0.250294261
KIF15	-0.13065176	0.11969965	0.275288962
TIPARP	-0.17839833	0.16349008	0.275424875
STRBP	-0.096653031	0.08858758	0.275487552
TCL1A	0.066975949	0.058254549	0.250507767
NR2F1-AS1	-0.13742386	0.12597819	0.275571359
ZBTB48	0.20389988	0.17739485	0.250631045
TGOLN2	-0.39696283	0.36394309	0.275627084
BRI3	0.20327222	0.17685773	0.250655007
AC116366.7	-0.07235644299999999	0.066350811	0.275721434
ZNF224	0.20108308	0.17498515	0.25074185600000004
KIAA0100	0.21303418	0.18538555	0.250742883
MKI67	-0.084420174	0.07742893299999999	0.275818683
RP11-473M20.5	-0.14928355	0.13692476	0.275833067
TMEM199	0.16346674	0.14229279	0.250881244
RP11-53B2.1	0.1653453	0.14392964	0.250886616
MFSD14A	-0.27975537	0.25663344	0.275904631
NEDD1	0.14400148	0.12536725	0.250950664
RP11-156E6.1	-0.087235455	0.080055338	0.276084166
SLC30A5	0.12540602	0.10922272	0.251144215
TMPPE	-0.28165454	0.25860998	0.276339765
GRAP2	0.17720501	0.15441053	0.251369247
RP6-109B7.4	0.19730239	0.17194838	0.251439982
MED25	0.19974007	0.17407655	0.251450164
BTBD6	0.24649529	0.21483249	0.251467916
ORMDL1	0.23230504	0.20247582	0.251493213
PLEKHH3	0.12032443	0.10488285	0.25153262
KLC3	-0.08783082199999999	0.08069032599999999	0.27661166600000003
ACSM3	0.10118902	0.08820864099999999	0.251562185
SLC12A9	-0.24705729	0.22699893	0.276668707
OCIAD1	0.22097391	0.1926786	0.25168735600000003
RP11-862L9.2	0.18229107	0.15895879	0.251716464
SNRPD3	0.18863899	0.16450794	0.251756015
FAR2	0.12308467	0.10735527	0.251825862
LRP8	0.12439993	0.10852818	0.251938235
VTA1	-0.12629289	0.11613792	0.277076635
ZYX	0.18781377	0.16387163	0.251997125
TTC14	0.15634122	0.13641783	0.252020367
CTA-373H7.7	0.083358215	0.07274603	0.252089392
GSDME	0.11247073	0.098156478	0.252109657
TRBV7-3	0.072408971	0.06320822799999999	0.252220749
RP4-564F22.5	-0.15226371	0.14010616	0.277370385
TPT1-AS1	-0.16275	0.149757	0.277376262
BACH1	0.20906169	0.18252171	0.252284966
CBX7	-0.26159868	0.24073072	0.277409237
MRPL20-AS1	0.24444427	0.21344497	0.25235698300000003
GPR160	-0.13283847	0.12226517	0.277500944
TAS2R31	0.16989249	0.14836197	0.252403234
RSF1	0.15710855	0.13720044	0.252411172
RAB30-DT	0.19880283	0.17363918	0.252487007
ALOX12-AS1	-0.20278436	0.18673273	0.277729962
DDX55	0.20874034	0.18238708	0.252664433
CISH	0.12524362	0.10944300000000001	0.25271324300000003
RP11-319G6.1	0.12860188	0.11238104	0.252727807
RP11-371A22.1	0.19232092	0.16810026	0.252832805
ECPAS	0.17729031	0.1550092	0.252975426
H1-4	-0.14241464	0.13125744	0.278153847
GLUL	-0.19011156	0.17521927	0.278158339
PRF1	-0.10702861	0.098650168	0.27818555300000003
TPM1	-0.13192729	0.12160169	0.278193319
SF3B6	0.19782109	0.17300439	0.253097792
PLD2	-0.11438565	0.10546438	0.278336284
STX3	0.26384091	0.23078492	0.253185994
SPATA13	0.20178307	0.17652621	0.25325065
DELE1	-0.22738903	0.20972433	0.278496781
VPS26A	-0.17907163	0.16517237	0.278531395
RP11-343L5.2	-0.17382741	0.16039582	0.278712993
ZBTB8B	-0.15075375	0.13914589	0.278854014
FZD5	0.13913205	0.12182241	0.253660883
NUP93	-0.17087120000000003	0.15774363	0.278943318
ARRDC1-AS1	-0.28535957	0.26343947	0.278949331
ERAL1	-0.17383152	0.16049605	0.27900178800000003
RP5-1061H20.4	-0.14442449999999998	0.13335020000000003	0.279020567
DCLRE1A	0.18983529	0.16628908	0.253864922
AP001055.8	0.15618747	0.13682018	0.253883715
ZNF589	-0.14455237	0.13349111	0.2791028
PSMA5	-0.12222438	0.11288014	0.279138847
S100A12	0.079602701	0.069738765	0.253930129
FUT4	0.23373445	0.20481111	0.254022294
MTG2	0.20588745	0.18043927	0.254099227
AC092171.2	-0.18418579	0.17017242	0.279330637
PPP1R12B	0.13452372	0.11791551	0.254176709
ELP6	-0.16954815	0.15667709999999999	0.279418518
ACTG1P3	-0.19139328	0.17689370000000001	0.279499552
RNF222	0.18392482	0.16125783	0.254295162
XXbac-BPG246D15.9	0.060783374	0.053293067	0.254301107
PRKRA	-0.17551931	0.16224028	0.279552763
SCART1	-0.089656846	0.082891135	0.279653304
CTB-107A22.1	0.13532564	0.11868319	0.254435763
LOXL1	0.12041319	0.10560717	0.254446932
PLCE1	-0.094136447	0.08704193199999999	0.279704309
LRRN2	-0.1703839	0.15754403	0.279707268
C2orf76	-0.16028812	0.14823136	0.27977961
TMED1	-0.16611404	0.15364504	0.27986088600000003
PPFIBP2	-0.09951066	0.09205147	0.279915019
ACBD5	0.25514283	0.22387482	0.25466835
SYNRG	-0.26365716	0.24391477	0.279956419
RP11-192M23.1	-0.17989575	0.16643388	0.279981115
CTD-2545G14.6	0.16447344	0.14435356	0.254788439
CDH23	-0.13842985	0.12810454	0.28010723600000004
TAF6L	0.14650176	0.12860901	0.254894283
LY6E	-0.095703384	0.08862420300000001	0.280428502
NNAT	-0.19291304	0.17873574	0.28067732100000004
LINC00943	0.096897665	0.08515715800000001	0.255418447
ALG9	0.13976321	0.12285002	0.255499955
VEZTP1	-0.19203158	0.17801874	0.280946609
RRP9	0.20593697	0.18106799	0.25563668
FTH1P10	-0.1583136	0.14683997	0.281204567
AMPD2	-0.14558895	0.13505682	0.281273286
AC010226.4	0.0831278	0.073136639	0.255944469
EAF1-AS1	0.15388159	0.1354006	0.255993956
B3GNT5	-0.1229895	0.11412622	0.281416399
PNISR	-0.39367959	0.3653197	0.281430593
BCL3	-0.15260645	0.14161861	0.281449694
TUFM	0.18704806	0.16462908	0.256124609
GOLGA8O	-0.071482886	0.066345842	0.281520778
AGAP9	0.089163707	0.07848643799999999	0.25618277
MMAA	0.11868747	0.10449284	0.256265012
LRRC3	0.16071384	0.14157724	0.256547923
TMEM176B	0.026018107	0.022922512000000003	0.25659865
ZNF252P-AS1	0.18778182	0.16544612	0.25661673100000004
RP11-596C23.2	-0.1520842	0.14130524	0.282032995
CH17-98J9.1	-0.059533055	0.055314106	0.28203695100000004
LRRC59	-0.30956494	0.287645	0.282067207
PLGLB2	0.06064265	0.053437784	0.256690331
RP3-368A4.6	-0.16637674	0.15462148	0.282147155
NEURL1	-0.086243587	0.080176028	0.282302757
LRRC8C	0.23418569	0.20645139	0.256895247
ZNF33A	-0.23531267	0.21878327	0.282359325
RBM22	-0.30570208	0.28423662	0.282373539
CTC-448F2.4	0.17607757	0.15526605	0.257021134
SOCS5	0.20595316	0.18162192	0.25705105300000003
AC073115.6	-0.11416208	0.10617257	0.28249408600000003
SCAMP3	0.23863551	0.21048143	0.257137462
LLGL1	-0.26884840000000004	0.25022315	0.282859177
EFTUD2	-0.10309856	0.09596943	0.282925953
IRAK3	0.14147664	0.12488055	0.257500304
KLHL22	0.23548824	0.20789714	0.257576102
RP11-567P19.2	0.18311157	0.16171417	0.257743677
LINC01136	-0.099547698	0.092723943	0.28323655600000003
GSTO1	-0.21032109	0.19590424	0.283236942
RBM17	-0.18183486	0.16940464	0.283333497
HAGH	0.15640738	0.13817609	0.25790071600000003
USP35	0.21815833	0.19275658	0.257968339
PNPLA6	0.17015265	0.15034576	0.257984855
CTD-3064M3.7	0.14377156	0.12704058	0.258003515
CARD6	0.1936578	0.17116437	0.258122758
LMO7	-0.14253998	0.13288	0.283637965
TADA2B	-0.26051296	0.24286755	0.283657042
PARN	-0.18510379999999999	0.17257778	0.283689601
RP3-425C14.4	-0.19046316	0.17759642	0.283749072
SOX2-OT	-0.13364644	0.12465957	0.283909751
FBXL14	0.25618949	0.22659553	0.258464231
AP1S1	-0.1505465	0.1404535	0.28401358
LMO4	-0.14804186	0.13813523	0.284077885
GNB1	-0.42514523	0.39676761	0.284165414
LPL	0.08821191699999999	0.078053046	0.258653339
H2BC14	-0.089336789	0.083378838	0.284194887
TOMM40L	0.15695494	0.13890682	0.258747556
FBXO28	0.14580829999999997	0.12907226	0.258859454
POLR2F	-0.15944125	0.14887307	0.284405409
PITX2	-0.15378818	0.14359797	0.284416373
DIRC3-AS1	0.14292501	0.12652473	0.258877556
ABCB10	0.18535055	0.16410376	0.258940524
PLB1	-0.08568804699999999	0.08002619	0.284512312
ARHGEF40	-0.10565172	0.098685192	0.28458274100000003
RP11-384O8.2	0.1474683	0.13059272	0.25904536300000003
DDX42	0.2266264	0.20071026	0.259087875
SNHG4	-0.13771054	0.12865623	0.28468050100000003
RP11-445F6.2	-0.10970224	0.10249416	0.284702656
AC017116.11	-0.11688023	0.10921444	0.284764035
GFI1B	-0.11968517	0.11185328	0.28484093
HRNR	-0.11820072	0.11047075	0.284861792
FCGRT	-0.27057068	0.25290093	0.284908901
SH3RF3-AS1	0.1469296	0.13020038	0.259355252
L2HGDH	-0.10455519999999999	0.097733942	0.284942281
HYAL3	0.13614033	0.12066018	0.259436592
RP11-302M6.4	0.12246408	0.10854177	0.259448678
SDHAP3	-0.15037514	0.14059353	0.285041511
MORC2	0.23095383	0.20470467	0.259464458
RP11-1391J7.1	-0.15407277	0.14407806	0.285133137
ZNF286A	0.10451598	0.092667099	0.259618281
INSYN2B	0.28699826	0.25451636	0.259720864
MYO9A	0.1285175	0.11398085	0.259757256
TRBV6-2	0.11561996	0.10255472	0.259815613
RAPGEF5	0.087153256	0.077313996	0.259872257
LMX1B	0.17354529	0.15396045	0.259896208
MYO15B	-0.10994445	0.10289282	0.285509872
RP11-811I7.2	-0.16493684	0.15437624	0.285566441
C7orf26	-0.21801316	0.20406224	0.285585448
MGA	-0.27294053	0.25552368	0.285677698
RAN	-0.15515415	0.14528983	0.285798226
RP11-553L6.2	-0.11928052	0.11173906	0.285979673
CDC42SE2	0.27275036	0.24225609	0.260458903
RPL23A	0.24768584	0.22001895	0.26051324800000003
ZSWIM4	0.18890107	0.16780545	0.260527243
NBPF10	-0.083244015	0.07801606	0.286196484
BRD1	-0.22483471	0.21072425	0.28621883600000003
SMIM14	0.11184906	0.099371995	0.26059307
STX6	-0.21995492	0.20616826	0.286259838
MAPK13	0.15383516	0.13668648	0.260635047
CTD-2561B21.5	0.18516704	0.16453539	0.260663274
ARHGEF28	-0.089839415	0.084225951	0.286360624
SKAP1	0.25922467	0.23037583	0.260734514
PVRIG	-0.1705929	0.15994906	0.286406906
RP4-789D17.6	-0.17459374	0.16372089999999997	0.286467588
MAP3K20	0.12104447	0.10760371	0.260868011
EXOSC9	0.15526211	0.13803038	0.260897602
SUGT1P4-STRA6LP-CCDC180	-0.12175359	0.11420135	0.286594028
RAB27A	0.23065229999999998	0.20507854	0.260955983
SH2B3	-0.24382884	0.2287417	0.28667254600000003
CPPED1	0.15695713	0.13956941	0.2610073
NAGK	-0.13137945	0.12325584	0.286694522
ZNF516	-0.15809873	0.1483277	0.286709847
TESMIN	0.1195657	0.10632833	0.26104372600000003
DYNC1LI2	0.18436835	0.16396775	0.261076284
SPOUT1	-0.16275791	0.15272241	0.286783898
EPS8L1	0.13843160000000002	0.12315596	0.261238827
GGA2	-0.23747677	0.22291531	0.28695926
TUBGCP3	-0.26303891	0.24693427	0.287006519
ZNF283	0.14291477	0.12717304	0.26134615
FXYD6	0.13205731	0.11751942	0.261378249
H4C4	-0.14056223	0.13200215	0.287174008
GALK1	0.19197954	0.17087557	0.261463685
SWAP70	0.18258863	0.16257639	0.261637902
RP11-357N13.6	-0.20164254	0.18946975	0.287446179
DLEU2	-0.20293748	0.19070139	0.287483757
GUSBP2	0.14080710000000002	0.12540403	0.261751147
KLHDC7B	0.13522291	0.12043424	0.261765156
RP1-187B23.1	0.17810762	0.15866896	0.261885705
SMIM24	-0.07153235200000001	0.067247116	0.287682955
SMC6	-0.13215381	0.12424605	0.28771815300000003
WBP2	-0.20353971	0.19138059	0.287769023
TAF9B	0.19720291	0.17575186	0.262080175
RNF169	0.30564866	0.27243001	0.262130494
ARL8A	0.16190575	0.14433319	0.262208977
MRPS22	-0.19374747	0.18228685	0.28806921
RPL9P9	-0.036623292	0.034461282	0.288129948
VRK2	-0.17531127	0.16497505	0.288168103
CCL4L2	-0.08886887800000001	0.083715875	0.288667088
SH3TC2	0.07886349	0.070403533	0.26288389100000004
SFRP2	-0.08405761199999999	0.079189574	0.288703526
CECR7	0.082834987	0.07395887799999999	0.262947652
TKFC	-0.13490993	0.12714073	0.288869793
RP11-474P2.7	0.14276267	0.12749413	0.263056417
MTATP6P1	-0.054851417	0.051696874	0.28890935
GREM2	0.12158893	0.10859194	0.263087236
TARS2	-0.16318577	0.15380132	0.28891084300000003
MIA3	0.17684745	0.1579805	0.263198302
ZFYVE28	0.16583956	0.14815028	0.263208942
TFIP11	-0.14797219	0.13951308	0.289085138
CAMKK1	-0.12372733	0.11667461	0.289169381
NCKIPSD	0.15745751	0.14069901	0.263333418
DDX21	-0.26953344	0.25424195	0.289306809
SERBP1	-0.20938011	0.19752211	0.289357567
C11orf96	-0.13015009	0.12278041	0.289362326
RP11-508N22.12	-0.15121483	0.14266594	0.289408185
ALG2	-0.23228658	0.21916638	0.289434724
HAPLN3	-0.14384502	0.13572556	0.289453624
SIGLEC22P	0.1774542	0.15866087	0.263614605
ICAM1	-0.14079461	0.13292627	0.289739958
TERF2	0.13589313	0.12157043	0.263885948
ZAP70	0.26018663	0.23278642	0.263932341
SCARF1	0.085488389	0.076489508	0.263956585
HECTD1	0.21094677	0.18877234	0.264034331
DHPS	0.26789245	0.23976586	0.264101813
SPART	0.12788587	0.11450477	0.264293213
RPL14	0.12613225	0.11293817	0.264308149
CTD-2231E14.2	-0.17485406	0.1652739	0.290299159
TLK1	0.21474705	0.19234144	0.264452235
CUBN	0.08391413800000001	0.07515989099999999	0.264458125
GAS8	-0.096123114	0.0908727	0.290384694
RGL4	-0.11855845	0.11208696	0.290403534
ZCCHC17	-0.20252357	0.19147001	0.290406437
RP11-734K23.9	-0.10282731	0.097218875	0.290425248
MAPK1IP1L	-0.16057976	0.15182559	0.29043862
LINC01608	-0.13003766	0.12295764	0.290474361
GPR179	0.10925677	0.097883222	0.264577854
RP11-91A18.6	0.057385967	0.051419712	0.26464824600000003
ANKRD39	0.16682399	0.14948442	0.26466307
SPICE1	0.14025749	0.1256884	0.26469796100000004
MICALL1	-0.18238169	0.17253875	0.290717551
VPS54	-0.24756012	0.23425226	0.290826005
MFSD2B	0.14550735	0.13045329	0.264918939
ZMAT1	-0.19147059	0.18119291	0.290866005
LINC02312	-0.11093351	0.10498373	0.29088834
RP11-416A14.2	0.17655443	0.15831296	0.264993422
RFC4	0.16823207	0.15086003	0.265023724
CTB-129P6.7	-0.15637937	0.14809911	0.291236734
TAGLN	-0.094645192	0.089638428	0.29126191100000004
ATRN	0.2203801	0.19777076	0.265380358
DGCR12	-0.18301038	0.17337686	0.291394877
CH17-3B23.3	-0.065972784	0.06250921400000001	0.291465733
AF131217.1	-0.086901329	0.08233914	0.291466491
RAB15	-0.12950895	0.12273059	0.291547709
BCAS1	-0.11959452	0.11333749	0.291557995
TTC13	0.20147483	0.18088351	0.265587676
RP11-135N5.3	-0.21796559999999998	0.206571	0.29157919600000004
PQBP1	0.22965724	0.20620107	0.265623536
HNRNPM	-0.28020397	0.26557877	0.291621035
RNA5-8SN3	-0.097623254	0.092534465	0.291655644
RNA5-8SN1	-0.097623254	0.092534465	0.291655644
RNA5-8SN2	-0.097623254	0.092534465	0.291655644
5_8S_rRNA	-0.097623254	0.092534465	0.291655644
ADO	0.24262014	0.21786446	0.26567719
DCTN4	-0.19842438	0.18809533	0.291692008
SBK1	0.19045312	0.17102796	0.26569861300000003
CFH	0.082070719	0.07371623299999999	0.265804083
LONRF3	0.16042266	0.14410782	0.265855728
SLC25A14	-0.16574760000000002	0.1572103	0.291970482
XXbac-BPGBPG55C20.4	0.15468128	0.13900404	0.26604037
LINC01347	0.17489127	0.15721357	0.266185861
SP8	0.15553148	0.13982029	0.26621885100000003
UQCRH	0.19373714	0.17420867	0.26633438800000003
MANEAL	0.15474057	0.13914858	0.26635389600000003
RALY	-0.19280099	0.1830308	0.292393854
GCLC	0.11651708	0.10477835	0.26636197300000003
SLC7A1	-0.14484949	0.13752719	0.292456793
LL22NC03-80A10.6	-0.073516447	0.069824188	0.29262317
DDX6	-0.36164408	0.34350686	0.292659457
PLCB1	0.11292415	0.10161391	0.26667492800000003
KRT18P57	0.21153797	0.19036708	0.266715857
RNF157	0.10534014	0.094812857	0.266792713
NAA20	-0.19676981	0.18702413	0.292976172
CPNE2	0.16220695	0.14604979999999998	0.266966807
OR7A17	0.20838127	0.18762513	0.266967715
IST1	-0.19226038	0.18277373	0.293070388
NOB1	-0.25149344	0.23909941	0.293101341
ATP5MC2	-0.30173255	0.28686727	0.2931091
PLXND1	-0.12357346	0.11748828	0.293120795
MCF2L	-0.10611591	0.100891	0.293123622
SLC38A9	-0.14414096	0.13705221	0.293153314
TEFM	0.14005624	0.12613665	0.267084927
CX3CR1	0.13467794	0.12129925	0.267110059
ATP10D	0.10664441	0.096087235	0.267292753
NKAPP1	0.15060397	0.13570013	0.267310614
ZNF823	-0.12170035	0.11578059	0.293425852
INTS1	-0.16284797	0.15495378	0.29351012
RP11-1055B8.4	0.15114694	0.13622741	0.267444175
TMEM267	-0.10716441	0.10198268	0.293572363
ST7	0.14606107	0.13169168	0.267618942
TMEM141	-0.19078902	0.18163135	0.293751917
IGSF9B	-0.073569302	0.070038832	0.293757268
LMNB1	0.11454724	0.10332181	0.267821022
GRIN3B	-0.097660522	0.093019144	0.293991745
ZC3H12B	0.15730623	0.14191357	0.26789878100000003
DNM3	-0.094882697	0.090396951	0.294117819
TXNDC5	0.076385933	0.068934953	0.268061884
DCAF6	0.20279869	0.18308177	0.26823133600000004
YPEL4	0.11308873	0.10209561	0.268239913
RP5-1184F4.8	0.17671091	0.15955026	0.268291045
ZNF525	-0.095112116	0.090679049	0.294456002
HADHA	-0.30269452	0.28858797	0.29445883100000003
BICD1	-0.15988089	0.15243417	0.294472285
SLC35E4	-0.14785566	0.14098798	0.294537132
YIPF1	-0.18420625	0.17568131	0.294622771
UTP20	0.1427714	0.12894947	0.268449849
PRRC1	0.21713512	0.19612515	0.26847726
C1orf226	0.10801041	0.097563189	0.268496175
CYBB	0.19558738	0.17669036	0.26855307
ITGA6	0.14781955	0.13359473	0.268757318
SNTA1	0.16994873	0.15359733	0.268766453
CTB-134H23.3	0.14985188	0.13543515	0.268770262
ATP5MC3	0.18404667	0.16634379999999999	0.268780669
SPCS2P4	0.1477461	0.13357416	0.268921458
FARP1	0.099852239	0.090285897	0.268982807
MTAP	-0.11135387	0.10633809	0.295247728
CFP	-0.21393242	0.20430295	0.295263829
RP1-29C18.8	0.08262987299999999	0.074735919	0.269126248
RP11-152P23.2	0.13186671	0.11927032	0.269131673
NFE2L2	0.28757248	0.2601215	0.2691666
APOL6	-0.16606564	0.15865081	0.295446647
AD000864.6	-0.19905119	0.19016633	0.295453679
CTBP1	-0.29098087	0.27799577	0.295459123
WASH2P	0.16513649	0.14940058	0.269255108
ERVH48-1	0.16239364	0.14692449	0.269272652
LYRM4-AS1	-0.17687113	0.16899313	0.295501754
TRIP12	0.24266544	0.21955342	0.26928051
MICOS13	0.22320389999999998	0.20196577	0.269328669
OSBPL2	0.30178959	0.27312041	0.26941011800000003
SHB	0.13480763	0.12200611	0.269429085
CD244	-0.18087061	0.17287743	0.295677573
UQCRB	0.11436796	0.10351543	0.26946610600000004
ITGA3	0.10011732	0.090628863	0.269528476
WNT2B	0.14180379999999998	0.12837694	0.26957462600000004
PIK3C3	0.19846489	0.17968266	0.26960032
RPL15	-0.24541392	0.23465589	0.295857603
ZNF398	0.23403388	0.21189843	0.269629534
NDC1	-0.16456218	0.15738625	0.29597375600000003
NUB1	-0.21627220000000003	0.20691798	0.296152459
RP11-666A8.13	0.13894043	0.12586760000000002	0.269890002
TNK1	-0.12321707	0.11791132	0.296249241
ECI2	-0.16111322	0.15419207	0.296300678
GNAZ	0.099073576	0.089795006	0.270120428
RP11-397P13.6	0.20003515	0.18130302	0.270125259
GGT1	-0.12550119	0.12013822	0.296414565
CTD-3074O7.5	0.16355176	0.14828639	0.270287687
SYCE1	-0.10914458	0.10451796	0.296587369
ZNF385D	-0.082831305	0.079325422	0.29661974
ZFP28	-0.1032257	0.0988591	0.296631873
RP11-423H2.5	-0.13622381	0.13049167	0.29674411100000003
RP11-394B2.5	0.21477781	0.19480168	0.270461017
IL1RAP	-0.11948596	0.11446387	0.296768314
TIFAB	-0.11069044	0.10604389999999998	0.29679503
TRAPPC5	0.16826028	0.1526338	0.270533591
ATIC	-0.15984632	0.15316178	0.296875316
LRRC24	0.11918634	0.10814005	0.27063393
RP11-463O12.5	-0.23089896	0.22134492	0.297097453
NDUFB4	-0.18775472	0.17999145	0.297112366
OAS2	-0.13259615	0.12711937	0.297134394
DENND2B	-0.10628677	0.10189896	0.2971452
ZNF468	-0.11915253	0.11423696	0.29715947
RP11-127I20.9	0.082482874	0.074875493	0.27087189300000003
ATCAY	0.12975417	0.11779664	0.270911225
RSAD2	-0.063638835	0.061026586	0.297263404
LRRK2	0.19366535	0.17585221	0.27100422
ZNF680	-0.12921547	0.12396024	0.297453591
HMGB3P32	-0.098362297	0.09437677	0.297529792
PRDM2	-0.33060961	0.31722888	0.297552912
RP1-274L7.5	-0.15234394	0.14619821	0.297619232
GP6-AS1	0.1054462	0.095814183	0.27133834100000004
LINC01224	-0.11405125	0.10948141	0.2977565
STXBP3	-0.15773579999999998	0.15141614	0.29775825300000003
RP3-329A5.8	-0.18109305	0.17384356	0.297774814
REEP4	-0.17860109	0.17146877	0.297823864
XXbac-BPG118E17.11	-0.06259194900000001	0.060094368	0.297839843
RP11-206M19.1	0.13812058	0.12554364	0.271489975
RP11-351I21.11	0.10657514	0.096880645	0.271539381
BCAP29	0.14088271	0.12813134	0.271778265
C8orf76	0.16925781	0.15395472	0.271829698
SPP1	-0.080821767	0.077671684	0.298305847
RP11-48B3.3	0.16051777	0.14604633	0.271965655
RNASEK	0.22095643	0.20105341	0.272006784
ZFAND2B	0.23455979999999998	0.21343402	0.272012576
BPTFP1	0.14968892	0.13620719	0.272012941
RPP25L	0.20510983	0.18664068	0.272023375
ISG20	-0.13743694	0.13213151	0.298493273
IGHD	0.056826816	0.051727268	0.272184882
SLFN12L	-0.15917686	0.15306958	0.298611191
GNAI3	0.36131811	0.32893389	0.272243007
ALKBH4	0.16889707	0.15376055	0.272247318
RUFY2	0.14156649	0.12890152	0.272329832
ZNF572	0.16923751	0.15411506	0.27238596
ATP11A	-0.24203881	0.23289242	0.298901873
CLHC1	0.09298533	0.084698433	0.27251009800000003
CTA-243E7.4	-0.15620515	0.15033010000000002	0.29899115
LINC00921	-0.25710762	0.24744102	0.298997985
ACYP1	0.17892189	0.16300885	0.27260585600000004
S1PR4	-0.30602064	0.29455093	0.299056853
METAP2	0.11118199999999999	0.10129553	0.272614782
CAPZA1P2	0.11947924	0.10889002	0.272769108
RAE1	0.24641659	0.22458979	0.272796075
HCFC1R1	0.17994355	0.16400495	0.272796729
GALNT3	-0.14526374	0.13987993	0.299266499
ADRB1	0.096628045	0.08807733300000001	0.27284121
EBLN2	0.20527343	0.18711651	0.272861532
TMEM255A	0.11250343	0.10259698	0.273070604
FAM220A	0.20310363	0.18529506	0.273266369
BMS1P4	0.12676542	0.11565205	0.273273428
STYX	-0.25754171	0.24825177	0.299763205
PCDHGA8	-0.098400954	0.094856856	0.299790616
MIR9-3HG	-0.096445863	0.093011968	0.299997295
PADI4	0.089754372	0.081959191	0.273703452
CEP85	-0.15538291	0.14993624	0.300273277
ZNF10	-0.11194669999999998	0.10802903	0.300301997
AP2S1	-0.20349112	0.19638484	0.30033908800000003
PTGDR2	0.064262962	0.058696133	0.273821268
BOK	-0.069182917	0.066774075	0.300390826
SELENOK	-0.15108943	0.1458627	0.300503345
CCS	0.20378104	0.18618785	0.273974536
MTSS1	-0.1249778	0.12069826	0.300679083
GCNT1	0.096126632	0.08787262300000001	0.274220015
MAP2K5	-0.19231222	0.18577581	0.300806056
NHLH2	0.11611691	0.10615937	0.274278548
TMC8	-0.18851067	0.18211938	0.300848282
UBAP1	0.23328957	0.21330531	0.27432656
GABPB1-IT1	-0.27868353	0.26929168	0.300949942
ZNF678	-0.093176208	0.090061178	0.301084523
CTC-435M10.13	-0.20569077	0.19885821	0.301191465
VWA1	-0.12511150000000001	0.1209637	0.301223847
MOK	0.12443924	0.11385983	0.27466547
KHSRP	-0.21962361	0.21241726	0.301394002
IL17RA	0.2649497	0.24251318	0.274840772
OS9	-0.25311271	0.24484568	0.301469344
SORD	-0.093839278	0.09077759	0.301486595
LRRC28	0.14279638	0.13072294	0.27491001800000003
USP5	0.22925854	0.20989319	0.27495224100000004
DNAJC8	-0.24792978	0.23988879999999999	0.301583704
ZNF724	-0.12324332	0.11925318	0.30161185100000004
MEOX1	0.11838228	0.10841288	0.275086302
PRORSD1P	-0.14423393	0.13962889	0.301835783
EPHX2	0.12622702	0.11564459	0.27528384300000003
RIMS2	-0.11938338	0.11559582	0.301936407
RP11-244H3.5	0.23661708	0.21681295	0.275356936
RP11-511P7.5	-0.19769386	0.19146596	0.302047799
RP13-1032I1.7	0.16366222	0.14999725	0.275462717
RGS1	-0.11400948	0.11042852	0.302094405
LEMD2	0.26894716	0.24651118	0.275501137
FGD5-AS1	0.26461329	0.24254197	0.275507317
RNF167	0.22894041	0.20984554	0.275509584
H2AC13	-0.11174695	0.10825963	0.302195211
ORC2	-0.18501765	0.17924653	0.302202687
ZNF75CP	-0.15496584	0.15013509	0.302212296
TSPEAR-AS1	-0.096682447	0.093669902	0.302219193
SBF2	0.17162995	0.15737427	0.275690092
GRK7	0.1520609	0.13946202	0.275798064
LINC02078	-0.092578136	0.089742954	0.30248568
OAS3	-0.078712351	0.07631011900000001	0.302538334
ANXA7	0.22679569	0.20804747	0.275896693
LINC01515	-0.13580813	0.13166792	0.302555004
MRPS18A	0.21752409	0.19954983	0.275914807
RP11-400K9.4	0.1419781	0.13024832	0.275922263
BNIP3	0.23319849	0.21394061	0.275940753
RMC1	-0.19158169	0.18576631	0.30262035
ZNF79	-0.20901091	0.20271878	0.302745077
COL6A1	-0.086806895	0.08419808699999999	0.302770622
LONRF2P1	0.12836535	0.11783648	0.276233009
SLC46A2	0.12799606	0.11750449	0.27626166
ZHX3	0.072734509	0.066779433	0.276310679
RP11-640L9.2	-0.18298475	0.17762039	0.303137764
CNKSR1	-0.11436913	0.1110234	0.303168697
QSOX2	-0.21188537	0.20569072	0.303177617
TECTA	0.1225563	0.11259203	0.27660887
LINC00565	0.097007127	0.089121486	0.276616362
MEGF9	0.23573882	0.2166194	0.276713058
RPS26	0.031533893	0.02897766	0.276734579
PARVG	-0.24817715	0.24111355	0.30356276
FXYD2	0.11315609	0.10401179	0.276866067
IARS2	0.1757086	0.16152827	0.276922292
RNF114	-0.21624892	0.21014116	0.303671097
ANKRD11	-0.33337348	0.32397195	0.303692447
TBC1D2B	-0.1907998	0.18543417	0.303731952
HNRNPUL2	-0.25104321	0.24404165	0.303847256
KLRD1	0.10023787	0.092189533	0.277137073
GGT7	0.16312793	0.15003601	0.277156301
RGCC	0.14492989	0.13330405	0.277176448
RP11-228B15.6	0.20968542	0.19286622	0.277179231
AC012513.4	0.23394468	0.21521151	0.277250425
TVP23C-CDRT4	0.096263106	0.08855619	0.277257868
TBX19	-0.17572995	0.17088812	0.30401489
TNIP3	0.12365493	0.11377787	0.277354404
MARCHF2	0.17906844	0.16478108	0.277400771
ALOX15B	-0.10135657	0.098606576	0.304224017
TTC31	-0.20148362	0.19602641	0.304247227
CTD-2017C7.1	-0.16142722	0.1570596	0.30426157600000003
POLE3	0.22648341	0.20851731	0.277641179
HNRNPA1P76	0.1875157	0.17264179	0.27764404800000003
MADD	-0.18328764	0.17838449	0.304413122
H2BC10	-0.12345752	0.12016646	0.304459658
LINC02495	0.14153008	0.13031943	0.277701669
LLNLR-229A6.1	-0.18005103	0.17528285	0.304546585
TBX2	0.11820462	0.10886064	0.277785764
TRAPPC12-AS1	0.1671831	0.15398995	0.27785605
LETM1	0.17241231	0.15883651	0.27794682
SEC24AP1	-0.10911345	0.10627491	0.30477884
LINC00402	0.12333116	0.11363143	0.277995002
DRAM1	-0.099633259	0.097055321	0.304848429
DENND10	0.21264966	0.19595207	0.278060828
SIRPG-AS1	0.13205706	0.12169660000000002	0.27809580100000003
SENCR	-0.16826521	0.16392816	0.30489766100000004
HCG4P7	0.08237295900000001	0.075928909	0.278212701
PGBD2	0.22577157	0.20812856	0.278256868
SPATA1	0.15140676	0.1395806	0.278276089
RP11-151A6.4	0.13788802	0.12712055	0.278286503
SLC43A2	-0.22634317	0.22060401	0.305105536
RPL23AP82	-0.12447068	0.12131882	0.305122364
RP11-379F4.4	0.12556831	0.11577672	0.278343967
RWDD3	-0.13983089	0.13633236	0.305272319
ETFRF1	-0.16650495	0.16234066	0.305277123
KMO	0.10466399	0.09653015	0.27848173
INAFM2	0.16611799	0.15321908	0.278515453
FBXO10	0.12999046	0.11991063	0.278570773
ENSA	0.27513447	0.25383449	0.278636502
RPS10	-0.16853471	0.16441342	0.305552907
CMSS1	0.098582494	0.090977163	0.278776949
REL	-0.27652689	0.26983355	0.305676099
PROK2	0.083511013	0.077079813	0.278848099
MDFIC	0.1403779	0.12958688	0.278920431
RP11-1023P17.2	0.11431901	0.10553169	0.27892284100000003
SYNGAP1	-0.12194504	0.11912764	0.306221369
RBM42	-0.25425486	0.24840684	0.306272429
RBM38	0.11795277	0.10900402	0.27944275
RP1-111C20.3	0.07460989900000001	0.068950585	0.279450658
NUMBL	-0.14255865	0.13930102	0.306346375
LINC01137	0.17136016	0.15839025	0.279535957
C1orf21	0.090271147	0.083479355	0.279770043
C3orf52	0.14342612	0.1326635	0.279873055
SLC35F6	-0.28560526	0.27936449	0.306840971
DDX28	-0.21716546	0.21243111	0.306865877
TUB	-0.13237863	0.12951589	0.306952484
OLIG2	0.07076722099999999	0.065483674	0.280069717
ALDH6A1	-0.11268625	0.11025867	0.306993281
ATP5F1E	0.12196663	0.11286681	0.280096634
RP11-514P8.10	0.10547348	0.09761289	0.28013945
CLK3	0.27772406	0.25703101	0.280148437
TRGV5	0.064500549	0.059696957	0.28016699
RP11-51J9.7	0.17367497	0.16074494	0.280179498
NOC3L	0.13391796	0.12395493	0.280207062
CACNA1H	-0.081437012	0.079716373	0.307198005
CREG1	-0.13448669	0.13165889	0.307248305
NAA38	0.19021936	0.17612073	0.280351817
TLR5	0.094153692	0.087178867	0.280371852
STRN3	0.15301104	0.14171089	0.280489828
ZEB2-AS1	0.16988175	0.15736199	0.280570272
GADD45B	0.17815162	0.16503072	0.280594502
CAP1	0.28928013	0.26800113	0.280642121
VRK3	0.25902314	0.24002036	0.280743408
EPOR	-0.15474138	0.1516433	0.30774470000000004
RSC1A1	0.12729887	0.11798065	0.28082831
RGPD8	0.075187036	0.06969111900000001	0.28088174
C17orf107	-0.090368402	0.088590509	0.307915987
P2RY10	-0.095673026	0.093798635	0.30795653100000003
TBXA2R	0.1270918	0.11783105	0.281001039
RP11-342K2.2	-0.16819004	0.16491312	0.308009874
BMS1	0.26691112	0.24752789	0.281128642
RAD9A	0.21538762	0.19976549999999998	0.281175449
FXYD5	0.22519487	0.20888717	0.281234706
AC021188.4	0.16428415	0.15239384	0.281255184
ROR1-AS1	-0.12348504	0.12114555	0.308275082
INE2	-0.11724437	0.11502317	0.30827531
CDYL	-0.08922071699999999	0.08755140800000001	0.308391221
LRCH1	-0.16781552	0.1646891	0.30843053
GREM1	0.11705293	0.10862965	0.281470362
CSK	0.34793098	0.32294145	0.281541875
RP11-231C14.10	-0.047907892	0.0470311	0.30859235100000004
FCRL3	-0.087122113	0.08553224699999999	0.308618425
CCDC59	-0.13687568	0.13437934	0.308623705
AC025171.1	-0.20832533	0.20454991	0.308680459
OSMR	0.11082817	0.10289753	0.281679261
BCCIP	-0.18945614	0.18604357	0.308734789
CTA-228A9.4	-0.18580021	0.18245799999999998	0.30874671
RP11-324E6.6	0.093659066	0.086974786	0.281777589
POU5F2	0.18579549	0.17254235	0.281796404
LINC00923	-0.10636444	0.10447452	0.308854934
MYCBP2	0.15916174	0.14784416	0.281912629
ZC2HC1C	0.16771591	0.15581157	0.281979055
SNAP47	0.19158931	0.17799074	0.281979802
ATG10	-0.13484597	0.13250908	0.309070709
NPIPA9	-0.045527916	0.044741894	0.309102899
CFAP298-TCP10L	0.10576980000000001	0.098282779	0.282079034
IGLV8-61	0.073058078	0.067902376	0.282190895
GART	-0.19483871	0.19154292	0.309274672
TASL	-0.18197158	0.17889616	0.309282008
KIAA1191	0.18434497	0.17135242	0.28223765
TRIR	-0.24723745	0.24307391	0.309311668
ATP6V0A2	0.21055068	0.19576252	0.282363879
SEMA4D	-0.24316967	0.23917709	0.309518895
EVA1C	0.16880542	0.15697665	0.282447806
NIPSNAP3B	0.11832128	0.11004188	0.282499244
ZFP14	-0.10877869	0.10702957	0.309685637
CD86	0.16164445	0.15037873	0.282643804
LINC01948	-0.10104553	0.099437029	0.309764813
CHD6	-0.19077363	0.18774366	0.309782516
METTL9	0.15862071	0.14758535	0.282707777
LRRC57	-0.13922307	0.13704052	0.309883712
ANK2	0.081057735	0.075432433	0.28279671100000003
ATP5F1A	-0.21945425	0.21603071	0.309921215
TNKS1BP1	-0.092988867	0.091560285	0.310037791
RALGAPA1	-0.13603679999999999	0.13394794	0.31004163100000004
COL27A1	-0.089507801	0.088158948	0.31018181
PSME3IP1	-0.2081654	0.20502888	0.310182904
KCNJ2	0.12860719	0.11975706	0.283098273
DHRS4-AS1	-0.15151973	0.14926323	0.310268804
ZNF706	-0.18168258	0.17897972	0.310276494
LINC00482	0.10343779	0.096338226	0.283190822
PPP1R14B	-0.15779264	0.15547135	0.310357881
RP11-237N2.1	-0.085139206	0.083900386	0.310436653
C9orf64	-0.17389784	0.17138598	0.31048869
HMGCL	0.20259715	0.18880785	0.283486992
CTC-265F19.1	-0.1359372	0.13409297	0.310919215
GALNT2	-0.1966904	0.19403689	0.310956456
TMLHE	-0.15386021	0.15178845	0.31096901
FKBP1A	-0.19290709	0.19031961	0.31099455
RP11-344N10.5	-0.17009538	0.16782866	0.311037175
WEE2-AS1	0.11913136	0.11111302	0.283877222
GTDC1	0.14788835	0.13795868	0.283961672
SNHG28	-0.097050044	0.095789495	0.311202569
MPEG1	-0.15994663	0.15789656	0.311286565
MEGF11	0.16204625	0.15121864	0.284129333
RP11-98J23.1	0.054541134000000005	0.050904686	0.284203867
RNF227	-0.1399511	0.13819485	0.311417949
WIZ	-0.15072367	0.14883584	0.31142964100000003
TIMM9	0.14762853	0.1377992	0.284251307
BEAN1-AS1	-0.11196346	0.1105649	0.311446259
GK3P	0.17288095	0.16137567	0.284267387
CXCR1	0.16607455	0.15502782	0.284284721
SLIRP	0.15919346	0.14867879999999997	0.284525525
RP3-522J7.7	-0.17235648	0.17031079999999998	0.311750973
MRI1	-0.11726257	0.11587331	0.311761469
RP11-1D19.1	0.17112041	0.15982951	0.28456027
SGTA	-0.2504737	0.24754181	0.311830973
SLMAP	0.18259343	0.17057317	0.284638316
DHX36	-0.13322229	0.13168331	0.311906072
EDC4	-0.17074129	0.16878933	0.311964632
DDX19A	0.21677635	0.20255523	0.28475579300000003
SGSH	0.14083315	0.13159451	0.28475722800000003
LINC00894	0.10808323	0.10100039	0.284792577
HRH2	0.15394088	0.14387213	0.28485682
OR2A9P	-0.078358738	0.077485906	0.312108122
DPYSL5	-0.15995673	0.15821061	0.312217073
SYNPO	0.10381807	0.097060762	0.285020923
CH507-338C24.1	-0.083511595	0.082620546	0.312337541
COX14	0.19582211	0.18313845	0.28518397
DMD	-0.08627536599999999	0.085399641	0.312591413
SP2-DT	0.10493224	0.09819766	0.285488148
DUSP8	0.10925825	0.1022466	0.285490904
GNE	-0.18057199	0.17882564	0.312825472
CTD-3162L10.1	-0.094817686	0.093903199	0.31283843100000003
GLYCTK-AS1	-0.15221172	0.15074801	0.31285228600000003
PRKCZ	0.18284971	0.17120311	0.285737841
FAM66D	0.087204184	0.081651498	0.285748325
CSPP1	0.23521008	0.22027393	0.285837416
KEL	0.11847088	0.11096624	0.285917326
P4HA1	-0.13936826	0.13814836	0.313273704
RP11-381K20.2	0.14650655	0.13724370000000002	0.285979559
NFE2L3	-0.1764243	0.17490281	0.313336664
SOD3	0.13286427	0.12449307	0.286092243
TMEM167A	-0.22673618	0.22480902	0.313397387
NUFIP2	-0.18736237	0.18581617	0.313517897
AP1B1	-0.21404334	0.21231796	0.313611342
SSR2	-0.29442903	0.29210175	0.313687655
RP11-115L11.1	-0.14963079	0.14846712	0.313749789
AC004057.1	0.044291642	0.041531231	0.286442706
SSR1	0.20872371	0.19578129	0.286605035
FMN2	0.12844025	0.12048795	0.28665281
TRIM7	0.13147579	0.1233368	0.28665771
NPEPPS	-0.20404393	0.20256184	0.31399994800000003
YTHDF3	-0.19061158	0.18926185	0.314088888
MCCC1	0.11576052	0.10862216	0.286780904
SLC25A44	0.22025604	0.20672736	0.286905311
IRAG1	-0.11311891	0.1123579	0.314261081
ZNF605	0.098098578	0.092107419	0.287084754
LHPP	0.17010591	0.15972899	0.287120743
RP1-30M3.5	-0.15720913	0.15627152	0.314632719
PYGL	0.17105233	0.16067599	0.287295626
RP3-402G11.26	-0.14645618	0.14561183	0.314729492
GZMK	-0.063692108	0.063352181	0.314937765
NODAL	0.16812393	0.15801114	0.287557607
OGFR	-0.24139297	0.2401181	0.314964862
SETX	0.27527153	0.25875268	0.28763013600000004
RALY-AS1	-0.12435256	0.12373685	0.315125282
ANKRD49	-0.17766659	0.17679926	0.315159098
FUCA2	0.13363515	0.125659	0.287795824
ZFP91	-0.29202635	0.29066179999999997	0.315260742
CAP2P1	-0.17278468	0.17199539	0.315311565
RP11-727F15.9	-0.14785247	0.14718564	0.315339725
FCER1A	-0.064482232	0.06421283900000001	0.31550119
PTPDC1	0.180422	0.16975344	0.288080058
AP004289.1	0.18021685	0.16956402	0.288090297
ZBTB46	0.13443602	0.12650081	0.288133963
NUP205	-0.13281903	0.13229026	0.315596695
APOL3	-0.14751754	0.14693745	0.315620368
CCT2	-0.16585807	0.16521992	0.315661577
SNHG7	-0.13332705	0.13281531	0.315666084
UQCR10	0.20940936	0.19709276	0.288241489
ARSB	-0.16386446	0.16324124	0.315683054
MAVS	-0.36157481	0.36020509	0.31569038
ATP9A	-0.078272114	0.07798129200000001	0.315725673
NUP42	0.15550898	0.14639676	0.288354033
GABPA	-0.24420537	0.2433382	0.315805567
GP1BB	0.079215458	0.074576294	0.288370518
ABCB4	0.10558419999999999	0.09940171	0.28837502600000003
SNHG29	0.19537737	0.18394015	0.2883832
CDC42	-0.27176533	0.27084964	0.315893697
RNF13	-0.19522444	0.19458404	0.315936942
CAPS2	0.13605855	0.12812237	0.288490667
ANKHD1	0.28896011	0.27211354	0.288505227
PHC3	0.21696137	0.20433928	0.288568691
ALAS1	0.18363602	0.17296811	0.288611664
TBX1	-0.10115463	0.10085462	0.31608954100000003
PSMD8	-0.24384720000000001	0.24322962	0.316299658
ZBTB38	-0.14021363	0.13988051	0.316375703
NXN	-0.11603533	0.11576680000000002	0.316405566
MIEF1	0.17500486	0.16497606	0.289014108
AKIRIN2	-0.29623799	0.29563340000000005	0.316538068
KIFC2	-0.16412231	0.16381745	0.316626947
CP	0.14240427	0.13431304	0.28926308300000003
ZNF442	0.10853306	0.10240873	0.289462575
HES4	-0.08424569900000001	0.08415056	0.31697973
PTGDS	-0.057903785	0.057839005	0.316984843
NVL	0.15950429	0.15052375	0.289526683
CDCP1	-0.10872508	0.10862677	0.31708874600000003
NNT	0.19379028	0.18290315	0.28958944
ETF1	0.11766968	0.11108859	0.289717808
JPX	0.19724893	0.18625295	0.289810675
C17orf97	0.10609723	0.10018833	0.289837954
NFKBIA	0.14826784	0.14004177	0.289946241
C21orf62	0.14072996	0.13293367	0.28998818600000004
TXNDC12	-0.19527407	0.19531418	0.31762567
AP003068.23	-0.07020153700000001	0.070217153	0.317633898
AC006129.3	0.17454812	0.16491551	0.29009687
CXorf38	0.30241584	0.28578532	0.290195722
RPL23AP18	0.14036904	0.13270694	0.290403257
CTD-2335I23.3	0.20715648	0.19584908	0.290404028
GSEC	0.11568387	0.10937405	0.290424515
RBMX	0.3149626	0.29785303	0.290537261
RPA3	0.13307513	0.12585282	0.290562839
MAL	0.16166954	0.15291455	0.290623409
TRUB2	-0.12006079	0.12024252	0.31825795100000004
PLRG1	-0.12542818	0.12564869	0.318376013
INTS4	0.19163293	0.18133392	0.290832458
PCBD1	0.16887514	0.15982307	0.29090445
CDK5	-0.18943222	0.18982193	0.318520441
TIGD3	-0.10278566	0.10299931	0.318530761
VASH2	-0.098548489	0.098756089	0.31854424600000003
MIGA2	-0.15116991	0.15149381	0.318561647
DUSP8P2	0.12671522	0.11993889	0.290968275
RP11-632K20.7	-0.09394991	0.094201274	0.318818793
PIGH	0.16769058	0.15881943	0.291261132
VENTX	0.12183757	0.11539234	0.291261996
BCL2L2	-0.12361010000000001	0.12397205	0.318940698
PTRH1	0.14121255	0.13376429999999997	0.291341012
SYVN1	-0.20239137	0.20301394	0.319011995
SIGLEC14	0.02639602	0.025006354	0.291391012
NPAP1P4	0.1174028	0.11123648	0.291454149
ECI1	-0.1972649	0.19790464	0.319092504
TNFSF4	0.12057971	0.11426184	0.291518762
TGIF2	0.24357443	0.23081919	0.291533461
AIRE	-0.071471473	0.07171551799999999	0.319175214
TRIT1	0.12939935	0.12267447	0.291735419
RP6-91H8.5	0.09928358	0.094128779	0.291760877
CA4	-0.10727493	0.10773039999999999	0.31957572300000003
PSD	0.13109725	0.12434847	0.291985041
CCR2	0.13592149	0.12893209	0.292013966
WT1	-0.13908988	0.13972577	0.319732746
CCDC168	0.14045334	0.13324871	0.292078464
DCAF7	-0.21079938	0.21179308	0.319801184
EXOSC7	-0.15338322	0.1541193	0.319842137
EPB41L5	-0.096863151	0.09732935	0.319848864
PPM1F-AS1	0.11601337	0.1100878	0.292189729
LLNLR-246C6.1	0.15425851	0.14638544	0.292209289
NIPAL1	0.085929509	0.081565578	0.29233794
LINC00997	0.095955357	0.091088285	0.292369833
FTX	-0.20762324	0.20874019	0.32012160300000003
RP11-273B20.1	0.12214983	0.11597499	0.292456659
ZNF582	-0.12993859	0.13067997	0.320278385
AMIGO3	-0.15159535	0.15247085	0.320311881
RP4-673D20.3	0.14570737	0.1383907	0.292627631
SIRPD	0.1540334	0.14633559	0.292749444
TMEM243	-0.23280947	0.23423084	0.320470568
SLC24A3	0.11118544	0.10564764	0.29283475
SIRT2	-0.23600179	0.23749610000000002	0.320579449
REM2	0.14831046	0.14093670000000003	0.292879719
USP37	-0.091752261	0.092355147	0.320694338
DGKH	0.098619868	0.093749634	0.293049486
SUFU	-0.25529742	0.25703231	0.320802336
TAS2R19	0.15077390000000002	0.14334916	0.293120386
MED17	-0.19155398	0.19287995	0.320863163
UXT	-0.18392464	0.18519803	0.320863754
LINC00906	-0.076672682	0.077205087	0.320873574
LTB	0.18879668	0.17953645	0.293219577
MRPL42	0.08918069199999999	0.08483514699999999	0.293382548
RP11-475M20.2	-0.16941676	0.17069874	0.321172836
MRPL1	-0.15283682	0.1539998	0.32119311
RP4-742C19.13	-0.16925673	0.17054531	0.321194984
ST20-MTHFS	0.11162417	0.10619768	0.293440103
DCTN1-AS1	-0.12951175	0.13052057	0.321279576
ZNF76	0.22731219	0.21634568	0.293627532
BTF3P12	0.17787212	0.16929351	0.293635253
ATP5PDP4	0.16288471	0.15504306	0.293679225
WDR18	-0.11401660000000002	0.11497295	0.321566689
PRDX4	-0.16100025	0.16239453	0.321697284
GPAT2	-0.076078698	0.07675247	0.321791344
RP11-481C4.2	-0.20986803	0.21174582	0.321835073
PHB	-0.15255366	0.15392388	0.321851562
SDC2	0.10037407	0.095628571	0.294117126
PDGFRB	0.063553012	0.060554124	0.294163179
RNF25	0.15774643	0.15031249	0.294194241
DHDDS	-0.23378454	0.23597248	0.322032223
GTF2B	-0.18705912	0.18881717	0.322051183
NOTCH3	-0.068778498	0.069442346	0.322172684
ZNF718	-0.12274196	0.12393968	0.322223517
AARSD1	-0.15087964	0.15244382	0.322515142
ATP5MC2P3	0.17312413	0.16518699	0.294841741
RP11-39E3.6	0.11029073	0.10524958	0.294911929
SMAD5	0.11269919	0.10755043	0.294922999
SUPT6H	0.25556159	0.24392347	0.294997074
MLX	-0.23500507	0.23760836	0.32285515600000003
TIMM17A	-0.16127204	0.16309036	0.32294951
TRAF3IP1	0.11190762	0.10683598	0.295108093
MGST3	0.15034149	0.14353101	0.295118078
RBM6	-0.16626374	0.16815411	0.322994863
ANKRD23	0.15853749	0.15144504	0.295402797
GASAL1	0.14700177	0.14044949999999998	0.295485662
MRPL49	0.19583956	0.18711113	0.295487398
PTDSS1	0.24960607	0.23849081	0.295506641
SGSM2	-0.18690464	0.18927903	0.32363241800000003
IPMK	-0.16288818	0.16498645	0.323717375
LRRC2	0.09792436	0.093633016	0.29586427600000004
DAG1	-0.15139205	0.15336059	0.323775256
TXNDC16	-0.08360308799999999	0.084703364	0.323850604
NBPF15	-0.10768469	0.10910989	0.32388603
PLXDC1	-0.08663865300000001	0.08779341800000001	0.323930699
KPTN	-0.11732801	0.11889191	0.32393109
BAIAP2-DT	0.12493496	0.11950439	0.296043906
DDX24	0.18108785	0.17321854	0.29604968
NOL11	0.17751174	0.16981808	0.296107239
TBC1D3L	0.078447925	0.075049285	0.296116405
LERFS	0.04659379	0.044575849	0.29612361
EXOSC10	0.21571373	0.20639490000000002	0.296178743
PRCC	-0.17069624	0.17303644	0.324112611
KEAP1	0.20480574	0.19599325	0.296265229
ZNF658	-0.11173573	0.11329439	0.324227012
CCP110	-0.16383741	0.16613355	0.324258105
PDSS1P1	0.16040459	0.15353806	0.296376698
GAN	-0.077618832	0.078722323	0.324354465
KIAA0930	0.17321056	0.16582863	0.296472173
CTA-150C2.22	-0.10559422	0.10711552	0.324445134
RP11-108K14.8	0.12143513	0.11626859	0.296508761
AC010886.2	0.13296712	0.12731375	0.296523223
KB-1125A3.12	0.16292106	0.1560075	0.296564543
RP11-321A23.3	-0.11821664	0.11993828	0.324519737
MIR3936HG	0.13158108	0.12602849	0.296683546
RPS19	0.22371042	0.21430266	0.296756989
RP11-680A11.7	-0.076871627	0.078024748	0.324728073
NFIX	-0.11160673	0.11330079	0.324812989
WDR5B-DT	-0.14413811	0.14633074	0.324828801
MAD1L1	0.10534169	0.10095084	0.296944097
HEBP2	-0.11950368	0.12135512	0.324962504
TCL6	0.0751311	0.072009724	0.29701274
PPP6R2	-0.26112731	0.26521541	0.325040056
IRF4	0.096075528	0.092103104	0.2971129
ATN1	0.20290904	0.19454372	0.297173308
AC005786.7	0.09587812	0.091937469	0.297236916
SBNO2	-0.18485962	0.18783222	0.325242236
LINC00205	-0.11698625	0.11887079	0.32525593
TRIM56	-0.19508024	0.19823188	0.325278097
DDX18P5	0.17493931	0.16776749	0.297289569
COPS8	0.13496111	0.12948366	0.29749628100000003
TOMM70	-0.19300827	0.19622939	0.325531865
TBC1D20	-0.27476731	0.27935295	0.325531931
KDM4B	-0.31113021	0.31633446	0.325549885
TAF1B	0.10111061	0.097041097	0.29766602600000003
RP11-356K23.1	0.13820145	0.13264384	0.297683281
HS3ST4	0.14023974	0.1346098	0.297717842
NPTN	0.27343628	0.26248036	0.297756866
USPL1	-0.21386813	0.21763409	0.325969169
PMFBP1	-0.08895447599999999	0.090551078	0.326130586
NIT1	0.19146589	0.18395131	0.298169177
RP11-326C3.2	0.12494782	0.12004862	0.298188117
AC008079.12	-0.044604892	0.045417765	0.326261363
RAPGEF6	-0.11405702	0.11615738	0.326352126
EXOC8	-0.27655895	0.28170132	0.326437171
ARRDC3	-0.12463094	0.12696744	0.326509881
LAP3	-0.10590414	0.10791643	0.326630286
PLEKHG5	0.090410564	0.08694223	0.298614127
ASB16-AS1	0.20449219	0.19667	0.298669487
TRADD	-0.21048593	0.21453869	0.326750456
MIR181A1HG	-0.12081695	0.12317762	0.326885608
HECW2	-0.091025614	0.092812964	0.326931372
EFNA5	-0.076834053	0.07837414599999999	0.32712516
DCUN1D5	-0.094137973	0.096026365	0.32713248
RP11-439L12.4	0.17228468	0.16582485	0.299049364
CTA-212A2.1	-0.16179363	0.1650463	0.327153316
RTL10	0.17831644	0.17164957	0.299103155
H3C6	0.080179392	0.077185775	0.299128943
SHISA8	0.10154139	0.097751894	0.299137362
TRIM8	0.26079032	0.25109717	0.299213302
DNAJB12	-0.25733448	0.26263424	0.327386024
AQP3	0.13636103	0.13132849	0.299344901
COMMD4	-0.14005448	0.14298048	0.327526713
CEP85L	0.18700556	0.18018751	0.299568975
NME6	0.16122525	0.15537511	0.299656003
H2AC21	-0.14657832	0.14975147	0.327884778
ALDOC	-0.16796037	0.17160596	0.327911711
ARHGAP45	0.35026923	0.33771159	0.299873544
ZNF805	-0.18621812	0.19031155	0.328042695
SEC61A1	-0.30177605	0.30842507	0.328066848
RP4-613B23.1	-0.14198225	0.14511852	0.328093424
RP11-498C9.15	-0.16592325	0.16959176	0.32810314100000004
RP11-767L7.1	0.15892385	0.15325811	0.299974108
CMKLR1	-0.088241536	0.090203763	0.328163376
NCF1B	-0.10544647	0.10779165	0.328165021
AP5M1	0.12988468	0.12526298	0.300007943
PLXNB1	0.089005376	0.085839095	0.300012488
IGHA2	0.034474498	0.033256518	0.300134777
SH2D1A	-0.10830702	0.11074786	0.328304906
UBAP2L	-0.28391901	0.29044681	0.328520232
RP11-147H23.3	0.049050271	0.04733857	0.300351569
ZMAT2	0.15494422	0.14954243	0.300368621
TPD52	0.10171878	0.098181484	0.30041243300000003
PRR12	-0.21621775	0.22125514	0.328664835
SDR42E1	-0.08430744	0.086282772	0.328727341
H2BP2	0.053836794	0.051980787	0.300562854
PLEKHH2	-0.072708143	0.07441991	0.32878066100000003
SLFN14	0.14158938	0.13672758	0.30063158100000004
RP11-430C7.2	0.16866706	0.16287682	0.300635557
DDX23	-0.16403318	0.1679445	0.32892313300000003
TIMM23	0.22326719	0.21574502	0.300954688
CPT1C	-0.10608118	0.10868876	0.32927069600000003
MEGF8	-0.08441523	0.08649104699999999	0.329275207
RP3-453A3.2	-0.15346284	0.15724467	0.329300103
RP4-740C4.5	-0.079405045	0.081365084	0.32931933
RP11-98I9.4	0.22563596	0.21810643	0.301115184
NUDT19	0.20684749	0.19999181	0.301228434
TMEM184B	-0.15891882	0.16289051	0.329464559
BCAS3	-0.14743408	0.15112701	0.329491016
HDGF	0.18806199	0.18185349	0.301293697
VPS35L	0.16087175	0.15557649	0.30134218
LINC02604	0.12528573	0.12116638	0.301360364
DCAF13	0.14435704	0.13961925	0.301390178
EPB42	0.10298386	0.099609941	0.301419313
AGPAT4	-0.11332618	0.11622646	0.329747649
STK40	-0.24646747	0.2528069	0.329808378
SKAP2	0.10065218	0.097390051	0.301594998
TRAFD1	0.22458715	0.21730987	0.301598482
TMC3-AS1	0.11688922	0.11310305	0.301604414
NCF1C	0.10431779	0.10094976	0.301656745
TMEM185B	-0.16764843	0.17200776	0.32994111800000003
ADRA2C	-0.1350573	0.13858179	0.329985094
TCEA1	0.12514957	0.12113489	0.301760181
ZNF727	-0.069458442	0.071278028	0.330032468
APOBEC3D	-0.090351053	0.092718307	0.330034292
RFPL1S	0.10434184	0.10099862	0.301779162
FRYL	0.17855008	0.17283117	0.301784797
LINC00683	-0.084308698	0.08653017	0.330104304
CLNK	-0.07903553599999999	0.08111993299999999	0.330115437
MYO5C	-0.10127622	0.10394949999999999	0.330126267
POLR2J3	-0.07040837400000001	0.0722727	0.33016529
CXCR2	0.15812436	0.15309738	0.301903809
ACSS1	-0.26562711	0.27268503	0.330208613
TTC7B	0.087890114	0.08510854400000001	0.301975187
KLHDC2	-0.19046265	0.19554291	0.330256864
ZNF160	-0.16424115	0.16862726	0.330271968
AP1G1	0.25008167	0.24217929	0.301999676
CHIC1	-0.13311759	0.13668634	0.330320769
SLAMF8	-0.08366530400000001	0.08590926300000001	0.330326277
TMOD1	-0.10684726	0.10972766	0.330390972
INVS	0.1771576	0.1716184	0.302165385
OVCH1-AS1	0.036126463	0.034997386	0.302172163
WHAMMP2	0.12422612	0.120376	0.302302143
RP1-117O3.2	0.17633872	0.17087922	0.30231836300000003
RP11-15H20.6	0.17546318	0.17004803	0.302367377
BACH1-IT1	0.16450692	0.15946899	0.302485825
NAP1L5	-0.18153404	0.18659676	0.330828719
CNNM3	-0.21924276	0.22540051	0.330921776
PDCD2	0.21035549999999997	0.20399124	0.302670082
NAA50	0.17433374	0.1691029	0.302794661
RP11-527B17.3	-0.1597657	0.16433938	0.331176024
SIK3	-0.23610936	0.24295022	0.331338529
THUMPD2	0.084699481	0.082202764	0.30305735300000003
PAXIP1	0.22059203	0.21412117	0.303128717
ABCB6	-0.11211135	0.11539414	0.331483285
UBA3	0.099073799	0.096180436	0.3031934
OTULIN-DT	-0.15360142	0.1581495	0.33163734100000003
ZSWIM1	0.22692358	0.22042344	0.303471867
WDR54	0.16479832	0.16010892	0.303566011
CHRM3	-0.082819611	0.08534349199999999	0.332043132
LRRC47	0.22569555	0.21934164	0.303716631
LINC01270	0.072345304	0.07031119799999999	0.303734502
ZNF771	0.16212620000000003	0.15758292	0.303781006
KLHL8	0.15950038	0.15510837	0.304023147
TTC1	0.27222141	0.26472924	0.304029957
CTD-2530H12.2	-0.14810017	0.15273736	0.33243541
IMPDH1P10	0.14670697	0.14269179999999998	0.30410636
UBE2Q2P1	0.11234562	0.10932199	0.304332417
RP11-399B17.2	0.19471491	0.18949437	0.304383296
PANK4	-0.22724728	0.23456607	0.332854663
CHAMP1	0.17237528	0.16781279999999998	0.304553586
FOXRED1	0.14688789	0.14300956	0.304585828
ZNF205	-0.12074824	0.12468741	0.333049686
KCNAB3	0.12439426	0.12111887	0.304621888
ITGAM	-0.14786685	0.15270085	0.333081819
TOLLIP	0.17046945	0.16599032	0.304649396
EMP1	-0.07649691	0.079001445	0.333104621
LLNLR-470E3.2	0.14771099999999998	0.14384209	0.304690532
ZFX	-0.14506246	0.14985149	0.33323244
PPIL6	-0.10457806	0.10803224	0.333239966
LRP5	-0.075762517	0.078272235	0.333285095
LAMA2	-0.054528275	0.056337268	0.333308109
RP13-487P22.1	-0.16038507	0.165838	0.333693197
PRSS57	-0.08629697199999999	0.089262416	0.33386337
SNX18P3	0.11571006	0.11284924	0.305418889
RP11-1246C19.1	0.15876015	0.15484395	0.30544698
SLC1A6	-0.11980058	0.12393865	0.333946525
RFX3	0.11068173	0.10798512	0.305597508
MIDN	-0.25300399	0.26182588	0.334099367
SRM	0.18329658	0.1788336	0.305605065
ABHD10	0.15418227	0.15042867	0.305606652
ATP6V0E2-AS1	-0.076351465	0.079015318	0.334109062
RP11-473M20.9	-0.09351061	0.096773626	0.33411152
EPB41L4A	0.072539326	0.070794889	0.305753799
LINC01465	-0.18282225	0.18927036	0.334286663
F8	0.14669307	0.1431755	0.305787967
MSH6	-0.1905882	0.19732201	0.334315542
LRR1	-0.13067654	0.13532343	0.334422177
FTOP1	0.16329379	0.15944238	0.305982772
C2orf69	-0.13568155	0.14053494	0.33452027100000004
CENPBD1P1	-0.09706507	0.1005376	0.334522482
TRBV5-4	0.13521488	0.13207426	0.306160453
ABCA9	-0.075154763	0.077874064	0.334712497
AP3M2	0.13046543	0.12745643	0.30624127100000004
KIAA0319L	-0.14469624	0.14995269	0.334780015
TLR7	0.10620539999999999	0.10376874	0.30630098
OR7G2	0.17847388	0.17441038	0.306387505
TSPAN4	-0.12372293	0.12828164	0.335021756
RP4-669L17.4	0.12316594	0.12039227	0.306510302
GLIS3	0.077360123	0.075620627	0.306527169
RP11-315D16.2	0.14754897	0.14425038	0.306591359
RP11-823P9.4	0.11664285	0.11407942	0.306778826
CCNJ	0.21778044	0.21299476	0.306779799
FLT1P1	0.080810193	0.07904618299999999	0.306851837
POLA1	0.14425811	0.14111741	0.30688032600000004
MAP4K3	-0.087485159	0.090805326	0.335536326
TYROBP	-0.23377039999999996	0.24272087	0.3356928
B4GALT5	0.13972223	0.13675986	0.307161729
SERHL2	0.14733957	0.14422383	0.307189005
MTOR	0.26043201	0.25495305	0.307242705
COQ7	0.13181839	0.12906609	0.307320941
DNAJA3	-0.15176315	0.15765956	0.335955726
CBS	0.070377178	0.06891288	0.307357041
WDHD1	0.11637906	0.11396467	0.307386937
LIX1-AS1	0.098465694	0.096427847	0.307411562
ZNF138	0.14726195	0.14422487	0.307447278
SLC7A6	0.15904873	0.15583032	0.307638925
RFXANK	0.16218614	0.15890474	0.307640469
RAD52	0.13415299	0.13148824	0.307822443
SYTL4	-0.064271429	0.06684314400000001	0.336495045
DGLUCY	-0.15038058	0.15640411	0.336514484
ENTPD5	0.13868087	0.13596868	0.30797359
BPHL	-0.11126045	0.11574717	0.33664036299999994
MYT1L	0.11271886	0.11052953	0.308039711
IRF8	0.16243667	0.15928199	0.308040707
WDR45B	-0.1893386	0.19703794	0.336797305
GALNT14	-0.079221741	0.082469343	0.336950171
KANSL1L-AS1	0.18515319	0.18166191	0.30831914
INTS9-AS1	0.13070839999999997	0.12824486	0.30832334
HACD2	-0.14468112	0.15062928	0.337005116
KLF3	0.25886458	0.25406379	0.30847219600000003
RP11-474P2.6	0.15576800000000002	0.15287998	0.308474684
CD74	-0.19734586	0.2055313	0.3371745820000001
SH3RF1	0.098733751	0.096927668	0.308596872
NUP188	0.15524662	0.15242812	0.30866460100000004
SEC16A	-0.20917664	0.21793273	0.337351745
FDX1P1	-0.15580897	0.16235457	0.33742157799999994
RP5-1171I10.5	-0.23383769	0.24367145	0.337441649
SORCS3	0.086368482	0.08481923300000001	0.308771597
NPR2	-0.096606097	0.10067613	0.337477064
PHF6	-0.15866584	0.16538845	0.337588014
CRYBB2P1	0.12631421	0.12408889999999999	0.308929364
RPL23	-0.083645026	0.087199014	0.337643289
LCMT1	-0.14632714	0.15254751	0.337653048
DYM	-0.16205141	0.16895181	0.3376861820000001
BMX	-0.10061044	0.10490405	0.337729724
RP11-629N8.4	-0.16145354	0.16836666	0.33779569
PPM1M	0.24778578	0.24357026	0.30922682100000004
RSL1D1	-0.10550223	0.11007817	0.33805260600000003
MGAT2	-0.23698974	0.24728441	0.338083312
GIN1	-0.10739204	0.11206923	0.338135666
SDHAF2	0.23430129	0.23042862	0.309464954
EPAS1	0.074690658	0.073461127	0.309497867
SEC13	-0.21360389999999999	0.22301136	0.338361956
GPR137B	0.13132944	0.12922674	0.309719445
API5	0.1418412	0.13957777	0.309745687
CALM3	-0.26542144	0.27725414	0.338611254
DENND2A	0.12806898	0.12606771	0.309908353
RIC8B	0.11595105	0.11414202	0.3099205
NKX6-1	0.14462163	0.14239011	0.310004825
SNORD15B	-0.12020996	0.12564846	0.338916615
CTD-3222D19.8	-0.19605881	0.20494762	0.338960878
TMIGD2	-0.090008608	0.09409896	0.339010077
RRP8	-0.17538099	0.18338355	0.339095774
RP11-34P13.16	0.10543141	0.10390932	0.310492468
LMBRD2	-0.093206174	0.097511153	0.339353387
GUCY1A1	0.08956774699999999	0.08829776199999999	0.31061893100000004
UNC5B	0.093918577	0.092618395	0.310783408
RP11-154H23.3	0.17810184	0.17564854	0.310817239
RTN1	0.10646101	0.10499826	0.310834385
AC013271.3	0.13394412	0.13211166	0.310863279
UTP18	-0.16949019	0.17745261	0.33971822700000004
SORBS1	-0.099123687	0.1038112	0.339861552
NFU1	0.17119745	0.1689174	0.311041055
AC002116.8	-0.070771442	0.074118739	0.339865115
FBXL12	-0.17543102	0.18379558	0.34004148799999995
CDA	-0.10189576	0.10679716	0.340235923
H1-2	-0.11805597	0.12373909	0.340252981
EPOP	-0.13715249	0.14375589	0.340256326
RP11-111A21.1	-0.13044423	0.13673337	0.340287133
RP11-575L7.4	0.1352398	0.13355476	0.311461689
IGLV2-23	-0.066688882	0.06992913	0.34045942100000004
XIAP	0.11668681	0.11528155	0.311665732
C17orf49	-0.14136793	0.1482589	0.340531859
CERS4	-0.11295376	0.11850028	0.34069725
PTOV1	-0.24518368	0.25722627	0.340702899
SSR3	0.20425871	0.20191012	0.311932407
STX10	0.20930999	0.20690824	0.311943906
MTUS1	0.073051008	0.072216431	0.31196838600000004
CREBZF	-0.17157144	0.18011279	0.34100937200000003
CTD-2013N17.6	-0.20792085	0.21829438	0.341059349
SNORA23	0.11410348	0.11285278	0.312195087
RCCD1	-0.059045662	0.06199649	0.341097785
SMIM15	-0.10418089	0.10938884	0.341104294
IGHV5-51	0.093295134	0.092283602	0.312253194
MAP3K2-DT	-0.079518163	0.083504856	0.341171453
RP11-426C22.1	-0.14256189	0.14971296	0.341183168
COX4I1	0.22430533	0.22194685	0.312413379
ENPP4	-0.15704528	0.16498495	0.341364849
GOLGA4	-0.15431435	0.16211785	0.3413704870000001
GGA3	-0.20974337	0.22035273	0.34137680200000003
VSIG4	0.15209018	0.15051095	0.312477448
NAT14	0.14393684	0.14245008	0.31250400300000003
ZNF93	-0.12268186	0.12890694	0.34144989200000003
SLC1A4	0.14593548	0.14444788	0.312570311
GCC2	-0.11849118	0.12452635	0.34153797700000005
UMAD1	0.16111167	0.15950281	0.312671713
PNPLA1	-0.093610541	0.098414016	0.34171238600000003
RP11-447D11.3	0.20104165	0.19908368	0.312792297
TBRG1	0.18433771	0.18258418	0.312902926
EBAG9	0.15782137	0.15634477	0.312979318
TCAF1P1	0.093634264	0.092761293	0.312995422
TGFBR3	0.10658955	0.10561636	0.313089607
COX10	-0.15786336	0.16608971	0.342078121
HSF2	-0.11509066	0.12111322	0.342178209
RERE-AS1	0.14814589	0.14683561	0.313229054
PDE1B	-0.11802724	0.12421277	0.342214373
TMEM151A	-0.12740496	0.13408453	0.342223646
F2RL1	-0.076007666	0.080000707	0.34227261299999995
RP11-345P4.9	0.17477769	0.17342368	0.313764357
RAD17	-0.12196072	0.12850245	0.34277807200000004
ZNF707	-0.16231197	0.17102807	0.342806315
THRB	-0.087799375	0.092531562	0.34289700100000003
FOXC2	0.12458545	0.12366037	0.31392115600000003
FKBP4	-0.14182639	0.1494866	0.342948933
RP11-323N12.5	-0.055884201	0.058918068	0.3430758270000001
RP11-88I18.2	0.098085456	0.097388484	0.31407686
MPIG6B	0.07039487400000001	0.069905825	0.314154089
RAP1B	0.21651326	0.21501479	0.314166919
KCTD13	-0.26925323	0.28397441	0.34325226200000003
TNRC6A	0.13196147	0.13107431	0.314263373
ACTB	-0.2463515	0.25995036	0.343493224
RAB21	0.13636966	0.13551565	0.314487499
WDR19	0.12359644	0.12283379999999999	0.314532339
ATP1A4	-0.06794692299999999	0.07171838	0.34363257
ELOA	-0.22227261	0.23462572	0.34366475700000004
KIF3A	0.097839144	0.097256194	0.314635573
JRK	0.20568676	0.20448023	0.314680513
RP11-262H14.4	-0.08006744	0.08454415300000001	0.343818005
NXPE3	-0.11564147	0.12211804	0.343860878
BTBD10	0.17943023	0.17843707	0.314841456
GABARAP	0.21530513	0.21412126	0.314859199
ABHD18	-0.16425773	0.17351161	0.344012454
ZFP36L1	0.20044399	0.19939215	0.31498127800000003
SELP	0.08576129699999999	0.085315054	0.315002785
XXbac-B476C20.9	0.10072382	0.10020819	0.315043701
PSTK	-0.1535444	0.16224297	0.34415595200000004
RPL6	-0.17318134	0.18300204	0.344181402
RP11-504P24.9	-0.12959417	0.13694423	0.344185224
EXTL3	-0.16031953	0.16943471	0.344249278
HECTD2	-0.082950208	0.08767773699999999	0.344311341
PAQR3	-0.094481285	0.099878785	0.344373098
GALT	-0.20466572	0.21636406	0.34438705700000005
CTD-2313J17.5	0.13902046	0.13839035	0.315328871
MIR9-1HG	-0.093266781	0.098607783	0.344436115
RP11-324O2.3	-0.14887123	0.15741187	0.344483315
SP4	0.11740267	0.11689145	0.31541541
NPIPB4	-0.10045528	0.10623413	0.34455504
TOP1MT	-0.12233985	0.12938788	0.34459321600000004
GYS1	-0.17965955	0.19001085	0.344595878
RASGRP4	-0.31192393	0.32990181	0.344604681
CTCF	0.29002418	0.28883368	0.315536619
PIK3CD-AS1	0.20302224	0.20219461	0.315550372
USP32P2	-0.026773801	0.028321936	0.344690093
NUDT16L1	-0.22441085	0.23740337	0.34472354200000005
PRDX3	-0.20149056	0.21317053	0.34475621100000003
FBXO32	-0.097413185	0.10306159	0.34476359700000003
NSMCE4A	-0.19170413	0.20282006	0.34476396299999995
KRBA2	0.14663029	0.14607028	0.31567532
AC142472.6	-0.16354439	0.1730352	0.3447854870000001
MEA1	0.16585966	0.16526749999999998	0.315796212
AZIN1	-0.15331184	0.16226099	0.344940515
ITGB7	0.1620781	0.16152117	0.315861287
SLC12A2	0.12665912	0.12624503	0.315942279
RP11-556O5.7	-0.11485917	0.1216338	0.345218281
ADPRS	-0.18778396	0.1988936	0.345300105
GOLT1B	0.059700988	0.059535238	0.316181464
AF001548.6	-0.08884902900000001	0.094123884	0.34539431600000003
BPNT2	0.21049846	0.20999108	0.31635894600000003
IRS2	-0.11558079	0.12251318	0.345671883
RANGRF	-0.15065711	0.15969398	0.345673843
LINC02035	0.17495184	0.17460044	0.316553759
LINGO1	0.11333363	0.11313323	0.316670218
RNF10	0.15838556	0.15811473	0.316698448
ZNF549	-0.18685085	0.19816922	0.345942701
DCHS2	-0.091534949	0.097086689	0.345977825
AC068831.18	-0.12890666	0.13672753	0.345986549
PCNX3	-0.22985405	0.24381072	0.34600879700000003
RASSF3	0.20513816	0.20494586	0.317072652
GBP2	0.14496508	0.14483694	0.317098515
OST4	-0.16019879999999997	0.17002668	0.346294282
ATF7IP	0.23957465	0.23940744	0.317188574
SEC31A	0.25152404	0.25138405	0.317257014
HNRNPA3P9	0.19153304	0.19149451	0.31742901100000004
CROCCP2	-0.10643991	0.11305235	0.346646474
TCL1B	0.1003762	0.10036108	0.31745347100000004
PSMG3-AS1	0.10389152	0.10389565	0.317545555
RBM15	-0.31371982	0.33328454	0.346755348
PYURF	-0.25000952	0.26560789	0.34676779
PIGY	-0.25000952	0.26560789	0.34676779
FERP1	-0.11546274	0.12267008	0.34678154
RP11-275G7.3	0.1517963	0.15181936	0.317599793
CHPF	-0.11531227	0.12252209	0.346828205
RP11-373L24.1	-0.15094096	0.16039394	0.346874786
RARA	-0.26253337	0.27899424	0.34690798700000003
XPO5	0.1563013	0.15635519	0.317693066
FAM149B1	-0.14337862	0.15241348	0.34705032700000005
BACE1	-0.10805165	0.1148769	0.347119502
CFAP58	-0.11202567	0.11910476	0.347130874
NCR1	-0.084065501	0.08938068	0.347146729
CNR1	0.08322257599999999	0.08329152	0.317926882
FAM160A1	-0.056056828	0.059604125	0.347171091
PRAG1	0.14324499	0.14338092	0.317985134
LTB4R	-0.14457444	0.15373892	0.347220477
FAM110C	0.10867793	0.1087877	0.318014623
TSPO	0.16310965	0.16327599	0.31801938
RP1-244F24.1	0.15015525	0.15033613	0.318108687
IGLV1-51	0.065665237	0.065748122	0.318136499
B3GNTL1	0.12397659	0.12414700000000001	0.318190745
UXS1	0.19235826	0.19266862	0.318306146
SH3GLB1	0.20156534	0.20195968	0.318471746
BBS1	0.14801972	0.14831317	0.318484334
MED31	-0.12763142	0.13590393	0.34786645200000005
WDR83OS	-0.20312675	0.21633422	0.347959298
RP11-93B14.9	-0.1381579	0.14717157	0.348059285
ATF6	0.19024347	0.19074964	0.318811617
EMX1	0.14013515	0.14051433	0.31883342
CTSC	-0.14903873	0.15878774	0.34813654200000005
OTUB2	-0.15026233	0.16009232	0.34813936700000003
LINC00174	-0.14345971	0.15285624	0.348175805
ZNF888	0.13867798	0.13913047	0.319102088
RP11-689B22.2	0.11817449999999999	0.11856301	0.319113996
CENPP	0.12770019	0.12812183	0.319120825
RP11-483P21.2	-0.075700008	0.080726302	0.348581779
CCDC30	-0.10932817	0.11659758	0.348624268
NDUFAF8	0.15456383	0.15522205	0.319581899
MED11	0.19054571	0.1913841	0.31965001
NAMPTP1	0.034670845	0.034824289	0.319662417
REC8	-0.11529354	0.12305426	0.348995065
NLRP1	-0.16994991	0.18146372	0.349191628
CTB-193M12.3	-0.14358791	0.15334862	0.349294908
CASZ1	-0.13143191	0.14036687	0.34929692100000004
CTD-2231E14.8	-0.16676452	0.17812519	0.34936113
GPRASP1	0.12797595	0.12864336	0.320042389
MAP3K10	0.15324063	0.15408558	0.320186182
FLRT1	-0.13550534	0.14483637	0.349693353
PCCB	0.17281215	0.17384298	0.320403154
MRPL17	-0.10772360000000002	0.11516918	0.349808904
UNCX	-0.13801332	0.14756927	0.34986383200000004
ACAT1	0.13394745	0.13480105	0.320599099
SDR39U1	-0.17703270000000002	0.18933817	0.34998554600000004
CMTM7	-0.21012813	0.22481801	0.350165438
NRXN1	0.08243520900000001	0.082993355	0.320790399
C1QTNF3	-0.12571151	0.1345308	0.350276091
CHCHD4	0.17542763	0.17665571	0.320900787
CISD3	-0.18754923	0.20074136	0.35035914100000004
MMAB	-0.11482152	0.12293335	0.350497596
ARHGAP27	0.31485736	0.31721366	0.321132825
LAMA1	0.13104939999999998	0.13203732	0.321159164
TOMM22	0.17577587	0.17711623	0.321200855
ZNF347	-0.083177729	0.089101549	0.350754594
ST3GAL6	0.11750377	0.11843476	0.32134373
THEM4	0.13674104	0.1378267	0.321351597
SLC22A17	-0.11039126	0.11828683	0.35089157
PHKG2	0.1994503	0.20108044	0.32146372300000003
LINC00294	0.14215408	0.14336204	0.321619322
GPR62	-0.12033654	0.12899453	0.351082294
FAM3A	0.14532069	0.14657057	0.321668864
RPL13P5	0.12908444	0.13020048	0.321690433
FHDC1	-0.10155333	0.10889659	0.351244585
PNPT1	-0.049653088	0.053254064	0.35134032600000004
CBX5	-0.20054273	0.21510006	0.35137038299999995
WDR55	-0.29782935	0.31945237	0.351375953
RP11-340F14.7	-0.09242514	0.099144197	0.35141869299999995
VAMP1	-0.15857365	0.17010864	0.351438834
TIMM21	0.12150133	0.1226296	0.321997341
NKX2-1	-0.12704709	0.13630447	0.351494288
BNIP3L	-0.10274467	0.11023794	0.351523531
RP11-468E2.2	-0.06415372400000001	0.068859367	0.351711318
C16orf86	0.14734875	0.14882285	0.322341397
GNG5	0.21703261	0.21922485	0.32238772600000004
SF3A2	-0.26167279	0.28096874	0.351886766
RPS6	-0.15053991	0.16165871	0.351939991
SCAMP1	-0.15026235	0.16136523	0.35195367200000005
H3C8	-0.071290115	0.076576669	0.352072679
PDX1	-0.13516155	0.14518675	0.35208003200000004
NPM1P37	-0.12805754	0.13756155	0.352100108
CHST12	0.15847431	0.16014551	0.322600585
CTD-3099C6.13	-0.13935328	0.14970986	0.352145903
SLC46A3	0.20486377	0.20705568	0.322674181
CARMN	-0.10157659	0.1091508	0.352256785
DND1P1	0.095412373	0.096448488	0.322750732
PKD1L1	-0.064610074	0.069432606	0.352289998
PRKX	-0.13838737	0.14872833	0.352327708
NME1	0.14126168	0.14283726	0.322891528
RNF208	0.13045993	0.13193427	0.322962055
AF230666.2	-0.13147812	0.14135298	0.352498634
CORO2A	0.13029297	0.13177084	0.322981932
AFF1	0.17171249	0.17367135	0.323013094
PTGFRN	0.079791563	0.080717863	0.323109293
CCDC91	0.12152617	0.12293795	0.323113158
RP11-22E12.2	0.10350886	0.10473153	0.32320644600000004
TMPRSS3	0.099036646	0.10021486	0.323246834
OR2A1	0.08491053	0.085922295	0.323255886
CH507-528H12.3	-0.15265451	0.16425421	0.35289248100000004
CH507-528H12.4	-0.15265451	0.16425421	0.35289248100000004
CH507-513H4.7	-0.15265451	0.16425421	0.35289248100000004
RP11-384K6.6	-0.077310992	0.083214642	0.353060508
DAGLB	0.18642172	0.18876353	0.323564673
KLRF1	-0.08533186300000001	0.091886832	0.35326389
MYO1B	0.08870659199999999	0.08985280300000001	0.323736339
AC138969.4	0.076187562	0.077179336	0.323782252
TMEM262	-0.13496126	0.14537441	0.35341543700000005
CYP4F29P	-0.036548829	0.03937236	0.35345883
OPA3	0.20418767	0.20689617	0.323900267
RBMXL1	-0.17974492	0.19366019	0.353531664
HDDC2	0.11803542	0.11963861	0.324051802
LA16c-60D12.1	-0.12455872	0.13424659	0.353692749
RBBP7	0.19029849	0.19291119	0.324122027
RP11-809O17.1	0.14637695	0.14838883	0.324129184
RASL11A	0.07763473	0.078716103	0.3242172
RNF170	0.15722567	0.15941621	0.324218857
DTX2P1	-0.12183711	0.13136121	0.353868269
CPAMD8	0.085958376	0.087166122	0.324275092
GUSBP15	-0.053178493	0.057339281	0.35390003200000003
CCDC32	-0.08124123	0.087598341	0.35390354700000004
RP11-642A1.1	0.16328546	0.16560738	0.324356005
ETHE1	0.17070212	0.17313731	0.32437779
GSTO2	0.13789325	0.13986909	0.324407853
ADAMTS17	-0.074786675	0.08066153599999999	0.354039658
SLC38A1	0.16802041	0.17043901	0.324439285
SPIN2A	-0.14682612	0.15837662	0.354090059
RP11-645C24.5	0.1220771	0.12385323	0.324512942
RN7SL648P	0.15564362	0.15791609	0.324537376
C4BPA	-0.033876453	0.036548847	0.354187531
HSPE1	0.15362051	0.15589392	0.32463194100000003
AC006042.8	0.14486143	0.14701138	0.324652213
HMGB1P51	-0.15196177	0.16400734	0.35435723
AC092535.3	-0.097112127	0.10481894	0.354398609
RP11-1102P22.1	-0.14904898	0.16088013	0.354406451
LRRC4	0.16919918	0.17176506	0.324806301
SEPTIN7P6	-0.14544332	0.15700345	0.354452999
PANK2	0.16592546	0.16845832	0.324854044
RP11-21K12.2	0.18648918	0.18937656	0.3249578
METAP1	-0.12289367	0.13271343	0.35464122200000003
FBXO6	-0.14797722	0.15981649	0.354687075
UHRF1BP1L	0.17312232	0.17584679	0.325078923
SGPP1	-0.14574124	0.1574144	0.354726104
SRD5A1	0.095863744	0.097385759	0.325145402
MED30	-0.14411742	0.15568784	0.354810515
DDX51	-0.14826124	0.16017677	0.354847865
RHOBTB2	0.1261945	0.12821308	0.325202015
CHROMR	-0.13477785	0.14562748	0.354906445
KLB	-0.14676292	0.15860698	0.3549963
DHRS11	0.14097029	0.14329364	0.325432968
FAM120AOS	-0.22057671	0.23847711	0.35519684799999995
MAPK8	0.12227347	0.12431879	0.325550104
SETMAR	0.14337129	0.14577163	0.325557108
RP11-793H13.8	-0.06403901	0.06925698599999999	0.35534295
PDCD5	-0.11108343	0.12014312	0.355376894
KCMF1	0.12476392	0.12691154	0.325781251
RP11-12A2.1	-0.10764979	0.11645136	0.35546742
DUBR	0.10556023	0.10737964	0.325791818
BEX3	0.11673064	0.11874406	0.325797859
SEC23B	-0.17395948	0.18820743	0.355530839
ATP6V0B	-0.22907656	0.24784536	0.355543558
NBPF12	0.20015252	0.20367995	0.325976243
RP11-1212A22.9	0.024260714	0.024693855	0.32608547
ALKBH2	-0.1489944	0.16128866	0.355802369
ODF3B	-0.13681456	0.14811671	0.355844273
LMF1-AS1	-0.13731028	0.14866267	0.355874333
SET	-0.24881825	0.26952901	0.356122765
SUDS3	0.19335281	0.19696246	0.326472589
SLC35E3	0.14129083	0.14393273	0.326486641
AGBL2	-0.095835008	0.10383291	0.356219699
IL15	0.11066430000000001	0.11276648	0.326627939
SACS	-0.12386329	0.13426793	0.35646196
ALDH4A1	0.11496737	0.11719363	0.32680264600000003
H3C12	-0.075061523	0.081410975	0.35672309
LINC01134	-0.098769279	0.10717531	0.356952527
SLC48A1	0.10497089999999998	0.10709469999999999	0.327214208
NLRP12	0.18929965	0.19314692	0.327257527
TNFRSF11A	-0.063241662	0.068635316	0.35703166
CACNG5	0.12028587	0.12275227	0.32734323
TECR	-0.25431899	0.27608304	0.357160672
STMP1	0.14430902	0.14730347	0.327459645
FAM185BP	0.1505288	0.15365919	0.327481284
USP16	0.220714	0.22540123	0.327690003
BCL6	0.13405578	0.13692028	0.32775216
MIR193BHG	0.10222327	0.10441672	0.327794477
DNAJC30	0.20921026	0.21370232	0.327801165
ONECUT2	0.10270309	0.10491016	0.32780987100000003
RILPL1	-0.12019204	0.13060057	0.357612648
SNX6	0.13642802	0.13937208	0.327852341
ZNF20	0.11468205	0.11719025	0.327990185
TTYH2	-0.10379252	0.11282802	0.357813569
ARGFX	-0.17269849	0.18776028	0.357884668
TACC1	-0.23014992	0.2504494	0.358320574
ATP5F1D	0.19692314	0.20149448	0.328625164
SARNP	-0.13374522	0.14561500000000002	0.358562476
ARAP1	-0.27128206	0.29536894	0.35858007700000005
POLI	0.11723399	0.11999626	0.328789641
ING2	0.12256597	0.12545834	0.328806883
ZNF155	0.094313265	0.09654476	0.328836147
PDPK2P	-0.11506693	0.12531616	0.35870486700000004
CTB-193M12.5	-0.15961258	0.17383809	0.358728393
CCZ1	-0.08473866199999999	0.092291769	0.358732318
ZNF701	0.18893033	0.19343045	0.328910989
C19orf25	-0.21124084	0.23011097	0.35881867700000003
SMIM32	-0.12950863	0.14107807	0.358820153
ZSCAN16-AS1	-0.14017851	0.15270443	0.35883057700000004
TMEM116	0.15132995	0.15495428	0.32897281300000003
RP11-348N5.7	-0.19002469	0.20704165	0.358916298
ASAH2B	0.12354023	0.12653613	0.329114677
CTA-212A2.4	0.16865128	0.17275242	0.329146254
PCIF1	0.31220838	0.31986813	0.329248579
NOMO3	-0.083784802	0.09133544	0.359166694
MON2	0.18088159	0.18535242	0.329334843
TSPAN31	0.123801	0.12686851	0.329363509
RP11-135F9.3	-0.18382176	0.20047088	0.359366095
OGFOD3	0.1426714	0.14624293	0.329484039
HOOK3	0.12390286	0.12701626	0.32952860300000003
NUDT4	0.13496429	0.13836928	0.329576287
SMIM13	0.17934203	0.18387942	0.329609935
LINC02714	-0.11305609	0.12335623	0.35960136
JAZF1	-0.11535962	0.12587228	0.35961151
TTC3P1	-0.13926844	0.15197277	0.35965218200000004
HAR1A	-0.12940616	0.14125365	0.359797776
PPWD1	0.16511704	0.16938943	0.329880848
PRMT1	-0.190814	0.20829154	0.35981620700000005
SLC20A1	-0.18980657	0.20722427	0.359891388
OR52B5P	0.11914480000000001	0.12225953	0.330006863
TMBIM1	0.22812737	0.23410404	0.33003345
TSR1	0.15729887	0.161435	0.330078621
COPS3	0.12242024	0.12564408	0.330097198
MATN1-AS1	-0.11331600000000001	0.12378258	0.360155567
CLU	0.07041955	0.072294145	0.330231978
UBE2J2	0.23400893	0.24031261	0.330381407
ZDHHC9	-0.1018566	0.11131748	0.360383226
TMEM271	-0.13191092	0.14423534	0.360622821
PCDH9	-0.055614572	0.060820612	0.360701568
STARD5	0.12685849	0.13037477	0.330748575
MTND1P23	0.078674066	0.080860414	0.330782349
LGALSL	0.068832395	0.07075514	0.330849968
MYEOV	0.094547978	0.097189991	0.330854623
CAPZA1	-0.22334649	0.24432974	0.36085082
SMIM26	0.16891655	0.17365969	0.330918663
LGALS3	-0.092313015	0.10101497	0.360989635
HOMER3	0.12455766	0.12811798	0.33115551
LRRFIP1P1	0.13904009	0.14301463	0.331156394
ZNF691	-0.18352453	0.20089617	0.36116069
THG1L	0.15484579999999998	0.15928133	0.331184222
CHPF2	-0.24746893	0.27093927	0.361242186
RP11-136H19.1	-0.13666854	0.14966493	0.361352944
RACK1	0.27886465	0.28695861	0.331362693
TIGD2	-0.15860477	0.1736935	0.361370458
WASL	-0.20832176	0.22815066	0.361392311
RPF1	-0.15418631	0.16889446	0.361483484
SPOCD1	0.082857912	0.085294331	0.331541185
ZKSCAN4	0.19596719	0.20174729	0.33158365300000003
OGDH	-0.22831196	0.25027036	0.361827333
RP5-1153D9.5	-0.15584342	0.17085491	0.361891693
HLA-DPA1	-0.096729103	0.10605989	0.361952485
CH17-353B19.1	0.12858884	0.13250335	0.33202796
FLCN	0.13194028	0.13595749	0.332030333
BEX4	-0.1407161	0.15436615	0.362189251
RP11-477E3.3	-0.13774939	0.15113146	0.362252121
LINC00271	-0.10642503	0.11676742	0.362266129
C8orf44	-0.12690969	0.13924415	0.362270894
RNF113A	-0.1844192	0.20234758	0.362281603
RP11-248B24.1	0.10931425	0.11269031	0.33223517
CCDC183-AS1	0.18134317	0.18700759	0.332400125
TARBP2	-0.15307108	0.16802289	0.36248422
SYNE1	0.16692733	0.17216009	0.332452442
LINC01138	0.15016439	0.15488458	0.332492736
MAPKAPK3	-0.21121317	0.23188389	0.362566307
RP11-374F3.5	-0.12287286	0.13491925	0.362641845
CCDC115	-0.1994052	0.21896172	0.362657043
DCTN6	0.16493615	0.17016082	0.332606754
OR7E7P	-0.15546668	0.17074794	0.362752515
POMGNT2	0.15587427	0.16084937	0.33271937
RP11-345F18.3	-0.14510331	0.15947974	0.363094999
DIP2C-AS1	-0.094728026	0.10413433	0.363191356
RAB3GAP1	0.20102039	0.20762051	0.333148029
RP11-322D14.1	0.1593263	0.16457931	0.333212131
ZNF717	0.12618864	0.13035232	0.333224093
CCNI2	0.10006859	0.10339462	0.333337197
TRAV23DV6	0.10717434	0.11074689	0.333382314
MAPK7	-0.17413199	0.19155681	0.363526641
KIAA0040	-0.20158445	0.22183029	0.363686531
WRN	-0.10161119	0.11189825	0.364037589
TAS2R14	0.13303141	0.13762485	0.333940781
PLCD3	0.064513216	0.066743407	0.333959716
SPTSSA	0.15820896	0.16369083	0.333997106
EEF1AKMT2	-0.092749624	0.10216528	0.364158419
C6orf132	-0.11008451	0.12126869	0.364192997
BTK	0.15382923	0.15918192	0.334065615
GNPDA2	-0.11567367	0.1274402	0.364247575
KLHDC4	-0.14980862	0.16507842	0.364337625
ZDHHC14	0.097361714	0.10079279	0.33427297300000003
CERS6-AS1	0.071849368	0.074387947	0.334315665
HBM	-0.063859518	0.07039165	0.364494406
CKLF	0.17419689	0.18036359999999999	0.334347803
ZNF326	-0.142801	0.15747912	0.364711006
UBXN1	-0.22009491	0.24274715	0.364768872
MAGI2	-0.089389129	0.098629576	0.364965708
PRRT3	0.18633955	0.19312475	0.334819912
RPUSD1	-0.21784069	0.24047722	0.365200227
ZNF350-AS1	0.15029299	0.15582737	0.335011399
TNFSF12-TNFSF13	-0.031816103	0.035124559	0.365232184
TMEM59	-0.18838665	0.20797706	0.365233761
COCH	0.096462688	0.10003384	0.33510322800000003
FAM117B	0.12609041	0.13078866	0.335214972
NTHL1	-0.13556928	0.14976057	0.365532691
YWHAG	0.26998308	0.28016604	0.335427328
MYCL	0.13528592	0.14040505	0.335484281
SLC35G1	0.12004395	0.12460077	0.33554026600000003
GALNT5	-0.1109241	0.12264027	0.365942072
KIF18B	-0.094867178	0.10489454	0.365974862
DYRK3	0.098066024	0.10183919999999999	0.33578046799999994
MOB3A	0.30762363	0.31949529	0.33583424
RP11-770G2.2	-0.11488595	0.12707771	0.366157514
IFI27	0.046351194000000005	0.048147104	0.33590594799999995
FLNB	-0.10764555	0.11907394	0.366177587
RP11-532F6.2	0.15481607	0.16081841	0.33591758
MED4	0.15810235	0.16423325	0.335920969
LINC00211	0.082624358	0.085836353	0.335965914
CEP290	-0.12383783	0.1370055	0.366248187
GUSBP13	0.071005224	0.073793783	0.33615089
SRSF8	-0.14883156	0.16476300000000002	0.366557094
TTF2	-0.08834541	0.097811646	0.366603322
NAPB	0.14036926	0.14594924	0.336373754
EXOSC5	0.17684997	0.18389805	0.33642078700000005
EXD3	0.14896443	0.15494544	0.336558811
IGLV3-19	0.076732617	0.07986594799999999	0.336876206
NSMCE1	0.14673943	0.15275975	0.336965667
CABP5	0.10512231	0.10944380000000001	0.337003692
DCAF17	0.13783609	0.14353367	0.337108835
ZNF783	0.22737544	0.23677686	0.33711425799999994
PLD1	0.060904271	0.063435731	0.337214891
TRAV12-2	0.089931051	0.093677418	0.33725830700000003
NDUFB8	0.20865289	0.21735796	0.33728709999999995
SUCLA2	0.13857329	0.14436707	0.337328797
PINX1	-0.13456609	0.14933277	0.367720409
ZNF514	0.11090923	0.11557517	0.33744912200000005
RP11-295M18.8	0.084480335	0.088037918	0.337468354
SV2C	-0.08194886700000001	0.090964756	0.367842486
BANK1	0.08773867800000001	0.091464405	0.337631688
SULT1A3	0.078616408	0.08195693	0.337644436
TTC9C	-0.16556623	0.18385597	0.368036256
SPATA20	-0.052261912	0.058035539	0.368039304
ZC3H11A	0.25716622	0.26812795	0.337706349
ACTL6A	0.12821622	0.13368292	0.337711666
DDOST	0.26336437	0.27460545	0.337732993
NCOA5	0.26209979	0.27329851	0.337753525
PADI2	0.056806489	0.05925848	0.337955859
PACRGL	0.10208926	0.10652389	0.338083035
CDHR3	-0.10778159	0.11979731	0.368473358
RP11-330H6.6	0.15496569	0.16172558	0.33816777600000003
QSOX1	0.14469655	0.15103768	0.338261145
SLC38A5	-0.06880420599999999	0.07651986200000001	0.368756321
CFAP157	0.1383287	0.14443218	0.33839961700000004
LGMN	-0.10569166	0.11756812	0.368855175
HCFC2	0.12000449	0.1253249	0.338497651
SPTB	0.091289435	0.095391569	0.338775159
KNDC1	-0.055032177	0.061269637	0.369273639
HIPK3	0.21114084	0.22070372	0.338939626
PDXDC1	0.11083325	0.11588088	0.339055604
FZD6	0.12183462	0.12738604	0.33906605100000003
RP11-46C24.7	-0.15214815	0.16951505	0.369618478
TRPV2	0.17110965	0.17895836	0.339206529
ALG1	0.17766757	0.18584469	0.33927824
RP11-495F22.1	-0.12494073	0.13923934	0.369746683
CDHR5	-0.098023425	0.10924569	0.369764858
CMC1	-0.092921029	0.10356425	0.369788472
FCHSD1	0.17589144	0.18402443	0.339376921
HCST	0.17456169	0.18265645	0.339438389
CRAT	0.08982198	0.09401286	0.339570181
PILRA	-0.19325126	0.21550444	0.370050672
MAFB	0.11993194	0.1255321	0.339587173
HNRNPA1P36	0.15800655	0.16539687	0.33962303200000005
GIPC3	0.10277206	0.10758316	0.33964197
ASAP1	0.15515255	0.16241691	0.339645432
SLIT3	-0.07750130000000001	0.08644270400000001	0.370144822
FARS2	-0.16604084	0.18522079	0.370205928
XPNPEP1	0.11836476	0.12395826	0.339846318
EIF1	-0.12116169	0.13521692	0.370416219
MEX3B	-0.12359907	0.13795643	0.370483409
RP11-298I3.1	0.11355833	0.11899003	0.34011143200000005
VAMP3	-0.16792638	0.18754918	0.370780213
RP11-142C4.6	-0.10560628	0.11796692	0.370862006
TRIO	0.10485205	0.10992564	0.34036758
RP11-242C24.4	0.15330736	0.16077012	0.34050124299999995
CASD1	-0.13652329	0.15256846	0.371068459
GTF2H5	0.092291203	0.096795762	0.340560945
TTC17	0.25808219	0.27069416	0.34058852700000003
TFR2	0.12078834	0.12671887	0.340694571
PSPN	0.14081632	0.14773174	0.34069963200000003
WASH5P	0.090963985	0.095446889	0.34077906
SNX21	0.13688761	0.14364498	0.34081686
CCSAP	-0.14969244	0.16739737	0.37138858
RP11-139E24.1	-0.10907474	0.12197728	0.371395206
RP11-893F2.18	0.16957251	0.17801165	0.34100207200000004
VEPH1	-0.081547384	0.091237411	0.371624358
RP3-455J7.4	0.15675722	0.16460975	0.341152122
CDH7	-0.15285802	0.17106908	0.371756866
ZCCHC18	-0.090539621	0.10132647	0.371757895
MAZ	-0.22321276	0.24991196	0.371960204
ITGA2	0.13083050000000002	0.13745891	0.34141424200000003
RIMS3	-0.13419167	0.15025135	0.37198749
FZD3	0.057173989	0.060072329	0.34142768
ABRAXAS1	-0.13606887	0.15236484	0.372023996
RP11-57A19.5	0.13711002	0.14407253	0.34146771299999995
CNN2	0.15409279	0.1619406	0.34153596299999994
VPS51	-0.11396544	0.12764098	0.3721241420000001
OSBPL3	0.09016058	0.094793586	0.341745779
FASTKD3	0.13056014	0.13727455	0.341764875
TPBGL	-0.11667272	0.13074135	0.37237363
H3-3B	0.17256346	0.18148177	0.341881228
CHPT1	0.096837113	0.10185304	0.341934556
LINC00662	0.15373079	0.16169431	0.341936453
VPS39	-0.23385176	0.26214472	0.3725462
ZNF843	-0.11243751	0.12605155	0.372586379
ACTA2	0.096898448	0.10195605	0.342116813
RP11-686D22.11	0.14413485	0.15168099999999998	0.342190114
DCAF12	0.12715569	0.13381889	0.342211738
RPL34	-0.063799436	0.071561725	0.372836137
TP73-AS1	0.16738715	0.1761939	0.34230852799999995
BBS4	0.13383272	0.14089135	0.3423677
ZNF575	0.14089232	0.14833603	0.34240913799999995
GYPA	0.063064346	0.066397503	0.342418624
RP11-770J1.5	0.074302253	0.078234517	0.342450366
CCNJL	0.10997095	0.11581185	0.34253769100000003
NPDC1	0.066500749	0.070046625	0.34263284200000005
FAM71F2	0.10864408	0.11444897	0.342683012
CAMKMT	0.14519478	0.1529642	0.34271962
SF3A3P1	-0.14190751	0.15936470000000003	0.373411291
KCTD6	-0.13012473	0.14614345	0.373447349
MTND2P28	-0.019966679	0.022426648	0.373490242
CNP	-0.143511	0.16119483	0.373498372
RP11-256P1.1	0.082182972	0.086613664	0.342903778
RP11-361L15.5	0.14510408	0.15294223	0.342951794
TCF25	0.19066547	0.20097079999999998	0.342966382
KCNT1	0.10753230000000001	0.11337792	0.34310925
RPL30	-0.15798007	0.17755201	0.373781461
IGHG1	-0.028672337000000006	0.032228019	0.373833401
PFN1P8	0.095092507	0.10028117	0.34320206
TANGO6	0.14585145	0.15383314	0.343275444
AFG1L	0.08568496800000001	0.09038129	0.343314028
LRP10	0.22504376	0.2373971	0.343352399
CCNH	-0.17230678	0.19383516	0.374228926
SSRP1	-0.23296317	0.26209366	0.374271886
HJURP	0.09233483	0.097460563	0.343635554
CDC42BPB	-0.084919602	0.095570819	0.374434737
POLR2J4	-0.083938575	0.094469642	0.374449389
KY	0.10553285	0.11143804	0.34383821200000003
STKLD1	0.10655866	0.11252619999999999	0.343859409
ATP5PO	-0.17475359	0.19674534	0.374611754
TSC22D2	-0.14407937	0.16224128	0.374701037
MUL1	-0.17965802	0.20230517	0.374701911
RSRP1	-0.13655548	0.15382797	0.374884174
PRDX1	0.19411313	0.20511766	0.344173964
GPD2	-0.12503696	0.14089189	0.375017666
NRADDP	0.15218521	0.16085906	0.34431271
TMEM229B	0.19285312	0.20384792	0.344319975
AC105760.2	-0.14175668	0.15974555	0.3750590620000001
MORN3	0.12269489	0.129694	0.344335269
SERPINE2	-0.084225484	0.094919774	0.375089772
RP11-355B11.3	0.15221120000000002	0.16091474	0.344397237
ZER1	0.17040256	0.18015477	0.344419951
EIF1AD	0.20049037	0.21200441	0.344510699
CEP95	0.13433579	0.14206887	0.344572694
DLEU1	0.13894051	0.14694497	0.34459338700000003
MRPL10	-0.13936784	0.15718785	0.375467013
DNAJB2	0.137191	0.14514252	0.34475241799999995
CFAP410	-0.11874629	0.13395489	0.37555723
CNTRL	0.20407591	0.21599905	0.344964551
EIF5	0.1558129	0.16491693	0.344966499
RP11-676B18.2	-0.12245035	0.13825064	0.375962303
ANKZF1	-0.18232315	0.20586757	0.376005166
PKN3	0.10299623	0.10907850000000001	0.345250714
EZH2	-0.14404325	0.16266497	0.376065607
TMEM128	0.17729832	0.1877881	0.345301366
PUS1	0.16083965	0.1703759	0.345358669
CBWD6	0.090497077	0.095864773	0.34536916100000004
AC002543.2	0.17513291	0.18555042	0.345446539
PEAK1	-0.096641999	0.10919135	0.376308622
EIF4E3	0.12313715	0.13048202	0.345521342
SLC7A14	-0.10064202	0.11372153	0.376353653
POU5F1P5	-0.14350359	0.16218529	0.37644744
PDGFD	0.11969065	0.12686587	0.34565791
SPCS3	0.1850675	0.19617215	0.345683034
STX17-AS1	-0.1181672	0.13356814	0.376510321
NDUFA1	0.15578787	0.16514628	0.34571407200000004
DTYMK	-0.15000497	0.16959903	0.376633122
ADAMTSL4-AS1	0.15698598	0.16647268	0.345877193
JPH4	0.11783921	0.12497749	0.34594366200000004
PARP1	0.15807808	0.16766384	0.345972299
FLJ13224	0.16331839	0.1732332	0.346003675
ZNF277	0.16003202	0.16979146	0.346129008
NSUN5	0.21438727	0.22749008	0.34618956
ZNF14	-0.15694023	0.17762343	0.377125437
CGAS	-0.12868656	0.14565129	0.377142131
AFF2	-0.082153635	0.092986766	0.377156618
UHRF2P1	-0.13216643	0.14960638	0.377194611
ATP2C2-AS1	-0.10797509	0.12222827	0.37721563
LINC02860	0.13023980000000002	0.13826523	0.346417944
ZFAS1	-0.1463401	0.16568632	0.377298211
CRB2	-0.15059763	0.17051779	0.377329239
LINC00623	-0.099563356	0.11277037	0.377487284
DDX19B	0.15338832	0.16294932	0.346740984
HEATR5A	0.098613099	0.10476146	0.346748394
MYCBP2-AS1	0.11972329	0.12722276	0.34688070600000004
INTS5	-0.21240525	0.24072643	0.377776094
Z83001.1	-0.10994069999999999	0.12460252	0.377786842
PPP1R21	0.15773183	0.16764479	0.346974568
PMM2	0.12165133	0.12930865	0.347018954
IMMP2L	-0.07292478200000001	0.082681584	0.377968336
RP11-34P13.7	0.076044971	0.080843677	0.347090916
ARHGAP42P4	-0.18736766	0.21244537	0.377989192
AOC1	0.056354025	0.059918188	0.34715548
MIR3945HG	-0.090413693	0.10253721	0.378093102
GIT2	0.31302854	0.33286443	0.347210655
SPRY1	-0.094171375	0.10681032	0.378144686
ZNF526	0.23541826	0.25041528	0.34736294799999995
FLNA	-0.1505118	0.17076727	0.378298121
SMARCD3	0.14982794	0.15938625	0.347404396
YWHAZ	-0.25055894	0.28439363	0.378491158
AC024028.1	-0.040484396	0.045953936	0.378518694
MUC5AC	0.12546667	0.13353198	0.347625139
CEP250	0.11955191	0.12726394	0.34772711700000003
RP11-799M12.2	0.12367316	0.13169302	0.3478807270000001
RP11-758N13.1	0.12916296	0.13755246	0.347928534
PHF19	-0.1594412	0.18113196	0.378913192
ZNF512	-0.14800458	0.1681731	0.379008473
UNC119B	0.15516544	0.1653017	0.348097156
AFG3L1P	-0.15872058	0.18037789	0.379083833
RP4-635E18.7	0.096047434	0.10234791	0.348220159
LINC02580	0.071389541	0.076072643	0.348220963
EHMT1	-0.17074196	0.19411266	0.379263261
ARHGAP23	-0.06490312599999999	0.073800294	0.379349792
EPHA10	-0.08540848599999999	0.097118904	0.379361063
PSMD14	-0.12091426	0.13749478	0.379367599
LA16c-431H6.7	-0.15339652	0.1744547	0.379431738
TMEM132E	-0.09102425	0.10353424	0.3794972270000001
SNAPC4	-0.16355991	0.1860426	0.379506748
SENP2	0.13504044	0.14400792	0.348585555
PACSIN2	0.24274608	0.25887196	0.34859691200000004
PIP4P1	0.11695826	0.12473449	0.348622314
ZFP90	-0.067688919	0.07701221	0.379623527
VSTM4	-0.083497449	0.094999566	0.379630553
DUSP6	0.11072271	0.11811031	0.348728193
RP11-118E18.4	-0.13685373	0.1557655	0.379812888
PLEKHB1	0.15097819	0.16115121	0.349025782
FRMD5	0.092856644	0.0991135	0.349026291
ROR1	-0.069781708	0.079463332	0.380043787
GOSR2	0.28486642	0.30412893	0.34913351
ADAR	-0.23346338	0.26592755	0.380174701
NIBAN1	0.15041097	0.16062251	0.349255973
CCDC24	0.11275305	0.12042994	0.349343926
RP11-439E19.9	-0.14632035	0.16673958	0.38038239
GLI4	0.20252341	0.21640457	0.349549151
PPTC7	-0.20401125	0.23259263	0.380610324
NXT1	0.16288912	0.17406964	0.349593239
BCRP2	-0.079754488	0.090930009	0.38062158
ANXA1	-0.10757205	0.12264662	0.380626002
NIFK	-0.1139572	0.12993074	0.38064137
CTB-189B5.4	0.15414041	0.16475525	0.34969507200000005
LINC01135	0.13168148	0.14077461	0.34978033
RPL35	-0.14904189	0.17005366	0.380978452
TBC1D3D	0.042272419000000006	0.04521659	0.350047684
LA16c-361A3.3	-0.15199744	0.17347020000000002	0.381100106
NAP1L3	0.14761775	0.1579232	0.350121609
SLITRK5	0.084042104	0.08991832699999999	0.350170331
EPS15L1	-0.21882391	0.24981229	0.381243058
FPR3	0.095140341	0.10179775	0.35019491
ADCK1	-0.080823276	0.092270352	0.381250402
RP11-437B10.1	0.16158301	0.17289318	0.350204583
ARHGAP32	0.10464039	0.11196689	0.350213527
COX10-AS1	-0.13073101	0.14926413	0.381306405
NDUFA10	0.23167221	0.24792972	0.350284925
PCBP3	-0.082282282	0.09395666	0.381355084
MAGEF1	0.14534683	0.15555608	0.350314629
RP11-807C20.3	-0.14332635	0.16367245	0.381386096
ISCA2	0.13908128	0.14885581	0.35033205700000003
CALCRL	0.089068988	0.095333541	0.350356524
SNX30	0.18930691	0.2026249	0.350364458
SREK1	0.15371410000000002	0.16456131	0.350461665
PRR18	-0.10245834	0.11704068	0.381539546
TMEM218	-0.10077031	0.11512470000000001	0.381590325
ZNF671	-0.16420315	0.18761947	0.381656662
SEL1L3	0.13848308	0.14831089	0.35064163200000004
VAPA	-0.13864229999999997	0.15844754	0.381758906
PLCB2	-0.15689263	0.17931767	0.381792646
CLPTM1	-0.254348	0.29071498	0.381812982
PSIP1	0.20476793	0.21935088	0.35075375700000005
BAK1	-0.13624292	0.15575544	0.381911816
FLACC1	-0.08716707800000001	0.099658639	0.381948172
DDX39A	-0.18007806	0.20589726	0.381978103
UBTD2	-0.15274516	0.17465612	0.382007208
ZADH2	-0.10391151	0.11882768	0.382048405
CHRNE	0.087402749	0.093672684	0.350987075
DNAAF5	-0.11705497	0.13386949	0.38208984
ACADS	0.15767279999999997	0.16899852	0.351029482
RCBTB2	0.17226051	0.18463476	0.351031279
AC005329.7	-0.092316661	0.10559453	0.382166076
TRIM59	-0.13402128	0.15330044	0.382175177
OLFM4	0.042810232	0.04589042	0.351083074
PSMB3	-0.17650768	0.20195731	0.382313558
ADGRE5	-0.15582565	0.17829905	0.382329029
R3HDM4	-0.13058139	0.14941905	0.382344999
RP11-933H2.4	-0.12800656	0.14651153	0.382470884
NCOA7	0.10671320000000001	0.11445762	0.351362559
NOVA2	-0.084052889	0.096208792	0.382495558
ARF6	-0.34027039	0.38952053	0.382543841
GPR157	0.058669524	0.062936915	0.35143609600000003
TMEM42	0.14454373	0.1550675	0.351467869
ZNF529-AS1	-0.12947615	0.14823101	0.382591059
NR2C2AP	0.1595599	0.17121664	0.351579464
CCDC174	-0.11604860000000002	0.13289264	0.382713429
RETREG3	-0.18949383	0.21701986	0.382760936
STAG3L4	-0.14526759	0.16638798	0.382814425
AMT	0.19306051	0.20722938	0.351729862
NDUFAF4	0.096421936	0.10351638	0.351813362
AMOT	0.093536309	0.10043696	0.351902176
BCKDHA	0.17456943	0.18747393	0.35196797
CCDC152	0.11976763	0.12865608	0.352098979
ADD3	0.16740227	0.17984559	0.352151688
PPP1R3G	0.11911623	0.12799447	0.352242351
ZFP36L2	-0.19008063	0.21799746	0.383428009
IPP	-0.10445597	0.11981913	0.383514868
ZNF565	0.13198589	0.14187006	0.352400827
RP11-159D12.5	-0.043304455	0.049684605	0.383620359
SAG	-0.064671087	0.074202919	0.383643967
PPP1R26	-0.097672421	0.11207164	0.383658124
ABCG8	-0.13068044	0.14994782	0.383664483
RP11-1146N6.3	0.2318337	0.24925338	0.35251306200000004
KLHL6	-0.18503212	0.21233651	0.383717002
RP1-47A17.1	-0.13378212	0.15352696	0.383726888
SH3YL1	-0.11543378	0.13251001	0.383868319
RP11-700A24.1	0.1419677	0.15269433	0.35270022799999995
ACP3	0.09707041	0.1044195	0.352768205
IGHM	-0.054353774	0.06241218	0.384003908
CNPY2	0.14343558	0.15432077	0.35284882799999995
MAP3K12	0.12827506	0.13802055	0.352886554
PSKH1	-0.22816131	0.26207221	0.384156394
NUAK1	-0.067921732	0.078022587	0.3841921
CHMP1A	-0.22326823	0.25647575	0.384200613
GDF15	0.12985728	0.13978864	0.353112663
TMEM147-AS1	-0.14939461	0.17166727	0.384346389
ARL5A	0.11393653	0.12266647	0.353176148
ZNF630	-0.10010782	0.11505466	0.38443791
RP11-723O4.10	0.12554467	0.13519309	0.353279584
FAM120B	-0.21178549	0.24350779	0.384635357
MYOF	0.079586799	0.085729166	0.35342511600000004
HSPA5	-0.15657774	0.18005201	0.3846915
MDM4	0.2467825	0.26586159	0.35348459600000004
AC020951.1	0.13361033	0.14394712	0.353508615
NUP98	-0.19238519	0.22126902	0.384780144
BBC3	0.14419259	0.15537508	0.353592274
NT5C3AP2	-0.11045033	0.12704688	0.384832705
SPON2	-0.056675091	0.065191682	0.384835935
UBE4A	-0.29532229	0.33974052	0.384891909
FEZ2	-0.14087043	0.16209867	0.38501061
CDK2AP1	-0.09883023	0.11373929	0.385077443
SLAMF1	0.10694898	0.11532619999999999	0.353938924
SLC7A5	0.094717721	0.10215162	0.354008392
ATP6AP2	0.19956194	0.21524622	0.354056903
KLHL25	-0.1482881	0.17077799999999999	0.385410958
NFYA	0.17592155	0.18981097	0.354216904
ZNF764	-0.18531783	0.21346783	0.385508976
EIF2A	0.13580752	0.14657553	0.354366881
NPTN-IT1	0.19972718	0.21557870000000004	0.354401233
TUBB	0.29667097	0.32024907	0.35445013700000005
ZNF483	0.079287855	0.08559158900000001	0.35446298200000004
RP11-326C3.12	-0.06974761	0.080383126	0.385749932
RPTOR	0.14219169	0.15352118	0.35454013799999995
GLB1L	0.087943125	0.094951939	0.35454884600000003
RP11-752G15.11	0.12861162	0.13886866	0.354573319
PPT1	0.087362786	0.094348295	0.354665846
RP11-154D6.1	-0.12843291	0.14810626	0.386035899
CFL2	-0.097380769	0.11230651	0.386073779
RP11-673E1.1	-0.067926214	0.078341728	0.386100032
FXR1	-0.13761951	0.15874671	0.386175454
CDC34	0.14569716	0.15741861	0.354884508
RP11-427L15.2	-0.15162852	0.17493887	0.386263691
CD81	0.18043429	0.19499226	0.354987848
LA16c-306A4.2	0.14791902	0.15986246	0.35501460700000004
MBTPS1	0.19987031	0.21604686	0.355100095
CCNT1	-0.11757282	0.13569692	0.386436026
SLC31A1	-0.10532326	0.12156457	0.386457525
DDX52	0.13301505	0.14380742	0.355189611
MICU3	0.06794689400000001	0.07346215	0.355204583
RNF213	-0.17702767	0.20440856	0.386649025
RP11-66B24.4	0.10944970000000001	0.11836565	0.355334238
METTL2A	0.12594337	0.13622103	0.355398158
IDNK	0.14608846	0.15810162	0.355676735
GAS7	0.10776402	0.11663414	0.355711614
LRRC41	-0.23896055	0.27624408	0.387205136
BRD8	-0.1734912	0.20059617	0.387290833
RP11-518I13.2	0.091378208	0.098946074	0.355937491
TRAF7	0.18896065	0.20464507	0.356019408
AC144831.3	-0.10882743	0.12586218	0.387412844
APCDD1L	0.12485024	0.13523437	0.35609445100000003
BCL10	-0.21794285	0.25213247	0.387554109
DDI1	0.1329984	0.14409349	0.356205437
HCAR3	0.086987455	0.094246411	0.356216775
PPAN-P2RY11	-0.040712471	0.04710655	0.38762806
HCG18	0.22604836	0.2449724	0.356335879
ODF2L	0.1080742	0.11712665	0.356355683
RIMBP3	0.10040569	0.10883607	0.356445191
PLCXD1	-0.083703427	0.096933508	0.38803972
RP11-565F19.2	0.15125542	0.16402723	0.356656029
FHL3	0.070393274	0.07634853700000001	0.356727487
SLC30A7	-0.21953465	0.25429747	0.388157975
RP11-326K13.4	-0.098394334	0.11397506	0.388158816
MSANTD4	0.10241108	0.11108151	0.356755505
ELMOD2	-0.1062263	0.12305969	0.388206929
KRT77	-0.051258842	0.059387541	0.388253639
OR7E25P	0.14075204	0.15271508	0.35690199
STAP1	0.13276434	0.14405681	0.35692984200000005
MOB4	-0.13171524	0.15265313	0.388409971
LINC00910	-0.11378672	0.13189511	0.388483561
ATP13A1	-0.15842989999999998	0.18369258	0.388611738
ABHD17A	0.269931	0.29305321	0.357196943
IL15RA	0.12261461	0.13313152	0.35724670700000005
NEU4	-0.088115931	0.10220732	0.388800747
H2BC19P	0.084981233	0.092301252	0.357408159
NDUFA11	-0.21404502	0.24831189	0.38887150000000004
FAM174C	-0.16274187	0.18884284	0.388990315
CCT3	0.22349418	0.2428328	0.357581398
EEA1	-0.06152229400000001	0.071411299	0.3891357070000001
SMCO4	0.055503681	0.060318763	0.357680465
SPIN1	-0.11882928	0.13794052	0.389172786
FAM102B	-0.17173029	0.19935682	0.389190034
TMEM268	-0.11251238	0.13062635	0.389240561
CD28	0.14447389	0.15704759	0.357803585
RP11-264B17.3	0.12714383	0.13821	0.357806113
AC003104.1	-0.16044944	0.1863264	0.389355953
TP53RK	-0.20008191	0.23241892	0.38949508
HGF	0.096545673	0.10499948	0.358038645
HYKK	0.11280356	0.12269355	0.358087948
LINC01801	-0.12001314	0.13943963	0.389597399
LRRC1	-0.10693675	0.12427097	0.389690472
PRPF6	-0.22529859	0.26181937	0.389691125
CENPT	0.1651099	0.17963749	0.358226199
NUP58	0.13426286	0.14607684	0.358227973
EIF2AK1	0.15507395	0.16872083	0.3582328
HEMK1	0.16184913	0.17609687	0.358245465
ABHD14B	0.2007489	0.21844360000000002	0.358295104
ADGRL2	-0.11862342	0.13793257	0.389967289
TMEM150B	0.12084835	0.13156889	0.35854548299999994
IBTK	0.13159731	0.14327199	0.35854748
AGO3	-0.14015538	0.16301242	0.390092226
ASCC3	0.14923756	0.16250374	0.358625956
DDX11	0.05024154	0.054717617	0.358713364
TRIM10	-0.098559034	0.11467730000000001	0.390277831
RP11-218E20.3	0.12138193	0.13221354	0.358777129
COQ4	-0.20732863	0.24126292	0.39033268
DDX50P1	-0.14180032	0.16502266	0.390370953
RTL5	-0.16473673	0.19176168	0.390485478
RP11-426C22.5	-0.12611824	0.14681485	0.390508054
TMEM209	0.14294099	0.15582319	0.359168052
DAB2IP	-0.062051706	0.072289437	0.39086693
CREM	-0.12423991	0.14473946	0.390872051
DUSP12	0.14343475	0.15642958	0.359377315
ADAM1A	0.13490177	0.14712458	0.359380694
KIF22	-0.15601706	0.18178168	0.390929009
GRTP1	0.14732858	0.16068682	0.359409098
ADCY3	-0.091165693	0.10622996	0.390969938
CTD-2616J11.14	-0.10143476	0.11821045	0.391028269
MTCO1P12	-0.098597029	0.11495032	0.391221608
WBP4	-0.16322929	0.1903322	0.391295527
PCYOX1	0.14178462	0.15475132	0.359754119
TRPM7	-0.17505020000000002	0.20412841	0.391324619
RP1-278C19.8	-0.14131373	0.16480038	0.391360601
AL163953.3	0.13486072	0.14721414	0.35981913200000004
SLC12A4	-0.13809783	0.16109838	0.391502836
RP4-761J14.8	-0.093567583	0.10916179999999999	0.391547482
ZNF501	0.092027077	0.1005078	0.36006251799999994
SLC23A3	-0.10627579	0.12401703	0.3916583320000001
HPS3	0.18732735	0.20461517	0.36012054200000004
ABCC1	-0.15555861	0.18159809	0.391843925
SCARNA10	-0.06630469	0.077417489	0.3919285220000001
KYNU	-0.07501368	0.087623624	0.392131127
RP11-205M5.3	-0.10877839	0.12708421	0.392205507
KRT5	-0.08740582400000001	0.10211637	0.392212053
PSMA7	0.21640751	0.23668079	0.360733065
CYB5RL	0.10220202	0.11178191	0.360756689
HELB	0.1586938	0.17358288	0.360795246
GTF3C6	-0.16117856	0.18839227	0.392430846
RP11-360L9.4	-0.10309838	0.12051685	0.392474566
YAE1	0.14841516	0.16237832	0.360908937
CARS2	-0.14939552	0.17466283	0.392547554
AVEN	0.13054544	0.14286147	0.361023483
CES2	0.15778228	0.17268643	0.361074978
ATXN2L	-0.18823899	0.22015567	0.39271902
RIMBP3C	0.043495993	0.047619486	0.361224694
RP11-47I22.1	-0.17569229	0.20557039	0.392923345
PARP4	-0.228221	0.26709073	0.393027226
DGUOK	0.19094267	0.20913708	0.36143757
ESF1	-0.13414355	0.15701773	0.3931096670000001
ABCC6	-0.098280551	0.1150875	0.393307546
GLS	0.19629988	0.21510988	0.361672139
TOP3B	-0.12757348	0.14941777	0.393396043
RP11-293M10.6	-0.096965619	0.11357908	0.393438212
CABP1	-0.10873987	0.1273928	0.39352045
CEP120	0.21664817	0.23751658	0.361891573
BMP8B	0.14471708	0.15867591	0.361949367
HMGA1	-0.19912286	0.23334021	0.393642827
NEUROD2	0.12063149	0.13227066	0.361962214
RP11-326C3.15	-0.06805309400000001	0.079749417	0.393654976
SYTL2	0.090806883	0.099580243	0.362019216
DLG4	0.11563157	0.12680712	0.362033369
OR5BA1P	0.11814091	0.12958628	0.362134472
ZCCHC7	0.14041668	0.15402971	0.362164375
SLC25A3	0.25074786	0.27510513	0.3622479770000001
LINC01355	-0.17164047	0.20128038	0.393983901
ANAPC13	0.14499865	0.15911932	0.362355697
ACTG1	0.25790372	0.28302296	0.362361345
IFIT3	-0.07128546200000001	0.083612983	0.394082957
DENND6B	-0.11924407	0.13987996	0.394132992
RP11-713M15.2	0.13454106	0.14767213	0.362449329
IGKV1D-39	0.05804402700000001	0.063712797	0.362477427
FRG1	-0.12404095	0.14555103	0.39427612
GGA1	0.21394497	0.23492106	0.362643962
SPRED1	0.079749915	0.08757230699999999	0.362662388
SLC17A5	-0.16010995	0.18794172	0.394444466
PSPC1	-0.21749075	0.25529914	0.394448486
DSC2	0.052509788	0.057676338	0.362795889
RP11-134L10.2	0.083531639	0.09175179	0.362802658
MOB2	-0.16029749999999998	0.18820498	0.394552729
PABPN1	-0.17282944	0.20292843	0.394575379
AXIN2	0.090618038	0.099552952	0.362886551
CYP2U1-AS1	0.12431503	0.13658961	0.362946793
CTB-31O20.3	-0.13725032	0.16120138	0.394717068
COG3	0.12929294	0.14213423	0.363200649
RP11-49K24.8	-0.1372415	0.16134179	0.395158881
C1orf54	0.13040803	0.14343001	0.363434604
LINC00649	0.073602443	0.080952621	0.363437911
KCNJ6	-0.10397637	0.12224613	0.395201379
PSMG2	-0.18033144	0.21203631	0.395243033
VPS28	-0.14917238	0.1754269	0.395318071
USP32	0.17930816	0.1972817	0.363601431
H2BC3	-0.095088403	0.11183876	0.395380098
PLEKHJ1	-0.14457972	0.17006516	0.395427053
ZNF689	0.12373255	0.13618005	0.363759077
ARNILA	0.11974482	0.13179793	0.363783775
METTL15	-0.10103701	0.11888189	0.395565476
PARD6G	0.13387417	0.14736353	0.363829426
ILF3	-0.2293949	0.26998199	0.395691435
RAB14	-0.25780869	0.30346129	0.395750947
SPRED3	0.097241088	0.10706917	0.363963498
CD55	-0.10284216	0.12105653	0.395763181
GOLM2	0.20551190000000003	0.22631251	0.364026375
FAF1	0.090419314	0.099580553	0.364072463
ICOSLG	0.097427819	0.10731753	0.364154571
LEPR	-0.092475599	0.10889841	0.395956089
NKIRAS2	0.23103	0.25448669	0.364164527
SVIP	0.10231823	0.1127194	0.364218587
CDC40	0.17403059	0.1917866	0.364380864
STOX2	-0.06086381	0.07172392400000001	0.396293698
RP11-489E7.4	-0.10850273	0.12789275	0.396402801
ZNF28	0.064570041	0.071195514	0.364633568
BTN3A3	-0.1498664	0.17668596	0.396503351
AMER2	0.12531882	0.13821484	0.364762526
MATR3	-0.17711482	0.20885119	0.396594987
ASIC2	0.087766354	0.096799877	0.364771751
SHISAL2A	0.15609638	0.17221111	0.364905983
BRIP1	0.099506146	0.10977927	0.364908259
NEXN	-0.11642378	0.13733028	0.396749942
LINC01819	0.11266145	0.12431131	0.3649799
RP11-67C2.2	-0.11972773	0.14125129	0.396829333
MRPL51	-0.12830883	0.15141129999999997	0.396942435
TMEM132D	0.10978671	0.12119397	0.365196151
AZIN2	0.086353439	0.095339329	0.365263702
CTD-3185P2.1	0.17124342	0.18906322	0.36526448
FAHD2A	0.13665258	0.15089287	0.365328204
DBF4	-0.092305649	0.1089945	0.397240782
CRYL1	0.15734695	0.17377937	0.365426394
TSPY26P	0.13091504	0.14459286	0.365445613
POLR3G	0.072474268	0.080054065	0.365492249
VNN1	0.055385665	0.061190563	0.365588832
SCAND2P	0.10477823	0.11576083	0.365592713
PEX1	-0.11085802	0.13096999	0.397488899
USF3	-0.20516685	0.24245752	0.397623393
TMPRSS9	-0.06973230400000001	0.082406803	0.39762403
MOCS3	-0.18542019	0.21912639	0.397633377
PDE4B	-0.13612664	0.16088593	0.397673881
ZNF582-DT	-0.12152863	0.14363701	0.3976877820000001
LINC02084	-0.12439268	0.1470389	0.397741719
NKAPD1	0.19703552	0.21781034	0.365861291
RPS8	-0.14766384	0.17465424	0.398032346
RP11-7O11.9	0.1554566	0.17201598	0.366330905
KLF6	0.21226864	0.23489837	0.366369018
CCDC144CP	0.084646795	0.093679708	0.366414066
MTIF3	0.14183418	0.15698126	0.366449261
GPCPD1	-0.13356499	0.15809682	0.398385843
ZNF396	0.090869759	0.10058021	0.366478202
GZF1	0.083627592	0.092568496	0.3665007770000001
ZBTB20	0.16197773	0.1793243	0.366578226
EIF2B3	-0.13134541	0.15551320000000002	0.398518126
THNSL1	0.14590881	0.16156712	0.366674914
KRT18P34	0.13697828	0.15170927	0.366773
LINC00426	0.10894523	0.12069661	0.366912481
RP11-588H23.3	0.06708806	0.074332822	0.366966008
FAM246C	0.072323572	0.0801427	0.367019734
PLD3	-0.17570837	0.20827587	0.399054556
CH507-528H12.8	-0.15504271	0.18379901	0.39910375
CH507-513H4.9	-0.15504271	0.18379901	0.39910375
CH507-528H12.9	-0.15504271	0.18379901	0.39910375
RORA-AS1	0.14099101	0.15628972	0.36719055
DEFA4	-0.047399353	0.056197985	0.399165084
RAB1A	-0.22547494	0.26736465	0.3992273670000001
AKR7A2	-0.15459696	0.18332452	0.399242461
ARL13B	0.10160925	0.11265679	0.367284453
PIGQ	0.15969103	0.17706525	0.36731608
C6orf89	-0.2275904	0.26994795	0.399358001
HEATR3	0.09729927	0.10792928	0.367511158
RP11-431H16.3	-0.052766459	0.062621762	0.399619763
DDX47	0.16935194	0.18790910000000002	0.3676522270000001
CABP4	-0.08512167300000001	0.10102759	0.399655018
NHSL2	-0.16060704	0.19062297	0.399666759
TAF2	-0.11753622	0.13953225	0.399766831
GAB3	0.14762002	0.16385526	0.367825875
CUTC	-0.1619095	0.19223437	0.399827377
PPP4R3A	0.22039978	0.24464929	0.367845355
RP11-403P17.6	0.13519425	0.15007314	0.367858523
PPIAP51	-0.12709497	0.1509326	0.399931498
XXbac-B461K10.9	0.13755532	0.15273047	0.3679726820000001
POMK	-0.07149890099999999	0.084941125	0.400109352
APOBR	-0.15787061	0.18755228	0.400111983
EPS8L2	-0.09668953	0.11487055	0.400120848
RPP21	-0.14817079	0.17604996	0.400168683
RBM41	-0.13771426	0.16363450000000002	0.400193202
RP11-566K19.6	-0.09571126	0.11374293	0.400264155
NUP107	-0.091796647	0.10909183	0.400268543
ZNF385C	-0.13093569	0.15567571	0.400482624
IL3RA	0.09901774	0.1100875	0.368608423
YARS2	0.18802301	0.20904408	0.368610483
ARFIP1	0.10275624	0.11426083	0.368679154
DHODH	0.13809628	0.15355837	0.368681707
NUP62	-0.23230759	0.27635362	0.400741723
CYB5R2	0.064310715	0.07151505799999999	0.368706687
SPOP	-0.13368458	0.15906036	0.400827244
LNPEP	0.23209081	0.25815206	0.368820754
TMEM200A	0.10485458	0.1166435	0.368881909
RP11-230F18.5	0.14169465	0.1576375	0.368918212
RP11-57H12.3	0.080993489	0.090112229	0.368948563
CTD-2012K14.5	-0.15470250000000002	0.18414304	0.401019492
TRBV2	-0.092850752	0.1105356	0.401083189
HLCS	0.091838501	0.10220781	0.369087044
SNRNP40	0.1873066	0.20847294	0.369128169
SEPTIN2	-0.15456473	0.1840454	0.401189228
LINC02631	0.13388758	0.1490196	0.369135325
JMJD1C	0.20389131	0.22694384	0.369153622
VPS33B	-0.11473009	0.13664204	0.40128943
MCU	0.13175046	0.1466743	0.369244204
RP11-213G2.2	0.089522675	0.099687171	0.3693591570000001
PRR7	0.1465803	0.16325298	0.369446547
GRIK2	-0.12999084	0.154919	0.401598218
MAPK8IP1	0.08971833800000001	0.099939808	0.369525609
AC006946.12	0.14736975	0.1641826	0.369593358
RASEF	0.11803826	0.13150843	0.369606599
MAK	-0.09327606	0.11120807	0.40178696
NEIL2	0.1091539	0.12167403	0.369857624
ZNF366	-0.097271746	0.11602767	0.402013111
CDK14	-0.075118619	0.08960938800000001	0.402046773
SLC66A3	-0.12849713	0.15329182	0.402068033
PTGER4	0.13103604	0.14610228	0.369976149
CDIP1	-0.13062824	0.15584498	0.402100734
DAAM2-AS1	-0.05867716200000001	0.070022443	0.402222524
RP11-6N17.2	-0.11162641	0.13321862	0.402254806
RP11-1114A5.4	0.13725303	0.15313328	0.370286127
RP11-399F4.2	0.068805348	0.07676918099999999	0.37030493
GNB5	0.1270849	0.1418065	0.370346201
VAV1	-0.23926994	0.28569723	0.402493015
LINC01882	-0.097853094	0.11684748	0.40252216
NLE1	0.10438980000000002	0.11650258	0.370429123
ANKRD36	0.12312667	0.13741391	0.370430331
C12orf75	0.1116116	0.12458457	0.37051444
MAPKAPK5-AS1	-0.1263208	0.15092364	0.402779451
SLC4A10	-0.0526226	0.06287540400000001	0.402807718
BRCA2	0.062361428	0.069642917	0.370741289
AP003419.11	-0.043829386	0.052381035	0.4029162120000001
AC027601.1	0.14389411	0.16072226	0.370820699
KIAA1614-AS1	0.12159565	0.13585239999999998	0.370948723
RP11-491F9.1	0.11281869	0.12605839	0.370994325
SLC15A4	0.16491137	0.18435924	0.371240548
RNASEH2A	-0.14838238	0.17752152	0.40341419
NEBL	-0.025302827000000003	0.030275662	0.403474728
GOPC	-0.20677398	0.24744432	0.403536413
PTGES3	-0.18162635	0.21739203	0.403626439
ITGB5	0.064104193	0.071703666	0.371505468
POLR2A	-0.17049697	0.20411316	0.403723375
PELP1	0.13117443	0.1467404	0.371555651
CSPG4	-0.09969297	0.11935462	0.40374540000000003
GATM	-0.085456554	0.10232502	0.403812217
GPA33	-0.10580369	0.12671346	0.403904727
KLRC4	0.091643543	0.10261931	0.372025373
CTA-363E19.2	0.15097609	0.1690769	0.372079175
CEMIP	-0.087394515	0.10482721	0.404627269
RSBN1	0.15208879	0.17044606	0.372424362
RIMBP3B	-0.051474993	0.061750825	0.40468852
OTUD7B	0.17190558	0.19266729999999999	0.372455496
SMIM19	-0.10763745	0.12914834	0.40477394
CTD-2622I13.3	-0.14955598	0.17945421	0.404800351
FAM86DP	-0.074710119	0.08964689099999999	0.404806767
CNPPD1	0.13614835	0.15266415	0.372682888
SCML1	0.10924533	0.12253172	0.372816004
HSD17B1	-0.082595602	0.099169953	0.405095891
CPOX	-0.10792019	0.12958501	0.405127111
ITGB2-AS1	0.08664654699999999	0.097200533	0.372894916
FN3KRP	-0.12421823	0.14917798	0.405199931
C12orf76	0.16815417	0.18871815	0.373102475
P4HTM	0.18026808	0.20235578	0.373202312
RPL27	-0.10752917	0.1292268	0.405531664
ST13	0.14460186	0.16234321	0.373272118
TOX	-0.11934984	0.14344704	0.405578674
KBTBD11	-0.11748758	0.14125316	0.4057261270000001
LINC00989	-0.077689627	0.093406328	0.4057337720000001
RP11-212P7.2	0.15591049	0.17511297	0.373473149
RP11-544I20.2	-0.11847909	0.14248186	0.405846844
RP11-452K12.4	0.12578425	0.14132845	0.373649518
RINL	-0.12276127	0.14767957	0.405999375
GCNT4	-0.12401858	0.14926415	0.406225978
OVOS	-0.04758279	0.057268957	0.406226648
PNO1	0.1138222	0.1279758	0.373976745
SIDT2	-0.073312642	0.088264834	0.406377325
FGR	-0.1757558	0.21160413	0.406383418
RAB30	-0.07152341400000001	0.086115322	0.406402553
SPSB3	-0.1923611	0.23163829	0.406468357
GOLGA7	-0.14537974	0.17508526	0.40652519
NDOR1	-0.13690252	0.16487707	0.406528525
ATP2A3	-0.21496828	0.25890246	0.4065425720000001
NCK1-DT	0.13901511	0.15643297	0.37437857
TRAV12-3	0.10829246	0.12186765	0.374404878
AIM2	0.093707993	0.10546014	0.374428523
RUFY3	-0.12454595	0.15009058	0.40682558
RP4-695O20.1	0.13700917	0.15422047	0.374517243
IER5L	0.10053672	0.11318264	0.3745862170000001
SPDYE2	-0.067529066	0.08140135	0.406951975
PTPN23	-0.15649293	0.18864101	0.406952569
ZNF451	-0.12448938	0.15006606	0.406962028
SAMD10	-0.10278132	0.12391156	0.407013273
DBF4B	-0.11811124	0.14245218	0.407207891
DDX58	0.16218982	0.18269975	0.374871226
SPDYE1	0.15400929	0.17352338	0.374977564
SCAMP5	-0.067541709	0.081496652	0.407412874
MTMR8	-0.090692239	0.10943394	0.407428188
ANGPTL1	0.13240357	0.14920979	0.375072681
AMACR	0.087034311	0.09809902	0.375156817
ATG2B	0.11284236	0.12718915	0.375160931
TRIM71	0.10404518	0.11727613	0.37517165
FAM219B	0.15844769	0.17866545	0.375355198
TSG101	-0.18332679999999998	0.2213741	0.407772455
OPRM1	-0.083667824	0.10103984	0.407808451
C19orf53	-0.16512422	0.19940986	0.407810243
DACT1	0.065654824	0.07404386	0.37542965
ITPKB	0.25246681	0.2848124	0.375574926
FAM185A	0.12353529	0.13936375	0.375579507
NDFIP2	0.080635665	0.090967466	0.375579682
NSF	0.082163976	0.092694909	0.375596729
MCM6	-0.11908980000000001	0.14388324	0.408025843
FITM1	-0.11781683	0.14235657	0.40806313
SELENOS	0.12072243	0.13623161	0.375723667
SHROOM1	0.054515553	0.061530042	0.375808106
ATF3	-0.090480321	0.10940557	0.408403125
ZNF23	0.10319727	0.11652817	0.376023413
RWDD2B	-0.11056349	0.13370725	0.4084656370000001
RAD23B	-0.20401736	0.24672762	0.408473627
TMEM127	0.28818628	0.32546042	0.376091691
P2RY13	-0.14003922	0.16937604	0.408529347
HARS1	-0.20848185	0.25219468	0.408599889
SGIP1	-0.072209495	0.087354023	0.408622466
PPIL1	-0.14901288	0.18030297	0.408720042
RP11-329J18.4	-0.14023867	0.1696935	0.408739867
RP11-624A21.1	-0.11478759	0.13890626	0.408771646
RP11-356C4.5	-0.07930739099999999	0.096009754	0.4089601570000001
ZC3H13	-0.15272801	0.18490436	0.408989024
GLMN	-0.11660082	0.14117983	0.409034937
NKX2-4	0.11874211	0.13424309	0.376599559
COPS5	-0.18726885	0.22679019	0.409129506
TSPAN10	0.12178222	0.13771157	0.37670873
AIF1	-0.11976161	0.14509769	0.409328029
FAM204A	0.092532669	0.10467315	0.376877505
GLCCI1	-0.11209071	0.13581533	0.409367216
ANKRD36B	-0.11340791	0.13741458	0.409378276
RAVER1	0.18026827	0.2039778	0.377013028
ORC4	-0.090704774	0.10997443	0.409671644
BCS1L	-0.12538348	0.15203305	0.409710589
RP11-164J13.1	-0.12376138	0.15007971	0.409752758
ZNF808	-0.11751712	0.14250865	0.409756253
BRCA1	-0.08144707400000001	0.098780071	0.409814219
GAL3ST4	-0.12229129	0.14831677	0.409815167
ZNF710	-0.15179706	0.18414736	0.4099309370000001
NFAT5	-0.22204668	0.26938959999999995	0.40996802
BCKDK	-0.19116758	0.23193729	0.409989346
RP11-359E3.4	-0.11027246	0.13380195	0.410031414
AFMID	-0.10898732	0.13225778	0.410085145
PPIF	-0.11972416	0.14531399	0.41017177
MYLK-AS1	-0.11630937	0.14119151	0.410245324
CBX5P1	0.15031523	0.17037327	0.377819946
C1QC	-0.083332682	0.10118238	0.41034837
MRFAP1	-0.19772439	0.24015074	0.410492899
CHMP6	0.19727556	0.22368017	0.377990889
TMCO6	-0.15465892	0.18785345	0.410515031
MTRNR2L8	-0.12171796	0.14785061	0.410541166
KCTD10	-0.12241853	0.14871446	0.4105816370000001
NFE2	0.13967768	0.15841801	0.378126267
ATP5F1C	0.15614468	0.17711037	0.378169387
H3C14	-0.023765439	0.028878367	0.410711717
F2RL3	0.10353638	0.11745301	0.378229081
SKP1	0.14738202	0.16720673	0.378270877
DLD	-0.10096299	0.12271184	0.410816709
RP13-228J13.1	-0.076409189	0.092874867	0.410847235
CFAP74	-0.10671777	0.12972866	0.410897411
ADD2	0.071477599	0.08111631799999999	0.378412475
RP11-147I3.4	0.07306683	0.08292028900000001	0.378414963
RP11-494O16.4	0.12044921	0.13669792	0.378434066
DNAJB5	-0.07314435	0.08900801300000001	0.411381049
PARP11	0.11454405	0.13012442	0.378904104
SAMD4A	-0.07023996099999999	0.085493225	0.411487759
ZNF12	0.08472047199999999	0.096251169	0.378938546
GSR	0.183291	0.20828081	0.379037813
NAAA	-0.077213129	0.094017551	0.4116711420000001
MFNG	-0.18105711	0.22049339	0.411738112
LASP1	0.26319047	0.29920737	0.379250668
AGA	0.087782062	0.09980022	0.379276557
CNTNAP2	-0.053321779000000014	0.064960073	0.411912341
ARSA	-0.13577032	0.16547358	0.412108146
TAX1BP3	0.16723119	0.19023341	0.379544011
TTC37	0.12972311	0.1476277	0.379742547
RUNX3	-0.18197189	0.22190623	0.412367886
CHSY1	0.086900909	0.09890282	0.379779664
TRPS1	0.10678597	0.12154112	0.37980675
RP11-675P19.1	0.13728183	0.15626287	0.379843685
MBD6	-0.18852845	0.22996744	0.41250157
FBXO2	0.092215921	0.10500382	0.380015311
HSF1	0.2295073	0.26134029999999997	0.380027
ZCCHC4	0.13251779	0.15091179	0.380069899
ACACB	0.07403794	0.08431796400000001	0.380088321
RP11-37B2.1	-0.10205935	0.12455158	0.41272423
RDH13	0.081873483	0.093244562	0.380104181
LINC02458	-0.065980314	0.080531332	0.412782389
CD52	0.11808506	0.13449973	0.380154857
ARID2	0.22092335	0.25164784	0.380182423
PHACTR2	-0.10337558	0.12621234	0.412925824
SLFN11	0.11470042	0.1306842	0.380299209
BEND4	-0.10192171	0.12449297	0.413134724
TCEA1P2	0.082069207	0.093545482	0.3805015
ZRANB3	0.087053041	0.099233742	0.380537504
RP11-288K12.1	0.1609197	0.18344778	0.380568011
SKA1	-0.10333184	0.12627068	0.413339292
AC006115.7	-0.10396069	0.12704075	0.41334524
POLR1F	-0.09382917	0.11466441	0.413363366
RP11-122G18.7	0.12724186	0.14510209999999998	0.380721999
RP11-503N18.5	-0.14667517	0.17928396	0.413464535
RP11-147L13.2	-0.13744267	0.16801686	0.41351444
IGHG2	0.029645502	0.033820786	0.380920644
RP11-196G18.23	-0.082240298	0.10058542	0.413749954
RTEL1	0.094605826	0.10797247	0.381107262
HIP1	-0.057823943	0.070759157	0.41399134
RP11-566K19.12	-0.13174949	0.16122274	0.41399391
SRPRA	-0.28498726	0.34874611	0.414000993
PDE4C	-0.10908473	0.13351913	0.414103755
SNORA73B	0.08406376199999999	0.096006929	0.38143456
MAPK12	-0.11715056	0.14345285	0.414302821
DUSP10	0.14123853	0.16138397	0.381668467
C1QL3	-0.08723147199999999	0.10683846	0.414399082
TMEM230	-0.17930398	0.21962071	0.4144302070000001
LUC7L3	0.12978536	0.14832181	0.381747488
MAN2C1	-0.10165563	0.12452393	0.414471026
OPRD1	0.092054975	0.10521333	0.381795891
HMGXB3	-0.16004964	0.19607758	0.414526745
SAFB2	-0.19405032	0.23774341	0.414549184
RP11-545M17.4	-0.06359181	0.077924027	0.414630909
ESPN	0.034534167000000004	0.039483005	0.381946806
ZNF655	-0.25597132	0.31369172	0.414675538
LAMC1	0.06369092	0.07283630599999999	0.382066427
PUS7L	0.11276254	0.12896424	0.382103712
HOXA3	0.08462776699999999	0.096791592	0.38212598
PSMD7	-0.18230398	0.22351992	0.414899314
CMTM1	-0.14668287	0.17985169	0.414915453
CCDC112	-0.097386123	0.11941699	0.414951874
FBXL6	-0.14306966	0.17550709	0.41514313
MTX2	-0.10747101	0.13184105	0.41515623
ANXA9	0.14337199	0.16408191	0.382423535
RP11-264B17.4	0.12545431	0.14359598	0.382489609
NRG1	-0.041095655	0.05044499	0.415438399
IRF2-DT	-0.15182822	0.18640195	0.41551980000000005
NLRP6	-0.070125167	0.086108989	0.415602061
MTHFSD	0.1651311	0.18916798	0.382886171
VSTM1	0.05918915	0.067838837	0.38312440000000003
NXF1	-0.19010087	0.23360832	0.415955861
PFKFB3	0.095225257	0.10915421	0.383181403
CRACR2A	-0.16008698	0.19674535	0.416003341
PRLR	0.060442128	0.069296578	0.383273042
SIPA1L1	-0.14424554	0.17731598	0.416107445
CTB-131B5.5	0.08581823	0.09840848	0.383361657
GRIN2D	0.12924268	0.14822129	0.383418214
YES1	-0.077950067	0.095844062	0.416218233
RP11-468E2.1	-0.050287064000000006	0.061835812	0.416255863
RP11-138C9.1	-0.10477095	0.12884717	0.416309733
RP11-177H13.2	-0.10636003	0.1308049	0.416322149
DHX33	-0.16179165	0.1989932	0.41636136
SNF8	-0.12588604	0.15486002	0.416446793
MTMR6	-0.17971555	0.22109315	0.416476714
PRPF40A	0.11597927	0.13308956	0.383701776
LPXN	0.17756377	0.20376619	0.383717231
PHC2	-0.14159079	0.1742267	0.416573322
NAGPA	0.13270648	0.15230515	0.383766152
TNFAIP6	0.0786456	0.090269024	0.383811988
SUPT7L	0.23674827	0.27174346	0.383820708
BCAS2P2	-0.13039534	0.16047371	0.416639956
VIPR2	-0.080727256	0.099354495	0.416667323
SPN	0.17990547	0.20652844	0.383889911
ZNF280D	-0.11085807	0.13649066	0.416847836
FAHD1	-0.10413011	0.12823711	0.416956974
ZSCAN25	-0.14851488	0.18289945	0.41696237
GOLGA8B	0.047180226	0.054191519	0.384148006
RP3-477J10.1	-0.14692029	0.18095223	0.417004955
CH507-513H4.1	-0.048811595	0.060123681	0.417048301
ERCC6L	0.15668666	0.17999726	0.38421646
PCSK1N	-0.070024998	0.08625926	0.417080538
ADGRL1	0.093075897	0.10694356	0.384307889
RP11-573D15.8	-0.09196761	0.11330967	0.417165739
C15orf61	0.097986046	0.11260109	0.384374597
LA16c-60D12.2	-0.12963729	0.15974022	0.417221779
RHBDD3	0.14338004	0.16479118	0.384447826
TATDN2P2	0.15111182	0.173733	0.384599511
DNAH10OS	0.13899021	0.15985172	0.384762776
CCZ1B	-0.09370721	0.11558628	0.417703032
TUBA4A	-0.15567055	0.19203807	0.417754031
ADPRM	-0.12803138	0.15795925	0.417805219
POLR2D	0.14282204	0.16433026	0.384969786
SLC22A23	0.12494452	0.14383311	0.38520976
CTDP1	-0.17883766	0.22083487	0.41821248
TAF4	0.1253458	0.14432905	0.385321642
SLC25A25	-0.13839636	0.17090001	0.418221825
PDIA5	-0.11268826	0.1391581	0.418235131
MRPS5	0.17504906	0.20159626	0.385407761
ARPC5	0.15769202	0.18165571	0.385535332
RP11-421L21.3	0.13885493	0.15995973	0.385546309
RP11-392O18.2	-0.14277364	0.17640096	0.418474123
NEK6	0.12964647	0.14936411	0.385585894
RP11-429E11.3	-0.077233882	0.095457501	0.418634032
TAF15	0.19855611	0.22882353	0.385730084
ESCO1	-0.11454355	0.14157542	0.418650131
RP11-346D14.1	0.11942277	0.13763858	0.385769061
ZNF765	-0.095482192	0.11803772	0.41873711
HELLS	0.072142745	0.083157914	0.385832341
FECH	-0.074449748	0.092040921	0.418757762
DOK2	0.17780998	0.20496745	0.385851861
RP1-55C23.7	-0.1137113	0.14063739	0.418949913
TMEM184A	-0.090310286	0.11171963	0.419051763
CEBPB	0.12879963	0.14856238	0.386142111
RP11-445J14.1	-0.13192709	0.16321485	0.419087545
HMGA2	-0.08818093	0.10910307	0.419126748
IDI1	-0.1017129	0.12589642	0.419314181
RP11-286N22.14	-0.099357108	0.12298589	0.419334489
IDI2-AS1	-0.10652624	0.13187879	0.419400872
LINC00504	-0.08323061400000001	0.10304093	0.419409794
SAYSD1	0.13117415	0.15140595	0.386470589
NUDT2	-0.11916314	0.1475467	0.419474965
WNT1	0.11696519	0.13502116	0.3865258070000001
DEPP1	0.083240284	0.096100319	0.386576183
HSP90B1	-0.14049062	0.17399071	0.41957253
SLC38A10	-0.18269444	0.22626412	0.419584978
SCOC	-0.08214537	0.10175793	0.419686466
PCDH7	0.12042393	0.13909007	0.386786092
CTSE	0.090602744	0.10466515	0.3868707
SENP3-EIF4A1	0.060725239	0.070154469	0.386898433
TMEM138	-0.15965242	0.19789895	0.419989107
CTD-2562J17.6	-0.080890263	0.10027892	0.420037692
INMT	0.10153444	0.1173443	0.387076021
MEMO1	0.11844547	0.13689725	0.387106246
KCNAB1	-0.12822347	0.15898611	0.420121409
RP5-1157M23.2	0.14411913	0.16658877	0.387158523
PDIA4	-0.13895776	0.1723115	0.420164018
MRPS26	0.17650028	0.20403729999999998	0.387202321
CTNNBL1	0.15562786	0.17992506	0.387246169
ARHGEF17	-0.043423152	0.053854483	0.420237883
CTD-2260A17.1	0.12427637	0.14368616	0.387270286
CHMP1B	0.22223121	0.25698716	0.387357688
ZNRD2	-0.094283756	0.11699833	0.420497036
RP11-582J16.5	-0.17676484	0.21935249	0.420501199
FBXW2	-0.22657907	0.28117199	0.420507177
ATG4C	-0.085198749	0.10574409	0.420582724
EIF4A1	-0.22980753	0.28530289	0.420710002
PRKACB	-0.17525204	0.2176116	0.420792389
MKLN1-AS	0.14097374	0.16319497	0.387862599
RTRAF	0.12536833	0.14513894	0.38789270000000003
PDXDC2P-NPIPB14P	0.11603767	0.13436915	0.388006844
RAI1	-0.12822489	0.15933431	0.421132414
LRRC18	0.12924138	0.14969441	0.388119793
CPEB2	0.11999839	0.1390183	0.388220865
RP11-72O13.2	0.12372837	0.1433585	0.388283768
ERFL	0.14258303	0.16525379	0.388425134
STX5	-0.20974464	0.26083796	0.421499004
ZGLP1	-0.10538322	0.13109696	0.421649943
KIAA0513	-0.14909159	0.18551998	0.42177429
RP11-1E4.1	-0.12819746	0.15952876	0.42179785
TSTD1	0.13986523	0.16222614	0.388782692
FAM86B3P	-0.086980154	0.10825345	0.421864093
NCSTN	-0.15829699	0.19704628	0.421943173
ZFHX2	0.081631067	0.09470461	0.38889689
ZNF25	0.16719122	0.19397115	0.388905657
TGFBI	-0.098703228	0.12288161	0.422007238
FGFR1	0.065449598	0.075954475	0.389039614
GAS2L3	-0.0793068	0.098767541	0.422165632
VCPIP1	-0.24702645	0.30765974	0.422190622
MAPKAP1	0.20878072	0.24234502	0.38914585
MDH1	-0.16565713	0.20633619	0.422231276
JPH3	0.13624035	0.15815762	0.389190239
ZBTB3	-0.13666859	0.17024838	0.422283639
OLMALINC	-0.10160024	0.12658083	0.422346565
TGM2	-0.079004304	0.098443666	0.422414731
ABCC5	-0.097404378	0.12137445	0.42242731
RELA	-0.23183184	0.28893006	0.422502967
PLAC4	0.049610026	0.057624495	0.38946672
DBET	-0.11483498	0.14315398	0.422619989
NUBP2	0.20524222	0.23846488	0.389597746
CDX2	0.11873146	0.13797393	0.389677946
IFT52	0.08473747599999999	0.098482427	0.38973469
DDX49	-0.096075806	0.11988302	0.423062439
MUC16	-0.043058874	0.053743257	0.423188064
RP11-466A19.1	0.11760737	0.13678837	0.390096296
GALNT6	0.083907632	0.097594606	0.390106903
TCAF2	-0.12582639	0.15707527	0.423267856
CNBP	0.23609560000000002	0.27466756	0.39021069
RP11-810P12.7	-0.13338566	0.16654822	0.423369008
GTF2IP12	0.06481802099999999	0.07541339400000001	0.390246955
RP11-378J18.8	0.14891359	0.17331971	0.390422471
TRAPPC8	0.13659111	0.15898484	0.390443941
PURA	-0.13690191	0.17102513	0.423603321
SNRNP35	0.13476002	0.15685913	0.390460788
FOXO3	0.14629716	0.17035145	0.390636614
RSRC2	-0.15676751	0.1959372	0.423827831
ATG12	-0.17967568	0.22461929999999997	0.423931248
ZBTB11	-0.17855224	0.22326120000000002	0.42402744
ADGRG2	0.14515658	0.16911388	0.390890289
H6PD	-0.11985741	0.14989295	0.424100342
HAMP	-0.090443937	0.11314357	0.424243391
PLEKHB2	0.23736295	0.27679862	0.391335682
NSD1	0.18061370000000002	0.21066759	0.391440398
ZNF749	-0.07754219	0.097088022	0.4246455870000001
DAZAP1	-0.24247792	0.3036273	0.424689333
ARHGEF37	0.073684183	0.085969713	0.391575755
CH17-264L24.2	0.08517968599999999	0.099386746	0.391598905
FAXDC2	-0.055988342	0.07012874200000001	0.424827727
PDK3	-0.14506174	0.18171334	0.424865574
CTC-510F12.4	-0.060594206	0.075908874	0.424894903
TMOD2	0.099301636	0.11589628	0.391730438
SLC16A13	0.15484513	0.18078367	0.391892342
TBC1D3E	-0.050882959000000005	0.063785005	0.425198432
CHST3	-0.10032902	0.12576894	0.425199077
ADGRV1	0.088296626	0.10310626	0.391978751
ERVW-1	-0.12246252	0.15351719	0.425206521
SPATA32	-0.11427384	0.14326567	0.425250751
CD79A	0.076431606	0.089269544	0.392076194
TRIM24	0.13338885	0.15579599	0.392083186
ARHGEF4	0.097212525	0.11354466	0.392091626
RGS3	0.13358501	0.15607207	0.392225627
SLC5A6	0.11238573	0.13130655	0.3922341
VAC14	0.20573968	0.24042343	0.392325095
KDM4C	0.17029505	0.19901623	0.392355309
IDH1	0.14793464	0.1729192	0.39244997
TTC24	0.084929558	0.099274377	0.392455385
POLR3E	0.12418546	0.14516764	0.392478023
ZNF254	-0.076972078	0.096613503	0.425793379
CROCCP3	-0.078487415	0.098524529	0.425835689
GPR107	-0.10592581	0.13297083	0.425846627
CHML	-0.087991986	0.11048496	0.42595891
CCDC28A	0.16808622	0.19659497	0.39274083
TMEM156	0.11012749	0.12881863	0.392787258
LINC00543	-0.11377473	0.14288777	0.4260539370000001
PAQR8	0.12333022	0.14426702	0.39280322
IRS4	-0.1210982	0.15211247	0.426136868
MVD	-0.12284683	0.15434312	0.4262393270000001
RP11-416N2.4	-0.11561412	0.14525617	0.426239711
KIR3DL2	-0.056641065	0.07117965400000001	0.426347011
H4C2	0.10671247	0.12491709	0.39313992
ATF1	0.10249637	0.11998535	0.393154147
MIR34AHG	0.078542338	0.091955654	0.3932139120000001
FCRL1	0.062806652	0.073534528	0.393225955
MED24	-0.11512202	0.14473523	0.426550768
AC137932.4	-0.16078861	0.202219	0.426711337
SMC1A	-0.12275244	0.15438335	0.426715213
SHROOM3	-0.073183691	0.092080535	0.426910202
RP11-334J6.7	-0.074002199	0.093129166	0.427003389
SLC9A3-AS1	-0.063248556	0.079599225	0.427021628
RP3-508I15.21	-0.13644989	0.17176061	0.427119722
RP11-620J15.1	-0.13248277	0.16680236	0.427218029
CHTF18	-0.084178845	0.10598806	0.427229922
USP7	-0.15137132	0.19059769	0.4272512570000001
LBX2-AS1	0.082907608	0.097225822	0.393989878
C3orf35	-0.12413058	0.15632979	0.42734586
SLC18B1	0.12266661	0.14391089	0.394185896
GPI	-0.15207116	0.19160155	0.427547145
FBXO31	-0.098755456	0.12446533	0.427690883
DHX9	0.15779503	0.18522170000000002	0.394437585
CEP83	0.099417352	0.11671969	0.39452835
DPY19L4P1	-0.088848903	0.11203945	0.427937202
FRA10AC1	0.094301202	0.11072651	0.394585402
RFC1	0.098587877	0.11577044	0.394628729
TRBC2	0.13492912	0.15846301	0.394680995
WDR11-AS1	-0.07908607200000001	0.09976325	0.428098495
ST8SIA5-DT	0.10901797	0.12807124	0.394823895
NDEL1	-0.21791605	0.27496489	0.428223363
CTPS1	0.1329876	0.15624739	0.39487624
NENF	0.14813688	0.17404964	0.3948852570000001
TUBGCP5	0.11497364	0.13508666	0.394889879
DGKQ	0.10923053	0.12841146	0.395157047
KLF10	0.11771407	0.13838583	0.395160868
RP11-196B3.2	0.1328021	0.15618021	0.3953325170000001
AP3B2	0.065955294	0.07758633	0.3954570670000001
ZNF90	-0.080955636	0.10229488	0.428881072
TMEM44	0.11792732	0.13873121	0.395483414
DPY30	-0.13510868	0.1707774	0.429030149
SNORA7B	0.10174775	0.11975209	0.395699337
PTPRN2	-0.061017785	0.077140565	0.42911435
VPS45	-0.13030871	0.16476079999999999	0.429171787
AGPS	-0.13075521	0.16534007	0.429212884
DNAJB4	0.11577781	0.13630125	0.395825688
IFNG-AS1	0.082809882	0.097501652	0.395885853
FCGR3B	0.060519041	0.071258643	0.395902933
RPL4	-0.17216179	0.21776989	0.429363661
RP11-468E2.11	0.17062861	0.20092720000000003	0.39594792
KPNB1	-0.15164115	0.19194835	0.429688883
ZBTB12	0.17331782	0.20426947	0.396353869
TAOK2	-0.22683851	0.28720217	0.429798935
VTI1B	0.13988295	0.16488058	0.396402216
CCDC124	0.1659286	0.19558816	0.396420251
TBXAS1	0.19977097	0.23553743	0.396535754
LINC01814	-0.10303309	0.13051581	0.430027696
AP001372.2	-0.10869798	0.13775385	0.430235624
SRSF2	0.19851692	0.23419243	0.396805036
FAM193A	0.28460713	0.33584763	0.396936751
SLITRK2	-0.13791743	0.17487791	0.430483465
KCNK7	-0.076988136	0.097625102	0.430506698
ACVR1	0.15180082	0.17919015	0.3970927
DSTNP1	0.12891156	0.15223338	0.397286126
KMT2A	-0.21443227	0.27209168	0.430811666
SLC14A1	0.072128395	0.085190882	0.397360895
MAP1B	0.062222026	0.073501725	0.397433187
PMF1	-0.17754377	0.22537242	0.430992223
RPS2	-0.19265651	0.2446245	0.431120506
SLC25A15	0.10553529	0.12471776	0.397625721
RP11-313P13.5	-0.13446396	0.17074427	0.431145925
C2	-0.07383115700000001	0.093756625	0.431169333
SLC30A4	0.11411278	0.13486821	0.397674276
SPRYD4	-0.16139259	0.20496882	0.4312137820000001
ACTR1B	-0.19500124	0.24771529999999997	0.431331779
MCAT	0.11863717	0.14028481	0.397907312
RP11-192H23.7	0.11876618	0.14044285	0.397925771
CCDC43	0.13558653	0.16034505	0.397960687
FAM136A	-0.1330034	0.16902360000000002	0.431511144
RP11-142L16.2	0.15599614	0.18453406	0.398095034
DTX1	0.06937982200000001	0.08208519	0.398169892
TRGV7	0.11918005	0.1410146	0.39820124
GTF2I	0.14521342	0.17182616	0.398225153
AKR1C3	-0.079115548	0.100597	0.43176408
MARCKSL1	0.11774420000000001	0.13935631	0.398338715
RAB3IP	-0.083030879	0.10562495	0.431979987
MYL12A	0.18432508	0.21821241	0.3984559070000001
ZNF785	-0.13399413	0.17050767	0.432119089
P3H4	0.096671298	0.11449100000000001	0.398649978
ZMAT3	0.16332625	0.19344388	0.398677363
KCP	0.11994103	0.14209115	0.398786177
OXA1L	-0.12045936	0.15339938	0.432463387
C20orf27	-0.08482038900000001	0.10801664	0.432471161
EIF2AK4	0.11655511	0.1381156	0.398907966
NTMT1	-0.14028239	0.178653	0.432488938
RP11-274B21.14	0.2034499	0.2411033	0.398945125
KCNB1	0.10476658	0.12417482	0.399015805
TRIM11	0.22744248	0.26958722	0.399034175
PIGZ	-0.10829403	0.13800334	0.432783355
ALDH1L1	0.10532934	0.12489437	0.399214106
CACNA1A	0.089337446	0.10593877	0.3992443570000001
CYB5D1	0.10834448	0.12849518	0.399308028
CHST10	0.11064807	0.13122822	0.399311652
ZNRD1ASP	-0.13453442	0.17151402	0.432975173
RP4-706A16.3	0.10148637	0.12040261	0.399468764
AC096558.1	-0.12545372	0.15997247	0.433076312
ERCC2	-0.11271197	0.14373399	0.433105683
AC084219.4	-0.10328183	0.13174083	0.433219022
POLK	0.14886227	0.17666785	0.399625777
RP11-925D8.3	-0.12415152	0.1584354	0.433434661
RNASEK-C17orf49	0.054913255	0.065205711	0.399881344
TFRC	0.08407088800000001	0.099835632	0.399915504
C19orf84	-0.095196889	0.12151422	0.433544952
THADA	-0.12998674	0.16595209	0.433628898
PDIA6	-0.16977802	0.21676485	0.433654004
RP11-398J13.1	0.15772953	0.18737789	0.400094897
ANP32E	-0.13197897	0.16853742	0.433743153
IGKV4-1	0.053148829	0.063149033	0.400168321
FANCF	-0.15428397	0.19706349	0.433842365
BORCS7	-0.10084397	0.12881983	0.4338925320000001
TKTL1	0.056743564	0.067433483	0.400261563
RTKN	-0.08955019199999999	0.11441114	0.433965587
RP11-690I21.2	-0.13190362	0.16852388	0.433968663
CAHM	0.13567149	0.16127031	0.400377419
SAMD9	-0.10533711	0.13462999	0.434133401
TRIM6	0.09357481	0.11127234	0.400553579
CPNE1	-0.12760372	0.16311341	0.434203148
WWOX	0.10087933	0.11997558	0.400621275
MTCO2P11	0.13177466	0.156724	0.400635306
AJ003147.11	-0.15158357	0.19380327	0.43429055
ARHGEF18	0.21477129	0.25548134	0.400721333
ELF3-AS1	-0.080992833	0.10357417	0.434392004
NANOS1	0.14673947	0.17460105	0.400848142
SLC4A1	0.065447739	0.077880303	0.4008839870000001
ATG101	0.13457309	0.16015637	0.400941447
COLQ	-0.054108286	0.069235525	0.434667357
CKMT2	-0.10620574	0.13591355	0.43471979
AC003075.4	0.070837368	0.08435918	0.401249245
ARID4A	-0.12652595	0.16200216	0.434959177
ZBTB7C	-0.076082222	0.097431236	0.435037225
RP11-702N8.3	-0.1104174	0.14141036	0.435067576
ALDH1A1	0.08368204	0.099699833	0.401457598
ACVR1B	-0.10812723	0.13850263	0.435151301
ANGEL1	0.15214415	0.18129549	0.401533014
KLHDC10	0.14056859	0.16750945	0.401553873
RP11-717D12.1	-0.13499277	0.17295626	0.435260015
ACAA2	0.12081826	0.14398919	0.401604057
ZNF506	-0.14675677	0.18805048	0.4353133970000001
MYRF	-0.11787195	0.15105129	0.435353216
SIK2	0.20713657	0.24690386	0.401684006
MYL4	0.086869426	0.10354817	0.401688731
H2AC17	-0.093179174	0.11942285	0.435410922
RENO1	0.1093624	0.13038507	0.4017801620000001
SEMA5B	0.10562010000000001	0.12592841	0.401798912
PTTG1IP	0.19696891	0.23491109	0.401938355
MPST	0.11296061	0.13472758	0.401963928
DUSP8P5	0.1845985	0.22020109999999998	0.402030947
ZNF594-DT	-0.12702943	0.16293341	0.435767277
CTD-2033C11.2	-0.13519448	0.17343007	0.435830296
RHEB	-0.13892674	0.17824890000000002	0.435910133
PPIP5K2	-0.080964466	0.10391500000000001	0.436060958
RPL10P9	0.028834697000000006	0.034419307	0.402350961
CDC42EP1	-0.047933503	0.061538906	0.436194886
AC006116.28	-0.11622234	0.14921607	0.436211112
SURF6	-0.098172097	0.1260496	0.436240091
ARAF	-0.22399436	0.28774912	0.43647612
RP11-644F5.11	-0.13139519	0.16879532	0.436480339
COMMD2	0.11278695	0.13476845	0.402830324
JOSD2	-0.11291869	0.14509695	0.436598113
BRD7	-0.15974458	0.20527886	0.43662519
ERMARD	-0.10630547	0.13661537	0.436652488
CCDC88A	-0.11037021	0.14185091	0.436690787
RP11-730K11.1	-0.099400211	0.12776475	0.436736722
MATR3	-0.049330871	0.063419075	0.436818391
NTNG2	0.095946055	0.11470998	0.403095274
MYCBP	-0.16106275	0.20709548	0.436896905
FAAHP1	-0.079958662	0.1028193	0.436932386
DEFA1	-0.022275051	0.028644744	0.436950449
TBL2	-0.11035254	0.1419261	0.437007124
WIPF2	-0.14115054	0.18153653	0.437008788
CTA-963H5.5	0.12487894	0.14938887	0.403371293
HHAT	0.10576398	0.12653983	0.403436708
YBX3	-0.093445635	0.12025423	0.437282967
ZSWIM8	-0.16069076	0.20682136	0.437349603
MAIP1	-0.11985273	0.154276	0.437398095
CFD	-0.027495716	0.035398785	0.437474983
DYSF	0.10974211	0.13138287	0.403735363
MANEA	-0.10532828	0.13562566	0.437552586
CKB	-0.07539562	0.097090343	0.437587429
MTX1	0.15522256	0.18588144	0.40386063
TPX2	-0.10098106	0.13006745	0.437691656
CBY1	0.12741	0.15258972	0.403904531
LLNLR-222A1.1	0.08575409099999999	0.10270217	0.4039078
AIMP1	-0.15328239999999999	0.19744901	0.437727476
CPB2-AS1	0.17655598	0.21148801	0.403992784
ZC3HC1	0.13672477	0.16378289	0.404012254
RENBP	0.13693671	0.16405142	0.404054218
TUBG1	-0.12926045	0.16657432	0.437916993
PTPN12	-0.12192078	0.15712514	0.4379439570000001
CEP112	-0.079450135	0.10240915	0.438024281
GDPGP1	0.15136423	0.18139275	0.404201979
LRFN4	-0.08523016900000001	0.10986558	0.43804979
BTBD1	0.16410342	0.19668469	0.404262859
MRPL27	0.12875799	0.15434098	0.404321421
BRD7P3	0.14631906	0.17540629	0.40436164
SPTBN5	0.07389741799999999	0.088589444	0.404370784
TNIP1	0.19168659999999998	0.22983212	0.404442455
S1PR2	0.13604909	0.1631244	0.404447127
POP5	0.15705753	0.18833379	0.404497103
PIM1	-0.091454255	0.11796457	0.438344308
RP11-166B2.3	-0.12582097	0.16231764	0.438412882
TMEM214	-0.12833638	0.16556562	0.438420972
PTS	-0.12678114	0.16357288	0.438459196
IL32	0.086177108	0.10337148	0.404647786
ACO2	0.23402659	0.28072143	0.404649483
PIH1D1	0.16535431	0.19835571	0.404669853
KIAA1109	0.18275642	0.21928603	0.404787851
RP11-383G6.4	-0.10666734	0.13769728	0.438709249
VIPR1-AS1	-0.10482495	0.13532077	0.438715476
TMEM30A	0.25067393	0.30085685	0.404909418
TAF10	-0.074212632	0.095828213	0.438837452
IKBKE	0.16070071	0.19290303	0.404985679
CARD11-AS1	0.13813620000000001	0.16584743	0.405072148
RP11-157K17.5	-0.13418347	0.17331326	0.438960989
ASB14	0.098444072	0.11820558	0.405123151
RP11-87G24.2	-0.08727761699999999	0.11273886	0.439000985
ENTPD6	0.13252993	0.15921156	0.405352606
IFT140	0.085932674	0.10325169	0.40543714
GLI1	0.09613092	0.11551309	0.4054687970000001
CCNG2	-0.12576651	0.16260564	0.439422178
EXOSC4	-0.13550486	0.17520202	0.439436529
TCEA2	-0.14843754	0.19195587	0.439513852
ZNF638	-0.14321746	0.1852376	0.439593373
TBL1XR1-AS1	0.10513257	0.12639727	0.405719859
TEKT4P2	0.042480603	0.051074364	0.405732718
RP4-724E16.2	0.17309479	0.20812795	0.405769607
KLHL26	0.091660982	0.11021386	0.405775321
C1orf167	0.053090049	0.063855342	0.405918404
SOWAHB	-0.10664584	0.13800645	0.439827415
TMEM223	-0.14647674	0.18962269	0.440002343
TSC22D3	-0.082159312	0.10636206	0.440011134
CTD-3104H21.1	0.099134253	0.11931899	0.406244428
RP11-252A24.3	-0.10553193	0.13666679999999998	0.440168161
HSPE1P18	-0.10917660000000001	0.14142461	0.440290567
PBX3	-0.099571496	0.12898286	0.440292158
RP11-386G11.10	-0.08975554300000001	0.11627076	0.440305077
CERS5	0.1525976	0.18377005	0.406504999
RPL23AP30	-0.12008481	0.15566444	0.440612444
PCTP	-0.10068078	0.13051346	0.440620222
RAB37	-0.12363789	0.16032781	0.44077648
H4C3	-0.11199516	0.1452687	0.440897981
HSCB	-0.11499064	0.14915497	0.440900556
UBAP1L	0.14589342	0.17586733	0.406961267
IGIP	0.16044926	0.19342371	0.406985579
CYBC1	-0.20574716	0.2669295	0.440992568
FKBP2	0.1460017	0.17605301	0.407108209
USP27X	0.14352315	0.17306479	0.407109499
RP11-475G3.1	-0.11978183	0.15545235	0.441143609
GLIPR1	0.15558339	0.18764322	0.407198992
PABIR1	0.22680563	0.27365358	0.407390826
GSTM2	-0.059506489	0.077314341	0.441658124
RP11-258F1.2	-0.12798942	0.16632239999999998	0.441743192
INPP5E	0.08020954799999999	0.096908626	0.408026646
AC009133.17	-0.13071069	0.17001010000000003	0.442149829
DDX11L9	0.039257229	0.047442413	0.408146162
GAL3ST3	-0.096356702	0.12533946	0.442194218
RP11-731C17.2	0.12615531	0.15248084	0.408213744
KRIT1	-0.11745931	0.15280798	0.442249606
PSTPIP1	-0.18075807	0.23516888	0.442274335
DRAP1	-0.13728224	0.17865236	0.442392244
MXRA8	0.10703781	0.12942108	0.40838426
SLC26A11	0.12424541	0.15022991	0.408393175
SEPSECS-AS1	0.062248100999999986	0.075275727	0.408450129
ZNF461	0.091535838	0.11070088	0.408483619
KCNA3	0.16461932	0.19912891	0.408584617
ZNF750	0.11683604	0.14133391	0.408601911
KIF5C	0.086877404	0.10510674	0.408660356
TSNAX-DISC1	0.066771408	0.080789464	0.408704
GAREM2	-0.046487539	0.060545062	0.442757506
RPS6KA4	0.13723156	0.16612362	0.408933937
STK38L	0.12994263	0.15731031	0.408964296
LINC00632	0.069946933	0.08469146699999999	0.409034877
GOLGB1	0.10931791	0.13236286	0.409039014
BCKDHB	-0.08676523900000001	0.11309914	0.443147406
IGKV3-11	0.053349932	0.064610082	0.409137801
TBCE	0.098218376	0.1189518	0.409150573
CTD-2012K14.6	-0.13104431	0.170842	0.443213453
S100P	-0.040377559	0.052651529	0.443312596
GRIN1	-0.071258431	0.092924208	0.443335357
EAF2	0.11942473	0.14468642	0.40931793
ZNF431	0.066053349	0.080032463	0.4093587520000001
RP11-159D12.2	0.17285982	0.20945564	0.409387502
DERL1	-0.13807409	0.18011502	0.443487652
TYRO3P	0.15227167	0.18454309	0.409474494
CCDC136	0.097881772	0.11864257	0.409539217
SAXO2	0.043761823	0.053044099	0.409542392
EGOT	0.14131708	0.17129699	0.409556853
RP11-545G3.1	0.10393707	0.12599048	0.409569969
CCDC92	0.16830872	0.20403989	0.409614374
AP000437.3	0.12201155	0.14791686	0.409623278
PPFIA1	0.13746745	0.16666131	0.409642889
ZNF496	-0.084821823	0.11073134	0.4438288620000001
HNRNPA0	-0.21620716	0.28225139	0.443832083
NR5A2	-0.097942711	0.12790299	0.443981625
GYPC	-0.090586899	0.11831433	0.444048111
KAT2B	0.12101576	0.14681892	0.409971851
LSM11	0.15857062	0.19240111	0.410020068
SORBS2	-0.059292341	0.077454242	0.444126411
LMF1	-0.13725791	0.17931403	0.444158175
BLOC1S1	-0.13210683	0.17258656	0.444163199
CYTH3	0.092114324	0.11178288	0.410088258
C9orf106	0.097768451	0.11865502	0.410130578
DNAJC6	-0.046747669000000006	0.06108526	0.444262589
AC009404.2	-0.11376472	0.14865771	0.444266121
MYH10	-0.08574646	0.11205198	0.444290765
MDC1	0.08932297800000001	0.10842192	0.410202219
SYNCRIP	0.23578571	0.28624748	0.410277985
SNCA	-0.07578251	0.099091556	0.444567907
STEEP1	0.10614113	0.12893022	0.410543884
NME9	0.13379512	0.16252646	0.410557674
SIPA1L2	0.072344486	0.08788523	0.410586396
SGO2	-0.074328345	0.097225974	0.444735812
LHFPL4	-0.10518442	0.13758875	0.44473966
HUS1	0.12583604	0.15287594	0.410611853
MSR1	0.063623054	0.07729481099999999	0.410613721
SLC40A1	0.12091545	0.14689866	0.410613951
LDLRAD4	-0.13525916	0.17693586	0.444758175
H4C6	-0.085708928	0.11214761	0.444878469
AC007278.3	-0.061280339	0.080186018	0.444892666
MAB21L2	-0.12140032	0.15886229999999998	0.444917325
BRAP	0.20249068	0.24612626	0.410847564
PHACTR4	-0.1225877	0.16044982	0.445013008
COG1	-0.14264221	0.18670122	0.445020122
VPS13B-DT	-0.091626452	0.12001252	0.445341344
FAM53C	-0.19581908	0.25650029	0.44536980000000004
MTERF2	0.11758289999999999	0.14303783	0.411228632
RPSAP12	0.10953911	0.13326098	0.411257744
PCDH19	-0.10234228	0.13407915	0.445446568
MPV17	0.21451509	0.26100879	0.411326096
TAS2R41	0.091598474	0.11145516	0.411341867
CACHD1	-0.069412979	0.090952216	0.445516195
TSBP1	-0.10078705	0.13206473	0.445526152
ZDHHC4	-0.11033579	0.14457696	0.445526734
ACTN4	-0.18392609	0.24102662	0.445567583
RP11-390P24.1	-0.14702778	0.19268545	0.445596752
ZNF343	-0.101778	0.13341079	0.445688426
RP4-545L17.11	0.048841602000000005	0.059460373	0.411584968
FAM160A2	0.14223971	0.17317229	0.411606289
KHDRBS2	-0.1043499	0.13682689	0.445837514
CMTM6	-0.19378869	0.25413743	0.445901164
IGHV1-18	-0.066579986	0.08732611	0.445964209
NLRC5	-0.12441021	0.16321539	0.446073807
PROCR	0.11689073	0.14239749999999998	0.41189127
RP11-88E10.5	-0.12597399	0.16532388	0.446230444
PHYKPL	-0.17368027	0.22796151	0.44628939
XXbac-BPG248L24.12	-0.032780857000000004	0.043026053	0.446289554
LINC01205	0.13937593	0.16986832	0.412109023
WRNIP1	0.1877777	0.22886311	0.412116716
MUC2	-0.09657733	0.12679976	0.446427739
HSPBP1	-0.13247274	0.17399429	0.446600688
STX1B	0.074648757	0.09104744	0.412453912
ZNF230-DT	-0.069419118	0.091198678	0.446706324
CTD-2213F21.2	0.11888042	0.14500979	0.412498935
INTS11	0.23391112	0.28532435	0.412499969
MAP3K13	-0.09026933	0.11860859	0.446775859
RP11-498C9.3	0.053099654	0.06478622099999999	0.412610763
CTD-2083E4.4	0.12568865	0.15335418	0.412620017
RCOR1	0.17616156	0.2149468	0.412641833
CCDC18	0.079954508	0.097579471	0.412744737
RPS9	-0.14641687	0.19248633	0.447019444
CTB-31N19.3	-0.11067497	0.1455025	0.447032293
VAMP2	-0.21391447	0.28127712	0.447108841
P2RX5-TAX1BP3	0.10884869	0.1328821	0.412882164
PRRC2C	-0.19074791	0.25083005	0.4471355520000001
ASB9P1	-0.10970988	0.14427816	0.447172257
TMEM160	-0.14007157	0.18424816	0.4472750720000001
FKBP8	0.10766407	0.13150349	0.413122226
CTD-3222D19.9	0.14783011	0.18057915	0.413163297
BACH1-IT2	-0.11961757	0.15743205	0.44753122
HNRNPL	-0.27953768	0.36798488	0.447626836
RP11-100G15.12	0.12747494	0.15579099	0.413392149
LZTS2	0.11878096	0.14516832	0.413400208
SLC25A42	0.14152614	0.17303637	0.413589118
WASH9P	-0.070872706	0.093348075	0.447874295
RP11-57H14.5	0.13486902	0.16490339	0.413606996
LRRN1	0.061154474	0.074784034	0.413675023
PTMAP9	0.047807796	0.058463575	0.413681467
PRAL	-0.08551447	0.1126555	0.447964624
RPH3A	-0.036941263	0.048676495	0.4480636770000001
FBLN7	0.11276702	0.13793386	0.413791288
CBLB	-0.13477096	0.17759049999999998	0.448080241
RNASEH1	0.12268823	0.15011827	0.413943704
CTDSP2	0.21074163	0.25786859	0.413962486
XRCC1	0.16263081	0.19903675	0.414050964
PPP1CC	-0.17216108	0.22702544	0.448410536
MYL9	0.044026459	0.053891835	0.414135626
TTC34	-0.13783357	0.18179931	0.448512551
GHITM	-0.17539795	0.23136829	0.448556523
ATXN2	-0.15179597	0.20023734	0.4485623070000001
NT5C2	-0.1447704	0.19098710000000002	0.448603451
BMP7	-0.093114199	0.12285543	0.448660081
PSMB7	0.20400964	0.24984348	0.414359233
SEC23IP	0.06084767	0.074525697	0.414407339
ATG4A	-0.096277485	0.12707542	0.448825457
ZFYVE9	0.10696677	0.13104756	0.414534084
CREB3L2	-0.14106729	0.18624023	0.44894067
CTD-2210P15.3	-0.10191516	0.13462416	0.449188195
XPO1	-0.11471029	0.15163594	0.449517509
MED29	-0.14567747	0.19257892	0.449534802
RPGRIP1	-0.066628462	0.088087029	0.449572195
TNFRSF14-AS1	-0.094936596	0.12553412	0.449651434
DDX59	0.14393202	0.17666791	0.415414911
CHAF1B	0.098552957	0.12097892	0.415457631
CXCR6	-0.10759285	0.14233346	0.449855355
NFIB	0.069395241	0.085220105	0.415642626
PABPC1L2B	0.11754827	0.14436856	0.41568987
ADCY10P1	0.09506138	0.11676210000000001	0.415734315
PAX6	-0.064859883	0.08585738400000001	0.450145244
FAAH2	-0.069680782	0.092243605	0.450167941
PILRB	-0.10468056	0.13858765	0.450204695
IQANK1	-0.07658976299999999	0.10141339999999999	0.450273659
GIPC1	-0.11602955	0.15365397	0.450326362
ZNF407-AS1	-0.11101046	0.14701142	0.450338869
TRAF1	0.15605666	0.19179584	0.416012377
PLCH2	-0.069667192	0.092274357	0.450407231
ZNF335	-0.24269331	0.32146303	0.450428609
ADD1	-0.18569138	0.24596947	0.45044553
NME2	-0.13871073	0.18377434	0.450534521
CPLANE2	-0.08141275099999999	0.10790739999999999	0.450726336
AFTPH	0.19621329	0.2413558	0.416412004
PRPF38A	-0.14627072	0.19394782	0.4509021620000001
STX8	-0.14141833	0.18753446	0.450952033
BAIAP2L1	0.12298930000000001	0.15136798	0.416666639
FAM157A	0.075805257	0.093315926	0.416762905
MED7	0.16703952	0.20568289	0.416894272
RP3-467K16.4	-0.085081401	0.11292375	0.451343054
SINHCAF	0.18144067	0.22348913	0.417047437
WDR31	0.10627919999999999	0.13092676	0.417110063
AZU1	-0.043959438	0.05837633	0.451586801
SLC27A1	0.16190714	0.19949661	0.417205863
EHD2	-0.077112474	0.10242512	0.451688033
CCDC187	0.082612374	0.10180483	0.417263516
PCDHB11	-0.098807395	0.13125285	0.451727015
RP11-1086F11.1	-0.13495159	0.17928993	0.451788054
LATS1	-0.21518909	0.28590136	0.451806874
HCN2	0.096721047	0.11922524	0.4173964020000001
CTD-2583A14.11	-0.10721017	0.14246551	0.451887842
OMA1	0.11745741	0.14484264	0.417577363
SEL1L	0.15731069	0.19401596	0.417645112
TGIF1	-0.10947953	0.14558609	0.452213934
ARMCX2	0.06179115900000001	0.076234203	0.417799748
ARMC6	-0.13522837	0.17985462	0.45228345
ABI2	-0.064254785	0.085469766	0.452338891
BFSP1	0.092351693	0.11397021	0.417931526
DET1	-0.11295801	0.15028088	0.452421813
MXD4	0.17241721	0.21280711	0.417994776
RN7SKP23	-0.13134127	0.174775	0.452516926
POLR3C	0.14431877	0.17814596	0.418045832
CLCF1	-0.10420606	0.13867158	0.452533965
FNTB	-0.096954047	0.12904902	0.452632079
L1CAM	-0.06757999	0.089951876	0.45263553
CSRNP2	-0.1325145	0.17639764	0.452674294
MRPL34	-0.12811197	0.17058818	0.452809387
CFAP36	-0.11921448	0.15876289999999998	0.452872615
RP5-1171I10.8	-0.085910094	0.11442562	0.452934062
ZBTB43	-0.085228336	0.11352513	0.452964158
CSE1L	0.19170035	0.236854	0.418479376
ERCC4	-0.075910094	0.10113441	0.453059245
AC079584.3	0.13414493	0.16578551	0.418602037
RP11-44F14.6	0.1471843	0.18191496	0.418639098
MACROD2	-0.056082218	0.074737405	0.453177184
CLIP3	-0.057096114	0.076089186	0.453180885
SNHG6	0.13556994	0.16757908	0.418692094
KCNV2	0.11082239999999999	0.13698978	0.418696613
PPP1R15B	-0.27152409	0.36189267	0.4532381170000001
ZNF826P	-0.089424045	0.11922901	0.453400519
MTREX	0.10369337	0.12827691	0.419057378
RN7SL4P	0.08410501699999999	0.10406566	0.419151637
NDUFAF2	0.08993199199999999	0.11127705	0.419157871
LINC02188	-0.10370314	0.13836768	0.453728112
RILPL2	-0.14548573	0.19413339999999998	0.453766673
RPL18	-0.17216978	0.22974142	0.453769275
L3MBTL2	-0.15802201	0.21091179999999998	0.453874165
RP11-1000B6.8	-0.10186693	0.13597092	0.453904855
COA8	0.11216171	0.13884518	0.419366436
ALKBH6	-0.12295992	0.1641396	0.453943275
DHRS13	0.092925966	0.11504714	0.419422704
PRKCQ-AS1	0.10291623	0.12744023	0.419512526
CNNM4	-0.090379313	0.1207132	0.454188409
WWC2	0.060291099	0.074678847	0.4196428270000001
RP11-493P1.2	-0.09555304	0.12763955	0.454245583
RPL31	-0.051452409000000005	0.068757378	0.45442511
RP11-227G15.12	0.12349305	0.15304663	0.419896285
BISPR	0.12050802	0.14936139	0.419940302
MUC3A	-0.07217854	0.09647479	0.454520823
RP11-473J6.1	-0.12081300000000002	0.16148881	0.454544702
AP3S2	-0.12754152	0.17051796	0.454637974
MAOA	-0.05860329900000001	0.078371946	0.454762584
GMPPB	-0.15234172	0.2037329	0.454766501
MERTK	-0.067028911	0.08964633699999999	0.45479563
SERPINE1	0.08796113300000001	0.10908917	0.420227535
PISD	0.1206329	0.14961318	0.420241709
RP11-834C11.11	-0.064229606	0.085912318	0.454847325
CCDC28B	-0.11982429	0.16038643	0.455161427
MRPS30	0.18787602	0.23318725	0.420594005
RP11-10J21.2	-0.12373975	0.16568106	0.455307618
PDPK1	-0.17225381	0.23064649	0.455322564
ESRP2	-0.11020330000000002	0.14757352	0.45535973
RP11-32P3.1	0.133615	0.16593475	0.4208599670000001
IL21R	0.13060795	0.16221749	0.420909075
CTD-2240E14.4	-0.11545895	0.15467172	0.455535567
TAF9	-0.15241607	0.20418229	0.455539717
SLC8A2	0.083246782	0.10341915	0.421021823
PITPNM1	-0.13321078	0.17860763	0.45592697
EIF5B	0.1111003	0.13811896	0.421347391
OXR1	0.10345608	0.12861801	0.421355618
RP4-736L20.4	-0.10362878	0.13902494	0.456188013
NAT10	-0.12521029	0.16797986	0.456193033
EXOC3L4	0.091272105	0.11352438	0.421575031
DMRTA2	0.10007510000000001	0.12447601	0.421584172
RPL3P1	-0.12478175	0.16742787	0.45625469
TAF9BP1	-0.12318581	0.16530156	0.456295766
GMPPA	-0.14363499999999998	0.19275446	0.456324653
LRRC10B	-0.10575447	0.14192514	0.456341716
CBSL	-0.044983888	0.060372008	0.456360398
INSM1	-0.095343713	0.12796037	0.456365376
C1orf43	-0.13653107	0.18329971	0.456517601
PGS1	0.12955854	0.16124765	0.421870271
TMEM18	-0.11827974	0.15880501	0.45654202
RP11-34P13.15	0.080237006	0.099880264	0.421953202
EIF3A	0.22572883	0.28099646	0.421962659
LAT	0.16676895	0.20761566	0.421995879
GABRB3	0.081948176	0.10204157	0.42209514
LINC02256	-0.096959268	0.13025766	0.456811562
ZNF397	-0.14207258	0.19086483	0.456813353
NHSL1	-0.058558058	0.078681535	0.456886411
AC015849.16	-0.067280957	0.090416344	0.456957507
MCRIP2	0.14310271	0.17827302	0.422308718
RP11-158K1.3	0.15458859	0.1926096	0.422375721
COL5A3	0.039724909	0.04949625	0.422385206
PLCD1	-0.097695413	0.13133499	0.45711446
TXNDC11	0.15393284	0.19184038	0.422491329
ZNF713	-0.08177459200000001	0.10996660000000001	0.457255466
FAM27C	-0.06424137	0.08639336	0.457279447
ATL2	0.10756973	0.13411528	0.4226829520000001
RADIL	0.082091927	0.10236963	0.422771051
PSMA6P1	0.14503458	0.18098654	0.423095627
ALDH1L2	0.06522835099999999	0.081411013	0.423172523
RP11-415J8.3	0.12747225	0.15909929	0.423178756
CCDC134	-0.1565614	0.2108656	0.457958113
XYLB	-0.074042015	0.09974142	0.458037063
TBP	0.11809022	0.14744051	0.423339173
CTB-113D17.1	-0.08769610900000001	0.11815862	0.458127894
ADARB2	-0.01769266	0.023840853	0.458172989
RP11-452L6.5	-0.15948246	0.21491433	0.45819761
RASAL3	-0.15572724	0.20988593	0.458266214
FOXD1	0.098143878	0.12261347	0.423629498
ADRA2A	0.080829599	0.10098374	0.423636002
ZNF563	0.10462812	0.13072783	0.423677166
ZFP82	-0.10317031	0.13909873	0.458421059
ZSCAN22	0.1650605	0.20625881	0.423730219
XACT	0.02388592	0.029850376	0.42377127
UBFD1	0.12387685	0.15481984	0.423801835
PSMA3	-0.16933457	0.22840037	0.458610109
PIKFYVE	0.17592189	0.21991529999999998	0.423907534
PDCD11	0.10714851	0.13394839	0.42392441
RP11-358B23.7	0.14524508	0.18161339	0.424025825
RP5-1111F22.1	0.15625478	0.19541548	0.424110329
PEX14	0.14104196	0.17639715	0.424129039
RIPK2	0.096677573	0.12092283	0.42417101
OR2W3	-0.053119707	0.071704295	0.458960005
HINT1	-0.1079146	0.14568982	0.459021519
HSPA9	-0.12973599	0.17520739999999999	0.459169329
ZC3H8	0.06562559700000001	0.082123068	0.42439427
HRAT92	0.08675449199999999	0.10859681	0.424536286
TMBIM6	-0.29155153	0.39387924	0.459330377
IQGAP1	0.15515469	0.1942767	0.424675665
EHD3	0.095659557	0.11978556	0.424697326
KCTD17	0.13045152	0.16336127	0.424722743
MDM2	0.099718343	0.12490641	0.424839703
CTD-2583P5.3	0.11805494	0.14788456	0.424870636
CDC16	0.13272624	0.16626743	0.424883137
TMEM205	-0.12467161	0.16861651	0.459831292
MATK	-0.10221479	0.13825493	0.459866794
ZNF257	0.073036878	0.091530134	0.425065923
ZNF546	0.056817461	0.071223934	0.425196201
KCNN3	-0.057122366	0.0772885	0.460013284
ZNF709	0.08932863	0.1119931	0.4252563620000001
ZNF704	-0.043172875	0.058432339000000014	0.460151278
DLG1	0.10141497	0.12717466	0.425360743
MARCHF8	0.10191778	0.12780623	0.425364518
CHD1L	0.12552431	0.15741194	0.425372776
GPR180	-0.11008594	0.14901732	0.460215956
ZNF600	0.05990583400000001	0.075133043	0.425428213
EIF3E	-0.13248072	0.17935645	0.460277304
OLFML1	-0.10884952	0.14736669	0.460286074
PARP10	-0.12183947	0.16495366	0.460287216
ADGRE4P	0.047579558	0.059685183	0.425517998
RP5-998C11.1	-0.15003466	0.20316403	0.460371157
ZEB1	-0.1128553	0.15282094	0.460377033
DERPC	-0.055178248	0.074719826	0.460384288
DISC1	0.085227169	0.10693126	0.425603766
CLCN3	0.099786038	0.12520068	0.425614708
RP11-281A20.3	-0.077450298	0.10489914	0.460467794
SUPT4H1	-0.17411662	0.23585019999999998	0.460516516
ANKRD6	-0.080335787	0.10882402	0.460536873
YY1AP1	0.196243	0.24634481	0.425840912
SAR1A	-0.096930937	0.13135059	0.460695732
NUDT1	-0.11906914	0.16136476	0.46073688
RABL2B	-0.10411131	0.14111864	0.46081635
DGCR8	0.119548	0.15011464	0.425980969
ZNF425	-0.084078006	0.11398977	0.460916425
TMED4	-0.23588234	0.31987294	0.4610181820000001
HARS2	-0.13484286	0.18297339999999998	0.461304917
RP11-325P15.1	0.052272085	0.065711533	0.426503852
RAB42	-0.11415894	0.15501898	0.461629761
YIPF5	0.083243859	0.10470802	0.426776322
ATG7	0.14771270000000003	0.18580426	0.426787041
SNHG17	0.16625387	0.20914151	0.426819681
CHD4	0.13499989	0.16982513	0.426819753
SERPINF1	0.092558791	0.11643731	0.426826096
KRT8P46	-0.11248257	0.1527758	0.461727084
SHANK1	-0.051834382000000005	0.070405464	0.46174678
PTPRB	-0.052526955	0.071361781	0.4618447470000001
ZNF16	-0.10614439	0.14421508	0.46187587
ZNF510	0.074466247	0.093714513	0.427010094
NPAP1	-0.11137167	0.15135643	0.461991841
CEP68	0.23506925	0.29595407	0.42720281
BET1	-0.10572685	0.14372306	0.462110385
MCMBP	-0.15677292	0.21314488	0.462175008
FAM104A	0.098104766	0.12354942	0.427332717
TACR2	0.13206371	0.16635748	0.427447863
LINC01806	-0.08627155199999999	0.11736654	0.462456159
NRIP1	0.10381317	0.13080415	0.4275651170000001
DOCK2	0.22259874	0.28054145	0.427677114
UBIAD1	0.18588091	0.23435002	0.427842898
MUTYH	-0.12793428	0.17418202	0.462806114
RCSD1	-0.16571782	0.22568353	0.462923781
SERAC1	-0.11276875	0.15358408	0.462951365
SPIB	0.085743239	0.1081492	0.4280483570000001
ARL6IP4	-0.15361407	0.20924537	0.463020801
DERL3	0.05742917	0.072444494	0.4281009
LMNA	0.0635223	0.080144249	0.428178845
GJD3	-0.068488895	0.093316013	0.463135255
RP11-411B6.6	0.069859345	0.088159822	0.428285204
ANAPC16	0.15793404	0.19930852	0.428289381
XBP1P1	-0.12739447	0.17362227	0.463257591
PRDM8	-0.08141045599999999	0.11095877	0.463284968
MAGED4	0.06135195	0.077439786	0.428380436
RP11-186N15.3	-0.12498648	0.17037679	0.463352866
RTEL1-TNFRSF6B	-0.12094961	0.16488889999999998	0.463393601
SYT5	0.082660561	0.10434841	0.428435424
DLEC1	0.08682408900000001	0.10961094	0.428463224
LNPK	-0.060521521	0.082514329	0.46342713
CELSR2	-0.078820118	0.10747162	0.4634653970000001
UGP2	0.16415413	0.20725614	0.42850779999999994
TSSK4	-0.14311981	0.19515097	0.463480071
PIBF1	0.08479065599999999	0.10705936	0.428530161
TRPV1	-0.099304406	0.13542582	0.4635438670000001
LINC01311	0.13119443	0.16567693	0.42860457
AC005562.1	-0.076388917	0.10419047	0.463610448
COMMD1	-0.12366788	0.16867783	0.463613986
LINC02175	0.097976625	0.12375239999999998	0.428694382
FCRL2	0.076254948	0.096345512	0.428834993
UACA	0.069274603	0.087536512	0.428889968
GPSM3	-0.20615989	0.28135818	0.463875617
FCGR1B	0.057294636	0.072405253	0.428933445
CH17-189H20.1	-0.15116533	0.20632624	0.463923891
RP11-671J11.5	-0.090426965	0.12343364	0.463958147
LACTB2	-0.079507732	0.10853314	0.463976055
RIN1	-0.071290152	0.097316175	0.46397863
SMIM10L1	-0.15757016	0.21511215	0.464015136
ADAMTSL1	0.092946865	0.11748787	0.429042011
MSX2P1	-0.097309038	0.13285949	0.46406494
MOB1A	0.19205444	0.24280312	0.429118099
ENOX2	0.092569336	0.11706105	0.42924065
GGCX	-0.098152581	0.13409144	0.464332286
TTC9	-0.067895023	0.092759752	0.464355218
AMIGO2	-0.12147852	0.16597957	0.464389669
IPO4	-0.08633209300000001	0.11796887	0.464430798
RP11-819C21.1	-0.11250585	0.15377693	0.464555138
RP11-404F10.2	0.12275025	0.15533422	0.429558733
KCNQ3	0.084282094	0.10666401	0.42959892
LLNLR-271E8.1	-0.056556316	0.077335087	0.4647395520000001
EMBP1	-0.071135527	0.097275245	0.46476043
CTD-2517M22.14	-0.074166902	0.10143351	0.464817501
LARP1B	-0.10894662	0.14904984	0.464968017
RP1-59D14.1	-0.095876367	0.13118308	0.46501787
MAGOHB	0.10129110000000001	0.12830566	0.430015065
CMC4	0.099291248	0.12581624	0.430175617
RP5-1022I14.2	-0.15841654	0.21692973	0.465379815
IMP3	0.18300997	0.23200194	0.430378484
NEK11	0.08689437	0.11015761	0.430384833
CAPN15	-0.14125237	0.19345431	0.465445671
RP11-236P2.2	-0.15509103	0.21242984	0.465493078
PRICKLE1	-0.053081099000000014	0.072715074	0.465550312
UBALD1	0.15897621	0.20160967	0.430550739
CD46	-0.16157508	0.22140370000000004	0.465679646
RP11-81A1.4	-0.11166994	0.15303616	0.465728187
SEPSECS	-0.12124863	0.16616757	0.465740188
ZBTB24	0.20204183	0.25630511	0.430695863
C11orf71	0.15031687	0.19069733	0.430718074
DESI1	-0.12732838	0.17452777	0.46581195
FKBP11	0.11142112	0.14138969	0.4308383320000001
MAT2A	0.16079201	0.20404783	0.430856647
CD24	0.054388755	0.069022377	0.430870732
TXNRD2	0.11695884	0.14844649	0.430930246
CYP2R1	-0.13470819	0.18472657	0.466013208
SUPT5H	-0.17699967	0.24273752	0.466043054
P2RY12	-0.069938875	0.095921718	0.466077808
IGHV3-30	-0.051522814000000014	0.070669503	0.466112869
CYTH1	-0.24921638	0.34193713	0.466253709
SS18L2	-0.096024401	0.13179324	0.4663992870000001
ELF2	-0.20422131	0.28029518	0.46640239
S100A10	0.11421319	0.14508765	0.431330423
CEP162	-0.076827479	0.10545168	0.466425309
PLIN2	0.10216541	0.12983908	0.431529136
H4C14	0.08757911300000001	0.11130534	0.431543865
DENND1C	-0.20414034	0.28037802	0.466710758
TET2	0.17096399	0.21745853	0.431921608
RP11-354M20.3	0.13525562	0.17204943	0.431949295
NPIPB15	0.041293645	0.052536525	0.432034308
TOR1A	0.14825324	0.18863883	0.432086014
NUFIP1	-0.12975401	0.17844499	0.467293686
AGO1	-0.19819504	0.27264683	0.467420892
ANKRD44	0.14407899999999998	0.18341065	0.432294716
NPHP3-ACAD11	-0.035695267	0.04910967	0.467470802
HSPB11	-0.13284056	0.18276756	0.467483136
CASP5	-0.066946422	0.092115165	0.467519367
PPIP5K1	-0.087227691	0.12002682	0.46754002
PBX2	-0.20014828	0.27541867	0.467558057
RUSF1	0.17392231	0.22149253	0.432485366
TMEM168	0.10309311	0.13131631	0.432575668
DCHS1	-0.047980616	0.066052235	0.467742705
SBNO1-AS1	-0.11239293	0.15472888	0.467753666
SLC25A53	-0.11483121	0.15810288	0.467802271
CTB-25B13.12	-0.12786024	0.17607383	0.467883681
ITM2B	0.17823429	0.22712126	0.432763679
QRICH2	-0.084399843	0.11625097	0.467981681
EFNA4	0.12880060000000002	0.16415711	0.432843422
RNF139	0.18010728	0.22956141	0.432870741
FAM118B	0.13708932	0.17473157	0.432870915
USP39	-0.14577536	0.20081731	0.468045282
FAN1	-0.11732016	0.16162357	0.468060666
ZNF587B	-0.13405599999999998	0.18467967	0.468061483
SMARCA5	0.15336798	0.19549151	0.432897844
CEP78	-0.069994929	0.09643662	0.468105062
HDAC2	0.10109241	0.12888302	0.43298675
RP11-71G12.1	0.076097682	0.097050243	0.433143541
TRBV11-2	0.086970585	0.11092086	0.433160076
ELMO1	-0.12978994	0.17891828	0.468349091
RPUSD3	0.17847589	0.22763141	0.433172601
EP400	-0.19218601	0.26495357	0.468384233
RP13-188A5.1	-0.068126632	0.093927653	0.46841347
RP11-171I2.2	-0.089720011	0.12370973	0.468452388
AP3B1	-0.14521249	0.20023010000000002	0.468463465
B3GALT5-AS1	0.11307449	0.14427196	0.433346943
WDFY3-AS2	-0.081621657	0.11259473	0.468655197
PTPRK	0.056968799	0.072708983	0.433488471
TRAV19	0.073964027	0.094404745	0.433512045
HYPK	-0.13053336	0.18009609	0.4687269670000001
SHROOM4	0.072130413	0.092074187	0.4335609520000001
INSIG2	-0.083955692	0.11585632	0.468815808
CREB3L4	0.12143613	0.15503439	0.433625149
FBXO24	-0.091387722	0.12611769	0.468834838
LLNLR-307A6.1	-0.11332281	0.15639696	0.46885820000000006
PBLD	-0.11265291	0.15548054	0.468881371
KBTBD7	0.13610795	0.17387389	0.433911668
PIANP	0.09896814	0.12643764	0.433943544
CCL28	0.11365237	0.14519844	0.433946182
MTMR1	-0.14463399	0.1998132	0.469311297
AP000347.4	-0.064850443	0.08961130199999999	0.4694095270000001
RP1-197B17.7	-0.069097077	0.09548229999999999	0.46942319
GON7	-0.12635942	0.17461251	0.469427816
BOLA2-SMG1P6	0.10514708	0.13442912	0.434277002
JAGN1	-0.1521004	0.21025611	0.469581791
PLEC	0.13871833	0.17738746	0.434375283
RGS10	-0.097436079	0.13470706	0.46963526
GRAPL	0.074424948	0.095187661	0.434452557
CTD-2210P24.1	-0.10809995	0.14949507	0.469769022
STX2	0.063970068	0.081845611	0.434618036
CHST8	-0.072130729	0.099794595	0.469958488
RP11-158G18.1	-0.11063548	0.15315599	0.470216932
CSGALNACT1	0.064387179	0.082450945	0.435017375
IFT46	0.12702411	0.16270573	0.435144685
BMERB1	-0.086513329	0.11982333	0.4704405
IRAG1-AS1	0.098030776	0.12558052	0.435190313
RGS17	-0.10917726	0.15123296	0.470497637
ICOS	-0.12689647	0.17577794	0.470498197
FOXP4	0.099607096	0.12766756	0.435433881
CDC42BPA	-0.045761444000000005	0.063424489	0.470745856
CD53	-0.21638839	0.29995392	0.470810515
RP11-16C1.2	0.18791329	0.24093987	0.435603916
CTD-2270P14.5	0.14816192	0.18997509	0.435613286
RNF14	0.091278795	0.11704495	0.435637286
CCDC61	0.08878963699999999	0.11387069	0.435707971
SS18L1	0.09953166	0.12765676	0.435742754
TP53TG5	0.10721654	0.13753088	0.4358017320000001
TCERG1	0.1871479	0.24008642	0.4358484520000001
ZC2HC1A	0.068548484	0.087948333	0.435898238
YBX1	-0.095738754	0.13283236	0.471214382
ADAMTS7	0.08233911299999999	0.10566536	0.436000381
RP11-1348G14.8	-0.10159581	0.14102407	0.471419898
DRAXIN	-0.059040135	0.0819579	0.471446479
RP4-568C11.4	0.076578984	0.098313463	0.436187271
BIRC6	0.17371747	0.22306357	0.436273603
APBB1	0.15660970000000002	0.20111694	0.436320983
RP11-155D18.17	0.12075572	0.15513009	0.436488154
NOS1AP	-0.056084566	0.077919885	0.471815309
ADGRF3	0.096530848	0.12403111	0.4365686170000001
CTC-251D13.1	0.11490415	0.14765234	0.436610951
RHAG	-0.097727582	0.13593959	0.472349576
ARL6	0.096533034	0.12415309	0.437008851
FBN2	0.052161678	0.06708751	0.437017874
RP11-20D14.6	-0.016074793	0.022364161	0.472429538
RP11-640N11.2	-0.06737803	0.093742597	0.472441221
RP11-275F13.3	-0.12134745	0.16886061	0.472521787
RNPEP	0.07806718900000001	0.10044516	0.437197635
SIT1	0.1119376	0.14404229999999998	0.437254209
SNAPC2	0.13725172	0.17662574	0.437277573
NUPR1	0.08716834	0.11219823	0.437373603
UBA6	0.07500172299999999	0.096542651	0.437395496
ENTPD1-AS1	0.13679202	0.17609554	0.437437284
PARP15	0.13320754	0.17148598	0.4374501770000001
COA6	0.11192711	0.14409619	0.43746854
HDDC3	0.12701949	0.16357839999999998	0.437614529
GPSM2	0.11685386	0.15052644	0.437734925
TMEM198B	-0.11195622	0.1560104	0.473140994
FRMD4B	0.085105024	0.1096372	0.437769704
ALOX12P2	-0.067035972	0.093436671	0.473247056
CASR	0.07603008	0.097972635	0.437892698
B9D1	-0.07578520700000001	0.10564028	0.473283361
LINC00664	0.065314169	0.08416429	0.437893877
MYO18A	-0.13922825	0.19409065	0.47331613
MFSD9	0.051727404000000005	0.066662462	0.437936282
GATA6	0.08519273699999999	0.10979511	0.437957124
KDM7A-DT	0.06586956299999999	0.08490055699999999	0.438004919
LAG3	0.06880116900000001	0.088684284	0.438031376
MMADHC-DT	-0.11139244	0.15533877	0.473465702
TNKS2	0.27885654	0.3594772	0.438073196
SLC36A1	-0.078213321	0.10907411	0.473482834
FAM86EP	0.092598359	0.11938084	0.438116231
SUMF2	-0.15194473	0.21192784	0.473545374
POFUT1	0.12556873	0.16193321	0.438246046
HCAR1	-0.08572492699999999	0.11960555	0.473689812
TBC1D16	-0.059208052	0.082616483	0.473732272
UBE3B	0.16059634	0.20715161	0.43834959
ILVBL	0.10435687	0.1346194	0.438385361
PLXNA1	-0.064175245	0.089560936	0.473798604
MYL6	-0.11460535	0.15994761	0.473820777
LINC00654	-0.069539532	0.097057002	0.473843416
HOXB2	0.05992364	0.077310331	0.43844096
LGSN	-0.057060715	0.079656343	0.473933031
DYNLL1	0.14577514	0.18817714	0.438698179
GAS5	-0.098020827	0.13689891	0.474135011
CLEC4D	-0.07173991	0.10019919	0.474157177
RTN3	-0.17943498	0.25072229	0.474342811
UBE2D3	0.19232936	0.24841105	0.438953124
MTHFR	-0.14342445	0.20043558	0.474409732
TSHZ1	-0.15180115	0.21216602	0.474459705
ZNF557	0.16312981	0.21079645	0.439168704
CDK5R1	-0.064305711	0.089929016	0.474713519
SON	-0.22284987	0.31166068	0.474733184
LZTFL1	-0.080087508	0.11201092	0.474759572
KCTD21-AS1	0.08335714400000001	0.10776279	0.439375192
RP11-657O9.1	0.10559667	0.13652039	0.439397639
GRIN3A	0.13307273	0.17205419	0.439428048
SLC2A14	-0.04119747	0.057645666	0.4749634720000001
TAF5LP1	-0.11726737	0.1641754	0.475202154
MAP1LC3B2	0.10132619	0.13112116	0.439822798
NFRKB	0.13385589	0.17328702	0.440009642
RP11-575L7.8	0.071721264	0.092854905	0.440039502
MRPL14	0.14275432	0.18482294	0.440049685
AJUBA	-0.07293667599999999	0.10219066	0.475541909
HNRNPD	-0.17333959	0.24287394	0.475560091
RP11-118B23.9	0.13875933	0.17972368	0.440235473
PNPO	0.14332547	0.18569155	0.440367721
CNNM2	-0.08434189199999999	0.11825874	0.47587171
SBNO1	-0.24048487	0.33728328	0.475990677
PRTN3	-0.044911647	0.063009663	0.476133979
KCNK12	-0.08430603	0.11828454	0.476155476
COX16	-0.11267726	0.15810752	0.476203093
SRP68	0.12617583	0.16359643	0.440713739
FAM102A	-0.11730711	0.16463421	0.476283813
TCFL5	0.12058574	0.1563684	0.44077201
HMGB1P14	-0.13660231	0.19174323	0.476351045
IFNK	0.11803426	0.15309515	0.440877546
SSU72	0.26436570000000004	0.34292259999999997	0.440917133
TMC6	0.16255809	0.21087742	0.440949208
STAM	-0.095863984	0.13462325	0.476556693
RGS5	-0.10818294	0.15193249	0.476584364
ADAM23	0.053754440999999986	0.069783655	0.441283478
CTC-281F24.5	0.12719280000000002	0.16512137	0.441284936
FAM177B	-0.072177728	0.10144081	0.476906675
MUC1	-0.062180981	0.087430181	0.477103757
ID2	0.12294008	0.15971037	0.441599164
PKD1P3	-0.049722153	0.06992309	0.477171583
CTC-479C5.12	-0.15692520000000001	0.22069008	0.477191286
TEF	-0.092137886	0.12960427	0.477283511
KCNA2	-0.069343709	0.097549345	0.477320253
CARD16	-0.10195109	0.14344494	0.477397365
PDS5A	-0.17237954	0.24258246	0.4774788170000001
TIMM44	0.1321931	0.17186629999999997	0.441958943
FOXD2	-0.10773714	0.15164431	0.477567022
ODC1-DT	0.082996186	0.10791843	0.44201729
SETP11	0.086570656	0.11257151	0.442038631
USF1	0.20315682	0.26417986	0.442049656
HSPA12A	0.057127032	0.074293475	0.44209244
IPO7	0.08953338400000001	0.11646101	0.442183363
C17orf58	-0.10608551	0.14941118	0.47783698
RP11-503P21.4	0.082390655	0.10718906	0.442264193
FAM86C1P	-0.08634905300000001	0.12164192	0.477936951
PARD3B	0.05957826099999999	0.077530348	0.44238124
RP5-894A10.6	-0.11772299	0.16585425	0.477977117
RP11-345P4.6	0.07677341	0.099928977	0.442482812
AGT	-0.082667564	0.11650363	0.47811793
RP11-403I13.5	-0.10181493	0.14349366	0.478135108
HGSNAT	0.15538395	0.20235062	0.442711513
PTPMT1	-0.11638484	0.164097	0.478320434
DCLRE1C	0.091428546	0.1190663	0.442720633
MFSD5	0.18459048	0.2404021	0.442743622
RAB13	0.08275065	0.10777539	0.442763844
TNRC6C	0.11772711	0.1533803	0.442915993
CSF2RB	-0.13044413	0.18401058	0.478537209
RP1-20N2.8	-0.12188506	0.17194883	0.478568059
UBA6-AS1	0.12616619	0.16439138	0.442961063
ACOX3	-0.10694307	0.15087345	0.478579644
LILRA2	-0.12567061	0.17729723	0.478587798
RP3-451C13.1	-0.10852363	0.15312684	0.478647341
FAM229A	-0.11372244	0.16050012	0.478750766
TMEM263	0.10160984	0.13244515	0.443133506
CHST15	-0.12967959	0.18303025	0.478773097
MINDY1	0.16159272	0.21065296	0.443181244
RP11-295G20.2	0.068441855	0.089229405	0.443223693
ADGRE1	0.055955680999999986	0.072956706	0.443260226
PSME2P4	-0.11321457	0.15984972	0.478933346
COX20	-0.10300706	0.14548358	0.4790724220000001
AHSA2P	0.12185925	0.15894879	0.443446715
LILRA6	-0.034837155	0.049225421	0.479274589
ZSCAN16	0.14276797	0.18632514	0.443700593
MED16	0.091755955	0.11978899	0.4438495320000001
RAB8A	0.18142020000000003	0.23688623	0.443924587
ZFYVE26	-0.094236612	0.13326264	0.479620523
B4GAT1	0.12934977	0.16890993	0.443961657
LCP1	0.21588051	0.28193175	0.444004683
ZNF417	-0.11500079	0.16265091	0.47968823
PRUNE1	0.13716675	0.17926801	0.44434384
WASH8P	-0.036061248	0.051054044000000014	0.4801267320000001
ZFPM1	0.0884563	0.11567122	0.444598191
CTD-2047H16.3	0.11769439	0.15390738	0.44460564
RP11-218L14.4	-0.10951564	0.15511854	0.480326986
EFHC1	0.095538226	0.12494874	0.444659158
ERMP1	0.14293431	0.18693935	0.44466915
PCDHB2	-0.072802457	0.1031479	0.480455127
CRCP	0.14821289999999998	0.19389389999999998	0.444788519
CD22	0.058500935	0.07655252	0.444912786
CPNE3	-0.098891315	0.14021114	0.480768322
GALNT1	0.13950927	0.18262241	0.445074506
MFSD14C	-0.13558765	0.19226127	0.480816101
ICAM2	-0.16052978	0.22765073	0.4808582770000001
KLHDC8A	0.067295205	0.088136571	0.445306084
GM2A	0.067394067	0.08827750599999999	0.445365124
ZNF621	0.15070297	0.1974075	0.44537922
CAPN7	0.15117697	0.19804548	0.4454184470000001
RP4-541C22.8	0.049008882	0.06421723900000001	0.445520623
MTURN	0.10091339999999999	0.13225870000000003	0.445623901
DLSTP1	0.061885658	0.081108885	0.445627026
FAM155A	-0.12025289	0.17075648	0.481431981
TMEM106C	0.10481453	0.13742723	0.445808081
NT5C3A	-0.099483334	0.14130938	0.481572248
ATXN7L2	-0.12263552	0.17421007	0.481608874
WDR49	-0.07164792099999999	0.10178156	0.48161750000000003
MAMLD1	0.099328188	0.13026616	0.445920951
SMAD9	0.12362184	0.16213803	0.445952961
CICP15	0.048834104	0.064051009	0.445966648
RPL7AP10	0.10567356	0.13861095	0.445996459
MYZAP	-0.046056242	0.065463142	0.481862504
TLE3	0.13555747	0.17787436	0.446162574
B2M	-0.13158163	0.18706699	0.481956866
CENPBD1	0.12945838	0.16988585	0.446201481
CH17-112A12.2	0.044689777	0.058654675	0.446272015
EEF1A1	-0.17700715	0.25171087	0.482067058
PIGO	-0.13339549	0.18970762	0.482099838
DUOX1	-0.10052901	0.14299017	0.482171568
HSPA6	0.097811203	0.12844561	0.446519246
TMEM81	0.12549068	0.16479879	0.446531688
PCF11	-0.25140352	0.35774519	0.482360802
AP003068.9	-0.08260569599999999	0.11755501	0.48238973
ZNF703	-0.075467143	0.10740319	0.482418089
DPCD	0.11186257	0.14695109	0.446683873
ZNF860	0.086707285	0.11391126	0.446708019
PDE6D	0.16696916	0.21938776	0.446776072
ZNF142	-0.13677056	0.19471719	0.482571713
RBM12B	-0.13175251	0.18759923	0.482632679
MICAL1	0.13662274	0.17957169	0.446921241
TMEM11	0.17291502	0.22729105	0.446957585
PLA2G4C	-0.058848432	0.083830985	0.482831721
RP11-44F14.1	-0.097184274	0.13845929999999998	0.482888626
LINC00896	-0.11350835	0.16178017	0.4830612520000001
SLC25A38	0.11111944	0.14616498	0.4472751820000001
RP11-544A12.8	0.12165107	0.16002475	0.447293951
PLEKHO2	0.18957792	0.24946827	0.447457421
PSMD10	0.13261542	0.17452866	0.447504661
TRIM33	0.12603288	0.16586989	0.44751610000000003
LINC02609	0.085846434	0.11300746	0.447621855
LUCAT1	0.12351205	0.16262615	0.44772242
CWC15	0.12959749	0.17066914	0.447803276
NIBAN2	0.099178924	0.1306722	0.44801796
RP11-1275H24.3	-0.11150566	0.15925193	0.483957654
MSC	0.06347846	0.08366413	0.448173761
TNXB	-0.057871206	0.08266374900000001	0.484022842
EPHA1	0.09249538	0.12192537	0.448237618
ZHX2	-0.18204236	0.26017446	0.484263963
SGMS1-AS1	-0.095661552	0.13675901	0.484391021
PVR	-0.07106501	0.10159828	0.484403088
PKIA	0.091420159	0.12064870000000001	0.448766829
NHEJ1	0.071193547	0.093962493	0.448801522
TAS2R62P	0.084635258	0.11174877	0.448986876
RP11-996F15.2	-0.07521810799999999	0.10765356	0.4848811770000001
BAZ2A	-0.14491382	0.20743512	0.484948026
TEPSIN	0.15337620000000002	0.20260057	0.44918658
SERPINF2	0.10005921	0.13222117	0.449354848
CIC	0.16185141	0.21388339999999997	0.449372253
ZSCAN18	-0.06404320200000001	0.091760272	0.4853592020000001
RP11-274A11.3	-0.12104145	0.17343478	0.485379713
CLEC2L	-0.05959159400000001	0.085391435	0.485407073
AC093323.3	0.1510165	0.19964448	0.4495520670000001
RP11-120K19.4	0.11041407	0.14596878	0.449554835
BCLAF1	-0.13844111	0.19851307	0.485703108
MRPL2	0.11625357	0.15377292	0.44980318
RP11-567P19.3	-0.10849038	0.15563165	0.485886533
SP100	0.16275578	0.21537073	0.449987508
ABCB7	0.078341495	0.10367052	0.450001253
ARL14EP	-0.068465284	0.098237405	0.485986709
ESYT1	-0.12912983	0.18534059	0.486124727
RAD23A	-0.10151465	0.14571589	0.486159102
CEP192	0.11495918	0.15220373	0.450228832
CAST	0.14157295	0.18745917	0.450275535
LIMA1	0.081860709	0.10841414	0.450363138
GLB1L2	0.07189201099999999	0.095243605	0.450514065
IDH2	-0.15793418	0.22690189	0.48654424
ONECUT3	-0.099514563	0.14298942	0.486599695
TMEM123	0.095946392	0.12716544	0.450707195
PRPS1	0.10882678	0.14425278	0.450757183
TGFA	-0.081905177	0.11777461	0.486923708
RCBTB1	-0.061918207	0.089037829	0.486939639
PAK1IP1	0.13082784	0.17351246	0.451009499
SOX6	-0.067298654	0.096797751	0.487042619
SLC22A16	0.090084499	0.11952249	0.451185669
ERCC3	0.15112738	0.200531	0.451226086
TMEM265	-0.068209262	0.098159182	0.487271893
MAGIX	-0.085077767	0.12244592	0.48731264
IDE	0.14032679999999997	0.18624565	0.45133770000000006
LINC01902	0.11557996	0.15342163	0.451398684
CTD-3222D19.4	0.14562265	0.19332327	0.45145196
PWWP2A	-0.10988633	0.15820118	0.487450763
RP5-1142A6.2	-0.10589724	0.15248875	0.487538081
MAN1C1	0.12320912	0.16361516	0.451582685
RPL21P16	-0.052299131	0.075318695	0.487593339
CCR6	0.075125843	0.099768606	0.451607518
POP7	0.12521402	0.16629732	0.451636418
SPOCK2	0.11391991	0.15133341	0.451743578
ARPP19	-0.07507574	0.10815779	0.487743518
STAG1-DT	-0.11148805	0.16062821	0.487778875
BAG1	-0.090631386	0.13059776	0.487842598
SNX27	-0.17288991	0.24919795	0.4879604970000001
DTX3L	0.17986029999999997	0.23909968	0.4520647820000001
PARGP1	0.11494415	0.15280355	0.452067799
S100A9	0.095618973	0.12711501	0.452074211
RAPGEF3	-0.055082981	0.07943462	0.488178395
RNF166	-0.11735551	0.16924231	0.488191474
PTPRS	-0.053957293	0.077816549	0.488207863
PLAAT3	0.077957455	0.10366669999999999	0.452208372
ZNF561-AS1	0.091801243	0.12207954	0.452221583
SYT11	0.12613231	0.16775083	0.452267371
AKAP7	-0.083233501	0.1200675	0.488313493
DNM1L	0.12197469	0.16224636	0.452337039
POU3F1	-0.08990716	0.12974278	0.488475283
SPIDR	-0.099816171	0.14409963	0.488648464
PRDM10	0.07854857900000001	0.10454608	0.4526119320000001
SIMC1	-0.11692529	0.16880103	0.488653148
CD109	0.07652260400000001	0.10185914	0.452654424
IFNGR2	0.19679988	0.26198789	0.452702428
ST8SIA6	-0.079583948	0.11492754	0.488785218
CTA-215D11.6	0.11273911	0.15010096	0.45275702
CKLF-CMTM1	0.12340297	0.16433759	0.452863576
UBA5	0.087854622	0.11699835	0.452867555
MPZ	-0.10599601	0.15312035	0.488930063
DHX35	0.13008727	0.17325804	0.452912776
RP11-574K11.32	-0.10400926	0.1502748	0.4890008420000001
ITGA2B	0.044713745	0.059557825	0.4529535320000001
AGAP12P	0.044943132	0.05987406	0.45303423
RRAS2	0.092268837	0.12292404	0.453040896
ACAD9	0.14133325	0.18829845	0.453062337
EAF1	0.12122008	0.16153351	0.4531514370000001
GOLGA6L2	0.10354974	0.13798972	0.453161501
HMBS	0.10445217	0.13921711	0.45324199
PMS2P6	-0.074114953	0.10717059	0.489356525
PRH2	0.086958255	0.1159259	0.453340239
RP11-363K21.1	-0.10587501	0.15312826	0.489448615
GSTM3	0.045831822	0.061107322	0.453398975
WDR53	0.10616119	0.14159979	0.453576429
LRSAM1	-0.15689776	0.22705831	0.489707313
RPL10P19	0.096962099	0.12934802	0.453639786
GNA13	-0.23249843	0.33653958	0.489802714
RELA-DT	0.10701272	0.14280243	0.45378779
SLC29A2	-0.11073913	0.16032466	0.489885758
CTD-3074O7.11	-0.044523863	0.064468268	0.489939667
RPL29	0.073898749	0.098652269	0.453964263
RP11-793H13.3	0.073657154	0.098356229	0.454085773
VASH1	0.054376193	0.072611939	0.454098558
RWDD1	-0.091356128	0.13240815	0.490363079
EXOC7	-0.1900145	0.27545057	0.490442905
TMEM134	-0.11502605	0.16676137	0.490485133
TAF1	-0.11069143	0.16048034	0.490493721
IL23A	0.11815129999999999	0.15788612	0.45441664
PHF23	0.14294273	0.19105643	0.454514433
TMEM200B	-0.11849508	0.17185811	0.490655343
OR10H1	0.097354025	0.13014967	0.4546074570000001
ZNF74	-0.12232726	0.17748205	0.490816552
FAM207A	-0.11648701	0.16901776	0.490840134
LARS2	0.087093995	0.11646629	0.454735045
PARP2	-0.097104452	0.14090957	0.490886585
TIMM17B	-0.14951815	0.21704617	0.491043103
UNC5CL	0.094616313	0.12658734	0.454955385
TRIM5	-0.12480131	0.18121328	0.49115555
KIF20B	-0.066984628	0.097271614	0.491195545
LYPLA1	-0.11361578	0.16498802	0.491198316
FAM172A	0.06893795400000001	0.092261077	0.455096417
CNIH3	-0.09427035	0.13693718	0.4913305
PPP4R3B-DT	-0.087824099	0.12758158	0.491358458
AP001610.5	0.088383005	0.11832870000000001	0.455263733
ZNF500	-0.099282113	0.14426408	0.491471088
MAFF	0.10792664	0.14452547	0.45536170000000004
BPTF	-0.17910732	0.26032504	0.491586172
TIMELESS	0.096643234	0.12944536	0.455464735
RPAIN	-0.12122251	0.17620806	0.491625973
SP110	-0.1616817	0.23503471	0.49165452
CLEC2D	0.12416669999999999	0.16632474	0.455502781
IMPA2	0.11138669	0.14924702	0.455627997
RP11-1277A3.1	-0.12581891	0.18296166	0.491797122
RP11-206L10.2	0.08389602	0.11241313	0.455631394
RAB5IF	-0.15591841	0.22678082	0.49189162
ZNF628	-0.091878454	0.13364466	0.491920503
PANX2	0.094683192	0.12690521	0.455767179
TRAPPC1	0.13044226	0.17492714	0.456008118
APOBEC3F	0.097053381	0.13016502	0.456054508
OR52K2	0.09381594	0.12582963	0.456078031
BUD23	-0.10561328	0.15379114	0.492393728
NMT2	-0.083324953	0.12134898	0.492441818
CHMP7	0.16779374	0.22515634	0.4562876
ARFGAP3	-0.10438723	0.15205917	0.492545604
RP11-617F23.2	0.1176971	0.15797702	0.456411714
RP11-1099M24.6	0.16078971	0.21581883	0.456414769
HOMER2	-0.075004055	0.10929234	0.492684775
SH3GL1P3	-0.064459679	0.093940541	0.492744464
KCNA5	-0.081948569	0.11945049	0.492825767
RP11-989E6.10	-0.089855891	0.13098515	0.492854571
KMT5C	-0.08897868800000001	0.12971549	0.49288479
LINC02574	-0.064054691	0.093386435	0.492911685
CHST1	0.08480459900000001	0.11391971	0.456775862
SYNE2	-0.10269404	0.14975802	0.493023166
PRSS16	0.080188964	0.10773803	0.4568535420000001
RAP2C-AS1	0.11747463	0.15789103	0.4570181920000001
RSPH9	-0.12603882	0.18390737	0.493271948
SLC49A4	0.1334376	0.17937775	0.457097948
GPS2	0.16031152	0.21551191	0.457114712
BACE2	0.05697344	0.07659550700000001	0.457139909
UBA2	0.10668704	0.14344634	0.457188529
TEP1	0.10337984	0.13899974	0.457188852
CUX2	0.066553739	0.08948729400000001	0.457200052
LINC02080	0.094642237	0.12726079	0.457221507
RN7SL473P	-0.10492699999999999	0.15319037	0.493520115
TOR2A	0.16739259	0.22515714	0.45736638
CTD-2095E4.4	0.10639662	0.14311456	0.457373126
ZNF334	-0.0909074	0.13277354	0.493687345
NDUFA13	-0.15145548	0.22125989	0.493792159
PAX5	0.059471448	0.080034984	0.457596109
ACACA	-0.071233524	0.10409122	0.493903541
USHBP1	-0.068212657	0.099686395	0.493944555
EPS8	0.06887244299999999	0.092717357	0.4577454070000001
YKT6	-0.18449719	0.26967162	0.494018691
RP11-395A13.2	0.11507378	0.15492028	0.457762313
CELF2	0.26886845	0.36208976	0.457911902
SLC25A12	0.10210756	0.13755304	0.45805258
TNPO1P1	0.12289968	0.16557549	0.458086713
GOLM1	0.096920849	0.13058375	0.458114272
COX8A	-0.15009125	0.21960028	0.494448126
RP1-257C22.2	-0.078581958	0.11498559	0.494490923
CEACAM21	-0.082031765	0.1200583	0.494579905
SLX1A-SULT1A3	0.096856087	0.13055854	0.458327907
CABIN1	0.1187694	0.1601231	0.458401384
PRDX5	-0.072649432	0.10635348	0.494688568
RP1-102H19.7	0.11448956	0.15436488	0.458435737
MNDA	0.11701152	0.15785733	0.458697965
VNN3	-0.065834568	0.096475774	0.495130314
TSPYL6	0.10992483	0.14833943	0.458826936
TMEM147	-0.13677221	0.20043582	0.495143408
RBL1	0.06981526	0.094220412	0.458861919
FOXE3	0.09656513	0.13032501	0.458875165
RP11-378J18.9	0.09153341	0.12354059	0.458898497
FANCB	0.091240388	0.12316229	0.458961168
RP5-1163L11.2	-0.10168011	0.14906485	0.495304015
KCNAB2	-0.12860747	0.1885414	0.495305282
CD300H	0.053289386	0.071957134	0.459108514
FOXO3B	0.060712543	0.081985931	0.45913722
BNIP2	-0.11736163	0.17214344	0.495527452
RELL2	0.10735076	0.14500739999999998	0.45926552
FUZ	-0.091930023	0.13487531	0.495637351
TMEM145	-0.08082431400000001	0.11858797	0.49566069
NIP7	0.124393	0.16807809	0.459400019
ANKRD27	0.14580198	0.19701919	0.459431006
PHKA2	0.10698896	0.14459658	0.45950743
ZNF439	-0.096128814	0.14110253	0.495841853
CDKN2AIP	0.13648718	0.18447577	0.459536783
PSMD12	-0.081371695	0.11945013	0.495873632
AURKAIP1	0.16188457	0.21881848	0.459568871
RCOR3	0.12725843	0.17204275	0.459642541
BAG6	-0.11529215	0.16928928	0.495989163
PIK3R4	-0.08575605800000001	0.12599649	0.496250882
GRAMD2B	-0.077423347	0.11376421	0.49629062
ZNF524	-0.15746172	0.23137819	0.496304221
LLNLR-245B6.1	-0.11185788	0.16437609	0.496328654
SNORD10	0.089209212	0.12069449	0.459981315
DYNLL2	0.19086493	0.25826823	0.460050646
FYB1	0.18909863	0.25588002	0.460053884
DALRD3	-0.11901347	0.17494456	0.496459734
SMAD7	0.11783605	0.15946874	0.460104868
NOC4L	0.10919379	0.14780422	0.460199395
MYL12B	0.14775261	0.20003171	0.460276644
RP11-449P15.2	-0.13510598	0.19868642	0.49664735
AC073065.3	-0.124428	0.18300534	0.496698917
HSD17B12	0.08590176699999999	0.11631603	0.4603528320000001
PAX1	0.092604946	0.12546138	0.46059895
FLII	-0.18200322	0.26788297	0.497016345
RP11-331G2.8	-0.09003794300000001	0.13253437	0.497052938
SARM1	-0.10062760000000001	0.1481234	0.4970565220000001
PRECSIT	-0.069458478	0.10224581	0.4970700870000001
COPE	-0.14052026	0.20685261	0.497071864
LLNLR-470E3.1	0.058948681	0.07988350599999999	0.460709564
ERP44	-0.1925476	0.28345852	0.497100924
PDIA3P1	0.12115108	0.16422066	0.460830812
DNM1P47	-0.063115775	0.092951674	0.497267199
TGDS	0.12319887	0.16710379999999997	0.461118805
RNF43	0.068720665	0.093236039	0.461239375
SHMT1	-0.08558081099999999	0.1261932	0.497802009
RP11-165D7.5	0.11754583	0.15953417	0.46139415
DICER1-AS1	0.099025527	0.13440882	0.461429317
AGAP5	-0.10650927	0.15708403	0.4978862120000001
BMP6	0.081913798	0.11120594	0.461522475
TFPT	0.12229358	0.16603165	0.4615392720000001
RBMS1	0.17625804	0.23930900000000002	0.461562877
AC159540.1	-0.07892342599999999	0.11646146	0.498115412
RP11-342M1.3	0.081701451	0.11097511	0.461754397
NAALADL1	-0.10370164	0.15309908	0.498323736
RP11-364L4.1	-0.095841821	0.14149533	0.498323869
CARS1	0.17521804	0.2380712	0.461890717
LINC01234	-0.090358316	0.13340992	0.498356443
RP11-81A1.12	-0.083289994	0.12303567	0.498572218
GAS6-AS1	-0.038995876	0.057605204000000014	0.498576977
MCTP2	0.10884005	0.14797155	0.462160236
RP11-4O1.2	0.11256208	0.15303198	0.462160833
RP11-439A17.9	0.061263835	0.083298128	0.462203048
GS1-124K5.4	0.10309793	0.14021877	0.462332037
ALG13	-0.1105029	0.16337042	0.498929549
CEP89	-0.078685143	0.11634815	0.498995764
MAP6	-0.07006765400000001	0.10360761	0.49900301
KSR2	-0.041647297	0.061587788	0.499036316
PRADC1	0.11618784	0.15811989	0.462609799
AC004878.2	0.11869623	0.16153767	0.462621212
XRCC4	0.11662022	0.15873562	0.462686769
RP11-7F17.10	0.06586723900000001	0.089661306	0.4627228920000001
RCN2	0.11771543	0.16025052	0.462754246
CBWD3	0.09504991	0.12940422	0.462785842
PHLPP2	-0.073002868	0.10801344	0.499263629
ATP6V0E2	-0.098428535	0.14564071	0.49928723
SPAST	-0.10108664	0.14958543	0.499320563
AGAP3	0.10724761	0.1460433	0.462886033
ABHD2	0.10102955	0.13759349	0.462943168
AMN	-0.070052424	0.10369419	0.499454608
BMP1	-0.071776544	0.1062568	0.499496996
RP11-127I20.8	-0.12319721	0.18241382	0.499578657
MRPS36	-0.07034639	0.10416119	0.499585823
TMED2	-0.16338554	0.24196886	0.499666516
ZBTB49	-0.10774002	0.15959293	0.499756098
BCORP1	0.098259257	0.13393539	0.463326579
RCC1	-0.097410518	0.14431812	0.49983351
USB1	0.12465738	0.16993066	0.46335941
RP11-307E17.8	0.081568295	0.11120185	0.463397381
EIF2S1	0.076629549	0.10447650000000001	0.463429997
GOLIM4	-0.08723091	0.1292751	0.499961286
WASHC1	0.04138947	0.05643986700000001	0.463505949
SPRYD3	-0.11651151	0.17268757	0.50000841
CTD-2376I20.1	0.11472543	0.15645587	0.463543058
KCNN4	-0.06042109900000001	0.08957408300000001	0.500108584
MECP2	-0.17298865	0.25653463	0.50024144
RP11-358B23.6	0.12264857	0.16736379	0.463817658
NUDT4B	0.070219256	0.095835652	0.463891581
TYK2	-0.20516799	0.30438022	0.500417435
SGF29	0.13080372	0.17860236	0.464093451
MEFV	-0.14129403	0.20972861	0.5006413279999999
SREK1IP1	-0.06966193700000001	0.10341997	0.5007152779999999
AC009120.6	0.10618095	0.14501454	0.464194075
SZT2	0.1300115	0.17757761	0.464236758
IZUMO4	-0.084785805	0.12588928	0.5007712360000001
AC074286.1	0.07961718200000001	0.1087535	0.464267601
E2F1	-0.08282646099999999	0.12300085	0.500843605
KLRA1P	0.083368119	0.11389107	0.464322332
CCDC186	-0.092835123	0.13789501	0.5009394460000001
SPACA6P-AS	0.069988765	0.09563955	0.464445247
STAT2	-0.12876025	0.19128488	0.5010011289999999
KRT18P4	0.12202746	0.16675885	0.464467995
CAMK1	0.07953784400000001	0.10872506	0.464596008
OR10AA1P	-0.048288591	0.071761727	0.5011484939999999
H2BC12	0.12404357	0.16957893	0.464638978
FOXO4	0.08745288400000001	0.119598	0.464795363
RASA2	-0.10697855	0.15910256	0.5014756770000001
SKA3	0.057394855	0.078522364	0.464970736
SLC25A36	-0.087175832	0.12968182	0.501576674
RP1-120G22.12	-0.040103512	0.059659824000000014	0.501593001
LINC01303	-0.048196386	0.07170692299999999	0.5016393339999999
AASDHPPT	0.13721905	0.1877935	0.465120505
SIGLEC11	-0.06570140299999999	0.09778215	0.501775547
OPTN	0.081191116	0.11115051	0.4652610720000001
SLC31A2	-0.072313237	0.10764353	0.501859421
NBPF19	-0.058799125	0.08752877199999999	0.501869115
GLI2	0.08523921699999999	0.11670845	0.465322605
TMEM266	-0.10393983	0.15475997	0.501964284
LRRC26	0.072873479	0.099798011	0.465414561
PRDM16-DT	0.06709765	0.09191142	0.4655273270000001
NHLRC1	-0.10123351	0.15081249	0.502196912
TEX261	0.14129515	0.1936131	0.465676564
FNDC11	0.091376607	0.12521326	0.465684584
PKDREJ	0.097659145	0.13385384	0.465789973
SMUG1	-0.091643057	0.13662481	0.502508814
H3C2	-0.049843368	0.0743192	0.502571407
RP5-1092A3.4	-0.11206021	0.16709362	0.502585956
RP11-81A1.6	-0.11856136	0.17683689	0.502705218
CYP7B1	-0.058105230999999986	0.08667164	0.502736781
TCP11L1	0.093892193	0.12878771	0.466125685
MS4A4A	0.080736497	0.11077972	0.466274919
SUV39H2	-0.11579386	0.17280248	0.5029360310000001
RPL6P6	0.11931904	0.16373793	0.466325409
SLC25A11	-0.14289439	0.21326455	0.502974447
GDPD3	0.071180221	0.097696943	0.46640965
FIBP	-0.12118991	0.18091325	0.503073167
LINC02210	-0.084471256	0.12611079	0.50311188
RIMKLBP2	0.11815062	0.16220296	0.466513394
ITM2C	0.070167678	0.096334099	0.466534098
CFAP92	-0.087246005	0.13036968	0.5034929220000001
RP11-49N14.10	-0.13542003	0.202369	0.503522414
GS1-146J4.4	-0.086821177	0.12975504	0.503559238
ZNF536	-0.075651274	0.11307923	0.503626079
TNNT3	0.072116998	0.099134063	0.467090349
PPIAP22	0.11506331	0.15817878	0.467117124
RP11-394I13.2	0.12311106	0.16937545	0.467467734
SPATA2	-0.17393352	0.26033092	0.504191527
TDRP	-0.07669533099999999	0.11481459999999999	0.504275647
OIP5-AS1	-0.1439751	0.21555345	0.504314329
KRTCAP2	0.13373083	0.18409456	0.467730125
SNHG5	-0.051423466	0.0770063	0.504409836
RILP	0.099994142	0.13765721	0.467745481
ARPC1B	0.20089254	0.2765789	0.467777069
ALG12	-0.094208056	0.14110273	0.504490752
DCTN1	-0.11914859	0.17845907	0.50449304
UPK3BL1	-0.041800128	0.062619951	0.50457683
DLST	0.19100663	0.26304083	0.467899504
INTS14	0.10703486	0.14741495	0.467942055
DLC1	-0.06015884	0.090145586	0.50468465
GLT8D1	0.13508291	0.18611604	0.468113236
IGFBP2	0.054835541	0.07555695	0.468142847
SELENON	0.18890137	0.26029222	0.468156963
STAG1	0.13483828	0.18580326	0.468171352
IFT22	0.090364715	0.12452919999999999	0.468204333
RP11-1275H24.1	-0.11879329	0.17814252	0.505008955
SMG5	-0.085951902	0.12891747	0.5050879620000001
RORC	0.048983518	0.067538321	0.468437772
FCRLA	0.08120205700000001	0.11196218	0.4684419070000001
TNFSF13B	-0.06878648700000001	0.10321643	0.505273664
ZNF516-AS1	0.08811950800000001	0.12156983	0.468697248
STX16	0.17265434	0.23820633	0.468719847
RP1-101D8.1	-0.080457769	0.12080129	0.505526379
GFOD2	0.1111687	0.15342664	0.468865618
RP11-535M15.1	0.11066821	0.15276247	0.468942941
OPLAH	0.05618444	0.077562865	0.468987967
DHX30	0.17470791	0.2412536	0.4691142820000001
IGF2BP3	-0.072407944	0.10883696	0.506003044
RP11-512C24.4	0.09047949999999999	0.12499078	0.469284679
LINGO3	0.15795985	0.21823752	0.46934087
NIPSNAP2	-0.096382389	0.14492553	0.5061567770000001
FTO	-0.093928121	0.14124587	0.506188993
NBPF26	-0.028786055	0.043306259000000014	0.506373415
STX16-NPEPL1	-0.094323784	0.14190524	0.506381939
CCDC15	-0.081516034	0.12264113	0.506397484
NPM1P20	0.12918687	0.17861228	0.469658145
PIGP	-0.08396037099999999	0.12633794	0.506462416
RP11-1149M10.2	-0.06895237	0.10376473	0.506502655
ALG1L9P	-0.097490449	0.14671531	0.506515191
ADNP2	0.14476973	0.2002019	0.469757843
IGKV1-5	0.040189428	0.055583429	0.469801878
DNPH1	-0.10766732	0.16206768	0.506612208
ZCCHC8	0.15378781	0.21277018	0.469960679
RP11-977G19.11	0.064677393	0.089555076	0.470317229
CARNMT1	-0.097817057	0.14741547	0.50711689
GSDMA	0.063352945	0.08772401	0.470331496
GALNTL6	0.06549654	0.090702974	0.47038412
NDRG1	-0.10479403	0.15796815	0.507219083
POLM	0.14836722	0.20549225	0.470439634
FLYWCH2	-0.11419545	0.17216376	0.5072777079999999
CCDC47	0.11510508	0.15944039	0.470486994
LAT2	0.15498495	0.21469791	0.470522166
TUBA1C	0.12433259	0.17236683	0.470859691
SLC9A7P1	0.093393724	0.12949548	0.470929343
TMEM129	-0.14703967	0.22192767	0.5077506860000001
PAXX	0.16394463	0.22734277	0.470977362
SOX12	-0.11287215	0.17037995	0.507804176
TRAPPC3	-0.1602574	0.24191381	0.50781481
RP11-118B23.6	-0.048561591	0.073337001	0.507998128
RP11-407G23.8	-0.15054392	0.22736264	0.508023164
UQCRFS1	0.17783152	0.24675501	0.471256393
SPATA5	0.11429515	0.15859966	0.471273951
NPIPP1	-0.078334556	0.11834184	0.5081492129999999
SNORA17B	0.086092797	0.11948043	0.47133059999999993
ZNF813	-0.092710208	0.14006867	0.5081770489999999
SGTB	0.12888861	0.17888257	0.471354619
PCSK6	0.052093559000000005	0.072318536	0.471469047
DOC2B	0.050076617	0.069518911	0.471471476
DBH-AS1	0.08686679800000001	0.12059488	0.4714787170000001
RP6-109B7.5	-0.10297309	0.15565982	0.508410684
SORL1	0.17566116	0.24398889	0.471702451
STX1A	-0.088138971	0.13328916	0.508580611
TIMM13	-0.1018323	0.15402069	0.508645652
LILRA1	-0.10097923	0.15277665	0.508773878
TMEM62	-0.097188886	0.1470507	0.508798831
RNF122	0.11238030000000002	0.15618323	0.47195738
FKBP3	-0.11130473	0.16841521	0.508815604
LTN1	0.12648198	0.17585989	0.472155182
LINC00528	-0.11237582	0.17019784	0.5092188870000001
ULK1	0.092433871	0.12857839999999998	0.472357829
VPS13D	0.13996107	0.19469121	0.472360108
SNORA22	0.076775907	0.10682398	0.472466817
CD8A	0.043623619	0.060697428	0.472471724
RP11-25K21.1	0.063481871	0.088330323	0.472483454
GTPBP4	-0.069048036	0.10462457	0.5094150470000001
GTF3C2-AS1	-0.093009775	0.14094478	0.509452135
KIF13A	0.11931141	0.16609923	0.472713356
OTUD7A	0.094593504	0.13171257	0.472795153
RP11-415F23.4	0.11619731	0.16180314	0.472820603
KDM6B	-0.17625006	0.26727031	0.509745522
YIF1A	-0.11374228	0.17255224	0.5099181970000001
RP11-47I22.4	-0.036279236	0.055046197000000005	0.509986891
RP3-402G11.25	0.11429007	0.15926995	0.473161362
TECPR1	0.10608002	0.14785774	0.473248096
ADTRP	0.072251077	0.100713	0.473279406
LINC02288	-0.05061082	0.07683736099999999	0.510239996
SLX1A	0.07781373	0.10848259	0.473343164
INTS2	-0.077328913	0.11741307	0.51028428
ABHD6	0.080519546	0.11226852	0.473397011
DIXDC1	0.058461723	0.081519785	0.473432389
NT5DC1	0.075630365	0.10546139	0.473438397
IGHV1-69	0.033911335	0.047311713	0.473669001
SAMD11P1	0.11703971	0.16339241	0.473948815
LILRB1	0.083816032	0.11702269999999998	0.473993955
KCNQ2	0.061319368	0.08562712900000001	0.474065914
RELT	-0.18327323	0.27875418	0.511012061
UNC5A	-0.094085508	0.14313296	0.511104045
DFFB	0.092216135	0.12881579	0.474216999
RPS14	-0.094489213	0.14386603	0.511453237
RP11-158L12.4	0.10239283	0.14317698	0.47466608
TSC22D4	0.21019610000000002	0.29392667	0.474676963
VMA21	0.14585087	0.20396357	0.474706693
RP11-53B2.3	-0.11651298	0.17750363	0.511702974
NDUFA3	-0.08658208099999999	0.13193389	0.5117956889999999
TMEM208	-0.11542380000000001	0.17590101	0.5118390620000001
POLR2H	0.09960959	0.13935975	0.474902551
CCDC170	-0.042828957	0.065283511	0.511929449
ZNF17	-0.08971953199999999	0.13676302	0.511944681
CHKB	-0.12002706	0.18306007	0.512170786
TPTEP1	-0.026895592000000003	0.041021259	0.51218382
RP11-513I15.6	0.13545237	0.18970866	0.475374566
HMGB1P8	0.11315592	0.15850215	0.475432786
ATRAID	-0.099037938	0.15118165	0.5125427029999999
WDR89	-0.11086576	0.16924065	0.512552195
RAB28	-0.10829662	0.16532102	0.512557925
TSIX	-0.092683942	0.141494	0.5125777020000001
ERCC8	-0.11628761	0.17757168	0.512681294
TMUB2	0.20253449	0.28386964	0.475699077
ARHGAP39	0.063679047	0.08925189900000001	0.475700047
ITPRIP-AS1	0.11562707	0.16207495	0.475736088
RPS18	-0.08998538699999999	0.13743568	0.51276596
PKD1	-0.095364403	0.1456544	0.5127755
CAPN10	0.13535436	0.18976463	0.475824066
RPL22L1	0.078142741	0.10955836	0.475838145
SEMA6B	-0.053870851	0.08230311	0.512896881
TCOF1	-0.12417179	0.18973001	0.512946035
PCNX2	0.090421573	0.12683995	0.476068815
IGLV1-47	-0.051332655	0.078465678	0.513113791
IDS	0.15907204	0.22315737	0.47610271
C22orf24	0.075854731	0.10641607	0.476109964
GLTP	0.16863163	0.23665453	0.476263526
NCKAP1	-0.047718301	0.072978557	0.5133313310000001
RAB29	0.12768313	0.17920385	0.476302146
IGLC3	0.028054999	0.039385641	0.476417706
DIRC3	0.0740043	0.10391164	0.476498472
CTD-2521M24.6	-0.10623117	0.16256206	0.513580429
MAPT-AS1	0.08382943799999999	0.11772394	0.476560399
C4orf50	0.06024498	0.084604995	0.476567392
AC010547.9	-0.059094052	0.090444484	0.51364934
FN1	-0.066078514	0.10113703	0.513660596
SUGT1	0.092487381	0.12990954	0.47665206
KANSL2	0.10029934	0.1408937	0.476687479
ROCK1	0.14981723	0.21045502	0.476691574
USP1	-0.12532829	0.19187477	0.513775791
STRN	0.1159556	0.16290456	0.476736222
PTPN18	0.19805779	0.27826911	0.476768249
ABO	-0.032078311	0.049119614000000006	0.513848153
PARP16	0.11047857	0.1552412	0.476824923
PCDH8	0.046681227	0.065600852	0.47686376
RBM25	-0.13235399	0.20278199	0.51408929
SNHG10	0.086757946	0.12204996	0.477331507
CASP8AP2	0.17169411	0.24155972	0.477372805
CTRL	0.10256366	0.14439208	0.477657402
RP11-20B24.4	-0.064155912	0.09847667	0.514868047
PRDX2P3	-0.09820717	0.15076257	0.514919967
BCOR	-0.12987098	0.19940535	0.514991919
CNTNAP3	0.039681019	0.055897674	0.477921988
ATXN10	0.102415	0.14427218	0.477930219
MMACHC	-0.072815905	0.11181238	0.5150296010000001
ATPAF2	-0.10201375	0.15669862	0.515167765
CSNK1A1L	-0.070874914	0.10894168	0.515453102
MYLK	-0.0546052	0.08393803400000001	0.5154756110000001
ZNF106	-0.13823568	0.21257762	0.515642474
LTBP3	-0.087255561	0.13418229999999998	0.515647046
DOCK9	-0.074297399	0.11426412	0.515680047
ZIC2	-0.085885843	0.13211753	0.5157792139999999
APC	0.14019699	0.19782268	0.4786578420000001
KRR1	0.098856807	0.13952101	0.478754674
RP11-599B13.6	0.068520553	0.096719514	0.478815624
PITX1	-0.072795524	0.11203141	0.51596888
TNFAIP8L2	0.17175533	0.24245766	0.478848446
SLAIN1	0.093907739	0.13256587	0.478853185
OR1I1	-0.088772936	0.13666519	0.516106272
METRN	-0.082191557	0.12653866	0.516124328
APH1B	-0.077879645	0.11990087	0.516126601
MVB12A	0.14037044	0.19823291	0.479025003
F12	0.089918876	0.12701408	0.479127081
PLEKHA8P1	0.066436327	0.093867492	0.47923699
MFF-DT	-0.089559631	0.13798922	0.516449632
PDE7A	0.19080527	0.26963511	0.479314363
CIITA	-0.098557176	0.151897	0.516573311
USP30	-0.06835904799999999	0.10536031	0.516592705
DLK2	0.10745599	0.15189337	0.479437921
COL5A1	-0.045569706	0.070244147	0.516643749
CATSPER2	0.065652066	0.092825927	0.47955191
NOXA1	-0.088825659	0.13697891	0.516818782
SEM1	0.10773067	0.15235581	0.479651785
LINC00680	-0.047003733	0.072500719	0.51691018
PIGU	-0.099039421	0.15279829	0.517007094
PIP5K1A	-0.094636363	0.14600803	0.5170150960000001
FGD5	-0.091974814	0.14191187	0.517045099
BMP2	-0.07088195	0.10937809999999999	0.517088427
RP11-181G12.8	-0.089813751	0.13860877	0.517139709
AC009961.3	0.08470911	0.11988702	0.479977796
AGPAT5	0.074176805	0.10502103	0.480145681
ICAM4	0.07949909200000001	0.11257448	0.480216075
RPL21	-0.076699938	0.11846093	0.517460161
MROH7	-0.065147016	0.1006485	0.517588061
ARRB2	0.1558129	0.22072858	0.480395317
RP11-461F11.2	0.10661314	0.15103149	0.480396934
CYLD-AS1	-0.11288547	0.17446462	0.517738953
MAPRE2	-0.13490144	0.20849484	0.517748011
RNVU1-7	-0.022616772	0.034961569	0.51782663
RNF7	0.096637461	0.13698874	0.480682454
GOLGA6L4	0.066879603	0.094808073	0.480694847
RP11-761I4.6	0.097233173	0.13784844	0.480730966
COPG1	-0.13875157	0.21455169	0.517955509
LIPT2	-0.054538915999999986	0.08433363099999999	0.517955773
AC008079.10	-0.11716866	0.18118306	0.517967144
USP24	0.14307129999999998	0.20284548	0.480756646
ZNF667	-0.060735392	0.093931444	0.518027903
CTD-2336O2.1	0.066086506	0.093721351	0.480870712
POM121C	-0.13152977	0.20348662	0.518165318
LEF1-AS1	-0.073445467	0.11363489	0.518198932
NR4A1	-0.050508889	0.078157521	0.5182531260000001
RP11-458J1.1	-0.10113129	0.15652692	0.5183499420000001
PIN1	-0.15867402	0.24559279	0.518356004
SMPDL3A	0.07830274799999999	0.11114217	0.481250504
SKIV2L	0.11854992	0.16828191	0.481285127
SMIM11A	0.054149215	0.07690678	0.481523599
AC005785.2	0.10584905	0.1503433	0.481548479
PIK3CG	0.16449532	0.23365676	0.48157642
POC1B-GALNT4	0.078594774	0.11166516	0.481676547
METTL4	-0.060020455	0.093033134	0.518961102
MCRS1	-0.13071134	0.20263664	0.5190249339999999
SLC52A2	0.13958569	0.19841389999999998	0.481885555
AMBRA1	-0.12281622	0.19045887	0.51916034
RP11-717F1.2	-0.03998917	0.062027109	0.519250462
DNA2	0.070214568	0.099830827	0.481992717
RPS16P5	0.11549879	0.16423319	0.482039141
FMNL1	-0.19945105	0.30940988	0.5193069220000001
ASB13	0.10080761	0.14335057	0.482061997
LINC02809	-0.11985564	0.18594527	0.519334646
BEND7	-0.056864343	0.088222557	0.519347087
GIT1	0.13419531	0.19090343	0.482233687
CCDC137P	-0.085493641	0.13271435	0.5195821279999999
FBLN5	0.073633322	0.10477104	0.482324904
METTL6	0.10733677	0.15273031	0.482334828
AC137932.6	0.10730804	0.15271577	0.482410356
LSM8	-0.12497811	0.19410735	0.519797399
OTUD6B-AS1	0.084089574	0.11970508	0.482530131
RNF135	0.12349529	0.17580125	0.482531307
ZNF43	0.1122317	0.15978598	0.482583252
PCDHGB3	-0.05902969900000001	0.091704552	0.5199053379999999
RSPRY1	0.096185598	0.13696251	0.482652324
NCKAP5L	-0.13773362	0.21400295	0.519962474
PLPP7	0.07539159200000001	0.10738653	0.482788627
EVX2	-0.093309865	0.14504255	0.520143186
INTS12	0.10822449999999999	0.15418810000000002	0.482887755
AK3	0.08596072099999999	0.12249223	0.48297161
LINC02884	-0.062808061	0.097670035	0.520314234
RPS2P46	0.12016185	0.17125073	0.483029351
KCNMB4	0.079552185	0.11338874	0.483081735
CTC-490E21.11	-0.096243651	0.14970981	0.520441214
PDP1	0.095650338	0.13636093	0.483167977
FCHSD2	0.17412389	0.24827298	0.483236118
MCM4	-0.05507106	0.085697515	0.520601182
PTGDR	-0.06376826299999999	0.099234672	0.520614676
RRN3P1	-0.096319865	0.14989905	0.520637883
SAMD9L	0.085794409	0.12237405	0.483396515
CARMIL2	0.10910106	0.15562007	0.483402829
LINC02021	0.067471145	0.096247709	0.483438766
IQCH-AS1	0.07162122900000001	0.10218173	0.483498339
PDZK1IP1	-0.037410283	0.05825206400000001	0.5208656429999999
EEF1A1P19	0.11724843	0.16731569	0.483597148
CTD-3060P21.1	-0.11344922	0.17670354	0.5209840689999999
KIF27	0.069423764	0.099099679	0.483732515
MTA2	-0.18665759	0.29080834	0.521096774
RNF141	0.11698071	0.16701033	0.483797919
EPRS1	-0.077122643	0.12018014	0.521182705
RP1-191J18.66	0.11117312	0.15873952	0.483854485
ZNF69	-0.10007353	0.1559578	0.521218298
NES	-0.092081158	0.1435062	0.521229807
CNOT7	-0.07897517	0.12312344	0.521373944
CYP26B1	0.026608749	0.038009332	0.484036147
YWHAE	-0.14618989999999998	0.22797341	0.521485776
HUNK	-0.057326471	0.089402614	0.521512813
RGS6	0.062346263	0.08913524	0.484411616
GBP5	-0.05109172	0.079729279	0.521773845
POLQ	0.049841065	0.071260009	0.48443128
GPR55	0.064371416	0.092038604	0.484449784
AMER1	-0.13864565	0.21639051	0.5218357779999999
RAD9B	0.1233663	0.17641041	0.484500762
NAPA-AS1	0.11102305	0.15876227	0.48450730000000003
ADSS2	0.13337492	0.19078029999999999	0.484633206
HNRNPA1P49	-0.12774705	0.19946461	0.522011164
ALOX5AP	-0.066848499	0.10441018	0.52214167
CTD-2619J13.17	0.10162962	0.14544042	0.484839771
MAP3K7	0.1932304	0.27654049	0.484858338
CDH24	-0.08470948199999999	0.13234124	0.522248917
C8orf31	-0.041232285	0.06442136700000001	0.5222770489999999
PSRC1	0.086689284	0.12408117	0.484915844
GTF2IRD2B	0.091192728	0.1305332	0.484936231
SNX14	-0.15181225	0.23726182	0.52240011
COX6A1	-0.13800603	0.2156896	0.522409772
PI4KB	-0.18323855	0.2864109	0.52244959
RP11-582E3.6	-0.10412683	0.16275573	0.522450478
RP11-327E2.5	-0.090086969	0.14082044	0.522479279
ADCK2	0.11397244	0.1632556	0.485245261
TFAP4	0.092466456	0.13245497	0.485261133
DNAH14	0.060139043	0.08615704199999999	0.485311588
RP11-342I1.3	0.097887403	0.1402388	0.485318733
RP11-319G9.3	0.098786321	0.14154895	0.485387514
SALL2	-0.096715657	0.15132557	0.522873477
GEMIN8	-0.08602059699999999	0.13460216	0.5229060320000001
C2orf49-DT	0.11674967	0.16733826	0.48551783
AMOTL1	-0.059348546	0.092897361	0.5230435529999999
TFCP2L1	-0.042216443	0.066085363	0.5230725820000001
CD68	0.14550373	0.20864873	0.485720756
TPM2	-0.07728954	0.1210315	0.523219963
C5orf22	0.082076799	0.11772502	0.485827966
ATAD3A	-0.086449762	0.13542555	0.523372119
CCR8	-0.066048378	0.10346633	0.523372209
POLR1C	-0.11589342	0.18155542	0.523385164
COMMD3	0.11057508	0.15865142	0.485966887
TDRKH	-0.080874431	0.12669782	0.523392299
TNFAIP8	0.16538419	0.23732013	0.48602095
NPIPA3	-0.042742697	0.066990879	0.523579543
GAB1	-0.070172605	0.10999788	0.52363971
POU5F1P4	-0.12188107	0.19106419	0.5236648939999999
SLX1B	0.028387634	0.040761867	0.486306298
RTL8C	-0.14862756	0.23304657	0.523760774
RHNO1	0.08793643	0.12628835	0.486376145
MARCO	-0.051341726	0.08051837	0.523838327
TGFBR2	-0.19829373	0.31109776	0.523994449
NIPA2	0.12495736	0.17952734	0.486551021
SAMD14	0.066607881	0.095701454	0.486575266
HEATR6	0.069455484	0.09979631	0.486590336
TMX1	0.10632416	0.15277104	0.486591486
BRIX1	-0.094111789	0.14767392	0.5240631060000001
SNHG26	-0.097601023	0.15315386	0.5240762929999999
TMEM70	-0.074671611	0.1171927	0.524144573
TMEM44-AS1	0.10099019	0.14514923	0.486718343
SNX13	0.14194755	0.20405656	0.486805715
KCTD2	-0.14403055	0.22618008	0.5243878120000001
SENP3	-0.099057764	0.15556982	0.524423226
STK16	0.10324574	0.14848735	0.487000927
GALC	0.10299821	0.14814842	0.487051085
RFX5	0.12032160000000001	0.1731117	0.487166878
RAD51AP1P1	0.11575458	0.16654808	0.487185549
ZFP64	-0.12045199	0.18928269	0.524671523
MED12L	-0.036655818	0.057650758	0.5250199839999999
SCARNA21	0.095655509	0.13775337	0.4875772270000001
SEC63	-0.07364652599999999	0.11585637	0.525120677
CTA-292E10.6	-0.094120377	0.14810481	0.5252330789999999
PCNX4	-0.06910356	0.10874444	0.525253238
PRKCB	0.14802022	0.21329659	0.487848368
ERBB2	0.05258418	0.075774445	0.487853171
CYB561	-0.069423609	0.10929895	0.525446028
MANF	-0.10073781	0.15861685	0.525491765
MPPE1	0.098889061	0.14255355	0.488015552
RP4-734G22.4	-0.11426526	0.17994783	0.525563828
NDUFS4	0.11158189	0.16089819	0.4881434
LDHD	0.07670283900000001	0.11060465	0.488147913
RAB5B	-0.18130345	0.28560255	0.525681649
HAUS6	-0.15773779999999998	0.24853203	0.525767985
UBE2Q1	0.09729991	0.14034842	0.488281237
SPTAN1	-0.12021968	0.18951918	0.525988102
RNASE2	0.042558237	0.061433083	0.488605157
RP11-295P9.3	0.11413785	0.16484234	0.488825724
DYNLT1	-0.10813687	0.17063146	0.526376404
ARL17A	0.031095247000000006	0.044917863	0.488911738
HAX1	0.17193195	0.24836087	0.488913254
RPL32	0.1216454	0.17574114	0.488964444
KMT2D	-0.16313688	0.25759665	0.526664598
RP11-360N9.2	-0.099220085	0.15669177	0.526720313
RNU1-1	0.023586174	0.03409587	0.489231015
RNVU1-18	0.023586174	0.03409587	0.489231015
RNU1-28P	0.023586174	0.03409587	0.489231015
RNU1-3	0.023586174	0.03409587	0.489231015
SPTLC1	0.11851566	0.17132861	0.489240902
CRISPLD2	-0.056786499	0.08971926300000001	0.526904911
PRSS21	0.051001634	0.073772554	0.489497453
RNF38	0.12703406	0.18375909	0.489515364
SF3B1	0.1284443	0.18583678	0.48960354
COX6B1	-0.14922082	0.23593089	0.527204318
DBN1	-0.062550332	0.098911324	0.527262345
SLCO5A1	0.068268734	0.098795929	0.489703847
IKZF2	0.057453691	0.083152724	0.489745171
WDR41	-0.07158841099999999	0.1132378	0.527388132
RCL1	-0.089194014	0.14110311	0.527437746
NR2F1	-0.077828589	0.1231453	0.5275117229999999
NDFIP1	0.11558918	0.16745932	0.490178436
PC	-0.055473131	0.08784121199999999	0.527831936
YAF2	0.056331189	0.08163633	0.490320673
ZNF587P1	-0.090275382	0.14299346	0.52795659
GAMT	-0.09450472	0.14969799	0.527971446
ZNF267	-0.097297292	0.15412267	0.527974581
CTD-2506P8.7	0.11263327	0.16325516	0.490386241
PHF3	-0.11936915	0.18909056	0.52798594
WDR81	0.12534821	0.18170447	0.490433466
SART3	0.14041612	0.20359379	0.490533402
B3GALT2	-0.10892881	0.17261704	0.528140932
ARL15	-0.085476329	0.13546567	0.528181255
E4F1	-0.12462013	0.19751215	0.528202382
CYB5R4	0.11795438	0.17105151	0.490598581
BNC2	-0.039533925	0.06267585	0.528320757
FBXO27	-0.063314727	0.10038164	0.5283390379999999
SMYD3	0.12747691	0.18492602	0.4907519870000001
NQO1	-0.084737365	0.13436495	0.528397419
SLC17A9	-0.06497404400000001	0.10305445	0.528507363
RP11-265N6.1	-0.070768271	0.11227151	0.528606184
RP11-284E5.1	0.079417285	0.11530226	0.4911075720000001
SLTM	-0.14171208	0.22490734	0.52876348
RHOC	0.08465904199999999	0.12292125	0.4911383170000001
CYP4V2	-0.074242978	0.11786857	0.528901876
WNT10A	-0.070765546	0.11235316	0.5289216170000001
CERCAM	0.05899501400000001	0.08569313699999999	0.4913150220000001
ZBTB17	-0.12738456	0.20226247	0.528954899
AGPAT2	0.13349115	0.19392739	0.4913708120000001
NFYC	-0.17285997	0.27453403	0.529052823
TMEM161B	-0.094450732	0.1500393	0.5291457070000001
ANKRD36BP1	0.043626258	0.06340947200000001	0.491589744
CLYBL	0.064312414	0.09348224	0.491617786
MAP3K8	-0.11432055	0.18169348	0.529349891
CLCN4	-0.042920657	0.068218027	0.529366714
GLUD1P3	-0.10282245	0.16343899	0.529399806
RAB33B	0.08163804	0.11870682	0.491766175
RP11-234B24.4	-0.083530772	0.132797	0.529470028
UBC	-0.14223617	0.22614965	0.5295118089999999
ADGRB1	-0.06725369	0.10693878	0.529543321
SGPL1	0.11185383	0.16270817	0.491941019
TRIM14	0.15183098	0.2208833	0.491984858
RP11-10K16.1	-0.1046714	0.16652797	0.529770793
PRDX3P1	0.11282978	0.16423737	0.492229786
ZNF384	-0.13270001	0.21121031	0.529946025
IQGAP2	0.091875585	0.13375621	0.492295142
PCDHGA11	0.06807912	0.09912346	0.492343648
SHOX2	-0.071624126	0.11403462	0.530072227
NUAK2	-0.14097977	0.22447695	0.530107788
RP11-576N17.3	-0.093050154	0.14816446	0.530119163
LINC01504	-0.086284123	0.13742422	0.530219011
TRGV4	0.046595300000000006	0.067889836	0.49264261
RP4-671O14.7	0.08987446	0.13096157	0.492687356
GHRL	0.087207815	0.12707921	0.492698832
PAF1	-0.11401018	0.18166865	0.530412098
NMNAT3	-0.06264884400000001	0.099857893	0.530537944
HSH2D	-0.090050114	0.14358001	0.530670774
SAC3D1	0.10534492	0.15367028	0.493153992
FAM162A	-0.10018567	0.15981496	0.530861971
IL6ST	0.069483428	0.10136360000000001	0.493178403
GOLGA2P5	0.10756288	0.15694520000000003	0.49326282
CALB1	-0.067561009	0.10780626	0.5309906329999999
FOXRED2	0.055652053	0.081206894	0.493288789
MARCHF9	0.13023347	0.19003865	0.49329636
VPS29	-0.12437115	0.19847806	0.531033204
MYOSLID	-0.07460770900000001	0.11907675	0.531080876
IL4R	0.073555544	0.10737584	0.493467366
NDRG2	0.08629589300000001	0.12604954	0.493725976
RP4-565E6.1	0.072643735	0.1061317	0.493821265
TMEM163	0.097182123	0.14199012	0.493845926
TMEM236	-0.08604834800000001	0.13752843	0.531654298
TRGV9	-0.056278555999999993	0.089964158	0.531726701
APEX2	-0.1396596	0.22329305	0.531800218
GCNA	-0.081465615	0.13027056	0.531864015
HSP90AA1	-0.10721337	0.17148217	0.531956657
TTYH1	-0.07675966	0.12277673	0.531968926
BMP8A	0.070199605	0.10269160000000002	0.494371355
CEP295NL	0.1011285	0.1479741	0.49448253
EIF4G1	-0.10187147	0.16310135	0.532367287
RP11-810M2.2	0.074657135	0.10931523	0.494777829
SLC41A1	-0.12730667	0.20392151	0.532562512
SEPHS2	-0.14935982	0.23932319	0.532693795
CHI3L1	-0.023821008	0.038174228	0.532749568
MTLN	0.094854277	0.13896822	0.495025342
RP11-192H23.4	0.06559701400000001	0.096128448	0.495133866
HAUS8	-0.089694251	0.14381904	0.5329774660000001
TG	-0.043263042	0.069381129	0.533045856
ERICH6-AS1	0.063511005	0.093104849	0.495288203
NUDT16L2P	-0.07342889799999999	0.1178037	0.533203852
RP11-43D4.3	-0.095218337	0.15277142	0.533231773
NSUN3	0.08152483099999999	0.11956525	0.495478549
PLIN3	0.14025821	0.20571170000000003	0.495494039
RGPD2	0.024018054	0.035227823	0.495511199
EIF4E2	0.15153476	0.2224375	0.495856257
COX18	0.074542512	0.10942557	0.495875144
ARHGAP27P1-BPTFP1-KPNA2P3	-0.13474665	0.21646108	0.533740863
ZNF484	-0.10954975	0.17599375	0.533763478
POLD3	-0.087626806	0.14078457	0.533793841
HMGN3	0.11137677	0.16356501	0.496054688
PMS2P3	-0.10382783	0.16686561	0.533920931
SGO1	0.098992941	0.14540188	0.49612411
RP5-1021I20.1	-0.061331403	0.098583593	0.53398562
SERTAD1	0.12009459	0.17644091	0.49623323
HIBCH	0.087701647	0.12886595	0.496287351
ZNF236-DT	0.10740787	0.15782899	0.49630744
ACTR1A	-0.14155201	0.22767244	0.534242301
WARS2	-0.08574546	0.13793884	0.5343185420000001
HELLPAR	-0.10582238	0.1702585	0.5343710970000001
TIGD1	-0.1256381	0.20219471	0.534481321
NFE4	0.079232972	0.11651949	0.4966463820000001
SSPN	-0.051068266	0.082192785	0.5345134570000001
CEACAM8	-0.02844076	0.04578347	0.534593339
NEURL4	-0.08618401099999999	0.13874037	0.53460147
RHOXF2	-0.090061919	0.14502514	0.534719936
RP11-305E6.4	0.10939509	0.16097136	0.496902202
SLC10A4	0.090709509	0.13349632	0.496967284
SGCB	0.07863251	0.11572348	0.496970124
LRRC34	0.06994463	0.10294227	0.496989948
GPATCH4	0.081706473	0.12029676	0.497146543
STX11	-0.098512924	0.15879914	0.535145691
RPL10P16	-0.10411569999999999	0.16783599	0.5351587720000001
APLP2	0.15923843	0.23457664	0.4973836270000001
SBK2	-0.096415947	0.15546941	0.535278334
SCOC-AS1	0.05957298	0.087801386	0.497596644
NAPSB	0.044981997	0.066299813	0.497617943
BHLHA9	0.099851742	0.1471858	0.497654256
FAM171A2	0.080175158	0.11823296	0.497840809
DAPK1	0.05837644400000001	0.086097815	0.497895966
SEC24C	-0.13460197	0.21733871	0.535832139
ZNF681	-0.051319159	0.082875429	0.535889029
SMURF1	-0.15787887	0.25497917	0.535921351
PLIN5	-0.063615583	0.10285383	0.5363683000000001
MBNL1-AS1	0.11016399	0.16273713	0.498580887
ABHD15	0.13910538	0.20549411	0.498589261
C12orf50	0.086441669	0.12771293	0.498644866
NCAPD2	-0.094407495	0.15271208	0.536565254
CRLF3	-0.15010889	0.24283515	0.5366011079999999
LLNLF-173C4.2	0.043110402	0.06371647700000001	0.498801015
CNOT2	-0.13354607	0.21620413	0.536908384
MAP3K2	0.13093061	0.19362719	0.499053495
PRIM1	-0.077592804	0.12566304	0.537052028
GGTA1	0.072725722	0.10757476	0.499149505
UBE3D	0.081105385	0.11997234	0.499158471
GCLM	0.083124927	0.12298027	0.499230314
TAF13	0.11137463	0.16477928	0.499242346
TNFRSF10D	-0.10184927	0.16502236	0.537238244
ZNF708	0.07074470299999999	0.1046817	0.499302105
RP11-322D14.2	-0.092780269	0.1503412	0.537273416
PP7080	0.10310002	0.15257626	0.499352871
CTD-3088G3.8	0.054305087	0.080392851	0.499499713
RP11-421E14.2	-0.092194977	0.14946502	0.5374700410000001
ABALON	0.07474633	0.11067835	0.499594383
CCND1	0.05794402200000001	0.08580239699999999	0.499612139
SPEF2	-0.056489187	0.091614447	0.53762581
GABARAPL1	-0.098688579	0.16010408	0.537753949
WASHC4	0.1132212	0.16772664	0.499793314
OR2B11	0.092913998	0.13765362	0.499825088
TNFRSF13C	0.076975419	0.11406849	0.499930844
ADAM8	0.13236803	0.19617997	0.499988007
NBEA	-0.04241595	0.068850033	0.537978084
SNORD15A	0.08295132	0.12296339	0.500067926
MARCHF5	-0.076489124	0.12419395	0.538095788
GCA	0.085948711	0.12744858	0.5002091089999999
CTC-457L16.2	0.042079886	0.062428972	0.5004221879999999
KNTC1	-0.047831331	0.077740997	0.5385044689999999
RP11-499F3.2	-0.040251261	0.065427021	0.538541885
KCNQ4	0.094833016	0.14073789	0.500560103
RP11-91E8.2	0.08027497900000001	0.1191624	0.5006661579999999
ITGB1-DT	-0.07916585400000001	0.12872535	0.538680741
RP11-305L7.7	-0.098373848	0.15998123	0.538739823
RP11-894P9.1	-0.14103998	0.22936926	0.538743199
SFXN1	0.095057672	0.14117159	0.500864431
ZNF768	-0.11786042	0.19178421	0.538978615
SULT1B1	-0.080445911	0.13093058	0.539064801
PCYT1A	-0.10948509	0.17819511	0.539068257
ZNF584	-0.08476569800000001	0.13797224	0.5390969870000001
HSPA1B	-0.051960641	0.084587251	0.539151964
TYMP	-0.10513832	0.17116949	0.539184575
RP11-429P3.8	-0.096889291	0.15779306	0.5393216789999999
RAB11B	-0.16193829999999998	0.26373222	0.5393230689999999
GIMAP5	0.10579635	0.15731306	0.5013905989999999
MVP	-0.14605769	0.23797418	0.539502195
MYCBPAP	-0.061463495	0.10014728	0.53951757
PPP1R2	-0.095367532	0.15547077	0.539728827
RP11-1020A11.2	-0.11218002	0.18291567	0.539810211
SLAMF6	-0.12783681	0.20847792	0.539874359
RETSAT	-0.078149993	0.12745062	0.539882623
PLLP	-0.032745893	0.053412191	0.53994846
AF131215.3	-0.095955316	0.15652706	0.539982822
LYRM9	-0.079602329	0.12985944	0.540008339
ITFG2-AS1	-0.08736976099999999	0.14254307	0.540043064
ELF4	-0.18597591	0.30346565	0.5401063970000001
KLK10	-0.099567824	0.16247497	0.54012001
CHAD	-0.079788632	0.13025425	0.540291092
GABRG3	0.065767395	0.097989658	0.502252614
OSER1	-0.1159172	0.18926823	0.540364736
DHFR	0.086118889	0.12833974	0.502344244
FAM76B	0.091911185	0.13697201	0.5023449560000001
CD300LD	0.049380593	0.073615099	0.502489721
MROH1	-0.12203812	0.19939381	0.540631646
RP11-457M11.7	-0.093006524	0.15200729999999998	0.540757346
SPDYE16	-0.064866319	0.10602455	0.540791025
ZNF337-AS1	-0.07353812900000001	0.12019873	0.540791134
ARMCX3	0.096462811	0.14389147	0.502749905
FUT10	0.050099831	0.074735175	0.502763341
RBBP5	0.14685494	0.21908926	0.502806337
CLEC4C	-0.04642989	0.075913935	0.540918366
EIF2S3	-0.16177379	0.26450825	0.54092508
ETAA1	-0.10807068	0.17676626	0.541074521
ETV3	0.17584003	0.26249177	0.503067293
CCDC125	-0.081006205	0.13252595	0.541159417
TIFA	0.08395918	0.12533435	0.5030712070000001
RP11-556H2.1	0.090902913	0.13574265	0.5032054810000001
ERCC6L2	0.14492484	0.2164323	0.503245492
ZFP37	-0.071798056	0.11751969999999999	0.54135995
LINC01215	0.11604491	0.17332795	0.503307649
RP11-426C22.6	-0.08488390400000001	0.13903032	0.541626324
HPGD	-0.060082962	0.098413111	0.541642565
PIGW	0.096921098	0.14485294	0.503569492
GRIP2	0.13127695	0.19621302	0.503599319
NSA2	-0.076552674	0.12543383	0.541784646
SCARNA6	0.082052143	0.12266651	0.503694327
PSMB1	-0.12117217	0.19857793	0.541853291
TMSB15B	0.091184644	0.13634845	0.5037850939999999
NPTX1	0.060966026	0.09118634	0.503896442
CTSG	-0.041105392	0.067392181	0.54202315
FRRS1L	-0.08444898599999999	0.13845926	0.542038838
SLX4	-0.13457416	0.22064641	0.542045928
LIPA	0.069909956	0.10457411	0.5039389089999999
BCAS4	0.093218838	0.13945554	0.503985
SCARNA9	0.080552277	0.12051022	0.503998701
AHSP	-0.050346131	0.082569795	0.542157426
GUCY1B1	0.069218586	0.10356965	0.504061266
RUNX1T1	-0.058566339	0.096083922	0.542294602
CHIT1	0.051319337	0.07680836	0.504176789
TERT	-0.059837926	0.098180105	0.542335802
HOOK1	0.039227203	0.058739611	0.504389048
SH3BGRL3	-0.12459683	0.20460447	0.54267146
RP11-371C18.3	-0.10107982	0.16599221	0.542685494
AC093627.9	-0.074598335	0.1225268	0.542758625
PHF5A	-0.10370013	0.17033742	0.542785365
RP11-332M2.1	0.10208734	0.15297049999999998	0.504675619
RP1-221C16.8	-0.069347506	0.11392495	0.5428385370000001
ZNF296	0.13005753	0.19488737	0.504687776
ZNF767P	-0.097760682	0.16063207	0.542912883
RP11-56B16.1	0.11563543	0.17334278	0.504851222
ELAC1	0.10514879	0.15763984	0.504897177
ZSCAN21	-0.095167293	0.15646999	0.54316852
CIT	0.053393533	0.08007387	0.505034904
DRD5P2	0.08319568299999999	0.12477119	0.505046046
DYNLT2	-0.099634515	0.16383526	0.543218874
MTATP6P11	-0.096546437	0.15877257	0.5432575479999999
KMT5A	-0.084159728	0.13840328	0.543260184
MRPS7	-0.10490346	0.17251789999999997	0.543262288
RPL12	-0.11473907	0.18882328	0.543540572
R3HDM2	-0.13282273	0.21860558	0.543581989
MTND4P14	-0.093311048	0.15357962	0.5435928210000001
SLC35B2	0.14080861	0.21137419	0.5054471660000001
HMX3	-0.092551888	0.15236909	0.543695874
FAM131B	-0.062746955	0.10330428	0.543708899
REXO1	-0.12785833	0.21050333	0.543712885
CDC27	-0.07197624400000001	0.11850209	0.54371926
CTSS	0.13889378	0.20856367	0.505577628
GEMIN5	0.094612585	0.1420796	0.505604011
RP1-240K6.3	0.10764069	0.16164662	0.5056112079999999
PHAX	0.11199084	0.16824402	0.505774766
KLF3-AS1	0.084559673	0.12704944	0.505826031
TCN2	-0.061898357	0.10204619	0.544257839
DCUN1D4	0.082408865	0.12389454	0.5060892579999999
SLC2A1-AS1	-0.063279312	0.10439225	0.544525491
PRPSAP1	0.097573374	0.14677257	0.506319645
RNF207	-0.048923822	0.08071688099999999	0.544560203
LINC00954	-0.064826008	0.10697435	0.5446402220000001
PSMD6-AS2	-0.13100459	0.21620153	0.544679011
SEC11C	-0.091481595	0.15098963	0.5447170960000001
PINK1-AS	-0.11185744	0.18466045	0.544805678
ZFYVE16	-0.094532591	0.15607674	0.544849747
OR2A5	-0.062337463	0.10297981	0.545077805
OSGEP	-0.10430087	0.17230332	0.545080336
PITPNM2-AS1	-0.08056733	0.13309792	0.5450864320000001
TUBB6	-0.060217579000000014	0.099496001	0.54515126
PRRT4	-0.069368319	0.11463058	0.545203985
RFC3	-0.093422372	0.15437974	0.5452040810000001
TMEM242	0.098829775	0.1489032	0.5070071
NREP	0.09167572	0.13812738	0.507016121
PIP4P2	0.12658479	0.19073397	0.507036765
RP11-553K8.5	0.099013732	0.14919571	0.507050794
SIKE1	-0.064819209	0.10713816	0.5452975870000001
NPM1P26	0.10404637	0.15680158	0.507112004
CTC-281F24.1	-0.08771713	0.14505066	0.545477843
GSK3A	-0.12170825	0.20127027	0.545500349
C1orf122	0.093407981	0.14084076	0.507327961
UGCG	-0.066652911	0.11028173	0.545708272
LINC01857	-0.067320855	0.11139725	0.545745633
ANKRD34C-AS1	-0.066838048	0.11062475	0.545841504
HNRNPA1	0.11028112	0.16639559	0.507617545
AMH	0.075419848	0.11379699	0.507621882
RP11-72I8.1	0.038745	0.058463483	0.507645249
ZMYM5	-0.10615902	0.17574771	0.5459378429999999
GTF2H2	-0.033278401	0.055092994000000006	0.5459389170000001
CDKN2C	-0.086499619	0.14322543	0.546005472
CD40	-0.07998250400000001	0.13245896	0.5460797820000001
PBDC1	-0.10397514	0.17219655	0.546087732
BCAT2	0.10926969999999998	0.16494947	0.507823217
CYB5R1	0.11640507	0.17573429999999998	0.507855915
STK24	0.15322606	0.23138634	0.507973559
SFXN3	-0.098389878	0.16301606	0.546258695
GCFC2	-0.06493834700000001	0.10760812	0.546317698
HNRNPMP1	-0.11059952	0.18328925	0.546354577
PTPRM	0.04470335	0.067532576	0.508137786
RPS15	-0.17667105	0.29284271	0.54643334
ARSK	0.093164523	0.14074961	0.508160623
CENPK	-0.038355069	0.063582485	0.546475562
PPFIA4	0.043183879	0.065259809	0.508285129
WBP1	-0.13362438	0.22156944	0.5465766089999999
LINC02605	-0.085514755	0.14184881	0.5467247789999999
SPTSSB	0.041683659	0.063015258	0.508437157
CLEC1A	-0.064581845	0.10717875	0.5469219710000001
KLF2	0.11172494	0.16897563	0.508626542
FGD2	-0.10431072	0.17314242	0.546992386
RP11-552M6.1	0.10705548	0.16194	0.508696115
FAM225A	0.033247544	0.050295592	0.508720628
IGHG4	-0.024002793	0.039856238	0.547139984
RP11-123K3.4	-0.024803987000000003	0.041190704	0.547179842
VMP1	-0.11897401	0.19765539	0.5473448120000001
OSBPL1A	-0.06380356	0.10600457	0.547366122
TMEM126A	0.10885381	0.16479965	0.509054539
ME2	-0.14307403	0.23771326	0.547378034
CDK2AP2	-0.14156946	0.23527184	0.5474774170000001
ARMC2	-0.05983774	0.09944460000000001	0.547482633
YWHAB	0.19471392	0.29488787	0.50919815
RP11-167N5.5	-0.081252974	0.13508572	0.547633997
DDIAS	0.070179986	0.10631354	0.509310672
CLN3	-0.10636019999999999	0.17687983	0.547752888
RIN3	-0.19128473	0.31823069	0.547902722
NECAB2	0.062788629	0.095174693	0.5095691720000001
RP11-114H24.6	-0.074335876	0.12367586	0.547925486
LINC01238	-0.052890971	0.088008795	0.5479789939999999
TMEM107	0.10218628	0.15494927	0.509721631
ATG4D	0.10948155	0.16602233	0.509749541
TAF5	0.13250323	0.20094217	0.509768089
RP11-295K3.1	0.061307763	0.093008085	0.509924589
SLC66A1	0.11305318	0.17154756	0.5100186179999999
CTD-3126B10.2	0.12155410000000001	0.18444695	0.510018715
TMPRSS4	0.06142202400000001	0.093218588	0.5100932579999999
S100PBP	-0.10383611	0.17299722	0.548482011
TFEB	-0.14466075	0.24102027	0.548493188
FABP5	-0.094718616	0.15782242	0.548521282
RP3-487J7.4	0.11434703	0.17358310000000002	0.510194681
ZSWIM7	-0.082047229	0.13672573	0.548570051
PTGS1	0.060592659000000014	0.091988862	0.510226525
RP1-101A2.1	0.11027916	0.16742165	0.510229387
LINC01588	0.087683463	0.13311846	0.510231752
NCK1	0.069475843	0.10548543	0.51026881
LINC00887	0.08220333099999999	0.12484718	0.510396023
ZNF217	0.16262174	0.24699797	0.510420825
LPCAT2	-0.074490272	0.12422201	0.548857789
TANC2	0.069838394	0.10609631	0.5105096579999999
RP11-822P4.2	-0.10148957	0.16926232	0.548894455
AC110781.3	0.066008416	0.10028261	0.510529401
AMD1	0.12352073	0.18765796	0.510530195
TAF11	0.13706495	0.2082482	0.51055715
SERPIND1	-0.11322086	0.18885474	0.548952026
ARFRP1	0.14958427	0.22728432	0.510585072
FAAH	0.06384013200000001	0.097008598	0.510617118
ZSCAN32	-0.095474398	0.15933256	0.54915085
TSR3	0.12761877	0.19402059	0.510828116
ZNF121	0.11527992	0.17527021	0.510848694
CRISP3	-0.045401505	0.07578789	0.549253814
HES1	0.075246536	0.11441254	0.510880491
WNK4	0.074070267	0.11264987	0.510977451
ABCA3	0.077314852	0.11758707	0.510987062
MS4A1	0.047822013	0.072740552	0.51103773
PKN2	0.10456416	0.15905835	0.511061929
C1orf112	0.080974525	0.12320326	0.5111593520000001
DMPK	-0.069335047	0.11582754	0.549556674
TLR9	0.08738518699999999	0.13295995	0.511168341
AKAP11	-0.17957851	0.30001625	0.549585516
SETD6	-0.09010593	0.15053906	0.549590492
SMPD4	0.11706513	0.17817528	0.511301464
TPT1P12	-0.060963699999999996	0.10188297	0.549714041
DDX25	0.075878625	0.11549768	0.511334428
FGFR1OP2	-0.10000668	0.16714303	0.5497406770000001
MSH5-SAPCD1	-0.054931694	0.091827589	0.549824199
RP4-681L3.3	0.02675716	0.040746526	0.51152572
PRKCH	0.12738293	0.19402124	0.511610748
AUTS2	-0.052495021	0.087807606	0.5500665229999999
VRK1	-0.060129583	0.10060507	0.550174568
ZNF345	0.070856005	0.1079633	0.511767631
XKR4	0.07843525700000001	0.11953008	0.511832182
KATNIP	0.088905699	0.13549162	0.5118486329999999
CARNS1	-0.058616806	0.098099149	0.550276841
NBL1	0.06664922200000001	0.1016139	0.512018855
SLC39A10	0.11372874	0.17349343	0.5122662929999999
CMPK2	-0.048111742	0.080608743	0.550724624
MRPL4	0.13763395	0.20997069	0.512286007
CISD2	0.063042561	0.09618779	0.512337478
ANKRA2	0.094242618	0.14379833	0.512357298
NAP1L1	-0.12707334	0.21296137	0.5508303929999999
MBD4	0.10531026	0.16069821	0.512390138
TOB2	-0.13237738	0.22185229	0.550833826
RP11-144C15.1	0.081230964	0.12397183	0.512449437
RP11-272L13.4	-0.09835611	0.16487213	0.5509216579999999
HACE1	-0.070864625	0.11879555	0.550944371
RP11-82O19.2	-0.09468211	0.15872276	0.550944932
FAU	-0.13577292	0.22762035	0.550969364
LA16c-390E6.5	-0.039574035	0.066353522	0.551020455
OAF	0.090022036	0.13743073	0.512579135
SEC61G	0.088752753	0.13551532	0.512648595
NIPAL4	0.091605535	0.13989177	0.512710589
LRRC37A16P	0.10674387	0.16302314	0.5127454
NPIPB9	0.042652267	0.06514727299999999	0.512791797
AP4B1-AS1	0.097255216	0.14858406	0.512893876
CYP20A1	0.073560557	0.11239312	0.512928216
RP11-97O12.7	-0.030403202	0.051035653	0.5514793720000001
DMAP1	0.1069242	0.16347387	0.513197556
L3HYPDH	0.11345167	0.17346971	0.513236728
TRAK1	-0.15784581	0.26515857	0.551770882
SIN3A	0.13329187	0.20386686	0.51336302
RP11-435I10.4	-0.023954725	0.040248962	0.551854108
FAM53B	0.161322	0.24678052	0.5134350520000001
SLC9A5	0.081889882	0.12528547	0.513486624
TEDC1	-0.089457614	0.15037182	0.5520240710000001
MDH2	0.13159954	0.20137416	0.513563105
PTGIS	-0.08817350300000001	0.14827673	0.552194098
UBXN10	0.065426415	0.10016862	0.513785273
GTPBP3	0.08456487800000001	0.12947817	0.513812354
SPDYE17	-0.045750326	0.07696895200000001	0.552364715
ZNF133	-0.10069349	0.16941246	0.552385377
TESK2	0.10361634	0.15870525	0.513964027
WAKMAR2	-0.073722564	0.12407089	0.552500169
KIF9-AS1	-0.10079052	0.16966286	0.552589484
COQ8B	-0.16649099	0.28032353	0.5526824889999999
SP2-AS1	0.12178494	0.18664124	0.5142071779999999
RECQL4	-0.061128185	0.10293423	0.552727749
FAM153B	0.05051323	0.077427711	0.514281987
EFR3B	-0.053691981	0.090447095	0.552880319
TMED3	0.12433235	0.19062581	0.514384903
APBB1IP	0.14451864	0.22160504	0.514441265
ZNF558	-0.067799086	0.11425195	0.553021601
ARNTL	-0.08904945	0.15006623	0.55303254
SH3BP5-AS1	0.15867915	0.24339236	0.514568413
RP11-483E17.1	0.090979886	0.13955555	0.51458258
BAX	0.15260501	0.23416474	0.514728713
ALDH16A1	-0.084493466	0.14247415	0.553271201
EZR	0.13778472	0.21143293	0.5147469720000001
NCAPG2	-0.03653743	0.061628996	0.553393735
PRKCZ-AS1	-0.086102245	0.14524461	0.553428853
CCDC88C	0.19352544	0.29713108	0.51497772
ITGB3	0.033683967999999995	0.051727648	0.515064278
TCTN1	0.085330829	0.13105367	0.515106585
ADGRG3	-0.066185588	0.11171452	0.553666841
LUZP1	-0.11908091	0.20100176	0.55367738
PIGHP1	0.11167186	0.17152673	0.515149958
CHD8	-0.14371549	0.24262045	0.553737739
SERPINB9	0.1054862	0.16204924	0.515211173
CHSY3	0.064175297	0.098596624	0.515252584
USP33	-0.098562495	0.16644226	0.5538546329999999
HLA-B	-0.056275767	0.095035476	0.553865964
KDM3A	0.13723628	0.21088739999999997	0.515337235
PPP2R2A	0.13689311	0.21041024	0.515437417
PLEK2	-0.063168422	0.10671036	0.553995751
NAIF1	-0.095176578	0.16082057	0.554091517
POP1	0.072450159	0.11142432	0.515684305
SMIM12	-0.081205933	0.13727715	0.5542729999999999
MBD3	-0.14414358	0.24368760000000003	0.554298219
MLANA	-0.08249932900000001	0.1394868	0.554338847
NUP37	-0.075469612	0.12760353	0.554346033
NCAPD3	-0.074166723	0.12540707	0.554366433
OR2L2	0.057263468	0.088092425	0.515800534
WDR5B	0.13205093	0.20318619	0.515889245
LYRM1	-0.11064257	0.18715746	0.554523203
AC010761.8	-0.098301234	0.16633658	0.554654396
PLGLB1	0.060652531	0.093383496	0.5161486439999999
TP53I11	0.074907813	0.11533917	0.516176176
SRRM3	-0.07016738	0.11876669	0.554773422
PAPOLG	-0.065889354	0.11153669	0.5548126879999999
LDB1	-0.18718896	0.31698233	0.554951474
AGTPBP1	0.15461429999999998	0.23817405	0.516364594
DDHD1	-0.095003514	0.16088328	0.554966444
PPP2R2B	-0.056967293	0.096471577	0.554968764
LINC01535	-0.043514574	0.073690061	0.554969116
TSEN54	0.11575599	0.17832156	0.516379676
RP11-517B11.7	0.10948386	0.16867316	0.516413931
GAS2L1	0.071410982	0.1100228	0.5164349979999999
TIGD5	-0.11752885	0.19906375	0.555036092
RAC2	0.17246216	0.26571751	0.516443365
SMARCC2	0.14474407	0.22302084	0.5164610479999999
HEXD	-0.13033672	0.22082311	0.55515452
LINC02724	-0.087793521	0.14875325	0.555178441
ANLN	-0.054494708	0.092345628	0.555231268
FPR1	-0.091374823	0.15486659	0.555294259
MOAP1	-0.14354025	0.24331783	0.555357114
RP11-152L20.3	0.11377117	0.17544081	0.516802526
ACYP2	0.10738658	0.16564246	0.516921449
STK38	0.22264605	0.34345628	0.516955051
PHF24	-0.042839152	0.072662424	0.555601774
SIGMAR1	-0.14259273	0.24189461	0.555656196
NRGN	0.053143552	0.082019909	0.517159809
HDGFL3	0.093582977	0.14444333	0.517190618
ATXN3	0.08293193	0.12800626	0.517199106
TRMT2B	-0.10822013	0.18366318	0.555824703
SMO	0.071157376	0.10985779999999999	0.517297049
MCMDC2	0.10880646	0.16802835	0.517409771
AOC3	-0.062315546	0.10581722	0.556048373
PIP5K1C	-0.096276863	0.16351524	0.556117793
LINC00499	-0.065522836	0.11130653	0.556201112
TMEM63A	-0.15063227	0.25598143	0.5563488329999999
RP11-530C5.4	0.11637837	0.17987535	0.517767914
ST8SIA1	0.051647935	0.079861301	0.51794529
GAPVD1	0.11837877	0.18305476	0.517968182
KCNA7	-0.08408339	0.14299236	0.556632518
AC005522.7	-0.040838458	0.069453607	0.55665327
SLC2A3P2	0.088296125	0.13660106	0.518165933
RP11-726G1.2	0.062664827	0.096950615	0.518179691
SIX2	0.09135353	0.14137652	0.5183003270000001
NPIPB11	0.046895594000000006	0.07261846799999999	0.51855365
LEPROT	0.093546257	0.14486214	0.518566586
AHSA1	0.10979886	0.17007779	0.51868334
ARAP2	-0.078206365	0.13324776	0.557372647
DNM1P41	0.08699590800000001	0.13478468	0.518771859
UBE2G1	-0.10281935	0.17523129999999998	0.557480633
RP11-124O10.1	-0.10092007	0.17200036	0.557494217
FAM228B	-0.075801409	0.12921392	0.557566972
RP4-751H13.7	-0.07502736900000001	0.12789702	0.55757486
RAD51B	0.07404102900000001	0.114748	0.518897881
RP11-455O6.5	-0.099272631	0.1692503	0.55762856
ABCC13	-0.053071061	0.090495451	0.557691195
SPATA5L1	0.077055026	0.11946068	0.519043507
CD83	0.099806989	0.15473651	0.519051029
C10orf95	0.08996416800000001	0.13949255	0.51909877
RP11-631N16.2	-0.1202915	0.20517426	0.557799061
RP11-573D15.9	0.11645539999999999	0.18058897	0.519147004
YIPF3	0.14216369	0.22046049	0.519157103
RP11-552M11.8	0.10671054	0.16549422	0.519189275
RP5-991G20.1	0.097387829	0.15104162	0.519205064
CEP170	-0.083398522	0.14230361	0.557952837
ATAD1	-0.11016995	0.18803073	0.558050829
AOAH	-0.083353095	0.14226281	0.558054456
RP11-65L3.3	-0.073146903	0.12486513	0.558122938
SPTBN1	0.11072538	0.17182117	0.5194335379999999
ZNF652	-0.12389249999999999	0.21152710000000002	0.558191593
DNAL4	0.11355957	0.17631183	0.519652931
RP11-56M3.2	-0.097950567	0.16732765	0.558408821
ZNF322	0.054350694000000005	0.084397224	0.519715763
HSD11B1L	0.090288604	0.14022071	0.519769735
SRGAP1	0.043218788	0.06712183299999999	0.519781269
DPY19L1P1	-0.073988322	0.1264296	0.55852188
HINT3	0.1267695	0.1968953	0.51980947
EIPR1	0.11134711	0.17294758	0.519823865
MRPL46	0.096259619	0.14952149	0.519846875
CPM	-0.044662177	0.076333762	0.5586044579999999
HGS	0.054296085	0.08435870300000001	0.519944792
KLF16	-0.070624955	0.12074173	0.558715311
RBM17P2	-0.064455554	0.11020587	0.558756197
C17orf80	0.12350217	0.19193394	0.520056041
NLGN2	-0.060197231	0.10294919999999999	0.558848618
KIF24	0.098258539	0.15277253	0.520246058
H2AW	-0.07326031599999999	0.12534135	0.559010722
SLC11A1	-0.067537097	0.11556659	0.5590689289999999
QSER1	0.085742595	0.13343038	0.520613949
C10orf88	-0.055789123	0.095553281	0.5594363
RP11-258F1.1	0.07870977	0.12250793	0.520688322
APCDD1	0.05231722	0.08143196700000001	0.520702422
RPS4Y1	0.10556831	0.16432143	0.520712374
AC093818.1	-0.079209007	0.13568774	0.559499556
CTD-3099C6.7	-0.061462711	0.1052893	0.559505434
ADPRHL1	0.07490656700000001	0.11660793	0.5207580310000001
KCTD9P1	0.092315041	0.14371289999999998	0.520772526
RNFT2	-0.055256454	0.094677181	0.559586602
RP11-50I19.2	-0.098627495	0.16899546	0.559599916
POMGNT1	-0.072646266	0.12449847	0.5596665270000001
CYB561A3	0.13332366	0.20772427	0.521114813
HNRNPA1P68	0.11395208	0.17755947	0.521154701
ZNF845	-0.093269176	0.15995655	0.559949537
SV2B	0.06534638799999999	0.10184457	0.521245524
SNAPC5	-0.10220296	0.17534222	0.560093291
RP11-196G11.4	-0.10273104	0.17632005	0.560253146
CD33	-0.08235358599999999	0.14146146	0.5605741439999999
RASSF8-AS1	0.081402894	0.12711067	0.522037226
TCN1	-0.048985882	0.084217187	0.5609117570000001
HNRNPDL	-0.14470741	0.24879862	0.560936457
H2BC11	-0.075096172	0.12913534	0.560999699
IL18R1	-0.063103066	0.10853188	0.5610714370000001
TBK1	-0.063170071	0.10864868	0.561077065
NPL	0.095949164	0.14998619	0.522485365
ZNF668	0.11356463	0.1775437	0.522535259
HINFP	-0.10487282	0.1805486	0.561453961
TMEM14C	0.094797349	0.14824337	0.522647166
SPDYE2B	-0.05674047	0.097691075	0.5614816970000001
SLC38A2	-0.08639599099999999	0.14875638	0.561499757
RP11-79P21.2	0.047475689	0.07424934400000001	0.522687621
SH3BP5	0.10392204	0.16259032	0.522846182
BCL9	-0.07796604	0.13431179999999998	0.561703984
GOLGA6L6	0.073727234	0.11542059	0.523102914
OCRL	0.090143818	0.14114641	0.523178058
SLC24A1	0.087026215	0.13628608	0.523242621
PLD4	0.060625904	0.094950051	0.523276641
CFAP54	0.061384366	0.096146001	0.523311524
WDR86	-0.072273295	0.12467107	0.56222544
HNRNPA3	-0.20089472	0.34661608	0.56230855
CDC42EP2	-0.055644289000000006	0.09602995	0.562403862
TMEM39A	-0.073340375	0.12659260000000003	0.562475026
USP51	-0.073280691	0.12650830000000002	0.562532837
SNAPC1	0.093784648	0.14706513	0.523793839
RP11-142E9.1	-0.10039352	0.17339431	0.562712435
RP11-852E15.3	-0.08728030099999999	0.15074593	0.562712619
GOT2	0.13345716	0.20931439999999998	0.5238695729999999
MMP23B	-0.06291107900000001	0.10867869	0.562791639
RP3-395M20.7	0.092823797	0.14561776	0.523963038
SNORA9	-0.07323075700000001	0.12652872	0.5628620870000001
TRIM69	-0.074147105	0.12819453	0.56311348
XXyac-YR38GF2.1	0.053402022	0.083832112	0.524247399
UBL4A	0.11682491	0.18342231	0.5243085270000001
ALOX15	0.022960375	0.036060337000000005	0.5244365679999999
TNFRSF1B	-0.10735558	0.18573685	0.563381338
UBN2	-0.14744381	0.25515274	0.563471402
MMP11	-0.065501054	0.113399	0.5636395160000001
FAM120A	-0.16159139	0.27976704	0.5636551320000001
TLN2	-0.035420593	0.061336747	0.5637328739999999
NLRP7	-0.057224717	0.09913337	0.5638866379999999
GSN	-0.08396078300000001	0.14552123	0.564078347
ZNF414	-0.083860456	0.14535799	0.564106882
PRPS1P2	0.11219908	0.17655637	0.525241291
NDUFAB1	0.12168747	0.19150948	0.525289268
RP13-1056D16.2	0.10917763	0.17187988	0.5254294110000001
WAC-AS1	0.11106951	0.17489017	0.525504877
CTD-2542L18.1	-0.09538601	0.165519	0.564538684
MTARC1	0.05930372900000001	0.093418536	0.525676933
RP11-10L12.2	0.10088437	0.15892662	0.525697608
LZTR1	-0.1059049	0.1838871	0.564782511
VDR	-0.08499237800000001	0.14759591	0.564835486
EMC7	-0.12789697	0.22214981	0.5649173160000001
LINC00638	0.077103253	0.12158222	0.526102197
KIAA1549L	-0.069854514	0.12142387	0.565207438
MXRA7	0.045613688	0.071957638	0.526277751
PIAS1	0.14869856	0.23460794	0.526329395
AF131216.7	-0.07137230000000001	0.12410212	0.56533269
PGA4	-0.040061224	0.069665565	0.565372485
TRAV12-1	-0.071039521	0.12356428	0.565461069
CYB5D2	0.083976896	0.13259137	0.526633551
NCBP1	0.10059443	0.15883756	0.526656225
PRRT2	0.08518524599999999	0.13450832	0.5266614470000001
ACKR1	0.078611095	0.12414904	0.526732604
LTO1	-0.12949204	0.22542523	0.56578902
IRAK1	-0.11940988	0.20788224	0.565804843
SRGAP2-AS1	-0.038990854	0.067880256	0.565808066
ABTB2	0.058672197	0.092700494	0.52691356
CCNDBP1	0.12662527	0.20017225	0.527135951
RP1-80B9.4	-0.08872330099999999	0.15460386	0.566167467
LINC00339	0.091123326	0.14407511	0.527208156
EDEM1	-0.094599634	0.16485986	0.5662057389999999
ADAP2	0.073036991	0.11548497	0.527230192
CCDC13	-0.061262906	0.10677448	0.566245448
HERPUD2	-0.13087224	0.22813948	0.56631967
RP11-331G2.11	0.086088274	0.13616877	0.5273737
TRBV7-2	0.042578125	0.067355632	0.527424925
ZNF274	-0.10052988	0.1752918	0.566421129
HIPK2	-0.09850345	0.17179278	0.566498859
OTUB1	-0.18791970000000002	0.32781318	0.566588765
PPM1B	-0.12295072	0.21453957	0.566697937
DAP3	0.12911353	0.20438884	0.527708215
LINC01624	-0.051925115	0.090645203	0.566868527
PDPR2P	-0.093166596	0.16265937	0.566914514
CTD-2587H24.16	-0.081253677	0.14187034	0.566941049
MPL	0.058596635	0.092810936	0.5279372379999999
SUCNR1	-0.071937974	0.1256168	0.566977589
TM4SF19	0.059416494000000014	0.094153881	0.5281316999999999
LINC02009	0.060594486	0.096028707	0.528166616
BPNT1	-0.06515502299999999	0.11383582	0.567193164
UCHL3	-0.08765699099999999	0.15315416	0.567203149
SEMA4F	-0.051684051	0.090316823	0.567265488
LLNLF-173C4.1	0.065557125	0.10393077	0.528315024
TRMT13	-0.069178675	0.12095922	0.56749265
PBX1	-0.053953159	0.094339459	0.567501347
STARD10	0.074784441	0.11860654	0.52847938
VASH1-AS1	0.072586619	0.11512839999999999	0.528506452
ZNF8	-0.13120486	0.22944198	0.567542765
DKC1	0.096355924	0.15283084	0.528512778
SLC6A4	0.062195798	0.09870663	0.528752604
KLHDC1	-0.068876573	0.1205577	0.567899806
PELI1	-0.088556878	0.15504004	0.567987284
DPY19L1	0.080129639	0.12725989	0.5290496029999999
LARP4B	-0.16583229	0.2905047	0.56822115
PRICKLE2	-0.04241394	0.07430463400000001	0.5682418220000001
YBX1P10	-0.093113241	0.1631977	0.568415779
FAM168B	0.20619947	0.32779009	0.529438259
TRPT1	-0.09151268	0.16050649	0.568690617
NRP1	0.048249824	0.07674161	0.529653313
TIMM10B	0.15553876	0.24741383	0.5297008360000001
CDCA4	-0.10787179	0.18926267	0.5688203479999999
LST1	-0.096846927	0.1699233	0.568829244
RYR1	-0.030123177	0.052856083	0.568853362
IRF7	-0.097919731	0.17181897	0.568859318
SSBP4	0.10700364	0.17025273	0.529805254
CRYBG2	0.05947587400000001	0.094639455	0.529839225
AASDH	-0.061386121	0.10774805	0.568982378
RP11-203J24.8	0.1033636	0.16451669	0.529944302
IREB2	0.07274810000000001	0.11579080000000001	0.529953851
OSBPL7	-0.086233961	0.15147952	0.56928152
TRIM23	0.093844281	0.1494683	0.530227428
P3H1	-0.092116404	0.16184273	0.5693532179999999
TRIB1	-0.08432374699999999	0.14815239	0.569355484
CRX	-0.073020618	0.12833658	0.569485441
ZNF503	-0.073476002	0.1291458	0.569511938
RP11-355O1.11	-0.08442602	0.14843161	0.569614406
UBE2F	-0.082644572	0.14531273	0.569649272
C19orf48	-0.08354273599999999	0.14693524	0.5697629439999999
SPATA20P1	-0.051019513	0.089736306	0.569775925
LAMTOR5	-0.10586128	0.18620362	0.569792881
AC008993.2	0.10486012	0.16721154	0.530714485
MARCHF7	0.15149428	0.24158723	0.530735131
LINC02328	-0.07296789	0.12838541	0.569910945
HOXC4	0.073048994	0.11651281	0.530812424
TMBIM4	-0.090721872	0.15965872	0.569996863
FUBP1	0.13548001	0.21616662	0.53095808
POLDIP2	-0.15083561	0.26560532	0.570220826
RBM20	0.045648308	0.072866164	0.531135673
FIGNL2	-0.087552239	0.15422968	0.570369755
CCR5	-0.049042718	0.08641295800000001	0.570461721
RP5-981O7.2	0.10194697	0.1628185	0.53135143
SLC52A1	0.093027666	0.14858023	0.53136981
LAS1L	0.14970495	0.23910874	0.531379656
ZNF135	-0.04968504	0.087567836	0.5705634270000001
PPP1R37	0.094166614	0.15045249	0.531514915
UBE4B	-0.14046165	0.24761752	0.5706562510000001
TRMT10C	0.11060299999999999	0.17671473	0.531518145
AGAP2	-0.135402	0.23875681	0.57075123
KCNH3	0.053508718	0.085519582	0.5316458829999999
CTB-102L5.9	0.045026153	0.071963684	0.5316529879999999
TIAL1	0.12476984	0.19941774	0.53165829
SRCAP	0.14359038	0.22952706	0.531709667
FBXL5	0.14230325	0.22748817	0.5317431770000001
EIF3G	-0.15927076	0.28096401	0.570914306
ST20	-0.080961278	0.1428402	0.570966147
NDUFV3	0.10510559	0.16805658	0.531824116
RP11-23N11.1	-0.096786492	0.17077409	0.570996409
TRIM39	0.11393506	0.1821927	0.5318655729999999
LINC01006	-0.050911446	0.08986068400000001	0.571126748
RPL35A	-0.079296845	0.1399693	0.571146764
PCNA	-0.10984261	0.19394213	0.5712570379999999
PRR33	-0.12570284	0.22196283	0.5712870179999999
C11orf21	-0.095111399	0.16797306	0.57135072
ICAM3	-0.12089454	0.21352341	0.571378853
PCGF3	0.11312829	0.18109211	0.53229492
TES	0.1079307	0.17280734	0.532378812
RBM44	0.065599553	0.10505206	0.5324604620000001
CTD-2267D19.8	0.097355014	0.15590846	0.532467683
AC007278.2	0.054840491	0.087845989	0.5325707670000001
CA3-AS1	0.06835681	0.10951539	0.532639407
ETV7	0.044970591	0.072053907	0.532672971
RP11-307C12.12	0.09108024	0.14597977	0.532804614
FAM50B	-0.080400549	0.14224113	0.572022821
KLHL28	0.097351909	0.15605825	0.5328741779999999
ARHGAP1	-0.18244445	0.32291451	0.572191539
PCBP2	0.15900247	0.25497123	0.533010963
PRMT3	0.097174586	0.15582933	0.533019621
TMED2-DT	-0.099749032	0.17658775	0.572275558
FCRL5	0.032160735	0.0515873	0.533133083
SLC25A35	-0.089116561	0.15783068	0.572435724
CTB-158D10.3	0.048839977	0.07837052	0.533284318
UTS2R	-0.090089376	0.15971802	0.5728311189999999
TCAF2P1	0.072640646	0.11667323	0.5336746370000001
BLOC1S4	-0.11892808	0.21091295	0.572953461
ZNF440	-0.077636365	0.13771646	0.573043396
TMEM8B	0.062855089	0.10101447	0.533911622
GSTZ1	-0.075520741	0.13400286	0.573155721
TUBB3	0.055043373	0.08846434	0.5339305010000001
COL9A2	-0.051127475	0.090724674	0.57317625
RP11-817O13.8	0.092819912	0.14920316	0.5339998539999999
LYPD2	-0.033306208	0.05912083200000001	0.573303631
CTD-2252P21.1	-0.08668054900000001	0.15387417	0.57332898
OGFOD2	0.078343546	0.12597183	0.534125411
RP11-763B22.3	0.094964261	0.15273908	0.534238114
PLXNA2	0.044418349	0.07144566299999999	0.534260222
SLC26A1	-0.053199348	0.094508983	0.573613801
RP11-111F5.4	0.064160094	0.10323221	0.534388944
ACADM	0.098311584	0.1582009	0.534439762
RP11-69H7.2	0.07280489400000001	0.11717551	0.534507507
TRAV17	0.073625382	0.11849862	0.534516407
ATAD2B	-0.11647998	0.20702038	0.573785872
ANKLE2	0.15138109	0.24367627	0.534568982
RN7SKP255	0.056622193	0.091145305	0.534574636
TBC1D27P	-0.046503179000000006	0.082662597	0.573842831
RAB33A	0.098926245	0.15927958	0.534669603
LRRC37A9P	-0.077948591	0.13858786	0.5739226620000001
KPNA6	0.20082954	0.32339113	0.534718459
WDR73	0.11270571	0.18149159	0.5347279389999999
TMEM74B	-0.080259423	0.14274153	0.5740438
USP19	0.11935518	0.19223189	0.534797121
RP11-495P10.10	0.12002779	0.19334553	0.534861204
POLE	-0.072382045	0.12876092	0.57413099
NEMF	0.097833002	0.15763348	0.534965343
SLC35B3	0.12237	0.19717474	0.534977794
LINC00342	0.13618497	0.21943968	0.5349868729999999
NDUFB7	0.11427966	0.18420451	0.535123483
CHGA	-0.077550669	0.13805088	0.574395742
AP000350.6	0.028457066	0.045880677	0.5352253579999999
ZNF581	-0.11555535	0.20577634	0.574529454
CLEC5A	-0.048472889000000005	0.086351049	0.574673305
ZNF410	0.12649909	0.20404386	0.535409924
SNTB2	0.056649311	0.091380543	0.535431508
ZNF408	-0.10014493	0.17843599999999998	0.574747997
ST3GAL5	0.08713742699999999	0.14057712	0.535479255
RP11-840I19.3	-0.088942113	0.15851597	0.5748466489999999
AGAP6	-0.08585186800000001	0.15303573	0.574914888
IGSF3	0.047688617	0.076963403	0.535629178
UEVLD	-0.071760395	0.12791732	0.57491615
HECW1	-0.049167906	0.087648059	0.574930296
APOOL	-0.10481152	0.1868763	0.5750047939999999
IGFALS	0.095569725	0.15429429	0.535779431
ARHGAP19	-0.0856043	0.15266286	0.575086282
ITGB1P1	0.071551539	0.11554717	0.53588347
ASCC2	-0.097728873	0.17436888	0.575269541
LINC02696	-0.066501243	0.11865501	0.575278525
TMEM115	-0.14704046	0.26239787	0.5753375820000001
ERH	-0.10756713	0.19196266	0.57534966
METTL8	0.058953582	0.095258217	0.536119928
RHOQ-AS1	0.11324991	0.18299584	0.53613034
TET1	-0.098973324	0.17668982	0.57548703
CH17-172B3.1	-0.089149279	0.15917066	0.575532588
CH17-264B6.5	-0.090857904	0.1622356	0.575566233
CD38	-0.045378995	0.08103256	0.5755849160000001
RP11-934B9.9	0.10392673	0.1680069	0.5363147429999999
XPOT	0.094018781	0.15199148	0.536319223
FOXC1	-0.076179447	0.13605885	0.575659018
APRT	0.14463403	0.23385013	0.536377847
HIKESHI	0.088835178	0.14363865	0.5363958879999999
DAPK3	-0.091332926	0.163151	0.575723525
SCAF11	-0.13290732	0.23744545	0.575769738
GATD1	-0.06966866299999999	0.12449573	0.575859416
NUTM2G	-0.12567667	0.2246246	0.5759346989999999
HSD17B7	-0.074446557	0.13306653	0.575953664
LY6G5C	0.078143977	0.12642642	0.5366359829999999
WWC1	-0.044310992	0.079207212	0.575979169
PRX	0.039632081	0.064138239	0.536755843
ADGRA1	0.086987707	0.14077686	0.536758878
STX17	0.10424855	0.16871667	0.536772547
RP11-43N16.4	-0.08896499199999999	0.15911161	0.5761807520000001
GSTK1	-0.13341431	0.23861781	0.576196322
RP11-51F16.1	-0.13109974	0.23451334	0.576253634
GPR182	0.068918975	0.11158848	0.536953073
YBX1P4	-0.095174133	0.17026323	0.576285443
OTUD4P1	0.1028702	0.16656256	0.536959895
CNKSR2	0.055450958	0.089783975	0.536961725
TOR3A	-0.086486169	0.15479308	0.576463619
FZD10-AS1	0.062059967	0.10054011	0.537184807
DIS3L2	-0.12356093	0.22126166	0.5766568360000001
TREML2	-0.082890697	0.14847963	0.576776225
ZNF518A	-0.07830066200000001	0.14025846	0.576778445
CEBPZOS	-0.069849446	0.12512176	0.576783931
CDH13	-0.060264236	0.10795484	0.5767949689999999
DPP7	0.15745085	0.25529582	0.537532231
PGD	0.101645	0.16487668	0.53769565
EFHD2	0.16731156	0.27139753	0.5377019510000001
CLIC4	-0.06613118700000001	0.11855025	0.5770701189999999
OR52K3P	-0.0459226	0.082331355	0.577107504
RP11-1102P22.2	0.098718972	0.16017163	0.537800275
ARPC1A	0.12758403	0.20704177	0.537872067
DHX15	0.21295644	0.34560081	0.537892932
OR7E100P	-0.092046099	0.16516113	0.5774262929999999
RP11-28G8.2	0.096802336	0.15717744	0.538099185
RP11-55K13.1	-0.094402948	0.16941036	0.5774717970000001
CLTCL1	0.058537451	0.095061355	0.538160778
MAP2K3	0.061478308	0.099840351	0.538173873
RBM39	0.18172925	0.29514187	0.538194253
PGM5P2	-0.081723765	0.14671309	0.577617322
EXOC3L1	0.073085632	0.11876537	0.538429834
ZNF614	-0.079018021	0.14196725	0.577916425
PFN1P6	-0.07973583	0.14325944	0.577923168
PDXP-DT	0.097656059	0.15876401	0.538612206
DEPDC4	-0.062273399000000014	0.11192764	0.578067644
STAG3	-0.090786736	0.16319249	0.578105268
HNRNPA1P50	0.10078789999999999	0.16390485	0.5387342589999999
MTERF3	-0.092098615	0.16556826	0.578145741
ABI3	0.11931425	0.19404269	0.538754406
NF2	-0.13960246	0.25097804	0.57816205
PTMAP12	-0.049143118	0.08835364400000001	0.578178788
RP11-649A18.3	0.081301616	0.13223712	0.538800435
RPL36	-0.11196889	0.20131977	0.578202671
MRPS31P5	-0.057925905	0.10415089	0.5782036220000001
TSHR	-0.052296721	0.094051375	0.578291604
CR1	0.075783847	0.1233095	0.538955261
OR10H5	-0.07042371	0.126683	0.578386748
EBP	0.099492334	0.1619011	0.538992925
CTBP1-AS	0.133948	0.21800884	0.539065506
C2CD4C	-0.072869923	0.13111645	0.578482473
GPR84	-0.05929012	0.10668392	0.578489253
PHF20L1	-0.10499355	0.18893829999999998	0.578524923
CAB39	0.16362684	0.26635501	0.539129469
FRS3	0.11249071	0.18324631	0.5394210939999999
DISP2	-0.031147131	0.056098425999999986	0.578852975
RBM3	-0.11921851	0.21473012	0.578867542
IMPG2	-0.085195694	0.153453	0.578874928
GNPAT	0.089924034	0.14656741	0.539648017
POLB	-0.08714782	0.15708128	0.579145939
FOXO1	0.15182699	0.24751136	0.53972691
CH507-528H12.1	-0.043902894000000005	0.079138748	0.579170511
NSUN5P1	-0.084356057	0.15207316	0.579205696
ORC3	0.092536514	0.15091377	0.539885177
VLDLR	-0.041676379	0.07515532400000001	0.579322271
RN7SL2	-0.07912227299999999	0.14271396	0.579407775
FZD2	0.07917341	0.12915504	0.539993673
EHD1	0.10201973	0.16647478	0.540117066
BRD3	0.082982928	0.13542306	0.540153977
PRR29	0.11742358	0.19166932	0.54024111
ITGAL	0.12100678	0.19753526	0.540276211
PHBP9	0.10258806	0.16747435	0.540291675
CLPP	-0.11074934	0.19998061	0.579825889
RP11-632C17__A.1	0.02075538	0.033891117000000005	0.540388365
LCP2	0.17288320000000001	0.28230578	0.54039936
CD44	0.11713378	0.19127993	0.5404182470000001
STAB1	0.056958554	0.093030972	0.540494105
CHD2	-0.13853684	0.25026932	0.579996527
SEC63P1	-0.091373389	0.16507550000000001	0.580014455
ZNF292	0.15136705	0.24727183	0.540563737
LETM2	0.06683604	0.10918535	0.540573399
LY86	0.08518077199999999	0.13920421	0.5407198529999999
ACTR3C	0.077194435	0.12616318	0.540753244
RP11-737O24.5	0.099583864	0.162778	0.540809258
E2F2	0.053833218	0.08799764800000001	0.540822279
RP11-799O21.2	0.054116656	0.088463827	0.54083537
PRSS51	0.08514997	0.139198	0.540848152
WNT7A	0.054819918	0.089624914	0.540887176
RCN1	0.099843171	0.1632506	0.5409300920000001
SCRN1	-0.073440463	0.13290146	0.5806520620000001
ARFGEF2	-0.072429458	0.13112849	0.580815351
CLDN5	0.055471927	0.090799595	0.5413717339999999
PRAF2	-0.08876527699999999	0.16073618	0.580892622
CABP7	0.097191354	0.1591098	0.541426315
DUS3L	-0.074149977	0.13430970000000003	0.5810021679999999
SNX16	-0.06300781	0.11412823	0.5810042
RP11-798G7.8	0.047579652	0.077930869	0.541630124
PPM1F	0.069308828	0.11352615	0.541647887
RP11-52A20.2	-0.091612124	0.16602494	0.581197171
ZFAND5	0.12011217	0.19679617	0.541761666
MAML1	-0.10410243	0.18870759	0.581291268
CRTAP	-0.07918151400000001	0.14358872	0.581437454
PI4KAP1	-0.020229048	0.036683659	0.581438044
LINC00278	-0.078228732	0.1418617	0.581439503
GNGT2	-0.089876941	0.16298772	0.581446225
PATL1	0.17866683	0.29289216	0.54197954
FAM131A	-0.09003976400000001	0.16330255	0.5814914729999999
NUBP1	0.12831613	0.21039610000000003	0.542065669
PLAA	-0.08350775099999999	0.15155842	0.581747709
DTX2P1-UPK3BP1-PMS2P11	0.092162451	0.15120823	0.542312051
PPM1A	0.056563871	0.092819034	0.542383174
ZNF354B	0.088374181	0.14503899	0.542440272
MRM3	0.097128577	0.15945006	0.542550228
HDAC6	0.090883844	0.14919920000000003	0.542552202
SLC5A10	0.099447653	0.16326005	0.542557402
USP8	0.096352135	0.15820783	0.542632888
SIN3B	-0.11514092	0.20921688	0.582194189
ZNF117	0.053411494	0.087716838	0.542708721
SIRPB1	-0.058459335	0.10623893	0.582248733
LINC02863	0.10578462	0.17374073	0.542737393
CBX6	0.14655749	0.24074048	0.542794996
GK5	0.057430688	0.094344191	0.542822896
RP1-206D15.6	-0.085999641	0.15634548	0.582386714
ANP32B	0.10820367	0.1777856	0.542900412
RAB11FIP4	-0.080293271	0.14600126	0.58246379
HELZ	0.14299055	0.23500858	0.543013494
UFM1	0.093064663	0.1529661	0.543045075
WDR17	-0.041857184	0.076136546	0.582590297
SPRING1	0.083314073	0.13694043	0.54304781
IGKV1-16	0.048142487000000005	0.079145731	0.543127331
ZEB1-AS1	0.08599845800000001	0.14138736	0.543146782
RBM23	0.080469592	0.13229892	0.54315105
RERE	-0.11299465	0.20559705	0.582708185
FBXO44	-0.086113143	0.15671235	0.582773089
SEPHS1	-0.082150428	0.14952849	0.582842811
GAR1	-0.09136668	0.16639518	0.583049936
FAAP24	0.064729452	0.10652869	0.543559538
BTG3-AS1	-0.069246509	0.12613909	0.583135718
RP11-454H13.8	-0.085285209	0.15540028	0.58324522
TJP2	0.061057324	0.10052325	0.5437117929999999
AKAP1	-0.06611569099999999	0.12050128	0.583339756
RP11-565O12.1	-0.10124788	0.18455289	0.583381155
CD48	-0.12887711	0.23494912	0.583435884
TUBB4B	0.15407523	0.25377489	0.543885295
HAP1	0.064578528	0.10638695	0.54396353
RP11-542K23.7	0.037023037	0.061004235	0.544044885
RBM8A	-0.095115955	0.17358813	0.583841892
GDAP2	-0.10105221	0.18445895	0.583917445
FARP2	-0.056795722	0.10369928	0.5840094370000001
XPNPEP2	-0.078237585	0.14285643	0.584030404
IL31RA	-0.044131409	0.080619755	0.5842115920000001
RETN	0.056535743	0.09330956	0.54470751
MAPKBP1	0.076847338	0.1268618	0.544799204
CSTA	-0.07421705599999999	0.13565642	0.584421825
CTR9	-0.10954508	0.20029364	0.584540905
BCL2L12	0.10122605	0.16718038	0.544975997
C3orf38	-0.088690941	0.16218786	0.584596935
ZFP69	0.08711166099999999	0.14391009	0.545088883
CNEP1R1	0.098601154	0.16291941	0.545159124
RANBP1	0.11099316	0.18341677	0.545207254
TRIM28	0.14674306	0.24250901	0.545232666
DLGAP2	0.039117987	0.064651965	0.545264992
H4C11	-0.013943544	0.025552033	0.58538615
FBXO40	0.10669644	0.17658403	0.545816496
PTRHD1	0.099385689	0.16450496	0.5458661
NAIPP3	-0.014168526	0.025975261	0.585544096
PDCD7	-0.053907885	0.098832202	0.585553542
AP000704.5	0.08508315300000001	0.14086931	0.545974858
CLEC17A	0.093118874	0.15424059	0.546148755
SH3GLB2	-0.099524802	0.18260220000000002	0.585837073
ZNF383	-0.061554567	0.11293676	0.585837363
AHI1	0.051492633	0.085317739	0.546271889
C1QB	-0.043628848	0.080069319	0.585938615
RP11-800A3.4	0.043681457	0.072381524	0.546305481
GTPBP8	0.093958953	0.15574085	0.5464290620000001
NRG2	-0.064484159	0.11839305	0.586094559
BIRC5	0.060743768	0.10070891	0.5465230520000001
LRPAP1	0.076398915	0.12667061	0.54654385
CTAGE4	-0.030036784	0.055187509	0.586365441
GS1-114I9.3	-0.040104287	0.073693566	0.586409753
PEX10	-0.08028368	0.14755693	0.586490406
FKBPL	0.10109923	0.16776217	0.5468738879999999
LINC00663	0.068866711	0.11427799	0.5468804429999999
RP1-29C18.10	0.025680754	0.042626608	0.5469909479999999
UBE2D2	0.095534853	0.15874074	0.547409367
FMC1	0.075218453	0.12505598	0.547643092
KIAA1586	0.078858627	0.13110852	0.547644627
PGLS-DT	-0.079785379	0.14699377	0.5873886970000001
DENND5B	0.047449268	0.078913177	0.547772102
SCAPER	0.075395949	0.1254159	0.547850039
LMAN2	0.14816763	0.24648598	0.54788167
TNFAIP8L1	-0.12015539	0.22151529999999997	0.587633709
OPRL1	-0.080999519	0.14939523	0.587800367
RP11-467D6.1	-0.086879861	0.16025943	0.5878435129999999
UFD1	-0.091699581	0.16926843	0.588104866
RP11-981G7.6	0.08330329	0.13877808	0.548452559
POLR2K	-0.085396037	0.15766998	0.588193089
CXCL16	-0.06466369799999999	0.11939349	0.588200662
RASGEF1A	-0.067574421	0.12477234	0.588214304
CKAP2LP1	0.087318041	0.14557467	0.548749966
NEPRO	-0.07676197400000001	0.14190581	0.5886590970000001
HSF5	-0.08338548700000001	0.15421923	0.588825604
MZT2B	0.10635705	0.17756875	0.549318796
EXOC2	0.12065913	0.20146736	0.549359471
RETREG1	0.072108367	0.1204261	0.549442642
MED15	0.13633975	0.22770467	0.5494559410000001
PDE5A	-0.055607116	0.1029529	0.589220263
PVT1	0.10693754	0.17861349	0.549487787
ADAMTS6	-0.048247464	0.089337788	0.589265253
NID1	0.056597384	0.094538082	0.549512007
EBF4	-0.049428682	0.091551029	0.5893711070000001
ESPL1	-0.054109037	0.10022453	0.589388275
FOXF2	-0.074777786	0.13851261	0.5893989829999999
RP5-1166H10.4	0.062029277	0.10366069	0.5497021879999999
AC008985.1	-0.084661468	0.15687479	0.589528087
HEIH	0.11509603	0.1924126	0.5498452979999999
OXSM	-0.05692831900000001	0.10555665	0.589776389
STAU2	-0.07811945299999999	0.14487336	0.58983815
LINC01503	0.072568087	0.12138093	0.5500580279999999
TYW1	-0.08074266599999999	0.14977952	0.589940903
GCNT2	-0.05413428	0.10042824	0.589970121
SEMA5A	-0.035873662	0.06655986	0.5900156679999999
RP11-231E19.1	-0.08164027900000001	0.15155076	0.59020136
TRAF3IP2	-0.065766303	0.12209317	0.5902307179999999
RP11-196G11.6	0.07960980299999999	0.13329426	0.55046207
LRG1	-0.062497819	0.11605409	0.590322806
CEP57L1	0.04878107	0.081708501	0.550618994
ANKRD13D	-0.13516799	0.25109285	0.590463867
TMEM143	-0.082542352	0.15333587	0.5904693679999999
PODXL	0.093189986	0.15612087	0.55068853
BEND3P3	0.060021774000000014	0.10056201	0.550719175
ABHD17AP1	-0.081529314	0.15148538	0.590546355
WNT7B	0.067108818	0.11245683	0.55079357
DPH7	-0.10766069	0.20007602	0.59061557
N4BP2L2	-0.14736129	0.27405196	0.5908819670000001
SEC31B	0.088680366	0.14871937	0.551099694
SHLD1	-0.06362483299999999	0.11836401	0.591004589
CTB-47B11.3	0.10936182	0.18345175	0.5512060639999999
PCNT	0.07611935	0.12768882	0.551207625
AC096921.2	-0.099773337	0.1856914	0.5911620360000001
INPP5B	0.081101462	0.13610291	0.551373433
DNAJC7	0.15274958	0.25637638	0.5514277360000001
INPP4A	0.13786093	0.23138736	0.551428128
FAM91A1	0.10771557	0.18079283	0.5514320770000001
MCPH1-AS1	0.095935659	0.16103125	0.551457145
PAXIP1-AS2	-0.080571847	0.15001841	0.591319125
TMEM241	0.066945706	0.11239909	0.5515578870000001
SLC25A4	0.08598507400000001	0.14436894	0.551567622
C22orf46	-0.08634788300000001	0.16084256	0.591479667
RP11-424G14.1	-0.10295942	0.19179601	0.5915003320000001
MYH3	0.04993751	0.083893374	0.551796679
MLH1	-0.083735244	0.15607715	0.591720137
AIDA	0.12194888	0.20492814	0.5519093039999999
TP53I3	0.07564447	0.12713972	0.551982808
IGFLR1	-0.08453538599999999	0.15762437	0.5918513360000001
RP11-244H3.4	-0.03804942	0.070955077	0.591894506
BANF1P3	0.095267972	0.16022948	0.552249555
HLA-F-AS1	0.07560087	0.12715593	0.552262635
RASGRP2	-0.17015460000000002	0.31755351	0.592182549
MKRN1	-0.072952664	0.13621760000000002	0.59236908
TMEM25	-0.072353027	0.13510513	0.592388737
FCER1G	-0.063429591	0.1184528	0.59242136
CA13	0.06831224400000001	0.11499184	0.5525907379999999
NUCB2	-0.064891219	0.12120293	0.592484228
HBP1	-0.11707771	0.21867948	0.5924898710000001
M1AP	-0.065856317	0.12303083	0.5925603110000001
EZHIP	0.093225364	0.15697689	0.5527125
VPS35	-0.094841778	0.17727628	0.592759986
PSMB4	-0.13975058	0.26128144	0.592848533
SLC25A20	-0.06524128	0.12200203	0.592924861
KIF5B	-0.14894246	0.2785637	0.59297712
TMPO-AS1	0.106714	0.17989560000000002	0.55316724
PSMB2	0.090227575	0.15210621	0.553175008
NARF-IT1	-0.07262433900000001	0.13587333	0.593101404
MIR3648-1	0.030419537000000007	0.05129282	0.553263012
MIR3648-2	0.030419537000000007	0.05129282	0.553263012
RP11-1149O23.3	-0.064268527	0.12030778	0.593308465
KLHL5	-0.05947708	0.11133964	0.5933125220000001
RPUSD2	0.083138537	0.14028542	0.55354265
RP5-1142A6.9	-0.07884250400000001	0.14765559	0.5934735520000001
USP15	-0.10445562	0.19562399	0.593474257
HEG1	-0.055896541	0.10469217	0.593507394
TOR1AIP2	0.15763997	0.26605424	0.5536281789999999
BYSL	0.076736387	0.12951246	0.55363401
HSD17B11	0.14122644	0.23838939	0.553689427
MAP3K15	-0.051164763	0.095856563	0.5936107820000001
SGPP2	-0.073143713	0.13704589999999997	0.593643237
LIMD1-AS1	0.073230399	0.12364129	0.553781799
BRF2	0.061243756	0.10340496	0.5537885929999999
DUSP23	-0.092840146	0.17399904	0.593746926
PPP1R14BP3	-0.080426357	0.15079132	0.593888758
H2BC18	0.082578616	0.13952974	0.554080271
MAP3K4-AS1	0.081143132	0.13717689	0.554290046
TEX264	0.12525307	0.21179679	0.554382914
HLA-DQB2	-0.035933922	0.06745423099999999	0.594336038
DSE	0.078080309	0.13204127	0.554416796
FMNL2	-0.061479782	0.11547803	0.594558821
RP11-95D17.1	-0.086762558	0.16296870000000002	0.594562896
FAM106A	-0.026630318	0.050026366	0.59460595
PRSS40A	-0.054056393	0.101607	0.594821385
NDUFV2	-0.11454489999999998	0.21531426	0.59483877
RIF1	0.07584131599999999	0.12841539	0.554911764
LRRC37A2	0.041685821	0.070586107	0.554929661
LRRC73	0.073614045	0.12466295	0.554971436
PPP1R9B	0.14825532	0.25107059	0.554979498
IDH3A	0.069863283	0.11831923	0.554998431
ADAL	0.070449397	0.11931307	0.555002407
METTL17	0.10627539999999999	0.18001513	0.55506211
SQOR	0.1362361	0.23078667	0.555100594
PSMC5	0.12813926	0.21715304	0.555251022
BMS1P1	-0.065209616	0.12270135	0.595212369
LCAT	0.09286832	0.15739612	0.555289925
RP4-800G7.2	-0.070629862	0.13296777	0.5953990610000001
RAP1A	0.11814645	0.20032139999999998	0.555454005
PCAT1	0.07784648799999999	0.13199421	0.555462378
THOC3	-0.055292403	0.10412269	0.595502302
SH3PXD2B	-0.043359147	0.081684701	0.5956548220000001
MAP7D3	0.06453911400000001	0.10952804	0.5558140429999999
C2CD2	0.067184723	0.11402693	0.555845506
PDPR	-0.047105451	0.08878420599999999	0.595828004
BICD2	-0.14897056	0.28080871	0.595866579
KCTD5	0.10508154	0.17838236	0.555926073
USP12	0.07156662700000001	0.12150169	0.555968182
IGDCC4	-0.051615007	0.09733968	0.5960390529999999
TUBA1B	-0.11850219999999999	0.22349252	0.596058212
VPS13B	-0.14420653	0.27208214	0.5962092410000001
RPL18A	0.17905201	0.30418317	0.5562266029999999
ZNF677	-0.051890161	0.097907245	0.5962216889999999
SNORA74A	0.048345688	0.08214029099999999	0.556265256
AMZ2	-0.11565184	0.21826979	0.596315798
STRADB	0.075162353	0.12772409	0.5563324789999999
C1QBP	-0.11734868	0.22149513	0.596353762
ZNF324	0.10640312	0.18082439	0.556359943
SBF2-AS1	0.06760514599999999	0.11489465	0.556375737
SF3A1	-0.1146396	0.21639783	0.596381051
RP11-1334A24.5	0.080183055	0.13628561	0.556418774
MRPL43	0.10582357	0.17989775	0.5564877779999999
SDCBP2-AS1	0.11366764	0.19323496	0.556492804
RBM43	-0.056230228	0.10619332	0.596557844
TM9SF1	0.11729635	0.199453	0.556590232
CTSK	0.07713229099999999	0.13116297	0.5566074320000001
C15orf62	-0.11483898	0.21693181	0.596647896
KRT8	0.06082127900000001	0.103442	0.556667683
RP11-65F13.4	-0.084128836	0.15894866	0.596713889
CTD-2184D3.7	-0.077890002	0.14716749	0.5967292479999999
AC004540.4	0.08396034599999999	0.14283635	0.556779561
PRUNE2	-0.040797702000000005	0.077103002	0.596818311
MFAP4	0.083591215	0.1423195	0.557087619
CHI3L2	0.051669561	0.087987535	0.557162606
NADK2	-0.063727869	0.12058347	0.597259819
PPIL4	-0.1092738	0.20676505	0.5972621020000001
C9orf131	-0.041812046	0.079119695	0.597280743
POLR3A	0.11864486	0.20209143	0.5572648020000001
ZNF281	0.12085843	0.20586309	0.55726712
RP11-57A19.2	-0.070248817	0.13295945	0.597362615
UBE2M	0.12438347	0.21191922	0.5573634439999999
PKD1P2	0.014448774	0.024624626	0.5574822779999999
CTD-2236F14.1	0.08750930800000001	0.14915275	0.557517073
RRBP1	-0.08849719699999999	0.16767875	0.597757697
ANKRD16	0.080624383	0.13749005	0.557723738
RPUSD4	-0.092007806	0.17436372	0.597827648
ADORA2A	0.092283982	0.15741535	0.557828826
LINC02762	0.09106900000000001	0.15542107	0.5580269720000001
ORC5	0.075006836	0.12802359	0.55807211
GNL3	0.07878896	0.1345115	0.55816719
AKAP10	-0.087758667	0.16650283	0.5982491870000001
LY86-AS1	0.071649008	0.12234337	0.55823625
EXOSC1	0.12861392	0.21961667	0.558242651
GTF2H4	0.077055257	0.13159032	0.558282829
CYP4F35P	-0.055532955	0.1054043	0.598397397
TRBV15	-0.054381087	0.10322269	0.598414025
NAPRT	0.057883257	0.098876057	0.5583883629999999
HDAC3	0.13328947	0.22768943	0.558396376
U2AF1L5	-0.028966682	0.054989579	0.598459789
SLAMF7	-0.065043764	0.12347962	0.59846651
TUSC2	-0.099483369	0.18886044	0.598467249
ZDHHC1	-0.067202923	0.12758768	0.5984925729999999
ZNF576	-0.08138026	0.15453852	0.598574325
CLIC5	-0.054132244	0.10280306	0.598601552
ACSL6	0.055429111	0.094750446	0.558664733
SLC7A5P2	-0.025635005	0.048717127	0.598852591
RP11-823P9.3	0.043552461	0.07447382599999999	0.558798369
POGZ	-0.094322937	0.17926718	0.598882217
LINC02482	0.065367707	0.11178019	0.558808001
RP11-750H9.5	-0.08753236199999999	0.16636511	0.598890731
EML2	0.095702224	0.16365917	0.55882313
FAM90A13P	-0.080708424	0.15344048	0.598997984
RP11-115J16.1	-0.045574205	0.086645162	0.59900147
TMCO4	0.09077026	0.15527224	0.558942536
RRP1B	-0.11770810000000001	0.22380656	0.599036157
DCAF15	-0.11888615	0.22620687	0.599295215
RPL37	-0.089160517	0.16968706	0.5993806660000001
CYB561D2	0.13138641	0.22499826	0.5593754
ATP1B2	0.057352554000000014	0.098220133	0.55939261
RP11-438J1.1	-0.05412505	0.10305236	0.599534886
IER5	0.094715381	0.1623207	0.55966895
BCAM	-0.033744886	0.064334932	0.600021391
RPS25	-0.08566679	0.16333374	0.600042
KARS1	-0.11786348	0.22477245	0.600126267
NFATC2	0.12044757	0.20661273	0.560035472
CTD-2587M2.1	-0.066388574	0.12662506	0.600178729
GABRG2	0.060828553	0.10438334	0.560184206
DNAJC15	0.056176948	0.096405278	0.560201339
ARHGAP22	0.053168053	0.091245078	0.56021581
CENPCP1	0.099040369	0.17003406	0.560364792
PRKN	-0.057067831	0.10894188	0.600495199
C9orf85	0.091078904	0.1564017	0.560455053
LINC00641	0.14906315	0.25598101	0.560467491
ZNF134	-0.06127171	0.11704314	0.600732055
ADH5	0.10623432	0.18251184	0.560637869
EFNB2	0.075716073	0.13008754	0.560657189
SLC39A1	-0.12397433	0.23686458	0.6008010970000001
LRIG1	0.081587915	0.14018481	0.560682001
PLEKHA1	0.08855398	0.15220426	0.560811564
AHCYL2	-0.068747195	0.13144452	0.601068551
RPL19	-0.16331676	0.31234723	0.6011685689999999
DIP2C	0.04979692	0.08563592699999999	0.561023345
WNT4	0.08508736900000001	0.14632806	0.561031465
RBIS	0.091719382	0.15774038	0.56104882
TRAV8-2	0.070672567	0.12157645	0.561154161
TNRC6B	-0.10791759	0.20649994	0.60135347
TMEM121B	0.045089577	0.077580854	0.5612261129999999
RPL13AP5	-0.094488822	0.18083488	0.601415496
TTI1	-0.10164175	0.19457084	0.601502434
MST1	-0.078023799	0.14936467	0.601515129
RP11-17A4.2	-0.077034454	0.14747389	0.601522945
ATP1B3	-0.089192375	0.17078338	0.601596394
EFCAB12	-0.05808879700000001	0.11122856	0.601601445
PDLIM1P4	0.08693928199999999	0.14967296	0.561450462
RANBP6	-0.08489498599999999	0.16258613	0.601666335
EEF1B2	-0.067648276	0.12957727	0.601725424
EPM2AIP1	0.08863974	0.152674	0.561639042
ATP6V1G1	-0.1199017	0.22975077	0.601858899
ZNF639	0.082644316	0.14238417	0.561740056
CNRIP1	-0.057435312	0.11009405	0.601987041
CCDC120	-0.097493165	0.18698489	0.60219395
BAHCC1	-0.04239968	0.081338623	0.602279125
AC140134.2	0.10685087	0.18426875	0.562122668
RP11-974F13.3	0.10685087	0.18426875	0.562122668
SHISA5	0.12431254	0.21439838	0.562152297
PIPOX	0.093228024	0.16078979	0.562157182
TMEM258	-0.091418279	0.17547633	0.602489068
NAIPP1	-0.018658261	0.035816199	0.6025081520000001
KCNE3	-0.11195184	0.21492609	0.6025495670000001
TYMS	0.059512197	0.10269615	0.56236975
LINC01422	-0.066815925	0.12827972	0.602566347
PARD6A	0.094499518	0.1631047	0.5624495420000001
PNMA1	0.10880123	0.18784769	0.562571166
NBDY	0.095512704	0.16491888	0.562604597
C2orf92	-0.068262179	0.13115907	0.602850397
CAPNS1	0.16563016	0.2860641	0.562707736
LINC02395	-0.072178619	0.13873129999999997	0.6029736960000001
ETFB	-0.08449869	0.16242596	0.603006722
ST3GAL6-AS1	-0.058946875	0.11331327	0.6030188439999999
RNF145	-0.12006407	0.23081516	0.603044943
CNR2	0.063562754	0.10985442	0.562969261
SOCS7	0.059419420999999986	0.10271195	0.563039119
LINC00882	0.07344890400000001	0.12697448	0.563073797
ARHGEF10	0.042129222	0.072844584	0.563148113
RP11-505K9.5	0.095437752	0.16503934	0.563196148
RP11-307A17.2	-0.10257442	0.19742978	0.603480604
TRIM27	-0.096068562	0.18491144	0.603488036
IL10RB-DT	0.094748209	0.16388406	0.5632845670000001
POGLUT3	0.057400184000000014	0.09931295	0.56339856
RP11-252A24.5	-0.06465839400000001	0.12451217	0.603658418
SLC6A6	0.14972634	0.25907775	0.563433864
TMUB1	0.12657576	0.21902294	0.563440296
AHDC1	-0.068952702	0.13280409	0.6037194810000001
ZNF850	0.093339844	0.16155392	0.563540299
RP11-108M9.4	-0.050967008	0.098183326	0.603793163
AIRN	0.11403483	0.19741191	0.563616985
LINC00957	0.089104752	0.15427671	0.5636741479999999
SKA2	0.053858714	0.093284473	0.563812293
PDF	-0.067854854	0.13082625	0.60409749
SYNGR2	-0.13662042	0.26345344	0.604159339
MLST8	-0.099074908	0.19107634	0.604205132
NPHP4	0.082772677	0.14342289	0.563972111
SNHG11	0.085678531	0.14847545	0.564018018
SPIRE1	0.05976904	0.10358052	0.564035221
PYHIN1	-0.092713207	0.17890257	0.604398002
ELOVL6	0.031282399	0.054229974000000014	0.564158619
COPZ1	-0.11915037	0.22993205	0.604422266
CLTB	-0.077424248	0.1494228	0.604452011
TOB1-AS1	0.072220407	0.12523900000000002	0.564284464
CRY2	-0.08753343300000001	0.16901167	0.604620791
TMLHE-AS1	-0.037290722000000005	0.072010225	0.604662912
SH3BGRL	-0.10012469	0.19335824	0.6046862829999999
C4orf33	0.058237927	0.10108011	0.564625296
ECT2	0.057015849	0.098979831	0.564707132
ATXN7L1	0.13526748	0.23483621	0.564725569
ARC	-0.054188379	0.10473736	0.60499724
UPB1	0.04987043	0.086584806	0.564749666
TMEM216	-0.08355538	0.16151783	0.605039275
TOR1B	0.080536105	0.13989164	0.5649311779999999
H2AC6	-0.11211318	0.21684157	0.605238544
SRPK2	0.14309434	0.24857787	0.5649659929999999
RALGAPB	0.16175106	0.28101251	0.565000481
SH3BP2	-0.11191671	0.21651827	0.605333026
TAS2R15P	0.081755318	0.14207247	0.565103826
PNKD	0.091823903	0.15961231	0.565208347
RP11-367J11.2	0.08250494	0.14344242	0.565286264
BOD1L1	-0.124804	0.24163426	0.605607392
PEF1	-0.12490484	0.24187526	0.605675588
VPS11	-0.08994243	0.17417535	0.605683811
SRPK1	-0.06930966599999999	0.13422377	0.605695055
AP5S1	0.07455602900000001	0.12967618	0.565447209
ACE	-0.043534125	0.084322872	0.60576141
TMEM191C	0.067923022	0.11816298	0.565525081
POLG	0.13286257	0.23114189	0.56553545
CLPTM1L	0.12100883	0.21052177	0.565538975
FBF1	0.072721301	0.12652442	0.565568275
SLC27A4	-0.11368351	0.22029092	0.6059137
SAMD8	0.17087576	0.2973805	0.565675031
LMBR1L	0.11284353	0.19638947	0.565683553
RP11-394J1.3	-0.09410423	0.18240894	0.60602806
FNDC3A	0.12432103	0.2163991	0.565745543
BBX	0.065051588	0.11323205	0.565746106
LINC01013	-0.044570009	0.086400172	0.60605702
RP11-4B16.3	0.1084029	0.18869554	0.565754387
RALGPS2-AS1	0.08832147800000001	0.1537802	0.565855793
AKT1	-0.11284876	0.21885392	0.606210984
PKD1P1	0.024925552000000004	0.043406938	0.565927596
ZNF736	-0.063803465	0.12374735	0.606239241
RREB1	0.18055553	0.3144559	0.565958521
RP11-281A20.2	-0.05733925400000001	0.11122043	0.6062731339999999
ABT1	0.14818275	0.25815532	0.566078773
RP11-568J23.10	-0.06972189999999999	0.13528907	0.606406586
RP11-1012A1.11	0.088485004	0.15415919	0.566093341
BSG	0.06345018	0.11058209	0.566229399
ACTR10	0.080428309	0.14020867	0.566331284
LINC02158	0.059927291	0.10450453	0.566460439
RRAGB	0.06495132299999999	0.11330031	0.566578929
CPEB3	0.11690399	0.20395263	0.566629749
KLHL36	-0.12547864	0.24386704	0.60697796
ZC3HAV1	0.11481811	0.20041418	0.566824508
ANXA3	0.046622407000000005	0.081383327	0.566844776
MCAM	0.034048073	0.059442779	0.5669035379999999
C1orf74	0.12160529	0.21233670000000002	0.56696248
MRPS9	-0.093245397	0.18152187	0.607572191
MAP3K11	-0.14897642	0.29007785	0.6076511170000001
ANKDD1A	-0.053040425	0.10329173	0.6077019779999999
CH17-264L24.1	0.043782059000000005	0.076531683	0.567384122
RN7SL834P	-0.08344309400000001	0.16252034	0.607750545
SMC5	-0.057806434	0.11259927	0.607785311
MTND5P32	-0.08688951	0.16925593	0.607799502
PIK3IP1	-0.10845314	0.21130319	0.607871717
DNM1P51	0.047847085	0.08366981799999999	0.567534202
OTUD6B	-0.092161277	0.17957966	0.6079086779999999
FAM221A	0.061245465	0.10710442	0.567552132
MTIF2	-0.074635363	0.1454749	0.608020008
C5	0.047937518	0.083876516	0.5677584529999999
ATXN1	0.08491169	0.14859176	0.567814073
ANK3	0.053810931	0.094176241	0.567852947
ENDOV	0.083391221	0.14595404	0.567875184
FZD8	0.071286737	0.12479195	0.567948304
GATC	-0.060063428	0.11717788	0.608343786
CLEC1B	-0.03910812	0.076296689	0.608346469
TOR1AIP1	-0.12449956	0.2429404	0.608423361
RP11-190A12.10	0.048490478	0.08491339999999999	0.568074774
C4orf19	-0.06356784	0.12408818	0.608556282
PTPRC	0.13079871	0.22912468	0.568207213
RBM27	0.062418093	0.10938005	0.568349006
AC009133.15	-0.07137958700000001	0.13941453	0.6087551370000001
KHDC1	-0.079295308	0.15487631	0.608758025
ISY1	-0.066215334	0.12933522	0.608775116
COA1	0.13770995	0.24137659	0.568440023
SETD5	-0.094011044	0.18367783	0.6088737679999999
HRK	0.035628976	0.062473394	0.568584192
WASIR2	0.061792039000000014	0.10836633	0.568646567
PMS2	0.098357032	0.17256995	0.568822705
GPBP1	-0.10957806	0.21447872	0.609518796
SIGLEC5	-0.039142598	0.076645475	0.6096639429999999
NCOA3	0.15108020000000003	0.26541863	0.569324446
TSPAN18	0.081592841	0.14335304	0.569351993
FSTL1	0.036120759	0.06346249	0.569356787
RPS16	0.14908845	0.26207029	0.569546605
TRAV2	-0.06820625799999999	0.13369092	0.6100267220000001
PIK3CB	-0.078527285	0.15392455	0.61003464
ATP6V1D	0.095965081	0.1687327	0.5696463279999999
ZNF569	0.064778582	0.11391028	0.569686742
PRKCD	0.15194870000000002	0.26720713	0.569704105
LYSMD4	0.080237518	0.14113062	0.569786484
RP1-253P7.4	0.10254680000000001	0.18037911	0.569804578
CLIC1	-0.12452168	0.24426658	0.610307488
CLK2	-0.11605643	0.22770044	0.610369617
CHMP2A	-0.12480275	0.24489452	0.610419159
OR8B9P	-0.074038555	0.14528383	0.610422799
STK39	0.08610231199999999	0.15153137	0.570003171
LINC01191	0.082554134	0.14528771	0.57000523
CD2AP	-0.055032808	0.10799713	0.610448433
PACRG-AS1	-0.066413019	0.13033903	0.610473671
PSMD3	0.13996313	0.24647308	0.570241199
AGRN	-0.036571995	0.07183819799999999	0.610790437
SUOX	-0.072367284	0.14218598	0.61087891
HADH	-0.077010724	0.151384	0.611054824
CACFD1	-0.072631196	0.14277517	0.611055425
RPL10AP1	-0.073001895	0.14356168	0.611198991
LRRC37B	0.10710521	0.1888581	0.570746176
RGL1	-0.07339792099999999	0.14436538	0.611260453
RPS27AP16	-0.063218653	0.1243547	0.611291358
SPIN4	-0.08475367800000001	0.1667283	0.61131908
CFLAR	0.15194961	0.26806761	0.570941013
PHF8	-0.079444183	0.15637549	0.611528922
GPS1	-0.13327692	0.26238024	0.611585996
PEX2	-0.06924057	0.13631323	0.611586974
THEM6	-0.08530107099999999	0.1680232	0.611781593
SIGLEC5	0.049982155999999986	0.088273768	0.571359234
SLA	-0.093091924	0.18342219	0.611884125
SUPT3H	0.071758082	0.12677005	0.57147364
PCDHB1	-0.093532568	0.18445166	0.612195304
RP11-234A1.1	-0.096959904	0.19128834	0.612339924
ITPKC	0.099452038	0.17587772	0.57187323
RRP7A	0.053156123	0.094044912	0.572036817
TONSL	0.09147461	0.16190627	0.572197034
PDLIM4	0.06557576400000001	0.11609426	0.572289253
NKX6-2	-0.066690948	0.13174819	0.612815698
RP11-822I2.1	0.032588556	0.057703794	0.572352813
CCDC142	-0.10687709	0.21118962	0.61290583
SPATA2L	-0.08088697	0.15983991	0.612921122
FOXM1	0.07183889999999998	0.12723485	0.57244758
ANKRD54	0.10107427	0.17908542	0.572600702
CCDC7	-0.049730343	0.098342751	0.613178012
CNPY4	-0.10044488	0.19865514	0.613219772
RP11-148O21.2	0.068827065	0.12201500000000001	0.572807826
SNRPG	0.07995591	0.14177281	0.572885925
NUTM2A-AS1	-0.036232634	0.071731982	0.61357996
ZBTB25	-0.12277797	0.24309877	0.6136202789999999
CCNT2-AS1	0.06016873	0.10675136	0.573115765
ARHGAP31	-0.069919407	0.13847878	0.613720855
NAA40	-0.083988823	0.16634733	0.613728071
RP11-81A1.10	0.090347455	0.16034584	0.573238675
HMBOX1	-0.1279231	0.25340888	0.613792166
NPC2	-0.094740916	0.18772275	0.613879059
HLTF	0.049852557	0.08850756900000001	0.5733721629999999
RP11-426C22.8	-0.050413726	0.099921523	0.613985896
LINC02076	0.076700801	0.1362056	0.573462257
DLG3	0.05331512	0.094688649	0.573508566
GUSBP9	0.030973941	0.055037206	0.5736959629999999
TDRD3	0.098560707	0.17514341	0.573722497
WWP1	0.076232168	0.13548084	0.5737662729999999
HK2	0.06679484200000001	0.11871919	0.573800135
SATB1-AS1	-0.076516259	0.15186198	0.614463012
RRAGC	-0.1044374	0.20733185	0.614556435
CCDC162P	-0.062630391	0.12434425	0.614581377
NLN	0.047633739	0.084714162	0.574032371
FAM193B	-0.10737541	0.21323586	0.6146749420000001
COX19	-0.089874551	0.17849911	0.6147107279999999
RP11-561B11.2	-0.021155198	0.04202027	0.614745283
SECTM1	0.08390142800000001	0.14930079	0.574253996
MNT	-0.079329955	0.15761042	0.614831602
BSDC1	0.14140020000000003	0.25174639	0.574448254
COLGALT2	0.041296611	0.07352419	0.574450563
ITPK1P1	-0.085859108	0.17073604	0.6151500289999999
EGR4	-0.06795108400000001	0.13514444	0.615201261
MLLT1	-0.078267259	0.15578239	0.6154749979999999
COLEC12	0.06286475700000001	0.11205394	0.574894476
ZNF324B	-0.084033612	0.16727437	0.61550599
LINC01551	-0.070686561	0.14071251	0.615521854
GPR135	0.070161232	0.12509062	0.574989219
GEMIN7-AS1	0.084383977	0.15049058	0.575096422
CORO1A-AS1	0.10327367	0.18420904	0.575159769
SARS1	-0.14354427	0.28608917	0.615944298
SLC9A6	-0.086862285	0.17314183	0.615989154
PPM1J	0.069075261	0.12329872	0.575436608
AP000487.5	0.05221943	0.093225331	0.575494454
RP1-228P16.1	0.057258224	0.10223910000000001	0.57556247
FLOT2	0.096235839	0.17185784	0.5756093729999999
ISCA1	0.060174704	0.10746752	0.575636429
CICP4	0.067216708	0.12007222	0.575726113
MAPRE1	-0.14036447	0.28009594	0.6163780329999999
CTC-523E23.5	0.10597808	0.18934359	0.575786996
SNED1	-0.050271922	0.10034026	0.616459294
TMEM104	-0.076130232	0.15197370000000002	0.616509259
IDO1	0.03661333	0.06545173900000001	0.576004392
ZNF490	-0.066100441	0.13200988	0.616664062
MRPS11	-0.079012238	0.15783235	0.6167448529999999
MCRIP1	-0.11053194	0.2208612	0.6168502579999999
ZNF844	-0.059711496	0.11932777	0.6168923829999999
BLOC1S6	0.080582638	0.14420696	0.5764108139999999
SOX13	-0.052497439000000014	0.10497446	0.617104756
GNG11	0.054373249000000005	0.097345567	0.576574235
KCNG2	0.080901972	0.14484801	0.5765940070000001
CEP350	0.079863863	0.14301259	0.576655904
FDPSP7	-0.03938931	0.078822083	0.617367294
MIATNB	0.11967831	0.21446686	0.576937335
VAC14-AS1	0.10662415	0.19108347	0.57695733
C20orf194	0.099080743	0.17756596	0.576959889
G6PD	0.14100674	0.25270524	0.576963334
RPS10P7	0.056280326	0.10087834	0.577022033
TOM1L2	-0.078707885	0.15770333	0.617815109
RP11-73M18.8	-0.085017364	0.17036959	0.617865133
NSMF	0.07848625599999999	0.14082773	0.577419357
TTC28-AS1	-0.072729429	0.14585376	0.618126442
MTND3P12	0.08836307300000001	0.15856258	0.577450328
ELOA-AS1	0.072041379	0.12929031	0.577497701
CUEDC2	0.11353369	0.20381010000000002	0.5776001789999999
STXBP1	-0.051587867	0.10350197	0.618282982
PEDS1-UBE2V1	-0.036459736	0.073162189	0.6183412979999999
GOLGA6L1	-0.052577955	0.10554502	0.6184713279999999
TNR	0.044941677	0.080721233	0.577808271
MAD2L2	0.11191077	0.20100969	0.577814049
FAM117A	0.10075565	0.18099197	0.577853284
MBD1	0.1182315	0.21241879	0.577914426
IPPK	-0.06309221	0.12673952	0.61871555
RP11-360N9.3	0.096701187	0.17381367	0.578082845
MPRIP-AS1	-0.079064143	0.15889723	0.618877415
HS6ST3	-0.076553127	0.1538605	0.6188995829999999
FASN	-0.054154998	0.10886935	0.618982635
FBXW5	-0.16255132	0.32678617	0.618987553
SMAD2	0.10219156	0.18380874	0.578344492
LSG1	0.065779725	0.11831797	0.578351073
B3GNT6	0.066433877	0.11950988	0.578399663
PRPF8	-0.10466749	0.21049213	0.6191093360000001
TREX1	0.074396585	0.13385595	0.578461305
CNTNAP3C	-0.035042898	0.070496093	0.619223108
HADHB	-0.12600201	0.25354377	0.619312203
SPDYE5	-0.069576255	0.14001296	0.619337796
TTN	0.050931423	0.091717119	0.5787935129999999
DENND2C	-0.060381575	0.12157777	0.619533399
PABPC1	0.15305149	0.27569835	0.5789088920000001
TPRG1	0.05752951200000001	0.10363822	0.578937446
PSD4	-0.093846157	0.1890425	0.61968917
BOLA1	0.086681381	0.15619252	0.579029315
DTWD2	-0.059934903	0.12076646	0.619788765
EFHC2	0.077645213	0.13996068	0.579166449
FOXE1	0.073635376	0.13273316	0.579167805
MTMR2	0.11426181	0.20598669	0.579207237
RP11-115C21.2	0.07975684799999999	0.14383604	0.579348442
CTC-429P9.5	-0.078870518	0.15907595	0.620129782
SIM2	0.07348524099999999	0.13255005	0.579418334
ACTA2-AS1	-0.064837245	0.13080056	0.620206447
FUCA1	-0.070124947	0.14146827	0.6202076
KLHL21	-0.097200714	0.19609444	0.620215127
N4BP2L2-IT2	-0.12501991	0.25229056	0.620316538
MEF2C	-0.061795801	0.12471639	0.620350956
TBC1D9B	-0.080570997	0.1626182	0.620371762
RP11-174O3.3	-0.03900549	0.078727008	0.620377881
CSNK1D	-0.13769329	0.27792059	0.620385868
TRAV38-2DV8	0.059913117	0.10813441	0.579647234
LINC02055	-0.04020078	0.081148205	0.6204152470000001
RP11-47G11.2	-0.08123003200000001	0.16404105	0.620569309
RP11-20I23.10	-0.050435431	0.10186253	0.620603766
EBF3	-0.065999079	0.13332005	0.620667207
RP11-747H7.3	0.072417155	0.13083703	0.580037414
CCDC88B	-0.10416724	0.21056816	0.620911611
SERGEF	0.08066309	0.14578911	0.580177839
SHISA2	-0.05917799	0.11965645	0.6210035429999999
TMEM250	0.14521659	0.26251127	0.580248875
TCTN3	-0.065988779	0.13347691	0.62113225
MASTL	0.06428188	0.11626404	0.580445122
MYO1F	-0.12339433	0.24968672	0.621264143
GAS1	-0.06298412099999999	0.12745095	0.621273605
CRELD2	-0.083248958	0.16846976	0.6212986389999999
KIAA1522	0.07054189599999999	0.12764638	0.580623322
CH17-264B6.6	-0.050955744	0.10319401	0.621554154
CD160	0.05162648	0.093472612	0.580841526
IGKV1-17	0.042449741	0.07685956599999999	0.58085112
HPS1	0.080840055	0.14640334	0.580939496
SBDSP1	0.08613445	0.15601246	0.580990031
GPR52	-0.080262377	0.1626606	0.621802156
RP11-398C13.8	0.093609964	0.16967141	0.581254795
HEXIM2	0.11667060000000001	0.21151345	0.581333078
RP11-214O1.3	0.085869482	0.15572731	0.581463042
RP4-673M15.1	0.055096271	0.09995901	0.581614207
CTD-2550O8.5	-0.028426926	0.057721273	0.622472163
CTD-2215E18.4	-0.050184322	0.10190857	0.622501516
ARHGDIA	-0.15967469	0.32432445	0.622582402
SCGB2B2	0.06334228	0.11497942	0.581811295
ZNF593	-0.075712645	0.15381029999999998	0.6226411789999999
PPP2R5D	-0.065519299	0.13315761	0.622785122
C8orf37	-0.07785787599999999	0.15823411	0.622785774
PYGO2	-0.15265481	0.31043458	0.622995527
HNRNPC	0.16105045	0.29275645	0.582348365
TNFRSF1A	-0.12674912	0.257944	0.6232522620000001
RBP5	0.051522929	0.093693683	0.582491847
CACNB3	0.058652681	0.10669311	0.5826122979999999
MAGEH1	0.091348515	0.16619256	0.582665738
UHRF1	-0.083130281	0.16930309	0.6235122679999999
SORCS2	-0.046081252	0.093852196	0.623523881
CCDC80	0.052669184	0.095841208	0.582740036
RCAN1	-0.07297678099999999	0.1487032	0.623696065
FAM160B2	0.098989933	0.18027	0.583032185
SZRD1	-0.15222763	0.31038207	0.623909794
ISLR2	-0.06157727	0.12555667	0.623922757
TRMT12	0.077629248	0.14139917	0.583109427
SMG1	0.15363145	0.27984513	0.583123442
ILF3-DT	0.10023048	0.18262821	0.583236516
DEF8	-0.10131146	0.20669316	0.624120904
ZNNT1	-0.08625122800000001	0.17597867	0.624142644
RGPD6	0.039459125	0.071918528	0.583345144
RP4-530I15.9	-0.10057229	0.2052877	0.6242941670000001
C6orf136	0.095321216	0.17377416	0.5834338020000001
PXDNL	-0.053510253	0.10924743	0.624365694
POM121	-0.11913336	0.24328672	0.6244540670000001
SENP6	-0.079471551	0.16231233	0.624497801
OASL	0.039666677	0.072365582	0.58370295
CLEC16A	-0.073476472	0.15012165	0.624621588
RBFOX2	0.050946982	0.092960563	0.583767086
MRPL47	0.08976169099999999	0.16378647	0.583772905
ARL17B	0.03654005	0.066676775	0.583788883
ATF4	-0.11217001	0.22922613	0.624695216
RPL18AP3	-0.077242775	0.15787398	0.624747293
TMEM126B	-0.080836842	0.16522221	0.624752393
ZSCAN9	0.08474642	0.15470457	0.583941588
MTRF1L	0.06213906	0.11344082	0.5839614089999999
HIF3A	-0.047931652000000005	0.098027218	0.6249637610000001
PDCL	-0.05968252900000001	0.12207829	0.625017088
RUNDC3A-AS1	0.051136103	0.093413896	0.584203091
C21orf58	-0.068609899	0.14039526	0.6251560589999999
NONO	-0.12905879	0.26414039	0.625221028
DTD2	-0.059849841	0.12249709	0.625233398
PPIA	0.082088865	0.15001484	0.58434685
RP11-875O11.2	-0.049018605	0.10035752	0.625333889
BCAT1	0.03672905	0.06714555	0.5844831629999999
C11orf24	-0.096559353	0.19776873	0.625472655
NCR3	-0.054299082	0.11124353	0.625567367
HCCS	0.088557426	0.16197428	0.584667829
DPY19L4	-0.042121686	0.08629703	0.625573597
HIVEP1	-0.091481083	0.18747878	0.625677613
FANCE	0.093602933	0.17129492	0.584870112
RBM19	0.13401619	0.24530849	0.584956785
PPIE	0.07204491	0.13190045	0.585032537
PRR22	0.087393141	0.16000059	0.5850336420000001
OGA	0.15835759	0.29002453	0.585164617
ADORA2A-AS1	0.081343012	0.14899341	0.585208661
COPS4	-0.067955432	0.13945315	0.626141461
PDHB	-0.08343057400000001	0.17122747	0.626176484
TROAP	0.067542974	0.12373901	0.585277449
PDRG1	-0.09176967	0.18838443	0.626254062
IRX5	-0.067350841	0.13827452	0.626296427
TRIM16	0.058231632	0.10672784	0.585443519
RP11-708J19.1	-0.078917687	0.16206608	0.6263906779999999
CCDC14	0.067104842	0.1230192	0.58553012
TRMU	-0.10546611	0.21667016	0.626524413
GPD1L	0.072504122	0.13296661	0.585668978
RP11-21M24.6	-0.075841395	0.15584425	0.626602463
EHD4	0.10179339999999999	0.18668826	0.585684057
CKAP2	0.065075263	0.11938018	0.5857866860000001
ZNF747	0.11083549	0.20336018	0.585847775
TRAF3IP3	0.13009469999999998	0.23872495	0.5858918679999999
DCAF4L1	0.084305016	0.15470952	0.585913801
CHMP4B	0.096622616	0.17732527	0.585938145
RP11-589F5.3	0.04406374	0.080873367	0.585966034
DYRK1A	-0.11969889	0.24619913	0.6269294089999999
MTPAP	-0.06304093200000001	0.12967384	0.626955857
H4C15	0.029209789	0.053625434000000013	0.586068017
TASOR	-0.093878762	0.19313992	0.627015318
FILIP1L	0.059278423	0.10883758	0.586102379
SCARF2	-0.06536371	0.13450334	0.627088045
WDR7	0.068454373	0.1257036	0.586157788
GRHPR	0.069896515	0.12837176	0.586215956
PHF12	-0.12365799999999999	0.25456633	0.627232659
ZNF223	0.058989894	0.10838171	0.586357686
GIMAP7	-0.089752352	0.18482377	0.627338287
OSER1-DT	0.088923689	0.16339045	0.5863842770000001
FAM53A	0.061869818	0.11370468	0.586462081
TPCN1	-0.079771347	0.16431696	0.627436156
PTPN7	0.093052429	0.17102766	0.586495827
CSTF1	0.090386145	0.16620106	0.586662358
ADAMTS7P4	-0.042292557	0.087211206	0.627810768
SRSF10	0.11372999	0.20924552	0.5868770289999999
SPDYE3	-0.045085179	0.092991684	0.627891501
IL4I1	0.06973229	0.12837012	0.587091292
LUC7L	-0.10881788	0.22457164	0.6280849070000001
ILK	-0.10743683	0.22177216	0.628163405
RPS15A	-0.051170737	0.10564298	0.628214938
SLC3A2	-0.098614309	0.20361410000000002	0.628253643
ZNF8-ERVK3-1	-0.077106443	0.15924665	0.628342018
ZNF19	0.06539811599999999	0.12050029	0.587429345
RAB5A	0.092141017	0.16978499	0.587449519
FAM20A	-0.099063512	0.20474725	0.628598764
CEP70	-0.069341595	0.1433626	0.6287075870000001
USP9X	-0.063323483	0.1309333	0.628741796
GCN1	0.059804696	0.11028971	0.587753431
PXDN	-0.034721826000000004	0.071811561	0.6288259310000001
C6orf163	-0.069654778	0.14406434	0.628836823
TTLL5	-0.057664233	0.11928457	0.628893826
LINC02207	-0.032288785	0.066801439	0.6289383470000001
ANKS4B	-0.07387233	0.15287282	0.629028661
TXNDC15	0.083171025	0.15349564	0.5880321479999999
CD8B2	0.038657995	0.071364283	0.588133194
UBE2E1	-0.071053433	0.14710864	0.629190245
HDLBP	-0.095663974	0.19807323	0.629209395
HIRA	0.12734416	0.23521779999999998	0.588347549
SEMA3F-AS1	-0.08572267800000001	0.17759545	0.629413588
RP11-511H9.3	0.07480913	0.1382204	0.588456092
BHLHE23	0.077224233	0.14268631	0.588465666
ZNF302	0.068479311	0.12653992	0.588499563
FRK	-0.062228263	0.12896417	0.629528212
TMSB10	0.11503942	0.21259453	0.588531523
ST3GAL4	0.070610819	0.13049601	0.58854919
BCL2L1	-0.06413769799999999	0.13294685	0.6295939070000001
SULT1A1	-0.030914823	0.064091654	0.629649138
RP11-426C22.4	-0.055483314000000006	0.11505737	0.629741644
PGM5	0.023120103	0.04274895	0.588729179
TAMALIN	0.060230366	0.11136734	0.588734883
INSIG1	-0.065957028	0.13680543	0.629812763
CD63	0.11621237	0.21492427	0.588812742
TRPC3	0.045919515	0.08493076599999999	0.588842491
FARSB	0.074815118	0.13837579	0.588845054
GPRC5D-AS1	-0.049185105	0.10205282	0.6299303270000001
RP11-158I9.5	0.075285644	0.13929745	0.588982531
MN1	-0.037092909	0.076998569	0.630088207
EMC3	-0.056731673	0.11776867	0.630097992
FCGBP	0.02646654	0.048991282	0.589146015
PCDHGA10	-0.041014197	0.08516829699999999	0.630207933
BLNK	-0.06371119	0.1323068	0.630225801
PICALM	0.12816073	0.23727922	0.5892172729999999
RP9	0.07946365799999999	0.147124	0.58922605
SERPINB8	0.085337425	0.15801555	0.589264907
MFSD3	0.093112708	0.17241528	0.589270475
BTBD2	-0.14583994	0.30294138	0.630316905
SOGA1	-0.057069906	0.11859469999999998	0.630455484
CD99P1	0.076788386	0.14225275	0.589440474
PLA2R1	0.069854019	0.12941077	0.589452388
RGPD1	0.019966765	0.036996034	0.589511025
SLIT2	0.048726668	0.090294591	0.589551775
RP1-167A14.3	-0.048133138	0.10007431	0.630628858
FANCC	0.074050206	0.13723774	0.589596538
DARS2	-0.096809412	0.20146849	0.630952241
FSTL3	-0.06106148	0.1270809	0.630970632
IDH3G	0.14761781	0.27384194	0.589951059
UTY	-0.075826653	0.15784720000000002	0.631050872
HOXA-AS2	-0.049392121	0.10282107	0.6310583120000001
CC2D2B	0.045294288	0.08404538800000001	0.590044572
PLEKHD1	0.052365023	0.097185877	0.5901228070000001
C8orf58	0.089362051	0.16585023	0.590123752
CKAP4	0.072560355	0.13468409	0.59016992
SFXN4	0.076261179	0.14155788	0.590181591
CTB-4E7.1	0.08659749800000001	0.16077534	0.590253088
RPRD1A	-0.092399893	0.19250645	0.631332866
NR1H2	-0.11404528	0.23761349	0.63134854
MLC1	-0.038732359	0.08070110000000001	0.631357759
MAP1LC3A	-0.050437251	0.10510528	0.631410885
MKS1	-0.069507949	0.14486175	0.6314470999999999
EEPD1	-0.052426279000000006	0.10927726	0.631495402
SLIT1	-0.044793123	0.09336802	0.6315001610000001
PEX7	0.071676698	0.1331373	0.590430751
RBBP6	0.08149376	0.15137526	0.590438267
ISY1-RAB43	0.021888869	0.040661802	0.590466281
ZNF92	-0.05193009	0.10826461	0.631563474
SNHG12	-0.091234799	0.19021123	0.631569916
CYB5B	-0.061725949	0.12873476	0.6316895770000001
CMBL	-0.03094582	0.06455186	0.631751362
TBC1D10A	-0.106975	0.22317033	0.631788545
RP11-936I5.1	0.099394201	0.18480041	0.590789982
PGR	-0.064722584	0.13510606	0.631996353
LIMK2	0.096097738	0.17874246	0.590937575
KCNC1	-0.056044396	0.1170385	0.632135631
TAGLN2P1	0.091822759	0.17085297	0.591072257
SHISA6	-0.05795993400000001	0.12107998	0.6322515879999999
GDI2	-0.11318168	0.23651443	0.632359024
ZC3H15	-0.071658821	0.14977022	0.632417265
RRAGD	-0.078457815	0.16398186	0.6324202489999999
RP13-395E19.2	-0.045034296	0.094138606	0.632471008
RP11-259O2.1	-0.061679865	0.12901165	0.632675578
APTX	0.10719207	0.1997201	0.591573414
GS1-57L11.1	0.039200369	0.07303862700000001	0.591576262
THEM5	0.059120875	0.11016591	0.591613742
OSCAR	-0.058160598	0.12167599	0.632746475
ORAI1	0.10064398	0.18756242	0.591657822
LINC00987	-0.038350281	0.08024195	0.632791024
CTC1	-0.085427007	0.17875285	0.632810495
CD14	-0.057511734	0.12034749	0.632828332
ERG	-0.042966069	0.08991362900000001	0.632843473
TPRG1L	0.087453912	0.16301129	0.591726445
DPH3	0.092157858	0.17180772	0.591787756
KAT6A	-0.14318796	0.29970749	0.63291487
ATP8B1	0.050234172	0.093665405	0.591847196
PGP	-0.098363871	0.20605903	0.633200456
CIPC	-0.068322916	0.14317728	0.633319089
RP11-13J8.1	-0.068382536	0.14331704	0.6333542329999999
PSMD13	0.12444768	0.23236411	0.592360702
NCOA1	0.14264622	0.26639659	0.592434124
ADAMTS7P1	0.032569444	0.06083924900000001	0.592523674
CCT5	0.055516622	0.10370574	0.592529022
RP13-20L14.10	0.087327221	0.16315710000000003	0.5925942439999999
ZNF232	0.081760538	0.15277007	0.5926267829999999
ABHD12B	0.060443741	0.11298774	0.5927847079999999
CTD-2516F10.2	0.052768264	0.098659708	0.59285882
ACOT2	0.082918568	0.15505522	0.592916362
ACCS	-0.031370096	0.065909959	0.634200027
DOC2GP	-0.043771531	0.091979478	0.634249984
SIRPG	0.080335698	0.15030731	0.5931180189999999
PTCD1	0.09235473	0.17281441	0.593159934
N4BP1	0.11740121	0.21972908	0.593240065
EFCAB7	-0.04530046	0.095239028	0.634416296
UNC13B	-0.056266772	0.11833752	0.634539654
CENPL	0.07063155900000001	0.13226357	0.5934327070000001
MTA3	-0.042811669	0.090073472	0.634667754
RP11-649A18.4	-0.076225159	0.16038099	0.634683197
PRH1	0.077858677	0.14582832	0.593512122
TSPOAP1	-0.041114288	0.086506779	0.634685383
ASPSCR1	0.08490050199999999	0.15901883	0.593515062
SLC46A1	0.044057149	0.082519329	0.593515909
RP11-350N15.5	0.086117611	0.16129942	0.593517205
PSMD1	0.084101176	0.15753601	0.593548627
SPIN2B	0.06597761	0.12361046	0.5936173920000001
PPP1R26P1	0.10982789	0.20578995	0.593662344
TTC39A	0.068978488	0.12925676	0.593686179
DCLRE1B	-0.07842746099999999	0.16510426	0.6348668129999999
POLR3F	-0.057601153	0.12130399	0.6349866710000001
BRD4	-0.14136442	0.29770433	0.634987531
FLVCR2	0.062977054	0.11809091	0.5939364979999999
CDPF1	-0.07064512099999999	0.14883808	0.635133089
OSTM1	-0.069789554	0.1470395	0.635142212
FOXK2	-0.08241167099999999	0.17363641	0.635148815
EIF2B2	-0.067636423	0.14252084	0.635184383
CSMD2	0.070612162	0.13244089	0.5940286229999999
FAM157B	0.039688038	0.074444447	0.5940541970000001
DNPEP	0.075762639	0.14214979	0.594154795
NSA2P1	0.085451519	0.16033177	0.594162171
PRSS27	-0.06661877599999999	0.14051329	0.635513704
UBE2E2	0.050500793	0.094818423	0.5944123960000001
VWA5B1	-0.038994912	0.082296464	0.6357101310000001
PIGCP1	0.080873903	0.15189006	0.594519703
WDR82	0.1961365	0.36840687	0.594560733
SMIM10L2A	-0.06873040700000001	0.14508108	0.635779075
ACY1	0.069567335	0.13068198	0.594595557
PEX13	0.07939520900000001	0.14918510000000001	0.594698053
CFAP45	0.05931504200000001	0.11145436	0.59469897
ECM2	-0.059812781	0.12633934	0.635998914
PPCS	-0.1133174	0.23942568	0.636099583
RP11-666O2.7	0.024211926	0.045521567	0.5949157939999999
NUTM2A	-0.03825262	0.080838643	0.636164616
RP11-680G24.4	0.071745532	0.13491051	0.5949692670000001
RP11-533E19.7	-0.047620539	0.10065832	0.636240415
NOX5	-0.050585752000000005	0.1069637	0.636359115
IGHG3	0.021073712	0.039647135	0.595155633
SLC6A15	-0.061530271	0.13014237	0.63645362
IKBKB	-0.10155144	0.21482541	0.636507719
INTS3	-0.11175009999999999	0.23647283	0.636611565
TBC1D3I	-0.037351861	0.07904596900000001	0.636638083
BRMS1	0.10881136	0.20486347	0.595426396
WASF2	0.14310614	0.26949531	0.595513359
LYSMD1	0.089625244	0.16878568	0.59552376
TTLL1	-0.07792853599999999	0.16500058	0.636809944
ITPRIPL2	-0.070911972	0.15014496	0.636811702
MARVELD3	-0.059794937	0.12661343	0.6368304370000001
U82671.16	0.057904808	0.10908738	0.5956547179999999
SYDE2	0.073378202	0.13827194	0.595745413
TTC3	-0.080809097	0.17118818	0.6369841620000001
SLC25A51	0.10441867	0.19677307	0.595762783
ADIRF-AS1	0.05642695	0.10639106	0.595958358
B3GALNT2	-0.042379209	0.089838444	0.637213547
EEF2	0.15154417	0.28576135	0.595997027
RP11-393I2.2	-0.08795299599999999	0.18652022	0.637342124
DPAGT1	-0.086576871	0.18360515	0.637348094
PF4	0.0354224	0.06681826	0.59612642
SYMPK	0.11474739	0.21647263	0.59616277
ANKRD42	0.06835614599999999	0.12899444	0.596275483
PTPN4	0.06698665	0.12642451	0.59631745
LGALS3BP	-0.050704633	0.10762819	0.637654391
FOSL2	-0.087647525	0.18605410000000003	0.637670824
PPP2CB	0.067573316	0.12759179	0.596490341
NXPH3	-0.076092918	0.16157095	0.637763306
ANKEF1	-0.06598288599999999	0.14012941	0.6378244270000001
CTD-2574D22.3	-0.092650904	0.19683342	0.637941423
ZNF333	-0.07880229700000001	0.16741593	0.6379481770000001
DNAJC1	-0.043780252	0.093013283	0.6379550039999999
SLC9A7	-0.048233198	0.10247937	0.637973311
RP11-715J22.6	-0.078526442	0.16686848	0.638025937
LRRK2-DT	0.08896401300000001	0.16810924	0.596768992
RP11-386I23.1	-0.072072497	0.15320408	0.638136064
KIAA0753	0.05342622	0.10104192	0.597081476
RP4-569M23.2	0.095207514	0.18013657	0.597236399
INAFM1	-0.08047594400000001	0.17127089	0.6385355629999999
PRRG4	0.050638384	0.095818958	0.5972709660000001
BET1L	-0.077501455	0.16495587	0.6385668320000001
QRSL1	0.085682535	0.16214167	0.5972969
ABCA13	0.032190742	0.060935272	0.597411207
ZBED3	0.054029798	0.10228584	0.597448665
HECTD4	0.099061392	0.18762288	0.5976167410000001
LINC00608	0.079896018	0.1513544	0.597691427
NTAQ1	0.047788071	0.090552283	0.597784172
CENPN	-0.056887337	0.12126698	0.639083497
FAM155B	0.061179928	0.11594374	0.597833443
ZNF460	0.13133770000000003	0.24897523	0.597941683
ASH2L	-0.072976418	0.15568270000000003	0.639338792
NOP56	0.11149414	0.21141472	0.5980398379999999
CEP57	-0.064993507	0.13867305	0.6393883579999999
KCNC3	0.06305577400000001	0.11961881	0.598201175
ITGB2	-0.11152368	0.23808609	0.63957716
RP11-328C17.2	0.082950465	0.15742345	0.5983494189999999
KDM5B	-0.084875164	0.18124620000000002	0.639670692
TKT	0.10355958	0.19654252	0.598362585
ITGAV	-0.034337804	0.07333320900000001	0.639701438
CNOT6	-0.070709605	0.15101196	0.6397050989999999
R3HCC1L	0.10107989	0.19186954	0.5984257820000001
AASS	-0.046884666	0.10015433	0.639786769
C12orf65	-0.098774959	0.21105742	0.63987527
TEN1	-0.066491578	0.14209366	0.6399170989999999
LINC02723	0.06603904299999999	0.12550966	0.598876237
NAA15	0.08639645300000001	0.16420597	0.598890249
MYH7B	0.06524888400000001	0.1240151	0.598897354
MYBPC3	0.066010192	0.12546699	0.598911677
EIF3J-DT	-0.051080999	0.10930956	0.6403718620000001
LMLN	-0.040672863	0.087043936	0.640398819
PIGR	-0.029578265	0.063302213	0.64040837
FGF13	0.035114398	0.06677781299999999	0.59910387
GNA12	-0.044193447	0.094604875	0.640492571
RECK	0.092120504	0.17521453	0.599160102
N4BP3	0.07409964200000001	0.14094487	0.599176363
CCDC57	-0.09002368699999999	0.19273535	0.640530219
GADD45A	-0.064222318	0.13750357	0.640548231
NUDT6	-0.053686365	0.11494932	0.640559321
MAGI1	-0.044817818	0.095977901	0.64061941
PCDHGA5	-0.043207097	0.092540403	0.640662284
RB1CC1	-0.058629894	0.12558695	0.6407000310000001
RP3-467D16.3	-0.049784008	0.10665863	0.640762128
FRAT1	0.097041276	0.18472251	0.599453934
EFCAB13	-0.047148303	0.10105467	0.640903694
NDUFAF6	0.078159688	0.14882391	0.5995603
PRKAR2B	-0.039440842	0.08456031	0.64100364
TMEM187	0.060771197	0.11574917	0.5996697
ADAMTS4	-0.038917668	0.08345634	0.6410744270000001
NKAIN3	-0.054944548	0.11782632	0.641078412
CHFR	0.13026773	0.24830793	0.5999499079999999
THRA	0.088770929	0.16925524	0.600048661
PRMT7	0.083851993	0.15991214	0.600129819
LSM10	-0.097538543	0.20943192	0.64149988
ARL4C	0.1128085	0.21514362	0.60014545
PI4KA	-0.10511949	0.22578883	0.641616979
DNAJC10	-0.047354687	0.10171623	0.641623154
WASHC2C	-0.08427432300000001	0.18105411	0.6416890129999999
EEF1A1P3	-0.082277488	0.17679031	0.641738363
RP11-474G23.2	0.032440821	0.061909269	0.6003780320000001
SDK1	0.029799872	0.056883341	0.600467675
RP11-567P19.1	-0.073976316	0.15901039	0.641857518
GORAB	-0.054863958	0.11796445	0.641958119
PMM1	-0.091352512	0.19645797	0.642023392
MYO5A	-0.067780892	0.14581303	0.6421305979999999
SLC51A	0.08234026	0.15733593	0.600840782
TARBP1	0.07526614400000001	0.14382985	0.600869007
ZYG11B	0.085676233	0.16372981	0.600884129
TICAM2	0.048627806	0.092951291	0.60097073
RP11-586D19.4	0.059926611	0.11455948	0.601004718
MZF1	0.14814285	0.28326593	0.601090453
CDC25B	0.097809172	0.18705823	0.601160471
ZCCHC2	-0.057557294	0.12398105	0.642564041
COX7B	-0.059159533	0.12746424	0.642647219
DIPK1A	0.085103783	0.16279857	0.601247978
RP11-242D8.1	0.11097448	0.21234863	0.601352358
RP11-190A12.7	-0.029886663	0.064424686	0.64280889
RNASE6	-0.038969077000000005	0.08400514199999999	0.642817206
CYCSP38	0.085906242	0.16442756	0.601455771
BOLA3	0.06667149	0.12764101	0.60153963
FAM182A	-0.036669247	0.07909737	0.643027016
PCDHGB4	-0.045664688	0.098519388	0.643089074
RP11-66N24.3	0.12183031	0.23334425	0.601700039
UHMK1	0.15068991	0.28867709	0.601772338
RASGEF1B	0.059138856	0.11330731	0.6018198920000001
SH3RF2	-0.03538387	0.076382163	0.643276666
MALSU1	0.083767015	0.16051279	0.601863055
GPX1	0.054469331	0.1043952	0.601939896
CTB-12A17.2	-0.05099951	0.11015647	0.6434733260000001
CENPF	-0.032150603	0.069449599	0.6435012929999999
STX4	-0.095479926	0.2062948	0.643574303
RNF39	-0.077807582	0.16811532	0.643581309
CPSF6	0.11612592	0.22270753	0.602171702
PSMB8-AS1	-0.12089327	0.26131262	0.643713303
CYP4F22	0.047997516	0.092087489	0.602318925
TRGV8	0.059461681	0.11409324	0.602353071
ALG10	0.061728811	0.11844358	0.602353818
AKIRIN1	-0.11174218	0.24159147	0.643794388
MBTPS2	0.072327302	0.13880182	0.602411711
C1QA	-0.037670432	0.08146237	0.643864589
ZNF3	-0.08197763200000001	0.177313	0.643932327
GK	0.065246972	0.12524712	0.6025073679999999
CTC-339O9.1	0.094682132	0.18176235	0.6025311729999999
MORN1	0.077095681	0.14810811	0.6027924689999999
CTD-2525I3.6	0.086010919	0.16524596	0.6028162460000001
PSMB5	0.10284237	0.19758503	0.602820159
SLC19A1	0.093474857	0.17959552	0.602835801
TMED7-TICAM2	0.06339278799999999	0.1218272	0.60292239
AMDHD2	0.084971805	0.16331978	0.602972065
RP11-744A16.4	-0.019367124	0.041954924000000005	0.644445257
MIPOL1	0.0508383	0.09772879	0.603028446
DECR1	0.08090231099999999	0.15552587	0.603036954
ZBTB8A	0.073603025	0.14151169	0.603082798
GCAT	-0.035468662000000005	0.07687562	0.64461748
RP11-192P3.5	0.083482446	0.16054719	0.603175319
RP11-231C14.7	0.056535225	0.10872506	0.603177802
TPGS2	0.068462065	0.13166555	0.603187538
CTD-2284J15.1	0.080393876	0.15463024	0.603228642
CTC-510F12.6	-0.04010642	0.086946198	0.644688225
RPS20	-0.075609226	0.16391853	0.64470084
FAM171A1	0.061428993	0.11817402	0.603292989
TLR8	0.10443015	0.20096471	0.603414158
ZNF446	-0.08165280400000001	0.1771396	0.64492265
UHRF2	0.095927343	0.18462865	0.603466501
RP11-622C24.2	-0.052062352	0.11295984	0.6449650729999999
CRTC1	0.10009264	0.19266675	0.6035065
POU2F2	0.072598772	0.13977438	0.603584574
FKBP14	0.053829135	0.10364119	0.603598466
CLDN15	-0.08573256900000001	0.18607449	0.645072175
RP11-78J21.7	-0.062460659	0.13559818	0.645153061
CTB-39G8.3	-0.069290486	0.15045093	0.6452093329999999
CIAPIN1	0.092433476	0.17811145	0.603888101
KDM4A-AS1	-0.053825349	0.11695557	0.645447213
EIF3L	-0.12914067	0.2806121	0.645454286
CDH1	-0.029933808	0.06504661099999999	0.645469007
PROB1	0.081300157	0.15670502	0.60399554
NETO1	0.029246677	0.056399449	0.604167746
HLA-DQA2	-0.018011091	0.039160812	0.64565825
ARHGEF10L	0.07025533	0.13548746	0.604185631
PGGT1B	0.07586675	0.14631663	0.604204262
RAP1GAP	-0.01132545	0.024628185	0.645707835
TMEM252	-0.05375764	0.11690644	0.6457240329999999
CD300LB	0.06460844	0.1246509	0.6043407439999999
LINC00899	0.057686793	0.11130943	0.604381859
SLFN5	0.073769475	0.14235048	0.604404052
VPS52	-0.11002409	0.23940007	0.645905026
RP11-190A12.9	0.06572024900000001	0.126829	0.604434968
LTBP2	0.049218022	0.094985408	0.604446082
TSPAN32	-0.064787455	0.14099933	0.645973084
RP11-316M20.3	-0.031458101	0.068464263	0.645977114
DUX4L8	-0.0475633	0.10354529	0.646073487
IRS1	-0.034076183	0.074201858	0.646153557
CTC-463A16.1	-0.073686219	0.16045952	0.646165228
FAM89B	0.11503948	0.22216969	0.6046999470000001
PABIR2	-0.073491209	0.16014589	0.646393776
SNORD3B-2	-0.03171216	0.069119943	0.646467465
RARS1	0.071702179	0.1385793	0.604972737
GTPBP6	-0.099753774	0.21745395	0.646513281
RASIP1	0.053493727000000005	0.10340137	0.6050204920000001
LRATD2	0.05988724700000001	0.11576085	0.605023733
ABL2	0.070917651	0.13710064	0.60507176
RP4-733M16.8	-0.074827474	0.16316222	0.646604695
MICU2	-0.0890362	0.19417469	0.646655865
GNPTAB	-0.07781092099999999	0.16970627	0.64667962
PPCDC	-0.065260741	0.14235593	0.646729815
TMEM50A	-0.08954872900000001	0.19534211	0.646739585
IQCG	0.07687814400000001	0.14871635	0.605296661
HERC6	-0.053903872	0.11763755	0.646883228
TBCK	0.06911007799999999	0.13372704	0.605398007
MAGEL2	0.06844844900000001	0.13245261	0.60541385
RP11-566K11.2	0.03332147	0.064485952	0.605450429
MKRN2OS	-0.066211788	0.14455378	0.647010606
RP11-477D19.2	0.077859167	0.15079803	0.605736807
MMGT1	-0.066342178	0.14496427	0.6472961770000001
PDE4D	-0.044891874000000005	0.098100483	0.647320518
MPP1	-0.076451517	0.16707911	0.6473452239999999
ZNF699	-0.032815983	0.071718164	0.647351047
MMP25	-0.033670484	0.073618495	0.647497722
FNDC5	0.060953415	0.11813128	0.605969906
MTHFD1	0.074609978	0.14460127	0.605976813
KANK1	0.037916105	0.07349159599999999	0.606008978
RP11-330H6.5	0.01909185	0.037013437	0.6060898
ZNF169	0.086612	0.16794088	0.606145325
IGF1R	0.06639245099999999	0.12877064	0.606244656
NEFH	-0.06439688	0.14093634	0.64781581
IDUA	-0.060511871	0.13245746	0.647874534
MTERF1	0.07103796	0.13788538	0.606517831
GPAT3	-0.047616612	0.10429858	0.6480892079999999
ARCN1	-0.13065385	0.28619912	0.64810899
FNIP2	0.071979363	0.13972767	0.606556501
TBC1D30	-0.036228228	0.079361961	0.648123498
RP11-20B24.6	-0.075334025	0.16503985	0.648147925
PLAG1	-0.044726297000000005	0.09800221	0.648204792
CYP1B1-AS1	-0.046996721	0.10300352	0.64828906
SIRT5	0.070333589	0.13662143	0.606789779
DYRK2	-0.094885454	0.20805661	0.648438081
SASH3	-0.14142079	0.31022042	0.648570358
TRIM41	-0.07254158299999999	0.15912903	0.648574332
NBPF11	0.096781048	0.18813072	0.607049218
TGM3	0.040933873	0.079574446	0.607066918
ZNHIT1	-0.092087597	0.20213558	0.648784989
ERLEC1	-0.06987408099999999	0.15339092	0.648816594
UBAC2-AS1	0.08398257099999999	0.16344779999999998	0.6074798570000001
ZNF200	-0.07344819	0.16137045	0.649087555
DEDD2	-0.13944027	0.30636734	0.649096087
FCGR2B	-0.026273794	0.057736541	0.649151649
AC092620.2	0.086390085	0.16824484	0.607717917
CHD1	-0.07486764	0.16463516	0.649378025
IFI6	-0.034335497	0.075516448	0.649430565
COIL	-0.068800933	0.15133886	0.649474178
ZNF233	-0.053885566	0.11853511	0.649488058
DHRS4L2	-0.072261708	0.15896045	0.649492802
HYOU1	-0.069737835	0.15341313	0.64950274
CUL4A	0.10423168	0.20310779	0.60792369
DTD1	-0.084226107	0.18532057	0.649565109
NOD2	0.040354562	0.078649282	0.607985894
C3	-0.036378972	0.080052829	0.6496022610000001
COPS7A	0.11558663	0.22530757	0.608040459
UBXN6	-0.057345123	0.12638031	0.650096266
CPED1	-0.040618471	0.089560209	0.650253079
RP11-61K9.3	-0.07137384	0.15737706	0.650261228
KIAA1614	0.08155308900000001	0.15924893	0.60867437
NRDE2	0.080507911	0.15721239	0.6086843510000001
TMEM65	-0.10191724	0.2248799	0.650487093
LA16c-380H5.5	0.077671578	0.15176577	0.608901679
CD302	0.085934695	0.16791289	0.608904805
LINC02656	0.06209331200000001	0.12135867	0.6089959070000001
RNMT	0.079753926	0.1558763	0.608997578
DNAJC14	-0.10775306	0.23790147	0.650685747
STAT1	0.071202593	0.13918968	0.609066172
AC006547.13	0.08562657	0.16742439	0.609147735
HYI	0.053393042	0.10440381	0.609165454
PNMA3	0.038791636	0.075879874	0.609294675
ZNF780B	-0.045848062	0.10131135	0.650963159
C18orf54	0.045693096	0.08942593199999999	0.609479507
MZF1-AS1	-0.07727830599999999	0.17086757	0.6511618570000001
RTN4IP1	0.065114101	0.12745630000000002	0.60953994
ATOH8	0.025898712	0.050702369	0.609592482
NSUN4	-0.028867754	0.063844111	0.651241191
ITLN1	-0.040910401	0.090494803	0.65130271
PI3	0.021462212	0.042030969	0.609711731
CCDC106	-0.06532023299999999	0.14452328	0.651377795
HDAC4	0.069829584	0.13679019	0.609810974
NUP153-AS1	0.048624306	0.095251157	0.609812087
DNAJC4	0.099875583	0.1956558	0.609825715
CTC-205M6.5	-0.035963167000000004	0.07959684	0.651488575
ERF	-0.08569375800000001	0.18968325	0.6515199620000001
MZT2A	-0.051872424	0.11487727	0.651683094
DDX60	-0.064693027	0.14327518	0.651695029
NACC2	0.091042563	0.17849533	0.610112843
LY6G6F	0.048717349000000014	0.095560442	0.610287271
RP11-57K16.1	-0.058012933	0.12863616	0.652087845
ACOT8	0.10549485	0.20705956	0.610508814
RP11-44D5.1	0.073210823	0.14380619	0.610786742
MTCL1	0.04481597	0.088054972	0.610884305
MYPOP	0.11058133	0.21734786	0.611009492
HABP4	0.090453557	0.17779318	0.611022548
DNAJB11	-0.075517108	0.16779098	0.652749469
UBE2V2	0.056174293	0.11045626	0.611156556
DPM3	-0.076236843	0.16946051	0.652884169
TCF19	-0.044087434	0.098002023	0.652896568
ZNF358	-0.063227545	0.14055938	0.652921424
VDAC1	-0.097138239	0.21600562	0.653012002
RP11-686O6.3	0.080913028	0.15919119	0.611359955
SFXN5	-0.07277901099999999	0.16189688	0.653129556
ZUP1	0.082030272	0.16147052	0.611539177
NEXMIF	0.070177047	0.13814062	0.611545109
GOLGA5P1	0.08964158300000001	0.17648504	0.611604202
LRRC37A4P	0.010793199	0.021251183	0.611632528
CEBPB-AS1	-0.065827257	0.14653766	0.653361719
ANGEL2	-0.07637856400000001	0.17004288	0.65339414
DEPDC5	0.07879626299999999	0.15517198	0.611693803
NFKBIL1	0.082866263	0.16321356	0.6117518510000001
SPHK2	-0.092595982	0.20620177	0.653478618
SUPT20H	-0.08860646800000001	0.19732806	0.653495905
PCDH8P1	0.0543269	0.10705462	0.611925595
ADAM28	0.05587638	0.11011745	0.611956264
RP11-767N6.2	-0.07467255	0.16638579	0.653668712
CYB5R3	-0.074677825	0.16640105	0.65367553
LGALS1	0.080332762	0.15833586	0.612004338
ATP6V1H	0.06947840599999999	0.13697352	0.6120864079999999
TPGS1	0.097258568	0.19175259	0.612108206
MFSD1P1	-0.079972545	0.17830371	0.653865586
TSPAN15	0.05240268	0.10333849	0.6121861999999999
TNFRSF18	-0.048573545	0.10831045	0.653903663
AC097724.3	-0.040950183	0.091326242	0.6539551779999999
SPATA7	-0.053568902	0.11951103	0.654070977
DYNC1LI1	-0.06659689099999999	0.14861839	0.654162816
ARHGAP42P5	-0.08281372099999999	0.18484475	0.654226996
GRIPAP1	-0.070517663	0.15742397	0.654277684
SPDYE6	-0.036281288	0.081006015	0.6543235470000001
H2BC5	-0.060866028	0.13590034	0.6543317470000001
QDPR	-0.064833158	0.14477247	0.654363912
MACROH2A2	-0.054819945	0.12249582	0.65458248
SLC35A3	-0.07143738599999999	0.15966027	0.654648394
SOS1	-0.063799349	0.14260624	0.654686285
SMAD3	0.070095924	0.13854785	0.613003175
RP11-2H3.7	0.086527497	0.17103856	0.613030062
LINC01476	0.07174910799999999	0.14183659	0.613056119
RP11-265N6.5	0.030541324	0.060400017	0.613201142
AKTIP	0.087650281	0.17338391	0.6132879960000001
WDR92	0.075227091	0.14882953	0.6133365
PPP2R3B	-0.059187382	0.1324635	0.655091112
WDR61	0.093581753	0.18518011	0.613408635
ELOC	0.073255834	0.14497585	0.61344971
THOC2	-0.08632769900000001	0.19329684	0.655245185
SPRED2	-0.04957855	0.11101234	0.655247287
P2RY11	0.07524228599999999	0.14892666	0.613496292
ALG14	0.032211383	0.063761539	0.613528095
TRPM3	-0.054310599	0.12163844	0.655328071
RPL22	-0.069359239	0.15536617	0.655376982
KIF1C	-0.055944405	0.12536345	0.6554972929999999
CREB3	-0.087812357	0.1967961	0.655531843
HTATSF1P2	-0.043338659	0.097145832	0.655597014
GOLPH3L	0.061147459	0.12117316	0.613918789
MMP25-AS1	-0.088416182	0.19824589	0.655688785
PTPRN2-AS1	-0.042754452000000005	0.095867385	0.655701463
C1orf216	-0.075221287	0.16867669	0.655719842
RNF146	-0.094960411	0.21295965	0.655749813
NUP43	-0.07637858	0.17131132	0.6557941039999999
CCDC97	0.12804477	0.25388776	0.614124298
INO80D	-0.10343833	0.23216431	0.656016067
ATP8A2P2	0.081215803	0.16110223	0.614271992
RMDN3	-0.063163425	0.14178507	0.65605377
RP5-908M14.9	0.091692461	0.18196013	0.614420037
CTB-61M7.2	-0.046461034000000005	0.10435503	0.656246122
MAP2K1	-0.10798713	0.24259974	0.6563155829999999
MRRF	0.07688872599999999	0.15263394	0.614538898
APEH	0.11693134	0.23216252	0.6145981629999999
SEPTIN7P2	0.065914075	0.13090657	0.614697661
RP5-1112D6.8	0.095052802	0.18880189	0.614745012
RPL41	-0.047044471	0.10577936	0.656592424
RP11-177C12.5	0.076303014	0.15161855	0.614882845
SCLT1	-0.070091341	0.15766997	0.65673466
ZGPAT	0.083176234	0.16535969	0.6150617620000001
COA3	0.097948952	0.19479313	0.615178511
ATP5MJ	-0.071440067	0.16083247	0.656991431
GMDS	-0.066521699	0.14978403	0.6570433920000001
TTC28	0.031772672	0.06321101400000001	0.615312932
ANKRD44-IT1	0.084596824	0.16835367	0.615418289
DHX57	0.061346899	0.12208622	0.6154227729999999
LINC01625	-0.046556662	0.10491874	0.657316062
RP11-182J1.18	-0.064626995	0.14565362	0.657342718
ZSCAN2	-0.059313523	0.13370572	0.657408409
IPO5	0.077170791	0.15370392	0.6157138520000001
MRPL36	0.089927912	0.17911917	0.615726499
RP11-296A18.5	0.08708965	0.17347425	0.6157435
FGD4	-0.062130518	0.14013710000000001	0.657594357
CPVL	0.059851573	0.11923234	0.615784167
TP73	-0.054070685	0.12197591	0.657641629
EDEM3	-0.062267252	0.14047679999999999	0.657665766
ROCK2	0.042766686	0.085220619	0.615882161
NOSIP	-0.095431447	0.21540858	0.657832929
CBWD2	0.065478195	0.1305821	0.616164764
RP11-430C7.5	-0.067471148	0.15237548	0.657999224
ZNF80	-0.051184479000000005	0.11559693	0.658007353
CALU	-0.069144804	0.15617587	0.658041536
LINC01359	0.060406437	0.12049969	0.616258751
GPBP1L1	0.10768537	0.21485631	0.616330764
PCLO	-0.036571235	0.082646576	0.658211698
COPB1	-0.082130295	0.18565521	0.658299025
KLHDC8B	-0.037074519	0.08382706	0.658376347
RP5-1022E24.7	0.051275877	0.10237753	0.616574375
SLC8A3	-0.052965111	0.1197721	0.658418382
PAN3	-0.1347275	0.30470706	0.658462922
PCCA	0.061757653	0.12335571	0.616717917
DMAC2L	-0.053376178	0.12076842	0.658595206
STEAP1B	0.046580491	0.093072212	0.6168375660000001
BEX2	-0.064356034	0.14566235	0.658707191
SYK	0.088713924	0.17727603	0.616871824
TTC33	-0.04677946	0.10591646	0.658817746
ZNF776	-0.05221332	0.11822917	0.658843529
MX2	-0.07079371599999999	0.16033275	0.658905482
FAM53B-AS1	0.08735944300000001	0.17466557	0.617065789
UBA7	-0.085610079	0.19398024	0.659056304
HR	-0.048288399	0.10943025	0.659101907
GK-AS1	-0.06430348599999999	0.145784	0.65923478
TRAF4	-0.0552217	0.12525508	0.659389275
STAT4	0.091892342	0.18397478	0.617536916
MICALL2	-0.046108361	0.10459341	0.65941796
OCLN	0.034387455	0.068851774	0.617566174
NRP2	0.039976427	0.080049316	0.617597384
RP11-430C7.4	-0.066639818	0.15119134	0.659468269
COA7	0.089230788	0.17871079	0.617664098
CTD-2377O17.1	-0.062508381	0.14185503	0.659551565
GPR20	0.045121798	0.09037718	0.61769352
HCG25	-0.046302332	0.10509614	0.659608396
PABPC4	0.10606654	0.21247792	0.617744533
UBE2Q2	-0.07716799099999999	0.17520264	0.659696179
SCLY	-0.073163065	0.16620066	0.6598704320000001
NAP1L2	-0.06723354200000001	0.15273249	0.659873803
PGAP3	0.079515438	0.15943462	0.618064767
TOPORS	0.097719196	0.19596262	0.618115041
NDUFA12	-0.071909184	0.1634195	0.6600015229999999
WIPI1	0.079667627	0.1597693	0.618129673
SSBP3	0.072449733	0.14532416	0.618202125
TMEM131L	0.090890431	0.18232416	0.6182223720000001
H1-10	0.08235889099999999	0.16522679999999998	0.6182578910000001
RHPN2	0.047254816	0.094802821	0.618262085
CRIP2	-0.035178597	0.079993436	0.6601895210000001
ANKRD28	0.054028673	0.10840856	0.6183139
ICMT	0.080225426	0.16098467	0.618340739
SLC15A1	0.090263891	0.18113537	0.618354274
ZNF789	-0.090856392	0.20668183	0.6603148670000001
GRM4	-0.044262039	0.1006929	0.660329988
C9orf139	-0.054349791	0.12365153	0.660355024
CACNA1I	-0.051125029	0.11632786	0.660390623
PHF13	-0.06454037900000001	0.14689433	0.660481015
AC002310.11	-0.040265221	0.091654617	0.660518191
TP53BP2	0.08632887300000001	0.17339252	0.618665444
PCYT1B	0.055708237	0.11190451	0.618708982
RP11-461A8.4	-0.06867739999999999	0.15640798	0.6606799289999999
ZNF841	-0.06536213099999999	0.14886044	0.660685809
SERPINB1	-0.079087388	0.18016405	0.660764761
RPL7P57	-0.076753016	0.17485431	0.660779393
SUMO2	-0.069539404	0.15845243	0.6608431229999999
CSTB	-0.064160811	0.14622933	0.660913897
NDUFS2	-0.09233330000000001	0.21048838	0.660990828
FAM160B1	-0.065814635	0.15007469	0.661075129
KLHL24	-0.061008147	0.13933287	0.661572884
HSDL2	0.0873982	0.17604889	0.619679386
LSM12	0.089795464	0.18088532	0.619693986
RIPK3	-0.090723216	0.20727787	0.661696154
PEBP1P3	0.084026329	0.16930145	0.619771657
BTBD19	0.056235383	0.1133713	0.619971623
STAG3L5P-PVRIG2P-PILRB	-0.056550026	0.12933598	0.6620262179999999
GHDC	0.092150093	0.18587493	0.620158126
CDK19	0.07516099400000001	0.15169083	0.620352759
RABL2A	0.08482449	0.17119748	0.620360252
PLK3	-0.066716844	0.15273591	0.662331989
COBLL1	-0.033772803	0.077329144	0.662383346
STXBP4	0.033152447	0.066935363	0.620492168
CYBRD1	0.04326149	0.087355401	0.620531
RP11-181K12.1	0.07924333	0.16004112	0.620595817
OLR1	0.045910608	0.092732267	0.620635215
TRAV21	0.059021596	0.11928541	0.62084314
CMB9-55F22.1	0.064705067	0.13079187	0.620896267
RPPH1	0.045096052000000005	0.09117845	0.620985685
MADCAM1	0.059054467	0.11940943	0.621011558
HNF4A	-0.05056591	0.11600552	0.662998807
DDN-AS1	-0.072913143	0.16729519	0.663040159
MCM3AP	0.071187703	0.14399282	0.621132094
PPP2R3A	0.072599909	0.14685638	0.6211488789999999
TREX2	-0.065519269	0.1503766	0.663137399
B3GAT1-DT	0.05019301	0.10153964	0.621177494
RP11-472B18.3	-0.069886132	0.16040651	0.663151779
ERICH1	0.046648148	0.094377925	0.6212125629999999
BCAS2	-0.08115319900000001	0.18629134	0.663192559
CACNA2D4	-0.045550961	0.10456739	0.663201064
IFNLR1	-0.041979666	0.096382596	0.663245402
S100A6	0.07601833599999999	0.15390784	0.621458635
XRCC6	0.10322124	0.20901303	0.6215083570000001
GTF2IP20	-0.062815809	0.14433666	0.663498546
RECQL	0.088476101	0.17921262	0.621619393
AL133243.1	-0.071757452	0.16494213	0.663612608
RP13-516M14.1	-0.07124775	0.16377558	0.663622357
TUBA8	0.052286826	0.10592783	0.621679722
KLC2	-0.058144003	0.13374383	0.6638336810000001
BTN3A2	-0.030463296	0.070080979	0.663873235
PUS3	0.058923943	0.11948763	0.622011356
ARID1A	-0.10187435	0.23454522	0.664119033
GABPB1-AS1	0.044060134	0.089389524	0.6221794820000001
DPP9-AS1	-0.072196657	0.16627962	0.664235296
MIR29B2CHG	-0.08436180300000001	0.19430105	0.664240635
NRXN2	0.038460225	0.078054414	0.62229558
GRK3	-0.080592557	0.18568314	0.6643482070000001
ARL10	0.032717707	0.066412996	0.622363364
RPL32P3	0.11995658	0.24354767	0.622435235
CCDC127	0.042977364	0.087260608	0.622450101
RP11-294J22.7	-0.080644312	0.18595634	0.664609097
NIPSNAP3A	-0.074630935	0.17215819	0.6647334579999999
EMP3	0.075435197	0.15333147	0.622833593
TFEC	-0.04832221	0.11154058	0.664934377
CTD-2583P5.1	0.069894062	0.1421473	0.62302653
SPRY2	0.062310357	0.12674503	0.623084427
LIN9	-0.056787913	0.13116205	0.665127151
RP1-29C18.9	0.027933292	0.056837245	0.623196602
IGHV4-59	0.036464472000000005	0.074198405	0.623207596
FTSJ1	0.10097135	0.20547531	0.623237085
TCEANC2	0.08401418699999999	0.17099982	0.623302292
RP5-1090P18.1	0.06520599099999999	0.13271825	0.623302396
C7orf31	0.061987256	0.12616927	0.6233087970000001
DAXX	0.11195477	0.22789452	0.623340896
PSME2	-0.075918943	0.17560137	0.6655797689999999
MKNK2	-0.10058136	0.23271745	0.665676435
PRIMPOL	0.069312779	0.1412187	0.623650736
PAOX	-0.049582096	0.11475671	0.6657789239999999
ANAPC2	-0.10489103	0.24279789	0.6658174689999999
TSGA10	-0.040757608	0.094344524	0.6658185329999999
TCHP	-0.091605908	0.21214796	0.665968376
VILL	0.091601726	0.18686663	0.624089419
ZBP1	-0.058847038	0.13639208	0.6662205529999999
RP1-45N11.1	0.062832718	0.12821071	0.624177525
VWA8	0.058362498	0.11908975	0.624179168
RP5-973N23.5	-0.044070661	0.10215184	0.666243734
PAPLN	-0.0762294	0.17670525	0.666265625
SPCS1	-0.090556637	0.20992453	0.666277133
VTI1A	-0.08495213300000001	0.19695409	0.666311649
AC011558.5	0.055537968	0.11335483	0.624266584
KCNA6	-0.051189937000000005	0.11870949	0.666391142
H2AZ1-DT	-0.06180532	0.14333783	0.6664157620000001
AC000078.5	-0.065468152	0.15188015	0.6665138620000001
ARHGAP11A	0.042633214	0.087080559	0.624524365
C2CD2L	0.089292711	0.18242278	0.624596096
PDE12	-0.08322397200000001	0.19316606	0.666666377
H2AZ2P1	0.03844029	0.078540112	0.624629422
ZXDA	-0.083539379	0.19397132	0.666784561
RP11-214C8.6	-0.06245227900000001	0.14501255	0.666792514
TCTA	-0.094890702	0.22034149	0.6668035529999999
TIMM50	-0.046428744	0.10785192	0.666924894
PACC1	-0.07570390099999999	0.17586218	0.666934424
MAN1A1	-0.053816782	0.12505085	0.667017103
SCNM1	0.085096398	0.17402808	0.624950907
RP11-27M15.2	0.08131365	0.16629726	0.624961648
LSP1	-0.084580073	0.19655854	0.6670566920000001
CNOT8	-0.10408193	0.24188357	0.667061849
RP11-338I21.1	-0.079495329	0.18474606	0.667063685
URGCP	0.080288866	0.16422195	0.625004873
UPK3BL2	-0.032380338	0.07525726599999999	0.66708781
MYBL2	-0.043856606	0.10197377	0.667222068
CA11	0.046280104	0.09470511	0.625166758
SLCO4C1	-0.052387685	0.12184025	0.667299915
HMGCR	-0.055824917	0.12985083	0.6673395520000001
LINC02432	0.02187116	0.04477551	0.625317778
CDCA7	-0.049987955	0.11630467	0.6674224470000001
MRPL55	0.093251664	0.19093817	0.62537147
TP53	-0.096093717	0.22360262	0.667458501
GYPE	0.050844214000000006	0.10411245	0.625391362
SBSPON	-0.069081766	0.16079144	0.667543129
RP1-257A7.4	-0.052336204	0.12182256	0.667561831
TSPYL4	-0.094491502	0.21996368	0.667585375
FEZ1	0.046657255	0.095589023	0.625572595
TXNRD1	0.088367264	0.18106412	0.625614095
TRIM22	-0.088741372	0.20668162	0.667741818
C11orf58	-0.095345227	0.22214045	0.6678518170000001
PZP	-0.034150455	0.07957279	0.667880145
YPEL1	-0.068134077	0.15875802	0.667882443
RP4-647J21.1	0.067870185	0.13915915	0.62584617
TLR6	0.08448437	0.17323402	0.6258653270000001
ZFC3H1	-0.077312653	0.18020783	0.667991545
COL6A3	0.041217008	0.084533526	0.625941431
VCPKMT	0.083528572	0.17131783	0.625953347
RP4-773N10.4	-0.08633285	0.20132971	0.6681415070000001
AC009403.2	-0.047098123	0.10990736	0.668350796
RYR3	-0.054321732000000005	0.12681912	0.668485708
C18orf25	0.11514502	0.23663240000000002	0.626637852
RP5-965G21.3	-0.07819724900000001	0.18280241	0.6689013
EMC8	-0.065183565	0.15242239999999999	0.668987491
CDR2L	0.060042299	0.12352049	0.626997076
ZNF780A	0.05152147	0.1060011	0.6270291379999999
RMDN1	0.066798817	0.1374385	0.627043046
EVI5L	0.081678965	0.16805871	0.627051888
LTC4S	-0.05973401	0.13980594	0.6692692929999999
BTG3	0.059836881	0.12318934	0.627252822
RP11-475E11.2	0.086727791	0.17857757	0.627303924
CHST13	0.029935796	0.06165071	0.627366265
CTB-50E14.5	0.07717700799999999	0.15895784	0.627403315
TMC5	-0.044272943	0.1037391	0.669627355
RPL3	0.12183199	0.25106071	0.62758033
CTD-2267D19.1	-0.09035972	0.21179527	0.669725585
MTND1P11	0.07660287	0.15786789999999998	0.627605186
SH3GL1P1	0.10368039999999999	0.21371261	0.6276723000000001
SPATA6	-0.040243283	0.094366881	0.669857786
DHX58	-0.053787567	0.12617349	0.669972213
UST	0.050838706	0.10485222	0.627869997
ST6GAL2	-0.044819223	0.10515679	0.670034253
ZNF346	0.065835147	0.13584871	0.628039836
ISM1	-0.051249872	0.12035263	0.670312795
PEX3	0.055163356	0.11386816	0.628161639
PPP5D1	0.048423826	0.09997812	0.628236206
RALGPS2	-0.047999651	0.11280084	0.670535199
CYP27A1	0.026978347000000003	0.055736573	0.628456904
CAAP1	0.070815659	0.14630654	0.628464432
GNAI2	-0.18533777	0.43571132	0.670649874
RNF149	0.12600793	0.26034852	0.628482478
MICB-DT	-0.046328032000000005	0.10893210000000002	0.670704899
PLP2	0.046991212	0.09711571	0.628573855
RP11-490F3.3	0.07937432400000001	0.1640675	0.628628925
NIBAN3	-0.040929793	0.096298163	0.670894974
POU2AF1	-0.041947152	0.09869555	0.6709068429999999
TWNK	-0.055176439	0.1298395	0.67094825
RP1-310O13.7	-0.053771438	0.1265351	0.670952668
GPR78	0.056189145	0.11619502	0.628781109
GPATCH11	-0.054894579000000006	0.12918011	0.670957538
RHCE	-0.046005769	0.10828688	0.6710269670000001
FAM153A	0.03044143	0.062967412	0.62887253
SLC35E2B	-0.08401923900000001	0.19779428	0.671077898
LRRC37BP1	0.059722742	0.12354757	0.628907022
YLPM1	-0.12440852	0.29288494	0.671086416
PHTF1	-0.060370876	0.14214736	0.671132301
TNS3	-0.052294768	0.12314708	0.6711711990000001
PRPH2	0.08125373799999999	0.16813654	0.6290051999999999
DNMBP-AS1	-0.045863049	0.10802849	0.67124923
AP004290.1	0.087841365	0.18180602	0.629076609
ABCB9	0.045715032	0.094639741	0.629159766
TNFRSF21	0.051299835	0.10623168	0.629257327
CEP20	-0.064284637	0.15153365	0.671481805
GAPT	-0.045235131	0.10663179	0.671488174
RP11-326L24.9	-0.024175613	0.056989524000000014	0.671492955
RP5-1120P11.6	-0.070885951	0.16712519	0.671538671
TTTY14	-0.053604666	0.12644221	0.671686552
SPACA6	0.05399154	0.11193686	0.629659127
TAGLN2	-0.059825523	0.14121861	0.6719113390000001
CWC25	-0.077046151	0.18187335	0.671920365
RP11-32B5.1	0.048496293	0.10058051	0.629783645
CWF19L2	-0.054654185999999993	0.12906221	0.672032416
MYO5B	-0.054477704	0.1286897	0.672138584
PATZ1	0.1324072	0.2747524	0.6299606560000001
ZNF891	0.10283746	0.21340071	0.62997218
B3GAT3	0.1008303	0.20926653	0.6300227820000001
RP11-1136L8.3	-0.031840006000000004	0.075243655	0.672260655
RGP1	-0.09184318	0.21705588	0.672280487
SRP54	0.090416113	0.18772227	0.630149813
MYADM	-0.047829107	0.11307116	0.672376348
C1QTNF4	-0.047592117	0.11252223	0.6724074109999999
FEN1	0.082641219	0.1716044	0.630198451
MELTF	-0.044981187	0.10638906	0.672523015
CDK12	0.14952635	0.31059483	0.630312474
ZNF236	0.058676934000000014	0.12196802	0.630550276
LMAN1	-0.056358267	0.1334205	0.6728061559999999
ICA1L	0.05038202	0.1047394	0.630594296
CTSO	-0.077071227	0.18252111	0.672916767
PRRC2A	0.13013821	0.27068603	0.6307725129999999
BHLHE40-AS1	-0.056846823	0.13473055	0.6731572259999999
TOGARAM2	-0.046899693	0.11115963	0.6731694090000001
RP11-138A9.1	0.11078260000000001	0.23053825	0.6309379970000001
KLHL14	0.050351845	0.10478414	0.630944858
FBXL19	-0.058789684	0.13935877	0.6732091729999999
CERK	0.10303181	0.21445902	0.631017854
TRNAU1AP	0.080714874	0.1680128	0.631030282
NXT2	-0.063436868	0.15046084	0.6733853320000001
ZNF513	-0.098110871	0.23273601	0.673431179
FBXL3	0.09878123	0.20581008	0.631347313
MAP3K14	-0.13802529	0.32762762	0.6736261990000001
HLA-H	-0.021420316	0.050846057	0.673632986
ATG5	-0.063956212	0.15185271	0.67370974
RP11-197N18.8	-0.058341494	0.13853269	0.6737344470000001
MIR497HG	0.064498341	0.13448293	0.631603675
IFITM3	0.020783373	0.043339473	0.631642114
TBRG4	-0.079141568	0.18803298	0.673914668
XXyac-YR21IF11.3	-0.057313393	0.1361785	0.6739309659999999
PKD1L2	0.062586837	0.13058997	0.631845587
CLEC4E	-0.044847759	0.10662929	0.674131374
RP1-102G20.8	-0.066984457	0.15928225	0.6741720840000001
C1orf162	0.086168996	0.17983701	0.631925004
FLI1	0.16131343	0.33667298	0.631932623
GSKIP	-0.064823562	0.154191	0.674265948
DIP2B	0.11606152	0.24229625	0.632027308
CASP16P	0.059625326	0.12453016	0.632172673
KCNH8	0.052382889	0.10943499999999999	0.632269125
TRMT5	0.055056694	0.11503943	0.632323816
CSPG4P12	0.049311359000000006	0.10305765	0.632399589
RUNX1	0.096015127	0.20070211	0.632461519
RP1-153P14.7	-0.026046156	0.062068781	0.6748334340000001
BRD2	0.15448302	0.32301146	0.6325593860000001
SH3TC1	-0.059891717	0.14273535	0.674858265
WWC2-AS2	-0.056290937	0.13417293	0.674901765
BRWD3	0.064362191	0.13461697	0.632662655
MAGI3	0.054989657	0.1150461	0.632758105
FCAR	-0.044524439000000006	0.10622953	0.675198282
CLCN2	0.051223281	0.10722762	0.6329525770000001
UBE2L6	-0.07190967599999999	0.17159452	0.6752471320000001
PANK1	0.045855978	0.095997838	0.632973101
RP11-360F5.1	-0.06567287200000001	0.15673193	0.6752861790000001
SLPI	-0.029568742	0.07061078	0.675474118
TMX2	0.1051414	0.22024836	0.633187074
SDK2	0.027932576	0.058520278	0.633231246
TOMM34	-0.065991037	0.15765645	0.6756069929999999
PAFAH1B1	-0.11847202	0.28304351	0.6756144620000001
IRX3	0.05406374	0.1132987	0.633327789
EIF4BP6	-0.05692187200000001	0.1360546	0.675752951
VSIR	0.13471143	0.28242459	0.6334679520000001
MZB1	-0.030274607	0.072366486	0.6757704840000001
POLH	0.11020217	0.23104233	0.6334705660000001
SKI	-0.080943104	0.19349487	0.67579205
RP11-276H1.3	-0.066934281	0.16001995	0.675817342
SF1	-0.15678668	0.37484384	0.675828372
ATP2B1	0.075894527	0.15920125	0.633653946
TAPBPL	-0.05975424	0.14298816	0.676102877
PRKDC	0.060366202	0.1266842	0.6338044420000001
SRP14-AS1	0.06536225799999999	0.13717258	0.633813548
ADGRD2	0.065078589	0.13659281	0.633852164
AC003991.3	-0.053068219000000014	0.12702997	0.676201583
CASP4	-0.083793412	0.20059794	0.676233147
PPIH	-0.071128323	0.17028295	0.676241601
GUSBP11	0.092679234	0.19466401	0.634097011
FOXD4L5	0.067416651	0.1416085	0.63411177
LEF1	-0.06729704	0.16126282	0.676529533
ELAPOR1	0.018296418	0.038463955	0.634397199
PRPSAP2	-0.061505208	0.14749294	0.676755008
SHF	-0.053879443	0.12921275	0.676771107
EOMES	0.052982225999999986	0.11140493	0.634464565
LINC00115	0.060642236	0.12762684	0.634770714
HTATSF1	-0.070843223	0.17010671	0.677150646
LILRA5	0.041511599999999996	0.087396029	0.634891844
KCND3	-0.050763413	0.12197834	0.6773671509999999
RP11-277J24.7	0.060762895	0.12800604	0.635102045
H3C11	-0.061367982	0.14750486	0.677460078
RP11-212I21.4	0.068097558	0.14346566	0.6351210420000001
MFGE8	0.061730173	0.13005945	0.635142865
ZFP3	-0.08800304099999999	0.21155451	0.6775021999999999
RPL38	0.08952186699999999	0.18866658	0.6352374270000001
CDKN2B-AS1	0.058469494	0.12322718	0.635246248
GAPDHP61	-0.06637889799999999	0.15962117	0.677597363
BOLA3-AS1	0.068469002	0.14432686	0.635305412
RP11-753B7.2	-0.069421886	0.16697445	0.6776626309999999
ZNF264	0.065918255	0.13901361	0.635459902
ARL2BP	-0.087889361	0.21151856	0.6778436729999999
LILRA4	-0.025444229	0.061238457	0.6778596159999999
STARD4	-0.057940118	0.13947352	0.677913832
RP11-572M11.4	0.058186406	0.12276719	0.63562265
RTN4R	0.06544518	0.13808414	0.635626805
PCSK5	0.060592295	0.12785309	0.635648352
ANXA2	0.094938155	0.20043114	0.63582771
MYORG	0.078254737	0.16524194	0.635893983
MRPS2	-0.06030933700000001	0.14534401	0.6782637440000001
ZNF18	0.090983727	0.19212624	0.635904341
PCGF1	-0.052061031	0.12547823	0.678293832
ATF5	-0.045649843	0.11003187	0.678310338
ATP2B4	-0.065501869	0.15797645	0.678491682
TMEM91	0.061788616	0.13057283	0.636154137
RAB36	0.045580649	0.096324131	0.636162106
PSMC1	-0.064448413	0.15547857	0.6785752829999999
FAM86B1	0.051922131	0.10974374	0.636218548
CAPN10-DT	0.092459865	0.19543396	0.6362337379999999
GPRIN3	0.073106135	0.15454310000000002	0.636271815
RP11-323F24.5	-0.071874826	0.17345216	0.678676287
SILC1	-0.052737074	0.12737611	0.678933958
FAT1	0.033265636	0.070382414	0.636561113
DPH2	-0.066849233	0.16146809	0.6789467579999999
RP11-73M18.6	0.083587313	0.17685703	0.636571704
HSD17B1-AS1	-0.085717415	0.20710144	0.6790331340000001
BTF3L4	-0.066112109	0.15975589	0.6790762640000001
RPL29P14	0.081342557	0.17219684	0.6367466279999999
TEX2	-0.065909656	0.15931126	0.67916107
CTBS	-0.04542273	0.10984801	0.679315552
RPS2P45	0.063949088	0.13547337	0.636988848
ADGRG1	0.045616818	0.096639447	0.6369965089999999
MPV17L2	-0.069856802	0.16899642	0.679420021
CALR	-0.093545509	0.22631166	0.6794305979999999
BEAN1	0.042259813	0.089541803	0.6370498729999999
ABCE1	0.069070155	0.14635177	0.6370570720000001
GRAMD1B	-0.040501389	0.098004733	0.6794955229999999
THAP7	-0.08103112400000001	0.19617283	0.6796417459999999
NINJ1	-0.060018857	0.14530320000000002	0.6796420609999999
RN7SL3	0.025315572	0.053670688	0.637244584
TRIB3	-0.051435762	0.12453943	0.6796798479999999
GPR25	0.049627013	0.10523054	0.637302125
COPA	0.087440782	0.18541678	0.637310921
METTL26	0.083060761	0.17615522	0.637360994
RPP14	0.051923336	0.11012245	0.637371578
LOXL4	-0.072527435	0.17571768	0.679868873
ANAPC5	0.1047976	0.22232441	0.637466514
PNMA8B	-0.032626596	0.07906629700000001	0.679943002
VOPP1	0.080567495	0.17102732	0.637675498
AIFM3	0.04803748	0.10199531	0.637748533
DNAJB1	-0.10086948	0.24467745	0.680231409
RP11-29G8.3	-0.027141346	0.06584646400000001	0.680277954
TCIRG1	0.11609614	0.24658491	0.637863681
ZC3H4	0.088149205	0.18733149	0.6380522479999999
PRKAG2	0.094644184	0.20116424	0.638102108
COX7A2L	0.080825729	0.17190512	0.63832045
CAMLG	-0.08269839	0.20096337	0.680777438
ABCC4	0.051581282	0.10974988	0.638454
AC008984.2	0.056198905	0.11957722	0.638460696
GSS	0.090850714	0.19331689	0.6384768239999999
PGM2L1	0.049126799000000006	0.10454329	0.63850483
IFNAR2	-0.064411161	0.15663695	0.680994911
SIRT6	-0.073056805	0.17769008	0.681043077
NTRK3	-0.031281475	0.07609451099999999	0.681087212
CMIP	-0.12068617	0.293581	0.6810902120000001
RAB32	0.079919234	0.17014746	0.6386566379999999
TMEM117	-0.045335813	0.11036913	0.681323122
FLJ40194	0.066130447	0.14089826	0.63891152
TMPO	0.08973064	0.1912087	0.6389599429999999
TMEM71	0.083366204	0.17767058	0.639005182
CDKN2D	0.078731299	0.16780636	0.639032587
REXO1L6P	-0.029667468	0.072271685	0.681518243
FCGR3A	0.017284656000000002	0.036846746	0.639092334
E2F3	0.10560630000000001	0.22515863	0.6391389279999999
RTN4RL2	0.058905299	0.1255917	0.63914495
H3C10	-0.046219523	0.11264047	0.681643882
CRELD1	-0.082452432	0.20097327	0.6816894729999999
RNF14P3	-0.06989952	0.1704453	0.681811367
RP11-57A19.7	-0.059237686	0.14461693	0.682164503
MON1B	-0.09280693	0.22665281	0.6822749379999999
MPND	-0.050626579000000005	0.12364516	0.682287278
DDAH2	0.074337986	0.15882387	0.6398376920000001
KCNC4	0.062482424	0.13350989	0.639876656
NUCB1	-0.06359149900000001	0.1553443	0.6823548359999999
HPCAL1	0.087724861	0.18747762	0.639931482
SECISBP2	-0.10948962	0.26751440000000004	0.682408743
FBXW7	-0.054684566	0.13364546	0.6824883829999999
NDUFS5	-0.061107165	0.14938163	0.682568297
BTRC	-0.046147829	0.11282901	0.682612825
PLAGL2	-0.082019158	0.20057953	0.682683149
DRG1	0.07904092900000001	0.16910239	0.640294111
OR6D1P	0.061575506	0.13175999	0.640354017
SLC12A7	-0.025064336	0.061338139000000014	0.68289246
SNHG20	0.07970636099999999	0.17062039	0.64047897
SAAL1	-0.055587464	0.13608520000000002	0.683002654
ZNHIT2	0.085511776	0.18308494	0.64054723
TM6SF1	0.067321593	0.14416556	0.6406091110000001
RP5-832C2.5	-0.054406108	0.13324702	0.68312399
RP11-473C18.7	-0.026236114	0.064292777	0.6832983840000001
DENND5A	-0.087870351	0.21533831	0.68330959
ANKMY1	0.072307548	0.15494031	0.640819506
MTMR9LP	-0.050680499	0.12421663	0.683350902
RP11-35G9.5	-0.066873	0.1639503	0.6834354
CDK2	0.050771175	0.10886361	0.6410383129999999
RTN4	0.11351096	0.24344758	0.641116778
CICP16	0.0709923	0.15228877	0.64118513
TOMM5	-0.060698892	0.14895967	0.683729312
DFFBP1	-0.058078849	0.14253593	0.6837419859999999
AC004067.5	0.079933982	0.17152056	0.641283489
ELL	-0.069265555	0.17003291	0.683817285
GPT	-0.057816936	0.14200388	0.6839752579999999
P2RY14	0.032212706	0.069173529	0.641535263
CENATAC-DT	0.069052668	0.14828492	0.641538184
ENOPH1	0.096268456	0.2067549	0.64158061
DDX20	0.086150318	0.18509073	0.641700267
ITGAE	0.07054255	0.15159387	0.64177904
UBL3	-0.11643879	0.28633434	0.684340318
LINC01237	-0.051932999	0.12772007	0.6843678059999999
CNKSR3	0.025595703	0.055026531	0.64191293
RP11-131M11.2	0.08201739	0.17633556	0.641935072
HERC2P7	0.049302396	0.10602094	0.642003807
NOP53	0.10830258	0.23291083	0.642024707
TMEM45B	0.0345603	0.074327115	0.642039185
LEMD3	-0.067099213	0.16519227	0.684681575
OSBP	-0.095495131	0.23515059	0.6847451379999999
LINC02068	0.044186055	0.095101112	0.6422925079999999
RP11-320L11.2	-0.068168883	0.16790974	0.6848308959999999
TIGIT	0.038736192	0.083382624	0.642337135
L3MBTL3	0.042267947	0.090991531	0.6423610270000001
PARP11-AS1	-0.058010545	0.14296311	0.684986964
DCAF5	-0.1191093	0.29355554	0.6850058859999999
IGBP1	-0.10106877	0.24911175	0.6850282609999999
NCF1	0.056723991	0.12222555	0.6426714029999999
FHIT	0.017836715	0.03843413	0.6426767320000001
CAPNS2	0.066949493	0.14427278	0.642703473
A2M	-0.030859123	0.076135299	0.6853199940000001
ZNF567	-0.048619337	0.11996142	0.6853406390000001
RP1-101G11.3	0.068107419	0.14681077	0.6428001729999999
SYNJ1	-0.049576604	0.12234975	0.685404908
STT3B	0.096508088	0.20807809	0.642876026
GFM1	0.081369666	0.17544129	0.64288111
MIS18BP1	-0.069022764	0.17039736	0.6855037490000001
FBXL16	0.04914980000000001	0.10600474	0.642983801
TRIM47	0.048772434	0.10519175	0.6429866439999999
RP4-680D5.2	0.06676175	0.14401246	0.643036422
SFT2D2	-0.10024591	0.24757676	0.685622095
C10orf105	0.056122393	0.1210864	0.64310283
CMTR1	-0.075548011	0.18663296	0.6857057390000001
DERA	0.07632981400000001	0.16474038	0.643214949
TLR4	-0.055211282	0.13644692	0.685822574
TIRAP	-0.085188559	0.21053199	0.685823203
CPEB1-AS1	0.055974471	0.12084297	0.643310896
SLC10A7	0.057133993	0.12335468	0.643333561
GPR21	-0.06858352	0.16954389	0.685909168
IRF2BP1	-0.09391539	0.23216981	0.685913685
PAQR6	-0.035324911	0.087361994	0.68603175
VPS36	0.067714674	0.14629847	0.643559636
ATAD5	-0.070731148	0.17499648	0.686152962
AARS1	-0.068549158	0.1696037	0.686162935
ZSWIM9	-0.06773390900000001	0.16759245	0.686173273
DCAF11	0.091164937	0.19701057	0.643639581
CTA-217C2.2	-0.057520707	0.14239043	0.68631572
SLC15A2	-0.028214487000000007	0.06985500900000001	0.686362775
LINC01934	0.034481427	0.07455152	0.643799584
LINC02772	0.051708814000000006	0.11180315	0.6438134679999999
OSTC	-0.078094419	0.19340157	0.686441128
CD4	-0.071997927	0.17831393	0.68645841
SMPD3	0.024619795	0.053258326	0.643976498
SWT1	-0.046630952	0.11553862	0.686586638
MRTFB	0.055153384000000014	0.11935864	0.644112751
STEAP4	-0.043873649	0.10879255	0.686820592
KCTD9	-0.055369382	0.13733753	0.686905358
HIRIP3	-0.05926905900000001	0.1470271	0.686939339
LDLRAP1	0.06413258	0.13890264	0.644379687
MPZL3	0.069674828	0.15092217	0.64441427
RP4-583P15.15	-0.065551737	0.16267563	0.687054649
H4C5	0.07919263900000001	0.17158718	0.644507906
WDR1	0.15364503	0.33296812	0.644572002
ACAP1	0.066539653	0.14420944	0.644594105
WNK2	-0.03462774	0.085986971	0.6872389809999999
SLC25A23	0.059212629	0.12835321	0.64465448
IGLV2-11	0.029258956000000006	0.063438785	0.644733418
NAA10	-0.069677253	0.17308194	0.6873428
AGPAT1	0.096409793	0.20908527	0.644814331
DNASE1	-0.064771614	0.16094232	0.6874278840000001
SCRN3	0.06635881099999999	0.1439239	0.6448387210000001
SDHAF1	0.089609886	0.19437686	0.6448800920000001
LINC01197	-0.054566293	0.13561552	0.687495647
KYAT3	0.083418854	0.18095684	0.6448969410000001
ALOX12	0.053060493	0.11511253	0.6449277929999999
AEN	0.058475201	0.12686413	0.644939826
TM7SF2	-0.058609447	0.14573802	0.687645739
RP3-403A15.5	0.038915499	0.08447293800000001	0.645113264
ZNF354A	0.048162543	0.10455102	0.645131431
NUTF2	0.08578445800000001	0.18622357	0.64513688
B3GNT9	-0.07030297099999999	0.17488253	0.6877598340000001
FASTK	0.09700423	0.21061183	0.6451871339999999
C12orf45	0.033652372	0.07307026	0.645212155
YWHAQP5	-0.059272916	0.14747826	0.687827227
GMIP	-0.13141893	0.32699922	0.687838862
ZNF180	-0.036923436	0.09190231	0.687931125
ZFAND1	0.065642415	0.14258086	0.645327554
TENT5C	0.049518905	0.10759075	0.6454243120000001
RPL9P32	0.07598967	0.16511896	0.645453556
ZNF616	-0.038099164	0.09489747	0.688145395
RP11-594N15.3	-0.05996855900000001	0.14937285	0.688151427
ATP23	-0.034642112	0.086314979	0.688242403
PNRC2	-0.079126666	0.19718504	0.68828952
IL21R-AS1	0.057864952	0.12582476	0.64568775
GOLGA6L7	-0.045341913	0.11301949	0.688359157
ACVR2A	0.049635516	0.10794858	0.6457438879999999
THAP8	-0.06524373	0.162655	0.6884102209999999
ARHGAP5	-0.053735376	0.13396639	0.6884149479999999
MFN1	-0.044489019000000005	0.11091602	0.6884189409999999
RP11-500G22.5	0.075854592	0.16500818	0.645819258
KIFAP3	-0.067456299	0.16820205	0.6884646959999999
MOBP	-0.048345981	0.12056781	0.688506992
SCIN	0.038781167000000005	0.08437821300000001	0.64588448
RP11-111K18.1	0.029684861	0.06458863	0.64589329
OAS1	-0.038643382	0.096388428	0.68856052
RP11-2C24.9	0.040607138	0.08836717300000001	0.645944571
MIEN1	-0.06716612	0.16756669	0.6886200729999999
PECAM1	0.070654436	0.15380874	0.64606074
RP11-603J24.5	0.065399449	0.14237223	0.646068054
OAT	-0.057977183	0.14471167	0.688762049
RP11-290L7.5	-0.033784288	0.084339404	0.688809108
RP11-497D24.1	0.081908929	0.17839071	0.646212109
NOLC1	-0.061424846	0.15337716	0.688877581
RWDD4P1	0.067413887	0.14683998	0.646253061
DMAC2	-0.091922591	0.2295424	0.688893909
RASSF4	0.06437109099999999	0.14024191	0.646322863
RP11-574K11.8	-0.065438315	0.16346697	0.689000645
HENMT1	-0.063551726	0.15877683	0.689042629
GAS2	0.051837064	0.11297757	0.6464479670000001
DTNBP1	0.076006219	0.16565406	0.646448805
SUPV3L1	0.068617803	0.14956549	0.646480391
RP11-677M14.8	-0.06519696700000001	0.16298792	0.689224594
MDM1	0.058917239	0.12851300000000002	0.646715492
AKAP5	-0.068288753	0.17080008	0.6893675690000001
PDE4DIPP6	-0.075668448	0.18928799	0.68941458
PCDHA4	-0.052672657000000005	0.13178569	0.6894652840000001
RP11-875O11.1	-0.064716651	0.1619536	0.689527308
PPP5C	-0.050139189	0.12550948	0.68961177
PUS7	0.052219312	0.11400022	0.646995771
RP11-141B14.2	0.08379372	0.18295088	0.6470325029999999
C5orf24	0.07543853	0.16472009	0.647055472
FAM169A	-0.036864923	0.092312729	0.689712715
MAB21L3	0.059326306	0.12955379	0.647092921
RP11-223C24.1	0.061815228	0.13499496	0.647107515
ACTG1P14	-0.071333904	0.17869365	0.689824352
RP11-20G13.1	-0.033690418	0.084407429	0.689865753
SLC25A46	0.07691360400000001	0.16808001	0.647327695
RAB34	0.056707485	0.12392657	0.647336121
RABEP2	0.075058658	0.16410802	0.647491235
MFSD6	-0.06051858900000001	0.15181723	0.690243297
FCHO1	0.090788506	0.19856157	0.647593616
OR4D9	-0.063404913	0.15911065	0.6903407029999999
IFITM1	0.05640124	0.12339138	0.647693325
PCMTD2	0.068533948	0.14994209	0.64770969
CD1C	-0.038805719	0.09741592	0.690447403
HNRNPA3P11	0.06627153200000001	0.14505033	0.64784118
AC010878.3	0.050464406	0.110472	0.647898125
UBXN2B	0.11738293	0.25701958	0.647969341
CREB1	0.064140684	0.14046213	0.6480179970000001
EFNB1	0.081032248	0.17746187	0.648034235
BAIAP2	-0.040985036	0.10298424	0.69072523
SRSF7	0.12431802	0.27232058	0.648109203
HRH4	-0.027516433	0.06915872	0.69079907
ANKRD20A11P	-0.018692403	0.046996125	0.6908950079999999
LRP1	-0.043599407	0.1096663	0.69102707
RXFP4	-0.063951562	0.16087869	0.691063999
TUBG2	-0.060844778	0.15307892	0.691094168
RP11-1399P15.1	0.063288484	0.13876445	0.648416676
WDR47	0.062546491	0.13719907	0.6485636379999999
RP11-701P16.6	-0.045383692	0.11425382	0.691282207
FAS	0.060355314000000014	0.13240589	0.648596507
C16orf72	0.15935746	0.34986014	0.648845649
AC093620.5	-0.06230641	0.15707539	0.691689544
NAPG	-0.063417448	0.15994078	0.691807397
ESPNP	0.038340439	0.08427224400000001	0.649226634
JADE3	-0.032114613	0.081044776	0.6919903690000001
SNX5	-0.08758465900000001	0.22102992	0.69199084
CADM1	0.036572729	0.080417596	0.649351861
USP46	0.033992665	0.074777019	0.649494359
NDUFA8	0.080901501	0.17798006	0.6495183210000001
RP11-482M8.4	-0.056587651	0.14294241	0.6922709029999999
TUBD1	-0.056613331	0.14310684	0.6924740340000001
TRIM72	0.048699340999999986	0.10729125	0.649989716
DUS2	0.073558224	0.16208516	0.650042955
CMAHP	0.066568643	0.14673502	0.65015727
DNAJC5	0.15800593	0.34838442	0.650248423
NELFA	-0.090574689	0.22935923	0.6929894679999999
SAPCD2	0.033055722	0.072890704	0.650278614
DOK6	-0.032279741	0.081749742	0.693020988
ADSS1	-0.046100162	0.11676089999999999	0.693046898
WDR27	-0.071208651	0.18043728	0.6931800509999999
RP11-271K21.12	0.068732705	0.15163779	0.650442793
ZNF740	0.075251653	0.16602891	0.65046057
SHOC1	0.045653903	0.10072983	0.650469989
KBTBD2	0.10302909	0.22733475	0.6504893420000001
TRAT1	0.07009012099999999	0.15468482	0.65055312
KATNB1	-0.069703637	0.17670049	0.693306614
SPNS2	0.058164983	0.12838117	0.650589791
RP11-349F12.4	-0.073761512	0.18703861	0.693386472
MYG1	0.06574398	0.14520585	0.650806308
RP11-22N19.2	0.05922445	0.13082815	0.6508603829999999
SYNPO2L	0.047865789000000006	0.10573743	0.650862912
TWSG1	0.054195554000000014	0.11974785	0.650938342
SPINT1	0.048146798	0.10639198	0.6509664079999999
EDARADD	-0.036452046	0.092541625	0.693730581
SCARNA2	-0.07539696	0.19143108	0.693759637
EMD	0.095839863	0.21183195	0.6510442879999999
CDIN1	0.047032898	0.10395607	0.651046395
C9orf163	0.067878464	0.15006833	0.651128111
TRIP11	0.041101037	0.090881704	0.651178079
SWI5	-0.064462882	0.16383154	0.6940468120000001
BCAR1	-0.036814795	0.09356519999999999	0.6940495990000001
SPARC	0.030046053	0.06647879400000001	0.651382018
AP2B1	0.08901895900000001	0.19700362	0.6514539570000001
PIK3R5	0.13035048	0.28853197	0.651521108
BRICD5	-0.048721508	0.12392983	0.694292419
ABHD16B	-0.022228331	0.056554632	0.694363385
ATP10A	0.05729024	0.12686708	0.651661191
KCNJ14	0.069319084	0.15357691	0.651814554
RP11-336A10.2	-0.061236721	0.15595505	0.694648055
USP45	-0.044355906	0.11296800000000001	0.694659052
CTNND1	-0.049190836	0.12529316	0.6946852029999999
GALNT11	-0.093585363	0.23842203	0.694748823
CHCHD10	0.078472692	0.17398273	0.652049926
BCL7C	0.08020086400000001	0.17785403	0.65212257
USP4	0.12491471	0.27701595	0.652127447
TTL	-0.05393681	0.13749008	0.694914075
TRIM52-AS1	-0.045254734000000005	0.11536675	0.694934464
PLEKHM3	-0.090139535	0.22982732	0.6949809440000001
HLA-A	0.054831251	0.12164971	0.652270869
ST6GALNAC4	-0.039766845	0.10142855	0.695082801
NCK2	0.092298755	0.20480127	0.65231115
OGFRL1	0.067871529	0.15065486	0.65242982
CYP46A1	-0.036570284	0.093327892	0.695245514
TMEM88B	0.07140207400000001	0.15859087	0.652632996
LAPTM4B	0.047559850999999986	0.10563623	0.652636785
CTD-2287O16.5	-0.064851753	0.16561989	0.6954504909999999
LRPPRC	-0.071021726	0.18152889	0.695692715
TCF20	-0.10422224	0.26639892	0.6957043759999999
SMCHD1	0.091908334	0.20440985	0.6530658189999999
LINC01003	-0.0686567	0.17569306	0.696036781
POLR2I	0.077458962	0.17237597	0.65325845
RP11-34P13.8	0.035327017999999995	0.078637841	0.653347625
RP11-1105G2.3	-0.063155038	0.16172175	0.696228725
RNF8	-0.04776218	0.12232094	0.696266101
CTB-157D17.2	0.072687305	0.16186802	0.653480291
COLGALT1	-0.099585934	0.25507358	0.696299865
CDK9	0.11192206	0.24924398	0.653485123
PDGFA	-0.040393168	0.10347531	0.696340618
PLA2G12A	0.037844464	0.084289142	0.653530085
WDR74	0.085644611	0.19078967	0.653593852
MARK3	0.12296906	0.27404109	0.653716834
LPCAT4	-0.068515651	0.17570834	0.696655241
TRIL	-0.049242988	0.12634413	0.696793326
HLA-F	0.063015705	0.14054267	0.6539698110000001
VASP	-0.093952294	0.24107639	0.6968176209999999
MBOAT1	0.084654471	0.18885043	0.654050748
PCDHGB6	-0.035412152	0.090908729	0.696954252
PEG13	0.088620295	0.19775148	0.654138953
GNL3L	0.096505063	0.2153775	0.654186358
EGFL7	0.05655417	0.12621735	0.65418948
DDT	-0.052277457	0.13424597	0.697042794
ZNF341	0.096243654	0.2148788	0.654313791
ATP2A2	-0.076333046	0.19618446	0.6972848429999999
EMC3-AS1	-0.035618739	0.091562386	0.697342185
CTA-363E6.6	0.043894626	0.098081969	0.65457888
MCF2L2	0.040004498	0.08939864199999999	0.654611798
PCDH12	0.054760409	0.12238219	0.654633685
RP4-614O4.13	-0.077281426	0.19880363	0.6975478759999999
ZNF146	-0.074474748	0.19165474	0.6976546779999999
TULP3	-0.049114903	0.12640008	0.697670252
RP11-768B22.2	0.090426798	0.20221225	0.6548260539999999
ZBTB6	0.10088049	0.22559165	0.654830148
KHDRBS1	0.13978554	0.31265411	0.654894105
FAHD2CP	0.064992912	0.1453762	0.654913006
NKPD1	-0.05331486	0.13732373	0.697910571
CPT2	0.077428331	0.17328148	0.6550800960000001
RP11-134G8.7	-0.064975085	0.16741961	0.6980177740000001
DNAH9	0.053233679000000006	0.1191684	0.6551709720000001
RP11-152N13.16	-0.06728764200000001	0.17339571	0.698046585
RP11-951I11.5	0.083618734	0.18720951	0.655207868
RING1	-0.090966258	0.23444268	0.6980818190000001
IGLV1-44	-0.027702514	0.071398953	0.698092597
RP4-591C20.9	0.10105928	0.22629323	0.6552606089999999
DLG2	0.049898965	0.11173807	0.655271189
TRPV6	0.04991357	0.11177428	0.655281307
SLC35F1	0.06150539400000001	0.13776085	0.655347636
MRPS15	-0.076605477	0.19755691	0.6982642290000001
ACBD4	-0.069768498	0.17994911	0.698302497
TUSC1	0.054418143	0.12192173	0.655440237
TM9SF4	-0.08037164	0.20735241	0.698379066
C2CD3	-0.072808784	0.18784278	0.698382011
RPN1	0.11758263	0.26350479	0.655520357
CLIC6	-0.048812159	0.12593731	0.698392352
TMEM109	-0.07962279	0.20543168	0.698394767
ZNF256	-0.060413491	0.15589732	0.6984440829999999
CRAMP1	-0.036030053	0.092977342	0.698449035
GSK3B	-0.056781419000000014	0.14653717	0.6984684059999999
CDK7	0.052834598	0.11843294	0.6556010320000001
ZNF486	-0.039052551	0.10079989	0.698514027
TTYH3	-0.07679667400000001	0.19825211	0.6985567570000001
FAM43A	-0.044653085	0.11530827	0.6986449290000001
USP17L2	0.038403277	0.086164975	0.6559038189999999
RNPEPL1	0.12850519999999999	0.28837255	0.6559562489999999
ZNF578	0.0550927	0.12365219999999999	0.6560115120000001
PCBP2-OT1	-0.06697726	0.17322495	0.6990894259999999
PRDX2	0.046373625	0.10415789	0.656243603
TAF4B	-0.066780265	0.17283223	0.699282813
CTD-2666L21.2	0.07989194200000001	0.17952986	0.656401025
MYEF2	0.040151231	0.090252796	0.656495826
BAZ1A	-0.055950889	0.14486412	0.6993995359999999
CRYGS	-0.057587817	0.14913102	0.699454514
CLDN20	0.070765759	0.15911619	0.656591589
EDRF1-AS1	-0.062336725	0.16146974	0.6995267820000001
SCAF8	0.13809812	0.31057785	0.656659289
RPL9P33	0.060685765	0.13653871	0.6567970439999999
IL1R1	0.050943108	0.11462809	0.656824161
EPHB4	0.037819421	0.085119415	0.656904112
MTX3	0.084845512	0.19100495	0.656979514
GFPT1	-0.039159283	0.10156201	0.699888173
RBM47	-0.075638089	0.19619464	0.699921067
AP004289.2	0.073045624	0.16447713	0.657050141
DDTL	-0.071262111	0.18500454	0.70016887
AGBL3	0.046854617	0.10557338	0.657264952
JPT2	0.067605656	0.15234456	0.657295899
CDH2	0.038697728	0.08722067	0.657362389
RP1-257A7.5	0.064846374	0.14618618	0.657426394
RP11-111F5.8	-0.023955866	0.062234043	0.7003609140000001
RP11-296I10.3	-0.045308296	0.11770704	0.70036655
LEPROTL1	0.073757072	0.16628976	0.6574568239999999
SP2	-0.075346208	0.1957534	0.700381776
MMP28	0.047226859	0.10648337	0.657479616
ITGA9-AS1	-0.04339006	0.11274936	0.700431605
AC005154.7	0.078326938	0.17664403	0.657549819
LYSMD2	0.075063491	0.16931514	0.657608293
GTF2IRD2	0.049568777	0.11184081	0.657700594
ZNF778	0.028428196	0.064169058	0.657836521
CHRM3-AS2	0.026970258	0.060879678	0.657844553
GRAP	0.077413943	0.17475149	0.657855205
MARF1	-0.069876274	0.18185457	0.7008715209999999
ZNF502	-0.042886284	0.1116822	0.701049145
RPSAP16	-0.064795513	0.16893488	0.7013823690000001
MRPL53	-0.069998742	0.18251969	0.7014118690000001
EIF1AY	0.042658429000000005	0.09648919	0.6584979360000001
RP11-121C2.3	0.045887125999999986	0.10380091	0.658524819
AATF	-0.056175282	0.14652854	0.701514915
CERNA1	0.06491736	0.14687396	0.658579052
AMY2B	-0.06306344400000001	0.1645825	0.701664718
CACNA1D	-0.032566372	0.085029281	0.701791005
SYNPO2	0.045112798	0.10216505	0.658887143
KIAA2012	-0.051454972	0.13437113	0.701842961
LINC01127	-0.029438645	0.076945636	0.7020961729999999
POTEM	0.044646742	0.10119452	0.659155302
AP000350.5	0.011494524	0.026055881	0.659190243
STARD3	0.098272389	0.22277670000000002	0.659207509
MED27	-0.07112849	0.18599656	0.70222361
KCNJ15	0.035245038	0.079927292	0.659324272
RPL23AP42	0.039232707	0.088975236	0.659341734
ZNF189	0.080129358	0.18176575	0.659414843
HYMAI	-0.054677785	0.14306972	0.702403397
CTD-2574D22.6	-0.035546435	0.093015278	0.702417387
CCDC159	-0.068091106	0.17819202	0.702443245
RP11-421K1.1	0.074915385	0.17014746	0.6598070189999999
ALOX15P1	-0.045227002	0.11850412	0.702793914
PIGT	-0.10413058	0.27286415	0.702815135
IPO5P1	-0.035750145	0.093716953	0.702927304
RP11-322M19.5	0.067280268	0.15288403	0.659968439
SLC12A3	-0.034712609	0.091017405	0.7029903809999999
METTL18	-0.056331565	0.14776327	0.703105964
PSMC3	0.083508914	0.18989038	0.660185328
CSNK2B	-0.11785182	0.30920738	0.703170347
BHLHE22	0.063368331	0.14413283	0.660273691
POLRMTP1	-0.030529122	0.080132278	0.703287247
HHEX	0.090052306	0.20488117	0.660359138
RP4-808A1.2	0.078864577	0.17945146	0.660401503
PHPT1	0.079113352	0.18004720000000002	0.660453956
RP11-57G22.3	-0.049224935	0.12930446	0.70350531
SLC30A10	0.061696237	0.14045749	0.6605635910000001
RASSF5	-0.12115026	0.31835211	0.7036061109999999
NDUFB11	-0.082448742	0.21669188	0.703655006
NAT8L	-0.047993387	0.12613833	0.7036595990000001
AGO4	0.06086442	0.13862459	0.660703159
FASTKD1	0.052183289	0.11886002	0.6607233370000001
LDLRAD3	0.047799733	0.10890503	0.6608098379999999
USP3-AS1	-0.064261551	0.16898319	0.7038068759999999
RP11-550I24.2	0.065409846	0.14903145	0.660818857
FAM199X	-0.099588904	0.26205265	0.703992202
HLA-DRB5	0.0077212629	0.017603944	0.6610287810000001
AC007952.6	0.017546921	0.040017489	0.6611219070000001
C16orf54	-0.08645029900000001	0.22760557	0.704147225
TUBB1	0.035995791	0.082098902	0.6611487620000001
WI2-87327B8.2	-0.047414266	0.12484186	0.704169814
DENND6A	0.045137484000000005	0.10298135	0.661247949
SMYD4	0.07830099	0.17864404	0.661247974
PGAM1P8	-0.037760239	0.099471955	0.704309147
NPEPL1	-0.08275524	0.21800858	0.7043170459999999
TMEM9	0.062602014	0.14291092	0.6614350139999999
ASB7	-0.056175332	0.14806825	0.704471546
TOP1	0.10227224	0.23352755	0.661510464
GDPD5	0.040879364	0.093374909	0.661616936
SHKBP1	0.054106509	0.12359484	0.66163502
TPTEP2	-0.06748179900000001	0.17805729999999997	0.7047676279999999
CZIB	-0.080253243	0.21178025	0.7047998459999999
SRSF6	0.09251323	0.21147876	0.661862972
PLEKHM2	-0.090654756	0.23930723	0.7048920559999999
MPZL1	-0.031419962	0.08294322	0.70489854
CTD-3148I10.15	-0.04524835	0.11945481	0.7049151509999999
RPS26P19	-0.046844578	0.12369902	0.704983809
ADA	0.065027992	0.1487386	0.662053062
FAM215B	0.035546088	0.081312078	0.6620821929999999
NBPF8	-0.035163047999999995	0.092895105	0.7051128740000001
MAMDC4	0.05697421900000001	0.13034012	0.662108817
AP000560.3	0.052413862	0.11991349999999999	0.662124997
MAFK	-0.093200502	0.24632136	0.7052277229999999
CEP128	0.044379176	0.10156734	0.662236562
CTB-75G16.1	0.083813956	0.19182165	0.662241263
SMDT1	-0.043449697	0.11487892	0.705337532
PDCD4-AS1	-0.060363991	0.1596042	0.705345806
RP11-213H15.5	0.055399418	0.12690352	0.662523584
TASP1	-0.053341551	0.14115429	0.705579873
FRMD3	-0.034203936000000004	0.090521282	0.70560971
ARL2	0.077796266	0.17825463	0.662606379
LINC00324	0.08649672	0.19828207	0.662753384
FAM243B	0.05233276	0.12002871	0.662919202
RGS19	0.10486269999999999	0.24056164	0.662987532
MEI1	-0.050880563	0.13488623	0.7060882409999999
ADGRF1	0.053630129000000006	0.12305705	0.663054734
MCPH1	0.061766410999999986	0.14174335	0.663093091
ZNF34	-0.051055758	0.13539034	0.706170337
EIF3H	-0.093844406	0.24890603	0.7062245629999999
CLASP2	0.063093343	0.14488117	0.663295438
IGF2BP2	-0.039518744	0.10486818	0.7063622690000001
COPS9	-0.058755846	0.15595065	0.7064238409999999
FAM3B	0.023369809	0.053677414000000014	0.663373998
TMEM63B	-0.051800317	0.13752694	0.7065007040000001
LRWD1	0.05497003	0.12635941	0.663624982
ZNF606	-0.043161722	0.11476473	0.706922092
RP11-81F8.1	0.071463977	0.1644065	0.663879436
NFKBID	0.06984431099999999	0.1607021	0.6639220889999999
ITGAX	0.055907553	0.1286587	0.663978849
KCNH7	0.061034782	0.14049685	0.6640663529999999
STUM	0.052413468	0.12066641	0.664105787
PRPF4	0.084378244	0.19429395	0.6641676910000001
RP11-29H23.8	0.068033503	0.15669767	0.6642482
CTD-3128G10.6	0.069583626	0.16031997	0.6643504060000001
SOX3	0.061976969000000014	0.14280901	0.664382836
H3C15	-0.010340358	0.027551091	0.707496676
THRAP3	0.098384569	0.226769	0.66447817
SFT2D3	0.040294307	0.092879087	0.6644908979999999
SNAI3-AS1	-0.050693349000000006	0.13517999	0.707726705
P2RX4	0.077317667	0.17831762	0.664665835
S1PR5	-0.045300086	0.12085551	0.707858937
AGMAT	-0.060017509	0.1601719	0.70794936
TCHH	-0.050496491	0.13478613	0.7079978990000001
RP1-39G22.7	-0.062383025	0.16655533	0.708067225
TMOD3	-0.06482749	0.17309492	0.708088396
STT3A	-0.062385763	0.16662822	0.7081768540000001
SAMD11	0.050467697	0.11655378	0.665098636
ADCY6	-0.032045541000000004	0.08562025	0.7082703229999999
CDKL1	-0.034097686	0.091144953	0.7083977359999999
FCN1	-0.061240381	0.1636989	0.70839784
PLSCR3	-0.088384041	0.23626004	0.70840331
DCTD	-0.075582115	0.20206078	0.708433145
CTC-338M12.4	0.063910704	0.14771371	0.665340642
PCGF5	-0.044706964	0.11953048	0.708459092
RP11-43F13.1	-0.032732912	0.08751908900000001	0.7084684720000001
PTPA	0.089159427	0.20616376	0.66548379
DAD1	-0.07420771	0.1985709	0.7086915770000001
RP11-28G8.1	-0.062240427	0.16662213	0.708815436
IGF2R	0.069141961	0.15998898	0.66570314
SMU1	0.13161029999999999	0.30462496	0.665795117
HOXB3	0.041021217	0.0949762	0.665889534
PGAP1	-0.029805257	0.079846342	0.7090086390000001
ISCU	-0.07410066400000001	0.19854316	0.7090538209999999
C19orf71	0.06428572099999999	0.14897447	0.66617204
SRC	-0.043569875	0.11686262	0.709345563
EHBP1L1	0.088236378	0.20452144	0.666239781
MKRN2	-0.10968797	0.2942405	0.7093801259999999
NBEAL2	-0.071812837	0.19266286	0.709413651
MAP3K4	0.052247725	0.12112291	0.6662886929999999
KAT2A	-0.060504233	0.16239283	0.7095318970000001
RP11-114F3.4	-0.064981125	0.17445036	0.709597996
DCAF8	0.10996985	0.25508132	0.666466302
OR7D2	-0.030359915	0.081505509	0.7095991220000001
LBHD1	0.059037513	0.13694175	0.666468333
PSENEN	0.065892218	0.15290954	0.666607301
GATB	0.056726901	0.13164113	0.6666088020000001
BLOC1S3	-0.071115535	0.19109809	0.709857816
RAB33B-AS1	0.067632949	0.15703571	0.666780103
SHPK	-0.06442354	0.1731864	0.709970898
SLC35G6	0.073763355	0.17131194	0.666857159
ASB3	0.077088091	0.17904255	0.6668730079999999
JMJD4	0.085403089	0.19839139	0.666930857
RP1-230G1.7	0.025624069	0.059530669	0.666962151
MASP1	-0.036088262	0.097063066	0.710110385
RP11-205M20.8	0.02196011	0.051026384	0.667010883
RP3-510L9.2	-0.08702495199999999	0.23414592	0.7102090040000001
CTC-524C5.2	-0.066551069	0.17911913	0.710300815
ZNF890P	-0.017899093	0.048181331	0.71033955
RP2	-0.1037165	0.27920466	0.710356764
ZNF260	-0.024386254	0.065663319	0.7104223159999999
RP11-862L9.4	0.072687492	0.16908720000000002	0.6673643220000001
HSPBAP1	-0.058405522	0.15732145	0.710521796
LMOD3	-0.06524376700000001	0.17577313	0.7105723429999999
RP11-705O3.3	0.07520774	0.17498501	0.667427129
KRT8P26	0.04334317	0.10085196	0.667445398
ZNF235	0.058681477	0.13655276	0.6674711320000001
RP11-413M3.4	-0.065202708	0.17576966	0.710740826
CTD-2666L21.1	0.05390331	0.12547823	0.667581589
ARRDC2	0.10258088	0.23887406	0.667689205
STRC	-0.034230199999999995	0.092328369	0.710898173
HLA-DOA	-0.038621429	0.10418523	0.7109312870000001
ZNF784	-0.075105235	0.20267489	0.7110278329999999
RP11-73M18.10	0.055376801	0.12904208	0.66790558
COL13A1	0.028986945	0.067554177	0.6679388510000001
GTF2F1	-0.090064865	0.24318721	0.711190215
PRMT9	0.047519133	0.11081546	0.668141564
ARMCX5-GPRASP2	-0.044634238	0.12057550000000002	0.7113207890000001
LCN10	0.043283215	0.10096224	0.668218849
MRTFA	-0.094820041	0.25653897	0.711740959
PAK1	0.089829721	0.20981211	0.668628792
CTD-3065B20.4	-0.055967279	0.15147544	0.711839113
DPH5	-0.05703429	0.15436963	0.711850385
DYNLRB1	0.096042452	0.22441655	0.668758725
TRDV2	-0.02255039	0.061061318	0.7119684390000001
PTPN6	0.12868033	0.30072738	0.668808335
KDM4A	0.064950699	0.15183041	0.668890173
HERC3	0.11292114	0.26397213	0.6688958220000001
RAB27B	-0.031295935	0.084781614	0.7120961659999999
G2E3	-0.030595309	0.08288931599999999	0.71211514
UTP25	0.077096462	0.18025097	0.668939094
TRIM2	0.038254085	0.08945869099999999	0.66901189
TRMT1	0.054417769000000005	0.12731829	0.669159044
C1orf131	-0.058487261	0.15861339	0.712390401
ABLIM1	-0.059475455	0.16129818	0.712398712
FAM182B	-0.039434416	0.10695421	0.7124181909999999
IL17RE	0.036715106	0.085919009	0.669226679
SMIM7	0.088655612	0.20750975	0.669289566
RXRA	-0.10623479	0.28825729	0.712539055
CCAR1	0.11118589	0.26034172	0.6694054660000001
KDF1	-0.056086574000000014	0.15226501	0.712683005
GUCY2D	-0.032971927000000005	0.08960715	0.7129718559999999
RP11-153I24.5	0.048108034	0.11277478	0.669763506
MCM7	-0.06836795799999999	0.18589071	0.713102412
DDB2	0.074601576	0.17495259	0.669890812
ASNS	-0.039413274	0.1071848	0.713156467
ZFAT	0.039134208	0.091835543	0.6700923289999999
ZNF629	-0.072166098	0.19640985	0.713370588
ELMO3	0.069905052	0.16408842	0.670174588
RP11-96D1.10	-0.058854979	0.16022826	0.71344997
JDP2	-0.044807738	0.12198719	0.7134533209999999
SVOP	0.053766184	0.12624236	0.670265002
NFKB1	0.069779137	0.16384094	0.6702656779999999
PYCARD	-0.088062559	0.23980811	0.713523536
ANKRD50	-0.058203269	0.15850037	0.713530045
LINC00624	0.069421908	0.16303732	0.67033256
ANKRD18A	0.026833791	0.063057015	0.6705188679999999
ZFHX4	-0.032260225	0.087974544	0.71391235
CTD-2561B21.8	-0.05986127400000001	0.16329836	0.714004422
UPK3A	0.045171418	0.10624116	0.670788416
ALS2CL	0.046563795	0.10951896	0.670796898
CDK20	0.06363754099999999	0.14968204	0.670807852
NKG7	-0.040981639	0.11183959	0.714111657
RP11-472I20.4	0.074128187	0.17442906	0.67093564
SUB1	-0.051354581	0.14019354	0.714201364
RP11-670E13.6	-0.055006749	0.15018239	0.7142354759999999
CPT1A	0.040746333	0.095903069	0.6710130129999999
MRM1	-0.066579518	0.18186663	0.714367138
LLNLF-176F2.1	-0.014616732	0.039938689	0.714449599
RPA1	-0.050323877	0.13751673	0.71447344
RP11-43D4.2	-0.058670947	0.16035996	0.714530888
C17orf67	-0.058185928	0.15904867	0.714555553
DYNLT3	0.065317276	0.15390284	0.6713512309999999
C1GALT1	0.05743532	0.13533976	0.671371035
GLIPR2	-0.090199332	0.24661767	0.7146239040000001
ADGRE3	-0.056194969	0.1536474	0.714628246
ZNF300	0.054269457	0.12791835	0.671464352
LINC00863	0.039220878	0.092462618	0.671515265
LRCH4	-0.10301316	0.28207253	0.7150302890000001
STX18	0.070748184	0.16694634	0.671809027
CARMIL1	-0.030194725	0.08269485900000001	0.715080079
MHENCR	0.070826152	0.16722417	0.6719824520000001
RP11-55J15.2	0.033725676	0.079631931	0.6719975140000001
GEMIN2	-0.055760935	0.15282534	0.715279447
SPC24	-0.041626994	0.11409303	0.71529121
PPME1	0.069098488	0.16319559	0.672078078
SLC5A3	-0.070986872	0.19460899	0.715354394
KANSL1-AS1	0.028072757	0.06631575099999999	0.672143295
VPS53	0.070088019	0.16558901	0.6721831709999999
WDR24	-0.060296943	0.16536817	0.71546205
BTLA	0.050641377	0.11966141	0.6722264590000001
RHOQ	-0.060694958	0.16650694	0.715539171
N6AMT1	-0.049387703	0.13551206	0.715588914
GS1-72M22.1	0.058774089	0.13892326	0.672326249
ABCD3	-0.059109649000000014	0.16220393	0.715616383
ZSWIM3	0.08127267099999999	0.19213618	0.672379928
CABLES1	-0.030707288	0.08430348800000001	0.7157423070000001
AC009133.12	-0.051141639	0.14042444	0.7157823590000001
RP11-617F9.2	-0.070181623	0.19270979	0.715790072
MOSPD2	0.046248442	0.10938677	0.672524184
SLC26A6	0.053721577	0.12709087	0.6725936920000001
ELAC2	-0.064864037	0.17817326	0.7158890590000001
LRRN4	0.066086758	0.15635348	0.672613226
TATDN1	0.061916919	0.1464901	0.672617363
AC007040.11	0.049288835	0.11667151	0.6727716159999999
CFAP20	-0.051934223	0.14276889999999998	0.716102653
RP11-927P21.2	0.030403646	0.071988121	0.672856006
PAGR1	-0.095505157	0.262588	0.71614522
MEF2B	-0.033151921	0.091152786	0.716153466
CITF22-92A6.2	0.055882004000000006	0.13232099	0.672871318
SPTA1	0.03259438	0.077236078	0.673098799
AKR1E2	0.033876857	0.080279527	0.6731159640000001
ELK1	0.08948301	0.21206369	0.6731330040000001
COPS6	-0.076351237	0.21023406	0.716544469
SUGP2	-0.076147407	0.20976301	0.7166610940000001
TMEM67	0.044871508	0.10647385	0.673520311
METTL16	0.056683268	0.13453107	0.673587888
YTHDF1	0.11893168	0.28229305	0.673612614
DZANK1	0.058252106	0.13828617	0.6736582609999999
ZNF131	0.07427289	0.17638033	0.673766372
DNAL1	-0.028681525	0.079151754	0.7171504240000001
IL1RL1	-0.019129945	0.052794303	0.717159799
NR4A3	0.052524969000000005	0.12477539	0.6738677740000001
TERF2IP	0.092125889	0.21889514	0.673932388
GPN1	-0.05330493	0.14729029999999999	0.71749208
NUP54	0.063839722	0.15182907	0.674221994
CNOT6L	0.072713794	0.17293692	0.674226928
NUP214	-0.056416318	0.15592964	0.717565012
EXOC6	0.02741708	0.065213776	0.6742603090000001
KNL1	0.031143201	0.074111209	0.67440342
SLC25A37	0.067866699	0.16153174	0.674460288
PHLPP1	-0.051762851	0.14319389	0.71780292
LINC01506	-0.042792834	0.11839437	0.717836316
TMEM68	0.04498175	0.10710335	0.674577248
C18orf32	-0.074777631	0.2069561	0.717927421
RP11-104L21.3	-0.055795577	0.15442891	0.717941284
DPM1	-0.078974886	0.2186188	0.717984582
ZFAND4	-0.045622705	0.1263483	0.71810259
RP11-20I23.5	-0.061637403	0.17070864	0.718116753
RP5-1092L12.2	-0.039953202	0.11067451	0.71816946
FMO5	-0.062280146	0.17252265	0.718169773
CERT1	0.070651178	0.16837945	0.674861728
RPS6KL1	0.049692417	0.11844062	0.674890578
RNF168	0.084792558	0.2021582	0.674977412
SRP72P2	0.066960454	0.15965810000000002	0.675004878
STAT5B	0.1023554	0.24421932	0.67521411
SIRT3	-0.048661961	0.13501301	0.718597805
FIBCD1	-0.030265142	0.08398008	0.7186273
SPRTN	0.056473618	0.13483152	0.675409057
MT1F	-0.043565502	0.12096503	0.718803145
H1-3	0.055323959000000006	0.13211144	0.6754663870000001
DPYSL4	-0.021848061	0.060680187	0.718875595
TAS2R64P	0.021263238	0.050819022	0.675726789
RP11-170L3.4	0.072588141	0.17348904	0.675733446
XXbac-BPG299F13.14	-0.037876454	0.105281	0.7190903909999999
RP11-257O5.2	-0.066428513	0.18465297	0.719103442
TOR4A	0.087026331	0.20802307	0.675771793
EDC3	-0.065837433	0.18303474	0.719139913
CTD-2035E11.4	0.06643436700000001	0.15891598	0.6759927370000001
GRIN2C	0.058739817	0.14053116	0.676038667
RP11-66B24.7	0.05210913	0.12469751	0.676111755
RP11-426D19.1	-0.065237709	0.18168155	0.7196049379999999
MAGED1	0.084159596	0.20153171	0.676319737
ZNF287	-0.029183655	0.081302377	0.7196985570000001
TRAF6	0.10695837	0.25631558	0.676544942
NDUFS1	-0.049811615	0.13889695	0.719944798
ZBED2	0.083965112	0.20133453	0.67672697
TMEM203	0.10127051	0.24291255	0.676830568
LINC01206	-0.044362784	0.12387638	0.720319885
TRAV4	-0.04354036	0.12161278	0.7203923459999999
ARHGAP19-SLIT1	0.027759468	0.066635745	0.6770615529999999
VWDE	0.027065236	0.06498983900000001	0.677158019
H3C1	-0.053616945	0.14985464	0.720565572
GNB2	0.12567736	0.30181049	0.677188618
KCNIP2	0.050146633	0.12044799	0.67724507
OSTF1	0.10792087	0.25929716	0.677339398
PYGB	0.065689802	0.15783391	0.677346445
CCR3	-0.020377862	0.056998572	0.7207733740000001
NDUFA4L2	-0.043080253	0.12050274	0.720781572
HTD2	0.036699393	0.08819246800000001	0.677395685
RP11-667M19.9	0.07013527900000001	0.16856869	0.677443185
RMI1	-0.063509409	0.17774002	0.720922277
ZNF185	-0.032560434	0.091144669	0.720980106
TICAM1	-0.078559933	0.22002229	0.721118266
GNRHR	0.049834663	0.11989274	0.6777380890000001
RP5-940J5.9	0.04239902	0.10202006	0.6777859629999999
POLR2M	-0.026756759	0.07496513	0.7212168240000001
USP48	0.09232133	0.22216681	0.6778191379999999
RER1	-0.091423604	0.25622161	0.721297783
PSMG1	0.056582601	0.13625665	0.678027472
CNOT4	-0.092161157	0.25845772	0.7214724770000001
RP11-467L13.7	-0.048296791	0.13560837	0.721795967
SLC22A15	0.056940815	0.13730906	0.678447563
KRT18P31	0.08468330199999999	0.20423239	0.678483425
UBE2G2	0.1005533	0.24252289999999999	0.678504113
XRRA1	0.038052965	0.091798319	0.6785668429999999
KIF13B	0.06836924700000001	0.16495126	0.678600806
RP11-326F6.1	0.076312326	0.18414529	0.678650457
RP11-111A22.1	-0.042057677	0.11821948	0.7220877859999999
NT5E	0.034644493	0.08361394400000001	0.67870534
GPRIN1	0.057561654	0.13892846	0.6787147379999999
RP11-196B3.5	-0.063554652	0.17875063	0.7222450490000001
OTOF	0.028825167	0.069597084	0.678827341
HACL1	0.06527998	0.15767528	0.6789420999999999
RP11-805J14.5	0.047211671	0.11406974	0.6790380340000001
NRL	0.046362627	0.11202016	0.679042982
NSD3	-0.061921242	0.17442876	0.722660528
AGAP7P	0.022997537	0.055603506	0.679247149
EOGT	-0.038764074	0.10921774	0.7227127590000001
RMRP	0.030551496	0.073877952	0.6792900479999999
SLC25A17	-0.044850402	0.12638215	0.722746801
PMS2CL	0.066101794	0.15987269	0.6793448879999999
FBH1	-0.06837900400000001	0.1928341	0.722955846
SLC47A1	0.040485569	0.097980497	0.6795389059999999
MAILR	0.041193808	0.09970788	0.679579426
RNASEH2C	0.083324992	0.20174045	0.6796631340000001
ADAM29	-0.028337332000000007	0.07996365799999999	0.723122543
RAB3A	0.053878322	0.13046488	0.6797062159999999
RP11-448G15.3	0.079839761	0.19337009	0.6797692470000001
AOC2	0.049603324	0.12015554	0.67981309
ACADVL	-0.066303827	0.18719537	0.723258715
MCC	0.063667732	0.15422837	0.679821357
RP11-94C24.13	-0.050840757	0.14357102	0.7233187409999999
SCIMP	0.067724753	0.16409539	0.679893796
PGBD4	0.072474151	0.17562966	0.6799395840000001
MS4A14	0.037630304	0.091209439	0.680000363
NBPF1	-0.030720074	0.086799946	0.7234667929999999
NRF1	-0.06663293299999999	0.18829656	0.723501154
UBE2D1	0.045456637	0.11020671	0.6800759940000001
ABC7-42404400C24.1	-0.043709531	0.12359194	0.723660181
TRIM13	0.073604701	0.17852892	0.6802097690000001
AC083843.1	0.077806727	0.18874353	0.68024586
NUMB	-0.09675301	0.27367549	0.7237562059999999
LZTS1	-0.034777637	0.098386631	0.723795614
NDUFB9	0.087479494	0.21233223	0.680422965
RP3-412A9.17	-0.047271974	0.13386082	0.724047841
SLC2A11	0.049628845	0.12056708	0.680690445
LRRC49	0.038648536	0.093941276	0.680849345
RP1-278C19.9	-0.072553323	0.20570576	0.724376377
PKIG	0.051909906	0.12623363	0.680989165
P2RX1	-0.027938077	0.079265235	0.724557178
MRPL33	0.060060245	0.14610906	0.681103833
GKAP1	0.054031858	0.13148223	0.6811920090000001
MOB3B	0.042261117	0.10292451	0.681442109
ABLIM3	0.033670249	0.082007481	0.681462415
MIB2	0.074968717	0.18262815	0.681518214
RNF217-AS1	-0.043769824000000006	0.12439257	0.72500303
DYNLT4	0.055531069	0.13531191	0.6815960679999999
SNAP29	0.079159649	0.19296064	0.681710288
SMAD1	-0.034480804	0.098074413	0.7252208529999999
RP1-77N19.1	-0.028947842	0.082355166	0.725279323
RP1-68D18.2	-0.056912072	0.16200508	0.725430748
BID	-0.05702508200000001	0.16235757	0.7254807329999999
ZNF607	-0.036391939	0.10361511	0.725487563
GPR82	0.052960695	0.12925447	0.6820751509999999
RP11-800A18.3	0.065557991	0.16005582	0.682181645
FAM133B	-0.044406813	0.12669828	0.726034862
MSRA	-0.050668812	0.1445787	0.726060589
RP11-90L1.8	-0.05194076	0.14820847	0.726061271
IRF3	0.08631554	0.21100398	0.682565944
HOXA2	-0.03071005	0.087640466	0.726097248
RDH10	0.042203964	0.10318607	0.682611667
OAZ2	0.089002002	0.21768028	0.6827163159999999
AP3D1	-0.074893035	0.21391107	0.7263196999999999
RPIA	0.049107517	0.12027319	0.683131577
PGPEP1	0.050156711	0.12285433	0.6831595559999999
EI24	0.080682574	0.1976259	0.683161418
LINC00612	-0.027731888	0.079318864	0.726685528
MACROH2A1	0.10452159	0.25602270000000005	0.683167182
FBLN2	-0.027901459	0.079824788	0.726754276
ZNF687	0.088076548	0.21580695	0.683258701
GS1-114I9.1	-0.033858028	0.096880418	0.7267926090000001
ICAM5	-0.040137993	0.11487731	0.726855562
MRPL13	0.062766274	0.15385208	0.683377217
PKD1P4	-0.02986325	0.08549384800000001	0.7269275159999999
SCRT1	-0.044135841	0.12637465	0.7269702229999999
RP5-1112D6.7	-0.054498715	0.15605075	0.7269768879999999
DSC1	0.040032009	0.098163513	0.683491438
CLSPN	-0.028897883	0.08276824299999999	0.727048157
FLJ37453	-0.064234976	0.18398913	0.7270619770000001
NINJ2	-0.028608097	0.081955875	0.727104512
RP11-867G23.4	0.03733533	0.091591362	0.683623623
EGLN2	-0.08843002800000001	0.25342345	0.727198553
GJC1	0.046262161	0.11355696	0.6837981190000001
FTH1P22	0.053082917	0.13031212	0.6838271570000001
ELOVL7	0.032908177000000004	0.080850518	0.684067372
CFLAR-AS1	0.10174757	0.25001304	0.6841084129999999
PYCR3	0.05839955700000001	0.14353002	0.684173475
HGH1	-0.07024496	0.20176695	0.727793666
STBD1	-0.042820528	0.12300495	0.7278151490000001
NEGR1	-0.024194405	0.06952773	0.727918961
SLC9B2	-0.035307247	0.10150699	0.728032627
CPSF3	0.073047835	0.1798015	0.684622262
ABHD17AP5	-0.026236901	0.075475431	0.728189531
C1orf147	0.06940754	0.17085827	0.6846520690000001
RP4-814D15.1	-0.059291044	0.17059335	0.728237565
TMF1	0.071908022	0.17703693	0.684691356
RP11-875O11.5	-0.059594518	0.17147415	0.7282491999999999
RSU1	-0.041147588	0.11845404	0.7283772540000001
NOL8	-0.052871171	0.15221412	0.72839558
TBC1D2	0.075977928	0.18716607	0.684865208
HCAR2	0.034868241	0.08590168	0.684887138
SPDL1	0.050210683	0.12371765	0.684931009
NTN5	0.056437258	0.13906041	0.6849324259999999
THAP5	-0.048931119	0.14094269	0.7285285340000001
ADAT1	0.050618453	0.12475594	0.685011218
JAKMIP3	0.036993405	0.091185474	0.68504483
ZDHHC21	-0.045598027	0.13140966	0.728662881
ATP6AP1	0.1153537	0.28446071	0.685174783
PA2G4P4	-0.046386048	0.13378173	0.7288597459999999
SLC3A1	0.054063982	0.13338577	0.685319307
PLCL2	0.099577036	0.24570231	0.685352608
PHF14	-0.039507324	0.11399523	0.7289794490000001
ABHD3	-0.060740586	0.1752737	0.7289966609999999
SCAF4	0.12550523	0.30976170000000003	0.685432046
SH3BP4	-0.031972907	0.092295254	0.729092231
MPPED2	0.036187138	0.089399248	0.68571555
GAPDHP14	0.025268924	0.062437588	0.68577017
PLCG1	0.069860721	0.17264323	0.685809277
ZNF451-AS1	-0.051699309000000006	0.14942442	0.7294153809999999
RBBP9	-0.058824422	0.17005776	0.729476393
SEH1L	0.048132787	0.11901089999999999	0.685966222
JCHAIN	0.016015999	0.039601265	0.6859725959999999
THSD4	0.038347747	0.094826653	0.685996919
COL18A1	-0.02841692	0.082189441	0.729596204
CCNT2	0.071723983	0.17739896	0.6860626809999999
SPSB2	-0.05542764	0.16044621	0.7298139
LRRC42	-0.055466376	0.16055922	0.729815318
PRPF31	0.062342927	0.15432623	0.6863129729999999
USP34	0.095314756	0.23595148	0.686319815
HNRNPR	0.06800273	0.16838864	0.68640452
ANKRD33B	0.043137662	0.10681992	0.6864107979999999
CD200	0.044756065	0.11088492	0.6865645570000001
CLDND1	0.060501398	0.14990934	0.6865937209999999
RP11-180C16.1	-0.060192425	0.17449687	0.7301978379999999
GPR34	0.044677441	0.11074338	0.6867072590000001
ANTXR2	0.067533681	0.16741379	0.686735497
L3MBTL4	-0.027221477	0.078961228	0.730350866
TRIM46	0.058456385	0.14495547	0.686825538
RDH11	-0.067543786	0.19601239	0.730467731
GNPDA1	-0.046565148	0.13513457	0.7304721120000001
FNDC3B	0.055179152	0.13685037	0.6868721609999999
LMOD1	-0.025747059	0.074722158	0.730481842
SLC25A26	-0.057703418	0.16749451	0.730527908
ING4	-0.072663676	0.21092212	0.7305313290000001
ADIPOR1	-0.054850948	0.15927370000000002	0.730623846
ZNF66	-0.029901159	0.08683583800000001	0.730654267
GPATCH3	-0.073077927	0.21226401	0.730701457
RABGEF1	0.06332618200000001	0.15717803	0.687102578
CIAO2A	0.062735206	0.15573613	0.6871499990000001
RBMS1P1	0.052808467000000005	0.13111401	0.687196037
MS4A6A	0.053949186	0.13395872	0.68722371
RP11-496H1.1	0.058587067	0.14549031	0.6872552129999999
DZIP3	-0.044227096	0.12860886	0.7309946940000001
GALNT17	-0.049428016	0.14373799	0.731004181
TSC22D1	-0.04119141	0.11986559999999999	0.731176498
SLC6A1	0.054116896	0.13453589	0.6875776459999999
GLOD4	0.059845004000000014	0.14878769	0.6876006920000001
SLC44A2	-0.082572856	0.24032853	0.731224158
TADA1	0.081890604	0.20365373	0.6876818809999999
SLC4A7	0.058298862	0.14500242	0.687720628
ZDHHC12	0.091540232	0.22774439999999999	0.687802715
RP11-456P18.2	0.056719494	0.14111486	0.687805911
MFSD4A	0.041522392000000005	0.10330651	0.6878092640000001
HSPA13	0.076921951	0.19139593	0.687834513
FOXQ1	0.037618854	0.093617201	0.6878805990000001
KLHL33	0.052185845	0.12987472	0.68789544
KLF9	-0.04375959	0.12751171	0.731526679
CRNDE	0.039115262000000005	0.097387348	0.688020953
RP11-805I24.1	-0.050763777	0.14802491	0.7317073209999999
TEX10	-0.081928056	0.23909626	0.731920606
STIP1	0.077517881	0.19319475	0.6883183079999999
RP11-727A23.5	0.072109517	0.17981659	0.688483996
RNF139-AS1	0.075564135	0.18845158	0.6885158659999999
FSCN1	0.052231749	0.13026897	0.688531054
TBCB	-0.068664512	0.20059111	0.732181152
YWHAQ	0.08069727	0.20136123	0.688674132
ZFP36	0.10266657	0.2562406	0.6887433279999999
FRG1-DT	-0.037050993	0.10834225	0.732429285
BTAF1	-0.063798327	0.1865786	0.732461583
CTB-31N19.7	0.058704313	0.14660607	0.6889219390000001
XXbac-BPG252P9.9	0.047012425	0.11741012	0.688929357
PTER	0.044123499	0.11021303	0.688976952
CEACAM3	-0.051413929	0.15047716	0.732661296
PPL	-0.043037864	0.12600224	0.7327428359999999
NAB1	-0.061721178	0.18075232	0.7328150990000001
RP1-179N16.3	0.058307557	0.14574136	0.6891770759999999
DAGLA	0.056026404	0.14007134	0.6892439220000001
SUMO4	0.061776042	0.15445268	0.6892566999999999
TUG1	-0.10048952	0.29443145	0.73294153
ADAM9	0.068189308	0.17050517	0.6892878259999999
ANAPC15	-0.048798912	0.14299009	0.732960683
OR52P2P	0.051773841	0.12949519	0.68937052
SLC5A9	-0.038137331	0.11179073	0.733055108
NFYC-AS1	-0.06325059799999999	0.18541104	0.733064251
RABL3	-0.04056538	0.11893082	0.733104387
EWSR1	0.11870453	0.29708977	0.6895583740000001
RAD51C	0.051322838	0.12844928	0.6895587809999999
PRMT5	-0.037316066	0.10945883	0.733232074
PLEKHF2	-0.060938532	0.17880015	0.733303527
PGGHG	0.047129964	0.11802744	0.689738209
DHX38	-0.062762395	0.1842778	0.733479267
TXLNGY	0.058181527	0.14576478	0.689861152
AC023590.1	0.041824828	0.10480012	0.6899018509999999
PXMP4	0.046263347	0.11592471	0.689909533
PDXK	0.059397799	0.14884778	0.689931915
DIRAS1	0.039550702	0.099143896	0.6900265059999999
FAM111B	0.045463479	0.11397318	0.690045606
ZNF443	0.059586111	0.1493939	0.690077948
RP11-216B13.1	-0.035043741	0.1030455	0.733859798
CORO7-PAM16	-0.020548369	0.060428733	0.733887838
MTCO3P5	-0.038513472	0.11327671	0.733924273
AC006160.5	-0.046039445	0.13542933	0.7339565020000001
ESD	-0.06549217	0.19266869	0.733979555
RNF220	-0.075975294	0.22362611	0.734114096
MSL1	-0.080525828	0.23704758	0.734143669
COMTD1	-0.049170033	0.14479013	0.7342250109999999
NRIR	-0.032950904	0.09703164	0.734229467
VAMP7	0.084672408	0.21264036	0.6905619940000001
USP18	0.037865428	0.095102996	0.6905941109999999
MRPS12	-0.06701784	0.19744637	0.734354665
SSXP10	0.065033214	0.16340504	0.690714942
XXbac-B562F10.11	-0.058485638	0.17239306	0.73447931
ABCA11P	0.055174399000000006	0.13868596	0.6908261370000001
H3C13	-0.046894409000000005	0.13835989	0.734725436
RNF150	0.029927326	0.075279288	0.6910371679999999
NUDT5	-0.061306218	0.18102366	0.734926193
UCKL1-AS1	-0.061142554	0.18054403	0.734931325
RP11-417L19.5	0.078809811	0.19840866	0.691288572
ABHD1	0.045953076	0.11575706	0.6914588070000001
RP11-325I22.3	-0.05293489	0.15646714	0.735190573
PABPC1L	0.064070725	0.16144264	0.691543503
CXCR3	-0.037193161	0.10996426	0.735253553
APOL2	-0.053123909	0.15709551	0.735303583
RN7SKP78	-0.054304418	0.16060105	0.7353267259999999
MAP10	-0.050930363	0.15065628	0.7353837609999999
GTPBP10	-0.029361854	0.086886305	0.735476042
AFF3	-0.032681602000000004	0.096737009	0.7355472479999999
EID2	0.075617306	0.19086677	0.692048762
TIMM10	-0.046378903	0.13742132	0.735807553
ODF3	0.053010575	0.13383954	0.69212463
DDN	-0.043967404	0.13040568	0.73606042
ELP5	-0.063280955	0.18774720000000003	0.7361392390000001
IFI30	-0.064032267	0.19001913	0.736196565
HYDIN	-0.029178647	0.08659884699999999	0.73622493
PTCSC1	-0.062548091	0.18577177	0.736411211
AP002954.4	0.033984621	0.085969515	0.692689232
IRF2BPL	0.060909097	0.15409527	0.69271951
STAT5A	-0.07382275099999999	0.21936906	0.7365394340000001
LINC01126	-0.055618157	0.16544483	0.736803001
WDR44	-0.057119001	0.16996591	0.736887373
MPP7	-0.037766051	0.11237947	0.736889815
POC5	0.056720643	0.14375829	0.693245915
BPGM	0.035048091	0.088843892	0.6932938120000001
RP1-240K6.4	0.060482491	0.15333602	0.6933282040000001
PIK3R3	-0.040859766	0.12176772	0.737269258
MRPS35	-0.055304863	0.1648432	0.7373108540000001
MFSD13A	-0.038150658	0.11371525	0.737316077
PRDX6	-0.026840838	0.080008617	0.737330066
SESN1	-0.039610122000000005	0.11809453	0.737378358
BDH2	0.044507916	0.11300182	0.6937526509999999
TTC30A	0.057679885	0.14648156	0.69382654
PCED1B-AS1	-0.051322815	0.15315153	0.737603786
YTHDF2	0.14271884	0.36250587	0.693876852
RASL10A	-0.040447098	0.12073212	0.737676289
RP11-300B2.2	0.05755854	0.14622251	0.6939241629999999
RP11-54H7.4	-0.035611984	0.10632778	0.737743238
TUBA1A	0.064087285	0.16285792	0.6940128440000001
AUH	0.060820457	0.15458372	0.694064378
UHRF1BP1	0.064482439	0.16391034	0.69409838
SLC16A7	0.044760945	0.11379059999999999	0.694126628
TRBV28	0.025907525	0.065871895	0.694171487
CDC42BPG	-0.020672532	0.061809616	0.738098838
ZNF773	0.043299649	0.11016880000000001	0.6943720059999999
EVA1B	0.04843728	0.12334108	0.6946083209999999
RPL7L1	0.083071813	0.21155084	0.6946304
CFAP97	-0.061724111	0.18486014	0.7385202790000001
DCAF16	-0.058416565	0.17501172	0.73860303
MANSC1	-0.045294683	0.13570802	0.738618785
PSMB9	0.05778889	0.14728722	0.694870448
MRPS14	0.074909137	0.19092511	0.69487548
RP11-364L4.4	-0.054175382	0.16235267	0.7386762790000001
RP11-723J4.3	-0.053293326	0.15971689	0.738688207
ZBTB33	-0.077517159	0.23235104	0.7387280490000001
SEC22B	0.09969758	0.25417511	0.694955647
PSPH	0.051838981	0.13216875	0.694971592
SNX3	0.064753848	0.16510699	0.6949899740000001
RP11-426C22.12	0.049694454000000006	0.12674589	0.695074058
PCGF6	0.05539971	0.14130139	0.6950827159999999
AFF4	-0.07674976900000001	0.23030902	0.739010224
JOSD1	0.057897765	0.14776028	0.695254027
LPCAT3	-0.053364644	0.16018501	0.739088028
UNC50	-0.056572347	0.16986481	0.739163833
PCM1	-0.055651064000000014	0.1671816	0.7392886740000001
GPR183	-0.05707162900000001	0.17147426	0.739325496
SIGLEC6	0.034504302	0.088160011	0.69558877
MOCS2	0.04646588	0.11872891	0.695604683
PLXDC2	0.062469013	0.15964066	0.695642357
TBC1D22A-AS1	0.070294225	0.17964977	0.695661091
LGALS2	0.021507093	0.054973305	0.695703101
DUSP3	-0.050991389000000005	0.15336176	0.73958077
LMF2	-0.08534422900000001	0.25685166	0.739747133
CLUH	-0.043523085	0.13100406	0.739779968
PLXNA4	-0.022444758	0.067562771	0.7397958170000001
PHBP6	0.038583942	0.098732226	0.6960239140000001
RNF181	-0.07522954	0.22651859	0.739866775
HNRNPA1P54	0.052143271	0.13349341	0.6961630109999999
CTC-483L24.2	-0.055052732	0.16586767	0.740021113
RHOG	-0.098539905	0.29691855	0.740045532
SMN2	0.033858084	0.086717885	0.696285791
MAEA	0.094750045	0.24270501	0.696321018
HYLS1	-0.05654227	0.17048284	0.7402082990000001
HERPUD1	0.061167775999999986	0.15675369	0.696451073
RTP5	0.044951802	0.11521183	0.696487527
PSD3	-0.022497402000000003	0.067881013	0.740386133
ACKR2	-0.033021953	0.09963806	0.740389911
CDON	-0.04191317	0.12647726	0.740412638
XRN1	-0.035541269	0.10729998	0.740530586
SMYD2	-0.051985261	0.15696231	0.74055847
FAM83H	-0.046839043	0.1414725	0.740644193
APP	0.061245529000000014	0.15718624	0.696879219
NEMP2	-0.039285543	0.11872527	0.740785997
RRP36	-0.06997265400000001	0.21155246	0.740889151
CCNG1	0.055802731	0.1433116	0.697068716
CLCC1	-0.072816792	0.22025415	0.7410057859999999
TMEM39B	0.083672518	0.21498551	0.6972015859999999
SNW1	0.055533081	0.14268776	0.6972072859999999
RP11-331G2.6	-0.044835253	0.13568666	0.741135103
TMEM177	-0.054983984000000014	0.1664126	0.741153748
CTD-2010I16.1	-0.053896997	0.16315826	0.741208048
IFIT5	-0.022592226	0.068399253	0.7412355270000001
ZNF37BP	-0.05984813200000001	0.18121537	0.741265452
PORCN	-0.049611505	0.15025807	0.741329192
ATOX1	-0.047009918	0.14242527	0.741410817
NRBP1	0.1116056	0.28722291	0.697669621
PLCXD2	0.055751543	0.14349584	0.697702261
SEMA4G	-0.039875143	0.12093229	0.741664717
PPIG	0.057464203	0.14801796	0.697923596
SAMSN1	-0.046149924	0.14013702	0.741975341
SSH3	0.042098875	0.10853444	0.698174825
APOBEC3B	0.010731035	0.027666796	0.69818817
RP11-122G18.14	-0.054595587	0.16584159	0.7420635720000001
PLEKHG6	0.065688698	0.16945322	0.698347973
ZNF428	0.065764839	0.16965342	0.698354367
MIR3142HG	0.055071548	0.1420754	0.6983693879999999
RPS2P44	0.073892005	0.19069513	0.6984687890000001
SECISBP2L	-0.041390447	0.12587329	0.742348408
SPEG	0.031683558	0.08179231299999999	0.698558828
SRSF5	0.11845176	0.30580264	0.6985728090000001
UBR5-AS1	0.058168498	0.15018764	0.6986035859999999
RIN2	0.044517143	0.11494081	0.698603986
ORAI2	-0.044305776	0.13482131	0.74249984
GLRX3	0.039772971	0.10274352	0.698748777
RPS11	-0.072476036	0.22064102	0.74261054
SYN3	0.024343883	0.062894561	0.698786268
RGMA	0.024122692	0.062325031	0.6987951609999999
PDSS1	-0.045062322	0.13722773	0.7426885540000001
LINC00963	0.053555681	0.13839912	0.69885522
KL	0.049437067	0.12778501	0.6989207709999999
SHTN1	-0.028099014	0.08561421699999999	0.742817958
FAM219A	-0.068304762	0.20814057	0.742847066
RP11-191L9.4	-0.038386224	0.11697666	0.7428573709999999
SMARCB1	0.08825195300000001	0.22818062	0.699004651
PFKL	-0.07346796400000001	0.22390847	0.742885193
MCM2	-0.037609494	0.11465783	0.742961545
TNFSF8	0.051539241	0.13332198	0.699142596
CABLES2	-0.070230718	0.21420564	0.74307431
SLC15A3	-0.07415541	0.22621963	0.743122046
RUVBL1	0.07482939599999999	0.19367056	0.6992925440000001
HBG2	-0.019415225	0.05924764900000001	0.743202618
COL6A2	-0.022959513	0.070085955	0.743282256
ARMT1	0.067497072	0.17480842	0.69948088
CPEB4	0.066207191	0.17149395	0.699524475
RP11-109I13.2	-0.035943139	0.10977258	0.743401735
PP2D1	0.06634731599999999	0.17186082	0.6995309759999999
FBXO8	-0.063395441	0.19364248	0.743438624
RIC1	-0.06060870400000001	0.18521552	0.743552457
MSL2	-0.095361373	0.29153197	0.7436500359999999
NCBP2	-0.070737694	0.21628412	0.743684225
TTC21A	0.044269277	0.11478821	0.699821302
CH17-408M7.2	0.030158049	0.078224303	0.69991572
TAGAP-AS1	0.07236150200000001	0.1877295	0.699972568
ALG8	-0.062026507	0.1897894	0.7438668940000001
ZNF772	-0.027649166	0.08465722	0.744030353
SEPTIN4	0.038180282	0.099137505	0.700218234
LAMB2	-0.027022187000000003	0.08277580000000001	0.7441446079999999
ATP1A3	-0.040592885	0.12434899	0.7441499859999999
SMAGP	-0.049397267	0.15138097	0.7442500209999999
ATP1A1	0.091496487	0.23790188	0.700608544
RP5-1047A19.16	-0.056056789	0.17200941	0.744565575
LRRC8B	0.048855501	0.12709454	0.700752805
RP11-173D3.4	0.044438421	0.11569971	0.700988935
CASKIN1	0.040903234	0.10650739999999999	0.7010207070000001
METTL23	-0.070271132	0.21598985	0.744980993
CTD-2643I7.5	0.050445292	0.13138134	0.7010802759999999
RP3-475N16.1	-0.05452038	0.16760118	0.745016008
NOTCH1	0.082398661	0.21464689	0.701140141
HVCN1	0.060132193	0.15664348	0.701140687
LRRC75A	-0.044938962	0.13821979	0.745145748
TMEM175	0.075432874	0.19657669	0.701249459
VEZT	-0.050780369000000006	0.15621216	0.7451864229999999
RP11-264L1.2	0.05717723	0.14904814	0.7013359309999999
AC004076.5	0.049454105	0.12893293	0.7013739259999999
HSFX1	-0.014725942	0.045333003	0.7453632859999999
RP11-326C3.17	-0.03248361	0.10002004	0.7454149840000001
ZNF367	0.063967297	0.16693592	0.701655445
FNBP1	0.08697147699999999	0.22700793	0.7017027809999999
CTD-3091F23.1	-0.046919746	0.14459713	0.745630644
BLVRB	0.040289618	0.10516478	0.701711277
PAN3-AS1	-0.056438687	0.17398129999999998	0.7456994229999999
EPHA1-AS1	0.02599093	0.067884823	0.7018901820000001
NR3C1	-0.091010303	0.28069618	0.745823913
CCND3	-0.057922881	0.17866233	0.745844763
IL27RA	-0.076036443	0.23464765	0.745964271
ERVFRD-1	-0.055480476	0.17131723	0.746114705
RP3-465N24.5	-0.016020064	0.04947161	0.746132155
MFSD4B	-0.041558797	0.12834707	0.746149767
TOP3A	0.060514293	0.15832874	0.7023805559999999
GRPEL2	-0.042603997000000005	0.13167583	0.7463374770000001
ZNF761	-0.04479242	0.13850322	0.746450032
QTRT2	0.047976768	0.12559202	0.702530115
RP11-162P23.2	0.04330064	0.11336114	0.702555443
SLC25A18	0.062577993	0.16384292	0.7025790390000001
DYNC1H1	-0.068799214	0.21284313	0.746574489
ARL1	0.065281634	0.17098304	0.7026807420000001
TRIM58	0.03526983	0.092389115	0.702716867
MRPL21	0.065355809	0.17123239	0.7027718159999999
CC2D1A	0.074722102	0.1958043	0.702818353
USP31	0.045356287	0.11886925	0.702856713
CASP2	-0.088589286	0.27448096	0.746943232
CCR12P	0.033489413	0.08781924699999999	0.703019682
CTSF	0.053256402	0.13966687	0.703045335
FBXO5	-0.057130298	0.17721495	0.7472260479999999
NSMAF	0.05921268	0.15543315	0.70331052
DYNC2I1	0.025662406	0.067365598	0.703318241
PSMD6	-0.091131351	0.28275661	0.747288492
BTBD3	0.036107215	0.094813191	0.7034054059999999
RP11-226E21.4	0.062456739	0.16409447	0.7035614170000001
SMYD5	-0.038043692	0.11816997	0.747557837
RPL13A	-0.090441231	0.28093935	0.747569985
RASSF10	0.050194689	0.13191007	0.7036300259999999
CEACAM6	-0.01855592	0.057674167	0.7477118420000001
LINC00852	-0.046852645	0.14564009	0.747738765
COG6	-0.021315882	0.066293443	0.7478624209999999
CBFA2T3	0.058649248	0.15430499	0.703953194
SHISA7	-0.029841845	0.092852699	0.747975458
FZR1	0.052482776	0.13813751	0.70406832
TNFAIP2	-0.054154004000000006	0.16858742	0.7481019740000001
RP1-47M23.3	-0.045791708	0.14256559	0.7481206140000001
TEX52	-0.051949515	0.16178856	0.748198162
CAPRIN1	-0.075609342	0.23547542	0.748200304
RP5-900K19.2	-0.016507915	0.051419688	0.748237878
RP1-78B3.1	0.052186999000000005	0.13747438	0.7043049509999999
SLFNL1	0.059555487	0.15689752	0.704327562
HIPK1-AS1	0.059612177	0.15708303	0.7043924090000001
MAP1A	-0.036352018	0.11329721	0.7483797990000001
SCARB1	-0.036210722	0.11286085	0.7483884540000001
DEGS2	-0.061929105	0.19322783	0.748650692
B3GALNT1	-0.037393265	0.11671054	0.74872998
RP11-555K12.4	0.061808696	0.1630915	0.704773205
MPHOSPH8	0.075879822	0.20024384	0.7048063290000001
ADI1	0.069947965	0.18466655	0.7049230890000001
ODCP	0.065931691	0.17408351	0.704955633
ARAP3	0.053292913	0.14078818	0.705106663
ZNF564	-0.041992236	0.13127012	0.74910995
DNAJC25-GNG10	0.04604648	0.12168369	0.705196732
XXbac-BPG32J3.22	0.055904704000000006	0.14775214	0.705228772
MTFR1L	-0.058877561	0.18416989	0.749261721
PTAFR	-0.06280545900000001	0.19652017	0.7493403359999999
COPRS	0.060811705999999986	0.16083339	0.705425118
GPR146	0.029507144	0.078041862	0.705432499
MRPL48	0.053448989	0.14137236	0.705448383
RHBDL1	-0.04152167	0.13002662	0.7495342009999999
ARHGEF2	0.11591731	0.30688029	0.705704097
TRMT1L	-0.038375996	0.12028128	0.7497464429999999
SEPTIN9	-0.10024437	0.31423197	0.749775393
EFCAB2	0.031297563	0.08289034	0.705815636
ERCC6	0.064184202	0.1700283	0.7058799990000001
SRRM5	-0.050314020999999993	0.15783678	0.7499584359999999
BZW2	-0.060314959	0.18921317	0.749962404
RO60	-0.034762542	0.10909004	0.750044333
LMBRD1	-0.065452488	0.20547942	0.750138112
COX17	-0.054789019	0.17209167	0.750262742
KIAA0586	0.053769853	0.14270439999999998	0.706399621
LRATD1	-0.045464923	0.14294446	0.7504986159999999
SPAG1	-0.028553496	0.08986131	0.750733207
LSM3	-0.055999500999999986	0.17626884	0.750776452
CORO2B	-0.025930651	0.081647309	0.7508524870000001
MESTIT1	-0.042757555	0.13468471	0.750950619
SPG21	-0.07761254299999999	0.24449018	0.750963976
RANBP2	-0.054570061	0.17205079	0.751170531
H3C4	-0.044776205	0.14124734	0.751298351
ZHX1	-0.042202658	0.13313154	0.751302855
PRR36	-0.037194648	0.11735976	0.751356902
BNIP3P25	-0.045062455	0.14220853	0.751396776
UBQLN2	-0.080053727	0.25267181	0.7514324440000001
GFI1	-0.038371691	0.12111207	0.7514331390000001
MAP4K5	0.06627570099999999	0.17654629	0.707433085
SNX20	-0.073534022	0.23218209	0.751523825
SNX18	-0.053342796	0.16848336	0.751601746
FAM21FP	-0.039312582	0.12421958	0.7516997540000001
SH2D4A	0.041981951	0.11194911	0.7077245190000001
RP11-798G7.6	0.028140302	0.075044056	0.707743476
RASGRF1	0.024500599	0.065353096	0.7078089040000001
LINC02249	0.03118599	0.083239703	0.707989547
ECE1	0.055317501	0.14766469	0.7080172029999999
HIF1AN	0.064798356	0.17299522	0.708053127
AP1AR	0.039511466	0.10548572	0.708053382
AC002310.12	0.05833128	0.15575846	0.708104444
SEC61A2	-0.044864784000000005	0.14209327	0.7522572679999999
CD247	0.047382107	0.1266203	0.708321654
TBC1D9	-0.032271125	0.10230247	0.75248012
TAPBP	-0.08418816	0.26689305	0.7524879720000001
NOL6	-0.070635744	0.22393721	0.752496508
MARK2	-0.10383877	0.32925415	0.7525350820000001
PDLIM7	0.086878989	0.23231071	0.7084917490000001
C20orf144	-0.050624193	0.16054841	0.7525770620000001
OLFM2	0.058738748	0.15708692	0.7085307190000001
RPL4P7	-0.05533430000000001	0.17553065	0.752638035
RP5-1198O20.4	0.031508707000000004	0.08430343900000001	0.708658375
SORBS3	-0.04122072	0.13081624	0.752741337
TUBGCP2	-0.10356849	0.3287118	0.752764232
PHACTR1	0.039597657	0.10597497	0.708734627
RP11-443B7.1	-0.038739848	0.12298668	0.752826177
NUDCD2	-0.029861047	0.094804411	0.752839035
TMSB15B-AS1	-0.04009258	0.12730858	0.7528776559999999
JADE2	0.09436130000000001	0.25262631	0.708831138
ALPK1	0.062828532	0.16823602	0.7088806590000001
SMIM3	0.058831262	0.15753912	0.7088922940000001
CRKL	0.094305615	0.25255451	0.708916172
KLF7	0.058751734000000014	0.15735068	0.708935593
CARD9	-0.043368764	0.13778826	0.7530105570000001
FN3K	0.039518525	0.10585267	0.708969599
RABGAP1	-0.049704544	0.1579412	0.753045849
MIR4435-2HG	-0.047573239	0.15119221	0.753082902
RP11-345J4.11	-0.041433187	0.13173373	0.753182954
ZNF799	-0.046859408	0.14900738	0.75321723
SFSWAP	-0.070148219	0.22312182	0.7532801179999999
SMAP2	-0.047745517	0.15197358	0.7534504890000001
ANKRD17	-0.087573167	0.27892599	0.7536055770000001
TPM4	0.069078483	0.18549242	0.7096610059999999
KRT8P33	-0.052274532	0.1666868	0.75387613
RP11-328C8.4	-0.027501892000000003	0.08769913	0.753888007
TBCE	-0.056037374	0.17883285	0.754072631
MRPL40	-0.053503996	0.17077364	0.754108303
OGT	-0.08382424200000001	0.26757982	0.754135205
RP11-864J10.4	0.060943902	0.16390766	0.7100982459999999
CD164	0.076014048	0.20445818	0.71012478
CHEK2	-0.039396942	0.12582142	0.754249312
RNF213-AS1	-0.051918382	0.16582979999999997	0.754276343
H3P37	0.053175635	0.14308599	0.7102355159999999
POLR1G	-0.034788552	0.11117116	0.754393685
SLC7A8	-0.021309073	0.068096995	0.754397847
EIF3CL	0.027591157	0.074266943	0.710325456
XPC	-0.063590075	0.20328629	0.754482859
C1orf109	0.047468938	0.12781946	0.7104285
MMP21	0.065964336	0.17767119	0.710505108
YDJC	-0.075567443	0.24171762	0.754622247
TUBG1P	-0.05356681	0.17146862	0.754794594
SH3RF3	-0.028640698	0.091697027	0.754839833
RP11-288L9.4	0.045746280999999986	0.12333516	0.71077442
RP11-1348G14.4	0.053894116	0.14534042	0.710846875
RP11-1396O13.23	0.041383237	0.11164747	0.710960904
SV2A	-0.036564353	0.11729091	0.755295553
C9orf72	0.051966701	0.14031532	0.711186798
H2BC21	-0.055601769	0.17838835	0.755334495
PITPNA	-0.060042631	0.19276204	0.7554892870000001
SIVA1	0.058559387	0.15823951	0.7114016890000001
DHFR2	-0.041065369	0.13192237	0.7556423390000001
CCDC138	-0.039429254	0.12672181	0.755745863
NOS1	-0.028494955	0.091590892	0.755773907
RNF125	-0.054552907000000005	0.17538013	0.755816465
IRF1-AS1	-0.070074506	0.22532036	0.75585886
VWF	-0.017812203000000002	0.057287483	0.755914213
RP11-61L23.2	-0.027823203	0.089493806	0.7559380179999999
MRPS6	-0.056963115	0.18328087	0.7560128559999999
KIFBP	0.058025913	0.15721618	0.712135115
ZNF470	-0.029288594	0.094345798	0.7562850179999999
AP000892.6	0.078638191	0.21312987	0.712220948
AHCY	-0.057704043	0.18596498	0.75639415
SLC35E2A	0.035148376	0.095279899	0.7122748870000001
RNF11	-0.044692027	0.14405365	0.7564317859999999
VGLL3	0.050392646	0.13664048	0.7123484259999999
RP11-1055B8.1	0.054467186	0.14768877	0.7123486240000001
NALCN	0.055143942	0.14953056	0.712361048
QPCT	-0.0365956	0.11800679	0.756531636
KIF16B	-0.02856557	0.092126885	0.75656712
ZNF660	0.034364533	0.093218038	0.712460599
ARL6IP5	0.099249951	0.26926944	0.712503143
TM2D3	0.074406563	0.20187120000000003	0.7125071620000001
AKR1A1	0.070172255	0.19039688	0.71252695
TSPAN7	0.034829283	0.094507723	0.71254489
RP11-225N10.3	0.059220031	0.16073032	0.7126121879999999
BRAT1	0.075202807	0.20429957	0.712867667
CLEC7A	-0.045393059000000006	0.14667894	0.757019848
YARS1	-0.074124649	0.23956758	0.757067026
MGMT	0.046166463	0.12546077	0.712961121
ABCA2	0.052380718	0.14235931	0.712982015
TRMT9B	0.038674822000000005	0.10514944	0.7130857290000001
MGAT3	0.028455488	0.077373632	0.713116216
LHFPL2	0.045584307	0.12398006	0.713185348
TRPC6	-0.023066016	0.074673353	0.757460925
TRIM9	0.028037788	0.076351193	0.7135232229999999
SEPT5-GP1BB	0.023180895	0.063127022	0.713531438
ZNF212	0.05950546900000001	0.16210073	0.713621576
TMX3	0.045315207	0.12346007	0.713655899
CTD-2649C14.2	0.0658103	0.17939352	0.7138010290000001
RCC1L	0.079049525	0.21548754	0.713807337
RP11-504I13.2	-0.048894582	0.15871247	0.7580861440000001
AACS	0.052295334000000006	0.1426196	0.7139291190000001
PDHA1	0.05253909	0.14330475	0.713968009
TCAF2C	-0.02099288	0.06816060000000002	0.7581460790000001
MIIP	-0.05695569900000001	0.18501698	0.7582609709999999
H2AJ	0.051004244	0.13921057	0.71414921
CTC-444N24.7	-0.048230645	0.1567392	0.758358111
SAT2	-0.047464815999999986	0.15427001	0.758387823
TIA1	-0.057615521	0.18726793	0.7583954959999999
PPAN	-0.043821266	0.14253114	0.758557629
TRIM38	-0.10163454	0.33058581	0.758567332
AC012358.8	0.052475906	0.14339768	0.714473905
ZNF518B	0.050946494	0.13928531	0.71460514
GLE1	-0.083313793	0.27131107	0.7588406679999999
RP11-304F15.3	0.063423222	0.1734724	0.7147251790000001
PI4K2B	0.059367525	0.1624185	0.714790789
SLC6A19	0.024242179	0.066329622	0.71482176
FAM217B	-0.044938197	0.14645118	0.759016347
NPIPA1	0.043861573	0.12002529	0.7148548370000001
EEF1G	0.11054685	0.30250775	0.714855825
EDF1	-0.08113546099999999	0.26447793	0.75907091
PIGL	-0.053151335999999993	0.17336465	0.7592147309999999
SERPINH1	-0.044128333	0.14396087	0.759258022
CD79B	-0.036421527	0.11885378	0.7593267309999999
RP11-553L6.5	-0.049173968	0.16050795	0.759383887
HLA-DQA1	0.010419832	0.028548786	0.715192658
EML5	-0.024125469	0.07880095200000001	0.759541901
RCN3	-0.038692929	0.12639292	0.759560923
OMG	0.05384039	0.14760647	0.715362119
ZNF815P	0.046925089	0.12867394	0.715417462
RESF1	-0.056909363	0.18601501	0.759707419
ADCK5	0.056442725	0.15482908	0.7155171379999999
ORM1	0.021976354	0.060287167	0.715532598
DRG2	-0.06292900400000001	0.20586887	0.7599087259999999
LRFN1	0.065073515	0.17868826	0.7157971940000001
MAPK14	0.05692079	0.15636593	0.7159095
FYCO1	-0.044558773	0.14595228	0.760196738
MRTFA-AS1	0.062101585	0.17065194	0.7159954190000001
RPP30	0.05280383	0.14511753	0.71602415
TDRD9	0.025617727000000003	0.070407843	0.7160404020000001
EIF4EBP1	0.06561342	0.18036482	0.7160896309999999
LINC02018	0.037715629	0.10371729	0.71619634
E2F5	0.043476026	0.11957153	0.716226418
CUEDC1	0.044475479000000005	0.12232102	0.716227987
DNAJC27	-0.029387804	0.096418582	0.760579639
DGKZP1	-0.05356753	0.17585732	0.760721341
PROSER3	-0.050035921	0.16428402	0.760750493
NSFP1	-0.007025241	0.023066735	0.7607566259999999
IGKV1-9	0.026030374	0.07167301200000001	0.716537128
NFATC1	-0.052173629000000006	0.17132677	0.7607829429999999
THAP4	0.069956318	0.19264634	0.716573701
DENND4B	-0.06532636	0.21458490000000002	0.7608558259999999
ALG1L13P	-0.033295525	0.10938510000000001	0.760888715
LOXHD1	-0.018672803	0.061371632	0.7609878929999999
KPNB1-DT	-0.040186798	0.13209403	0.7610101109999999
EIF4G3	0.06407083200000001	0.17657755	0.716786747
IL2RG	0.073799768	0.20343533	0.716846805
H2AZ1	0.078619866	0.21672889999999997	0.7168550020000001
CTD-3194G12.2	0.041162366	0.1134726	0.7168588309999999
OR7E122P	-0.036810654	0.12104849	0.761109362
FBXO42	0.081184915	0.22386557	0.716934495
ILDR2	-0.024040295	0.07907897	0.761181531
UROS	0.070163216	0.19348704	0.716953475
NBR1	0.12126086	0.33440240000000004	0.7169574390000001
NUP133	-0.040418115	0.13295723	0.761189364
KCNMB1	0.043660886	0.12044846	0.717057188
TREML1	0.027534323	0.075969001	0.717090412
MAS1	0.055658659000000006	0.15364782	0.7172347859999999
TNFRSF10B	0.04719375	0.13028588	0.717246742
GARS1-DT	-0.056918161	0.18749321	0.7615083990000001
ZBTB10	0.052724963	0.14559547	0.717320697
NAE1	-0.044910983	0.14801926	0.7616313640000001
STIM2	-0.055770827	0.18384126	0.7616687440000001
RGL2	-0.068373473	0.22541818	0.76170354
ISYNA1	-0.040837554	0.13463776	0.7617066579999999
PLPPR2	0.064930292	0.17939946	0.7174715359999999
LARP7	0.048551615	0.13415063	0.717481033
AHR	-0.033501414	0.11053409	0.761880019
RP11-574F11.4	-0.037532618	0.12391960000000002	0.762038433
ANKLE1	-0.032870153	0.10855334	0.762097038
INHBA	-0.03016698	0.099631014	0.7621083340000001
NEDD8	0.073646404	0.20380674	0.717902833
PREPL	-0.045979491	0.15195145	0.762255965
EOLA1	0.044864557	0.12424983	0.718105112
CDS2	0.062400719	0.17288342	0.718211545
LDLR	-0.024684546	0.08166099	0.762494117
SF3B5	0.08631889599999999	0.23920895	0.7182784940000001
INSL3	-0.036747673	0.12168126	0.762708508
KMT2E	0.096814695	0.26852570000000003	0.718510047
CTB-181H17.1	-0.050840372	0.16841347	0.76280083
YIF1B	0.069580319	0.1930481	0.71859353
CAT	0.031415289	0.087160599	0.718593541
PRMT2	-0.046632597000000005	0.15452798	0.7628799759999999
SHCBP1	-0.027687951	0.091752903	0.762886057
SP1	0.12763768	0.35416672	0.718624377
POR	0.058616234	0.16264814	0.718625822
LINC01271	0.030835322	0.085561766	0.7186258640000001
XXbac-B461K10.4	-0.033292722000000004	0.11040865	0.763057997
RBX1	0.063488355	0.17627792	0.718794907
AHNAK2	0.029520735	0.081977199	0.71883339
SLC29A1	0.020970544	0.058246182	0.7188903240000001
RPS11P5	0.055580163	0.15443514	0.718994755
AK5	0.028371058	0.078833814	0.719001393
CYP2D6	0.041581762	0.1155441	0.7190062620000001
H2BC7	0.045645397	0.12684375	0.719023124
ZNF583	0.034465776000000004	0.095778313	0.719027483
CBX3	-0.068080132	0.22611736	0.763406907
NKRF	-0.061216112	0.20334836	0.763439365
DIPK1B	0.057573959	0.16010343	0.719210441
SQSTM1	-0.048405739	0.16083781	0.763500851
PDZD11	-0.053906094	0.17919194	0.7636008409999999
MED22	-0.051689398	0.17188048	0.763677132
MRPS24	0.068236142	0.18989961	0.719417821
SOD2	-0.044218352	0.14708285	0.763748069
CTD-2647L4.4	0.062212896	0.17327215	0.7196273320000001
TBC1D22A	0.10259822	0.28579538	0.719668778
EIF4H	0.11782519999999999	0.32834776	0.71978033
MXI1	-0.036706268	0.12226745	0.7640704190000001
CTU1	-0.05687095	0.18951161	0.76416249
ALG11	0.061534292	0.17154644	0.71988452
RP11-375N15.2	-0.013890244	0.046311962000000005	0.764287843
ZBTB41	-0.048921128	0.16311712	0.7642982620000001
RUNX2	-0.042487158	0.14170823	0.7643689859999999
TMEM86A	-0.042994754	0.14345721	0.7644582259999999
FLT3	0.036823933	0.10277746	0.720195225
RP11-289H16.1	-0.030521085	0.10186275	0.7645153240000001
CLDN23	-0.038697009	0.12920998	0.7646222340000001
FAM114A1	-0.026284946	0.087790337	0.764685852
FRMPD3	-0.033133184	0.11066434	0.7646884190000001
RP11-397E7.5	-0.036356498	0.12145121	0.764728015
DBT	0.054796387	0.15311481	0.7205021659999999
LINC00891	-0.036351047	0.12154004	0.764929095
FBXL8	-0.042410452	0.14180291	0.764934233
IRF9	-0.061368536	0.20521575	0.7649619120000001
NPC1	0.070490283	0.19709506	0.7206754890000001
PLEKHA8	-0.042257001	0.14135511	0.765039586
SLC6A9	0.031502645	0.088126169	0.720805712
NFYB	0.053449325	0.14952481	0.720813818
SREBF2	0.064419888	0.18038366	0.7210638909999999
CTC-471F3.5	-0.045993266	0.15412379	0.7654396929999999
TCAF1	0.031013131	0.086888701	0.7212118409999999
RP11-104N10.1	0.05859126	0.16416836	0.72123579
NKX1-1	-0.041530307	0.13924116	0.7655586999999999
ZNF830	-0.054674322	0.18338178	0.765647903
SLC25A45	-0.060394781	0.20266546	0.765756599
SYDE1	-0.03677016	0.12342377	0.7658209779999999
TLCD3A	-0.040586441	0.13626885	0.765879765
SEC14L5	-0.021920791	0.073632343	0.765982717
AP000648.5	-0.05338861	0.17951768	0.766216022
CLNS1A	-0.051427282000000005	0.17300835	0.7663283040000001
MED13	0.060594585	0.17040799	0.722218012
RBBP8P1	-0.053206188	0.17921041	0.76660375
STK25	-0.059530670999999986	0.20074796	0.7668693459999999
SRGAP2C	0.016692761	0.047011043	0.7225951840000001
ZNF865	-0.081126872	0.27372839	0.766996883
TRMO	-0.054125127	0.18273431	0.7671354570000001
APPBP2	-0.04392129	0.14831904	0.7671878459999999
SC5D	0.042049986	0.11856155	0.722905041
DNHD1	0.06298548799999999	0.17761978	0.722949587
RELB	-0.045358041	0.15328539	0.767356797
ZMYND8	0.07103469400000001	0.20037456	0.7230237270000001
CDC14A	0.057862756	0.16323763	0.7230537459999999
PTPRA	-0.0307783	0.10403716	0.767407452
TRRAP	0.10950035	0.30895253	0.7230874340000001
RAB26	0.045062208	0.12718005	0.7231670659999999
RP11-373N22.3	0.044373099000000006	0.12524418	0.723186158
TMEM9B-AS1	-0.025263887	0.08546206199999999	0.7675786859999999
ZNF599	0.051999233	0.14680886	0.7232579859999999
AC007620.3	-0.037102745	0.12554348	0.7676384140000001
GNAI1	-0.032263098	0.10920874	0.7677231990000001
DOP1B	-0.04560119	0.15436446	0.7677334929999999
ANKS3	0.062096938	0.17542269	0.723416963
SND1	0.066825781	0.18879017	0.7234290309999999
CLN8	0.049726789	0.14058616	0.7236224370000001
E2F3P1	0.056390809000000014	0.15945496	0.723669748
BDNF-AS	-0.039906306	0.13534085	0.768157098
MIR223HG	-0.05045212	0.17115139	0.768216022
RTF1	-0.038500718	0.1306424	0.7682752759999999
CTC-459F4.1	-0.045009127	0.15274042	0.768295008
HP1BP3	-0.065997465	0.22397304	0.768302826
NR3C2	0.042859417	0.12132263	0.723953857
NECAB3	0.043262414000000006	0.12248968	0.724010666
LOXL1-AS1	-0.035362578	0.1200519	0.768383995
CPS1	-0.027656266	0.093925405	0.7684691459999999
JMJD7	-0.025389531	0.086252429	0.768534968
SMC3	-0.059558686	0.20237081	0.768579542
ARHGAP8	0.03045136	0.08629172199999999	0.7242383459999999
PCDHB9	0.035162605	0.099701931	0.724396699
TPH1	0.036761248	0.10426064	0.7244622009999999
LINC02861	-0.036121947	0.12291255	0.768901471
IGHV1-2	-0.02063832	0.070269968	0.7690411859999999
RP11-512C24.3	0.040542266	0.11508079	0.724684051
GREB1	-0.029411273	0.10016257	0.769090904
TRPC1	-0.025719192	0.087591629	0.769097953
MYCT1	-0.028292652	0.096380307	0.7691544370000001
RPL18P10	-0.049730889	0.16943855	0.76919128
C8orf82	-0.054427034000000006	0.18548141	0.769242764
RP11-27J8.3	0.046682783	0.13264459	0.72495027
LINC02254	-0.048147914000000014	0.16420046	0.769403359
PHF21A	0.05953344400000001	0.16920919	0.725029336
RP11-574K11.24	0.061259509	0.17421622	0.725182441
PDE4DIP	-0.039481513	0.13479938	0.76965974
TSEN15	0.053173719	0.15129411	0.7253098590000001
C3AR1	-0.024579323	0.08394021	0.7697143809999999
TMEM140	0.08007977200000001	0.22788894	0.725355635
THAP12	-0.062204871	0.21250811	0.7697921590000001
CNOT1	-0.06078759900000001	0.20780141	0.769937575
RP11-48B3.5	-0.042161241	0.14415711	0.769983484
VAV2	-0.031426063	0.10748008	0.7700428229999999
JMJD7-PLA2G4B	0.043641213	0.12436520000000001	0.725720481
RGMB	0.031865791	0.090816487	0.725743464
RPF2	0.047576581	0.13564726	0.7258511879999999
RP1-266L20.9	-0.046046132	0.15763424	0.770258545
WLS	0.019578162	0.055853152	0.72600742
CECR2	0.035626459	0.10165497	0.726055972
AF131215.2	-0.051867769	0.17772827	0.77046489
XXYLT1	0.048495936	0.13839305	0.7260880409999999
CSRP1	0.080419249	0.22952449	0.7261244000000001
TMEM245	0.068867935	0.19660001	0.726183375
CLMN	0.043016604000000014	0.1228012	0.7261833940000001
NEK5	-0.048826097	0.16742437	0.7706229040000001
BATF	-0.048142694000000014	0.16510731	0.770658444
IFI44	-0.024127325	0.082865717	0.770981494
STPG1	0.040841982	0.11677055	0.7265824940000001
RP11-667F14.1	0.055000259	0.15726768	0.726611645
SLC27A3	0.05354879	0.15312674	0.726627736
MRPS27	0.050425058	0.14419608	0.726631162
OTULIN	0.051903801	0.14850048	0.7267650520000001
UBALD2	0.051861764000000005	0.14841034	0.726818292
LINC02397	0.037863174	0.1083738	0.726872878
AHNAK	-0.045493115999999986	0.156494	0.771333022
MECR	-0.03568842	0.12278672	0.771369905
HIGD1A	0.045088294	0.1291077	0.726982165
C2CD4B	-0.035808674	0.12322705	0.7714178759999999
SNRPB2	-0.040570179	0.13962033	0.771430115
LIN7A	0.043239103	0.12386201	0.7270866029999999
GFRA2	0.031994198	0.091677245	0.727164351
RP11-706O15.1	0.017463574	0.050056261	0.727245725
TCP1	0.07915248	0.22687870000000002	0.7272480990000001
CH507-513H4.10	0.056353303	0.16157171	0.7273184840000001
RUNDC3A	-0.019785415	0.068196702	0.771775988
AC010761.13	0.05674040900000001	0.16269814	0.72734511
RP11-303E16.9	-0.045534628	0.1569617	0.771793195
KIF21A	-0.024831089	0.08560264699999999	0.7718133890000001
CTBP1-DT	0.041132496	0.11796896	0.727400895
PLEKHA2	0.06064152900000001	0.17392507	0.727406535
TXNL4A	0.051864506	0.14879803	0.727487815
USP25	0.064777155	0.18585772	0.72750697
MRPL52	-0.035077962000000004	0.12100881	0.7719621059999999
RALGDS	0.060793142	0.17465578	0.727849933
TSHZ3	0.033699615	0.096898549	0.7280688559999999
WDR91	0.0458015	0.13172301	0.7281227309999999
TAZ	0.066531879	0.19135857	0.7281444859999999
C12orf73	-0.046368286	0.16044966	0.772642759
PPM1H	-0.026233401	0.090791972	0.772680977
RP11-4F5.3	0.052775312000000005	0.15186919	0.7282771490000001
MYL6B	-0.03843087	0.13306148	0.7727722159999999
OXCT1	0.041326569	0.11898372	0.728408908
OR51R1P	0.033583127000000004	0.096703716	0.7284472479999999
NUDT3	-0.067961183	0.23553752	0.772989402
GLYR1	0.080719456	0.23255303	0.728580377
ORC6	-0.043214355	0.14986776	0.773132209
RP11-279O9.4	0.034919174	0.10067529	0.728769497
CETP	-0.041407143	0.14369521	0.7732778920000001
APOA1-AS	0.058591084	0.16899639	0.7288816220000001
WDR33	0.12896536	0.37206528	0.728941678
RP11-811I7.3	-0.041682642	0.14478182	0.7734767290000001
SLC2A8	0.042722284000000006	0.12331493	0.729070628
RP11-45M22.2	0.065055099	0.18778413	0.729080427
LINC00884	-0.034115835	0.11857603	0.773619805
BABAM1	-0.05543467	0.19274651	0.7737030309999999
CLK4	0.062275745999999986	0.1798688	0.729235802
LARP4	0.047357881	0.13687889	0.729419807
ORAI3	0.069301987	0.20030995	0.729427356
APBB3	-0.047501057	0.16533233	0.773930722
NPIPB3	-0.028220143	0.098250125	0.7739911740000001
MMP14	-0.02335027	0.081298959	0.774000878
E2F4	0.05780506	0.16716767	0.7295647409999999
SEC14L4	0.041254746	0.11935524	0.7296730859999999
RP11-407G23.2	0.050675819	0.14664066	0.7297245440000001
GOLGA8A	-0.024741714	0.086228754	0.774218073
TOP2A	0.030158405	0.087290615	0.7297876590000001
RP11-403B2.7	-0.020349329	0.070965492	0.774357014
RNF40	-0.046363334000000006	0.16174522	0.774437719
CTA-941F9.10	0.077737245	0.22521816	0.7300356809999999
SH3GL1	0.082233321	0.23824803	0.7300400029999999
HERC2P2	0.031830417	0.092254368	0.73013742
BBOF1	-0.030276078	0.10571563	0.774631065
RP5-1180E21.5	0.042689703	0.12383110000000001	0.730353488
SNX18P13	-0.018282002	0.063950973	0.775026465
MGME1	-0.040711766	0.14242377	0.775046185
DUSP4	-0.033045147000000004	0.11571053	0.775249045
ESS2	-0.046360535	0.16235898	0.7752806090000001
BDH1	0.041474771	0.12059739	0.7309777059999999
RP11-362K14.5	0.057148322	0.16620091	0.7310229540000001
CAPN1	0.071874991	0.20913854	0.731157666
C3orf86	-0.038481498	0.13500641	0.775670285
FDPSP2	0.017365626999999998	0.050535359	0.731186593
LINC01694	-0.028381729	0.099680427	0.7759057420000001
PHETA1	0.04409311	0.12845247	0.731464212
FLOT1	-0.044838300000000005	0.15754309	0.775995707
FSD1	0.033755238	0.098349049	0.731498251
COG5	-0.045633101	0.1604043	0.7760889540000001
PTMS	0.036393628	0.1060713	0.731583568
DDX54	-0.042179665	0.14827541	0.776104
ZNF556	-0.032767079	0.11520865	0.776144809
GORASP1	-0.048043065	0.16905206	0.7763165390000001
RRM1	-0.031550853	0.11103454	0.776345231
PLPP2	-0.023830257	0.083876868	0.77637855
SERPINB2	-0.033003117	0.11617018	0.7763916820000001
MAGI2-AS3	0.020210737	0.059002545	0.73200869
TLE4	-0.064507008	0.2272078	0.776530292
TARDBP	-0.060710727	0.21390078	0.7765956940000001
FAM104B	-0.043405404	0.15298749	0.776678388
BORCS8-MEF2B	-0.015784341	0.055637815	0.7766941620000001
ARFGAP2	0.073640072	0.21514203	0.732199945
LIME1	0.059074041	0.17266233	0.7323125009999999
FAM167A	0.029840686	0.08723183	0.732351176
DYNC1I2	0.06541920400000001	0.19126198	0.732385078
GCC1	-0.071098805	0.25087086	0.7769164409999999
GOLGA4-AS1	0.060970736	0.17834908	0.732518985
SNORA74B	0.02788423	0.081569373	0.732530255
GPX2	-0.042234052	0.1491349	0.777080703
NECTIN2	0.011207881	0.032792023	0.732575383
AC145124.2	0.038991158	0.114094	0.732606179
AGAP10P	-0.023321002	0.082371262	0.777136653
ATPAF1	-0.038849343	0.13727794	0.7772308309999999
NPRL3	0.025527932000000003	0.074731957	0.7327210390000001
HAUS7	0.050755903	0.14869789	0.7329148240000001
CCNA2	-0.037062585	0.13113061	0.777505989
RP11-572B2.1	-0.024729402	0.087496474	0.777510258
MIR22HG	0.04535656	0.13293015	0.733012476
AC011288.2	-0.031835632	0.11274779	0.7777184640000001
STOML1	0.042607948	0.12501637	0.733303745
STAG3L2	-0.038610009	0.13684875	0.777891036
HNRNPA3P15	0.078760078	0.23114631	0.733365498
SRRM4	0.040718916	0.11953162	0.733427953
SNHG9	-0.033571536	0.11908169	0.778056715
EEF1AKNMT	0.049806976	0.14629464	0.7335764840000001
DNMT1	0.058849069	0.17286072	0.733587393
AGTRAP	0.071489274	0.21003185	0.733639048
IL7	-0.033724183	0.11971055	0.7782145340000001
CTF1	-0.044086175	0.15651543	0.77824622
ZFAND6	-0.045306851	0.16088141	0.7782896
RP11-582J16.7	0.057276515	0.16835243	0.733756154
GPN3	-0.036754777	0.13055356	0.778355683
HDAC5	0.059422422	0.17472152	0.7338465190000001
RP11-347I19.7	-0.052628501	0.18698314	0.77840862
DIAPH2	-0.05749494400000001	0.20430518	0.778442547
PPP1R10	0.073754588	0.21693804	0.7339353059999999
PLAC8	-0.040474642000000005	0.14389563	0.778549268
CTA-113A6.1	0.05450163	0.16035555	0.734010632
EAPP	-0.058490901	0.20797437	0.778577533
CDC26	-0.046583279000000005	0.165785	0.778772923
MREG	-0.03306322	0.11771615	0.778860087
ANKRD12	0.047804919	0.14090039	0.7344611
TOMM40	0.060561306	0.17856409	0.734554791
ZNF517	0.059905857	0.17668325	0.7346295909999999
ANKRD34A	-0.04111094	0.14660849	0.7792123320000001
SELENOW	0.065593138	0.19350795	0.734696791
SEMA3C	-0.026256031000000003	0.093680822	0.779321197
TRANK1	-0.044290768	0.15807937	0.779390666
ST6GALNAC2	0.039116629	0.11547476	0.73486442
SBDS	0.055505747	0.16394666	0.735004779
KRT18P5	0.0588243	0.17376087	0.7350227429999999
TNKS	-0.055420278	0.19802898	0.779636977
CTDNEP1	-0.066127743	0.23630062	0.7796474109999999
NOD1	0.063386704	0.18730695	0.7351169670000001
H2AC18	-0.022376302	0.079982367	0.779709078
EIF3F	-0.073544274	0.26303003	0.77983284
CTC-429P9.3	-0.052512903	0.18781826	0.779840405
EYA3	0.045090348	0.13332837	0.7352831809999999
RP11-35G9.3	-0.04494601	0.16087688	0.7800036659999999
CTDSPL2	0.051752114	0.15313543	0.7354641590000001
MSI2	0.051281237	0.15180307	0.735566433
STK4	0.13966869	0.41346116	0.7355744120000001
KBTBD4	0.073834695	0.21874874	0.7357791
TSTD3	-0.03587097	0.12865856	0.780443985
HK1	0.05653954200000001	0.16757095	0.735873586
RCE1	0.066954518	0.19846183	0.735903245
CICP6	-0.020875769	0.074895433	0.780501751
PDCL3	0.053771122000000005	0.15938938	0.7359109509999999
LY6E-DT	-0.033407779	0.11993356	0.7806397420000001
BAG4	0.048603841	0.14420039	0.736136552
MINDY2	-0.037427853	0.13449082	0.780838767
ANKRD55	0.031783515	0.094343655	0.7362622329999999
MBLAC2	0.06504205	0.19307678	0.73627688
FSD1L	-0.031078454	0.11170259	0.7808909559999999
DCXR	0.049924321	0.14825746	0.736375412
DOCK6	0.022797381	0.06772370400000001	0.7364638459999999
PKP2	0.032133798	0.095482787	0.7365265209999999
EIF5A2	0.025532494	0.075886167	0.736588627
SMCR5	-0.047556974	0.17120760000000002	0.781237271
ANKRD10-IT1	0.046023025	0.13681969	0.7366493959999999
DCBLD2	-0.024646377	0.08875037599999999	0.781290431
CTD-2015H6.3	-0.056454317	0.20330119	0.7813030190000001
ZNF276	0.07438844900000001	0.22121685	0.736730682
ZNF266	-0.032430364	0.11681037	0.7813456040000001
SMG1P3	0.042743667	0.12714446	0.736796618
RNF32-AS1	0.035916153	0.10684496	0.736819118
ZSCAN30	-0.045596694000000014	0.16431472	0.781450361
ZNF230	0.041854806	0.12453598	0.736868865
TRIM62	0.07298594900000001	0.2172169	0.7369300259999999
DGCR5	-0.024189835	0.087233823	0.781601801
ZNF41	0.070458554	0.20975221	0.7369991229999999
TNS2	0.03979493	0.11860101	0.737283445
KIAA2026	-0.06711368	0.24238769	0.781918937
H2BC9	-0.035313691	0.12754908	0.781935925
RP11-277P12.6	0.024405356	0.072777645	0.73743033
RNF103	-0.063852642	0.23075479	0.7820521909999999
RP4-669P10.21	0.063586618	0.18963602	0.7374549290000001
TOB1	0.064926883	0.19372531	0.737575249
CA1	-0.017259746	0.06243547	0.782260057
GAB2	0.08651156300000001	0.25823472	0.737679194
TRIM66	-0.024063672	0.087083608	0.7823467959999999
CSF3R	-0.059597849	0.21582588	0.78249254
CD177	0.012153144	0.036319434	0.737975701
ZNF132-DT	-0.04123617	0.14941497	0.782611077
FBXL13	0.027247424	0.081432112	0.737987224
STON2	0.031532858	0.094240826	0.7379904140000001
CD1D	0.043515657	0.13009613	0.738073553
CIR1	0.064956216	0.19424655	0.738139636
SNX10	-0.050295308	0.18237788	0.782771508
ZKSCAN3	-0.04593717	0.16658198	0.782780822
TRIM44	-0.041490807000000005	0.15046945	0.782796752
EIF4EBP3	-0.043804493	0.15888348	0.7828277770000001
RP11-57H14.4	-0.063833776	0.23165539	0.7829407429999999
FAM118A	-0.0097857956	0.035524086	0.7830064640000001
MORF4L1P1	-0.054325083	0.19723651	0.7830357579999999
SRGAP3	0.027413601	0.082104414	0.7385272340000001
KIF3C	0.039484709	0.11830312	0.73862399
PTPN2P1	0.05268431	0.15787839999999997	0.738666989
ZNF800	0.051263465	0.15365903	0.7387299979999999
KLK1	0.035066773	0.10514129	0.738803808
ALAS2	-0.015251961	0.055500758	0.7835156590000001
TBC1D31	-0.028882593	0.10513386	0.78358038
OTUD1	0.065881809	0.1976464	0.7389462520000001
TMEM182	0.039369942000000005	0.11813999	0.739009235
PER3	-0.025800105	0.09395222	0.783667418
RP3-395M20.12	0.058085268	0.17434882	0.739079212
XRCC3	-0.062682141	0.22835673	0.783756978
AFAP1-AS1	0.022217535	0.06671289400000001	0.7391723290000001
ZNF530	-0.035699185	0.1302038	0.783997362
AF131215.4	0.054139943	0.16286508	0.739632741
LEO1	0.057513705	0.17307659	0.739723315
ITPK1	-0.044375105	0.16217496	0.784423309
ADAM19	-0.040471406	0.14791345	0.784430563
SAP130	-0.06801079900000001	0.24864231	0.78449725
ABHD14A	0.059555763	0.17931741	0.739857102
RP11-216N14.7	-0.045233481	0.16541107	0.784549226
RP11-134O15.3	0.055000096	0.1656703	0.7399624570000001
LHX4	0.059993872	0.18074874	0.740012758
RP4-714D9.5	-0.026404307	0.09662364	0.7846962909999999
CSAD	-0.050803279000000014	0.18594342	0.784735187
CERS6	0.06369483	0.19194716	0.740075716
LAMC3	0.027380237	0.08252214299999999	0.7401078879999999
USE1	0.056199572	0.16938405	0.740111466
ATP6V0A1	-0.048429043	0.17730036	0.784790606
NOL9	0.043481431	0.13105905	0.740125127
MMRN1	0.024668788	0.074355811	0.740127387
AC007292.3	-0.051536613	0.18872709	0.784846015
EP300	-0.081839206	0.29977065	0.784898839
NAXD	-0.048474581	0.17760709	0.7849560959999999
AC069368.3	0.024232935	0.073097982	0.7403189490000001
MSC-AS1	0.026471411	0.079862643	0.7403576890000001
PIAS4	0.037407399	0.11292082	0.740501678
SERF1A	-0.03106226	0.11396709	0.7852457740000001
WDR83	-0.043723601	0.16047694	0.78531826
STARD4-AS1	0.042782875	0.12932007	0.740835221
CHMP4A	0.061128274	0.18478425	0.740850662
ALDH3B1	-0.051085554000000005	0.18781299	0.78567039
HMGXB4	-0.042729214	0.15716809	0.78577241
C1GALT1C1	0.062969818	0.19055052	0.741112213
TLR3	0.034928362000000004	0.10575760000000001	0.7412590929999999
FDFT1	-0.041465362	0.15264829	0.7859489540000001
AGBL5	-0.037840712	0.13932846	0.78598456
MGAT5B	-0.029876319	0.11003437	0.7860426079999999
MEG8	0.027252949	0.082583945	0.741459358
B3GNT2	-0.045237267000000005	0.16671713	0.786178388
TSPAN14	0.08261210599999999	0.25037224	0.741494002
C14orf93	0.042189452	0.1278845	0.741535067
QRICH1	-0.031557586	0.11633875	0.7862440759999999
ARIH1	-0.030830047000000006	0.11368157	0.786289817
GNPTG	-0.055239134	0.20378266	0.786387976
MYO19	0.058444939	0.17728813	0.741717897
CTD-2293H3.1	0.056370483	0.17100245	0.741728119
WDFY1	0.042906255	0.13018922	0.741787654
SELENBP1	0.027770783	0.08427061599999999	0.741806935
CDC37	0.095805662	0.29077346	0.741850242
GTF2H1	0.059061701	0.1792588	0.741856513
SLC25A34	-0.024929797000000004	0.092074904	0.78662884
MAF	0.036196675	0.10990209	0.7419497820000001
UIMC1	0.062696792	0.1904099	0.742011049
CEP72	0.045064195	0.13686865	0.7420271709999999
LONP1	-0.048267297	0.17842502	0.7868110559999999
RP11-339H12.2	-0.048371576	0.17881859	0.7868204809999999
EIF1B-AS1	-0.034242218	0.1266123	0.786864335
UQCRC2	0.057835323	0.17576048	0.7421736170000001
FPGS	0.056811357	0.17266788	0.7422012840000001
TLDC2	0.059890566	0.18222415	0.742470858
LGALS12	-0.022385187	0.082906362	0.787205595
KLRC2	-0.021405789	0.079279187	0.7872059859999999
ZFYVE27	-0.049212651	0.18231118	0.787257909
COMMD9	-0.038334005	0.14210913	0.78740188
BTBD9	-0.041705349	0.15463035	0.787433018
CTD-2373H9.3	0.053766963	0.16378322	0.7427603220000001
MRNIP	-0.045892947	0.17022943	0.787521715
DMTN	-0.030308086	0.11242978	0.787538028
MAP3K3	0.10405439999999999	0.31712309	0.742882265
KCNJ13	-0.025130866	0.093255639	0.787607148
TMEM179	-0.034037618	0.12631706	0.78762396
CTU2	-0.034317265	0.12740497	0.787705487
GOLGA6L22	0.032094729	0.097856454	0.742989815
PLEKHG4	-0.024224355	0.089948499	0.787737925
IFI44L	-0.015449563	0.057369915	0.7877504740000001
DAAM2	-0.01291026	0.047962929	0.7878471420000001
CHRNA4	0.029330257	0.08948959699999999	0.74316154
VANGL2	-0.023482686000000003	0.08725654199999999	0.787885053
LLPH	0.03427515	0.10462235	0.743269008
UQCC2	0.049201777	0.15029568	0.7434517979999999
RAB12	-0.041179551	0.15327003	0.7882306040000001
FITM2	0.068753137	0.21007849	0.7435220790000001
CCDC71	-0.058573926	0.21810326	0.7883173040000001
ZNF787	0.068153937	0.208335	0.7436258929999999
C15orf40	0.058010528	0.17734092	0.743643449
MED20	0.059244742	0.18112816	0.743662833
BRI3BP	-0.041029124	0.15286023	0.788433583
ANXA4	0.054535456	0.1667599	0.7437064040000001
MRPL19	-0.032152732	0.11981153	0.788470901
PPP1R18	-0.070341289	0.26261232	0.78886236
CDK5RAP1	-0.049088033	0.1832891	0.788889044
SYNM	0.020557394	0.062981337	0.744179235
RP5-1139B12.2	0.06153879	0.1886641	0.744347715
PPP1R16B	-0.053521068	0.2000637	0.7891179290000001
SRD5A3	-0.02146255	0.080228465	0.789119652
SEC14L1	0.05933899	0.18194314	0.744379085
PBXIP1	-0.045399325	0.16971248	0.78912781
GPT2	0.031574285	0.096851088	0.744478718
HYAL1	0.047762122	0.14652367	0.74450892
PTMA	-0.070656515	0.26434878	0.789298754
ZNF418	-0.01991842	0.074545761	0.789366459
PPA1	-0.03404606	0.12742131	0.7893698509999999
OR7E38P	-0.043876771	0.16425172	0.7894172279999999
ZNF8-DT	-0.041955497	0.15716259999999999	0.78955215
CACTIN-AS1	0.039537508	0.12144788	0.7448246709999999
ETFA	0.055132029000000006	0.16939994	0.744897593
CUL3	-0.063277199	0.23730724	0.789790212
CLEC11A	-0.028634989	0.10742879	0.789865787
AC073343.13	0.034929397	0.10744081	0.745163314
KDM7A	-0.040333021	0.15135759	0.789922383
GALNT9	0.036861602	0.11338625	0.74516784
KYAT1	-0.033612245	0.12616268	0.789964854
NOP10	-0.044928304	0.16867313	0.79000853
MBLAC1	-0.045507701	0.17087002	0.7900345540000001
CCDC146	-0.025083121	0.094209015	0.7900958809999999
PTCHD4	-0.037005706	0.1390764	0.790225098
CTTN	0.030215022	0.093074709	0.7455202320000001
PCYT2	0.043741586	0.13481851	0.745659466
RP11-363N22.3	-0.042047009	0.15818517	0.79043535
PDCD6	-0.072157149	0.27154854	0.790500111
ZNF543	-0.042637711	0.16050178	0.790555645
SLC16A5	-0.054237334000000005	0.20420427	0.7905935559999999
H4C8	-0.039546104	0.14891154	0.790620943
PTRH2	0.053543186	0.16516058	0.745855685
TUT4	-0.055893655	0.21047477	0.790627017
EXOC3	0.069251126	0.21363171	0.745876414
DPH6	-0.028156692	0.10607134	0.7907112279999999
RP11-110G21.1	0.03156149	0.097396444	0.7459592909999999
SLC36A4	0.039352654	0.12144773	0.745976103
RP11-23I22.1	0.054911355	0.16953792	0.746082997
AC092171.4	0.040560628	0.12523793	0.7460979529999999
ARHGEF2-AS2	-0.045456211	0.1713939	0.7908926959999999
SEC22B4P	-0.02638522	0.099488823	0.7908980790000001
ATG14	-0.060552962	0.22836988	0.7909403420000001
PSMF1	-0.033686905	0.12705176	0.7909479290000001
PPP1R3D	-0.057285126	0.21628801	0.791169272
XX-FW83563B9.5	0.058894977	0.18212499	0.746470285
TLCD2	-0.029974883	0.11322234	0.791255704
ZDHHC11B	-0.016914019	0.063889217	0.791258575
SEPTIN7P13	-0.032481092	0.12272154	0.791309941
ST3GAL1	0.061591926	0.19055725	0.7465888740000001
CHRAC1	0.046154469	0.1427987	0.746593827
RNF157-AS1	-0.026578002000000003	0.10046146	0.791397701
APOL1	-0.032992174	0.12472732	0.7914321879999999
RP11-506K6.4	-0.03832698	0.14491683	0.7914620090000001
PRLHR	-0.028111779	0.10632486	0.7915240370000001
LINC00869	0.040601456	0.12572353	0.7467991009999999
PLPP3	0.034277903	0.10622655	0.746992633
ARF3	-0.068037627	0.25788984	0.79196374
CTD-2619J13.8	-0.033918523	0.12858514	0.791995915
KRT1	-0.010971632	0.041599688	0.79202633
RAB31	-0.034051128	0.12913293	0.792066873
GALNT16	-0.027602161	0.10471685	0.792145448
ELAVL1	-0.039386403	0.14949244	0.7922386690000001
RP5-841K13.1	0.030550652	0.094890631	0.747545705
ERAP2	-0.017110353999999998	0.064982446	0.792362108
THBS3	0.040253044	0.12505014	0.7475920709999999
ZDHHC13	0.045098245	0.14012269	0.7476276540000001
TWSG1-DT	-0.037437897000000005	0.14223867	0.792441115
UPF3B	0.053763089000000014	0.16713739	0.7477626620000001
RP11-108M9.3	-0.023355847	0.08879966800000001	0.79258559
CTB-152G17.6	-0.064557537	0.24551889999999998	0.7926426409999999
NR2F2	-0.027342825	0.10398975	0.792646911
CTSZ	0.077164651	0.24001607	0.747893074
DKK3	-0.017688227	0.06729764099999999	0.792725459
TBC1D5	-0.053582532	0.2038708	0.792733045
PLEKHM1P1	0.072092453	0.2243383	0.748000546
RP11-855A2.1	0.051899446	0.16150301	0.748002941
PTPN21	-0.023321836	0.08877363	0.792821373
RACGAP1	-0.024142309	0.091897695	0.792823507
SLC22A18	-0.021573158	0.08213227599999999	0.792858148
ANKAR	-0.028527244	0.10864498	0.792927917
LPIN2	-0.040017587	0.1524414	0.7929755270000001
CELF2-AS1	-0.06867176900000001	0.26162152	0.7929956440000001
NDE1	-0.053889053	0.20534360000000002	0.7930354140000001
XPNPEP3	-0.032256641	0.12293493	0.793070595
ACSL3	-0.034013545	0.12965851	0.793113886
CTD-2537I9.12	-0.045195299	0.17230352	0.793137972
RP1-267D11.6	0.059222437	0.18457394	0.748376122
SLC2A6	0.046956157000000005	0.14634803	0.748381834
RIC3	0.037383123	0.11655462	0.7484711470000001
RP11-464D20.6	-0.042036562	0.16038811	0.793298086
HTR7	-0.034750063	0.13259248	0.7933065979999999
IL16	0.10009385	0.31213467	0.748516298
MTCH1	0.088669885	0.27654896	0.748550583
RP11-139D23.7	0.05167949	0.16132263	0.748763738
CTB-139P11.2	-0.019992309	0.076389336	0.793588506
SOX9-AS1	-0.0337784	0.12907719	0.793607388
FOCAD	-0.024832579	0.094894226	0.793610885
IGLC7	0.025349871	0.079152643	0.748826663
CLMP	0.055239479	0.17251011	0.74886875
NPR3	0.031114467000000007	0.097221306	0.748999518
BAIAP3	-0.016592183	0.063508693	0.7939411890000001
TRAP1	0.04474933	0.13996443	0.749240695
ZNF420	-0.024231862000000003	0.09285213	0.794161571
RNF32	0.040944682	0.12813107	0.749366662
CBR1	0.039385464	0.12325707	0.7493772129999999
KHDC4	0.07257812799999999	0.22716247	0.749407863
RP11-368I7.6	-0.035931656	0.1378716	0.794435885
METTL1	-0.034622506000000004	0.13286867	0.794466667
PAX8-AS1	0.0074013225	0.023196339	0.7497306990000001
TTLL7	0.026563335	0.083278508	0.7498087859999999
RRM2	-0.019921117	0.076540097	0.7947030420000001
NAIPP4	0.016162719	0.050694248	0.7499167409999999
IKZF3	-0.04864828	0.18696952	0.7947621890000001
CLCN5	-0.027099248	0.10415822	0.7947774259999999
GEMIN7	-0.031718997	0.12192482	0.7947942240000001
GIMAP2	-0.041020612000000005	0.15771076	0.794834193
ZNF331	0.036474986	0.11444572	0.7500058690000001
USP54	0.027042826	0.084857398	0.7500243440000001
FAR1	0.051026751	0.16016213	0.750093481
ADAM22	-0.026183711	0.10081458	0.7951263159999999
ANKRD63	-0.034703494	0.1336261	0.7951382909999999
RP11-283I3.6	0.070688449	0.22211942	0.750358188
RAD51-AS1	-0.052060736	0.20056953	0.7952473640000001
RP11-30L15.4	-0.046079743	0.17756672	0.795292003
FAT2	0.042222631	0.13272979	0.750460993
KRT18P61	0.052600674000000014	0.16537305	0.7504889290000001
RAB44	-0.019604694	0.075569992	0.795355494
SPSB1	0.041971208	0.13198902	0.750551642
FTCDNL1	-0.033047571	0.12751808	0.79555946
BAG3	0.055615371	0.17502589	0.7507298809999999
DUT	0.046103205	0.14513025	0.750796109
ZNF774	-0.023618504	0.091209014	0.795721958
AF131215.1	0.051617245	0.16274062	0.7511699270000001
ZNFX1	0.081140512	0.25594838	0.75128818
S100A8	-0.019370532	0.074968563	0.796159483
RP11-449H3.3	-0.021522115	0.083300387	0.796170705
PLEKHG3	0.045297212	0.1429317	0.751367048
TSC2	-0.047528263	0.18401378	0.796233263
RN7SL1	0.044377423	0.14003193	0.7513714159999999
GMCL1	-0.036719416	0.14221643	0.796304647
RP11-732A19.10	0.02023044	0.063855276	0.751441419
FAM107B	-0.049172058	0.19046268	0.796321858
UBAP2	-0.030131894	0.11672912	0.796349955
CCR7	0.037913523	0.11970757	0.75151669
ZNF56	-0.038549121	0.14947039	0.796527767
CUL1	0.079386998	0.25084825	0.751701532
COG2	0.042911815	0.13563349	0.751772495
WDR5	0.059670872	0.18863432	0.751810222
GET3	0.062410178	0.1974376	0.751984865
RNU2-2P	-0.014536237	0.056463346	0.796882092
FMC1-LUC7L2	0.014707071	0.046531665	0.7520113490000001
FANCI	-0.029949619	0.11635522	0.796918673
JAML	0.069980322	0.22146287	0.7520680000000001
JKAMP	-0.044736784	0.17384589	0.7969667290000001
AKAP8L	-0.054338300000000006	0.21117972	0.796987992
PGM1	-0.041641596	0.16184167	0.796995685
IFIT2	0.031364707	0.099291328	0.752148096
GTPBP2	-0.05834964	0.22682287	0.797034844
DROSHA	0.037804353	0.11973244	0.752258434
LINC00893	-0.031007105	0.12063584	0.797202304
PPAT	-0.037273824	0.14505464	0.7972537040000001
PRPF19	-0.052400899	0.2040152	0.7973432359999999
ZNF550	-0.03724119	0.14500541	0.79736007
CLEC12B	0.019722965	0.062534959	0.7525234759999999
TRGC1	-0.01892799	0.073733466	0.797451096
SEC13P1	-0.040426261	0.15757795	0.7975750290000001
MIA2	-0.042856207	0.16706467	0.7975928090000001
AC004623.3	0.039224996	0.12448618	0.7527480259999999
DEDD	-0.053823101	0.20987166	0.7976448690000001
CRACDL	-0.02120029	0.082678639	0.7976751470000001
VIM	0.055502805	0.17618461	0.752800237
PHBP12	-0.040366833	0.15751674	0.797789295
RP11-211N11.7	-0.045600067	0.17794173	0.797793985
FAM32A	-0.067754008	0.26440536	0.797804427
ODC1	0.036438313	0.11574678	0.752964045
SLAIN2	0.041270432	0.13109720000000002	0.7529661059999999
NPIPB5	0.035971599	0.11430717	0.753053775
RP11-127B20.2	0.050359896	0.16008342	0.753135062
LILRB3	0.031658947	0.10064486	0.753153533
SAMHD1	0.065035866	0.20677382	0.7531796470000001
RPAP3	-0.029081112000000006	0.11369939999999999	0.7981738970000001
EDAR	-0.03212912	0.12561729	0.798175451
GGH	0.036177937	0.11510811	0.753355262
VAV3	0.046097298	0.14668053	0.7533744170000001
UCP2	-0.042044684000000006	0.16449871	0.7983121790000001
TMEM9B	-0.049626029	0.19430151	0.798455363
NEK9	0.057681426	0.18369560000000001	0.7535753009999999
RPL5	-0.063376186	0.24824976	0.798544382
LSM6	0.046509437	0.14818353	0.753682931
CYTOR	0.038413001	0.12240084	0.7537088890000001
CDK11A	-0.027510449	0.10780357	0.798622756
CDC73	0.076672212	0.2443452	0.753741618
BAG5	0.072792408	0.23198105	0.753741955
NARF	0.056891422	0.18131264	0.753750101
MSANTD1	-0.03936712	0.15430416	0.798671993
RNASE4	0.028926532	0.092221028	0.753833647
NUDT14	0.048420934000000006	0.15439084	0.7538636959999999
RN7SKP16	0.043610842	0.13906613	0.753884819
PJA2	0.077508441	0.24731538	0.754035692
SRSF4	-0.05965519900000001	0.23429337	0.799065218
AC005077.14	-0.025663881	0.10079685	0.7990710790000001
BST1	-0.041074112	0.16135194	0.799107914
GOLGA6L5P	-0.027185512	0.10680194	0.799124033
KSR1	0.033974354	0.10851126	0.7542665829999999
OR2A20P	-0.01764242	0.06933114	0.7991822140000001
RBFADN	0.025241127	0.080633194	0.754311216
PGRMC1	-0.031369225	0.12332543	0.7992630540000001
MALT1	0.060399489	0.19301208	0.75439119
MRPL23	-0.04911333	0.1932976	0.799479251
PNPLA8	-0.027520756	0.10834183	0.799528363
ZMPSTE24	0.062918757	0.20125196	0.754614806
PCK2	-0.034216215	0.13472996	0.799571914
ANKRD26	-0.028427884	0.11194921	0.7995919159999999
LBR	0.062404238	0.19970575	0.7547331690000001
MTERF4	0.053569171	0.17153725	0.75487909
HPCAL4	0.02716749	0.086999275	0.7548914390000001
ZWILCH	0.025638346	0.082110418	0.75491446
FAAP100	0.07611517200000001	0.24391658	0.755057425
NDUFB3	-0.036113687	0.14250359	0.799987821
ZXDC	-0.08478160900000001	0.33455275	0.7999918709999999
SAR1B	-0.041864356	0.16524549	0.800046965
DXO	-0.050984723	0.20125866	0.800060177
ASB6	-0.07497797099999999	0.29619217	0.8002067420000001
SMIM11B	-0.017294514	0.068341312	0.800267553
PPM1N	0.042010458	0.13478701	0.7553414409999999
TRIB2	-0.034762001	0.1374464	0.8003816999999999
RP11-563N6.7	-0.037283549	0.14742098	0.8003877559999999
HPS6	0.069568303	0.22332165	0.7554661770000001
CALCOCO1	-0.059795257	0.23657129999999998	0.800501668
SS18	-0.042534364000000005	0.1682815	0.8005021659999999
RALBP1	-0.038471906	0.15223958	0.8005414820000001
KLHL9	-0.063413195	0.25093755	0.800542443
NCR3LG1	0.042655061	0.13712344	0.7558048409999999
LINC02325	-0.038085739	0.15089038	0.80077301
PDE6G	0.037623453	0.12097673	0.755860394
ABHD16A	-0.053820617	0.21332654	0.8008614820000001
TMEM101	0.056776595	0.18262087	0.75593542
ALG3	-0.039083404	0.15496505	0.800926632
KDELR1	0.07073029900000001	0.22769203	0.756131909
RP11-274B21.4	0.051420453	0.16559423	0.7562226679999999
LTA	0.048071227	0.15481285	0.756229459
C19orf38	-0.05230008	0.20789224	0.801417223
GSAP	-0.034882446	0.13871052	0.801491759
TCF7L1	0.044677467	0.14408151	0.756554207
GLCE	-0.036054247000000005	0.14342963	0.801572299
NAV2	0.021340746	0.068859166	0.7566803540000001
ZNF226	0.034964978	0.11282849	0.756698456
ZNF304	-0.040000706	0.15930569	0.801787432
ULBP3	-0.031853464	0.12689825	0.8018479009999999
GABRB2	0.029650469	0.095821948	0.757049706
ATXN1L	0.075471907	0.24392800000000003	0.757072953
INTS9	0.053921792	0.17429905	0.757102409
FMN1	0.0095715024	0.030962165	0.7572759459999999
LINC00216	-0.036149248	0.14434216	0.802291933
IFRD1	-0.035187023	0.14055792	0.802371653
SGMS1	-0.049168264	0.19643469	0.802398616
GLYCTK	0.068074962	0.22038176	0.757458317
TAS2R4	0.052727456	0.17077032	0.757559627
C1QL2	-0.034192602	0.13669548	0.802527213
EBLN3P	0.045184055999999986	0.14635747	0.7575888820000001
RP11-941F15.2	0.050096343	0.16236213	0.757723487
TRPM6	0.027884426	0.090388264	0.757762191
HLA-E	-0.07185052900000001	0.28765958	0.802806153
RP11-395I14.3	0.054380124	0.1763999	0.75792844
NSG1	-0.017077563	0.068411666	0.802919697
NEDD9	0.073659278	0.23900256	0.7579915859999999
PLXNA3	0.023864618	0.07743695	0.758001653
USP11	-0.039877949	0.15985654	0.803050013
SNX4	0.039849475	0.12947916	0.758316447
SH3D21	-0.026142378	0.10494453	0.803323929
HOMER1	-0.023445944	0.094136341	0.803357145
RP11-629B4.1	-0.042131984	0.16930362	0.80351884
TVP23A	-0.041328379	0.1661197	0.803571322
ZNF700	0.063182636	0.20563119	0.7587010790000001
TSPAN2	0.02738577	0.089165248	0.758797653
ALCAM	0.035396437999999995	0.11524999	0.758803385
HNRNPA1P35	-0.040745822	0.16398093	0.803809312
PPT2-EGFL8	-0.031698441	0.12766874	0.80395812
PARD6B	-0.03162521	0.12744056	0.8040587229999999
HUWE1	-0.049836464	0.20093916	0.804166151
RP3-525N10.2	0.024763617	0.080758467	0.759175855
EEF1AKMT3	0.037679196	0.1228819	0.759182458
TOX4	-0.041024744	0.16549123	0.8042596670000001
LINC00926	0.026399186	0.086136029	0.75929421
RP11-557N21.1	-0.031995436	0.1290935	0.804298183
MAP4K1	-0.032256877	0.13022102	0.8044051729999999
ZNF252P	-0.04105112	0.16574064	0.804425134
RNF126	-0.06890989900000001	0.27826189	0.8044551809999999
MMD	-0.023358467	0.094334459	0.804478963
CNOT10	-0.033461788	0.13522762	0.804606939
ANGPTL7	0.045977327000000005	0.15031095	0.7597517229999999
NAGS	0.051858133	0.16963092	0.7598810340000001
MPP5	0.050561233	0.16542831	0.75993677
CCDC22	-0.049461952	0.20032121	0.805020605
TNFRSF6B	-0.03594784	0.14565462	0.805106718
RP11-629N8.5	-0.016447148	0.066654253	0.805144438
TM7SF3	-0.031089468	0.12600509	0.805160942
CAPZA2	0.044852379000000005	0.14688639	0.7601530759999999
CATSPER2P1	-0.039375313	0.15961270000000002	0.8051911009999999
DDRGK1	-0.048732547	0.19758893	0.805235079
SLC25A5	-0.059440881	0.24111987	0.805324824
MTMR10	0.074103738	0.24285717	0.7603214979999999
CCDC51	-0.036540666	0.14833321	0.805462782
DACH1	0.030159300000000003	0.09892419999999999	0.76051961
PPP4R1L	-0.027050581	0.10985085	0.8055351340000001
FFAR3	0.030372849	0.099729742	0.760764242
CITED2	0.068309676	0.22437015	0.760840967
MTND6P18	-0.03898986	0.15866527	0.80593114
WRAP53	-0.038109283	0.15508791	0.805938565
DTX4	-0.025887339	0.10538753	0.8060062790000001
RP1-37E16.13	0.019134722	0.062895177	0.761007655
ATP5F1B	0.062340661	0.20497019	0.761073868
PI4K2A	-0.051346189	0.20915617	0.806120354
FMNL3	-0.040934265	0.16676551	0.806145188
HTRA3	-0.025187706	0.10263009	0.8061744479999999
A1BG	-0.020278978	0.08265099	0.8062251309999999
PRPF40B	0.034239864	0.11264412	0.7612109990000001
AL133243.2	-0.04943479	0.2015392	0.806279712
LIPG	-0.026972382000000003	0.10996331	0.8062804490000001
SIRT1	-0.045058446	0.18371133	0.8062940909999999
OSBPL5	-0.027588878	0.11259247	0.80647568
RP11-33O4.2	0.040995086	0.13500996	0.7614547909999999
RTCA-AS1	0.023352347	0.07691163200000001	0.76146942
AC000123.2	0.07370413	0.24277118	0.7614927570000001
CTB-114C7.4	-0.030626474	0.1250533	0.806572992
KB-1995A5.6	0.023671339	0.078009608	0.7616098570000001
LINC01485	-0.019358281	0.079089382	0.8066834970000001
LETMD1	0.068569554	0.22602754	0.761665622
MIER2	0.049274665	0.16244445	0.7616928340000001
DDX27	0.06008483	0.19812417	0.761741483
FOXJ2	-0.052388433	0.21426599999999998	0.80688692
ATP6V0E1	-0.05784112	0.2366353	0.8069413879999999
GCNT1P3	-0.034222364	0.14001923	0.806956562
TELO2	-0.03385929	0.13855172	0.8069811290000001
ATPSCKMT	-0.025857564	0.10581974	0.807000743
CTD-2035E11.5	0.048407705	0.15983669	0.7620548220000001
ELOCP19	-0.038298853	0.15682442	0.807109108
IMPA1	-0.033131997	0.13573691	0.80720592
TBC1D8	-0.030200137	0.12379092	0.8073057859999999
CD3D	0.040806067	0.13487369	0.762288767
SDHD	0.04851541	0.16037971	0.7623244490000001
RP11-147L13.8	0.038346322	0.12678101	0.762356708
RFLNB	-0.029373585	0.12052512	0.807497403
YIPF2	0.046815525	0.15489091	0.7625188009999999
NBPF3	0.026367973	0.08724618099999999	0.762536648
SCARNA13	-0.026809493	0.11008449	0.807635055
TAF1C	-0.034816376	0.14296341	0.8076367170000001
LINC02470	-0.010183914	0.041839813	0.807738155
ZBED3-AS1	-0.027029767000000003	0.11111234	0.8078444640000001
NOL7	-0.045950639	0.18892734	0.807880574
PLXNB2	-0.034840013	0.14330449	0.807957855
ATE1	-0.030108791	0.1238751	0.808005203
WFS1	-0.028906274	0.11894835	0.80803798
RP11-400F19.12	0.05122733	0.16986482	0.76303044
WARS1	-0.024895378	0.1025066	0.808153557
ALKBH7	-0.048123207	0.19824843	0.8082497270000001
LINC01226	0.028280001000000006	0.093846152	0.763207865
LINC00476	0.042123531	0.13978875	0.763213375
ZBTB8OS	0.045469912	0.15093401	0.7632744690000001
DOLK	-0.048146528	0.19844318	0.8083432190000001
BHLHE41	0.020512451	0.068101261	0.7633139109999999
RPRD2	-0.06762582	0.27902357	0.808540932
MSMO1	0.040007435	0.13298263	0.7635868920000001
TNK2-AS1	-0.02859524	0.11809895	0.808724111
DNAJC25	-0.037840577	0.15632243	0.808772149
INPP5K	-0.04585275	0.18944914	0.808799657
IMPDH1	-0.07335658	0.30321403	0.808878628
ACVR2B	0.033239255	0.11063062	0.763887668
IVD	-0.037219544	0.15392289	0.808974383
MPC2	-0.043639875	0.18064116	0.809147299
PCDHGB7	0.026797582	0.08929456300000001	0.7641541009999999
SERPINB9P1	0.029103987	0.09701482	0.7642363870000001
AP2M1	0.064462493	0.21488521	0.7642436659999999
RTCB	0.058861173	0.19621392	0.7642444490000001
NDUFB5	0.030942131	0.10321733	0.764403208
CD300E	-0.028082775	0.11646168	0.809495996
SGSM1	0.031206679	0.10419362	0.7646090320000001
CICP19	0.022814846	0.076187847	0.764648275
SCN9A	0.023677745	0.079101108	0.764739793
ATP5PB	-0.044127917	0.18335295	0.809853362
KTN1-AS1	-0.033888396	0.14082225	0.809873035
WWC3	0.067943018	0.2270762	0.764836801
USP20	-0.0503451	0.2093056	0.809960342
KLF11	0.03921542	0.13118647	0.7650497479999999
RP11-521H5.1	-0.03034129	0.12629471	0.810186599
AHCYL1	0.073172692	0.24489517	0.765154214
LMTK2	-0.034679617999999995	0.14443662	0.8102945690000001
RASSF7	0.043707248	0.14631337	0.765206361
SGO1-AS1	0.037665699999999996	0.12615599	0.7653276840000001
PSME4	0.048902028	0.16380586	0.7653490540000001
RP11-75C10.7	-0.029844861	0.12443689999999999	0.8104986679999999
FOXJ1	0.038709191	0.12971348	0.7654373740000001
ABI1	-0.077015639	0.3212258	0.8105636709999999
DEXI	0.046164204	0.15478915	0.765575815
NELFE	-0.052219714	0.21796154	0.810697937
RP4-539M6.20	-0.037725861	0.15748306	0.810719016
CASTOR3	0.037693912	0.1264254	0.765642843
H2AC19	0.012581402	0.042198044	0.765642935
CYBA	0.089885659	0.30149475	0.765656587
HRAS	-0.034813991	0.14538893	0.8107971709999999
IGHV1-69D	0.01417057	0.047568559	0.765836356
ADAT2	0.027885768	0.093666801	0.765977847
MIS12	-0.024189665	0.10117539	0.811082242
RP11-566E18.1	0.051147873	0.17189558	0.766100241
ESRRA	0.063630929	0.2139012	0.766156617
SNRPA	-0.05830168700000001	0.24417142	0.81132479
RP11-552M11.4	-0.02315212	0.096969059	0.811337025
FOXD2-AS1	0.05016116	0.16873071	0.7663037779999999
SCAP	-0.046680024	0.19584458	0.811651355
TK2	0.025447005	0.08570132	0.7665775220000001
SMIM27	0.051560875	0.17368375	0.766623484
RP11-329N15.3	0.040276489	0.13568252	0.7666408990000001
LGALS9	0.036144885	0.12182692	0.766757812
MBD5	0.054526642	0.18380829999999998	0.766789065
SCD	0.033934063	0.11441808	0.766842452
RP11-170K4.2	0.036757839	0.12394592	0.7668547029999999
PRPF18	0.052295172	0.17643277	0.766977369
GRPEL1	0.070615561	0.23832005	0.76705161
SOX30	0.042236557	0.14257788	0.7671054970000001
WNK3	-0.034488599999999994	0.14522436	0.812323985
RP11-815J21.1	-0.040094966	0.16884691	0.812340684
SIL1	0.045748134	0.15456438	0.7672993370000001
GOLGA7B	-0.023785663	0.10022358	0.8124472420000001
FBXO45	-0.043464642000000005	0.18316048	0.8124646209999999
CLUAP1	-0.029288205	0.12346478	0.8125301509999999
SNX1	-0.032585128	0.13742721	0.8126161159999999
COX7A2	-0.03338417	0.14087944	0.8127235309999999
DHX8	0.044843713	0.15170789	0.767596058
CYP2E1	-0.026083311	0.11007578	0.8127328490000001
IGFBP3	0.024757984	0.083787537	0.7676779159999999
DGAT2	0.051152231	0.17316865	0.7677509229999999
RP11-46A10.5	0.041808153	0.14158471	0.767829179
RP11-317N8.5	-0.033168231	0.14022631	0.813061868
MAP7D1	-0.048015441	0.20301555	0.813079265
GPM6B	0.049070309000000006	0.16628531	0.767974367
RP11-728K20.2	-0.028353562	0.11992277	0.8131407820000001
LINC01115	0.022495738	0.076250675	0.7680305890000001
PCDHGA6	-0.021949975	0.092852047	0.813167561
APBA3	-0.04132424	0.1748094	0.813168598
EIF2B4	-0.044224417	0.18714325	0.8132328329999999
VARS1	-0.037663594	0.15949461	0.813364558
DNAJC21	0.045275157	0.15361189	0.768249128
RPL13	0.073679443	0.25003929	0.768299422
ZNF714	0.026296907	0.089261221	0.768349292
RP11-486I11.2	-0.038159303	0.16170843	0.813494422
NDUFB10	0.06114574	0.20756189	0.7683613420000001
CYB5A	-0.024962158	0.10579852	0.8135219220000001
AKAP9	-0.048691403	0.20650231	0.81363786
F11R	-0.031974848	0.13561783	0.813652887
WDSUB1	0.047186898	0.16030129999999998	0.7685344359999999
USP13	-0.014649508	0.062153271	0.81370875
NPIPB2	0.041238044	0.1401319	0.768598276
LRRC56	-0.035872163	0.15222563	0.8137463309999999
FYN	0.066070903	0.22460299	0.7686843609999999
SCYL1	0.070904097	0.24106821	0.7687171209999999
GATAD2A	0.050875765	0.17297658	0.7687211270000001
HMGCS1	0.037473356	0.12741709	0.768735995
RP11-521B24.4	-0.038645891	0.16416343	0.813932687
DFFA	-0.045747036	0.19440361	0.814003435
IL17RD	-0.020599209	0.087539655	0.814008869
FH	0.034535972000000005	0.11750675	0.7688839340000001
SCAMP4	-0.046781616	0.19889409	0.814089732
PHTF2	-0.039632994	0.16850891	0.814097849
LINC01291	-0.0049286143	0.020973113	0.814254145
ZNF319	-0.030269875	0.12893008	0.814424343
AL133243.4	-0.041459469	0.17693102	0.814775
NUMA1	-0.055885469000000014	0.23861597	0.8148672440000001
RP11-523H20.7	0.043953801	0.150147	0.769776255
HERC1	-0.043152602000000005	0.18433984	0.814955798
STRA6LP	0.042126924	0.14396173	0.769862302
NMRAL1	-0.036062627	0.15411296	0.81502673
LENG8-AS1	-0.039378789	0.16841234	0.8151645740000001
NOP16	0.050474685	0.17261218	0.770022144
CLN5	-0.060548984000000014	0.25900861	0.815204602
RAB11FIP1P1	0.043224911	0.14783138	0.770040005
AC005523.2	0.029990621	0.10257043	0.770042167
RP11-483I13.5	-0.017385628	0.074398191	0.8152733790000001
CCDC93	0.043316834000000005	0.14821233	0.7701403840000001
ALKBH3	0.039306883	0.13457159	0.770272609
PDXP	0.050150301	0.17172718	0.770314098
TBCEL-TECTA	0.028654977	0.09812797	0.7703281120000001
CCR10	-0.025716685	0.11019212	0.815508608
REEP5	-0.036235854	0.15526589999999998	0.815509457
TMEM120A	0.054585516	0.18696185	0.770370685
C1orf56	-0.039198433	0.16809326	0.815652901
SELL	0.038344785	0.13143763	0.770544213
PSMA2	0.031661578	0.10853636	0.770559265
FAM227B	0.041168805	0.14116918	0.770625463
KCNG4	0.043616428	0.14956622	0.770631505
RP11-16N11.2	0.04601457	0.15781053	0.770660867
RPL3P6	0.043513159	0.14929117	0.770749597
SNRNP25	-0.032879814	0.1412152	0.815932185
FGD6	0.030816632000000007	0.10579023	0.770876225
IGFBP7	-0.024089688	0.10353895	0.816065536
ABCF2-H2BE1	0.018690956	0.064170934	0.770900041
UPP1	0.038179821	0.13111947	0.7709648729999999
CTC-523E23.1	0.042538019	0.14608724	0.770965758
IL18	0.043651297	0.14992021	0.770980122
PPP1R12A-AS1	-0.035773722	0.15383962	0.81616179
CTC-343N3.1	-0.0459462	0.19770929999999998	0.8162754320000001
MT1E	0.030794497	0.10583684	0.77113422
ZNF804A	0.044301906	0.1522736	0.7711539159999999
RAB4B	-0.041704024	0.17952631	0.8163471459999999
FAM91A2P	0.018462567	0.063472027	0.771199027
SOAT1	0.058879408	0.20243692	0.771217468
RBPJ	-0.046339375	0.19954761	0.81640786
BCR	-0.038384986	0.16539339	0.816515951
ARHGEF35-AS1	-0.016248794	0.070053657	0.816620867
ATP5MG	-0.040278872	0.17367357	0.816640255
ITPKB-IT1	0.046675776	0.16068276	0.771499698
CWF19L1	-0.038664716	0.16678228	0.816714321
TNFAIP1	0.035328932	0.1216568	0.77156523
KIAA2013	0.07419242200000001	0.25558249	0.771649928
ZNF2	0.052194137	0.17980258	0.771651284
METTL5	0.034079433	0.11740578	0.771662993
GPN2	-0.031212345	0.13476089	0.8168810459999999
PGAM2	-0.013132838	0.056731652	0.816976019
ZNF641	-0.020086888	0.086820606	0.8170767090000001
GOLGA5	-0.051170996	0.22127979999999997	0.817162638
PIK3AP1	0.049961952	0.17237137	0.7719841059999999
FAM169B	0.034123787999999995	0.11788210000000002	0.772272301
C2orf88	-0.026484503	0.11472763	0.8174759620000001
SLC25A30	-0.027210833	0.11789083	0.8175015520000001
CARM1	-0.027098132	0.11744666	0.8175688870000001
PGA3	-0.015666672	0.067930726	0.817646524
PRMT1P1	0.049476426	0.17107824	0.772479128
EXD2	-0.029431972	0.12770903	0.817775481
RAB8B	-0.045717433	0.198418	0.8178154590000001
TOGARAM1	0.031867957999999995	0.11025839999999998	0.772612053
RP11-936I5.5	0.048241775999999986	0.16703953	0.772784342
PHF1	-0.047028335	0.20435748	0.81803446
SPCS2	-0.025614959	0.11134092	0.818088048
MARS1	0.044029877	0.15252860000000001	0.7728900670000001
C12orf43	0.04148762	0.14376037	0.772949489
CDK5R2	-0.032341913	0.14065635	0.8181837
AC008746.12	0.049762149000000006	0.17246712	0.772993481
ANO6	0.046934448	0.16267342	0.773002473
HMX1	-0.027944837	0.12156515	0.818230527
DRAM2	-0.040034646	0.17418795	0.818261208
RIMKLB	-0.025673511	0.1118202	0.8184473290000001
SCO2	-0.024893088	0.108425	0.818453755
ERO1A	0.034794477000000004	0.12073559	0.773256565
ZNF239	0.042866565	0.14876056	0.773278967
HEATR5B	-0.039060194	0.17019403	0.818519153
HSPA7	0.016014654	0.05559109	0.773339137
AC003099.2	-0.035368886	0.15415476	0.818570738
CORO1A	-0.07108481400000001	0.30984624	0.8185846170000001
CRYZL2P	-0.031185918	0.1360055	0.8186784029999999
PMEPA1	0.021228815	0.073734779	0.773470566
DENR	-0.038669783	0.1688386	0.818884249
TTLL11	-0.027681474	0.12086285	0.818885735
SCAMP1-AS1	-0.036850614	0.16091771	0.8189084759999999
SDHAF4	-0.026161748	0.11429745	0.81899478
MFF	0.05713946	0.19879058	0.773832045
LYPLAL1	0.042053778	0.14630899	0.77383525
CCDC50	0.027897597000000003	0.097079969	0.773884297
CNNM1	0.031525999	0.10976146	0.773994772
SETD2	0.08018623400000001	0.27933285	0.774116835
RP11-429O22.1	-0.038358068	0.16795636	0.8193915890000001
ALDOA	0.085644514	0.29845552	0.774196705
NOTCH2NLC	-0.028580561	0.12521544	0.8194926690000001
SERTAD3	-0.036855016	0.16147886	0.8195057170000001
RP11-5A19.5	-0.026815425	0.11749135	0.8195065970000001
WSB2	0.043079268	0.15019561	0.774302313
ZNF511	-0.039055692	0.17117367	0.819560257
RPL15P3	-0.037329155	0.1636144	0.8195687220000001
CTD-2012K14.7	-0.037205264	0.16308314	0.819581508
ETV6	-0.048243676	0.21172285	0.819794768
FCRLB	-0.031916395	0.14007044	0.819796946
MARVELD2	0.03071365	0.10721507	0.774572886
PLEKHA5	-0.020343805	0.089307064	0.8198462609999999
RP11-186B7.4	-0.028919618	0.12701257	0.819928005
RNF5	0.049505787	0.17296673	0.7747658279999999
DDX41	-0.035157132	0.15464743	0.8202029059999999
GPAA1	0.055315434	0.19346198	0.774989116
WAPL	0.06459594	0.22593690000000002	0.775005568
7SK	-0.0055231235	0.024303676	0.8202671709999999
UFSP1	0.044195604000000006	0.15470183	0.775174093
XKR7	-0.033160189	0.14615498	0.820555505
TDP2	0.052071925	0.18245386	0.7753921340000001
AF131216.6	-0.045799583	0.20203057	0.8207012370000001
SCYL3	-0.042128271	0.1858745	0.820738003
ASB18	0.03583282	0.12567378	0.7756005359999999
SERPING1	-0.017346977	0.07659110599999999	0.820863076
TRMT10B	0.050697419	0.17787632	0.775685305
ZDHHC18	0.064882142	0.22774608	0.77578251
ZNF592	-0.066537913	0.29424146	0.821138647
PIP4K2A	0.051616669	0.18127432	0.775893315
CD96	0.053203127	0.18685819	0.7759077129999999
RP5-906C1.1	-0.039437397	0.17447892	0.821219613
LIPE	-0.033854748	0.149784	0.821224119
BABAM2	0.058369858	0.20511790000000002	0.7760281809999999
IGHV1-3	-0.015589599	0.069158851	0.82169577
MIR99AHG	-0.025003269	0.11094617	0.821737215
TTC32	-0.035269066	0.15655277	0.8217982509999999
HSP90AB1	-0.047026318	0.20874229	0.821799332
CTD-2349P21.9	-0.037871049	0.16816520000000001	0.821863593
TTTY10	0.032908704	0.11596757	0.776635179
RP5-1184F4.7	0.047224742	0.1664726	0.776708947
RAB3B	0.038470492	0.13564197	0.77675559
FCMR	-0.044759046	0.19899894	0.8220816999999999
TNFSF9	0.035506336	0.12523659	0.7768351490000001
KLHL42	-0.028343369	0.12604803	0.8221278790000001
RP11-709D24.8	-0.037402585	0.1664016	0.8221968409999999
SPDYE10P	0.036026492	0.12713709	0.7769476270000001
TENT4A	-0.039430131	0.17548350000000001	0.822258095
RP11-77K12.9	-0.033888871	0.15083084	0.8222681490000001
PNPLA7	0.030253745	0.10679189	0.777002027
TCEAL4	-0.032545099	0.14491243	0.8223433809999999
PITHD1	-0.020865995	0.092914621	0.8223534020000001
ASPM	-0.024502219	0.10910903	0.82235755
RP11-423H2.3	-0.024334658	0.10843119	0.822467607
ERLIN1	0.036232853	0.12806085	0.777279155
ZNF597	0.055142514	0.19492894	0.777317053
SHE	-0.025176524	0.11229605	0.8226442740000001
ENG	-0.033988259	0.15163195	0.8226816459999999
RP11-887P2.5	0.036989112000000005	0.13082326	0.777427505
ADAM10	0.06010768	0.21259664	0.777435173
ARHGEF39	0.035232252	0.12462614	0.7774562829999999
RPL4P6	0.046693956	0.16518063	0.7774711059999999
CACNA1C	-0.028283064	0.1262914	0.8228363679999999
DDIT3	0.045817024000000005	0.16220515	0.777640325
PDE11A	0.037327957	0.13222329	0.777757927
C1orf220	-0.028808362	0.12881172	0.823072688
CEBPD	-0.03138008	0.14041827	0.823205958
SERPINB6	-0.032037184	0.14340153	0.8232579459999999
MKLN1	0.049385180999999986	0.17514373	0.7780189759999999
ALDH3A2	0.04303907	0.15271222	0.7781249579999999
IFIT1B	-0.022650155	0.10148009	0.823422049
ERAP1	-0.031009297	0.13898502	0.8234885909999999
NUDT18	-0.038727736	0.17360895	0.823518139
ZNF532	0.028468749	0.10107181	0.778249667
ZNF284	-0.036588186	0.16413474	0.823641843
CASC3	-0.055027678	0.24689449	0.823670027
MRPL30	-0.023937168	0.10740841	0.823684125
TUBGCP6	0.055929758	0.19877317	0.778474879
NSMCE3	0.061455447	0.218495	0.778557479
FMR1	-0.043177876	0.19396521	0.8238824859999999
BTD	0.045099292	0.16039813	0.7786311840000001
RPP38	-0.040552967	0.18222807	0.823934361
CTD-2360A17.3	0.050267882	0.17882547	0.778685392
MYOM2	-0.0065619214	0.029499457000000007	0.8240102579999999
AC005306.3	0.017722642	0.063062543	0.778737111
PCBP1	0.08297044	0.29527914	0.778770043
KCNQ1OT1	0.064237166	0.22861959	0.778778821
BMS1P4-AGAP5	0.012673992	0.045116878	0.7788277020000001
MPDU1	0.054783567000000005	0.19507086	0.7788854690000001
UBASH3B	-0.022273268	0.10029191	0.8242886340000001
H2BC8	0.037052341	0.13202479999999997	0.7790330740000001
IFITM5	0.030017622	0.10700122	0.7791185970000001
RP11-44F14.7	0.05134471	0.18304774	0.7791464359999999
SENP8	-0.024960913	0.11258089	0.824575849
LRP5L	0.038203674	0.13628466	0.779281709
SART1	-0.026885121	0.12127074	0.824591669
ZNF90P1	-0.038699291	0.17458821	0.824618636
MALINC1	-0.030043197	0.13556853	0.82465869
TMX2P1	-0.037732493	0.17038549	0.82477954
RP11-574K11.29	0.039263326	0.14020268	0.779493184
TSPYL2	-0.03044117	0.13749507	0.824822663
UBR3	-0.032482622	0.14683019	0.8249569370000001
RRAS	0.042739785	0.15280925	0.7797641129999999
SLC25A16	0.024985005	0.089359651	0.779835587
FAM98C	0.04249418	0.15200839	0.779873155
DNAJB6P7	-0.03795491	0.17180947	0.825200568
LINC00861	-0.054416769	0.24634209	0.8252111540000001
NOA1	0.07172119099999999	0.25686068	0.7801258520000001
NME3	-0.040093303	0.18177756	0.825473305
RP13-104F24.3	0.052905731	0.18953866	0.780197337
PROSER2	0.02984909	0.1069653	0.780254892
PUDP	-0.040311633	0.18292182	0.825618235
STOML2	0.046157866	0.1655047	0.780379485
PIP4K2C	0.052298415	0.18757402	0.780438373
LINC00877	-0.025461406	0.11563652	0.825767307
RP11-431N8.1	0.042043744	0.15080752	0.780456815
RP11-452D12.1	-0.026851965	0.12199307	0.825825108
COQ9	0.056102536	0.2013851	0.780615965
EIF2S2	-0.053582033	0.24365189	0.825979542
ZMYM3	0.047413487	0.17023027	0.7806602909999999
NIN	-0.053446363	0.24322256	0.826111618
MROH6	0.029350364	0.10545317	0.780813403
CLEC18A	-0.014709342	0.06698911	0.826239712
LINCR-0001	0.035306769	0.12691736	0.7809200629999999
ARMC10	-0.039948757	0.18223782	0.826524646
FKBP15	0.045474414000000005	0.16369316	0.7812149820000001
NCOA2	0.06750289	0.24303971	0.7812598740000001
TRAPPC13	-0.024596017	0.11225259	0.8266018009999999
NTAN1P2	-0.036777508	0.16785147	0.826606233
RPS27A	-0.038568194	0.17608874	0.82666886
MIR100HG	0.032109878	0.11564921	0.7813330820000001
GCSH	0.029720606	0.10704505	0.7813354770000001
PPP2R5C	-0.060510605	0.27631554	0.826696952
LINC00514	-0.031323725	0.14328932	0.8269977479999999
PPP1R3F	0.055340253	0.19965153	0.781689767
RP11-65L3.4	0.038678003	0.13959602	0.7817767
CALN1	0.026345008	0.095087925	0.781785541
SHPRH	0.047871068	0.17280545	0.781813592
DRC3	0.028240937	0.10199722	0.781923707
YIPF4	0.046953978	0.16961631	0.7819657740000001
WASH7P	-0.02172486	0.09961110000000001	0.827393402
HDHD3	-0.027362637	0.12553999	0.827500307
LINC02033	-0.031225931	0.14329248	0.827533092
APOBEC3C	0.050965189	0.18432795	0.7822212359999999
RP3-340B19.7	0.026359687000000003	0.095341862	0.782233857
RP11-714M23.2	0.036195592	0.13092789	0.782250041
WASH6P	-0.031592674	0.14503985	0.827608495
ASB1	-0.031318894	0.14384201	0.827678172
YWHAH	0.054864997	0.19859889	0.78239904
PPHLN1	0.064971284	0.23522335	0.782436894
UCK2	-0.024738052000000003	0.11372141	0.827833322
PARVB	0.025126939	0.091009621	0.7825290490000001
NFS1	0.047347432	0.17152816	0.7825736059999999
RP11-377G16.2	0.036429876	0.1320027	0.782615634
TMEM72-AS1	0.037287964	0.1351166	0.7826229140000001
RP5-1057I20.4	0.038089688	0.13802799	0.7826325270000001
GOLGA6L10	-0.016769612	0.077208371	0.8280924759999999
PIGA	0.036277858	0.1316237	0.782892299
STRIP1	-0.043119508	0.19876369	0.828295703
CCDC77	-0.027207592000000003	0.12542093	0.828302183
LANCL3	-0.017339523	0.079975516	0.828395564
PLBD1-AS1	0.031693108	0.11506955	0.783039988
MAFIP	0.019286032	0.070041964	0.783098348
BTF3	0.057015411	0.20708343	0.7831166829999999
MCFD2	-0.033591357999999995	0.15504132	0.82851221
PHKG1	-0.028819569	0.13306110000000002	0.82856807
SPON1	0.027974724	0.10165377	0.783216272
EFR3A	-0.0343497	0.15861749	0.82859314
JMJD6	-0.033365177999999995	0.15416368	0.82869432
CUL9	-0.038533313	0.17807808	0.828727525
GGPS1	-0.042220132	0.1951474	0.828754329
ETF1P2	0.049697000000000005	0.18089114	0.783570998
C19orf47	0.039799931	0.14493536	0.7836705509999999
CDC5L	-0.058005677	0.26862373	0.8290765059999999
SHARPIN	-0.03012668	0.13956446	0.8291344959999999
IFT88	0.029901868	0.10899516	0.783872943
AC083884.8	-0.036200032	0.16787677	0.829311846
KPNA3	-0.051686029	0.23969727	0.82931505
PVRIG2P	-0.0083468339	0.038710855	0.829323204
HCP5	-0.030441043	0.1411935	0.829340298
SCARNA7	0.025211311	0.091959438	0.78401459
MTND5P14	-0.033502445	0.1554719	0.829425485
TNFRSF9	0.018760166	0.068452899	0.7840894070000001
ABCD1	0.058612466	0.21408573	0.784303863
GALM	-0.024623432	0.11445807	0.829704639
EPB41	-0.035669042000000005	0.16583745	0.8297406690000001
PUS10	-0.03036933	0.14136041	0.829934128
KLHL12	-0.049987134	0.23276182	0.8299961640000001
RP11-335G20.7	0.024396031	0.089251963	0.784643085
SLC10A1	-0.036467114	0.16985439	0.8300431340000001
RP11-596C23.6	-0.012632613	0.058863186	0.830110628
ZBTB5	0.06078189999999999	0.22246512	0.7847345020000001
RPS19BP1	-0.04528979	0.21109915	0.830162863
C2orf16	-0.029543337000000006	0.13770841	0.830168529
DUSP11	-0.058437253	0.27242397	0.830189567
GAPDHP42	-0.038180459	0.17800886	0.830206874
MARVELD1	-0.023735727	0.11072588	0.830301605
TYW1B	-0.031088564	0.14508648	0.8303707290000001
GINS2	0.040836124	0.14966231	0.7850148570000001
CXCR5	-0.025099308	0.11717499	0.830427227
CNN2P9	0.046731467	0.17130234	0.785056359
BMF	0.035551344	0.13032866	0.785070853
NCKAP1L	-0.048971285	0.22875422	0.830525032
PXYLP1	0.02883825	0.10578843	0.7852085609999999
MUC20P1	-0.013332349	0.062339022	0.8306885559999999
SASS6	-0.04018481	0.18807426	0.830847482
RP5-1087E8.6	-0.022505211	0.10534451	0.830871025
RP5-1042K10.14	0.019741176000000003	0.07251684	0.7854961890000001
NOTCH2	0.048378093	0.1777521	0.78554444
SMPD5	-0.026474461	0.12398985	0.8309592840000001
MCM3AP-AS1	-0.041151898	0.19285220000000003	0.8310649509999999
LINC01630	-0.028255754	0.13246524	0.831126345
ACBD3	-0.028762523	0.134863	0.831153467
PROX2	-0.037720233	0.17692643	0.8312118559999999
MYNN	0.03495347	0.12862021	0.785858741
UBE2S	-0.020838354	0.097798077	0.8313069759999999
LFNG	-0.039015126	0.1831305	0.83133022
PCDHGB8P	-0.022110977	0.10380417	0.8313605159999999
ARHGAP12	-0.030824216	0.14471048	0.831360933
ZFP92	-0.032569767	0.15307671	0.831546905
ZNF664	0.044851084000000006	0.16528072	0.786161769
ACTG1P10	-0.034031032	0.16000979	0.831614506
SLED1	-0.024121228	0.11348223	0.8317126309999999
CTA-29F11.1	-0.029915425	0.14077796	0.8317550140000001
UCHL5	-0.028093717	0.13223877	0.831797023
RECQL5	-0.030890177	0.1454073	0.831803205
ATP1B1	-0.029106468	0.13701674	0.8318101929999999
CTAGE7P	0.050201332	0.18521538	0.786407857
DARS1-AS1	0.038566533	0.14229859	0.786421389
TMEM43	0.071649811	0.26438913	0.786439885
CD7	-0.02778893	0.13090417	0.831923654
CEP135	-0.033054107	0.15571759	0.8319353190000001
C2orf68	-0.04834086	0.22774797	0.831945953
POLN	0.028961701	0.10692452	0.7865476770000001
KRT23	-0.014368953	0.067706159	0.8319699359999999
CYP3A5	0.039112649	0.14462499	0.786870132
GOLGA8H	0.035682081000000004	0.13195715	0.7868972609999999
RBM26-AS1	0.033136664	0.12254562	0.786900252
NGRN	0.039705627	0.14692823	0.787026718
RP11-256L6.3	0.026253404	0.097159479	0.7870489009999999
DNAJA1	0.036753501	0.13618286	0.787299583
NUDCD3	0.047279426	0.17522426	0.7873465709999999
LINC00672	0.040136635	0.14875854	0.787355605
LINC02449	-0.023905098	0.11322877	0.832830356
LRP12	0.02866959	0.10630272	0.787442537
AQP10	0.02280778	0.08466012199999999	0.78766835
GDAP1L1	0.033243596	0.12346816	0.7877881440000001
MRPS10	0.055825863	0.20735471	0.787803155
CD5	-0.029511032000000006	0.14013243	0.8332424620000001
TSNAX	-0.027929900000000004	0.13266499	0.83329266
ARMC5	0.037605462	0.13980684	0.7879933720000001
RP11-178H8.7	-0.039370224	0.18730183	0.833552367
ANKH	0.027969306	0.10413309	0.788293163
RP11-34P1.1	0.03548307	0.1321205	0.788313114
TNFAIP3	0.036126838	0.13456022	0.788378635
RP5-1086K13.1	0.042447247	0.15820885	0.788518684
MAPK8IP1P2	0.0054223382	0.02023023	0.7887244059999999
ZFR	0.050411635	0.18816697	0.788818613
HIP1R	0.035257257	0.13164920000000002	0.788893182
PTPN1	-0.0512263	0.24490660000000003	0.834356125
NHS	0.024885577	0.092948293	0.7889520109999999
UBE2E3	0.039841625	0.14888446	0.789055721
AC104534.3	0.037413887	0.13981479	0.7890594879999999
RP11-138I1.4	-0.007108944	0.034041004	0.834615197
THAP9	-0.025370136	0.12149933	0.834635398
RP11-517H2.6	0.032822383	0.12274217	0.7892033279999999
RAB6B	-0.018896927	0.090582301	0.834785833
XXbac-BPGBPG55C20.2	0.044868448	0.16789734	0.7893355329999999
ZNF674-AS1	-0.035776327000000004	0.17157249	0.8348607020000001
MTDH	-0.02932898	0.14067283	0.834883697
RP1-167O5.3	-0.026981999	0.12945932	0.834938374
PCA3	-0.019733454	0.094708691	0.834986138
EOLA2	0.049491293	0.18539611	0.789557582
STYK1	-0.018172048	0.08724200300000001	0.835036695
PAIP2	-0.039214833	0.18827051	0.8350405059999999
GPC4	0.027185234	0.10186152	0.7896073720000001
COMMD10	0.044351152000000005	0.1661838	0.789610547
RAB6A	-0.030604214	0.14696694	0.83508037
RUVBL2	0.043350379	0.16246723	0.789652695
ITGB3BP	-0.032609268	0.15662697	0.835112958
RP4-773A18.8	0.037809136	0.14170982	0.789667032
ZNF561	0.029362438	0.11005489	0.789673673
RP5-1142A6.8	-0.033576629	0.16129367	0.8351334420000001
MAML2	0.049321141	0.18489803	0.789712417
SOX11	-0.026230688	0.12608928	0.8352412579999999
TIMM29	-0.038185121	0.18357925	0.8352640379999999
DDX11L10	0.0080921987	0.030352715	0.7898220029999999
STS	0.039716381	0.14903266	0.7899074220000001
KCTD3	0.025387758	0.095268866	0.78991444
RP11-867G23.3	-0.039669643	0.19084677	0.8353750870000001
COMMD5	-0.050738784	0.24410120000000002	0.83537633
RPS3	0.058763978	0.22052484	0.789923736
ZC4H2	-0.024522367000000003	0.11803649	0.8354600190000001
PPT2	0.02902877	0.10897892	0.790002854
CTD-2117H17.2	-0.034275597000000005	0.16515179	0.835625885
RP1-80N2.3	-0.023580791	0.11363149	0.8356415759999999
LYN	0.061272594000000014	0.23026807	0.790216942
H2AC11	-0.025951405	0.12517543	0.8357973959999999
TRAK2	0.037420379	0.14075635	0.790401958
LINC01970	0.040817233	0.15355917	0.790436076
GPR89A	-0.025441553	0.12281752	0.835930953
CTNNB1	0.061545456	0.23170588	0.790581586
DLGAP3	0.040524876	0.15260724	0.790634512
SNX9	-0.031510185	0.15228934	0.8361177340000001
BDP1	0.055646040999999986	0.209565	0.790649114
ACTR6	0.03337358	0.12578799	0.790814734
ATP11B	0.047826111	0.18056367	0.7911574020000001
RP11-468E2.4	0.023038259	0.086985529	0.7911724509999999
DNAJC16	0.028640267	0.10815166	0.791200061
FAS-AS1	-0.027441815	0.13311079	0.8367051609999999
STAR	-0.033468593	0.16235362	0.836714092
KLLN	-0.032708545	0.15867579	0.8367233279999999
ATG9A	0.044180854000000006	0.16689111	0.79126719
TRAPPC14	0.054411169	0.20562826	0.7913590229999999
CCDC85B	0.052870585	0.19989934	0.791454037
THOC6	0.051852002	0.19611545	0.791523937
ANKRD13A	-0.049938027	0.2426973	0.83701372
FAM153B	0.024853558	0.094012644	0.79154805
DHRS12	0.029583047	0.11192184	0.791582865
UBE2H	0.027057478	0.10243779	0.7917239070000001
NDUFA9	-0.024301415	0.11830294	0.8372837679999999
LINC01719	0.040189106	0.15222333	0.791817572
THRA1/BTR	-0.033028626	0.16082154	0.8373169140000001
LINC02591	0.015395572	0.058333898	0.791888888
POLR2E	0.049171996	0.18634223	0.791920847
CIAO3	-0.032536016	0.15858787	0.837483732
LRRN4CL	0.038458525	0.14583694	0.7920525759999999
SIGLEC9	-0.040361619	0.19683694	0.837569476
GMFG	-0.037991182000000005	0.18528081	0.8375730229999999
ZNF559-ZNF177	-0.019282304	0.094046504	0.837586327
PRG4	-0.026577485	0.12974321	0.837728994
LINC01184	0.036794928	0.13972479	0.792338022
PCLAF	0.029113185	0.11055553	0.79234047
MIR4432HG	0.027217329	0.1033629	0.792353755
MRPL50	-0.038972983	0.19047144	0.837911437
ZNF620	0.034911949	0.13265333	0.79245879
RP11-461O7.1	0.032069956000000004	0.12189551	0.7925266190000001
RMRP	0.029603961	0.11253324	0.7925460590000001
SFTPB	-0.015414928	0.075416869	0.838080934
TMEM255B	-0.017250671999999998	0.08459055300000001	0.838444099
CPNE8	0.027654779	0.10534269	0.792967228
INSYN1	0.029449124	0.11226265	0.7931202909999999
OR7C1	0.030076784	0.11465578	0.793121051
FRG1HP	0.04145096	0.15801707	0.793123322
RP11-536K7.3	-0.019333653	0.094976254	0.838731943
EPN2	-0.017638653	0.08665906400000001	0.838749318
DPP9	-0.040954712	0.20121562	0.8387527020000001
IFT27	-0.02523931	0.12403199	0.8387887359999999
TMEM132B	-0.019988139	0.098237527	0.838806616
HES2	0.030588301	0.11683009	0.793509337
RC3H1	-0.025942797000000004	0.1277981	0.839173198
SCARNA5	-0.014139805	0.069656416	0.8391768890000001
LINC01943	-0.026339425	0.12983904	0.839279599
ATP6V1C2	-0.020903106	0.10304208	0.8392813509999999
LINC02141	-0.0086634496	0.042725659000000006	0.839352194
RP11-146E13.4	-0.020647086	0.10187263	0.8394254590000001
SERF2	-0.029184132	0.14399518	0.839426337
NT5DC3	-0.015507353	0.07652721700000001	0.839454445
CACNG6	-0.012762545	0.063034083	0.8395856190000001
TMEM200C	0.031544187	0.12088665	0.794186548
MYBL1	-0.028452871	0.1406871	0.8397640679999999
HMGB1P3	0.034823719	0.1336266	0.7944452390000001
HS1BP3	0.062030803	0.23805635	0.7944704929999999
CTD-2325P2.5	0.041412068	0.15893955	0.794485619
NTN4	0.022592938	0.086751282	0.7945772529999999
GALR1	0.031193505	0.11979683	0.794613303
H4C1	-0.026421688	0.1310374	0.840238887
AATBC	-0.026093542	0.12941104	0.8402401890000001
C1RL	0.049246678	0.18924760000000002	0.7947391420000001
DSTYK	0.060324	0.23187194	0.794787481
APEX1	-0.042999897	0.21338365	0.840332862
HNRNPRP1	0.047631293	0.18311713	0.7948237570000001
CDIPT	0.062323994	0.23962557	0.794842823
RNPS1	0.089118592	0.34265804	0.794849623
SNORA48	0.030652027	0.11788055	0.7948913470000001
OFD1	0.043363416	0.16676958	0.794896136
CARHSP1	0.034869406	0.13411814	0.794919047
RP11-87H9.4	-0.031745147	0.15776653	0.8405661940000001
DDX50	-0.034023334	0.16912901	0.840603755
EPHB1	-0.016774373000000002	0.083393575	0.840620073
GCNT7	-0.033873696	0.16844773	0.8406621670000001
SETDB1	0.053763669000000014	0.20703761	0.7951577759999999
SSH2	-0.039790501	0.19792658	0.8407063690000001
WDR45	-0.03913688	0.19473183	0.840751971
GLRX2	-0.026591061000000003	0.1323272	0.8407746559999999
UVRAG	-0.040073142	0.19942876	0.84078223
ZNF596	-0.028838976	0.14357449	0.8408411920000001
ERGIC3	0.05285576	0.20371921	0.7953326270000001
RP11-104H15.10	-0.022817079	0.11361716	0.840872442
PHF2	-0.048238432000000005	0.24020294	0.8408728959999999
PSMA4	-0.029418726	0.1465729	0.8409613229999999
CNTD1	0.039734212000000005	0.15327235	0.7954982279999999
CNIH4	-0.02951368	0.14714789	0.841069994
ATF4P3	-0.03023358	0.15075763	0.841091315
ESR1	0.027078337	0.10450319	0.795594142
RPS18P9	0.029941194	0.11557249	0.795629942
RBM12B-AS1	0.044380058	0.17134405	0.795674015
POPDC2	0.023757767000000003	0.091729073	0.7956833190000001
TMEM45A	0.025494203	0.098449023	0.795714867
ZZZ3	0.032416952	0.1252182	0.7957724970000001
CTC-523E23.3	-0.031755615	0.15882339	0.8415614770000001
FOXP3	0.020880276	0.080787238	0.796099296
ZNF211	-0.028241078	0.14138688	0.8417175929999999
ABCG2	0.023942348	0.092703853	0.7962482409999999
PAX8	-0.010045113	0.050320871	0.8418130359999999
CXCR4	-0.029508981	0.14786648	0.841856955
RP11-259G18.3	0.0053167548	0.020594427	0.7963271590000001
APOL4	0.024150378	0.093552242	0.796339632
CTC-458I2.2	-0.030750183	0.15412125	0.8418926379999999
CDK4	-0.029899174	0.14987044	0.8419077159999999
ZNF571-AS1	-0.019312723	0.096810512	0.841915693
ERI1	0.029077508	0.11266768	0.7963909440000001
ZNF317	0.048371306	0.18746959	0.7964371729999999
AC068580.6	0.038307076	0.14847653	0.796453582
PRR34	0.044281213	0.17163420000000001	0.796456113
RP11-266L9.4	0.033605996	0.13026085	0.7964619909999999
OR4D1	0.033907697	0.13147973	0.796536845
LINC02447	-0.027697542	0.13912183	0.8422296999999999
PKD1L3	0.034941793	0.13558596	0.7966784029999999
DNAAF2	0.051429215	0.19956441	0.796680075
FGFBP3	0.044039234	0.17092937	0.796727575
SEMA7A	-0.017396876999999998	0.087513652	0.842462721
FAT3	0.029460447	0.11446177	0.796930815
POLR3K	0.042761549	0.16622102	0.797027466
ACP2	-0.033902522000000004	0.17070976	0.842613662
ZNF35	0.040598744	0.15788396	0.7971156309999999
TNFRSF8	-0.027477243	0.13851513	0.842791576
SPSB4	0.030837257000000007	0.12006405	0.7973493859999999
LINC01145	-0.0097727297	0.049342242	0.8430339459999999
RNF41	-0.028747529	0.14517739	0.8430679990000001
CEPT1	0.049834564000000005	0.19418866	0.797511785
RP5-1142A6.10	-0.02843817	0.14365631	0.843112434
C10orf143	0.03912227	0.15247795	0.7975527490000001
IGKV2-30	0.02047937	0.079825554	0.7975720479999999
HNRNPA2B1	0.071428657	0.27844678	0.797592282
RP11-346C16.2	0.039543462	0.15422086	0.797682861
INO80B	-0.05029038	0.25441122	0.843336289
RIMKLA	0.02269733	0.08857136300000001	0.797796818
SMPD2	0.037649824	0.14697692	0.797873152
RPL27A	0.040783522	0.15923912	0.797909051
CRY1	0.029136835	0.11376583	0.797911072
RP1-292L20.4	0.047456318	0.18529586	0.797912072
RP11-264B17.2	-0.030061154	0.15221826	0.8434821140000001
FBXW11	-0.028830472000000006	0.14601526	0.8435124940000001
RP11-419I17.1	0.026307417000000003	0.10277659	0.798023258
ESPNL	0.029543061	0.11545744	0.798091708
TAB1	0.044634250999999986	0.17452905	0.798197675
THAP3	-0.034816866	0.17671001	0.843841136
IL6R	0.051645473	0.20205707	0.798307805
CTSL	-0.021021768	0.10672847	0.843890672
FAM83E	-0.018246408	0.092652981	0.8439158520000001
PPP1R16A	-0.0253137	0.1285564	0.84393574
TRAV13-1	0.033076275	0.12948505	0.7984264740000001
ARHGAP4	-0.053108318	0.26983552	0.84400613
LINC01684	0.032842959	0.12861632	0.798494941
ITGA9	0.021719227	0.085059009	0.7985049879999999
RP11-163E9.2	-0.02118838	0.10772730000000001	0.844109442
RP11-343H5.4	-0.027257415	0.13864682	0.844179307
PHF10	0.049764327	0.19506903	0.798683875
RP11-96D1.8	0.052762775	0.20693466	0.798790628
CAMKK2	0.047356029	0.18575886	0.7988217470000001
MACO1	0.047622252	0.18685821	0.798879764
PDZD2	0.031730127000000004	0.12453327	0.798930195
RPL3L	-0.018193659	0.092774252	0.84456214
ZNF124	0.037661989	0.1479093	0.7990564040000001
TYSND1	0.062586225	0.24586467	0.7991130559999999
RBM14-RBM4	-0.018074337	0.092253291	0.844707678
MAML3	0.035942621	0.14123695	0.799167912
ACSS2	0.042669006	0.16772109	0.7992297070000001
C3orf62	0.028392773	0.11162349	0.7992625659999999
RP11-114N19.3	-0.026413398	0.1349516	0.8448609109999999
PTCRA	-0.020901367	0.10683173	0.8449214829999999
PRXL2C	0.034042789	0.13389179	0.799344438
MAN1A2	-0.020618507	0.10544261	0.845003739
GTF2IRD1	-0.018593245	0.095123956	0.845065664
MYH14	-0.020970908	0.10737432	0.845188369
FOXN2	-0.026909729	0.13779941	0.8452076559999999
OBSL1	-0.01925563	0.098619374	0.845231057
ZNF626	-0.019417182	0.099457725	0.845247874
WDR86-AS1	0.026955645	0.10622227	0.7997225570000001
HAS3	-0.022048661	0.11304903	0.845399899
GLRX	-0.033279624	0.17075372	0.845507821
TTLL4	-0.023888037	0.12259151	0.84553879
CTD-2017D11.1	0.042109659	0.16613192	0.799950583
RPS29	0.028551055	0.1126751	0.800011183
SND1-IT1	0.04661216	0.18395687	0.800016132
COX7C	0.030377716000000006	0.11990533	0.8000461459999999
MIF	-0.041821753	0.21479854	0.84566135
AC068831.15	0.02970421	0.11726960000000002	0.800084035
SYS1	0.054747698	0.21616293	0.800105614
VPS41	-0.026321656	0.13527808	0.845761378
POLR2J2	-0.013745563	0.070766643	0.846024813
NUP210	-0.046508754000000006	0.23947275	0.846044182
CARD14	-0.029696597	0.15292037	0.846057233
PTCHD1	-0.020350914	0.10480593	0.846072369
ARMH1	-0.022591204	0.11636571	0.846101674
RP11-342K6.1	-0.023459712	0.12087174	0.846142414
DOHH	0.036289022	0.1436011	0.8005408690000001
CSTF3	-0.027072841	0.13955534	0.846216045
CLC	0.011360117	0.044985052000000005	0.8006769990000001
AC074391.1	0.034652855	0.13724848	0.800714345
RP3-323N1.2	-0.03328106	0.17176474	0.846399259
TRMT10A	-0.016802884	0.086762781	0.8464735529999999
UFL1	0.051465092	0.20407083	0.8009386609999999
ZNF738	0.034696245	0.13759299	0.80095914
ABCC3	-0.013252477	0.06851213	0.846655257
DCAF10	-0.024998219	0.1292481	0.8466708359999999
MORC2-AS1	0.034401617	0.13653209	0.801112548
ZNF438	0.037493065	0.14880315	0.8011149329999999
UGT8	-0.020106558	0.10402847	0.846775197
LINC02506	0.01371652	0.054452998	0.801167227
CYP4F8	0.033038789	0.13121566	0.80124955
RP4-756H11.3	0.028261531	0.11226713	0.8012922920000001
FYTTD1	-0.023515998	0.12182031	0.84696386
RP11-380B4.3	-0.033861416	0.17543436	0.8469823959999999
PHLDB3	-0.025343397	0.13139619	0.8470896720000001
AC135048.13	0.027855327000000003	0.11078846	0.801529261
TMEM259	-0.056766528	0.29460094	0.847236997
SIGLEC16	0.041889022000000005	0.16673126	0.801677107
CSNK1G2-AS1	-0.032116516	0.16674382	0.84729935
CARD11	0.041044233	0.16344177	0.801763876
F2R	-0.024439297	0.1269644	0.847393763
CCDC107	0.044288311	0.17651101	0.8019299670000001
NKX3-1	0.0080508152	0.032095598	0.801984857
PIDD1	0.02994641	0.11938889999999999	0.801990918
DNAH10	0.020548458	0.081940316	0.802035203
C12orf57	-0.03189637	0.16615904	0.8478060409999999
REXO1L1P	-0.015482802	0.08068010099999999	0.847852467
HOPX	0.029157125	0.11641802	0.802283726
INSIG1-DT	-0.029624835	0.1544787	0.8479548029999999
BCORL1	-0.033591562	0.17521639	0.848000387
RP11-599B13.10	0.014566583	0.058220607	0.802481358
RNF130	0.073136245	0.29232502	0.8024877220000001
VSIG2	0.034143712	0.13648825	0.80251053
FADS1	-0.017341731000000003	0.090583331	0.848211595
CTB-31O20.6	-0.015249666	0.07968587099999999	0.848268595
TIMP1	-0.022987008	0.12040191	0.848623647
TRAF3	0.029976058	0.12013667	0.803007137
MMP24	-0.039217867	0.20548645	0.8486747040000001
CCNL1	0.060147646	0.24113868	0.8030725190000001
H3C7	0.025501731	0.10224808	0.803089061
SFPQ	-0.067877059	0.35610227	0.8488647770000001
RNLS	-0.019655345	0.10321173	0.8490010929999999
MIF-AS1	0.021688426	0.087088075	0.803375359
CCDC78	-0.022178538	0.11648272	0.849028633
TAS2R30	-0.02975666	0.15630272	0.8490471070000001
MRPL12	0.042659371	0.17137370000000002	0.8034636140000001
IL10RB	-0.043973844000000005	0.23123964	0.849213732
NELFB	-0.063115352	0.33191779	0.8492232190000001
TRBV19	-0.020421068	0.107403	0.849237786
RPS21	-0.027098156	0.14254146	0.84925956
PRR7-AS1	0.041461997	0.16672516	0.803650229
NDUFA5	0.042267291	0.17007178	0.803772833
CTA-113A6.2	-0.03114606	0.16410664	0.8495068029999999
VPS18	0.062155811	0.25035298	0.803968893
DNAH2	0.027818775	0.11205309	0.80397544
AJAP1	-0.009856125	0.052006047	0.8497205109999999
METTL25	-0.027319089	0.14415204	0.8497228790000001
CTB-176F20.3	0.037804007	0.15247212	0.8042258879999999
HSDL1	-0.021707471	0.11469708	0.849923975
NUDT13	0.037944006	0.15308125	0.804281615
UVSSA	-0.016418314	0.08687488800000001	0.850136406
NME7	0.026433169	0.10678236	0.804533753
RP11-704M14.2	-0.015374734	0.081393603	0.850210366
ADGRB2	-0.019672142	0.10419233	0.850279006
TFB1M	-0.023905157000000003	0.12665338	0.850327059
LINC01128	0.033914709	0.13713059	0.804708286
PCSK4	-0.019857045	0.10526134	0.850405063
RARB	-0.032596884	0.17284147	0.850445082
FRRS1	0.019170529	0.077553192	0.804804892
PDE1C	-0.016429788	0.08723889	0.850651268
GPM6A	-0.016430864	0.08732658	0.850789815
DUSP18	0.033679074	0.13655548	0.8052374929999999
KBTBD6	-0.038093618	0.20287075	0.851088703
CYP27C1	-0.031525063	0.16802471	0.851207257
ELOB	0.041936908	0.17032204	0.80555603
GARNL3	-0.018423842	0.098218261	0.8512393659999999
TCF4	0.023779352	0.09664133	0.8056825390000001
AGK	-0.030454522	0.16248216	0.8513550529999999
ARRDC5	-0.027431287	0.14637769	0.851380357
DMWD	-0.031946439	0.17051738	0.8514200909999999
KLC4	0.038247171	0.15550115	0.8057576879999999
ROGDI	0.026781436	0.10891739	0.805814257
RIPOR1	-0.037249488	0.19911964	0.851638903
GIGYF2	0.04006555	0.16312053	0.806021917
FRG1CP	-0.016682682	0.089259516	0.851772172
RP11-325F22.2	0.031732897	0.12924601	0.806096273
TMEM181	0.067172538	0.27365767	0.8061437159999999
CEP44	-0.02303611	0.12334334	0.85187937
RHOT1	-0.027986331	0.14985625	0.8518869059999999
MNX1	-0.02208964	0.11828334	0.85188894
IQCC	-0.033511402999999995	0.17950902	0.85194244
TGS1	0.028221109	0.11506936	0.806305403
PPP4R3B	-0.058602038	0.31416457	0.85206061
LTV1	-0.036805338	0.19737027	0.8521031720000001
CAMK2G	0.063795426	0.26030371	0.806438775
RP11-1079K10.3	-0.021718643	0.11654413	0.852199677
BLMH	0.033598878	0.13726441	0.806675549
PRDM16	-0.0139172	0.074824276	0.8524796179999999
SNHG30	0.040402345	0.16517872	0.8068126640000001
PRAM1	0.03535939	0.14464056	0.806916325
ZIC1	-0.022665508	0.12211052	0.852780506
AC007405.4	-0.021423619	0.11546461	0.85283694
RPS2P5	-0.010600733	0.05721346400000001	0.853039888
ZFPM2	0.027388593	0.1123046	0.8073701209999999
ZNF91	0.035554125	0.14583	0.807426231
PAFAH1B2	0.056337152	0.2312723	0.8075878129999999
ZNF395	-0.022447636	0.12138464	0.853317557
ROPN1L	-0.028218529	0.15259192	0.853318907
DCANP1	0.025749135	0.10573604	0.807644997
SLC39A3	-0.033681611	0.18221262	0.85338181
FAM50A	-0.033139987999999995	0.17933645	0.8534254029999999
RP11-34F20.7	0.0376231	0.15458395	0.807753266
AJM1	0.039958219	0.1642236	0.8078051759999999
SEC24D	-0.030929006	0.1675269	0.8535595990000001
MTO1	0.039091678	0.16071611	0.8078683590000001
LINC01521	0.032930659	0.13542437	0.807920973
CYP26C1	-0.027828268	0.15088701	0.853708578
RP11-134L10.1	0.031219369	0.12848464	0.8080643120000001
CDH4	-0.023123246	0.12545212	0.853796323
LINC00900	0.021101671	0.08686305	0.8081037959999999
ZNF33B	0.024683819	0.1016317	0.8081465109999999
IMPACT	0.043630819	0.17970818	0.808214778
GBA2	0.05874766400000001	0.24198303	0.808223371
RP11-967K21.1	-0.027300621	0.14835047	0.85402487
C5orf17	0.018009163	0.07425121400000001	0.808403277
KCNK9	-0.020235137	0.11011578	0.8542331120000001
PCOLCE	-0.027434832000000003	0.14933215	0.854268817
ABCC8	0.024706927000000004	0.10198706	0.8086265009999999
MOB1B	-0.019574313	0.10659512	0.85433508
CCDC9	-0.030926963	0.16857471	0.854469127
SNHG14	0.047947383	0.1981071	0.808803053
MEST	-0.020086909	0.10959932	0.8546147279999999
DHRS1	-0.028192069	0.153889	0.8546762379999999
RP11-861A13.2	0.058567435	0.24220287	0.8089704640000001
RBPMS	-0.034582876	0.18880798	0.8547022470000001
C5AR1	0.047076688	0.19473048	0.809015734
GLIS2	0.03333201	0.13791086	0.809062706
ARHGEF5	-0.012938241	0.070714086	0.854858146
CHRM5	0.027089162000000003	0.11212992	0.8091441709999999
RP11-159D12.6	0.032051664	0.13269215	0.8091737720000001
CD84	0.033209395	0.13757018	0.809289528
RP11-274A11.4	0.043810255	0.18156569	0.8093733359999999
CAMK2A	-0.026463511	0.1449862	0.855204257
NUP50-DT	-0.020869199	0.11435127	0.85522272
TAF6	-0.032663779	0.17901705	0.8552532970000001
ITGA4	0.036601336	0.15196142	0.8097081290000001
LAX1	0.042244112	0.17539871	0.8097183640000001
NMRK1	-0.019932989	0.10939652	0.8554519559999999
C2CD4D	0.031473671	0.13069129	0.80973514
ARHGAP35	0.036012622	0.14961975	0.809836068
EVPL	0.017750332	0.07374789999999999	0.809839926
AVPR1A	0.016552957	0.06878860099999999	0.80988188
PLA2G4A	0.038268901	0.15903668	0.8098863590000001
ANO9	0.028306691	0.11764623	0.8099024990000001
AP2A1	-0.034599786	0.19013694	0.855636831
MAGT1	0.035081593	0.14586843	0.809985385
KALRN	-0.015622514	0.085901659	0.855721475
RP11-83B20.3	0.037746063	0.15696665	0.8100084409999999
PDE7B	0.023217533	0.096556145	0.810020506
AFG3L2	-0.030757913	0.16932771	0.855892405
FOXB1	0.026896803	0.11196369	0.810197498
CSNK2A2	-0.034582498	0.19051134	0.85598863
NPFFR1	-0.024019014	0.13233929	0.8560113079999999
RP11-428L9.2	0.024347328	0.1014214	0.81032682
RP11-91I20.3	0.023529162000000003	0.098030455	0.810359488
RP1-40E16.12	0.041250759	0.17187452	0.8103701959999999
AFDN	-0.010162152	0.056031096	0.8561128590000001
NBPF9	-0.025654683	0.14146807	0.856128705
TBCCD1	-0.036222891	0.19979760000000002	0.856166503
MEF2C-AS2	-0.021913455	0.12087105	0.85616791
IGHE	0.017901359	0.074622008	0.810456427
ZNF615	0.028473329	0.11869817	0.810467064
TRAV29DV5	0.029793352	0.12425679	0.8105505159999999
CASC2	0.027758589	0.11583813	0.810658922
RBM38-AS1	0.033732182	0.14092441	0.8108673609999999
GSTM1	-0.0042416981	0.023472484	0.856628359
PSMA1	-0.038720579	0.21434004	0.856674777
SORT1	-0.018308482	0.10137498	0.856712955
RAB2A	-0.033300931	0.18441837	0.8567355879999999
ZNF213	0.052045261	0.21759019	0.8110024690000001
CD300C	0.034525924	0.14437994	0.811046618
UBA52	-0.029930636	0.16586662	0.8568319040000001
MFAP3L	0.017139988000000002	0.071698428	0.8111053340000001
SCRT2	0.024848144	0.10400414	0.8112151959999999
DGKZ	-0.060574481	0.33614963	0.857027385
SURF2	-0.03064665	0.17006995	0.857027917
CEP76	-0.020504578	0.11379904	0.85704199
ELOVL1	0.068533031	0.28702581	0.811327901
WNT3	-0.01499713	0.083271869	0.857107873
TXLNB	-0.018428706	0.10238113	0.85718432
ZC3H12A	0.043510658	0.18249604	0.8115991370000001
KMT2E-AS1	-0.030080439	0.16739337	0.857421276
LL0XNC01-36H8.1	-0.032023539	0.17843994	0.857605843
RP11-531H8.2	0.017485507	0.073443324	0.81186128
TMEM41B	0.037686557	0.15830457	0.811875263
CYRIB	0.072897851	0.30633415	0.811949083
SELENOO	-0.043883762	0.24478867	0.857756505
C8orf17	-0.029966351	0.16718598	0.857781947
RP11-797H7.1	0.032990888	0.13872583	0.8120691329999999
POLR3B	-0.030930915	0.17273755	0.8579205390000001
SPAG7	-0.031655629	0.17694106	0.8580446759999999
SETBP1	0.036984438	0.155717	0.8123040990000001
RP11-334C17.5	0.024308282	0.10238235	0.812369325
ENKUR	0.019576215	0.082492883	0.812461274
BIN3	-0.034121434	0.19108874	0.85831289
PDE10A	-0.021415662	0.11997599	0.858362918
TPR	-0.028321714	0.15867336	0.858369901
INO80	-0.021581692000000003	0.12093441	0.858395683
RP5-1140G11.1	-0.012994199	0.07282973	0.858426263
RP11-23P13.6	0.016974496999999998	0.071622692	0.812700968
CYP4F12	-0.014497123	0.08130736400000001	0.8585193999999999
GDF7	-0.018628213	0.10465206	0.8587540440000001
CSNK1G2	0.060001744	0.25358323	0.812998255
ACAD11	0.029014178	0.12264724	0.8130366509999999
AGAP14P	-0.016205468	0.091085433	0.8588218440000001
SLC29A3	0.04190142	0.17720541	0.813121442
AHCTF1	0.037624802	0.15915537	0.8131631779999999
NSUN6	-0.027028839	0.1520433	0.8589351959999999
PTPRT	-0.019016433	0.10698945	0.858958338
SYT15	0.016338193	0.069181875	0.8133494000000001
RPL28	0.048146087	0.20399353	0.8134620340000001
RAB43	0.051124255	0.21670402	0.81353984
HCFC1	0.047278234	0.20059796	0.813718982
WDR36	0.031238117000000006	0.13261067	0.8138151090000001
PKD1P6-NPIPP1	-0.018371947	0.10383314	0.8595896590000001
LINC02669	-0.018512443	0.1048143	0.859837727
MKRN3	-0.013334207	0.075502206	0.859849113
STING1	0.05073438	0.21574701	0.8141299670000001
SLC16A1	0.019477539	0.08283898	0.8141544340000001
RP11-676B18.1	0.027369783	0.11645289	0.814229304
TSC22D1-AS1	0.036026592	0.15329748	0.8142431309999999
UPK3B	0.027633378	0.11760230000000002	0.814272525
ACVR1C	-0.017351968	0.098401211	0.8600595
ACAN	-0.015098145	0.085632587	0.860079831
PAX2	-0.019881456	0.11278128	0.86010323
RP11-489G11.6	0.032455724	0.13820835	0.8143821259999999
TUBGCP4	-0.019312417	0.10963271	0.860203501
CST3	0.030429856	0.12961264	0.8144259490000001
ZNF219	0.026902839	0.11460662	0.814452856
RP11-981P6.1	0.037851269	0.16129692	0.814509073
RBAK	-0.029939119	0.17010268	0.86032089
DBNDD2	-0.026873633	0.15268693	0.8603219559999999
RP11-56L13.3	0.040166475	0.1714455	0.814809386
IL27	-0.026622505	0.15160676	0.8606380579999999
ACRBP	0.028180313	0.12037342	0.814944316
CCT8P1	-0.026870476	0.15315055	0.860756658
CDPF1P1	-0.0238956	0.13624961	0.8608118929999999
UBTF	-0.032585269	0.18588096	0.8608741520000001
RPP25	-0.027299444	0.15575181	0.860894982
BMI1	0.026086716	0.11156964	0.815170866
RP11-266K4.14	-0.022469548	0.12837018	0.8610820640000001
XRCC5	-0.036948223	0.21110702	0.861094507
INCENP	0.028487476	0.12198246	0.8153867159999999
EFCAB14	-0.055867534	0.31944905	0.861199886
ACSF3	-0.033474652	0.1914219	0.861210466
ARHGAP26	0.047687523	0.20423614	0.8154219429999999
FHAD1	0.020360005	0.087199186	0.8154247440000001
ADORA2B	0.023656354	0.10137053	0.815520441
ABHD17B	-0.026908678	0.15410712	0.8614174459999999
LINC02422	-0.020802403	0.11915705	0.861441415
SELENOM	-0.025259659	0.14476345	0.8615125220000001
TMEM161B-AS1	0.042343081	0.18164736	0.8157216890000001
MAP2K7	-0.040886433	0.23435149	0.861530531
LY75-CD302	-0.006204189000000001	0.035585383	0.8616245929999999
TEAD2	-0.016984593	0.097482758	0.861714779
PJA1	0.037445227000000005	0.16088797	0.816005013
PLK1	-0.017488926000000002	0.10049798	0.8618790690000001
SAMMSON	-0.025355895	0.14571881	0.8618924459999999
TRABD2A	0.036906857	0.15869088	0.816137197
TAGAP	-0.029536437	0.16987120000000003	0.8619947109999999
MBOAT4	0.037091055	0.15956824	0.8162337759999999
PARS2	0.041131277	0.17700062	0.8162858609999999
POM121B	0.012916732	0.055588066	0.8162967959999999
YOD1	-0.016622748	0.095688086	0.862118417
RPLP0	0.048912787	0.21071945	0.8164850140000001
DYNC2H1	0.018012239	0.077610565	0.816514445
RP11-46H11.11	-0.040981047	0.23625939	0.86232287
EPB41L2	-0.016388374	0.094501294	0.86235295
ARMCX4	0.020792337	0.089612342	0.816560652
SEPTIN7	0.043505556	0.1875291	0.816585307
RP11-121A8.1	-0.018502786	0.10677455	0.862456063
COX11	0.026630511000000003	0.11485018	0.81667995
RP11-369E15.3	0.024146844	0.10415252	0.8167036740000001
SLC35F3	0.026219599	0.11315095	0.8167959890000001
RBM17P1	-0.014684946	0.084913305	0.8627294459999999
ZSCAN10	-0.018569321	0.10740859	0.8627731259999999
MANBA	0.028206138	0.12184535	0.816975392
RP11-396M20.3	0.032994035	0.14254528	0.8169969440000001
NINL	0.018705804	0.080841232	0.817054532
PRPS2	0.031947156000000004	0.13809511	0.8170915740000001
HCN1	0.036999474	0.15994339	0.81710177
PLOD3	-0.028921089	0.16749851	0.862946115
XXcos-LUCA16.1	-0.028671827	0.16614921	0.863023147
JUP	-0.007280263	0.04219164	0.863034525
GINS3	0.034530132000000005	0.14938813	0.8172453059999999
ZNF529	-0.022273286	0.12914359	0.863099842
SLC25A25-AS1	-0.03759818	0.21806928	0.8631432509999999
FGF2	0.027311948	0.11824100000000001	0.817368274
GLUD1	0.056806863	0.24597402	0.817398431
PCED1A	-0.032143702	0.18659884	0.8632634379999999
MSLN	-0.011820487	0.06864777400000001	0.8633189370000001
UBTD1	0.040544775	0.1756841	0.8175260679999999
PLCG1-AS1	0.043843299	0.19006833	0.817612302
SYCP2	0.020114294	0.08723816300000001	0.817692808
HSFX2	-0.0076856943	0.04470976	0.86354565
PEPD	-0.033160134	0.19361085	0.864040735
LINC01572	0.027002299999999996	0.11745511	0.8182155879999999
DPP6	-0.019165594	0.1119627	0.864114398
L3MBTL1	0.028498712	0.12401495	0.818288626
RP11-156P1.3	0.025992425	0.11312777	0.818318885
TBL1X	0.051055792	0.22228297	0.8183759070000001
KAZN	0.013392151	0.058349504	0.8185096709999999
INPP5F	0.024254325	0.10568856	0.8185310109999999
MINPP1	0.040712227	0.17742482	0.8185518270000001
HSD17B8	-0.025582188	0.14987112	0.864494726
PRKAB1	0.04052656	0.17680334	0.818741067
LYNX1	-0.01075088	0.063056041	0.8646498770000001
CTD-2093G19.1	0.035343515	0.15431193	0.818880055
VPS37C	-0.03076742	0.18064866	0.864792088
KIDINS220	-0.03237417	0.19008566	0.86479426
CAPN3	0.04426348	0.19340788	0.8190188620000001
POLD2	-0.027361228	0.16076115	0.86488513
DNAJC17	0.025943619	0.11341739	0.8191091229999999
HNRNPH3	-0.039061102	0.22967231	0.8649832690000001
IRF2	-0.048831216	0.2871587	0.86500183
RFXAP	-0.031068584	0.18279319	0.865067727
CLIP4	-0.024549016	0.1445269	0.865152647
CCDC86	0.041668138	0.18242528	0.819367554
RABGAP1L-DT	-0.020920041	0.12325126	0.865249246
PPP2R5A	0.035379086000000004	0.15496828	0.819455523
RP11-564A8.8	-0.027473696	0.16193011	0.865305069
ANKRD18EP	0.034561692000000005	0.15143004	0.8195048909999999
C12orf66	0.03466105	0.15188120000000002	0.819523378
SYF2	-0.03052588	0.18008006	0.8654238670000001
SLC5A2	0.024365769	0.10681704	0.819604256
SHOC2	0.043029037	0.18864568	0.819614394
RP11-417N10.4	0.028921844	0.12680283	0.819621635
ZNF579	-0.022121791	0.13060185	0.8655255999999999
FTL	-0.02906257	0.17167237	0.8655983759999999
POLG2	0.039339918	0.17263231	0.8197789809999999
COL6A6	-0.023871797	0.14125384	0.865827693
SLC4A2	0.03595208	0.15803992	0.820086297
TMED5	-0.031101651	0.18424342	0.865978598
RP11-34P13.14	-0.0090174882	0.053474762	0.8661175259999999
RPL7AP65	0.03656875	0.16094237	0.8202968829999999
COX5B	0.046905395	0.20648759	0.8203419809999999
GSPT1	-0.019259554	0.11429036	0.866209138
RP11-110I1.11	-0.027939655	0.16585315	0.866251639
ASPHD2	0.037863101	0.16673862	0.820402497
C17orf99	0.026352625	0.11605596	0.82041207
DTWD1	0.022980825	0.10121042	0.8204185890000001
BAHD1	0.048890573	0.21533597	0.82043153
GNA11	-0.016924399	0.10049874	0.8662957659999999
TMEM35B	-0.032927334	0.19555794	0.866317577
MAP3K1	-0.040282172000000005	0.23923916	0.8663177320000001
RAMAC	-0.032036473	0.1905249	0.866496803
YES1P1	0.033620643	0.14828547	0.820675675
FADS3	-0.020110004	0.11965896	0.866565605
HSPH1	0.028212119	0.12455028	0.8208446070000001
LINC02693	0.02069244	0.091397069	0.820930378
MTFP1	0.034553731000000004	0.15277624	0.821108763
GPRC5A	0.026789455	0.11845985	0.821127568
SSC5D	-0.017680945	0.10560175	0.867061594
PRR23C	-0.027459737	0.16401916	0.867071465
FADS2	0.0079901509	0.03535181	0.8212284990000001
TACO1	0.043200129	0.19133036	0.821407345
ZNF710-AS1	0.033257757	0.14739463	0.821524492
AP1G2	-0.034322169	0.20552468	0.867401898
RP11-571F15.3	0.038059154	0.16883099999999998	0.8216877929999999
GXYLT1	0.031475506	0.13962863	0.8216913020000001
SOCS2	-0.019520928	0.11704139	0.867568088
IGHMBP2	-0.012562607	0.075336238	0.867593816
PXN	0.069063197	0.30649229	0.821760362
B3GLCT	-0.018547517	0.11128656	0.867664111
CRTC3	0.042343586	0.18807788	0.8219125079999999
MAP2K6	0.024190205	0.10744942	0.821918336
KLHL3	-0.021818239	0.13109855	0.867851535
POLR1H	0.038721603	0.17208627	0.822010375
ORMDL2	0.032287146	0.14355236	0.8220860320000001
PLOD1	-0.020017244	0.12041294	0.86799939
RP3-394A18.1	-0.057179457	0.34398923	0.86801021
LPP	-0.020153676	0.12145311	0.868235732
FRMD4A	0.024154292	0.10761777	0.8224518040000001
GLDC	0.021755055	0.096966503	0.82252088
NDUFC2	-0.028549143	0.17234087	0.868458257
CHST7	0.021547427	0.096079087	0.822589943
CTD-2020K17.3	0.024940966	0.11122135	0.822606598
ANGPT1	0.018770511	0.083714306	0.8226261509999999
ZNF280C	0.036455581	0.16264220000000001	0.8226846329999999
HULC	0.028737779	0.12821944	0.822697265
METTL2B	-0.01884995	0.11390833	0.868593266
ZNF441	0.021214816	0.094685427	0.822754735
RP11-203H19.2	0.038599375	0.17237768	0.82285781
C9orf16	0.040780047	0.18211834	0.8228598909999999
ARHGAP24	-0.016716196000000003	0.10114379999999999	0.868760023
SLC7A7	-0.026684114	0.16166479	0.8689278640000001
DDX60L	0.027001592	0.12074883	0.823095426
ZNF141	-0.019721668	0.11955024	0.869000856
SEPTIN5	0.017882333	0.07999473900000001	0.8231529809999999
RP11-95J11.1	0.036731979	0.16434785	0.823185995
CTD-2313J17.6	0.031430187000000005	0.14070172	0.8232791509999999
ZBTB4	0.071113234	0.31855712	0.8233929529999999
GATAD1	-0.027824492000000003	0.16907219	0.869310803
SFMBT2	0.034864822000000004	0.15623482	0.8234543259999999
ACSL4	0.037567793	0.16835559	0.823462915
COG4	-0.029017445	0.17638182	0.8693554440000001
CYTH2	-0.024426857000000003	0.14852711	0.8693982090000001
RP1-80N2.2	0.027574171	0.12361760000000002	0.823529265
FBXL17	0.0355667	0.15949435	0.8235787720000001
MED13L	0.071578187	0.32110223	0.823643042
SCAMP2	-0.032993827	0.20086546	0.869557385
SLC2A3P1	-0.01464543	0.08924086199999999	0.869673147
HAUS1	0.030591816	0.13735991	0.8237995840000001
PSAT1	0.028801545	0.12932349	0.823802323
RNF31	-0.032133967	0.19590033	0.869735345
ZNRF1	0.02378202	0.10681277	0.823847337
IRF1	-0.022784981	0.13898032	0.869804832
SBF1	-0.044046239	0.26869039	0.8698163179999999
CXCR2P1	-0.012439521	0.07591219099999999	0.8698652
ARF1	0.063191825	0.28402334	0.823974434
RP5-1021I20.5	0.022960815	0.10323118	0.824026444
RP11-275G7.2	-0.026075634	0.15921338	0.8699355059999999
CERS2	0.053729751	0.2416366	0.8240759679999999
KDM5C	0.039689426	0.17849369	0.8240760290000001
DOK3	-0.028197765	0.17224108	0.8699881429999999
FNBP1L	-0.019700297	0.12039429	0.870050752
TRIM4	-0.036462982000000005	0.22287558	0.8700736370000001
IGHV3-23	-0.013543488	0.08282794	0.870143606
RP11-374P20.4	-0.029778177000000006	0.18232127	0.870289594
FBXO46	0.049986953	0.22528707	0.824446825
RP11-20B24.7	-0.025711217	0.15751127	0.870363502
U91328.19	0.033367995	0.15066208	0.824762364
INTS10	0.035533981	0.16044584	0.824766628
SPIRE2	0.026277889	0.11873625	0.82488895
RHOB	-0.018695749	0.11499278	0.87087691
PNN	0.03026702	0.13692438	0.825094406
RP11-229D13.3	0.042302677	0.19137949	0.82510091
WASHC3	-0.028563518	0.17589186	0.871026045
POLR1A	0.033686122	0.1524824	0.825196437
SLC35G2	-0.025246128	0.15560379	0.8711411920000001
LMNB2	0.026175716	0.11851665	0.8252408090000001
MED18	-0.025555594	0.15758603	0.8712018709999999
PRKAA1	0.029237464	0.13244532	0.825326364
PRXL2A	-0.018025997	0.11124218	0.8713013409999999
BCL6-AS1	0.031897955	0.14458095	0.825425782
ITPK1-AS1	-0.023693682	0.14629852	0.8713709890000001
HNMT	-0.017042235	0.10524382	0.871389383
TMEM248	0.041970676	0.19040662	0.825579095
ARHGDIB	-0.041486787	0.25641037	0.87149377
TNXA	-0.0096684461	0.059776095	0.87153632
RP11-327P2.5	-0.023533586	0.14559854	0.871623686
RYK	0.032073153	0.14564648	0.825745882
NDUFB1	0.030955766000000006	0.14057866	0.8257535840000001
PGLYRP1	-0.012548987	0.07768896900000001	0.8717062309999999
PAFAH2	0.031330298	0.14235094	0.825839606
COMT	0.036204376	0.16455756	0.82590311
ADGRA1-AS1	-0.021443653	0.13290607	0.8718512140000001
NPHP3	0.028615748	0.13011488	0.825968213
VIL1	0.01646912	0.074919315	0.826047662
OVCA2	0.039164842000000005	0.17821952	0.8261010520000001
TAX1BP1	-0.027273035	0.16936771	0.8720999359999999
ATP6V1FNB	0.035179188	0.16025271	0.826282473
NMUR1	-0.013331904	0.082919227	0.872294219
ABITRAM	-0.023332836000000003	0.14525331	0.872409447
AC002480.4	0.018770866	0.085656555	0.826580084
JPH2	0.026312383	0.12008640000000001	0.8266026120000001
HTATIP2	0.042352774	0.19331882	0.826625651
PARD3	0.022195618	0.10132335	0.8266452990000001
GOLGA1	-0.02771751	0.17281729999999998	0.872605757
RPS15AP24	0.036416493	0.16629592	0.82670075
AF131215.9	-0.023685049	0.14773215	0.8726545240000001
CH17-302M23.1	0.033082625	0.15128597	0.826942173
MTHFD2	0.023639558	0.10810369	0.826943153
RP11-214O1.2	0.034809478	0.15921959	0.826981503
CGRRF1	-0.022299353	0.13937368	0.872912364
GCH1	-0.024468692	0.15296322	0.8729378190000001
RP11-104F15.9	0.03252874	0.14885607	0.827060025
ZNF415P1	0.030604789	0.14009675	0.827114633
ENPP1	0.020827288	0.095396881	0.827217564
TNFSF15	-0.017940422	0.11238234	0.873195495
ADPRH	-0.021938177000000003	0.13761591	0.8733698590000001
GBP1	-0.01543298	0.096821537	0.873385485
TENT4B	0.039763999	0.18259745	0.827649011
FMOD	-0.0097625121	0.061388187	0.873674543
ATL1	-0.017557705	0.11049383	0.873774602
HAT1	0.033462012	0.15386941	0.827881504
MAGED2	0.036097819	0.16599092	0.82788272
TPT1	-0.020728821	0.13062738	0.873944345
PARP9	0.043675254	0.20099173	0.828015067
AKAP13	-0.034258613	0.21617619	0.8741107309999999
RP11-737O24.2	0.025596695	0.11794790000000001	0.82823462
SFR1	-0.021215974	0.1340035	0.874229989
RPS6KB2	0.05342787	0.24632555	0.828326195
MRPL18	0.031131784	0.14362593	0.8284379359999999
C19orf44	-0.015969788999999998	0.10103705	0.87443898
CCDC102A	0.027218871	0.12562233	0.828503215
CENPI	-0.016657424	0.10543314	0.8744928190000001
PRC1	0.021919868	0.10119499	0.828551534
DPY19L3	0.021690383	0.10015733	0.828588248
RP11-33B1.3	-0.017694783000000002	0.11207145	0.8745731729999999
HPR	-0.023327468	0.14776217	0.8745863190000001
SLC2A5	0.01795788	0.082972929	0.8286915029999999
RN7SK	0.039543208	0.18273098	0.828714387
NBPF20	0.027666369	0.12784888	0.828716125
ATP13A2	0.041696192	0.19275236	0.828777675
ATP8A2	0.027851804	0.12882055	0.828866345
EMILIN2	-0.025390086	0.16122097	0.8748900059999999
RABAC1	0.04913689	0.22738055	0.828949272
LINC02019	-0.021026953	0.13353546	0.874907975
KCND1	-0.018180935	0.11549288	0.874941891
CTD-2643I7.4	-0.010150417	0.064490062	0.874961855
ALKBH5	0.061306434000000014	0.28381953	0.829023161
TRAPPC2L	-0.019747468	0.12555202	0.875048453
RP13-516M14.11	0.027168326	0.12592561	0.8292226429999999
ZNF852	-0.028172439	0.17942497	0.8752611809999999
GPAM	-0.023040708	0.14679532	0.875306164
MAP3K21	-0.021722136	0.13847408	0.8753772129999999
KPNA5	0.019457709	0.090298243	0.8294302
SLF2	-0.03268405	0.20864547	0.875549899
RP11-449P15.1	0.015969201000000002	0.074230801	0.8297058420000001
RP11-455F5.6	-0.02412203	0.15434232	0.875833251
ARPC4-TTLL3	0.029137949	0.13563887	0.829946695
PLAC9	0.030145189	0.14037726	0.830005894
SEMA6A	0.024657742000000003	0.1148527	0.8300479590000001
MRPL16	-0.037163585	0.23817582	0.8760341220000001
RP4-737E23.6	0.017911731	0.08345124	0.830089312
AL133245.2	-0.025547624	0.16385118	0.8761244029999999
LRRC45	-0.021316456	0.13688279	0.876275618
DGCR6	-0.017029035	0.10937362	0.876300682
RP11-435F17.3	-0.018705903	0.12021892	0.8763774
TRAM2	0.042310951	0.19752522	0.8304259079999999
MAGEE1	-0.028072168	0.18047112	0.8764162409999999
RBBP4	0.042936922	0.20058023	0.8305364040000001
ZSCAN26	-0.018345715	0.1181779	0.8766615409999999
IFIT1	-0.0088792959	0.057218933	0.8767064990000001
TBC1D13	0.043462128	0.20328219	0.830740389
ZBTB39	0.053451872	0.2500741	0.83078546
GTF3C1	0.034227046000000004	0.16020426	0.8308617509999999
LY96	0.029420844	0.13771196	0.830866304
FBXO41	0.03659382	0.17132020000000003	0.8308986340000001
DHX32	0.027838186	0.13037906	0.8309623140000001
ATP13A4	-0.012956338	0.083706751	0.8770206709999999
AGAP2-AS1	0.03265464	0.15321785	0.8312677820000001
INHBB	0.024146677	0.11337596	0.831382211
TRBV7-9	0.025774502	0.12104886	0.831423056
THBD	0.015212465	0.071447614	0.8314298370000001
EMSY	0.038451999	0.18059732	0.831431458
TAL1	-0.012273039	0.079560062	0.877431477
EID3	-0.024580369	0.1594507	0.877514056
GFAP	-0.016276856	0.10566796	0.8776076829999999
CTPS2	-0.020988665	0.13635512	0.877695398
NRBF2	0.040587021	0.1909629	0.831725368
PEMT	0.028150986	0.13252032	0.831811995
BRD7P4	-0.024952507	0.16229349	0.877835102
CTD-2653M23.3	-0.026606295	0.17323125	0.877961998
TAC4	0.02603873	0.12275067	0.832046521
AC106801.1	0.03314679	0.15626621	0.83205397
KCTD15	0.021240584	0.10018333	0.8321321909999999
CKMT2-AS1	0.02467684	0.1164405	0.8322028140000001
LTA4H	0.026196956	0.12373339999999998	0.832363211
PRCD	-0.016416482	0.10725321	0.878376258
CTNS	0.028273336	0.13364924	0.83249751
LRRC14	-0.027929742	0.18268475	0.878516545
MRPL37P1	0.036216162	0.17127386	0.832573195
RP11-720N19.1	-0.023450817	0.15362462	0.878701665
ATP5MK	-0.022381968	0.14664663	0.878721328
CTD-3222D19.12	0.035838662	0.16965531	0.8327352929999999
UQCC3	-0.029156887000000006	0.19111598	0.8787717629999999
ZFP62	-0.019499206	0.1278293	0.8787877190000001
ZFAND2A	-0.021780348	0.14315781	0.879102135
P2RX5	0.018365784	0.087196935	0.833218813
LINC01567	-0.02104732	0.13849259	0.879234515
RP5-1055C14.9	-0.014310296	0.094179971	0.879256651
MIR3180-1	-0.013710564	0.090254474	0.879285193
EIF6	0.042917307	0.20385211	0.83329107
POLD1	0.032063894	0.15233258	0.8333265320000001
TDP1	0.032550175	0.15466216	0.833347037
ACTR2	-0.049505167	0.32609241	0.8793615020000001
NDUFA7	-0.019885756	0.13099814	0.8793705629999999
ZNF407	-0.025847632	0.1703752	0.879442921
RP11-426C22.3	0.011870255	0.056437745	0.8334524390000001
FASLG	0.027852156	0.13244401	0.833476581
RBM28	-0.012758858	0.084212875	0.87960288
ARHGAP33	-0.011298372	0.07463639	0.8797040999999999
MSTO1	0.036031307	0.17157975	0.833707835
HERC2P9	0.029814597	0.14209070000000001	0.8338401040000001
AC008132.13	-0.016269281	0.10762005	0.879866193
ASXL2	-0.024341413	0.16107336	0.8799082090000001
RP5-1086D14.6	0.027764283	0.13238339	0.833919374
RP11-37C7.3	0.038930275	0.1857034	0.833989214
ZMAT5	-0.028402795	0.18816032	0.8800423409999999
IER3IP1	0.025098552000000003	0.11982801	0.8341312740000001
PABIR3	-0.018542152	0.12304653	0.88024564
KLHL29	-0.022534391	0.14955226	0.8802560159999999
RP11-12J10.3	-0.022228872	0.14754793	0.88027477
RP11-182N22.9	-0.027377041	0.18182505	0.880343564
LRRC37A3	0.012694039	0.060755455	0.8345356840000001
INKA2	0.029608996	0.14171555	0.834538828
ANKRD52	0.053091835	0.25428648	0.834652072
SUPT16H	0.050510337	0.24198346	0.834693295
SSBP2	0.022108737000000003	0.10591975	0.834696138
ASTE1	-0.026978111000000003	0.17974573	0.880720286
KCNE5	0.02925695	0.14022300000000001	0.834762605
RP11-419K12.2	-0.019970352	0.13312475	0.880781884
MTBP	-0.015631844	0.10421211	0.880791384
B4GALNT4	0.014105200000000002	0.067661876	0.8349030009999999
TBC1D3	0.008651747900000001	0.04151254	0.834944462
LINC00472	0.021912714	0.10516851	0.834987202
ZNF624	-0.015061388	0.10061751	0.8810364940000001
BCDIN3D-AS1	0.032984384	0.15835633	0.835038675
TLCD4-RWDD3	-0.011441687	0.076539788	0.88119642
RPSAP58	-0.011681371	0.078201877	0.8812849540000001
TIMM23B	-0.02588735	0.17338089	0.8813365670000001
TRA2B	-0.03588687	0.24047195	0.881394922
LRCH3	0.031872319	0.15337627	0.8354191670000001
DIPK2A	0.026683191	0.12844826	0.835473672
PRKCI	-0.012262873	0.082290671	0.88156545
USP36	-0.024155279	0.16214891	0.8816043159999999
STK26	-0.024931287000000003	0.16747893	0.8816891170000001
UBE2L3	-0.040992779	0.27543049	0.8817132320000001
LINC01962	0.027351248	0.13189345	0.8357555959999999
DND1	-0.013316055	0.089539964	0.881804225
RP11-156E8.1	0.035253899	0.17006088	0.83581194
CCDC39	-0.023965119	0.16119681	0.881840829
ETFDH	-0.026993174	0.18160598	0.881867651
RBM48	-0.026854243	0.18077909	0.881937587
RP11-411B10.7	-0.023175348	0.15607952	0.881987333
AVPR2	0.036988349	0.17862956	0.8359948709999999
S100A11	-0.025958569	0.17526767	0.88228406
CPTP	-0.031783514	0.21461432	0.88229367
CRTC2	0.03999292	0.19348237	0.836281237
CTSA	0.038994069	0.1886756	0.836303117
CBX4	0.037548765	0.18174432	0.836358114
PDZD4	0.022075597	0.10690835	0.8364450059999999
TACSTD2	-0.0094488013	0.063941361	0.8825485590000001
VGF	-0.018323266	0.12410171	0.8826477840000001
SLC25A5-AS1	-0.021778572000000003	0.14768635	0.882791496
CDK18	-0.014542511	0.098627586	0.882804371
RNF26	-0.030065032	0.20402062	0.882872235
DPM2	0.027145632000000003	0.13183943	0.8369070409999999
RABL6	0.051717694	0.25130919	0.8369899059999999
FUT8-AS1	0.031321232000000004	0.15228104	0.837077878
STRADA	0.053752588	0.26150051	0.837176294
SCAND1	0.043819358	0.21319417	0.8371896640000001
MRPS18C	0.022525171	0.10962103	0.8372327070000001
TRAPPC10	-0.02683946	0.18285897	0.8833345640000001
CARD19	0.036673347	0.17872709	0.8374594679999999
H3P6	0.033559512	0.16356548	0.837472821
STX18-AS1	0.034053974	0.16616341	0.837654114
GAPDH	0.042207027	0.20601839999999996	0.837710747
RP5-964C11.1	0.020592039	0.10051362	0.83771233
SAE1	0.044423282	0.21689991	0.8377577140000001
TMEM154	0.044167037	0.21569327	0.837790713
KRT18P7	0.034896283	0.17058192	0.837943675
GTF2IP13	0.026656409	0.13033183	0.8379786379999999
ZNF702P	-0.013376986	0.091716171	0.884064458
AC058791.1	-0.017971193	0.12329096	0.884135122
SLC35F5	0.034833878	0.17059726	0.838243808
DOCK11	0.059794771	0.29284956	0.8382479079999999
HDAC11	0.019814336	0.097076425	0.838304046
RP11-61F12.1	-0.031017897000000006	0.21326669	0.88438819
AQR	-0.023637011	0.16267465	0.8844982709999999
MYL5	-0.020113879	0.13845925	0.8845243620000001
NFKBIZ	-0.021087051	0.14522941	0.88458048
PNRC1	0.035000792999999995	0.17175923	0.838563782
IFI16	0.040930795	0.20110187	0.8387556740000001
LAGE3	0.034796312	0.17103195	0.8388208779999999
APMAP	0.029021722000000007	0.14273021	0.838911885
RP11-6G22.1	0.024156147000000003	0.11880284	0.838914244
HLA-DQB1-AS1	-0.0091384027	0.063158712	0.8849820340000001
RP11-20I23.6	-0.021579614	0.14928488	0.885089595
MRPL45	0.040770992	0.20069612	0.839056314
MON1A	0.034836015	0.17149471	0.8390689459999999
TAF8	0.030253965	0.14907952	0.8392199779999999
LINC02352	-0.018678605	0.12948496	0.88532655
CCDC177	0.024964646	0.12313246	0.839370145
LIG1	-0.01859488	0.12910483	0.8855032140000001
KNOP1P2	0.036787296	0.18153469	0.839448429
HEXD-IT1	-0.021921465	0.15240532	0.8856553490000001
LIN54	0.040380993	0.19945273	0.839594672
PMPCB	0.045757354000000014	0.22612777	0.83967845
CTD-2095E4.3	0.035342703	0.17498752	0.8399747040000001
EMC4	0.040944685	0.20275888	0.8400019790000001
PROSER1	0.046745627000000005	0.23156505	0.840056363
TOM1	0.034344383	0.1701346	0.8400581420000001
SMCR8	0.071167596	0.35255265	0.840059876
DLG5	-0.010905374	0.07615994400000001	0.886165533
ETS2	-0.026086014	0.18220284	0.88618151
ALDH1A2	-0.021282288	0.14865325	0.886183762
QARS1	0.036919908	0.18322088	0.8403403429999999
POLR2J4	-0.030160431	0.21160189999999998	0.886683965
TOPBP1	0.032166065	0.16006764	0.840771815
N4BP2L1	0.037574901	0.18723611	0.840983705
MRC2	0.016833464	0.083933108	0.8410805109999999
HNF1A-AS1	0.030227896	0.15074592	0.841108612
TET3	-0.033456718	0.23578466	0.8871882590000001
MTCO3P12	-0.011186608	0.078840275	0.8871927740000001
TMEM53	-0.022466784	0.15839467	0.8872314590000001
CNTN2	0.026328529	0.13139761	0.8412252440000001
SMARCA5-AS1	-0.023035163	0.16253892	0.8873259240000001
TRAPPC12	-0.03794215	0.26786015	0.887382632
AC006946.16	0.020949173	0.10469428	0.84143981
SPATS2	-0.0158334	0.11192839	0.887531904
FAM78A	-0.04884231	0.34547944	0.887598752
DDX12P	-0.015964801	0.11301704	0.887689834
ANXA11	0.030528628	0.15277919	0.841656115
SERINC1	0.04703369	0.2355018	0.841738214
RP11-281P23.3	0.019395517	0.097131397	0.8417645020000001
CPSF7	0.051978961	0.26046091	0.841856755
PTBP1	-0.03468046	0.24643724	0.888110618
RP11-10O17.1	0.022484022000000003	0.11280324	0.8420480290000001
WTAP	-0.036085085	0.25655163	0.888168333
MEAK7	0.022337769	0.11217738	0.842197951
BCL11A	-0.024667637000000003	0.17559489	0.8883056909999999
ZNF507	-0.03142454	0.22386551	0.888390978
ATXN7L3	-0.0303572	0.21642752	0.8884758359999999
NOMO1	0.019093039	0.096050717	0.8424702559999999
PRKACA	-0.039310497	0.28064471	0.888628179
PA2G4P6	0.034304116	0.17268532	0.8425717620000001
MILR1	0.018103808	0.09113869999999999	0.8425802370000001
LPAR6	0.025111938	0.12645619	0.8426256529999999
TST	-0.021764613	0.1556185	0.8887966970000001
GFER	0.020124876	0.10141498	0.842736138
NDUFS8	-0.025011674	0.17908312	0.888949636
RPL26L1	-0.020377699	0.14593924	0.8889763140000001
ZNF814	-0.02178896	0.15620641	0.88908939
SNIP1	-0.017605483999999998	0.12623319	0.889105433
DNAJC27-AS1	-0.0097638062	0.070060519	0.88918877
CAMP	0.01312252	0.066290429	0.8431161859999999
ERCC5	-0.035354497	0.25381333	0.889243405
AP002884.2	0.010588158	0.05351874	0.843205972
RP11-761I4.4	0.031741079	0.16056018	0.8433237659999999
C5orf64	-0.014540429	0.10457837	0.889444628
PIK3CA	0.032487613	0.16436566	0.843351225
DIABLO	0.045337381	0.22952737	0.8434525709999999
ERO1B	0.03294457	0.16680342	0.843467891
GMDS-DT	-0.025091702	0.18094615	0.889736273
TIGD6	0.022393116	0.11354325	0.843690328
ERMN	0.020341584	0.10321589999999999	0.8438022159999999
CTC-444N24.8	0.026722848	0.13568225	0.843901047
CCDC137	-0.014278799999999998	0.10329529	0.8900812370000001
NDUFS7	-0.03089114	0.22370693	0.890196035
CGGBP1	0.035616402	0.18108010000000002	0.844106835
RRM2B	-0.017210295	0.12466173	0.890220983
AMZ2P1	-0.016094501	0.11670534	0.890338558
HTR7P1	0.020668106	0.10517646	0.844247517
EPHX1	0.025351629	0.12910266	0.8443577409999999
RP11-69H7.5	0.023257542000000003	0.11846635	0.84439378
NGDN	0.023641194	0.12044280000000002	0.8444221670000001
POP4	0.026118804	0.13311589999999998	0.8444805809999999
MARS2	0.037489091	0.19106949	0.8444840440000001
ZNF527	0.02125713	0.10838963	0.844553549
GNLY	-0.007839191700000001	0.057029428	0.890692912
LINC01727	0.017979244	0.091710777	0.8446121390000001
KIAA0232	0.036988284	0.18868996	0.8446247370000001
AC073130.3	0.032786658	0.16726329999999998	0.8446314109999999
HAGHL	-0.017389664	0.12656997	0.89074586
NUS1	-0.032920495	0.23968722	0.89078061
ASXL1	-0.028410509	0.20691284	0.890813072
SNRPA1	-0.021948583	0.16004117	0.890942108
RP5-1126H10.2	0.032879817	0.16801973	0.844888107
NAT1	-0.020735861	0.15132243	0.8910309129999999
FJX1	-0.016159812	0.11802955	0.89112393
C11orf1	-0.014873527	0.10867804	0.891167121
MPHOSPH6	-0.016601376	0.12137086	0.891227495
WDCP	0.021690481	0.1110145	0.8451275890000001
PFDN2	0.032086201	0.16427453	0.84517736
DSN1	-0.02088263	0.15287385	0.8913711870000001
RP11-552F3.4	-0.021267552	0.15569816	0.8913756509999999
CHTF8	-0.016493622	0.1208655	0.89148008
RIMS1	-0.021584702	0.15818687	0.89148953
CACNG8	0.014439473	0.074033533	0.845397265
CHASERR	0.032112318	0.16494177	0.845671845
AKR1B1	0.03853933	0.19799313	0.845702356
TOMM20P2	0.031967606	0.16423338	0.845704239
CTC-265F19.2	0.026953075	0.13855499999999998	0.845796323
SDHA	-0.033418156	0.24592031	0.8919324959999999
ECHS1	0.038072313	0.19578723	0.845852835
FTH1P4	0.03299199	0.16967702	0.8458666509999999
CDC14B	0.020025587	0.10301644	0.8459040640000001
GNG7	0.025032485	0.12881921	0.8459584929999999
TBR1	0.018337173	0.094379696	0.8459828420000001
PDE3A	-0.011448139	0.08449779	0.8922531579999999
F8A2	0.0045205617	0.023296738	0.8461776129999999
PALM	-0.012385627	0.091608645	0.892476831
MPO	-0.0075255476	0.055671013	0.89249468
CDKN2A	0.027412671	0.14147696	0.84639838
SVIL	-0.02692966	0.19935299	0.892568678
AC004156.3	-0.020118204	0.14893937	0.89257566
AC010894.5	-0.023158644	0.17146351	0.892585072
RP5-1086K13.3	0.029764314	0.15368764	0.846471257
RGS14	-0.037411839	0.27735614	0.8927251429999999
EXO5	0.027998198	0.14474091	0.846652046
DENND11	-0.039835099	0.29599457	0.892967713
ANP32A	0.045974085	0.23798328	0.846851433
ZNF433	0.030266701	0.15670686	0.846882618
SEC23A	0.028449085	0.14734041	0.846928109
NYX	-0.017264922	0.12841821	0.893076465
RBP7	0.026422669	0.13693211	0.847023822
RP11-135F9.4	-0.020672799	0.15404013	0.8932653629999999
PCYOX1L	-0.026178753	0.19523438	0.89335639
RP11-459F6.3	-0.022605858	0.1686351	0.893385585
MTCO3P23	-0.021306992	0.1589919	0.8934163009999999
CACYBP	0.013748908999999998	0.07137964599999999	0.847294088
RP11-705C15.2	0.030246963	0.15712317	0.847381684
NFE2L1-DT	-0.0190357	0.142208	0.893538768
MTF1	0.041351507	0.21511392	0.8475962909999999
SAFB	0.040869521	0.21263089	0.847613493
RP11-439L18.1	0.029264762000000007	0.15226963	0.84762787
RP11-392A14.12	0.029009942	0.1510463	0.8477300409999999
PUM2	0.063176594	0.3290717	0.847789288
TRAV9-2	-0.017154887	0.12868135	0.89396983
STAMBP	0.03797834	0.19789117	0.847843322
ITPRID2	0.037100077	0.19336447	0.847881883
DESI2	-0.026995254	0.20264029	0.8940451970000001
CCDC69	-0.030737689	0.23078894	0.894070754
NDST1	-0.012668886	0.095161221	0.894113863
ST7L	0.03562121	0.18582959	0.848021715
GLMP	0.019460558	0.10156636	0.848086813
OSBPL9	-0.024702259	0.18583828	0.894277804
ATP6V0D1-DT	-0.02326865	0.17505687	0.894280095
SNX2	0.028373079	0.14827302	0.8482805659999999
TMEM92	0.017829698	0.093190092	0.848304754
SENP1	0.027711161	0.14484036	0.848307899
RP11-268J15.6	-0.01990867	0.15005668	0.8944747559999999
RP11-326N17.2	0.024126899	0.12619324	0.848411272
CCDC66	-0.020168309	0.15233203	0.8946940179999999
MCM3	0.036076578	0.18916708	0.848785165
MPHOSPH9	-0.015697128	0.11886398	0.894960856
PI16	-0.0099178774	0.075110863	0.894973832
ENOSF1	0.020603974	0.10807559	0.848838962
CHN2	0.021014066	0.11024714	0.848866672
DOLPP1	0.032604718	0.17114956	0.848948503
ARVCF	-0.012996857	0.098590652	0.895145214
AFAP1L2	0.020505075	0.10771535	0.8490587359999999
STX12	-0.020166682	0.15308397	0.895216688
MSS51	0.032705908	0.17187932	0.849120933
MTCO3P11	0.030244066	0.15905104	0.8492234959999999
SESN2	-0.021815923	0.16655533	0.8958122270000001
SNX12	-0.022927046	0.17507818	0.895835835
TIGD7	-0.016034634	0.12249971	0.895881631
RP13-511M20.1	0.018093741	0.095480686	0.849734023
RDH5	0.027075196	0.14295989	0.849821328
A1BG-AS1	-0.016266453	0.12439586	0.895985768
ENGASE	-0.013550974	0.10363819	0.895994388
SLC16A14	-0.011151391	0.085303928	0.8960159870000001
RP4-568C11.5	-0.019593032	0.15001148	0.89610709
C9orf78	-0.0096616578	0.074021877	0.896175004
ZSCAN20	-0.018273466	0.14016762	0.896298147
RP5-864K19.6	0.021605000000000003	0.11432069999999998	0.850138085
DNM1P46	0.022664485	0.11995218	0.8501693359999999
GPATCH1	0.026647251	0.1411549	0.8502992620000001
RN7SL5P	-0.0097700776	0.07510230400000001	0.896518362
MT1X	-0.016972828	0.13051638	0.8965552170000001
ATP6V1B2	0.055521671	0.29433168	0.85041194
C7orf50	0.026247716	0.1391459	0.850413435
MAPK8IP1P1	0.007070505400000001	0.037514976	0.850541133
FOXA1	0.026514775	0.14069086	0.8505492040000001
RP4-576H24.2	-0.019183324	0.14786333	0.896797892
CSGALNACT2	-0.030979145	0.23880228	0.896805555
RP11-119F19.5	0.020120868	0.10685135	0.850670002
TEX45	0.023288027000000003	0.12370982	0.850716948
MSRB1	0.043740078	0.23243968	0.8507710279999999
MFSD1	0.040278708	0.21414735	0.8508411220000001
FBXL15	0.034463554	0.18324574	0.850853564
SRF	-0.03478367	0.26912139	0.89718381
ZNF107	0.01553552	0.082699361	0.8510240170000001
ZSCAN12	-0.024491918	0.18986491	0.897383522
EPHA7	0.030742212	0.16386839	0.851221778
ZNF544	-0.015519165	0.12032724	0.897400833
POMT1	0.024035315	0.12815337	0.8512624390000001
ST6GALNAC4P1	-0.021394987	0.16596742	0.897451388
VPS50	-0.015320219	0.11896422	0.897554788
PEBP1	-0.025432473	0.19765446	0.897640762
CSMD1	-0.0059255968	0.046053964	0.8976447190000001
GPANK1	0.034926448	0.1865576	0.8515256590000001
CACNA1B	-0.011173181	0.086960919	0.897788149
HLA-L	-0.012553619	0.097732795	0.897817188
RHOF	-0.034443175	0.26821215	0.897841497
PDE2A	-0.013400406	0.10456507	0.898050282
LYZ	-0.0098685402	0.077005825	0.898050749
RP11-74K11.2	0.024335859	0.13029572	0.851871588
FDX1	-0.025188011	0.1965694	0.8980627440000001
ADAM12	0.011706965	0.062692083	0.85190022
LAMTOR1	-0.033276928	0.25998418	0.8981751170000001
WDR59	-0.018456633	0.14434261	0.89827729
KDM5D	-0.025201631	0.19716541	0.8983145570000001
PGAP6	-0.019200442	0.15022681	0.898322505
ATP5MF	0.030656356000000006	0.16451731	0.8522108970000001
SF3B3	-0.022146046000000003	0.17340304	0.898397985
TAS2R3	-0.020936381	0.16394406	0.898405792
CASP3	-0.019920048	0.15598741	0.8984069790000001
RAB35	0.02625745	0.1409407	0.852242121
TTC12	-0.013269119	0.10399929	0.898497471
BLOC1S5	0.028765406	0.15453649	0.852368731
SSBP1	-0.02425358	0.19021447	0.8985624
SOWAHA	-0.015631489	0.12266526	0.89862128
FAM95C	0.018944274	0.10186014	0.8524915890000001
DCLK2	-0.012671696	0.099506452	0.898689815
SOX17	0.025213422000000003	0.13565578	0.852585643
TMEM219	0.043911789000000014	0.23626679	0.8525906879999999
UBL7-AS1	-0.01551651	0.12196727	0.898790168
RBBP8	0.017711952	0.095343189	0.852658349
IFT80	0.020796341	0.11211323	0.852875077
RP11-329A14.1	0.027243581	0.1468958	0.85290028
BCL2L11	0.02584163	0.13936865	0.852933753
ETFBKMT	-0.018720414	0.14769158	0.899158288
OGFRP1	0.022784063	0.12290879	0.852969425
KCNMB3	0.017444914	0.094186742	0.8530929359999999
CPSF2	0.018283981	0.098784203	0.853191823
RPS6KA5	-0.016121403	0.12760408	0.899486045
REV1	0.02800058	0.1513908	0.8532973009999999
KIF14	0.025757905	0.13931738	0.853351493
LACTB2-AS1	0.02361828	0.12776055	0.8533694270000001
PIGF	0.027514335	0.14886983	0.853402533
CORO1C	0.028889462	0.15640681	0.8534921129999999
AL928654.7	-0.012890092	0.10223522	0.899689078
IFNGR1	0.042435596	0.22979365	0.853522633
HP	-0.013288805	0.10543023	0.8997200209999999
POLHP1	0.032122507	0.17399413	0.853561792
ZNF672	-0.038594025	0.30653955	0.89983186
KCTD21	0.029221473	0.15848421	0.853747942
FAHD2B	0.027960231	0.1516523	0.85375605
VPS13A	-0.013929886	0.11081516	0.8999889390000001
EEF1B2P7	-0.021495661	0.17102032	0.899999312
DUOX2	0.014465576	0.07849433	0.853820727
NAA25	0.017298193	0.093865498	0.85382163
RP11-644F5.10	-0.019494781	0.1551509	0.900031151
PCDHGB5	-0.011164773	0.088880615	0.9000589059999999
INTU	-0.0090710926	0.072213812	0.90005971
GTF3C3	-0.016657843000000002	0.13262785	0.90007237
ARID4B	-0.020808041	0.16570004	0.90008964
GFM2	-0.017281815	0.13764284	0.900106307
HTT	0.024901433	0.13523892	0.8539454040000001
RP11-796E2.4	-0.013308931	0.10619819	0.90029139
SLC4A8	0.013766863	0.07485711099999999	0.854118452
GAPDHP60	-0.02053732	0.16393195	0.9003247059999999
RPLP1	-0.021800347	0.17409547	0.900371329
NCL	0.04442022	0.2417574	0.854251577
CRPPA	-0.010523401000000002	0.08410996300000001	0.900455097
CLIP1	0.036410095	0.19816659	0.8542547540000001
SLC16A6	0.026116974	0.14223909	0.8543501170000001
LSMEM1	-0.012620144	0.10106716	0.900649742
NDUFA2	-0.022955508	0.18411348	0.900798218
AGL	-0.019406273	0.1556658	0.900810118
SPTY2D1	0.039054325	0.21311654	0.854632354
CTD-2007L18.5	0.028537723	0.15574359	0.854646537
MTPN	0.040033183	0.21853886	0.8546854779999999
HIC2	0.04281056	0.23372797	0.854702425
RIOX1	0.045335585	0.24772562	0.8548254209999999
TTC26	-0.013753909	0.11068954	0.901134357
NOTCH4	-0.016127768	0.12992407	0.901232816
SP140L	0.033890351	0.18569629	0.855220069
BRD3OS	-0.013228327	0.10685837	0.901501302
RTTN	0.028582677	0.15669637	0.8552955040000001
ANKRD24	-0.014919093	0.12063889	0.901600823
INSR	0.01319713	0.07242750099999999	0.85544962
CALCOCO2	0.033914509	0.18612866	0.855450846
MICOS10	-0.018158125	0.14693608	0.901671253
TCF3	-0.014868405	0.12043467	0.901767999
ARHGAP28	-0.018729553	0.15177475	0.901809618
STIM1	0.039750489	0.21839908	0.855608963
GALNT4	-0.015610801	0.12705413	0.902234186
MMP9	0.010518931	0.057975262	0.856056389
CLN6	0.017462705	0.096305978	0.856145072
RP4-760C5.1	-0.01179433	0.096220423	0.902464707
KISS1R	0.017840549	0.098571567	0.856407495
LINC01772	-0.021786654	0.17822035	0.902726422
HSPA8	-0.021797776	0.17838366	0.902765668
TMPRSS13	0.027210579	0.15049375	0.856550417
PRR34-AS1	-0.017708867	0.14497038	0.902798103
SCAF1	0.045619906	0.25249542	0.8566544220000001
ADCY1	-0.019592726	0.16058607	0.902914844
CTD-2313J23.1	-0.020412048	0.16741403	0.902979832
LRRC27	-0.012293821000000002	0.10097157	0.903114661
MED28	-0.014328138999999997	0.1176968	0.903128569
RP11-392O17.2	0.027417473	0.15207408	0.8569573
AGPAT3	0.035069284	0.19458282	0.857006103
RP1-80N2.4	0.018678335	0.10368036	0.857064962
INPPL1	-0.026612931	0.21902721	0.903312721
FMO4	0.022859744	0.12703093	0.8572210809999999
PTPN14	0.024498607	0.1363162	0.85740568
GPR68	-0.020325574	0.16785319	0.903640361
RP11-666A8.9	0.020283267	0.112935	0.857498084
PPP1R13L	0.021503761	0.11974171	0.8575111879999999
GRWD1	0.023767255	0.13239859	0.857567436
RP5-1099D15.1	-0.020371196	0.16856931	0.903833404
PDE8A	-0.014354774	0.11884506	0.903882489
RP11-147G7.3	0.030112883	0.16791539	0.857708122
ZNF449	0.02996175	0.16711963	0.8577476959999999
RNF152	-0.0090914317	0.075398621	0.904046727
CTA-243E7.1	0.024652821	0.13758098	0.8578226959999999
PLIN4	0.024359354	0.13596071	0.857840798
ZNF791	0.020956927	0.11704421	0.857929719
DPYD-AS1	-0.016112282	0.13394867	0.904277362
PPM1L	0.018938041	0.10597783	0.858207015
AMZ2P2	-0.017212767	0.1436611	0.904651096
CCDC117	-0.01756432	0.14661835	0.904666061
COPS2	-0.013337651	0.11133834	0.904667898
FEM1C	0.037530157	0.21047353	0.858509423
SLC6A12	0.017592344	0.098672115	0.858526709
KRT8P12	-0.019728737	0.1648692	0.904771581
MLXIP	0.035335735	0.19823421	0.858556922
TNK2	-0.02826169	0.23652415	0.904910516
SLC35A5	-0.013046998	0.10941737	0.905106071
CTD-2224J9.11	-0.019032628	0.1597372	0.905178165
LINC00824	-0.012861879	0.10795657	0.905186279
ZBED5-AS1	-0.019258989	0.16176657	0.905253748
LA16c-431H6.6	-0.013755872	0.11558676	0.905289501
RTKN2	-0.0092826732	0.078058691	0.905360716
SLC20A2	-0.017774444	0.14968885	0.905500551
GRIP1	0.015363393	0.086621406	0.8592556640000001
ABRACL	0.028999595	0.16353796	0.859284059
ZNF827	0.019906538	0.11229266	0.8593254159999999
UCKL1	0.036784931	0.20763979	0.8594167340000001
C15orf39	0.033524839	0.18934959	0.859499053
VARS2	-0.013932866	0.11769233	0.905784762
LINC02280	-0.015376553	0.12992334	0.905810772
C21orf62-AS1	-0.015086505	0.12765267	0.905943027
TCEAL3	-0.019599931	0.16589414	0.905972175
DCP1B	-0.023677151	0.20052203	0.906027361
KMT2C	-0.035961922	0.30484142	0.906113136
IL1B	-0.013569825	0.11504013	0.906122609
SLC38A7	-0.017098651	0.14497743	0.906136253
MRPS18B	-0.018529748	0.15713549	0.906150503
ALOX5	0.037724161	0.21371716	0.859921701
CLSTN2	-0.014142235	0.12012085	0.906300002
RP11-212D19.4	0.012140893	0.068875651	0.860111592
STIMATE-MUSTN1	0.012669345	0.071890595	0.8601443670000001
SCD5	0.01857035	0.10539824	0.8601747609999999
EBF1	0.012718218	0.072207458	0.860220157
MRPS31	0.030500109	0.17326105	0.860297785
IGSF6	0.027851586	0.15822351	0.86030464
SIGLEC1	-0.0068280181	0.058225725	0.906668637
ARPC3	0.043752018	0.24894434	0.860521932
ABLIM2	-0.012286302	0.10504006	0.906906546
RP11-809N8.2	0.0090094526	0.051315012	0.8606623179999999
TACC2	0.019130593	0.10900755	0.860720138
ZNF675	0.024063757	0.13725167	0.8608553170000001
MRPS33	-0.012816606	0.10994423	0.907218754
RP11-981G7.1	-0.017429223	0.14955585	0.907245544
TMEM14B	0.031380724	0.17917188	0.860998797
CUL7	0.030117156000000006	0.17199937	0.861032377
ICE1	-0.03144158	0.27010681	0.90735302
ZDHHC3	0.026650353	0.15228073	0.861104911
MME-AS1	-0.013804282	0.11875213	0.907479588
RP11-334C17.3	-0.017295897	0.14901720000000002	0.907620665
SPINT2	0.027569271	0.15802449	0.861533883
NKD1	-0.011267425	0.097279032	0.907811322
MED26	-0.017849141000000002	0.15420818	0.907873754
GIMAP4	0.033295234	0.19107296	0.861697285
RP11-523O18.5	-0.016549248	0.14341985	0.908156494
WBP11P2	-0.016464238	0.14276111	0.908206437
SNORD118	-0.010089765	0.08754071	0.908261286
REST	0.034463506	0.19838019	0.8621133209999999
RP11-36B6.2	0.021814336	0.12568763	0.862242658
CELF2-DT	0.020102224	0.1158615	0.862288035
TRIM40	-0.013903483	0.121144	0.908649378
DDX3X	-0.029823762	0.25999554	0.908696526
RP11-298J23.10	-0.018521558	0.16153223	0.908733816
NCLP1	-0.020799356	0.18142995	0.908750015
GRIK4	-0.0052416786	0.045747258	0.908799283
RP4-781K5.2	-0.006622943199999999	0.057842489	0.908862249
S100B	0.0091648323	0.052968026	0.862662424
MRPL57	-0.022528183	0.19697249	0.908963207
NASP	0.023514097	0.1359325	0.862695523
TSSC4	0.036375967	0.21064786	0.862929304
BMPR2	-0.016758158000000002	0.14698305	0.909246934
FAM156B	0.0077779248	0.045054727	0.86297121
CHORDC1P4	0.024730967000000003	0.14329613	0.8630076809999999
LINC00886	0.014643146	0.085029257	0.863301137
GBE1	0.026359595	0.15312339	0.863353743
CNTF	-0.017893435	0.15764979	0.909653561
C11orf49	0.028415273	0.16511341	0.863393525
RP11-20I23.13	0.025578907	0.14871335	0.863467458
SLC8B1	-0.026736955	0.23582749	0.909753513
H4C13	0.019167722	0.11148937	0.863528148
RP11-158L12.6	0.0260532	0.15158688	0.863570952
NCLN	0.037322536	0.21717485	0.863582717
FHOD1	0.0294065	0.17112988	0.863596438
TRNP1	-0.012698191	0.11228866	0.909983215
PSMG4	0.025725476	0.15004497	0.86389949
CNST	0.034701459	0.20242054	0.8639146440000001
ZMIZ1-AS1	0.024820312	0.14495375	0.864074465
RP11-102M11.1	0.029224625	0.17071482	0.864105473
NACC1	-0.016994005	0.15102549	0.910428019
PITPNM3	-0.013336366	0.11853412	0.910438572
IGKC	0.0074951672	0.043797699999999995	0.864151233
TTC27	0.014507598	0.084784283	0.86416668
TIMM8A	0.025041702	0.1463917	0.8642077890000001
IFITM3P6	-0.017213482	0.15313128	0.910518476
NOCT	0.031070829	0.18178078	0.864313808
SMIM20	0.027496214	0.16088671	0.864329937
RSBN1L	0.026612075	0.15575166	0.864362932
UQCC1	0.024649763	0.14443603	0.864520229
TXNIP	0.028761755	0.16853554	0.8645243420000001
TRIM17	0.035920139	0.21056408	0.8645768979999999
FAM238A	0.022224753	0.13033081	0.8646274979999999
CBR4	0.029734107000000006	0.17443916	0.8646827229999999
HCLS1	-0.03156837	0.28234419	0.910995574
ITSN1	0.015287246	0.089722741	0.864739541
LSM5	-0.016360200000000002	0.14638702	0.911033782
ZFYVE1	-0.022511932	0.20149361	0.911061228
CTD-2319I12.4	0.027840093	0.16344378	0.864777919
ABCB10P1	-0.013733125	0.12296497	0.911094573
OLA1	-0.013114084	0.1178759	0.911435389
HAUS3	-0.015072613	0.13560642	0.911517532
ITFG2	0.029770739	0.17553905	0.865358388
NUDT10	0.025451152	0.15011888	0.865402517
ZNF208	0.01199344	0.07078849400000001	0.8654918220000001
POLR2J3	0.010909943	0.064395403	0.865495962
ZNF862	-0.018528209	0.16744371	0.911911039
ADAMTS8	0.022761918	0.13453901	0.865682033
EGR3	-0.0099573014	0.090090576	0.912012452
BIRC3	0.0281219	0.16630644	0.865750947
MLLT11	-0.018179074	0.16467749	0.912118273
C8orf33	-0.020375993	0.18467293	0.912162999
SPIN3	-0.016159916	0.14673478	0.912325908
RP11-138A9.2	-0.024672308	0.2240866	0.912348454
ZNF273	0.023351126	0.13867435	0.866308255
SETD1B	-0.031606986000000004	0.28823301	0.91270043
ZNF282	-0.011281253	0.10304103	0.912838906
TATDN1P1	-0.017512228	0.16006582	0.912899722
NAA80	0.022358395	0.13313739	0.866664902
FOXP1	0.05299086	0.31601601	0.86686205
RP5-1148A21.4	-0.0023760693	0.021795612	0.913209354
UQCRQ	-0.015046089	0.13802546	0.913214452
FDPS	-0.023771326	0.21813539999999998	0.913241748
ENO1	-0.027988296	0.25725666	0.913384383
TRIP6	0.022749129	0.13592255	0.867110432
TNPO3	-0.026080199	0.23987914	0.913442254
RP11-73E17.2	-0.017942703	0.16521845	0.913539298
GRM2	0.016258839	0.09724943	0.86725308
CACNA1E	-0.0091252803	0.08422644900000001	0.913743623
SLC37A1	0.024684883	0.14795357	0.8675243890000001
LINC00355	0.01888333	0.11321428	0.867563138
ARHGEF11	0.026574616	0.1593506	0.867582495
BLVRA	0.025286218	0.15164621	0.867600922
TRGV10	-0.0099784499	0.092302296	0.913930801
WHAMMP3	-0.01179984	0.10916671	0.913943567
LPAL2	0.020712233	0.12427656	0.867665722
TFAP2E-AS1	-0.014895527	0.13790542	0.914005005
ARL6IP1	-0.021839373	0.20272506	0.914229923
MIB1	-0.018657907	0.17353069	0.914396215
NAGA	0.035468575	0.21349439	0.8680818290000001
MOCS1	-0.0092646912	0.086264671	0.914492108
PMP22	-0.0099318443	0.092491842	0.914506132
MAP2K2	-0.027143245	0.25336163	0.914703098
SH3BP1	0.028545944	0.17225313	0.868406476
SDF2	-0.018099094	0.16916711	0.914816503
NELL2	0.015567512	0.094004305	0.868498265
GYPB	0.014648302	0.08850168	0.868568963
WASF1	-0.013872488999999998	0.12989039	0.914965559
ENPP7P12	-0.012377241	0.11597192	0.915025299
CAPS	0.036074708	0.21823918	0.868738485
RP11-274B21.3	0.028546203	0.17273431	0.868768542
RP3-337H4.6	0.027838667	0.16849271	0.86879921
CLCN6	0.025487593	0.15434299	0.868866666
RP11-1094M14.5	-0.01624499	0.15260175	0.915241596
AC025442.4	-0.017387193999999998	0.16344956	0.915302665
C20orf204	0.013698054	0.083129769	0.869147507
ARMCX7P	0.014042672	0.08523073	0.869162068
UNC13D	-0.021689548	0.20455439	0.915575012
LTF	0.0059389036	0.036075353	0.869268862
PDAP1	-0.024261043	0.22914202	0.915698287
DCTN5	0.01566022	0.095208081	0.8693796770000001
RAVER2	0.013702006	0.08332161099999999	0.869408753
HS3ST3B1	-0.015579511	0.14734707	0.915812772
ZNF84	0.02063293	0.12556068	0.869503853
SNHG16	0.02915175	0.17746684	0.869551437
RP11-235G8.1	0.025672489	0.1563384	0.869594623
CDC42EP4	-0.012893803999999998	0.12211831	0.915930895
EEF1B2P1	-0.016790773999999998	0.15915757	0.915999685
WDR90	0.016807555	0.10244821	0.8697142440000001
WDR13	-0.014629504	0.13894179999999998	0.916162696
FNBP4	0.037233269	0.22729143	0.869907964
RNF214	-0.016572172	0.15790867	0.916435982
CEP19	-0.014757077	0.14068386	0.916477645
RP11-379H18.2	0.025693464	0.15716960000000002	0.870173103
RAF1	0.039304373	0.24043853	0.870178225
SEC22A	0.019566542	0.11970502	0.870188628
THOC1-DT	-0.01723311	0.16444244	0.916555466
CX3CL1	0.02272085	0.13906902	0.8702500879999999
MYBPH	-0.0090419291	0.08641073699999999	0.916681022
SMG6	0.024360967	0.14926706	0.8703873109999999
PIGG	-0.023179262000000003	0.22200753	0.916864607
TRBV12-4	-0.011053679	0.10593177	0.916912526
TMEM169	0.022594961	0.13870510000000003	0.870627102
GP9	0.013086966	0.080385832	0.870703757
TVP23C	-0.015157037	0.1456181	0.91711846
AP5Z1	-0.022988969	0.22087236	0.917122421
NAPA	-0.01812454	0.17413620000000002	0.917122456
NECTIN1	-0.011072466	0.10639806	0.917135246
SMIM35	-0.014356932	0.13801274	0.917167212
CD93	-0.0091298658	0.08802361199999999	0.917409595
BCDIN3D	-0.016826316	0.16223859	0.917415342
ACTG1P4	-0.013377233999999998	0.12898569	0.917417252
RP11-331G2.7	-0.014620375	0.14102493	0.917447974
UNC119	-0.020854944	0.20117171	0.917451856
EEF2K	-0.0097280174	0.093871673	0.917480705
TRBV9	-0.011272561	0.10877724	0.91748169
NANS	-0.019815389	0.19138414	0.917555099
RAB40B	0.016698676000000003	0.10303330000000001	0.871279411
ARHGAP17	0.038070983	0.23492169	0.871289238
MYO7A	-0.0091896664	0.088874107	0.917663259
DEFA1B	0.0042641322	0.026339991	0.871423115
RPL7AP2	-0.017731858	0.17177956	0.917803264
MALAT1	-0.025237276	0.24458641	0.917835807
RP11-370I10.12	0.02344278	0.14490862	0.8715111720000001
FAF2	-0.021334372	0.20695761	0.917913385
RP11-1023L17.2	-0.008000697900000001	0.077711928	0.918018464
MAPK6	0.025518009	0.15806705	0.871777623
SLC6A8	-0.01042319	0.10139566	0.918142311
RP11-510D4.1	-0.013678363	0.13309448	0.918162443
B3GALT6	-0.022482443	0.21879474	0.918175114
SCARNA12	-0.015860868	0.15457884	0.918293255
ERBB3	0.014715758	0.091277148	0.871948699
WTIP	-0.009006606700000001	0.08786765	0.918376586
FAM66C	0.018240706	0.11325695	0.8720783559999999
RP11-681H18.2	-0.014242608	0.13920154	0.918523796
TASOR2	0.026118322000000003	0.16243852	0.8722885859999999
RP11-479O9.4	-0.0064019753	0.062667824	0.918650096
TRBV4-2	-0.0090955323	0.08916222	0.918766143
FIP1L1	0.032206398	0.20058418	0.872466525
PODXL2	0.02300538	0.14330712	0.872490931
DIDO1	0.06595930400000001	0.41088198	0.87249171
MCOLN1	0.022826889	0.142279	0.8725653459999999
GTF2A1	-0.014244451000000003	0.1399112	0.918925177
AP5B1	-0.023830099	0.23440300000000003	0.919042398
ATL3	-0.018064401	0.17777029	0.919079223
GPR150	-0.015957865	0.15713331	0.919127088
RP11-274B21.1	-0.011647973	0.11493682	0.919296785
GRSF1	0.029502493	0.18445785	0.872955855
POLR2L	0.02676523	0.16734571	0.872957355
CACNB2	-0.011485088	0.1134945	0.919413675
EEF1E1	0.021642145	0.13549287	0.873123302
MX1	0.0099234933	0.062152938	0.873175707
ANKMY2	-0.011452479	0.11342557	0.919593036
EXOSC3	-0.010285993	0.10192007	0.919630304
ZFP1	0.013361743	0.083752305	0.873273127
FAM177A1	-0.013426269	0.13337019	0.919831071
LINC01278	0.030744223	0.19305126	0.873497297
ANAPC7	0.022554697	0.14176004	0.8736149999999999
TTC4	0.023469284	0.14752234	0.8736268629999999
ALPK2	-0.0073892861	0.073608587	0.920055678
FAM95B1	-0.0062999785	0.062790187	0.920097259
SNX19	-0.01169509	0.11670554	0.92019534
LONRF2	0.016405805	0.10331847	0.873863959
ZNF316	0.027339555	0.17217965	0.873866829
SMARCA4	-0.021162559	0.21142126	0.920285496
MIR4280HG	-0.013302955	0.13301229	0.920351908
TMEM33	-0.023233946	0.23251899	0.920423492
RP11-848P1.2	0.025933821	0.16363071	0.874099301
MPI	0.030994956	0.1958442	0.8742778
RP5-908M14.10	0.026745566	0.16902475	0.8743004320000001
EVI2B	0.040948059	0.25907273	0.87444096
EPC1	0.031406182000000005	0.19875379	0.874473031
LINC02471	-0.011029879	0.11099473	0.920859894
ATP5PD	0.03061003	0.19376713	0.8745063
COQ6	0.024388617	0.15444102	0.874551891
TINF2	0.029930161	0.18956459	0.874572716
RRP12	0.017453825	0.1105751	0.8746066659999999
MAP4	-0.017503287	0.17642196	0.920987183
LINC02709	0.023612654	0.14963655	0.8746427840000001
RITA1	0.025880569	0.16419135	0.874781135
ACTN1	-0.024164743	0.24409325	0.921157561
TCF3P1	-0.014499442	0.14693194	0.921408925
AC007192.4	-0.0023783468	0.024107319	0.921428545
TENM3	-0.010363615	0.10519524	0.921538659
ERFE	0.016321409	0.10388153	0.8751820370000001
CILP2	0.018706938	0.11910781	0.8752267309999999
TPST1	0.011425023	0.072746814	0.875232254
SCRN2	0.024971687000000003	0.15911872	0.8753224009999999
PYROXD1	0.019371349	0.12352548	0.8754144229999999
RAB11FIP1	-0.019090333	0.19460426	0.921871831
ZNF81	-0.0077470968	0.079032708	0.921930814
CFL1	0.046947867	0.29978629	0.875584795
CANT1	-0.024445008	0.24958441	0.921995184
SENP7	-0.016226628	0.16584885	0.922076949
CUX1	-0.019912013	0.20366796	0.922134758
PPOX	0.028090633	0.17978551	0.8758678390000001
TMEM159	0.020884824	0.13378151	0.87597329
TFDP1	-0.011026899	0.11319389	0.922413431
EMILIN1	-0.01302815	0.13378467	0.922440855
CSGALNACT2-DT	0.024965954	0.16004763	0.876068374
OAZ1	0.030267514	0.19408885	0.876103119
RP11-549J18.1	-0.01796393	0.1848987	0.922620257
CAB39L	0.021340426000000003	0.13707888	0.876313371
AGAP1	0.011715867	0.07531373200000001	0.8764071990000001
LNX2	0.027461895	0.17693984	0.876687883
ADCY7	-0.022130591	0.22915488	0.923081315
ALKBH1	-0.01481231	0.15339833	0.92309222
THAP6	-0.01610176	0.16714134	0.923270791
SLC38A6	-0.014149021	0.14701742	0.923346816
RHOA	0.052070252	0.33642756	0.877027322
HEXB	-0.01901382	0.19791663	0.923482271
CAD	-0.012017253	0.12514752	0.923518121
RP11-562I5.4	-0.010032087	0.10456752	0.92358629
RFTN1	0.036714129	0.23760587	0.8772299790000001
LINC01144	0.024102625	0.15598928	0.8772317940000001
DUSP22	-0.01959342	0.20437038	0.923639282
MGAT4B	0.028829631	0.1866902	0.877302453
ZSWIM8-AS1	0.016701151	0.10816631	0.877320164
EMC6	0.026362113	0.17080523	0.877369284
TMEM191A	0.023152475	0.15009234	0.877436546
PART1	0.018697313	0.1213387	0.8775649959999999
ARHGAP15	0.026267446	0.17048281	0.8775769109999999
DAZAP2	-0.022379643	0.23445927	0.923972749
BRWD1	0.02625612	0.17044002	0.877598807
SMIM30	-0.015595137	0.16361747	0.924081961
ATXN7	0.036740796	0.23902279	0.8778640790000001
SMARCC1	0.027117998	0.17654127	0.8779471609999999
MACC1	0.012286722	0.079993301	0.877955237
SMG1P4	0.0081992473	0.05346796	0.878150821
FBXO21	-0.009884049	0.10454044	0.924691059
ITPR1	-0.017498646	0.18523357	0.924754276
TMEM30B	0.016031297	0.10479195	0.878439888
ENTR1	-0.015091063	0.16004918	0.924895512
ARID5B	-0.01371975	0.14601535	0.925156921
PPP1R3E	-0.015411417	0.16404136	0.925166964
MAF1	0.025171375	0.16500932	0.878784421
JADE1	-0.018641858	0.19867625	0.925260706
NOTCH2NLR	-0.0029427022	0.031369768	0.925279276
RPL39	-0.0094472479	0.10081081	0.925354167
ZFY	0.02199698	0.14441068	0.878960078
TBPL1	0.015627314	0.10259532	0.878961999
TMEM158	0.008679014799999999	0.056979495	0.87896337
CLEC12A	-0.0037921252	0.040492871	0.925404556
NFKBIE	-0.013247122	0.14147928	0.92541747
CTD-2192J16.27	0.02894359	0.19015663	0.879049318
RFESD	0.01685127	0.11082428	0.879171734
ANKRD13C	-0.016265483	0.17414707	0.925601809
TSFM	0.024160231	0.1589554	0.8792191970000001
BEND3P1	-0.0066638057	0.071390732	0.925647968
RP4-576H24.4	0.0080510322	0.052980988	0.8792452140000001
RP11-75C10.9	-0.014605196	0.15652109	0.925672882
DLEU7	0.018349524	0.12082884	0.8793216999999999
LINC02193	0.014012764	0.092273496	0.879323738
C12orf42	-0.010025674	0.10763513	0.92580501
TRIM34	-0.016170773	0.17382249	0.925896046
CTD-2619J13.5	-0.013133529	0.14126036	0.925940894
DSP	0.0066249924	0.043707019000000014	0.8795476040000001
GALNT7	-0.015216744	0.16384758	0.926022371
RP11-297C4.6	-0.01391387	0.14993125	0.92607771
LINC00689	0.0096167217	0.063583421	0.879809081
C20orf197	0.018619902	0.12312743	0.879825717
FES	0.021476646	0.14212198	0.8799128409999999
CATSPER1	-0.012101889	0.13087239	0.926340426
KRT18P15	0.017098265	0.11320266	0.879970398
STUB1	-0.020860737	0.22588424	0.926435312
CTD-3113P16.11	-0.014357717	0.15578843	0.926586082
BTN2A1	0.034762052	0.23058999	0.88019796
FSIP2	0.014662717	0.097344774	0.880297337
CLSTN1	0.031603419	0.20989127	0.880341679
UFC1	-0.020253957	0.22032994	0.926773595
PRDM13	-0.011045052	0.12029649	0.926861237
ZDHHC5	0.044827759	0.29815141	0.880513696
ITPR2	-0.012755818	0.13906794	0.926934
CTD-3064M3.3	-0.0085102077	0.092788348	0.926939801
ZBTB42	-0.011481035	0.12519242	0.926947131
RP11-613D13.5	0.015952797	0.10618748	0.880608315
SNORD17	-0.0081358684	0.089005375	0.927184155
ELOA3	-0.006203062099999999	0.06788665299999999	0.927211895
RP11-218F10.3	-0.014798361	0.1619714	0.92721966
RP11-59C5.3	-0.017602707	0.19268765	0.927227964
C10orf95-AS1	-0.016082951	0.17606025	0.927231501
WASH4P	-0.0063204013	0.069191113	0.927233185
NEDD4	-0.0080290383	0.087916934	0.92725045
OSM	-0.0093731289	0.10268936	0.927289167
RP11-373D23.3	-0.013252356000000002	0.14547672	0.927432539
PARP3	0.019208213	0.12833073	0.881046048
DNAJC19	-0.01717334	0.18890288	0.927579593
SSH1	0.023540523	0.15747039999999998	0.8811925209999999
EIF3K	0.044039248	0.29467924	0.881226955
RUSC1	-0.017718738	0.19512808	0.927663216
PTPRN	-0.008931530200000001	0.098544217	0.927799013
TAOK3	-0.018815225	0.20761739	0.927807143
TRAPPC9	0.025302083	0.16956326	0.881407561
ZNF48	-0.014984026	0.16544689	0.927852845
DENND1A	-0.016817697	0.18574276	0.927871945
ZBTB45	0.037102158	0.24878442	0.8814749059999999
RP11-507K2.6	-0.017549241	0.19396946	0.927926519
CCSER2	0.020345551	0.13654639	0.88157963
RP11-173A16.2	-0.015969337	0.17671909	0.928012788
E2F6	0.017225094	0.11567368	0.881650569
RP11-75C10.6	0.029347900000000003	0.19712232	0.881673782
KAT7	0.028357964	0.19049449	0.88168693
APTR	-0.015649725	0.17365216	0.928207075
PPP1R12A	0.035072581	0.23585784	0.8818153679999999
SSTR3	0.014409582	0.096960957	0.8818863659999999
TRBV20-1	0.016125006	0.10855653	0.881943191
AC129492.6	0.023018559	0.15502691	0.8819898429999999
SPPL2B	0.025372385	0.17088064	0.881990548
RP11-553D4.3	-0.010369001	0.11540196	0.928421539
CCT6P3	0.020788628	0.14016611	0.882121459
RPL11	-0.010979218999999998	0.12244669999999999	0.928569217
TMEM135	0.012399508	0.083645542	0.8821810370000001
FAM89A	-0.012939192	0.14445201	0.928641481
AC074141.3	0.020747878	0.14009114	0.882288347
AIG1	0.016842661000000002	0.11372427	0.88228982
RNF216P1	-0.016473337	0.1843678	0.928819399
RP11-109G23.3	-0.008115627299999999	0.090853151	0.928838099
HSF4	0.016172602	0.10943854	0.882544601
SPATC1L	-0.0071850039	0.08060036	0.928983734
MESD	-0.016760904	0.18816397	0.929037378
RP11-295D4.3	-0.016601981000000002	0.18642125	0.9290530999999999
RP11-554A11.11	-0.0070061349	0.078752275	0.929126235
CHKB-DT	-0.013206342	0.14906926	0.929422004
MCOLN3	-0.010062212	0.11374064	0.929521875
PSEN2	-0.0099943411	0.11303055	0.929557392
ZNF786	0.028443968	0.19349569	0.88315804
RASAL2	0.010796567	0.073567612	0.883350163
B3GALT9	-0.011185447	0.12736347	0.930033013
RPL10A	-0.020498171000000003	0.23342316	0.930039005
HMCN2	-0.010845319	0.12353759	0.930059566
RRP1	-0.013899983	0.15833521	0.930060596
TAF12	-0.019526625	0.22264805	0.930129388
ITGA11	0.021903632000000003	0.14988654	0.883841282
LINC01550	0.018159599	0.12448652	0.884045486
DENND2D	-0.01848225	0.21186533	0.930499633
SOCS3	-0.00578963	0.066369123	0.930501262
IFFO1	-0.020312094	0.23292143	0.930523523
TMEM106A	0.021875995	0.15022414	0.88424569
TRAF5	-0.012473036000000002	0.14360355	0.930800342
FRMD8	-0.013879604	0.16014828	0.930951519
SDAD1P1	0.020107552	0.13844335	0.884547262
JMJD1C-AS1	-0.011481495	0.13264837	0.931039999
EIF4EBP2	-0.028032993	0.32395696	0.931058116
TRIM32	-0.015936735	0.18480008	0.931292854
PEAR1	0.011586669	0.08001304599999999	0.8848871209999999
GTF2H3	-0.0099867817	0.11599578	0.931405416
OSGEPL1	-0.015474867	0.17982011	0.931436083
DOCK7	0.0091847127	0.06358546799999999	0.8851736840000001
RFWD3	-0.011938346	0.13917842	0.931658789
ZC3H12D	-0.011898	0.13898328	0.931793787
CCNC	0.01883119	0.13067857	0.885444942
PIEZO1	0.026527537	0.18410579	0.885456438
C5orf58	0.027071789	0.18808504	0.8855786379999999
NFKBIB	-0.018304759	0.21459463	0.932038727
LTB4R2	0.02278917	0.15843526	0.885653458
SMARCD1	0.024967236	0.17357958	0.885654717
PGRMC2	0.02568295	0.17856076	0.8856581040000001
PTPN22	0.026618909	0.18522815	0.885756276
ITM2A	-0.009050114	0.10662846	0.932375747
ZNHIT3	0.022570237000000003	0.15731167	0.885941117
HMOX2	0.028918143	0.20155935	0.885943131
NPLOC4	-0.019188839	0.22633506	0.932450897
RABGAP1L	0.026311251	0.1834924	0.8860067620000001
ERGIC1	0.026871358	0.18749552	0.886065323
SNRNP27	0.023016636	0.16069098	0.88613002
UTP4	0.02367746	0.16530532	0.886130559
RP11-443B7.3	0.021533175	0.15037878	0.886163563
PREX1	-0.024987256	0.29575826	0.932685593
MAP3K9	0.015124917	0.10569919	0.886241683
SULT1A2	-0.0079580547	0.094221232	0.932704693
CDADC1	0.01572592	0.10999152	0.8863364570000001
ERC1	0.012897644	0.090286954	0.886432985
KIAA1549	0.019160548	0.1341663	0.886464378
MOSPD3	-0.013693649	0.16294685	0.933041604
LPAR2	0.024891512	0.17457263	0.8866432329999999
TMEM14EP	-0.0094544718	0.11265487	0.933131667
PMF1-BGLAP	0.01037063	0.072757671	0.886681802
SLC9A3R1	-0.018187496	0.21687667	0.933181916
MPZL2	0.015697412	0.11018826	0.8867423240000001
RHBDF2	-0.01473519	0.17609367	0.933327283
RP11-681B3.4	-0.01012656	0.12104369	0.933341405
RNF217	0.009179821	0.064531129	0.886904822
ALMS1	0.021516388	0.15138342	0.887001495
SNX25	-0.010934145	0.13114099	0.933566646
SIAE	0.020074476	0.14143092	0.8871541820000001
GTF2IP4	-0.010168986	0.12214282	0.933663735
MIR194-2HG	0.019686316	0.13882826	0.887260797
MBD2	-0.012158659	0.14635847	0.93380712
SPATA33	0.017852216	0.12599263	0.887348325
GVINP1	-0.015647378	0.18839872	0.93382296
YY1	0.036374872	0.25693865	0.8874448970000001
PRKCE	-0.012309411	0.14841692	0.933915603
AP001442.2	0.019838671	0.14019656	0.887495548
DCUN1D1	-0.010505545	0.12676573	0.933966764
TMEM256	0.021772368	0.15389292	0.8875182429999999
NOC2L	-0.015572224	0.18797127	0.933990662
ZNF382	0.014942975	0.10565268	0.887551801
NLRC3	0.035065541	0.24806247	0.8876127659999999
LAMTOR4	0.026359381	0.18651155	0.887635895
ZNF726	-0.011646421	0.14092279	0.934149379
TMEM178B	0.0085679638	0.06067269	0.887724559
CD9	0.0092420529	0.065489304	0.8877980590000001
ANKRD22	0.010693322	0.07578462700000001	0.8878151390000001
COQ10B	0.027442274	0.19456166	0.8878584140000001
RP4-583P15.14	-0.0083448064	0.10124162	0.934323741
CDCA7L	-0.0089038274	0.10805038	0.934339845
LINC01011	0.021635844	0.15343007	0.887883932
DANCR	0.014421589	0.10228533	0.887900233
NICN1	-0.0089164015	0.10836445	0.934437466
TP53INP1	0.030319165	0.215298	0.888034135
KLHL34	0.020365533	0.14462507	0.888040552
POMZP3	-0.0093327158	0.113624	0.934552563
MCOLN2	0.012272048999999998	0.08720942400000001	0.888116976
EIF2AK2	0.014995953	0.10659595	0.888147763
PELATON	0.017143963999999998	0.12187254	0.888154923
ANKFY1	-0.017472457	0.21300834	0.934639804
PET100	-0.0091228136	0.11124083	0.934653739
NEU1	0.035218486	0.25061911	0.888269706
JARID2	0.027597163	0.19641073	0.888284341
RP11-568J23.5	-0.013746843	0.16804331	0.934816097
CEACAM19	-0.0089739297	0.10995868	0.93496996
ARPC5L	-0.015743241	0.19293132	0.934979183
RP11-22E12.1	-0.0098522739	0.12074473	0.934982635
ZNF763	-0.0082963946	0.10169587	0.934994913
BHLHB9	-0.0077859425	0.095453774	0.935005067
GNAL	-0.010223112	0.12539826	0.93503888
ZNF248	-0.011406792	0.14008911	0.935118298
RALGAPA2	0.036776394	0.2626852	0.88868374
TLN1	-0.014994604	0.18427078	0.935160116
TESPA1	0.021219587	0.15163103	0.888730765
PPARG	-0.008291806	0.10210834	0.935292653
LRRK1	-0.010614415	0.13079236	0.935333407
C16orf70	-0.012359301	0.15230289	0.935337555
ESAM	0.013937763	0.099767625	0.888920334
RP11-388M20.1	-0.013163914	0.16244319	0.935426968
YIPF6	0.018486526	0.13238376	0.8889667840000001
NRROS	-0.014159021	0.17494555	0.93550899
RP11-677M14.7	0.023239492	0.16662015	0.8890991659999999
CTD-2031P19.5	-0.0065338895	0.08083741	0.935593529
TMEM50B	0.017368055	0.12462412	0.889187938
RP11-47L3.1	0.017213177	0.12367711	0.889334216
RASA4	0.011139224	0.080054241	0.8893598009999999
STAG3L5P	0.015611616000000004	0.11226281	0.889425252
RPS17	0.016178496	0.11634975	0.8894351840000001
NIFK-AS1	-0.014579644	0.18136426	0.935942432
ZSCAN5A	0.021039125	0.15144677	0.889537592
RBFOX3	-0.0071131333	0.08858613800000001	0.936015985
TCF23	-0.013051923	0.16322023	0.936279278
RP11-327F22.6	0.014244792	0.10289523	0.8899177340000001
MPC1-DT	-0.012109543	0.15193967	0.936490342
ECHDC2	0.021831832	0.15784025	0.890015518
TRIOBP	-0.015313863	0.19227414	0.936533038
ELFN1	-0.0096096874	0.12076749	0.93659202
MXD1	0.030986919	0.22447657	0.890232983
CXCL10	0.014987692	0.10865854	0.89031746
SLC37A2	-0.010460401	0.13198831	0.936845949
PFAS	-0.0094586233	0.11960139999999998	0.936979485
CALM2P2	0.023617833	0.17156754	0.89053457
CICP14	-0.017918946	0.22694241	0.937080027
AFAP1	0.0073895902	0.053720528	0.890615898
DNAJC18	-0.0083163869	0.10536722	0.937104259
ATP11A-AS1	-0.012722413	0.16154319	0.937241165
CEACAM22P	-0.0045256313	0.057493610999999986	0.937273062
MFSD10	0.031336231	0.22822072	0.89081304
LINC01220	-0.0065128867000000005	0.08280251599999999	0.93732055
RPS28	0.017042479	0.12419671	0.890880235
KIF26A	-0.008048438	0.10241941	0.937378231
KPNA2P3	0.014157852	0.10318898	0.890894865
AC104530.1	-0.014740199	0.18790588	0.937488406
CCSER1	0.013044836	0.095191145	0.8910251029999999
RP11-1145F21.2	0.022074993	0.16113125	0.8910553379999999
KCNK6	0.020906814	0.15276886	0.891171893
PRDM5	0.0087934968	0.064309336	0.891262852
LRRC8C-DT	-0.012002737	0.15367868	0.937760209
MGAT4C	0.015163954	0.11094325	0.8913066390000001
FAM225B	0.0077287438	0.056612476	0.891434608
RABGGTB	-0.011763121	0.15102100000000002	0.937928952
CHRNA10	0.024850512	0.18204597	0.8914451640000001
FAM8A1	0.027727204	0.20327667	0.891528526
ALYREF	-0.014869257	0.19132968	0.938068335
SNX24	0.015130942	0.11102015	0.891616456
RP11-319G9.1	0.019607005	0.14388828	0.8916358809999999
MYLK3	0.010446538	0.076672268	0.8916487190000001
APOLD1	-0.0057767739000000005	0.074497297	0.938205102
TMEM202-AS1	-0.011509336	0.14847157	0.938224682
FUT7	0.019781393	0.14539489	0.891803912
OR1X5P	0.017655344	0.12979988	0.891830108
CA8	-0.006090635600000001	0.078747266	0.93836362
EMC10	0.028913863	0.21278964	0.89194052
ZFAND2A-DT	0.015019575	0.11068619	0.89208667
MCM8	-0.014314892	0.18573184	0.938579306
ZBTB7B	0.033338413	0.24570937	0.8920968
GOLGA8N	-0.0058698834	0.076186531	0.938600534
LTK	-0.0056889975	0.07400226	0.938735912
GP5	0.01728362	0.12759888	0.8922782309999999
AP000640.10	-0.012739675	0.16582557	0.938775867
TTC7A	-0.015172259	0.19766696	0.938830814
ARMC8	0.020331728	0.15025689	0.8923886040000001
RIC8A	-0.011551601000000002	0.15073418	0.938927131
ADAM1B	-0.012457703999999998	0.16271994	0.938987903
MMS22L	0.013225633999999998	0.097891144	0.8925526979999999
ZNF586	-0.013082187	0.17130692	0.939140792
TNFSF12	0.024918554	0.18498263	0.892867295
CA14	0.018985683	0.14102109	0.892928517
WNT10B	0.017120125	0.12745564	0.893171897
SNRNP200	0.041553105	0.30946801	0.893211043
RPL7P32	-0.010980357	0.14517425	0.939722425
TMEM41A	-0.012211511	0.16149939	0.939740201
MCTP1	-0.010231007	0.13532879	0.939749941
MRE11	0.017809629	0.13272102	0.8932776370000001
BTNL9	-0.005351261	0.070964687	0.939904043
TBC1D10C	-0.022129312	0.29351504	0.939914579
PHACTR2-AS1	-0.011214757	0.14894408	0.93999337
KIF1B	0.015844261999999998	0.11849728	0.893655958
RP11-707O23.1	0.0062405935	0.046796883	0.893936648
SEZ6	0.018648126	0.13991747	0.893996289
STN1	-0.010275948	0.13796759	0.94064104
ZMYND19	0.025514209	0.19172286	0.894155107
SCN1A-AS1	-0.0090411091	0.12143246	0.94066258
TMEM119	-0.0070173984	0.094330485	0.940712042
XPO4	-0.011839794	0.15931086	0.940769967
SLC39A9	0.024345749	0.18320697	0.894306919
PTGER1	-0.0097142073	0.1308807	0.940847105
EIF3D	-0.024661325	0.33337296	0.941043332
ENKD1	-0.010829116	0.14647151	0.941076681
ZC3H7B	-0.026516756	0.35911958	0.941152275
ABCF3	-0.016129002	0.21851872	0.941174245
CEP104	-0.0095335327	0.12929252	0.941233488
SEC11A	0.028837862	0.21799686	0.8947820740000001
GSDMD	0.027871037	0.21078434	0.894829766
U2AF1	-0.0039051927	0.053081014	0.94136533
NAV1	0.012238483	0.092777232	0.895077118
RP1-90J20.15	0.016975452	0.12879951	0.89516812
CREBL2	0.029792005	0.22626687	0.8952708779999999
MCL1	-0.017477835	0.23974501	0.941897294
FAM200B	0.019845971	0.15100655	0.8954630379999999
TMEM273	-0.0055894827000000005	0.07681326200000001	0.942004387
ZNF436	-0.015121046	0.20786071	0.942021181
LZIC	0.01826766	0.13919279	0.895609016
APBA2	-0.0084234497	0.11603303	0.942141137
BLZF1	-0.013831838	0.19071371	0.942195687
CITF22-49E9.3	-0.0085549783	0.11800565	0.942219845
FAM98A	-0.008403902900000001	0.11605005	0.942283615
ITFG1	0.025062967	0.19133002	0.895804045
GRIN2B	-0.0053171563	0.073538596	0.942372645
HEXIM1	0.037700115	0.28806944	0.895900348
SNX32	0.019813727	0.15166804	0.896084508
GCATP1	0.021626417	0.16568771	0.896174354
RP11-403P17.4	-0.0082947487	0.11540352	0.942713374
ADAT3	0.021728207000000003	0.16659538	0.896253567
ZKSCAN1	-0.012233324	0.1704269	0.942789418
ZNF674	0.016630856	0.12758893	0.896315146
SREBF2-AS1	-0.011368297	0.15859243	0.942867393
RP11-1100L3.7	0.012829504	0.098605191	0.8965028840000001
RIPK1	0.033710219	0.25926298	0.89657135
GPX4	0.017898887	0.13766166	0.896573252
RP11-440L14.1	-0.012663256	0.17736452	0.943094707
AL136419.6	0.022348194	0.17191018	0.896590344
UBQLN1	0.028161536	0.21668556	0.896617442
SARS2	0.015265261	0.11748917	0.896645835
FAM174A	-0.008939070799999999	0.12552242	0.943239397
UGDH	0.013877203	0.10691636	0.8967519509999999
ENTPD2	-0.0063922435	0.089842067	0.943291239
TPM3P9	0.020601389	0.15905735	0.896968043
CTC-457L16.1	-0.0049296764	0.06965755900000001	0.943593305
LACC1	0.014504267	0.11211339	0.897086981
LINC00892	0.014673292	0.11344687	0.8971113079999999
WIPF1	-0.024707192000000003	0.34950941	0.943656242
IGKV1-33	-0.0057379519	0.081306637	0.943751179
SPTBN4	0.011872974	0.091914999	0.8972436090000001
HINT2	-0.011285955	0.16009015	0.943810268
UGGT1	-0.01354952	0.19296579	0.9440333000000001
C1orf115	0.017589805	0.13660471	0.89756728
ACAA1	-0.017358365	0.24804759	0.944222076
LILRB4	0.013059423999999998	0.10156625	0.897712783
PEG10	-0.0054997259	0.078874573	0.944422999
MRPL41	-0.012410887	0.17802947	0.944434894
RNFT1	0.023851063	0.185899	0.8979336370000001
ELMOD1	-0.011472343	0.16473595	0.944491983
MTHFD1P1	-0.0093081008	0.13369452	0.944506819
FUNDC2	0.012418513	0.096882877	0.898028982
RP1-317E23.3	-0.010945898	0.15742552	0.94457964
CC2D2A	0.013748199	0.10739794	0.8981626290000001
RAB11FIP3	0.01929681	0.15088938	0.8982612320000001
RIPOR3	-0.01185247	0.17113725	0.944797324
XYLT2	0.027161727000000004	0.21241824	0.8982755040000001
DUSP14	-0.010074931	0.14616195	0.945057696
TCF12	0.021062044	0.16513533	0.8985326140000001
KANTR	-0.012062902	0.17510314	0.945089252
IMPDH2	-0.014627768	0.21239027	0.945103695
MARCHF6	0.020493254	0.16079465	0.898607222
FAM126A	0.014077297	0.1106633	0.898798298
SLU7	0.016388021000000003	0.12909455	0.899006005
VGLL4	0.019570663	0.15419142	0.899022945
THOC5	0.022745179	0.17924936	0.899049214
SLC25A33	0.021190238	0.16702822	0.899069039
LONRF1	0.016397142	0.12938397	0.89917492
NIT2	0.019968317	0.157642	0.899225286
RPL5P23	-0.0107014	0.15730919	0.945775624
ADD3-AS1	0.015573284	0.12306398	0.899322243
FICD	0.016659791	0.13171802	0.899374088
RP11-291L22.9	0.012758513	0.10089434	0.899395078
TRPM2	0.013425125	0.10622688	0.8994525090000001
CAMK2D	-0.0092587381	0.13676651	0.946038584
RP11-927P21.1	0.0076253352	0.060372697	0.8995136509999999
IFT43	0.020501126	0.162327	0.899520877
TGFBR3L	-0.006140523100000001	0.09093380000000001	0.946173892
RHOXF1P1	0.010852385	0.08609388300000001	0.8997126390000001
TBX21	0.01770483	0.14058991	0.89980799
RBMX2	-0.010172307	0.15151198	0.946483312
TPD52L1	0.014534559	0.11586157	0.900191677
SPINDOC	0.020838625	0.16615295	0.9002148659999999
SERPINA1	0.01786466	0.14247539	0.900239115
GATA1	-0.009108929	0.13656436	0.946831927
SURF1	0.024113479	0.19244927	0.900310223
RP11-457M11.5	0.013909721000000002	0.11104814	0.9003413790000001
SRSF9	0.037700869	0.30109511	0.900377779
CTB-36H16.2	0.0093477598	0.074730903	0.9004782109999999
YBX2P1	-0.0090199748	0.1357194	0.947023082
HCG11	0.016387024	0.13129998	0.9006995240000001
LHFPL5	-0.0092443573	0.13985442	0.94731011
ANAPC10	-0.010788825	0.16346528	0.947389026
TRIM37	-0.005663330500000001	0.08597026199999999	0.947488725
RP11-435O5.5	-0.0099847274	0.15190334	0.947603873
CITF22-1A6.3	-0.0085867994	0.13083094	0.947681888
RP11-286N22.6	-0.011003591	0.16765783	0.947683122
TNFSF13	-0.010603866000000002	0.1616349	0.947704946
MTFMT	-0.0074324332	0.11392462	0.947994607
FDXR	0.017359286	0.14025116	0.901517317
CH17-195P21.2	-0.010341938	0.15889131	0.948115438
SLC4A5	-0.0058850167000000005	0.090510379	0.948169389
ZNF394	-0.015396343	0.23706929999999998	0.948229782
RNF144B	0.012383446	0.10058331	0.902037063
CEND1	0.019456006	0.15811018	0.902086819
ALDH18A1	-0.0081688353	0.12692697	0.94869621
SGK3	-0.008619126999999999	0.1342023	0.948802615
VASN	0.025487807	0.20748237	0.90225325
AC008277.1	-0.0030765087	0.047963746	0.948868295
HKDC1	-0.005270485300000001	0.08217896200000001	0.948874773
TMEM272	0.010497103	0.08553151099999999	0.902344561
DEAF1	-0.011647007	0.18168533	0.948897746
GPR26	-0.008505618000000001	0.13274505	0.948922057
GYG1	0.014932087	0.12178549	0.902438124
ZNF137P	0.01061103	0.086565165	0.902462831
KCTD19	0.011176998	0.091200149	0.902481777
YEATS2	0.020954265	0.17109708	0.902548725
TTF1	0.016171643	0.13206195	0.90256065
YPEL2	-0.01302321	0.20407993	0.9491295
DBI	-0.0098420092	0.15483467	0.949328223
MTCYBP3	0.021560454	0.17646017	0.902775891
CCDC12	-0.013905018	0.21920517	0.949432377
NKAP	-0.0085270346	0.13452664	0.949470856
NUCKS1	-0.01013502	0.16036695	0.949619361
UPF3A	-0.01001097	0.15846038	0.949637232
PPP1CA	-0.021889504	0.34674715	0.949675719
TNFRSF4	0.011741467	0.09657735	0.903256786
MAST2	0.012528606	0.10310599	0.903307359
CH507-528H12.10	-0.0074452882	0.11857767	0.949946292
PINLYP	0.013028637	0.10731601	0.903392475
KCNE1	0.012108261	0.099798612	0.903453821
ZNF234	0.013566795	0.11191797	0.903537809
TMEM191B	-0.0045998519	0.073543361	0.950139086
AC016999.2	-0.0093429861	0.14939708	0.950145595
KLF7-IT1	0.020318612	0.16781672	0.903652372
VIRMA	0.016748548999999998	0.1385069	0.903774388
SMG1P1	-0.0088548146	0.14222004	0.950365789
RP11-326A19.5	0.0075970242	0.062888723	0.903870262
NRM	0.024320066	0.20133009	0.903873495
MID2	-0.0055690952000000005	0.08959657800000001	0.950448523
LZTS3	-0.0092823087	0.15040913	0.950801806
PIGV	-0.010063399	0.16355451	0.950948627
RP1-258E1.2	0.018228188	0.15178466	0.904431451
RFFL	-0.011840605	0.19265165	0.951002854
LINC02610	-0.0049444805	0.080553348	0.951066375
LRIG2	0.014696402	0.12266475	0.904655522
ZNF816	0.014001645	0.11704660000000001	0.904802021
FAM90A12P	0.014329145	0.11989064	0.904886026
F13A1	0.0095213785	0.079709109	0.904939007
NOL4L	-0.014380062	0.23682153	0.951592155
RP11-635N19.2	0.020206324	0.16937524	0.905059724
SRR	-0.0058854715	0.097358094	0.951806583
RP11-473I1.5	0.014555717	0.12225718	0.905250597
ZFHX2-AS1	0.02063551	0.17350045	0.905347096
LINC00299	0.011659818	0.098159586	0.905467529
ZNF577	0.012041942	0.10145101	0.905536587
RHD	-0.0019714948	0.032867901	0.952180362
MRPL28	0.019077944	0.16085709	0.905612066
DAPK2	-0.0064757272	0.10797555	0.952187018
RTEL1P1	-0.0093861768	0.15651108	0.952189162
EDEM2	-0.015004254	0.25106096	0.952354736
NQO2	0.0091711653	0.077491404	0.905810956
PLEKHA6	-0.0051410829	0.08615042199999999	0.952424598
STRAP	-0.01367168	0.22927785	0.952461501
RP11-547D13.1	0.018221051	0.15416024	0.905933907
CTC-378H22.2	0.020554041	0.17393227	0.905952015
BTBD6P1	0.015788592	0.13361605	0.905958973
DPEP3	-0.0060335088	0.10136204	0.952545087
AC010240.2	-0.010585932	0.17791643	0.952564899
CTD-2373H9.5	0.01926321	0.16331824	0.906129264
SULF2	0.014066345	0.1192662	0.906135735
SAP30	-0.0081917495	0.13818886	0.952740154
ATRIP	-0.009199669	0.15523902	0.952754534
LIPT1	0.018525161	0.15716065	0.906188578
USP34-DT	-0.0062310004000000006	0.10543951	0.952886577
AC108004.3	0.014079304	0.119645	0.906345734
WBP11	0.027271136	0.23199398	0.906444453
EIF4EP1	-0.0095699351	0.16280287	0.953135944
OR2A1-AS1	0.0099352303	0.08463937199999999	0.906577518
BPI	0.006125031800000001	0.05220568	0.906623524
NID2	0.013992831	0.11927181	0.906628404
AARS2	0.023286377	0.19849684	0.906632567
RAD18	-0.0065124865	0.11104544	0.953243694
PSMB6	-0.012710363	0.21726062	0.953358531
FNTA	-0.01156339	0.19787503	0.953410289
USP53	0.010206352	0.087468911	0.907130192
ZBTB26	0.023772809	0.2039896	0.9072459999999999
GALK2	0.013126969	0.11264801	0.907252706
HOXB4	-0.0071843499	0.12425342	0.9539021999999999
RNF138	-0.0072309409	0.1251572	0.953938251
MSX1	0.015547791000000004	0.13365855	0.907416042
PCDHB13	0.014927932	0.12839196	0.90746063
MAPK8IP3	-0.011854624	0.20577072	0.954068881
ZACN	0.018903455	0.16272531	0.907540299
RPS24	-0.0057057913	0.099177297	0.954132287
MFN2	-0.0059951432	0.10426343	0.954157184
PGK1	0.030095318	0.25978913	0.907795994
EVI5	-0.0049505431	0.086592509	0.95441951
CTD-3022L24.1	0.019824118	0.17131400000000002	0.907896746
ZNF879	0.01380388	0.11930627	0.907910068
TBC1D8B	-0.0065694597	0.11527861	0.954565171
GTF3C4	-0.0080331073	0.14107757	0.954602288
DLX6-AS1	0.011523482	0.099827821	0.908122146
NPIPA7	-0.0047782468	0.084318874	0.954819152
HSPA1L	-0.0097047106	0.17135334	0.954845516
RMND5B	0.028183868	0.24512195	0.908482386
RP11-147L13.15	0.019774733	0.17215174	0.908570286
SAMD1	0.018027885	0.15712956	0.908677611
IPCEF1	-0.0060377076	0.10784388	0.955363231
CTC-301O7.4	0.017820501000000002	0.1555616	0.908817642
PKD1P5	-0.0016184758	0.028936196	0.955405492
MRPS25	-0.0098478902	0.17631511	0.955468134
NLK	0.02201828	0.19234089999999998	0.908881531
PRR4	0.012251245	0.10713023	0.908974143
PAK4	0.012837131000000002	0.11227493	0.908991464
CDC123	-0.0096286033	0.17283498	0.955582914
COMMD6	-0.0059043540000000005	0.10599022	0.955585472
HPRT1	-0.0074611823	0.13401201	0.955610259
PODN	0.011516075	0.10077804	0.909042901
USP28	0.015036319	0.13166169	0.909096369
QKI	0.018334181	0.16056621	0.909111947
RP11-575A19.3	-0.0083599274	0.15099644	0.955857493
HRH3	0.014664576	0.12865908	0.90927397
TSPAN13	-0.0061214129	0.11069067	0.955907739
PRSS53	-0.0084560834	0.15301741	0.955939398
SIGIRR	-0.011383605	0.20615074	0.955973186
MAN2B1	-0.0111434	0.2020991	0.956038113
CELF1	0.029818354	0.26214071	0.909456802
RBM15B	-0.01960527	0.35614479	0.956109559
ETNK1	-0.011046193	0.20130664	0.956249839
ZNF552	0.020458741000000003	0.18028543	0.909670553
RP11-231C14.9	-0.0035828224	0.065341752	0.956282035
BORCS6	-0.010882523	0.19866923	0.956325808
RBFOX1	0.012626967	0.11140351	0.909777787
ZKSCAN7	0.012726367	0.11230411	0.909796693
LAMTOR3	-0.0063544293000000005	0.11623819	0.956413254
NEK1	0.015734473	0.13897653	0.909878974
FOLR2	0.014807424	0.13084611	0.909918647
ADPGK-AS1	-0.010036927	0.18466764	0.956664961
SLC7A6OS	-0.0095226875	0.17544111	0.956722918
LINC00630	-0.0075768756	0.13966799	0.956746296
C17orf100	-0.0084460966	0.15577682	0.956770174
KLF8	-0.005260888399999999	0.097057423	0.956782392
PASK	0.0097745062	0.086645692	0.910201336
SNRK	-0.013156598	0.24298621	0.956828927
MSRB3	-0.0051189396000000005	0.09454285	0.956829987
RAD21	-0.015165111	0.28025795	0.956856163
TBC1D22B	-0.01002705	0.18560220000000002	0.956925339
HELZ2	-0.0073660105000000016	0.13636775	0.956932216
PTBP3	0.027698894	0.24591871	0.910340614
TMED10	0.018985158	0.16866457	0.910398263
KLHDC7A	0.011897107	0.10572955	0.910428122
NUBPL	-0.005961080400000001	0.11088688	0.957137382
RAD1	-0.0074360111	0.1385078	0.957194433
POT1-AS1	0.012320407	0.1099625	0.910810243
PCBD2	0.01909295	0.17041173	0.910811655
SNAI3	-0.010045843	0.18833227	0.95746967
HPS4	0.015673595	0.14020958	0.91101238
LSM14A	-0.008559912900000001	0.16104137	0.957619073
RPS13	0.019675579	0.17634352	0.911180142
FAM168A	-0.015754671	0.29788427	0.957830122
EEF1A1P5	-0.0091059977	0.17270881	0.957960756
ANTXRLP1	0.015113721	0.13581597	0.911413535
SERPINB10	-0.0050650879	0.09623224	0.958032902
MBIP	0.017713313999999997	0.15938288	0.911527708
RP5-940J5.10	0.0035904053	0.032338845	0.911616764
RP3-466P17.3	0.018445656	0.16616138	0.911627902
RP11-131M11.3	0.020837159	0.18778202	0.911664275
RPAP2	-0.0041042988	0.078611973	0.958370995
ZDHHC4P1	-0.0058717783	0.11286701	0.958518944
CYP4F3	0.010714200000000002	0.096988825	0.912057689
CCDC6	0.022423067	0.20312616	0.912119961
TMSB4X	-0.013439316	0.26002886	0.95878974
ZNF71	0.016124637	0.14624703	0.912225954
MMS19	0.0252946	0.22942132	0.912227737
ARHGAP25	0.030956674	0.28082183	0.912241946
TRDMT1	-0.0057595321	0.11170902	0.958889797
MVK	-0.0065998493	0.12825312	0.958968492
ST6GALNAC6	-0.0066043382	0.12840144	0.958987997
ADM	0.0096810394	0.087987386	0.912407194
KCNJ11	-0.0046787437	0.091041564	0.959022878
PRICKLE3	-0.0076397237	0.14870689	0.959036355
SMN1	0.010338402	0.094017264	0.912458556
DGKA	0.021224876	0.19315715	0.912521056
GTF3A	-0.012109072	0.23664616	0.959199549
CBX1	0.023532431	0.21454825	0.912679912
CORO1B	0.015195945	0.13861692	0.912726034
C2orf49	0.016567421000000002	0.15135331	0.912855732
GPBAR1	0.016520576999999998	0.15096382	0.91287784
BTBD8	0.012537971	0.11487242	0.913105498
GTF2H2C	0.011171776	0.10243033	0.913168811
STAU1	0.024365978	0.22342044	0.913175327
STMN1	-0.0067901562	0.13483631	0.959845666
RP5-1067M6.6	0.014015014	0.12862439	0.913253095
CEP250-AS1	-0.0085944297	0.17098416	0.959920584
GRAMD1A	0.02202218	0.20237131	0.913364209
RP11-2C24.3	-0.0064140317	0.12788543	0.960008193
TCP10L	0.012264899	0.11289414	0.913506916
MIR4453HG	-0.0098817335	0.1979685	0.960198469
PRMT8	-0.0071812691	0.14390679	0.960209192
PPP6R3	0.025546102	0.23568496	0.913705026
EMC1	-0.0082932715	0.1666413	0.960316767
PHF7	0.016562635	0.15282799	0.913718138
RP11-574K11.31	0.015236933	0.14062499	0.91373624
ATXN7L3B	0.031603158	0.29201875	0.913838134
LRIG2-DT	0.017666518	0.16325649	0.913845889
GABBR1	-0.0073131855	0.14748275	0.960460565
NFIA	-0.0052888801	0.10690636	0.960551898
ZBED6CL	0.011373425	0.10523729	0.913956258
NPM1P7	0.007782750600000002	0.072135561	0.914101763
INPP1	0.014650847	0.13580789	0.914110822
YY2	-0.007488613199999998	0.15218391	0.960762576
IL18RAP	-0.0029875129	0.060721452	0.960768446
XXbac-BPG181B23.7	-0.0034831448	0.07080685	0.960774889
MIR663AHG	-0.0039566086	0.080613221	0.960863181
ACOT11	0.0091446201	0.084911764	0.914256461
AC087294.2	0.013451834	0.12495104	0.914287167
FAM214BP1	0.015468301	0.14369047	0.914292475
MMP24OS	0.02165722	0.20118391	0.914293496
EXPH5	-0.0047372905	0.096669295	0.960923944
AD000671.6	-0.0052241236	0.10661295	0.960927361
PKP4-AS1	-0.0052960596	0.10818993	0.960966664
PLAT	0.013184004	0.12257132	0.914362467
CTB-98M4.1	-0.006641940799999999	0.13574348	0.960983726
C5orf63	0.013166326	0.12246535	0.914403142
BFAR	0.02258135	0.21009788	0.914427308
ZNF534	-0.0053558705	0.10979087	0.961101336
SLC25A19	0.015566309	0.14520629999999998	0.914648438
HCG27	0.017126375	0.159778	0.914658566
FZD10	-0.006788722	0.1401631	0.961378637
DGKG	0.0091159338	0.085175633	0.914788187
RP4-569M23.4	0.018035713	0.16861381	0.914836182
CTD-2026K11.4	0.015272621	0.14286722	0.914886796
C5AR2	0.019062259	0.17839565	0.914924058
RP3-425C14.5	-0.007037793000000001	0.14603586	0.961571632
B4GALT1	-0.010998496000000002	0.22879535	0.961667962
TRMT2A	0.019814638	0.18592779	0.915147851
GBP6	-0.005261211500000001	0.11008002	0.961888592
UTP23	-0.0059309864	0.12415069	0.961906078
ITPRIPL1	0.01620841	0.15241262	0.915327192
NUTM2B	-0.0036388671	0.076314941	0.961977984
NARS1	-0.010568867	0.22220298	0.96207218
WIPI2	0.025001111	0.2354575	0.915457747
SNRPF	-0.0066904216	0.14074043	0.962093462
TIMD4	-0.0063681018	0.13435211	0.962203987
MED12	-0.0075071174	0.15847316	0.96222555
NFIC	0.019258003	0.18175081	0.915634413
RAB39A	-0.0071890714	0.15217426	0.962328481
ETS1	-0.011218997	0.23779643	0.96237897
NDUFAF3	-0.010488776000000002	0.22239576	0.962391987
PDE9A	-0.0039891324	0.08472377699999999	0.962454684
ARHGAP15-AS1	0.018286865	0.17319486	0.915930125
EIF4E	-0.0074190813	0.15812834	0.962586858
GSG1L	0.010181158	0.096470768	0.915969232
TRMT61A	-0.0096897222	0.20664687	0.962609055
REEP3	-0.007778542199999999	0.16590315	0.962612403
AR	0.010646464	0.10099441	0.916064285
ERN1	0.013594635	0.12897424	0.916072655
H3-3A	0.018144863	0.17225017	0.916124731
ADAMTS10	0.0091835064	0.087342606	0.91628076
LINC00343	0.013868587	0.13194677	0.916309358
RP5-1121H13.1	-0.0060158052	0.13004014	0.963110352
UBXN7	0.01210257	0.11540394	0.916496634
KLF13	-0.012702254	0.27512157	0.963183292
GTSE1	0.012943405	0.12366437	0.916659888
PLTP	-0.005764623000000001	0.12540828	0.963344863
PAQR4	0.013952169	0.13340387	0.91672308
EFCAB15P	-0.007120318100000002	0.15509651	0.963390996
IL2RA	0.010399917	0.099541983	0.916808959
RP11-22B23.1	0.0087945435	0.084197903	0.916830246
RPS10-NUDT3	-0.0017590999999999998	0.038420272000000005	0.963489192
PCDHGA9	0.0098304561	0.09417084	0.916878851
TMEM40	0.0087419107	0.08384307099999999	0.916977581
SFXN2	-0.0043647084	0.095868704	0.963694582
RP11-2I7.1	0.0095378066	0.091876446	0.917337725
HDHD5	0.01884866	0.18157436	0.917341209
NSD2	0.01387842	0.13377693	0.917391854
POLR3GL	-0.0080793176	0.17943423	0.964094106
CTD-2260A17.3	0.012963313999999998	0.12514135	0.917513753
RP3-510L9.1	0.016077138	0.15529789	0.917565213
FAM181B	-0.0056397938	0.12569274	0.964219172
IKZF5	-0.007760353599999999	0.17303132	0.964235324
SULT1C2	0.013490368	0.13040729	0.917625952
SCNN1A	-0.0040389814	0.090109174	0.964256217
ZZEF1	-0.012410978	0.27807146	0.96440832
RP11-343J18.1	-0.0072311666	0.16214565	0.964436688
HAUS5	-0.0071229148	0.15973455	0.964440304
ZNF585A	-0.0062087247	0.13935036	0.964470123
PTPN13	-0.0031368355	0.070453192	0.964494905
RP11-849H4.4	-0.00703469	0.15819338	0.964538539
TRAF2	-0.0045031878	0.10161023	0.964658614
UPRT	-0.0060937439	0.13757657	0.964678365
NPEPPSP1	0.01764395	0.17149961	0.918076287
SPATA41	-0.0060552989000000005	0.13697963	0.964748204
PLEK	-0.0099654826	0.22614646	0.964859245
NAXE	-0.0066302847	0.15139699	0.965076382
SOS2	-0.011635577	0.26571133	0.965079363
RP4-681N20.5	0.01796597	0.17545544	0.918460517
HSPA12B	-0.0046650377	0.10664563	0.965116768
LA16c-390H2.4	0.01292123	0.12633365	0.918553825
FAM153CP	0.0072308669	0.07076015599999999	0.918625413
CDK5RAP2	-0.006682875400000001	0.15423482	0.96544681
MBP	0.027706485	0.27206462	0.918903569
NIF3L1	-0.0072921057	0.16893327	0.965577215
SH3BGRL2	0.007850507	0.077187482	0.919007437
ACOXL	0.012370795	0.12164776	0.919018091
RP11-1228E12.2	0.007228340799999998	0.071153657	0.919102061
PELO	0.01636664	0.16130527	0.919200466
C1orf116	0.011701815	0.11536384	0.919224093
USF1P1	-0.006321342	0.14773053	0.965876811
CAMK1D	-0.0052451664	0.1228767	0.965959108
CCHCR1	-0.0055722759	0.1306463	0.965986844
EIF2D	-0.0087124524	0.20431466	0.965994248
PAQR9	-0.004211407800000001	0.098791473	0.966004659
CHURC1	0.02050796	0.20261857	0.919398198
RPL37A	-0.0077485827	0.18234212	0.966111865
ATP7A	0.019113928	0.18909207	0.919502923
R3HCC1	-0.0075870439	0.17870078	0.966142197
IQCN	-0.0035189639000000007	0.083089272	0.966225951
WASH3P	-0.0049694682	0.11744457	0.966256474
SEMA4B	-0.0090357288	0.21363877	0.966271522
THAP7-AS1	-0.0050706354	0.12057962	0.966464592
NECAP2	0.022979473	0.22829651	0.919841331
BRSK2	0.014637228	0.14552943	0.919902521
MINDY3	0.021644093	0.21522854	0.91991511
SSR4	-0.010481256	0.25008506	0.966577299
SYCP3	0.01329971	0.13235076	0.919974601
RP4-758J24.6	-0.0076368113	0.18242799	0.966616118
RP11-674E16.5	0.0061944763	0.061686954	0.920030491
ENSG10010138359.1	0.011532621000000002	0.11489078	0.920061392
CD27-AS1	0.014176383	0.14131135	0.92010806
CD99	0.021973518	0.21904484	0.92011206
RP11-459O1.2	-0.0012761567	0.030679200000000004	0.966827527
ADAM15	0.012991942	0.12976369999999998	0.920266953
GNB4	-0.007653758	0.18460115	0.966935724
SMOX	-0.0036299655	0.087671313	0.966980993
PTMAP11	0.013681381	0.13696283	0.920448564
RP4-794I6.4	0.013452622	0.13506333	0.920677855
SCCPDH	-0.0056870114	0.13907057	0.967388489
RPS3AP6	0.013908537	0.13978688	0.92076054
UGGT2	0.010144768	0.10196437	0.920764426
TRIM65	-0.0049292094	0.12065730000000001	0.967420383
CACNA1C-AS1	-0.0055375073	0.13599507	0.967527611
SNORA81	0.0065855315	0.066313599	0.920910757
NDUFAF7	0.016109507	0.16239684	0.920998481
RP11-705C15.3	-0.0061778466	0.15229826	0.967650603
SOBP	0.0098031875	0.098872554	0.921037111
TRAM2-AS1	0.015106414	0.15237512	0.921045126
ATP2B1-AS1	-0.007003816600000001	0.17324949	0.96776055
NCF4	-0.0077411825	0.19221847	0.967882783
PWWP2B	0.018334819	0.18550575	0.921285419
RP11-182L21.6	0.010877344	0.11006833	0.921296037
PRELP	-0.005897918	0.14689228	0.967979643
CENPJ	0.0097894886	0.099119101	0.921342591
PRKAR1B	-0.0048216686	0.12046609	0.968080234
EIF4A2	0.025627138	0.25981454	0.921444701
SOCS6	0.012070324	0.12251120000000001	0.921533635
GRAMD1C	0.0077603386	0.078788734	0.921556425
PWWP3A	0.016072542	0.16339607	0.921659625
MAN2A1	-0.0082791436	0.20848894	0.968331217
SPDYE18	-0.006097125500000001	0.15402566	0.968430932
IPO9	-0.0047042751	0.11918494	0.968522396
PSMC6	0.016649199	0.17009584	0.922044059
RP11-678G14.4	0.006445896600000001	0.065856515	0.922046756
GEN1	-0.003773358	0.096285118	0.968746346
LSM4	-0.008555759599999999	0.21876627	0.968810342
PPM1G	0.024479607	0.25049281	0.922167507
TSN	-0.0062574666	0.16045517	0.968898748
KRAS	0.020040841	0.20553802	0.922343349
OSGIN1	-0.0052108031	0.13414034	0.969020161
ZNF275	0.019258483	0.19775789	0.922438744
RPS6KC1	-0.0057698114	0.14902848	0.969123577
CREBRF	0.022795857000000003	0.2342801	0.922504181
PCDHGB2	0.0085953788	0.088346828	0.922512446
KIAA0319	0.010790636	0.11102550000000001	0.922592398
NCOA6	0.034187029	0.35192395	0.922630016
RABEPK	-0.006588544599999999	0.17103735	0.969279079
IL1R2	0.011662244	0.12017936	0.922711715
RP11-235E17.2	-0.002063111	0.053842758	0.969441493
CD300A	-0.0068463425	0.17872851	0.969450669
SPRY3	-0.0046927971	0.12268703	0.969495048
HYAL2	-0.005922389300000001	0.15495832	0.969519685
NUTM2E	-0.0045145306	0.11812352	0.969520094
SHLD3	0.014622957	0.15104088	0.922890966
LIMS2	0.010014768	0.10348527	0.922922518
HOOK2	0.011403651	0.11787298	0.922945997
LINC02273	0.0073420173	0.07605595799999999	0.923113399
NIPSNAP1	-0.006437728199999999	0.16981507	0.969766008
ENAH	0.008107981	0.08403161199999999	0.923150829
CHORDC1	-0.005915004399999999	0.15644432	0.969846695
EMB	0.021078263	0.21904344	0.923356145
FBXW4	-0.006686157	0.17847527	0.970122789
ZBTB32	0.01071761	0.11154564	0.923472034
FBXL19-AS1	-0.0061810139	0.16535882	0.970189151
HS6ST1	0.013190759	0.13745165	0.923564301
MAPK3	0.019101195	0.19909302	0.923584532
SRGN	0.018570627	0.19363726	0.923613799
ALG5	-0.0067268998	0.18083719	0.970333236
CHERP	0.022090394	0.23054692	0.923682766
LMNTD2	0.012596422	0.13163085	0.923779868
DNAH5	0.012664811000000002	0.13241227	0.923818183
EIF4B	0.02587368	0.27076108	0.923887843
TXK	-0.0035578684	0.096864115	0.970706421
RP11-974F13.5	-0.0016571617	0.04518271	0.970749158
CATIP	0.012276208	0.12906378	0.924238592
FAM124B	-0.0047564122	0.13063245	0.970961406
CMYA5	0.0089627921	0.094313443	0.924306419
ALG6	0.014595708999999997	0.15373242	0.924377628
MFAP3	0.014984741	0.15784479999999998	0.924384705
RP11-342K2.1	-0.006995505799999999	0.19301471	0.971094748
LIMS1	-0.0049152922	0.13577052	0.971126985
INPP5A	-0.0052106618	0.14425681	0.971192522
POMP	-0.006415638	0.17785320000000002	0.971230845
ZNF182	-0.0075441968999999985	0.20926424	0.971248066
LCORL	-0.0039394828000000005	0.10961697	0.971337698
ROBO3	0.0086969879	0.091988789	0.924693929
ZNF746	0.023839339	0.2525243	0.924804996
ZNF321P	-0.0039531602	0.11085736	0.971559908
CD72	0.01043568	0.11075391	0.924948032
NRDC	-0.0073801894999999985	0.20960631	0.971918742
LINC01569	-0.0046735274	0.1331519	0.972006875
VANGL1	-0.003773349	0.10768311	0.9720530999999999
LINC01534	0.011916584	0.12757017	0.925592957
STMN3	-0.0065290329000000005	0.18768165	0.972255137
C6orf226	0.015456618	0.16560373	0.925654136
RP11-603J24.7	-0.006126979300000001	0.17651332	0.972316254
CIAO1	-0.0092892699	0.26827295	0.972383982
ZFP30	-0.0029426276	0.085621875	0.972590052
TMEM94	-0.0058119143	0.16958143	0.972666261
KCNN1	0.012329247	0.13284482	0.926071571
ANKRD61	0.016460189	0.17743986	0.926106923
PSTPIP2	0.010132014	0.1093281	0.926178077
GABPB1	0.012006065	0.12955925	0.92618346
RP11-101O6.2	0.015805318	0.17061534	0.926208386
RP11-848G14.5	0.0040411691	0.043680085	0.926303476
EPB41L3	0.0087421338	0.094599218	0.926386958
SLC39A13	0.016422907	0.17816294	0.926572179
TMEM38A	-0.0036939245	0.11041792	0.97331848
TMEM165	-0.0072263089	0.21606398	0.973325497
LONRF2P3	-0.00350815	0.10495127	0.973340456
RP11-428G5.7	-0.0045128986	0.13575944	0.973487621
ODF2	0.017235424	0.18789036	0.926927927
RP11-863P13.4	0.010964274	0.11993852	0.927178546
HLX	0.012148896	0.13292746	0.927195115
CTC-425O23.2	-0.006213590600000001	0.19008849	0.973929304
RP11-413H22.3	0.0048066414000000005	0.052748054	0.927409925
UBQLN4	0.017561968	0.19286497	0.927462486
CTD-2537I9.18	0.014351248	0.15779915	0.927551515
RPL13P12	-0.00081927807	0.025376551	0.97425064
GARRE1	-0.0047930126	0.14874327	0.974299638
PER2	0.011912317	0.13118903	0.927665593
LINC01287	0.01154484	0.12720124	0.927699162
GDF10	-0.0040393073	0.12600984	0.974433505
RMI2	-0.0039025771	0.12183619	0.974452755
GAPDHP43	-0.0051966706	0.16316007	0.974597233
HLA-DRB1	-0.0016540225	0.052365824000000005	0.974807898
HNRNPH1	-0.006632521999999999	0.21000447	0.974810409
SNX29	-0.004664009	0.14821714	0.974902386
PPP3CB	0.013094059	0.14561789	0.928366316
FAM222B	0.020404545	0.22691876	0.928366816
ING1	-0.0046893594	0.15060587	0.975166119
LINC00598	0.010970312	0.12231334	0.9285494000000001
KLRC1	-0.0022723754	0.073185172	0.975235456
BMT2	0.0186945	0.20853877	0.928585175
RWDD4	-0.0032961044	0.10662094	0.975343443
PTCD3	0.014957877	0.16709631	0.928687431
RP11-467H10.1	-0.0047545493	0.15408756	0.975389751
TMEM170B	0.013855862	0.1550258	0.928797645
SIAH1	0.012810209	0.14339416	0.928831129
SNAPIN	0.018276957	0.20463858	0.928848842
GRB10	-0.0024682338	0.08062839	0.97558405
PPM1D	-0.0053865661	0.17646834	0.975654376
C2CD5	0.012725896	0.14276638	0.928988235
PAIP1	-0.003957743400000001	0.13008778	0.975734609
KLF4	0.011195816	0.12585071	0.929128728
KCTD20	-0.0068608501	0.22706624	0.975900811
NOP2	-0.0042537294	0.14080317	0.975904579
AC138035.2	-0.0017952892	0.05949774400000001	0.975933598
MSRB2	0.0078483136	0.08838725	0.929260982
ANAPC1	-0.0044491492	0.14751128	0.975943688
MYLK4	0.012187538	0.13730747	0.929287768
LIPC	-0.0025097961	0.08327718	0.975962471
GOLGA6L9	-0.0040589093	0.13468442	0.975963601
GZMM	0.013388696	0.15086253	0.929298307
ERG28	-0.0059615102	0.19850183	0.976046463
MAPK1	0.024411032000000003	0.27611045	0.929566296
AE000661.37	0.008624496	0.097651345	0.929638694
ROMO1	-0.0046390095	0.15646138	0.976351824
TRMT61B	0.012340892	0.13998907	0.92976834
CTD-2054N24.2	0.012047485	0.13685714	0.929868841
DHCR7	-0.0037956788	0.12954572	0.976630609
FIRRE	0.010015222	0.11401004	0.93001549
SACM1L	-0.005458552199999999	0.1887427	0.976933064
ZNF436-AS1	-0.0035323005	0.12298742	0.977092357
RPS27L	0.008273249	0.094794614	0.930468101
RP11-483E23.2	0.0087506953	0.10037211	0.930541986
CHD3	-0.005128228	0.17959128	0.977224589
SALL3	-0.0031125031	0.10903810000000001	0.977232482
MUC20-OT1	0.0074131717	0.085052534	0.930559966
AC006369.2	-0.0036721266	0.12880259	0.977260686
MOV10	-0.0045453821	0.16010967	0.977356808
RP3-325F22.5	-0.0043121561	0.15199168	0.977371303
ZMYM6	0.011544524	0.13286282	0.930774026
DHRS3	-0.0037687981	0.13373721	0.977523107
CCDC18-AS1	-0.0044187548	0.15778174	0.977662758
RPGRIP1L	-0.0024292677	0.086742981	0.977662867
ZNF471	0.006617247299999999	0.076448168	0.931037823
MUC20	0.0049634963	0.057384568	0.931088126
PARK7	-0.0055670754000000005	0.19991107	0.97778853
CCDC171	0.0070644417	0.08174042299999999	0.931143759
DDX18P1	0.015821957	0.18355392	0.931324518
CADPS	0.010022428	0.11640542	0.931402832
RABEP1	0.014429758	0.16789842	0.931526776
ACOX1	0.010380335	0.12092502	0.931608072
PDE8B	0.010080558	0.11745392	0.931620352
AC074117.10	-0.0050256728	0.18481266	0.97831037
TMEM69	-0.0049049666	0.18043626	0.978317872
MAP4K2	-0.0048962131	0.18114132	0.978440779
DNM1	-0.0026652344	0.099496116	0.978634134
ATF2	0.018249562	0.21386639	0.932013004
HEPACAM2	0.012057368	0.14160599999999998	0.932159494
CRIP1	-0.0028684905	0.10832099	0.978878088
H2AC15	-0.0032648295	0.12329377	0.97887913
PPP2CA	0.013218899	0.15549579	0.93226759
ZNF682	0.008170964499999999	0.096230754	0.93234801
PIWIL4	-0.0030888932	0.11786745	0.979097297
OXER1	-0.0026439721	0.10123432	0.979168387
RFX2	0.0072984801	0.08626362	0.93258918
FLT4	0.0059400392	0.070324598	0.932700997
FAM83A	0.0053895598	0.063839399	0.932734619
RP11-47A8.5	0.014459407	0.17128982	0.932741661
CDK13	0.03004716	0.35658786	0.932862382
NDUFB6	-0.0039154259	0.15299110000000002	0.979586917
AP3M1	0.013107943	0.15566839999999998	0.932909062
CAVIN1	-0.0031347462	0.12271362	0.979624628
ABCC2	0.0096088027	0.1142749	0.933003881
PARP12	0.014525637	0.17285725	0.933045547
EEFSEC	-0.0059250221	0.23419539999999997	0.979820591
ESYT2	0.016944848999999998	0.20199781	0.933161808
DNAJC11	-0.0044178614000000005	0.17494801	0.979858116
C1orf35	0.014299867	0.17054826	0.933193481
PSMA6	-0.0042103596000000005	0.16759088	0.97996145
FIG4	-0.0044279402	0.17685524	0.980029837
TSNARE1	0.011006829	0.13159013	0.933353786
ITGB4	-0.0018686629	0.075165099	0.980170436
PRR14L	-0.0048118662	0.19360606	0.98017592
UNC93B1	0.017999806	0.21579456	0.933539023
ZNF204P	-0.003567124	0.14392101	0.980230635
RAPGEF2	0.012586931	0.15121095	0.933674877
PFKM	-0.0029919171	0.12164395	0.980381833
PLD5P1	-0.0032043865	0.13037184	0.980395285
RP1-283E3.8	0.0077706124	0.093461747	0.933753339
LINC00461	-0.003119205	0.12735496	0.980464353
OARD1	0.012765045	0.15375225	0.933847702
SIAH2	-0.0022045403	0.090405392	0.98054981
MRPL44	0.017190036000000002	0.20715378	0.933880662
SULT2B1	0.010339611	0.12462325	0.933892629
LRRC20	-0.0037021549	0.15230423	0.980611553
PRNCR1	0.011518066	0.13891401	0.933933864
ERI3	0.014802292	0.17871054	0.934002843
ECSIT	-0.003938498	0.16391689999999998	0.980835024
FLJ42393	0.014409537	0.17446602	0.934190528
CTAGE8	0.0045398547	0.055100684	0.934349719
STARD7	0.01307874	0.15877614	0.934365447
TSSK3	-0.0034302405	0.14481968	0.981107061
SVBP	-0.0026683975	0.11277948	0.981127776
XXbac-BPG283O16.9	0.013069057	0.158839	0.934439828
RP11-298A10.3	0.0036802767	0.044773489000000014	0.934504196
MYC	0.016255095	0.19809036	0.934614454
TSSK6	0.011773385	0.14351763	0.934633988
GBP1P1	0.009019649	0.10999766	0.934662499
RAB4B-EGLN2	0.0083136701	0.10140743	0.934674988
PRRT1	-0.0029249735	0.1252508	0.981372905
GRINA	-0.002804948	0.12024791	0.981394084
SLC22A1	-0.0024030942	0.10337789	0.981458402
ARHGAP21	-0.0019756977	0.085073215	0.981476128
DHRSX	-0.0041072083	0.17700324	0.981491565
CYP2S1	-0.0020128597	0.08678365199999999	0.981499656
COQ8A	0.012740757	0.15583329	0.934853039
ZMYM2	0.015854842	0.19400323	0.934880283
ZC3H7A	-0.0036828544	0.15948661	0.981581048
CNDP2	-0.0042084165	0.18272476	0.981629284
ACTR3B	-0.0026070805	0.1135083	0.981679733
RPL36A	-0.0019343529	0.084219473	0.981679886
PDZRN3	0.0088605087	0.10876408	0.935086389
RP1-283E3.4	0.0072557365	0.089253704	0.935223139
RP3-329E20.2	0.012685141	0.15617696	0.935279213
SH3KBP1	0.024990068	0.30774614	0.935294601
MFSD8	0.012055361	0.14851767	0.935320271
KMT5B	0.016229768000000002	0.20004443	0.935352399
WDR12	0.0054031568	0.066599415	0.935353691
ABCC10	-0.0036576322	0.16284144	0.982083971
TUBB2B	-0.0015790218	0.070464341	0.982125844
STAM2	-0.0033832278	0.1523009	0.982281122
PHF11	0.016656977	0.20621003	0.935633913
APBA1	-0.0016989711	0.077538708	0.982522638
TMCC1-DT	-0.0025537371	0.11904023	0.982888334
ACTBP8	-0.00063735028	0.029770915	0.982923613
KAT5	0.01457895	0.18228763	0.936269245
MICA	0.0094475514	0.11828936	0.936356383
RP4-734G22.3	-0.0033227958	0.15747188	0.983168935
RP11-339H12.1	-0.0026247088	0.12455408	0.983191297
FAM201A	0.0073176817	0.092026919	0.9366358
PTP4A1	-0.00078458807	0.03764405	0.983375175
RP5-1041C10.3	0.012538051	0.15778387	0.936678181
PDP2	-0.0019156105	0.092720562	0.983520522
ZNF487	0.010139818	0.12794586	0.936847249
RP11-448A19.1	0.018491725	0.23342853	0.936873421
GOLPH3	-0.0049433308	0.24308465	0.983779083
ZNF662	0.0094101454	0.11959053	0.937296124
TAF1D	-0.003492895	0.17434912	0.984019885
PPM1K	-0.003110421	0.15537564	0.984032003
RP11-701P16.2	0.011025208	0.14020744	0.937337001
PLSCR1	-0.0023679428	0.11848163	0.984058306
RNF185	-0.0037677802	0.18955485	0.984145036
SAP18	0.0098355495	0.12531541	0.937455194
BHLHA15	-0.0020981932	0.10576087	0.984175312
C5orf66	-0.0032965707	0.16640849	0.984198377
FAIM	0.0094483708	0.1207222	0.937630912
C1QTNF7	0.0058668290000000005	0.074988003	0.937653571
ESR2	0.012565212	0.16069006	0.937686635
XRN2	0.017857019	0.22843107	0.937704819
SYNJ2	-0.0023358279000000003	0.11993126	0.984464537
PTCH2	0.0099721304	0.12771821	0.937779021
KCNJ9	0.01237942	0.15880855	0.93788027
CTD-2653D5.1	0.0099698595	0.12802486	0.93794186
ELOA3CP	-0.0014163553	0.073582544	0.984646275
BCAP31	0.020064513	0.25869295	0.938191017
MNAT1	-0.0023746571	0.12541061	0.984896283
USP6NL	0.012099078	0.15601891	0.938200813
SEPTIN10	-0.0019926268	0.10549135	0.984933011
CTD-2049O4.1	-0.0022653159	0.12065657	0.985024012
AVL9	0.016684645	0.21576496	0.938376521
CLDN9	0.010743494	0.13927379999999998	0.938526436
AKT1S1	0.015585943	0.202176	0.938564935
KLF17P1	0.011728162	0.15214724	0.938570246
RP11-977B10.2	-0.0027442183	0.14940532	0.985348862
RAB3D	0.019471562	0.25307609999999997	0.93868536
SIPA1	0.019009817	0.24719954	0.938716266
RP1-56K13.3	-0.0019575056	0.10710639	0.985421708
PID1	0.0066961157	0.08715582	0.938773096
RP11-823E8.3	-0.0024370779	0.13391685	0.985483784
CKS1B	-0.0028023062	0.15461302	0.985542642
TRIM73	-0.0015670333	0.086488485	0.985547621
SLC16A3	0.018230247	0.23831008	0.939036547
AC026150.6	-0.0015563139000000002	0.087148369	0.985755145
PGAM5	-0.0039409319	0.22125535	0.985792248
TTLL3	-0.0039533361	0.22402769	0.985923889
ZNF416	0.013093718999999998	0.1718274	0.939271399
OSBP2	-0.0013116068	0.074720594	0.985998189
MYO1C	0.0086979089	0.11419803	0.939301307
TLE2	0.007985390799999999	0.10486083	0.93931154
REV3L	0.0098579809	0.12955579	0.939360576
AC006129.2	0.011128336	0.14635075	0.939401793
CRTAM	0.008103801400000001	0.10665343	0.939446525
RP11-888D10.4	-0.0026518540999999995	0.15294145	0.986169247
RUSC1-AS1	0.016554441	0.2180781	0.939503763
FPR2	0.008906456	0.11737595	0.939528321
DYRK4	0.011266575	0.14849241	0.939533622
ANGPT2	0.013811754	0.18208372	0.939548896
ASAP2	-0.0013187905	0.076602883	0.986267411
ZNF75A	-0.0030140704	0.17595192	0.98633589
LRRC25	-0.0030517681	0.17866489	0.986375067
CLTC	0.015267927	0.20172466	0.939681653
RP5-1189D6.2	-0.0020627981	0.12148633	0.986455854
MIOS	-0.0026568946	0.15753126	0.986546658
TANK	-0.0036361952	0.21714444	0.986642617
CTB-31O20.2	-0.0029743671000000004	0.17772938	0.986650707
CASTOR1	-0.0024261169	0.14552454	0.986701625
MAP4K4	0.01529376	0.20344638	0.940090147
SLA2	-0.0027678772	0.16738596	0.986809805
CBLL1	-0.0035019046000000003	0.21199668	0.986823542
DPP4	-0.0021444294	0.13085113	0.986927519
PNKP	0.014609489	0.19480679	0.940232261
ZFP57	0.0034988039000000003	0.046728686	0.940327638
RP11-546D6.3	-0.0025244988	0.15571211	0.987067665
PIGK	0.010311837	0.13783833	0.940378359
BCL7A	-0.0014700514	0.091145847	0.987134698
IGHV4-39	-0.0012256241	0.076256938	0.987179575
LRP11	0.0073523118	0.098567517	0.940552942
LINC00189	-0.0010098598	0.06365346	0.987344944
HSPA4L	-0.001887744	0.12026793	0.987479588
DDX3Y	-0.002367898	0.1524836	0.987613015
RP11-1072A3.3	0.010388299	0.14017586	0.94093684
MED1	0.017885681	0.24164312	0.941010123
WDR76	-0.0022527762	0.14665263	0.987746665
DNASE2	0.0097159765	0.13137836	0.941060052
RP1-228H13.5	-0.0024813455	0.16246044	0.987816673
MTCYBP23	-0.0025353946	0.16692141	0.987883979
DDIT4	-0.0011441029	0.075836303	0.987965871
IRF5	0.01391503	0.18882166	0.941266993
LAIR2	0.0061723127	0.08381087599999999	0.941305426
TACC3	0.016541356	0.22480008	0.941355709
CDK16	-0.0030690939	0.20648598	0.988143765
SMAP1	-0.0029473724	0.19830051	0.988143994
PPP2R5E	-0.0027763307000000003	0.18691007	0.988151436
DCBLD1	0.006536579200000001	0.089007821	0.941470476
PRH1-PRR4	-0.0016658915	0.11261438	0.988200049
PSMD10P1	0.014359361	0.19562123	0.941497811
RN7SL798P	0.010500951	0.14323716	0.941571211
RP11-206L10.17	0.0037688541	0.051437821	0.941604258
JUN	0.0091178062	0.12450346	0.941633487
RP11-1017G21.5	-0.0021316324	0.14698947	0.988432112
PARVA	-0.0014837392	0.10262905	0.988467715
RDX	-0.0013021719	0.090294817	0.988496404
SLC25A32	-0.0023313925	0.16233623	0.988544127
NUP35	-0.0020727593	0.14501846	0.98859871
RP11-383F6.1	0.0098270094	0.13534511	0.942131768
CDHR1	-0.0012559894	0.0899039	0.988856118
LRRC40	0.013346378	0.18413143	0.942230553
ZNF720	0.0097915777	0.13550286	0.942407059
THAP1	-0.0018141981	0.13408574	0.989207252
METAP1D	0.0090935141	0.12604946	0.942501432
ITIH5	0.0085677075	0.11894745	0.942591399
BEND2	0.0064844118	0.090301547	0.942767177
SMPD1	-0.0022719282	0.17229169	0.989481328
EIF1B	-0.0015240982	0.11652612	0.989566729
EZH1	0.015687291000000003	0.21890748	0.942883887
ZNF22	-0.0024793386	0.19133654	0.989663608
ZNF622	-0.0030465043	0.23771187	0.989776909
NEK3	0.004659202800000001	0.065227274	0.943068048
ATP6V1G2-DDX39B	0.004545223	0.06366798	0.943100528
PDIK1L	0.007090447900000001	0.099377776	0.943133181
RPL11P3	0.012259444	0.17195247	0.943175263
CTD-2135D7.2	0.0091566505	0.12869419	0.943290703
TRAPPC11	-0.0013601157	0.10965494	0.990105822
PCDHGC3	0.006704890600000001	0.094404653	0.943392211
PPBP	0.004254053	0.05993861900000001	0.943431514
TM2D2	0.0089129116	0.12570068	0.943485345
RNH1	-0.0024029143	0.19807845	0.990323159
SLC35C2	-0.0029272735	0.24325078	0.990400651
RNF6	-0.0019951838	0.16606515	0.990416213
DRAIC	-0.0011692367	0.09854862	0.990535779
NR2F6	-0.0013848186	0.11702491	0.990560529
RASA4DP	0.0041214447	0.058777975	0.94411156
TFAM	-0.0013828323000000002	0.12032785	0.990832794
KCNJ2-AS1	0.0089926104	0.12857588	0.944253805
CMC2	0.0070944469	0.10150052	0.944289167
KANK2	0.0047745385	0.068352795	0.944324394
PAQR7	0.0090481045	0.12963717	0.944368795
RTCA	0.010544198	0.15127084	0.94444161
YBEY	0.008624404799999999	0.12425314	0.944675686
CTD-3126B10.5	0.0072336202000000014	0.10433323	0.944737805
AXIN1	-0.0029123933	0.27230419	0.991468397
ZFP41	-0.0016644992	0.15684339	0.991534504
RP11-583F2.5	0.011418563	0.16509397	0.944871395
MORF4L1P3	-0.0014291198	0.13800319	0.991739336
FGFR2	-0.00061075493	0.060232396	0.991911414
SLC16A11	0.010335647	0.15039096	0.945220624
PPFIBP1	-0.00098951536	0.098046983	0.991949476
NEB	-0.0008783972099999999	0.087084936	0.991953931
ATP6V1F	0.014983626000000003	0.21868864	0.945387265
PBX4	0.010693522	0.15608896	0.945392556
CTD-3154N5.2	0.005770689399999999	0.084260834	0.945410959
KDM6A	-0.0026790403000000003	0.27230766	0.992152062
ANGPTL2	-0.0012429142	0.12755827	0.992227354
PPP6R1	-0.0027804137	0.28881378	0.992320587
SPPL3	-0.0013344789	0.13923024	0.992354345
RP11-45M22.3	-0.0017507162	0.18511473	0.99245583
RP11-405O10.2	0.011857411000000002	0.17449756	0.945836175
AP2A2	-0.0012058441	0.13037346	0.992621995
RAP2B	-0.0029225517	0.31728036	0.992652221
PELI3	-0.0015937431	0.17570819	0.992764583
DMXL1	-0.0009994755699999998	0.11079061	0.992803745
RP11-317B3.2	0.011839815	0.17515098	0.946117886
ZNF485	0.0085123934	0.12615746	0.946216107
ZFYVE21	-0.0013719448999999998	0.15548222	0.992961283
STARD9	0.009550725	0.14173104	0.946286223
TMEM38B	0.0060083338	0.08920113699999999	0.946309397
LINC00667	0.008991315	0.13352177	0.946323285
RP11-72M17.1	0.0076975440000000015	0.11434897	0.946341942
FLRT2	-0.00066900082	0.077881648	0.99314781
SCFD1	-0.0017737714	0.2079877	0.99319704
HERPUD2-AS1	-0.0015022098	0.17643044	0.993208041
IK	0.014022628999999998	0.20892749	0.946500366
CLIP2	-0.0008883703999999998	0.10483814	0.993240528
USP38	0.01666006	0.24894354	0.9466549000000001
HIPK1	0.014072054	0.21032195	0.946667506
FBXW4P1	-0.0013495225	0.16435367	0.993450034
FGFBP2	-0.00064807292	0.078932305	0.993450511
RP11-274B21.2	0.013984636000000002	0.21012778	0.946949423
SLC49A3	0.0094307495	0.14182235	0.946994068
WNT16	0.0061242675	0.092100662	0.946995302
DCDC2B	0.011923827	0.17937074	0.947010819
ABHD11	0.0096610578	0.14580118	0.94718116
RAX	-0.0007970614999999999	0.10514619	0.993953037
ZNF225	0.0097308319	0.14720828	0.947308028
RP11-837J7.4	0.010621227	0.16072649	0.947323835
RP11-651L5.3	-0.0011349275	0.15221441	0.994052266
RP5-1120P11.3	0.005794604	0.08770274300000001	0.947333116
BICDL1	-0.0010796412	0.14692415	0.994138273
MRPS34	0.013468518	0.20483149	0.947585293
MIEF2	-0.00098608351	0.14133505	0.994434509
ATP5MC1	-0.00091459676	0.13187496	0.994467683
LLGL2	0.010526503	0.16061164	0.947755663
ASL	-0.0010643764	0.15413565	0.994491519
SKP2	-0.0011224459	0.16561166	0.994593523
RBBP4P2	0.011737518	0.17949489999999999	0.947873609
TFB2M	-0.0010988641	0.1632678	0.994631124
PHYH	0.0097965113	0.14992560000000002	0.947912967
LYPD5	0.0070115838	0.10735273	0.947936029
FKBP5	0.004886803	0.074891592	0.94798524
LRP2BP	-0.00097641167	0.14760345	0.994723129
TWF2	0.020498422	0.31498093	0.948123266
NAPEPLD	-0.00088299704	0.13681689	0.994851749
SDHAP1	-0.0007200958500000001	0.11371392	0.994948539
FOXD4L4	0.0074959632	0.11572748	0.948366653
LCN2	0.0029022681	0.044845471	0.948410799
DAP	-0.0010584406	0.17441697	0.995159187
KIZ	0.0091334577	0.14120608	0.94843892
GLG1	-0.0013571075	0.22437058	0.995175093
SMAD6	0.006568288100000001	0.10192223	0.94862809
ARHGEF6	-0.0014944912	0.2622467	0.995454055
IKBKG	0.017047893	0.2651275	0.948742233
FCGR2A	-0.0011864327	0.20966463	0.995486028
SPX	0.006745926899999999	0.10530323	0.948932344
CYC1	-0.0012647229	0.23680143	0.995739582
RP11-83A24.1	-0.00076173673	0.14376092	0.995773263
RP11-440L14.4	0.010341289	0.16186826	0.949071535
CHUK	-0.00075059178	0.14808289	0.99595666
INKA1	-0.00075942455	0.15037938	0.995971553
RP11-592G13.1	-0.0008657964300000001	0.17345119	0.996018196
FRS2	0.0066811513	0.10522415	0.949384083
CWC22	-0.0010109583	0.21290256	0.99621214
RP11-4L24.4	-0.0004493156200000001	0.097637176	0.996329054
PAPOLA	0.019063244	0.30166685	0.949624056
ATM	-0.0011696816	0.25608793	0.996356488
LRRC37A	-0.00022420889	0.05020446	0.996437521
HNRNPLL	-0.00057535431	0.13033933	0.996478711
RAP2C	0.008743135	0.13899715	0.94985612
RP11-474G23.3	-0.00067194558	0.15756409	0.996598122
LY6G5B	0.0086694423	0.13791888	0.949889992
ATP5IF1	-0.0007642337700000001	0.18439257	0.996693833
ELL2	-0.00039270347	0.098098306	0.996806659
CDKN1B	0.015140387	0.24195439	0.950115791
DOP1A	0.0080264963	0.12835516	0.950149139
PFN1P2	-0.00037389628	0.096322008	0.996903524
CROCCP1	-0.00048787901	0.12743101	0.996945929
AQP9	-0.00065585661	0.17270354	0.996970647
UBE2N	-0.00052555366	0.13999921	0.997005435
CTD-2349P21.3	-0.00064419445	0.17490511	0.997061967
RP13-512J5.2	-0.00048555739	0.13323903	0.997092958
RP11-298I3.3	0.010604534	0.17035885	0.950376267
EXOC4	0.0097414089	0.15748062	0.950687079
BAP1	0.016265597	0.26413939	0.950908604
CASC15	-0.00032700023	0.11772199	0.997784187
AC009505.2	-0.00041389535	0.14930718	0.997788675
RP11-982M15.2	-0.00018913601000000005	0.068616204	0.997801177
ZNF853	-0.00039747942	0.14619627	0.997831192
RP11-685N10.1	-0.00033182767	0.12377309	0.997861403
CTD-2547L24.3	0.0080627836	0.13178869	0.951227054
TMEM102	0.012632351000000002	0.20691217	0.951328875
FZD7	-0.00031350936000000004	0.13043755	0.998082697
TAF3	-0.00061979393	0.25866494	0.998088596
MRM2	0.0072019305	0.11814216	0.951402035
RP5-892K4.1	-0.00038691491	0.16905828	0.998174332
GMEB2	-0.00061520205	0.27625327	0.998223549
MYH9	-0.00041378448	0.19516062	0.998308684
ITGB1BP1	0.0091367511	0.15076196	0.95168553
TMEM64	0.007891981999999999	0.13053482	0.951800983
PHGDH	0.0063583705	0.10526052	0.951843019
PRKCA-AS1	0.0077064055	0.12793081	0.951976139
BATF2	-0.00013128781000000002	0.084050551	0.998753975
CTC-563A5.5	-0.00029756565	0.1931576	0.998771107
RNF121	0.0084416926	0.14043771	0.952078843
FUOM	-0.00022791926	0.15314381	0.998812798
RP11-96K19.4	-0.00021222741	0.158109	0.99892925
RELL1	-0.00015469005	0.11932129999999999	0.998965841
CTC-523E23.11	0.009675573	0.16160086	0.952267234
GUSBP14	-7.0683905e-05	0.058130227	0.999030023
BRK1	0.014085762	0.2358719	0.952391003
BLK	0.006302524499999999	0.10562895	0.952431776
GLTPD2	0.0084216012	0.14121661	0.952456134
MCEE	-0.00013610538	0.17382594	0.999375397
KCNK3	-9.18842e-05	0.12478444	0.999412614
INTS7	0.006159704	0.10385159	0.952713728
CEMIP2	-8.723681300000001e-05	0.144253	0.999517588
TMIGD3	-2.3265821e-05	0.093877719	0.999802303
EIF4ENIF1	0.0092943522	0.15796648	0.95309203
RP4-543J19.8	-6.586116099999998e-06	0.13411288	0.999960826
DNAJB9	0.0091418912	0.15597993	0.953273662
RPS6KA2	4.8615851e-06	0.094333549	0.999958889
RP11-104L21.4	0.0080762849	0.1379069	0.953310372
DR1	0.011480591000000002	0.1962024	0.953349626
SDHB	3.2844449e-05	0.22083003	0.999881356
SNAP25-AS1	2.4059104e-05	0.1280624	0.999850135
TENM1	2.0957554e-05	0.082601145	0.999797606
RFK	0.0086315196	0.14807207	0.953525878
KIF5A	3.2444618e-05	0.09147855	0.999717078
COL19A1	0.0038044144	0.065341691	0.953581071
RAB1B	0.00017051688	0.31118306	0.999562886
TTC30B	0.0091905238	0.15848233	0.953766259
ZFP91-CNTF	0.0032485276	0.056065359	0.953805317
RP11-471B22.3	0.00011985032	0.15223771	0.999371999
RP11-102N12.3	0.0082753495	0.143191	0.953924304
CNOT11	0.012383952	0.21435755	0.953940212
NAGLU	0.00016171052	0.15620731	0.99917419
KIF21B	0.014601843	0.25394888	0.954157836
AL022344.7	0.00014224062	0.12484981	0.999091178
SLC2A9	0.0076405859	0.13295644	0.954183564
OR10AH1P	0.0023103457	0.04023657	0.95422162
SEPTIN1	0.01549806	0.27023925	0.954277086
MFAP1	0.00023349526	0.18323371	0.99898348
BROX	0.00024612649	0.19051214	0.998969427
DUS1L	0.012818412	0.22361498	0.954297649
CYREN	0.011098539	0.19396941	0.954381749
RHBDD1	0.00015909497	0.11194617	0.998866321
NR6A1	0.0078881922	0.13816673	0.954482213
H2BC6	0.00018575208	0.11755565	0.998739528
AAMP	0.010643514	0.18666558	0.954540098
SLC37A3	0.00018505312	0.10658572	0.99861503
TAMM41	0.00027682946	0.15834271	0.998605376
ARHGEF7	0.0003272467	0.18695437	0.998603687
KDELR2	0.00022945832000000006	0.12859238	0.998576585
GUSBP1	0.00012854988	0.070709431	0.998549769
H2AC8	0.0087791478	0.15494688	0.954826868
VAMP8	0.00035811786	0.18192529999999998	0.998429725
IL13RA1	0.00031807025	0.14321118	0.998228305
AC007191.4	0.0093612996	0.16618563	0.955088656
CCDC65	0.00031299236	0.13235493	0.998113589
SHMT2	0.0099835497	0.17803602	0.955291248
RP11-867O8.9	0.0060332593000000006	0.10783475	0.955392312
SNRPD1	0.0045441332	0.08134044	0.955458823
H3-2	0.0037346997	0.06689771	0.955489559
SLC35A1	0.010873048	0.19525908	0.955602482
AC007326.10	0.0077664717	0.13951418	0.955616234
EXOC5	0.00034355225	0.11266110000000001	0.997567452
C22orf34	0.0002730731	0.08723568699999999	0.99750295
RP11-1143G9.5	0.00037369678	0.11877735	0.997490263
RAB40C	0.011923543	0.21507007	0.955797592
RP11-423E7.2	0.0005558458000000001	0.16733335	0.997350193
KXD1	0.00097355007	0.28994631	0.997321553
TMEM167B-DT	0.009395461	0.17038703	0.956035258
VCP	0.0006718436099999999	0.18569262	0.997113871
RP11-420L9.5	0.0072941353	0.1327981	0.956206804
POT1	0.0005188006400000001	0.13991895	0.997042218
FAM210A	0.00044046898	0.11473872	0.996937702
MYDGF	0.0098538877	0.17991967	0.956332845
CRYZ	0.00044873965	0.11330518	0.99684073
EIF1AX	0.00050480496	0.12577473	0.996798362
RP1-225E12.2	0.010296286	0.18890683	0.956542878
TAFA2	0.0051408676	0.094331632	0.956548262
CLIC2	0.00044487618	0.10469609	0.996610383
CH17-118O6.6	0.00018639817	0.043711981	0.996598402
RP11-154B12.3	0.00072582077	0.17014744	0.996597126
MTMR3	0.011641489	0.21442214	0.956711893
RAB7A	0.0012892837	0.29564453	0.996521272
UBE2W	0.006476075899999999	0.11935669	0.956739143
D2HGDH	0.0075394532	0.13947578	0.956900463
PKP4	0.0044942837	0.083231526	0.956946879
VAMP4	0.0042186149	0.078414046	0.957104713
RP4-566L20.1	0.00034477181	0.070996741	0.996126221
DNLZ	0.00066405571	0.13640106	0.996116456
MS4A7	0.004883702	0.091183482	0.957296014
HLA-C	0.0046292045	0.086532695	0.957345775
PLEKHA7	0.00043161662	0.083644608	0.995883752
ZDHHC23	0.00058539514	0.11299514	0.995867331
FAM20B	0.0051910345	0.097213747	0.957424191
RPS12	0.0071905869	0.13470096	0.957437174
NOG	0.00052098255	0.098591661	0.995784742
UNC45A	0.0089342824	0.16768777	0.957518887
HERC5	0.00044104976	0.080600012	0.995634907
RP11-339B21.12	0.0081075282	0.15257698	0.957631983
SIGLEC17P	0.0047548758	0.089689605	0.957729567
MEG3	0.00025106554	0.043684603	0.99541542
FCSK	0.0090600747	0.17145667	0.957867392
GATA3	0.0072347842	0.1369747	0.957886014
DMRT2	0.00077249929	0.12697207	0.995146775
EEF2KMT	0.00088607345	0.14217143	0.995028382
UBR4	0.0013288337	0.21253006	0.995012411
NPM3	0.0076119526	0.1457079	0.958345829
MSL3	0.0012387162	0.1918692	0.994850006
RP11-213H15.1	0.0065753886	0.12622211	0.95846324
FSCN2	0.00095082773	0.14560916	0.994791013
RP11-213G2.3	0.0011553863	0.17568372	0.99475391
RELCH	0.0013781399	0.20738443	0.994699008
NABP1-OT1	0.00050846346	0.07649073599999999	0.994697375
SYNGR3	0.0008912504499999998	0.13266519	0.994641013
TMEM186	0.0011041712	0.16325306	0.994604707
ACBD6	0.0010883033	0.16061217	0.994594805
DPRXP4	0.0086478146	0.16690502	0.958687096
SAP30L-AS1	0.01018824	0.19700770000000004	0.95876505
LRP6	0.00045725058	0.06599308	0.994472922
TM9SF3	0.0012052011	0.17200998	0.994410853
RP11-158I9.8	0.0079713875	0.15451082	0.958863681
PGLS	0.001962721	0.27703305	0.994348463
USP49	0.0011401334	0.15945259	0.994296209
B3GALT4	0.010732268	0.20860768	0.958978391
RARA-AS1	0.011162251000000002	0.21722629	0.959027607
RP11-347C12.3	0.00079777164	0.11013213	0.994221648
PRKRIP1	0.01165434	0.22763674	0.959177585
VHL	0.0020704727	0.27725042	0.994042878
TBC1D23	0.0063421680000000005	0.12398484	0.959212901
PPIEL	0.0038816062	0.07600130000000001	0.959276535
HNRNPU	0.00980886	0.19207734	0.959281036
TADA2A	0.0009607658	0.12450808	0.993844563
SUMF1	0.0012623077	0.16306975	0.993825089
FAM124A	0.006222258499999999	0.12240937	0.959468803
ZNF726P1	0.0072776273	0.14327656	0.959498512
PGBD5	0.00061337145	0.078357716	0.993755746
TBL3	0.0076573709	0.15213804	0.959867003
GOSR1	0.0075006975	0.14936243	0.959957535
ELK4	0.0093253885	0.18575336	0.959969511
TMEM164	0.0005719975700000001	0.067914669	0.993281557
MAPK9	0.0014207765	0.16696012	0.993211857
EIF2AK3	0.0077050598	0.15436475	0.960199308
IQSEC2	0.0058012579000000005	0.11637431	0.960250814
ARL8B	0.0091714669	0.18440284	0.960341596
UBL7	0.0014610207999999998	0.16409444	0.992897684
UBR7	0.007842955799999999	0.15797289	0.960412153
PIK3R2	0.0036233454	0.07299660200000001	0.960420361
AKIP1	0.0011640708	0.12956859	0.992833336
RP11-13K12.2	0.0067371951	0.136062	0.960517204
RFNG	0.0088439238	0.17866042	0.960528616
AKT2	0.0020474338000000003	0.21938318	0.992555365
TMEM120B	0.0012742035	0.13621501	0.992538078
ZFHX3	0.0011619301	0.12289937	0.992458338
MEX3D	0.0016058845	0.1670841	0.992333172
APIP	0.0065055457	0.13274525	0.960921852
ZCCHC10	0.0052917527	0.10812013	0.960973224
LINC00639	0.0008764468899999999	0.090399728	0.992266165
DCK	0.0090278917	0.18453663	0.960990212
PDE4DIPP2	0.0059435547	0.12150547	0.960994996
IHO1	0.0014420022	0.1483266	0.992244974
CTB-102L5.7	0.0083701947	0.17138658	0.96105702
SMG8	0.0071685724	0.14689418	0.961086636
BACE1-AS	0.0065050496	0.13369184	0.961201278
AC009950.2	0.010721731000000002	0.22132658	0.961371792
MRPL20-DT	0.0081859647	0.16908446	0.961395352
HERC2	0.0053096093	0.10971477	0.961410332
GSN-AS1	0.0013405113	0.13107925	0.991842217
NISCH	0.015644925	0.32341559999999997	0.961426751
ICA1	0.0047768562	0.098761546	0.961431918
ARL11	0.0084126515	0.17412342	0.961474364
GSDMB	0.0046535616	0.096466733	0.961533512
RP11-421F16.3	0.0082617046	0.17154232	0.961596255
CHIC2	0.0098422474	0.20492857	0.961702723
ZNF195	0.0012640592	0.11912143	0.99153528
SRGAP2B	0.0007623808000000001	0.071372384	0.991479272
RP11-473I1.9	0.0023488237	0.21961682	0.991468611
CTA-414D7.1	0.0064478638	0.13460835	0.961803739
MGAM	0.0013403522	0.12331129	0.991329369
TGFB3	0.0053266497	0.11157369	0.96193109
CRACD	0.0035756518	0.07499554900000001	0.961981211
HK3	0.001527162	0.13847852	0.991202949
Telomerase-vert	0.0051284498	0.10818841	0.96220052
SLC25A6	0.0027942532	0.24852066	0.991031139
TOMM7	0.0056441488	0.11926832	0.962264132
LARP1	0.0020670598000000003	0.18278387	0.990979116
LINC02289	0.0007136144	0.062873231	0.990946183
SSX2IP	0.0011326826	0.09878236	0.99085334
LINC01293	0.0023414401	0.049726919	0.962453097
TXLNG	0.010832245	0.23014906	0.962468836
FAM87B	0.006537714599999999	0.1396917	0.962680148
SCUBE3	0.008504253100000001	0.18217020000000003	0.962774187
TBCD	0.0075357685	0.16168141	0.962833359
CTNND2	0.0042797915	0.091933904	0.962877849
GPR75	0.0095822019	0.20647001	0.962992008
CTD-2562G15.3	0.0020363433	0.16594332	0.990211334
VIPAS39	0.0078047455000000016	0.16838765	0.963039648
RIT1	0.0018709154	0.15233746	0.990203302
CATSPERB	0.0011431411	0.092966286	0.990191409
TAF5L	0.008304879499999999	0.17986546	0.963180802
COTL1	0.012618617	0.27353940000000004	0.963214138
ABHD12	0.0088765958	0.19251965	0.963232796
ADRA1D	0.0013017343	0.10320505	0.989938724
ASB2	0.0039617222	0.08617432800000001	0.963339682
ATP2C2	0.0043660813	0.095003318	0.963352592
CTLA4	0.0011707009	0.091956376	0.989844634
RPL7A	0.0035649776	0.27969137	0.989832617
C1orf159	0.0071370518	0.15587479	0.963488109
COL17A1	0.0014668282999999998	0.11405205	0.989740944
ZNF251	0.0084261753	0.18421358	0.963524563
CUL2	0.0017071051999999998	0.13221676	0.989700766
PAXBP1-AS1	0.0027952246	0.21596759999999998	0.989675734
CFAP70	0.0015628470999999998	0.12074362	0.98967516
RNVU1-29	0.00030644477	0.023658929	0.98966791
RNU1-27P	0.00030644477	0.023658929	0.98966791
RNU1-2	0.00030644477	0.023658929	0.98966791
RNU1-4	0.00030644477	0.023658929	0.98966791
GMPR	0.0047473611	0.10395639999999999	0.963583922
PDIA3	0.0064154118000000005	0.14085837	0.963680921
LINC00534	0.001603521	0.12239612	0.989549483
PRNP	0.010935524	0.24056563	0.963750708
SRP14	0.0052256314	0.11496221	0.963752572
NT5C3B	0.004214071	0.092834718	0.963801933
CASP10	0.0066280805	0.14643763	0.963906425
CES4A	0.0055903804	0.12360932	0.963935063
RP11-712P20.2	0.007773541899999998	0.17232768	0.964028403
DNAJB6	0.0096530221	0.21412216	0.964050101
GVQW3	0.0026856197	0.19828989	0.989196266
CTD-2017D11.2	0.0021800109	0.15977148	0.989115985
PCMT1	0.0076273414	0.16962754	0.964143032
TULP4	0.006129361999999999	0.13654594	0.964204063
FBXO38	0.0023677466	0.1705217	0.988923952
CHKB-CPT1B	0.0037962897	0.085002269	0.964385443
H2AC20	0.0097714042	0.21887766	0.964399642
ARMCX5	0.0077107476	0.17273599	0.964403073
WDR4	0.008137818599999999	0.18244132	0.964429997
DCAF1	0.0036812351	0.26151663	0.988771465
ZNF70	0.0096326386	0.21638986	0.964501662
FAM83F	0.0008928743300000002	0.062979013	0.988691028
BBS7	0.0014129697	0.099616367	0.988685619
KIFC3	0.001294863	0.090577984	0.988596726
LRRC8A	0.0081702165	0.18441856	0.964671113
GABRD	0.0015884546	0.11071021	0.98855501
GIMAP6	0.010162892	0.22965319	0.964710445
PDE6B	0.0019171258	0.13252543	0.988460701
RP11-128N14.6	0.0069541931000000005	0.15749481	0.964788667
LITAF	0.0025956221	0.1792396	0.988448577
FBXO11	0.0032048316	0.21806754	0.988276919
RP11-1277A3.2	0.0020110387	0.13643072	0.988241939
MAST4	0.0045271672	0.10325676	0.965036733
DDX10P1	0.0020346465	0.13767094	0.988211078
FOXA2	0.0020664777	0.13900539	0.988141595
BTN2A3P	0.0017354285	0.11612199	0.988078819
ADAMTSL4	0.0061988627	0.14209115	0.965210327
NTPCR	0.0052280145	0.11990972	0.965231343
EXTL3-AS1	0.0017104160999999998	0.11309815	0.987936511
VWA7	0.004451697	0.10238372	0.965326237
SLC4A1AP	0.010110291	0.23253916	0.965328404
MTG1	0.0021381151	0.14117406	0.987919003
LONP2	0.0026274377	0.17292797	0.98788025
ZNF721	0.0054210003	0.12509629	0.965442511
HNRNPA3P7	0.0025804001	0.16793504	0.987743348
SOWAHC	0.0058497807	0.13528843	0.965518455
OTUD5	0.0043920406	0.28205912	0.987579135
GLB1L3	0.0019730826	0.12652809	0.987561045
FANCL	0.0056679283	0.13185323	0.965719835
PPID	0.0063231334	0.14740847	0.965792619
RP4-671O14.6	0.0057360513	0.13375208	0.965800286
SCAI	0.0014007608	0.088810272	0.987418687
RP5-867C24.1	0.0028657004	0.17996025	0.987297797
SYPL1	0.0030031927000000003	0.18842201	0.987286171
ZNF253	0.0013504389	0.08419322900000001	0.987205528
CHM	0.0014358999	0.089484307	0.98720024
IGKV3-15	0.002743765	0.064704841	0.966183934
EGLN3	0.0016552404999999998	0.10198712	0.987053872
RP11-73M18.7	0.0048667559	0.11482558	0.966200211
ZPR1	0.0044704629	0.10573126	0.966281925
HNRNPAB	0.0093362047	0.22152135	0.966389938
GUCA1B	0.0065993541000000005	0.15667682	0.966409894
GSE1	0.007536999	0.17923543	0.966465664
RP3-395C13.2	0.0029846085	0.17976418	0.986756358
RASSF2	0.0051327097	0.30912812	0.986755626
CNTNAP3B	0.0010013503	0.05943048	0.986559994
RP11-290L1.4	0.0023663756	0.14030532	0.986546598
RP11-449L23.2	0.0049896695	0.11985839999999999	0.966801307
ENDOG	0.0062018567	0.14985293	0.966995313
DVL1	0.0030517134000000003	0.17680597	0.986232077
RP11-357L2.2	0.0069334304	0.16812418	0.96711196
ZBTB2	0.0044908396	0.25765618	0.986097011
C17orf113	0.0025660232	0.14565585	0.985947507
PSMA3-AS1	0.01030974	0.25176273	0.967342871
PAIP2B	0.0068082182	0.16646314	0.967383496
CSNK1G2P1	0.002754585	0.15440675	0.985769832
RALA	0.0071147586	0.17473786	0.967528955
PEX11B	0.0069702096	0.17124033	0.96753892
IPO11	0.0037271548	0.091731292	0.967597126
DIS3	0.00643084	0.15867223	0.967678537
HLA-DQB1	0.0008639966499999999	0.021394139	0.967793591
NDRG4	0.0018944608	0.1035107	0.985401127
RP11-1275H24.2	0.0029920455	0.16331863	0.985386597
ODAD1	0.0014510273999999998	0.078742387	0.985301072
NUTM2B-AS1	0.0021704683	0.11719161	0.985226776
ANXA2R	0.006512528199999999	0.16331158	0.968197545
KIF2A	0.0068438844	0.1717354	0.968218748
DCP1A	0.006847192199999999	0.17202749	0.968257355
GNAT2	0.0030477323	0.16182898	0.984977644
RP11-203J24.9	0.0039810372	0.10018035	0.968308523
FBXO22	0.0019349594	0.10211587	0.98488543
TRDC	0.0031046031	0.07826405	0.968364624
ACLY	0.010574658	0.26704158	0.968419642
OR2A7	0.0031190361	0.078822077	0.968442521
POC1B	0.0022323408	0.11654268	0.984721099
MIR762HG	0.0067040756000000005	0.16995723	0.968542098
MYO7B	0.0032776749	0.083156286	0.968565869
SLC39A4	0.0050891747	0.12925213	0.968599211
ZC3H10	0.002919464	0.15112703	0.984590905
IFT20	0.006800980999999999	0.1738381	0.968799689
RFX1	0.0050153603000000005	0.1282531	0.968813495
ADGRE2	0.0031851198	0.08151932099999999	0.968839972
RP11-81K2.2	0.0050339503	0.1295826	0.969018951
REX1BD	0.0039354752	0.19834977	0.984173672
PYROXD2	0.0023347884	0.11756899	0.984159482
GFOD1	0.0035826269	0.092472202	0.969102392
HAUS1P1	0.0026279841	0.13217759	0.984140866
PTPRF	0.003071096	0.079421592	0.969161751
SCP2	0.003762907	0.18668549	0.983922197
ELOVL5	0.0099201539	0.25827785	0.969368548
PPIAL4C	0.0019961637	0.098529256	0.983839886
SLC30A1	0.0082506151	0.21536362	0.969447211
UTP3	0.004630626	0.22571947	0.983636229
UMPS	0.0009949520800000002	0.048119055	0.983507089
GPR108	0.0042764925	0.20649685	0.983480898
UGDH-AS1	0.0034365451	0.16462748	0.983349344
C1orf229	0.0028798987	0.13784938	0.983335819
NOP14-AS1	0.0071547251	0.19000811	0.969969587
RASSF1	0.010210101	0.27118639	0.969973641
PFN2	0.002578463	0.12277411	0.98324805
AP4E1	0.0044707598	0.11905696	0.970052014
RP11-609N14.4	0.0034007522	0.16058192	0.983107689
SNHG32	0.0035573343	0.16762927	0.983072789
SLC23A2	0.0033735064	0.15893054	0.983068917
ADAMTS2	0.0013086731	0.06162457900000001	0.983061001
INE1	0.0059938709	0.16043526	0.970204569
SELPLG	0.0084983551	0.22778266	0.97024523
ATP6V1E2	0.0050720232	0.13614107	0.970287806
LGALS8	0.0061517469	0.16527685	0.970315531
ADAMTS15	0.0030110368	0.14019567	0.982868664
CCNY	0.0042634442	0.19838761	0.982858225
RP11-106D4.2	0.003691420300000001	0.17166043	0.98284728
CAVIN2	0.00315806	0.085117792	0.970410099
MYO1D	0.0019990125	0.092797401	0.982817384
RP11-709D24.6	0.003533856	0.16402422	0.982814964
CACNA1G	0.0050546794	0.13636599	0.970438176
HERC4	0.0075344103000000015	0.20330906	0.97044464
TAP1	0.0079286992	0.21431313	0.970494892
ABHD8	0.0071163186	0.19274513	0.97055467
CCNL2P1	0.0034783170000000003	0.15980861	0.982638874
AC006978.6	0.0040956933	0.1880684	0.982629175
EXOG	0.0042858542	0.11633632	0.970618974
CTB-50L17.14	0.0026228052000000003	0.12008741	0.982578834
RP4-744I24.5	0.0071207078000000016	0.19401674	0.970729536
GP1BA	0.0047450934	0.12937422	0.970748862
BHLHE40	0.0031680081	0.14427664	0.982485468
YBX1P3	0.0036149727	0.16455379	0.982477125
EVX1	0.004896432	0.13391742	0.9708399
RP4-669H2.1	0.0048007399	0.13131181	0.970842466
FCGR2C	0.0020157613	0.055171219	0.970861109
AXL	0.0042557308	0.11663079	0.970899014
RP11-158H5.7	0.0041150014	0.18459477	0.982218934
RPAP1	0.0040328961	0.11144555	0.97113958
LRRC58	0.0084457483	0.23340234	0.971141
CHMP5	0.0033373721999999995	0.14760549	0.981965325
CFAP298	0.0057674662	0.16027004	0.971299985
BRCC3	0.00597519	0.16626385	0.971338195
TESC	0.0027044118	0.11873059	0.981831637
CYSLTR2	0.0029693316	0.083062805	0.971489638
SENP5	0.0062985411	0.17653109	0.971544269
PIAS2	0.0040425172	0.11340558	0.97157054
IFT172	0.004051483	0.11371505	0.971585021
SPATA6L	0.0021854632	0.094531735	0.981559599
TEDDM1	0.0051176584	0.14415077	0.971685674
SSNA1	0.007766310500000002	0.21952894	0.971785295
MPV17L	0.0038264116	0.10838219	0.971842981
NOL3	0.0030760302	0.13166593	0.981365367
XAB2	0.005573520699999999	0.23847788	0.981358315
EMC9	0.0057574146	0.16337035	0.971893453
RP11-890B15.3	0.0039647518	0.11270665	0.971944369
RFX7	0.0075970251	0.21669305	0.972038998
PECR	0.0049130845000000005	0.14083559	0.972177454
MRAS	0.0016599965	0.06975951400000001	0.981019576
DDX31	0.005688909	0.16340020000000002	0.972232818
FAM230H	0.0042204487	0.12139204	0.972271647
CCR4	0.0029574488	0.08540302599999999	0.972381486
IWS1	0.00432361	0.18011792	0.980853427
B4GALT7	0.0033473759000000004	0.096839245	0.972431716
CH17-159N18.5	0.0023997809	0.099416138	0.980746234
CTC-444N24.11	0.0047179806	0.19408185	0.980610276
PPP1CB	0.0039716073	0.1633734	0.980609664
SLC26A4-AS1	0.0025188523	0.10339858	0.980569305
SUN1	0.0059852275	0.17473572	0.972681479
MMUT	0.005836179499999999	0.17065664	0.972725052
SH2D3C	0.0071408349	0.20923648	0.97278111
MRPL20	0.006296678199999999	0.25599641	0.980380993
EIF3C	0.002849437	0.11584185	0.980380274
ZNF136	0.005255556999999999	0.15451169	0.972872061
NEDD4L	0.0035090747	0.10317646	0.972874897
ZSWIM5	0.0043242296	0.127277	0.972903175
PRR13	0.0065311822	0.26421426	0.980283288
ZNF45	0.0028593801	0.11511717	0.980187909
RP11-697N18.3	0.005254034499999999	0.15582367	0.973108171
RP11-8H2.1	0.0043452123	0.12903453	0.973142466
AIMP2	0.0043375643	0.173341	0.98004083
RP3-508I15.9	0.004221963400000001	0.16802089999999997	0.979957651
ARL14EPP1	0.004052202800000001	0.12150969	0.973402373
IMP4	0.0058362746	0.17530836	0.973448075
DCAF4	0.0028764072	0.11355119999999999	0.979795163
IFT74	0.0033085262	0.099420079	0.973458623
SEZ6L	0.0028867832	0.08690981199999999	0.973508372
EGR2	0.0031338003000000005	0.12328187	0.979724644
WDR6	0.0062532219	0.18851402	0.973544031
SERP1	0.0057330224	0.17320246	0.973600638
FAM13A-AS1	0.006674514499999999	0.26126658	0.979623399
CTA-390C10.10	0.002567961	0.10051991	0.979623375
PPIB	0.0074564968	0.22601996	0.973688088
PMVK	0.0047491782	0.18494447	0.979517991
HMCES	0.0036316071	0.14123870000000002	0.979491191
SCARNA16	0.0038359474	0.11697976	0.973846655
TDRD6	0.0028607345	0.11046569999999999	0.979344071
TMEM237	0.0026125101	0.10087466	0.979342846
RP11-131L23.1	0.0029512067	0.11382922	0.979320483
GJC2	0.0046636827	0.14291563	0.973973526
RN7SKP80	0.0037820112	0.14545722	0.979261289
RP11-61L19.1	0.005131272	0.15755216	0.974024313
MTSS2	0.0018241146	0.069833063	0.979165418
HOTAIRM1	0.0023763811	0.07351584	0.974218826
SGCD	0.0023902837	0.073969975	0.974227204
GRK2	0.010632546	0.32978428	0.974285669
SLC30A6	0.0043589303	0.16519503	0.978953701
FAM210B	0.0033946552000000004	0.10531562	0.97429185
NTN3	0.0042187475	0.15934918	0.978883296
IGKV3-20	0.0016730744	0.062756595	0.97873587
JUND	0.0043317354	0.16174592	0.978639086
CASP1	0.0046458265	0.1733885	0.978628555
RAMP3	0.0039849686	0.12542419999999999	0.97465959
JAK2	0.0058686813	0.18505442	0.974706355
MAD2L1BP	0.005759792	0.21329592	0.978461541
NDRG3	0.0074197121999999985	0.23516129	0.974835267
PKNOX1	0.0028490194	0.10507636	0.978373794
RP3-355L5.3	0.0042930637	0.15830551	0.978369765
GATAD2B	0.006077267900000001	0.22301257	0.97826456
AEBP1	0.0024704168	0.090386606	0.978200062
ANKS6	0.0036426422	0.11642397	0.975045641
HS3ST1	0.0018964061	0.069264244	0.978162086
TMEM222	0.0067621971	0.24530348	0.978012681
VBP1	0.0045105229	0.14603199	0.975364976
NDUFB2	0.0047067791	0.16938139	0.97783614
CLP1	0.006118274399999999	0.19854275	0.975421842
AKAP8	0.0041359329	0.14801525	0.977712895
BTN3A1	0.0043186011	0.15420319	0.977662421
KANSL1L	0.0044132599	0.14444652	0.975631544
DHRS7B	0.004793463	0.17062767	0.977592884
AZI2	0.0034306146	0.12122913	0.977429035
P2RY2	0.0021002915	0.069304277	0.975828912
SLC35A4	0.0086328728	0.30478071	0.97740809
NHLRC3	0.0062561321	0.20654366	0.975841454
PTPRE	0.0082721002	0.27322791	0.975852758
ZNF354C	0.0046243293	0.16278334	0.977341897
KIN	0.0036603598	0.12146446	0.975964565
SLC35B4	0.0023964913000000003	0.083942852	0.977229305
NABP1	0.0075076571	0.24972907	0.976021994
EPN1	0.0058296975	0.19399138	0.976031471
OPN3	0.0039828093	0.13255459	0.976035269
SERINC3	0.0058185275	0.20288041	0.977125237
VPS9D1	0.0036614206	0.12231071	0.976123897
RP13-270P17.2	0.0037406061	0.13013982	0.977074695
CD82	0.0043924223	0.14740055	0.976232481
SIRT7	0.0054106465000000005	0.18736072	0.976966847
LUC7L2	0.0052078644	0.17987142	0.97690702
GPR132	0.004007426	0.13510111	0.976341562
TATDN2	0.0052091235	0.17959045	0.97686531
NUDT21	0.0035903976	0.12306861	0.97673105
ADAMTSL5	0.0028156977	0.095657411	0.976522716
IQCE	0.0032932258	0.11276649999999999	0.976707138
