## Supplementary material for "Multi-omics Integration Identifies Genes Influencing Traits Associated with Cardiovascular Risks: The Long Life Family Study": File S1: cma_BMI_InWeb_5.csv

Genes	p_vals
NFKB2	0.0004463417006679
GART	0.0038888355835841
TUBB	0.0037756565117059
HSPA6	0.0007069249299981
ANKRD28	0.0103721709561527
RASAL2	0.0059817889145244
EIF4EBP3	0.0834744722617115
TUBB6	0.0943587102201604
NFKBIE	0.0639068119057722
TUBA3D	0.13167241640736
HSPA5	0.0057333162845711
RELB	0.06909262864463
TNIP2	0.0104541145527378
MAP3K14	0.15550788636816698
GLG1	0.0055251410428629
TNFAIP3	0.0028070688414898
NFS1	0.19573571521341604
NFKBIA	0.102593905301785
HSPA9	0.11095255475961098
MAP3K8	0.0006118268635325
HSPA1L	0.158362017077367
NFKB1	0.009418794712228002
REL	0.157734863421479
TNIP1	0.035397360754615
TIMM50	0.0046183829262003
TBK1	0.0235746735151292
MAP3K1	0.461639076306809
EEF1A2	0.054881338007206
RPS27L	0.527350362150115
IKBKB	0.12956381576338402
NFKBIB	0.344673353341671
ERLIN1	0.551561085654377
TUBA3C	0.34971257328255995
CHUK	0.5781195445092819
