## Supplementary material for "Multi-omics Integration Identifies Genes Influencing Traits Associated with Cardiovascular Risks: The Long Life Family Study": File S1: 3_interleukin-1-mediated_signaling_pathway.csv

Genes	p_vals
TNIP2	0.0104541145527378
NFKBIA	0.102593905301785
MAP3K8	0.0006118268635325
NFKB1	0.009418794712228002
IKBKB	0.12956381576338402
CHUK	0.5781195445092819
