## Supplementary material for "Multi-omics Integration Identifies Genes Influencing Traits Associated with Cardiovascular Risks: The Long Life Family Study": File S1: 4_regulation_of_type_I_interferon_production.csv

Genes	p_vals
NFKB2	0.0004463417006679
RELB	0.06909262864463
TNFAIP3	0.0028070688414898
NFKB1	0.009418794712228002
REL	0.157734863421479
TBK1	0.0235746735151292
CHUK	0.5781195445092819
