## Supplementary material for "Multi-omics Integration Identifies Genes Influencing Traits Associated with Cardiovascular Risks: The Long Life Family Study": File S1: 5_negative_regulation_of_type_I_interferon_production.csv

Genes	p_vals
RELB	0.06909262864463
TNFAIP3	0.0028070688414898
REL	0.157734863421479
TBK1	0.0235746735151292
