## Supplementary material for "Multi-omics Integration Identifies Genes Influencing Traits Associated with Cardiovascular Risks: The Long Life Family Study": File S1: 6_protein_refolding.csv

Genes	p_vals
HSPA6	0.0007069249299981
HSPA5	0.0057333162845711
HSPA9	0.11095255475961098
HSPA1L	0.158362017077367
