## Supplementary material for "Multi-omics Integration Identifies Genes Influencing Traits Associated with Cardiovascular Risks: The Long Life Family Study": File S1: 7_cellular_response_to_tumor_necrosis_factor.csv

Genes	p_vals
MAP3K14	0.15550788636816698
TNFAIP3	0.0028070688414898
NFKBIA	0.102593905301785
NFKB1	0.009418794712228002
IKBKB	0.12956381576338402
CHUK	0.5781195445092819
