## Supplementary material for "Multi-omics Integration Identifies Genes Influencing Traits Associated with Cardiovascular Risks: The Long Life Family Study": File S1: 8_stimulatory_C-type_lectin_receptor_signaling_pathway.csv

Genes	p_vals
RELB	0.06909262864463
NFKB1	0.009418794712228002
IKBKB	0.12956381576338402
CHUK	0.5781195445092819
