## Supplementary material for "Multi-omics Integration Identifies Genes Influencing Traits Associated with Cardiovascular Risks: The Long Life Family Study": File S1: 6_regulation_of_antigen_receptor-mediated_signaling_pathway.csv

Genes	p_vals
PTPRC	0.0088400436585826
LYN	0.0155194913503031
PTPN22	0.0272469636795918
CD22	0.0116618068053449
TRAT1	0.24530620986473
LCK	0.0928114505829225
