## Supplementary material for "Multi-omics Integration Identifies Genes Influencing Traits Associated with Cardiovascular Risks: The Long Life Family Study": File S1: 9_mast_cell_degranulation.csv

Genes	p_vals
LYN	0.0155194913503031
GAB2	0.0215355778793571
LAT	0.0626579365069434
FCER1G	0.323220188412433
SYK	0.6480192462965689
