## Supplementary material for "Multi-omics Integration Identifies Genes Influencing Traits Associated with Cardiovascular Risks: The Long Life Family Study": File S1: 12_positive_regulation_of_protein_kinase_B_signaling.csv

Genes	p_vals
CD28	0.0042581092027656
CD19	0.0023344376695372
ERBB4	0.0207352827048817
VAV1	0.0646342902128415
HCLS1	0.0020279350936785
TRAT1	0.24530620986473
LCK	0.0928114505829225
