## Supplementary material for "Multi-omics Integration Identifies Genes Influencing Traits Associated with Cardiovascular Risks: The Long Life Family Study": File S1: 13_platelet_activation.csv

Genes	p_vals
LYN	0.0155194913503031
LCP2	0.0971261416793085
VAV1	0.0646342902128415
LCK	0.0928114505829225
PLCG2	0.6980833876075829
FCER1G	0.323220188412433
SYK	0.6480192462965689
