## Supplementary material for "Multi-omics Integration Identifies Genes Influencing Traits Associated with Cardiovascular Risks: The Long Life Family Study": File S1: 15_cytokine_secretion.csv

Genes	p_vals
LYN	0.0155194913503031
PTPN22	0.0272469636795918
LCP2	0.0971261416793085
CD2	0.17594169947495006
CSF1R	0.126544620572816
SYK	0.6480192462965689
