## Supplementary material for "Multi-omics Integration Identifies Genes Influencing Traits Associated with Cardiovascular Risks: The Long Life Family Study": File S1: 17_release_of_sequestered_calcium_ion_into_cytosol.csv

Genes	p_vals
CD19	0.0023344376695372
PTPRC	0.0088400436585826
LYN	0.0155194913503031
LCK	0.0928114505829225
PLCG2	0.6980833876075829
