## Supplementary material for "Multi-omics Integration Identifies Genes Influencing Traits Associated with Cardiovascular Risks: The Long Life Family Study": File S1: 18_positive_regulation_of_alpha-beta_T_cell_proliferation.csv

Genes	p_vals
CD28	0.0042581092027656
PTPRC	0.0088400436585826
SYK	0.6480192462965689
