## Supplementary material for "Multi-omics Integration Identifies Genes Influencing Traits Associated with Cardiovascular Risks: The Long Life Family Study": File S1: 20_negative_regulation_of_leukocyte_activation.csv

Genes	p_vals
PTPRC	0.0088400436585826
LYN	0.0155194913503031
PAG1	0.0024869300895321
PTPN22	0.0272469636795918
CTLA4	0.8961563361260079
