## Supplementary material for "Multi-omics Integration Identifies Genes Influencing Traits Associated with Cardiovascular Risks: The Long Life Family Study": File S1: 22_regulation_of_T_cell_differentiation.csv

Genes	p_vals
CD28	0.0042581092027656
PTPRC	0.0088400436585826
CD2	0.17594169947495006
SYK	0.6480192462965689
CTLA4	0.8961563361260079
