## Supplementary material for "Multi-omics Integration Identifies Genes Influencing Traits Associated with Cardiovascular Risks: The Long Life Family Study": File S1: 24_leukocyte_degranulation.csv

Genes	p_vals
PTPRC	0.0088400436585826
FCGR2A	0.0028174733618377
LYN	0.0155194913503031
PRAM1	0.000463190632412
GAB2	0.0215355778793571
LAT	0.0626579365069434
FCER1G	0.323220188412433
SYK	0.6480192462965689
