## Supplementary material for "Multi-omics Integration Identifies Genes Influencing Traits Associated with Cardiovascular Risks: The Long Life Family Study": File S1: 25_positive_regulation_of_immunoglobulin_mediated_immune_response.csv

Genes	p_vals
CD28	0.0042581092027656
PTPRC	0.0088400436585826
FCER1G	0.323220188412433
