## Supplementary material for "Multi-omics Integration Identifies Genes Influencing Traits Associated with Cardiovascular Risks: The Long Life Family Study": File S1: 27_regulation_of_JAK-STAT_cascade.csv

Genes	p_vals
PTPRC	0.0088400436585826
LYN	0.0155194913503031
ERBB4	0.0207352827048817
HCLS1	0.0020279350936785
CSF1R	0.126544620572816
