## Supplementary material for "Multi-omics Integration Identifies Genes Influencing Traits Associated with Cardiovascular Risks: The Long Life Family Study": File S1: 4_positive_regulation_of_peptidyl-serine_phosphorylation.csv

Genes	p_vals
IFNA16	0.0037741182098648
IFNA21	0.0007149787358734
IFNA4	0.0078407028001325
IFNA5	0.0011516010201927
IFNA2	0.0436896912916105
IFNA6	0.0238547894725877
IFNA7	0.0221787362781446
IFNA14	0.0040669399283293
IFNA17	0.0031908860960179
IFNW1	0.0050020618390362
IFNB1	0.0307235687984693
IFNA10	0.0023699737108897
IFNA8	0.0089876959058793
IFNA1	0.0039656140222007
