## Supplementary material for "Multi-omics Integration Identifies Genes Influencing Traits Associated with Cardiovascular Risks: The Long Life Family Study": File S1: 10_regulation_of_lymphocyte_proliferation.csv

Genes	p_vals
EBI3	0.102271141318225
IL7	0.0015371302036184
TNFRSF4	0.0767691473851795
IL4	0.0423045767912875
IL13	0.220982616804222
IL20RB	0.3838980222048979
IL27	0.25212940653413
IL15	0.365831914596918
IL2RA	0.6573549601762371
TNFSF4	0.6455530834473779
TNFSF18	0.429444977157349
IL2	0.35110168411677195
