## Supplementary material for "Multi-omics Integration Identifies Genes Influencing Traits Associated with Cardiovascular Risks: The Long Life Family Study": File S1: 14_regulation_of_type_2_immune_response.csv

Genes	p_vals
IL4R	0.0147927705170603
IFNA2	0.0436896912916105
IL27RA	0.0429694516282636
IFNB1	0.0307235687984693
SOCS5	0.525518955241831
TNFSF4	0.6455530834473779
