## Supplementary material for "Multi-omics Integration Identifies Genes Influencing Traits Associated with Cardiovascular Risks: The Long Life Family Study": File S1: 16_positive_regulation_of_immunoglobulin_production.csv

Genes	p_vals
IL4R	0.0147927705170603
TNFRSF4	0.0767691473851795
IL4	0.0423045767912875
IL13	0.220982616804222
TNFSF4	0.6455530834473779
IL2	0.35110168411677195
