## Supplementary material for "Multi-omics Integration Identifies Genes Influencing Traits Associated with Cardiovascular Risks: The Long Life Family Study": File S1: 17_regulation_of_regulatory_T_cell_differentiation.csv

Genes	p_vals
SOCS1	0.0416498570939623
TNFRSF18	0.468369734354989
IL2RA	0.6573549601762371
TNFSF4	0.6455530834473779
IL2	0.35110168411677195
