## Supplementary material for "Multi-omics Integration Identifies Genes Influencing Traits Associated with Cardiovascular Risks: The Long Life Family Study": File S1: 19_regulation_of_T-helper_cell_differentiation.csv

Genes	p_vals
IL4R	0.0147927705170603
IL27	0.25212940653413
SOCS5	0.525518955241831
TNFSF4	0.6455530834473779
IL2	0.35110168411677195
