## Supplementary material for "Multi-omics Integration Identifies Genes Influencing Traits Associated with Cardiovascular Risks: The Long Life Family Study": File S1: 20_negative_regulation_of_T_cell_mediated_immunity.csv

Genes	p_vals
IFNA2	0.0436896912916105
IL7R	0.0403206407477942
IFNB1	0.0307235687984693
IL20RB	0.3838980222048979
