## Supplementary material for "Multi-omics Integration Identifies Genes Influencing Traits Associated with Cardiovascular Risks: The Long Life Family Study": File S1: 21_interleukin-7-mediated_signaling_pathway.csv

Genes	p_vals
SOCS1	0.0416498570939623
IL7R	0.0403206407477942
IL7	0.0015371302036184
TSLP	0.0863923605305956
