## Supplementary material for "Multi-omics Integration Identifies Genes Influencing Traits Associated with Cardiovascular Risks: The Long Life Family Study": File S1: 22_regulation_of_interleukin-13_production.csv

Genes	p_vals
IFNA2	0.0436896912916105
IL4	0.0423045767912875
TSLP	0.0863923605305956
TNFSF4	0.6455530834473779
