## Supplementary material for "Multi-omics Integration Identifies Genes Influencing Traits Associated with Cardiovascular Risks: The Long Life Family Study": File S1: 23_positive_regulation_of_B_cell_proliferation.csv

Genes	p_vals
IL7	0.0015371302036184
TNFRSF4	0.0767691473851795
IL4	0.0423045767912875
IL13	0.220982616804222
IL2	0.35110168411677195
