## Supplementary material for "Multi-omics Integration Identifies Genes Influencing Traits Associated with Cardiovascular Risks: The Long Life Family Study": File S1: 24_regulation_of_interferon-gamma_production.csv

Genes	p_vals
IL27RA	0.0429694516282636
EBI3	0.102271141318225
IL20RB	0.3838980222048979
IL27	0.25212940653413
TNFSF4	0.6455530834473779
IL2	0.35110168411677195
