## Supplementary material for "Multi-omics Integration Identifies Genes Influencing Traits Associated with Cardiovascular Risks: The Long Life Family Study": File S1: 25_positive_regulation_of_CD4-positive,_alpha-beta_T_cell_differentiation.csv

Genes	p_vals
IL4R	0.0147927705170603
SOCS1	0.0416498570939623
SOCS5	0.525518955241831
TNFSF4	0.6455530834473779
