## Supplementary material for "Multi-omics Integration Identifies Genes Influencing Traits Associated with Cardiovascular Risks: The Long Life Family Study": File S1: 26_interleukin-27-mediated_signaling_pathway.csv

Genes	p_vals
IL27RA	0.0429694516282636
EBI3	0.102271141318225
IL27	0.25212940653413
