## Supplementary material for "Multi-omics Integration Identifies Genes Influencing Traits Associated with Cardiovascular Risks: The Long Life Family Study": File S1: 27_positive_regulation_of_immunoglobulin_secretion.csv

Genes	p_vals
TNFRSF4	0.0767691473851795
TNFSF4	0.6455530834473779
IL2	0.35110168411677195
