## Supplementary material for "Multi-omics Integration Identifies Genes Influencing Traits Associated with Cardiovascular Risks: The Long Life Family Study": File S1: 29_interleukin-2-mediated_signaling_pathway.csv

Genes	p_vals
IL2RA	0.6573549601762371
IL2RB	0.8067006843936301
IL2	0.35110168411677195
