## Supplementary material for "Multi-omics Integration Identifies Genes Influencing Traits Associated with Cardiovascular Risks: The Long Life Family Study": File S1: 30_T_cell_cytokine_production.csv

Genes	p_vals
IFNA2	0.0436896912916105
IFNB1	0.0307235687984693
IL4	0.0423045767912875
TNFSF4	0.6455530834473779
