## Supplementary material for "Multi-omics Integration Identifies Genes Influencing Traits Associated with Cardiovascular Risks: The Long Life Family Study": File S1: 31_interleukin-15-mediated_signaling_pathway.csv

Genes	p_vals
IL15RA	0.0925645934599222
IL15	0.365831914596918
IL2RB	0.8067006843936301
