## Supplementary material for "Multi-omics Integration Identifies Genes Influencing Traits Associated with Cardiovascular Risks: The Long Life Family Study": File S1: 32_positive_regulation_of_mast_cell_activation.csv

Genes	p_vals
IL4R	0.0147927705170603
IL13	0.220982616804222
TSLP	0.0863923605305956
