## Supplementary material for "Multi-omics Integration Identifies Genes Influencing Traits Associated with Cardiovascular Risks: The Long Life Family Study": File S1: 33_negative_regulation_of_inflammatory_response.csv

Genes	p_vals
IL22RA2	0.0271371377334499
IL20RB	0.3838980222048979
SOCS5	0.525518955241831
IL2RA	0.6573549601762371
IL2	0.35110168411677195
