## Supplementary material for "Multi-omics Integration Identifies Genes Influencing Traits Associated with Cardiovascular Risks: The Long Life Family Study": File S1: 35_regulation_of_interleukin-17_production.csv

Genes	p_vals
IL15	0.365831914596918
TNFSF4	0.6455530834473779
IL2	0.35110168411677195
