## Supplementary material for "Multi-omics Integration Identifies Genes Influencing Traits Associated with Cardiovascular Risks: The Long Life Family Study": File S1: 36_lymphocyte_apoptotic_process.csv

Genes	p_vals
IL7R	0.0403206407477942
TNFRSF4	0.0767691473851795
IL2RA	0.6573549601762371
IL2	0.35110168411677195
