## Supplementary material for "Multi-omics Integration Identifies Genes Influencing Traits Associated with Cardiovascular Risks: The Long Life Family Study": File S1: 37_regulation_of_chemokine_production.csv

Genes	p_vals
IL4R	0.0147927705170603
IL7	0.0015371302036184
SOCS5	0.525518955241831
TSLP	0.0863923605305956
