## Supplementary material for "Multi-omics Integration Identifies Genes Influencing Traits Associated with Cardiovascular Risks: The Long Life Family Study": File S1: 38_positive_regulation_of_interleukin-10_production.csv

Genes	p_vals
IL20RB	0.3838980222048979
TSLP	0.0863923605305956
TNFSF4	0.6455530834473779
