## Supplementary material for "Multi-omics Integration Identifies Genes Influencing Traits Associated with Cardiovascular Risks: The Long Life Family Study": File S1: 39_positive_regulation_of_isotype_switching.csv

Genes	p_vals
IL4	0.0423045767912875
TNFSF4	0.6455530834473779
IL2	0.35110168411677195
