## Supplementary material for "Multi-omics Integration Identifies Genes Influencing Traits Associated with Cardiovascular Risks: The Long Life Family Study": File S1: 40_cytokine_biosynthetic_process.csv

Genes	p_vals
EBI3	0.102271141318225
IL4	0.0423045767912875
IL27	0.25212940653413
IL19	0.29082828430139696
