## Supplementary material for "Multi-omics Integration Identifies Genes Influencing Traits Associated with Cardiovascular Risks: The Long Life Family Study": File S1: cma_FEV1FVC_InWeb_58.csv

Genes	p_vals
MUC1	0.0024858343732515
CDH2	0.0015504859375787
ZIC2	2.12512242026075e-07
DDC	0.006679559204632
NUMB	0.0077984324320327
CREM	0.0005540900841931
GLI2	0.0254495762215988
ZNF703	0.0368855836863973
JUP	0.0004075504030364
PGAM1	0.0168474316263992
NOTCH4	0.0853230299255417
GLI1	3.48657528084013e-05
PTPRB	0.0205394360555068
PTPRM	0.114355789077612
CTNND2	0.065373014428284
JAG2	0.172594935384371
VANGL1	0.0313740402508991
BOC	0.0085401891235807
STK36	0.230289786433215
CNTN1	0.0002063400067407
CNTN2	0.0025072584502697
DVL1	0.176775051896819
DTX3L	0.0503141923358328
CSNK1A1L	0.0615199534000261
PKP4	0.0499895834272525
PTPRJ	0.14202524371817998
AXIN1	0.13633025171090998
CTNNB1	0.406463517351062
PTPRZ1	0.229853417102275
DVL3	0.423467614397943
FBXW11	0.0345530447951824
CDH15	0.0568332845437956
DAB2	0.332508597955443
NRCAM	0.203131128419436
NOTCH3	0.389990463170075
CTNND1	0.5357829521197051
CDH5	0.41333037242772
NOTCH2	0.3240755576997981
MAML3	0.32556834700559995
PTPRF	0.32054799031611103
DLL1	0.207151774694994
NCAM1	0.3587975807381961
DTX4	0.332593914263663
BTRC	0.21148172187153305
PRNP	0.408675012660176
GSK3B	0.0322046802598517
CSNK1A1	0.6741196038804489
MYO7A	0.374367092329927
AXIN2	0.544426923213577
MAML2	0.22892241700616006
DTX1	0.35276478945623
TNR	0.23456986759617604
JAG1	0.131727432453425
CDH1	0.509455108639988
NOTCH1	0.136634704124654
PKD1	0.24421405891079395
CTNNA1	0.17255382701321606
PRICKLE2	0.5783730494685211
PPP2R2B	0.366739739702716
GLI3	0.6971654592052309
APC	0.617396242135859
ADAM17	0.376421675881016
NUMBL	0.41284593428955896
CDH3	0.806784432423182
