## Supplementary material for "Multi-omics Integration Identifies Genes Influencing Traits Associated with Cardiovascular Risks: The Long Life Family Study": File S1: 5_beta-catenin_destruction_complex_disassembly.csv

Genes	p_vals
DVL1	0.176775051896819
AXIN1	0.13633025171090998
CTNNB1	0.406463517351062
DVL3	0.423467614397943
GSK3B	0.0322046802598517
CSNK1A1	0.6741196038804489
APC	0.617396242135859
