## Supplementary material for "Multi-omics Integration Identifies Genes Influencing Traits Associated with Cardiovascular Risks: The Long Life Family Study": File S1: 14_inner_ear_receptor_cell_differentiation.csv

Genes	p_vals
JAG2	0.172594935384371
DLL1	0.207151774694994
MYO7A	0.374367092329927
JAG1	0.131727432453425
NOTCH1	0.136634704124654
