## Supplementary material for "Multi-omics Integration Identifies Genes Influencing Traits Associated with Cardiovascular Risks: The Long Life Family Study": File S1: 15_smoothened_signaling_pathway.csv

Genes	p_vals
GLI2	0.0254495762215988
GLI1	3.48657528084013e-05
BOC	0.0085401891235807
STK36	0.230289786433215
BTRC	0.21148172187153305
CTNNA1	0.17255382701321606
GLI3	0.6971654592052309
