## Supplementary material for "Multi-omics Integration Identifies Genes Influencing Traits Associated with Cardiovascular Risks: The Long Life Family Study": File S1: 16_negative_regulation_of_neurogenesis.csv

Genes	p_vals
CNTN2	0.0025072584502697
CTNNB1	0.406463517351062
NOTCH3	0.389990463170075
DLL1	0.207151774694994
GSK3B	0.0322046802598517
DTX1	0.35276478945623
TNR	0.23456986759617604
JAG1	0.131727432453425
NOTCH1	0.136634704124654
CTNNA1	0.17255382701321606
GLI3	0.6971654592052309
