## Supplementary material for "Multi-omics Integration Identifies Genes Influencing Traits Associated with Cardiovascular Risks: The Long Life Family Study": File S1: 17_neuroblast_proliferation.csv

Genes	p_vals
NUMB	0.0077984324320327
CTNNB1	0.406463517351062
NOTCH1	0.136634704124654
CTNNA1	0.17255382701321606
GLI3	0.6971654592052309
NUMBL	0.41284593428955896
