## Supplementary material for "Multi-omics Integration Identifies Genes Influencing Traits Associated with Cardiovascular Risks: The Long Life Family Study": File S1: 18_digestive_tract_morphogenesis.csv

Genes	p_vals
GLI2	0.0254495762215988
GLI1	3.48657528084013e-05
CTNNB1	0.406463517351062
NOTCH1	0.136634704124654
GLI3	0.6971654592052309
