## Supplementary material for "Multi-omics Integration Identifies Genes Influencing Traits Associated with Cardiovascular Risks: The Long Life Family Study": File S1: 20_nephron_tubule_development.csv

Genes	p_vals
CTNNB1	0.406463517351062
DLL1	0.207151774694994
JAG1	0.131727432453425
NOTCH1	0.136634704124654
PKD1	0.24421405891079395
GLI3	0.6971654592052309
