## Supplementary material for "Multi-omics Integration Identifies Genes Influencing Traits Associated with Cardiovascular Risks: The Long Life Family Study": File S1: 21_epithelial_to_mesenchymal_transition.csv

Genes	p_vals
ZNF703	0.0368855836863973
CTNNB1	0.406463517351062
DAB2	0.332508597955443
GSK3B	0.0322046802598517
AXIN2	0.544426923213577
JAG1	0.131727432453425
NOTCH1	0.136634704124654
