## Supplementary material for "Multi-omics Integration Identifies Genes Influencing Traits Associated with Cardiovascular Risks: The Long Life Family Study": File S1: 22_regulation_of_epithelial_cell_differentiation.csv

Genes	p_vals
NOTCH4	0.0853230299255417
CTNNB1	0.406463517351062
CDH5	0.41333037242772
DLL1	0.207151774694994
GSK3B	0.0322046802598517
JAG1	0.131727432453425
NOTCH1	0.136634704124654
