## Supplementary material for "Multi-omics Integration Identifies Genes Influencing Traits Associated with Cardiovascular Risks: The Long Life Family Study": File S1: 29_branching_morphogenesis_of_an_epithelial_tube.csv

Genes	p_vals
GLI2	0.0254495762215988
NOTCH4	0.0853230299255417
CTNNB1	0.406463517351062
BTRC	0.21148172187153305
NOTCH1	0.136634704124654
PKD1	0.24421405891079395
GLI3	0.6971654592052309
