## Supplementary material for "Multi-omics Integration Identifies Genes Influencing Traits Associated with Cardiovascular Risks: The Long Life Family Study": File S1: 30_regulation_of_muscle_cell_differentiation.csv

Genes	p_vals
CDH2	0.0015504859375787
BOC	0.0085401891235807
CTNNB1	0.406463517351062
CDH15	0.0568332845437956
DLL1	0.207151774694994
NOTCH1	0.136634704124654
CTNNA1	0.17255382701321606
