## Supplementary material for "Multi-omics Integration Identifies Genes Influencing Traits Associated with Cardiovascular Risks: The Long Life Family Study": File S1: 32_telencephalon_cell_migration.csv

Genes	p_vals
CNTN2	0.0025072584502697
CTNNB1	0.406463517351062
TNR	0.23456986759617604
GLI3	0.6971654592052309
