## Supplementary material for "Multi-omics Integration Identifies Genes Influencing Traits Associated with Cardiovascular Risks: The Long Life Family Study": File S1: 33_regulation_of_chondrocyte_differentiation.csv

Genes	p_vals
GLI2	0.0254495762215988
CTNNB1	0.406463517351062
AXIN2	0.544426923213577
GLI3	0.6971654592052309
