## Supplementary material for "Multi-omics Integration Identifies Genes Influencing Traits Associated with Cardiovascular Risks: The Long Life Family Study": File S1: 35_Wnt_signaling_pathway,_planar_cell_polarity_pathway.csv

Genes	p_vals
VANGL1	0.0313740402508991
DVL1	0.176775051896819
DVL3	0.423467614397943
DAB2	0.332508597955443
PRICKLE2	0.5783730494685211
