## Supplementary material for "Multi-omics Integration Identifies Genes Influencing Traits Associated with Cardiovascular Risks: The Long Life Family Study": File S1: 36_negative_regulation_of_cell_motility.csv

Genes	p_vals
JUP	0.0004075504030364
PTPRM	0.114355789077612
PTPRJ	0.14202524371817998
JAG1	0.131727432453425
CDH1	0.509455108639988
NOTCH1	0.136634704124654
CTNNA1	0.17255382701321606
