## Supplementary material for "Multi-omics Integration Identifies Genes Influencing Traits Associated with Cardiovascular Risks: The Long Life Family Study": File S1: 38_stem_cell_population_maintenance.csv

Genes	p_vals
CDH2	0.0015504859375787
CTNNB1	0.406463517351062
NOTCH2	0.3240755576997981
DLL1	0.207151774694994
JAG1	0.131727432453425
NOTCH1	0.136634704124654
