## Supplementary material for "Multi-omics Integration Identifies Genes Influencing Traits Associated with Cardiovascular Risks: The Long Life Family Study": File S1: 39_positive_regulation_of_Wnt_signaling_pathway.csv

Genes	p_vals
JUP	0.0004075504030364
AXIN1	0.13633025171090998
DAB2	0.332508597955443
AXIN2	0.544426923213577
CDH3	0.806784432423182
