## Supplementary material for "Multi-omics Integration Identifies Genes Influencing Traits Associated with Cardiovascular Risks: The Long Life Family Study": File S1: 40_somatic_stem_cell_division.csv

Genes	p_vals
NUMB	0.0077984324320327
NOTCH1	0.136634704124654
NUMBL	0.41284593428955896
