## Supplementary material for "Multi-omics Integration Identifies Genes Influencing Traits Associated with Cardiovascular Risks: The Long Life Family Study": File S1: 41_positive_regulation_of_neuroblast_proliferation.csv

Genes	p_vals
CTNNB1	0.406463517351062
NOTCH1	0.136634704124654
GLI3	0.6971654592052309
