## Supplementary material for "Multi-omics Integration Identifies Genes Influencing Traits Associated with Cardiovascular Risks: The Long Life Family Study": File S1: 42_positive_regulation_of_striated_muscle_tissue_development.csv

Genes	p_vals
GLI1	3.48657528084013e-05
CTNNB1	0.406463517351062
DLL1	0.207151774694994
NOTCH1	0.136634704124654
