## Supplementary material for "Multi-omics Integration Identifies Genes Influencing Traits Associated with Cardiovascular Risks: The Long Life Family Study": File S1: 44_regulation_of_protein_localization_to_nucleus.csv

Genes	p_vals
JUP	0.0004075504030364
DTX3L	0.0503141923358328
GSK3B	0.0322046802598517
CDH1	0.509455108639988
GLI3	0.6971654592052309
