## Supplementary material for "Multi-omics Integration Identifies Genes Influencing Traits Associated with Cardiovascular Risks: The Long Life Family Study": File S1: 46_entry_into_host.csv

Genes	p_vals
CTNNB1	0.406463517351062
CTNND1	0.5357829521197051
NCAM1	0.3587975807381961
CDH1	0.509455108639988
