## Supplementary material for "Multi-omics Integration Identifies Genes Influencing Traits Associated with Cardiovascular Risks: The Long Life Family Study": File S1: cma_FVC_STRING_11.csv

Genes	p_vals
ABCA4	0.000425371292572
RDH12	0.0029728117738339
AOX1	0.0034249477582472
PNPO	0.009641432170833
RETSAT	0.0003365365349828
ENTPD1	0.0502098399759545
PDE3B	0.0001788529171017
GDA	0.0889990305142424
DHRS3	0.0648316315122066
SDR16C5	0.0520078675107117
NAT2	0.0268888505582791
ALDH1A1	0.0964203642295746
RDH10	0.0471925598371221
DHRS4L2	0.227729695414962
ENTPD5	0.311491873545388
RDH8	0.0301639373456805
XDH	0.0535102041827907
ENTPD3	0.4586914488913871
PHOSPHO2	0.163274964477499
PDE3A	0.17367242266490698
PDXP	0.183244412086171
ENTPD6	0.17068275819872405
PDXK	0.370514957398364
ALDH1A2	0.204784519631987
ENTPD8	0.0883053427439108
NAT1	0.990073770899064
