## Supplementary material for "Multi-omics Integration Identifies Genes Influencing Traits Associated with Cardiovascular Risks: The Long Life Family Study": File S1: 2_vitamin_metabolic_process.csv

Genes	p_vals
AOX1	0.0034249477582472
PNPO	0.009641432170833
RDH10	0.0471925598371221
PDXP	0.183244412086171
PDXK	0.370514957398364
ALDH1A2	0.204784519631987
