## Supplementary material for "Multi-omics Integration Identifies Genes Influencing Traits Associated with Cardiovascular Risks: The Long Life Family Study": File S1: 4_visual_perception.csv

Genes	p_vals
ABCA4	0.000425371292572
RDH12	0.0029728117738339
DHRS3	0.0648316315122066
RDH10	0.0471925598371221
RDH8	0.0301639373456805
