## Supplementary material for "Multi-omics Integration Identifies Genes Influencing Traits Associated with Cardiovascular Risks: The Long Life Family Study": File S1: 5_purine_nucleobase_metabolic_process.csv

Genes	p_vals
AOX1	0.0034249477582472
GDA	0.0889990305142424
XDH	0.0535102041827907
