## Supplementary material for "Multi-omics Integration Identifies Genes Influencing Traits Associated with Cardiovascular Risks: The Long Life Family Study": File S1: cma_FVC_STRING_188.csv

Genes	p_vals
SOCS2	0.0010472814755643
GH1	0.0017242855744037
CISH	0.003880203436694
TCF12	0.0399767190317709
TFF2	0.0585369290138944
EPOR	0.0071103183161761
LMO4	0.0008410282939889
PRL	0.15192576680097306
STAT5B	0.0033468346888875
PTPRO	0.0063660240840469
LMO2	0.20257630292012804
BCHE	0.0272262556479777
GRAP	0.0700194774809762
KIT	0.130639346946416
POU1F1	0.20066456010282
LDB1	0.106785695712934
CSH1	0.0209254875923221
STAT5A	0.0681001456193518
NMI	0.116748316379376
KITLG	0.0282892682710111
TFF3	0.10574788760955
SOCS6	0.104348939153148
STAP1	0.201624124484222
MATK	0.23560503766569604
TAL1	0.239606974131758
PRLR	0.0288681180491047
SH2B3	0.606830992263381
PTPRU	0.0418268904676862
EPO	0.20504250843703306
GHR	0.0317579238611446
GRB7	0.342123716961158
