## Supplementary material for "Multi-omics Integration Identifies Genes Influencing Traits Associated with Cardiovascular Risks: The Long Life Family Study": File S1: 1_JAK-STAT_cascade.csv

Genes	p_vals
SOCS2	0.0010472814755643
GH1	0.0017242855744037
PRL	0.15192576680097306
STAT5B	0.0033468346888875
KIT	0.130639346946416
CSH1	0.0209254875923221
STAT5A	0.0681001456193518
NMI	0.116748316379376
SOCS6	0.104348939153148
PRLR	0.0288681180491047
EPO	0.20504250843703306
GHR	0.0317579238611446
