## Supplementary material for "Multi-omics Integration Identifies Genes Influencing Traits Associated with Cardiovascular Risks: The Long Life Family Study": File S1: 3_positive_regulation_of_JAK-STAT_cascade.csv

Genes	p_vals
GH1	0.0017242855744037
PRL	0.15192576680097306
KIT	0.130639346946416
CSH1	0.0209254875923221
PRLR	0.0288681180491047
EPO	0.20504250843703306
GHR	0.0317579238611446
