## Supplementary material for "Multi-omics Integration Identifies Genes Influencing Traits Associated with Cardiovascular Risks: The Long Life Family Study": File S1: 5_lactation.csv

Genes	p_vals
SOCS2	0.0010472814755643
PRL	0.15192576680097306
STAT5B	0.0033468346888875
STAT5A	0.0681001456193518
PRLR	0.0288681180491047
