## Supplementary material for "Multi-omics Integration Identifies Genes Influencing Traits Associated with Cardiovascular Risks: The Long Life Family Study": File S1: 7_regulation_of_hematopoietic_stem_cell_differentiation.csv

Genes	p_vals
TCF12	0.0399767190317709
LMO2	0.20257630292012804
LDB1	0.106785695712934
TAL1	0.239606974131758
