## Supplementary material for "Multi-omics Integration Identifies Genes Influencing Traits Associated with Cardiovascular Risks: The Long Life Family Study": File S1: 8_positive_regulation_of_multicellular_organism_growth.csv

Genes	p_vals
GH1	0.0017242855744037
STAT5B	0.0033468346888875
POU1F1	0.20066456010282
GHR	0.0317579238611446
