## Supplementary material for "Multi-omics Integration Identifies Genes Influencing Traits Associated with Cardiovascular Risks: The Long Life Family Study": File S1: 9_myeloid_cell_homeostasis.csv

Genes	p_vals
STAT5B	0.0033468346888875
KIT	0.130639346946416
LDB1	0.106785695712934
KITLG	0.0282892682710111
TAL1	0.239606974131758
EPO	0.20504250843703306
