## Supplementary material for "Multi-omics Integration Identifies Genes Influencing Traits Associated with Cardiovascular Risks: The Long Life Family Study": File S1: 10_regulation_of_phosphatidylinositol_3-kinase_activity.csv

Genes	p_vals
SOCS2	0.0010472814755643
CISH	0.003880203436694
KIT	0.130639346946416
SOCS6	0.104348939153148
