## Supplementary material for "Multi-omics Integration Identifies Genes Influencing Traits Associated with Cardiovascular Risks: The Long Life Family Study": File S1: 11_female_pregnancy.csv

Genes	p_vals
EPOR	0.0071103183161761
PRL	0.15192576680097306
STAT5B	0.0033468346888875
PRLR	0.0288681180491047
EPO	0.20504250843703306
