## Supplementary material for "Multi-omics Integration Identifies Genes Influencing Traits Associated with Cardiovascular Risks: The Long Life Family Study": File S1: 12_positive_regulation_of_protein_kinase_activity.csv

Genes	p_vals
GH1	0.0017242855744037
KIT	0.130639346946416
KITLG	0.0282892682710111
STAP1	0.201624124484222
TAL1	0.239606974131758
PRLR	0.0288681180491047
EPO	0.20504250843703306
GHR	0.0317579238611446
