## Supplementary material for "Multi-omics Integration Identifies Genes Influencing Traits Associated with Cardiovascular Risks: The Long Life Family Study": File S1: 13_positive_regulation_of_phosphatidylinositol_3-kinase_signaling.csv

Genes	p_vals
GH1	0.0017242855744037
EPOR	0.0071103183161761
KIT	0.130639346946416
EPO	0.20504250843703306
