## Supplementary material for "Multi-omics Integration Identifies Genes Influencing Traits Associated with Cardiovascular Risks: The Long Life Family Study": File S1: cma_HDL_InWeb_7.csv

Genes	p_vals
PTPN22	0.0131224388020841
CD22	0.0054786213167988
LCP2	0.0036106851416436
LCK	0.0003070027595924
MS4A1	0.0022461730120446
CD19	0.0241221451052202
FCGR1A	0.0101632361704052
SH3BP2	0.0146437879237169
VAV1	0.0084288337874981
SHB	0.0490151239400087
SKAP2	0.0811591034052921
KHDRBS1	0.0030063378907831
GAB2	0.0012210761666222
CD79B	0.0099975121078004
SKAP1	0.0807416693616135
CD2	0.14429085494003602
PTPRC	0.113874543180331
PLCG2	0.0475749342801586
HCLS1	0.0235106252750194
CD28	0.12468138951859695
CD72	0.0335593157418732
FCER1G	0.157261294233971
CD79A	0.0237884350599972
CD48	0.305045158105946
SPNS1	0.164383081030355
LAT	0.0692708452396063
GRAP2	0.471015242896735
BLNK	0.0713421987056049
PRAM1	0.271689598098025
LYN	0.4779302954638621
FCGR2A	0.0743192376943391
ERBB4	0.220619856174872
RASA1	0.12465111483143
CTLA4	0.0006682752960519
CD5	0.497071211303347
SYK	0.406431506623754
MAP4K1	0.8096295138392959
ITK	0.143056258722732
SLA	0.346509577367049
CSF1R	0.634916250569957
TRAT1	0.499171048177569
PAG1	0.855925456215086
