## Supplementary material for "Multi-omics Integration Identifies Genes Influencing Traits Associated with Cardiovascular Risks: The Long Life Family Study": File S1: 6_regulation_of_antigen_receptor-mediated_signaling_pathway.csv

Genes	p_vals
PTPN22	0.0131224388020841
CD22	0.0054786213167988
LCK	0.0003070027595924
PTPRC	0.113874543180331
LYN	0.4779302954638621
TRAT1	0.499171048177569
