## Supplementary material for "Multi-omics Integration Identifies Genes Influencing Traits Associated with Cardiovascular Risks: The Long Life Family Study": File S1: 13_platelet_activation.csv

Genes	p_vals
LCP2	0.0036106851416436
LCK	0.0003070027595924
VAV1	0.0084288337874981
PLCG2	0.0475749342801586
FCER1G	0.157261294233971
LYN	0.4779302954638621
SYK	0.406431506623754
