## Supplementary material for "Multi-omics Integration Identifies Genes Influencing Traits Associated with Cardiovascular Risks: The Long Life Family Study": File S1: 14_regulation_of_mast_cell_degranulation.csv

Genes	p_vals
GAB2	0.0012210761666222
FCER1G	0.157261294233971
LYN	0.4779302954638621
SYK	0.406431506623754
