## Supplementary material for "Multi-omics Integration Identifies Genes Influencing Traits Associated with Cardiovascular Risks: The Long Life Family Study": File S1: 15_cytokine_secretion.csv

Genes	p_vals
PTPN22	0.0131224388020841
LCP2	0.0036106851416436
CD2	0.14429085494003602
LYN	0.4779302954638621
SYK	0.406431506623754
CSF1R	0.634916250569957
