## Supplementary material for "Multi-omics Integration Identifies Genes Influencing Traits Associated with Cardiovascular Risks: The Long Life Family Study": File S1: 17_release_of_sequestered_calcium_ion_into_cytosol.csv

Genes	p_vals
LCK	0.0003070027595924
CD19	0.0241221451052202
PTPRC	0.113874543180331
PLCG2	0.0475749342801586
LYN	0.4779302954638621
