## Supplementary material for "Multi-omics Integration Identifies Genes Influencing Traits Associated with Cardiovascular Risks: The Long Life Family Study": File S1: 18_positive_regulation_of_alpha-beta_T_cell_proliferation.csv

Genes	p_vals
PTPRC	0.113874543180331
CD28	0.12468138951859695
SYK	0.406431506623754
