## Supplementary material for "Multi-omics Integration Identifies Genes Influencing Traits Associated with Cardiovascular Risks: The Long Life Family Study": File S1: 20_negative_regulation_of_leukocyte_activation.csv

Genes	p_vals
PTPN22	0.0131224388020841
PTPRC	0.113874543180331
LYN	0.4779302954638621
CTLA4	0.0006682752960519
PAG1	0.855925456215086
