## Supplementary material for "Multi-omics Integration Identifies Genes Influencing Traits Associated with Cardiovascular Risks: The Long Life Family Study": File S1: 21_regulation_of_interleukin-4_production.csv

Genes	p_vals
CD28	0.12468138951859695
FCER1G	0.157261294233971
SYK	0.406431506623754
