## Supplementary material for "Multi-omics Integration Identifies Genes Influencing Traits Associated with Cardiovascular Risks: The Long Life Family Study": File S1: 22_regulation_of_T_cell_differentiation.csv

Genes	p_vals
CD2	0.14429085494003602
PTPRC	0.113874543180331
CD28	0.12468138951859695
CTLA4	0.0006682752960519
SYK	0.406431506623754
