## Supplementary material for "Multi-omics Integration Identifies Genes Influencing Traits Associated with Cardiovascular Risks: The Long Life Family Study": File S1: 23_regulation_of_cytokine_production.csv

Genes	p_vals
PTPN22	0.0131224388020841
CD2	0.14429085494003602
PTPRC	0.113874543180331
PLCG2	0.0475749342801586
CD28	0.12468138951859695
FCER1G	0.157261294233971
LYN	0.4779302954638621
SYK	0.406431506623754
CSF1R	0.634916250569957
