## Supplementary material for "Multi-omics Integration Identifies Genes Influencing Traits Associated with Cardiovascular Risks: The Long Life Family Study": File S1: 25_positive_regulation_of_B_cell_mediated_immunity.csv

Genes	p_vals
PTPRC	0.113874543180331
CD28	0.12468138951859695
FCER1G	0.157261294233971
