## Supplementary material for "Multi-omics Integration Identifies Genes Influencing Traits Associated with Cardiovascular Risks: The Long Life Family Study": File S1: cma_HDL_STRING_104.csv

Genes	p_vals
CETP	1.61016314265992e-18
APOA1	0.0007755119739403
APOA4	3.86389480489283e-07
LRP2	0.0010987370721096
ABCG1	0.000227250659446
MSR1	0.012071841852105
ENPP2	0.0040527575207716
TMOD2	0.0016200416602639
APOC3	1.64563786508149e-08
AMN	0.0170144847713958
APOA5	0.0001049606346442
LMBRD1	0.0823240935005791
PLA2G15	0.0751231691209105
TCN1	0.162259897007049
PNPLA2	0.052251474405793
TG	0.15179554401750595
APOB	0.0198971873388074
ASGR1	0.14404931912977895
LIPC	0.0180091231073166
TCN2	0.0489560015502623
CUBN	0.0638390434734296
ABCC1	0.17470575153250598
APOA2	0.10051052520976
MTTP	0.106491642001807
OLR1	0.14527428615438
LCAT	0.0081501177464742
ABCA7	0.29800687906942697
HPR	0.0924722674515276
APOF	0.0545956604040688
PEMT	0.4613717527528521
CD320	0.593897747024053
APOL1	0.6788792734685279
PNPLA3	0.315196433837914
LIPF	0.235799215009825
ENPP6	0.150182239327112
GC	0.187944224481968
ABCG4	0.7418526474275658
PLA2G12B	0.0166260064445523
