## Supplementary material for "Multi-omics Integration Identifies Genes Influencing Traits Associated with Cardiovascular Risks: The Long Life Family Study": File S1: 1_sterol_transport.csv

Genes	p_vals
CETP	1.61016314265992e-18
APOA1	0.0007755119739403
ABCG1	0.000227250659446
MSR1	0.012071841852105
APOC3	1.64563786508149e-08
APOA5	0.0001049606346442
APOB	0.0198971873388074
LIPC	0.0180091231073166
APOA2	0.10051052520976
LCAT	0.0081501177464742
ABCA7	0.29800687906942697
ABCG4	0.7418526474275658
