## Supplementary material for "Multi-omics Integration Identifies Genes Influencing Traits Associated with Cardiovascular Risks: The Long Life Family Study": File S1: 2_glycerolipid_catabolic_process.csv

Genes	p_vals
APOA1	0.0007755119739403
ENPP2	0.0040527575207716
APOC3	1.64563786508149e-08
APOA5	0.0001049606346442
PLA2G15	0.0751231691209105
PNPLA2	0.052251474405793
APOB	0.0198971873388074
LIPC	0.0180091231073166
APOA2	0.10051052520976
PNPLA3	0.315196433837914
ENPP6	0.150182239327112
