## Supplementary material for "Multi-omics Integration Identifies Genes Influencing Traits Associated with Cardiovascular Risks: The Long Life Family Study": File S1: 4_phospholipid_transport.csv

Genes	p_vals
CETP	1.61016314265992e-18
APOA1	0.0007755119739403
ABCG1	0.000227250659446
APOC3	1.64563786508149e-08
APOA5	0.0001049606346442
ABCC1	0.17470575153250598
APOA2	0.10051052520976
MTTP	0.106491642001807
ABCA7	0.29800687906942697
