## Supplementary material for "Multi-omics Integration Identifies Genes Influencing Traits Associated with Cardiovascular Risks: The Long Life Family Study": File S1: 5_plasma_lipoprotein_particle_assembly.csv

Genes	p_vals
APOA1	0.0007755119739403
APOC3	1.64563786508149e-08
APOA5	0.0001049606346442
APOB	0.0198971873388074
APOA2	0.10051052520976
MTTP	0.106491642001807
LCAT	0.0081501177464742
ABCA7	0.29800687906942697
