## Supplementary material for "Multi-omics Integration Identifies Genes Influencing Traits Associated with Cardiovascular Risks: The Long Life Family Study": File S1: 6_cofactor_transport.csv

Genes	p_vals
LRP2	0.0010987370721096
AMN	0.0170144847713958
LMBRD1	0.0823240935005791
TCN1	0.162259897007049
TCN2	0.0489560015502623
CUBN	0.0638390434734296
ABCC1	0.17470575153250598
CD320	0.593897747024053
