## Supplementary material for "Multi-omics Integration Identifies Genes Influencing Traits Associated with Cardiovascular Risks: The Long Life Family Study": File S1: 7_triglyceride_metabolic_process.csv

Genes	p_vals
CETP	1.61016314265992e-18
APOA1	0.0007755119739403
APOC3	1.64563786508149e-08
APOA5	0.0001049606346442
PNPLA2	0.052251474405793
APOB	0.0198971873388074
LIPC	0.0180091231073166
APOA2	0.10051052520976
PNPLA3	0.315196433837914
LIPF	0.235799215009825
