## Supplementary material for "Multi-omics Integration Identifies Genes Influencing Traits Associated with Cardiovascular Risks: The Long Life Family Study": File S1: 9_receptor-mediated_endocytosis.csv

Genes	p_vals
APOA1	0.0007755119739403
LRP2	0.0010987370721096
MSR1	0.012071841852105
ENPP2	0.0040527575207716
APOC3	1.64563786508149e-08
AMN	0.0170144847713958
APOA5	0.0001049606346442
APOB	0.0198971873388074
ASGR1	0.14404931912977895
CUBN	0.0638390434734296
HPR	0.0924722674515276
APOL1	0.6788792734685279
