## Supplementary material for "Multi-omics Integration Identifies Genes Influencing Traits Associated with Cardiovascular Risks: The Long Life Family Study": File S1: 10_ammonium_ion_metabolic_process.csv

Genes	p_vals
CETP	1.61016314265992e-18
APOA1	0.0007755119739403
ENPP2	0.0040527575207716
APOA5	0.0001049606346442
PLA2G15	0.0751231691209105
LIPC	0.0180091231073166
APOA2	0.10051052520976
LCAT	0.0081501177464742
PEMT	0.4613717527528521
ENPP6	0.150182239327112
