## Supplementary material for "Multi-omics Integration Identifies Genes Influencing Traits Associated with Cardiovascular Risks: The Long Life Family Study": File S1: 11_acylglycerol_homeostasis.csv

Genes	p_vals
CETP	1.61016314265992e-18
APOA1	0.0007755119739403
APOC3	1.64563786508149e-08
APOA5	0.0001049606346442
LIPC	0.0180091231073166
