## Supplementary material for "Multi-omics Integration Identifies Genes Influencing Traits Associated with Cardiovascular Risks: The Long Life Family Study": File S1: 12_lipoprotein_localization.csv

Genes	p_vals
LRP2	0.0010987370721096
MSR1	0.012071841852105
APOB	0.0198971873388074
CUBN	0.0638390434734296
