## Supplementary material for "Multi-omics Integration Identifies Genes Influencing Traits Associated with Cardiovascular Risks: The Long Life Family Study": File S1: 13_phospholipid_catabolic_process.csv

Genes	p_vals
ENPP2	0.0040527575207716
PLA2G15	0.0751231691209105
LIPC	0.0180091231073166
APOA2	0.10051052520976
ENPP6	0.150182239327112
