## Supplementary material for "Multi-omics Integration Identifies Genes Influencing Traits Associated with Cardiovascular Risks: The Long Life Family Study": File S1: 14_positive_regulation_of_steroid_metabolic_process.csv

Genes	p_vals
APOA1	0.0007755119739403
ABCG1	0.000227250659446
APOA5	0.0001049606346442
APOA2	0.10051052520976
