## Supplementary material for "Multi-omics Integration Identifies Genes Influencing Traits Associated with Cardiovascular Risks: The Long Life Family Study": File S1: 15_retinoid_metabolic_process.csv

Genes	p_vals
APOA1	0.0007755119739403
LRP2	0.0010987370721096
APOC3	1.64563786508149e-08
APOB	0.0198971873388074
APOA2	0.10051052520976
