## Supplementary material for "Multi-omics Integration Identifies Genes Influencing Traits Associated with Cardiovascular Risks: The Long Life Family Study": File S1: 16_regulation_of_macrophage_derived_foam_cell_differentiation.csv

Genes	p_vals
CETP	1.61016314265992e-18
ABCG1	0.000227250659446
MSR1	0.012071841852105
APOB	0.0198971873388074
