## Supplementary material for "Multi-omics Integration Identifies Genes Influencing Traits Associated with Cardiovascular Risks: The Long Life Family Study": File S1: 17_regulation_of_lipid_catabolic_process.csv

Genes	p_vals
APOC3	1.64563786508149e-08
APOA5	0.0001049606346442
PNPLA2	0.052251474405793
APOA2	0.10051052520976
