## Supplementary material for "Multi-omics Integration Identifies Genes Influencing Traits Associated with Cardiovascular Risks: The Long Life Family Study": File S1: 18_vitamin_D_metabolic_process.csv

Genes	p_vals
LRP2	0.0010987370721096
CUBN	0.0638390434734296
GC	0.187944224481968
