## Supplementary material for "Multi-omics Integration Identifies Genes Influencing Traits Associated with Cardiovascular Risks: The Long Life Family Study": File S1: 19_cholesterol_biosynthetic_process.csv

Genes	p_vals
APOA1	0.0007755119739403
ABCG1	0.000227250659446
APOA5	0.0001049606346442
APOB	0.0198971873388074
