## Supplementary material for "Multi-omics Integration Identifies Genes Influencing Traits Associated with Cardiovascular Risks: The Long Life Family Study": File S1: cma_LDL_InWeb_46.csv

Genes	p_vals
APOC1	2.26765998765741e-09
APOE	2.37734816360294e-08
ALB	0.0076528242660372
APOB	1.61616873671414e-06
KRT14	0.0401036482999055
KRT6A	0.0255744483450023
ITIH1	0.0020243451374156
KRT5	0.0661814983641602
APOC3	0.0171192545451274
CFD	0.10607660794911
CFH	0.0095474134005064
HPX	0.124927327099318
APOA2	0.051307263461792006
CRB1	0.0973171736442438
AGA	0.196505266022877
ST13	0.081872422674956
CST3	0.14956548978433198
APOA1	0.104411464296266
PCDH1	0.17846519832890198
SH3BP5	0.0675568626429983
KRT6B	0.16677197805125302
KRT16	0.0296125309845009
IGDCC4	0.0654218678403149
OBSL1	0.050502389581815015
PRSS1	0.375622563237793
KRT9	0.178688412911981
PRSS3	0.0349553314165109
KRT10	0.0598103144868139
DERL1	0.4812418288825829
LBP	0.0249127484110141
CFB	0.16624006718657802
KRT13	0.20921823548627205
CHKB	0.40534918964559896
C4A	0.485858676023785
AHSG	0.189195906835296
AMPD3	0.5395089242058579
PF4V1	0.463773060616468
SACS	0.22336172418636
F7	0.21011845058072
ZNF292	0.3929763364447
APOA4	0.0334936116769387
OR3A2	0.6188153624453809
GFAP	0.0813131181339825
PPBP	0.8380600686135159
TLN2	0.146164744792175
KIAA0232	0.100505060897138
PLA2G4F	0.327120927108355
C4B	0.8989818190864259
OR8D2	0.168472956216517
TTR	0.16507598735934
DCD	0.6819701076763279
APOC2	3.2145390472530395e-09
