## Supplementary material for "Multi-omics Integration Identifies Genes Influencing Traits Associated with Cardiovascular Risks: The Long Life Family Study": File S1: 7_phosphatidylcholine_metabolic_process.csv

Genes	p_vals
APOC1	2.26765998765741e-09
APOA2	0.051307263461792006
APOA1	0.104411464296266
CHKB	0.40534918964559896
PLA2G4F	0.327120927108355
