## Supplementary material for "Multi-omics Integration Identifies Genes Influencing Traits Associated with Cardiovascular Risks: The Long Life Family Study": File S1: 8_antimicrobial_humoral_response.csv

Genes	p_vals
KRT6A	0.0255744483450023
PRSS3	0.0349553314165109
PF4V1	0.463773060616468
PPBP	0.8380600686135159
DCD	0.6819701076763279
