## Supplementary material for "Multi-omics Integration Identifies Genes Influencing Traits Associated with Cardiovascular Risks: The Long Life Family Study": File S1: 9_negative_regulation_of_lipid_transport.csv

Genes	p_vals
APOC1	2.26765998765741e-09
APOC3	0.0171192545451274
APOA2	0.051307263461792006
APOC2	3.2145390472530395e-09
