## Supplementary material for "Multi-omics Integration Identifies Genes Influencing Traits Associated with Cardiovascular Risks: The Long Life Family Study": File S1: 10_intermediate_filament_cytoskeleton_organization.csv

Genes	p_vals
KRT14	0.0401036482999055
KRT16	0.0296125309845009
KRT9	0.178688412911981
GFAP	0.0813131181339825
