## Supplementary material for "Multi-omics Integration Identifies Genes Influencing Traits Associated with Cardiovascular Risks: The Long Life Family Study": File S1: 13_regulation_of_complement_activation.csv

Genes	p_vals
CFH	0.0095474134005064
CFB	0.16624006718657802
C4A	0.485858676023785
