## Supplementary material for "Multi-omics Integration Identifies Genes Influencing Traits Associated with Cardiovascular Risks: The Long Life Family Study": File S1: 14_disruption_of_cells_of_other_organism.csv

Genes	p_vals
ALB	0.0076528242660372
KRT6A	0.0255744483450023
DCD	0.6819701076763279
