## Supplementary material for "Multi-omics Integration Identifies Genes Influencing Traits Associated with Cardiovascular Risks: The Long Life Family Study": File S1: 15_neutrophil_activation_involved_in_immune_response.csv

Genes	p_vals
CFD	0.10607660794911
AGA	0.196505266022877
CST3	0.14956548978433198
PRSS3	0.0349553314165109
AHSG	0.189195906835296
AMPD3	0.5395089242058579
PPBP	0.8380600686135159
TTR	0.16507598735934
