## Supplementary material for "Multi-omics Integration Identifies Genes Influencing Traits Associated with Cardiovascular Risks: The Long Life Family Study": File S1: cma_TC_InWeb_46.csv

Genes	p_vals
APOE	6.18277725804531e-05
APOC1	5.47703657033212e-05
APOC3	0.0012060498149232
APOA1	0.0038505603968453
ALB	0.0087330195727216
KRT16	0.005501151362374
APOB	0.0008184612575159
KRT6A	0.0324795198396
CRB1	0.0145220651921672
KRT14	0.040065222491353
APOA4	0.0018373584574492
CFD	0.137326187698361
KRT5	0.0849007456710856
HPX	0.0964916279693972
ITIH1	0.0644929706417817
KRT9	0.21024368935284105
PCDH1	0.219228635261053
CFH	0.0880457918991241
GFAP	0.0103609851674411
SACS	0.15135967854007598
APOA2	0.0247900909738377
DERL1	0.270909998100248
AGA	0.3145520521447561
SH3BP5	0.23261381506110695
PRSS1	0.31882047839927
OBSL1	0.0926732835662937
IGDCC4	0.205988714054282
AHSG	0.0424046328620932
CST3	0.247690166362108
CHKB	0.43657209714387296
PPBP	0.4640308412301379
ST13	0.150309204337745
PLA2G4F	0.19070268812780206
KRT13	0.14847008237235998
CFB	0.204967296444414
ZNF292	0.24386089739594105
KRT6B	0.23955255099849496
AMPD3	0.653536966206154
KRT10	0.33442591185225
LBP	0.147849849096079
PRSS3	0.047092513206145
OR3A2	0.600354538918184
C4B	0.7229821258356729
C4A	0.6764611370055691
F7	0.170576985739231
KIAA0232	0.36516657024757104
PF4V1	0.673092566859702
TLN2	0.456768061258539
OR8D2	0.0438378602706808
DCD	0.24438408732473896
TTR	0.368890305920652
APOC2	2.24453648014658e-05
