## Supplementary material for "Multi-omics Integration Identifies Genes Influencing Traits Associated with Cardiovascular Risks: The Long Life Family Study": File S1: 4_cornification.csv

Genes	p_vals
KRT16	0.005501151362374
KRT6A	0.0324795198396
KRT14	0.040065222491353
KRT5	0.0849007456710856
KRT9	0.21024368935284105
KRT13	0.14847008237235998
KRT6B	0.23955255099849496
KRT10	0.33442591185225
