## Supplementary material for "Multi-omics Integration Identifies Genes Influencing Traits Associated with Cardiovascular Risks: The Long Life Family Study": File S1: 5_neutral_lipid_catabolic_process.csv

Genes	p_vals
APOE	6.18277725804531e-05
APOC3	0.0012060498149232
APOA1	0.0038505603968453
APOB	0.0008184612575159
APOA2	0.0247900909738377
APOC2	2.24453648014658e-05
