## Supplementary material for "Multi-omics Integration Identifies Genes Influencing Traits Associated with Cardiovascular Risks: The Long Life Family Study": File S1: 7_phosphatidylcholine_metabolic_process.csv

Genes	p_vals
APOC1	5.47703657033212e-05
APOA1	0.0038505603968453
APOA2	0.0247900909738377
CHKB	0.43657209714387296
PLA2G4F	0.19070268812780206
