## Supplementary material for "Multi-omics Integration Identifies Genes Influencing Traits Associated with Cardiovascular Risks: The Long Life Family Study": File S1: 8_antimicrobial_humoral_response.csv

Genes	p_vals
KRT6A	0.0324795198396
PPBP	0.4640308412301379
PRSS3	0.047092513206145
PF4V1	0.673092566859702
DCD	0.24438408732473896
