## Supplementary material for "Multi-omics Integration Identifies Genes Influencing Traits Associated with Cardiovascular Risks: The Long Life Family Study": File S1: 9_negative_regulation_of_lipid_transport.csv

Genes	p_vals
APOC1	5.47703657033212e-05
APOC3	0.0012060498149232
APOA2	0.0247900909738377
APOC2	2.24453648014658e-05
