## Supplementary material for "Multi-omics Integration Identifies Genes Influencing Traits Associated with Cardiovascular Risks: The Long Life Family Study": File S1: 10_intermediate_filament-based_process.csv

Genes	p_vals
KRT16	0.005501151362374
KRT14	0.040065222491353
KRT9	0.21024368935284105
GFAP	0.0103609851674411
