## Supplementary material for "Multi-omics Integration Identifies Genes Influencing Traits Associated with Cardiovascular Risks: The Long Life Family Study": File S1: 11_inflammatory_response.csv

Genes	p_vals
APOE	6.18277725804531e-05
APOA1	0.0038505603968453
KRT16	0.005501151362374
CFH	0.0880457918991241
APOA2	0.0247900909738377
AHSG	0.0424046328620932
PPBP	0.4640308412301379
CFB	0.204967296444414
LBP	0.147849849096079
C4A	0.6764611370055691
PF4V1	0.673092566859702
