## Supplementary material for "Multi-omics Integration Identifies Genes Influencing Traits Associated with Cardiovascular Risks: The Long Life Family Study": File S1: 13_regulation_of_complement_activation.csv

Genes	p_vals
CFH	0.0880457918991241
CFB	0.204967296444414
C4A	0.6764611370055691
