## Supplementary material for "Multi-omics Integration Identifies Genes Influencing Traits Associated with Cardiovascular Risks: The Long Life Family Study": File S1: 14_disruption_of_cells_of_other_organism.csv

Genes	p_vals
ALB	0.0087330195727216
KRT6A	0.0324795198396
DCD	0.24438408732473896
