## Supplementary material for "Multi-omics Integration Identifies Genes Influencing Traits Associated with Cardiovascular Risks: The Long Life Family Study": File S1: 15_neutrophil_activation_involved_in_immune_response.csv

Genes	p_vals
CFD	0.137326187698361
AGA	0.3145520521447561
AHSG	0.0424046328620932
CST3	0.247690166362108
PPBP	0.4640308412301379
AMPD3	0.653536966206154
PRSS3	0.047092513206145
TTR	0.368890305920652
