## Supplementary material for "Multi-omics Integration Identifies Genes Influencing Traits Associated with Cardiovascular Risks: The Long Life Family Study": File S1: 4_maturation_of_LSU-rRNA.csv

Genes	p_vals
RPL7	0.0047909062299642
RPL7L1	0.0246692488707793
RPL35	0.266796130171057
RPL7A	0.042451343905478986
RPL10A	0.626191454276072
