## Supplementary material for "Multi-omics Integration Identifies Genes Influencing Traits Associated with Cardiovascular Risks: The Long Life Family Study": File S1: 5_maturation_of_SSU-rRNA.csv

Genes	p_vals
RPS21	0.0131146767969212
RPS19	0.10179101759233697
RPS8	0.124359131176757
RPS16	0.657519353482648
RPS14	0.5585528454416611
RPS28	0.0477964602620429
