## Supplementary material for "Multi-omics Integration Identifies Genes Influencing Traits Associated with Cardiovascular Risks: The Long Life Family Study": File S1: 7_negative_regulation_of_ubiquitin-protein_transferase_activity.csv

Genes	p_vals
RPL11	0.0004583854724465
RPS7	0.0079975427020347
RPL23	0.0078521093216542
RPL5	0.794901891921897
