## Supplementary material for "Multi-omics Integration Identifies Genes Influencing Traits Associated with Cardiovascular Risks: The Long Life Family Study": File S1: 2_glycerolipid_catabolic_process.csv

Genes	p_vals
APOA1	1.17510867615797e-05
APOC3	2.08073291791672e-11
APOA5	7.29901821206662e-08
ENPP2	0.0002937667343424
LIPC	0.0393882476624449
PLA2G15	0.08164592253969401
APOB	0.041561325614642
ENPP6	0.790954179572279
APOA2	0.479715619768533
PNPLA2	0.444184146655624
PNPLA3	0.7630627960574491
