## Supplementary material for "Multi-omics Integration Identifies Genes Influencing Traits Associated with Cardiovascular Risks: The Long Life Family Study": File S1: 4_phospholipid_transport.csv

Genes	p_vals
APOA1	1.17510867615797e-05
APOC3	2.08073291791672e-11
APOA5	7.29901821206662e-08
ABCG1	2.36208167681362e-05
ABCA7	0.021109237674706
MTTP	0.13115110284464898
ABCC1	0.11679324437229903
CETP	0.0456427530350889
APOA2	0.479715619768533
