## Supplementary material for "Multi-omics Integration Identifies Genes Influencing Traits Associated with Cardiovascular Risks: The Long Life Family Study": File S1: 6_cofactor_transport.csv

Genes	p_vals
TCN1	0.0003341575476166
LRP2	0.146085846272715
AMN	0.169145425376509
CUBN	0.18227117332614
LMBRD1	0.266801188251538
ABCC1	0.11679324437229903
CD320	0.408958917461838
TCN2	0.897771649909977
