## Supplementary material for "Multi-omics Integration Identifies Genes Influencing Traits Associated with Cardiovascular Risks: The Long Life Family Study": File S1: 7_triglyceride_metabolic_process.csv

Genes	p_vals
APOA1	1.17510867615797e-05
APOC3	2.08073291791672e-11
APOA5	7.29901821206662e-08
LIPC	0.0393882476624449
APOB	0.041561325614642
LIPF	0.246946625247439
CETP	0.0456427530350889
APOA2	0.479715619768533
PNPLA2	0.444184146655624
PNPLA3	0.7630627960574491
