## Supplementary material for "Multi-omics Integration Identifies Genes Influencing Traits Associated with Cardiovascular Risks: The Long Life Family Study": File S1: 8_cholesterol_metabolic_process.csv

Genes	p_vals
APOA1	1.17510867615797e-05
APOA5	7.29901821206662e-08
ABCG1	2.36208167681362e-05
LIPC	0.0393882476624449
APOB	0.041561325614642
CUBN	0.18227117332614
CETP	0.0456427530350889
LCAT	0.4019108323833621
APOA2	0.479715619768533
APOL1	0.8122811775632991
APOF	0.8529301597577159
