## Supplementary material for "Multi-omics Integration Identifies Genes Influencing Traits Associated with Cardiovascular Risks: The Long Life Family Study": File S1: 9_receptor-mediated_endocytosis.csv

Genes	p_vals
APOA1	1.17510867615797e-05
APOC3	2.08073291791672e-11
APOA5	7.29901821206662e-08
ENPP2	0.0002937667343424
MSR1	0.0293056159487127
HPR	0.039658090749589
LRP2	0.146085846272715
AMN	0.169145425376509
APOB	0.041561325614642
CUBN	0.18227117332614
ASGR1	0.25429387814600096
APOL1	0.8122811775632991
