## Supplementary material for "Multi-omics Integration Identifies Genes Influencing Traits Associated with Cardiovascular Risks: The Long Life Family Study": File S1: 10_ammonium_ion_metabolic_process.csv

Genes	p_vals
APOA1	1.17510867615797e-05
APOA5	7.29901821206662e-08
ENPP2	0.0002937667343424
LIPC	0.0393882476624449
PLA2G15	0.08164592253969401
CETP	0.0456427530350889
LCAT	0.4019108323833621
ENPP6	0.790954179572279
APOA2	0.479715619768533
PEMT	0.472779186844243
