## Supplementary material for "Multi-omics Integration Identifies Genes Influencing Traits Associated with Cardiovascular Risks: The Long Life Family Study": File S1: 12_lipoprotein_transport.csv

Genes	p_vals
MSR1	0.0293056159487127
LRP2	0.146085846272715
APOB	0.041561325614642
CUBN	0.18227117332614
