## Supplementary material for "Multi-omics Integration Identifies Genes Influencing Traits Associated with Cardiovascular Risks: The Long Life Family Study": File S1: 13_phospholipid_catabolic_process.csv

Genes	p_vals
ENPP2	0.0002937667343424
LIPC	0.0393882476624449
PLA2G15	0.08164592253969401
ENPP6	0.790954179572279
APOA2	0.479715619768533
