## Supplementary material for "Multi-omics Integration Identifies Genes Influencing Traits Associated with Cardiovascular Risks: The Long Life Family Study": File S1: 14_positive_regulation_of_steroid_metabolic_process.csv

Genes	p_vals
APOA1	1.17510867615797e-05
APOA5	7.29901821206662e-08
ABCG1	2.36208167681362e-05
APOA2	0.479715619768533
