## Supplementary material for "Multi-omics Integration Identifies Genes Influencing Traits Associated with Cardiovascular Risks: The Long Life Family Study": File S1: 15_retinoid_metabolic_process.csv

Genes	p_vals
APOA1	1.17510867615797e-05
APOC3	2.08073291791672e-11
LRP2	0.146085846272715
APOB	0.041561325614642
APOA2	0.479715619768533
