## Supplementary material for "Multi-omics Integration Identifies Genes Influencing Traits Associated with Cardiovascular Risks: The Long Life Family Study": File S1: 16_regulation_of_macrophage_derived_foam_cell_differentiation.csv

Genes	p_vals
ABCG1	2.36208167681362e-05
MSR1	0.0293056159487127
APOB	0.041561325614642
CETP	0.0456427530350889
