## Supplementary material for "Multi-omics Integration Identifies Genes Influencing Traits Associated with Cardiovascular Risks: The Long Life Family Study": File S1: 17_regulation_of_lipid_catabolic_process.csv

Genes	p_vals
APOC3	2.08073291791672e-11
APOA5	7.29901821206662e-08
APOA2	0.479715619768533
PNPLA2	0.444184146655624
