## Supplementary material for "Multi-omics Integration Identifies Genes Influencing Traits Associated with Cardiovascular Risks: The Long Life Family Study": File S1: 18_vitamin_D_metabolic_process.csv

Genes	p_vals
LRP2	0.146085846272715
CUBN	0.18227117332614
GC	0.22355169764536
