## Supplementary material for "Multi-omics Integration Identifies Genes Influencing Traits Associated with Cardiovascular Risks: The Long Life Family Study": File S1: 19_cholesterol_biosynthetic_process.csv

Genes	p_vals
APOA1	1.17510867615797e-05
APOA5	7.29901821206662e-08
ABCG1	2.36208167681362e-05
APOB	0.041561325614642
