## Supplementary material for "Multi-omics Integration Identifies Genes Influencing Traits Associated with Cardiovascular Risks: The Long Life Family Study": File S1: 4_regulation_of_antigen_receptor-mediated_signaling_pathway.csv

Genes	p_vals
CD22	0.0006237274910519
BLK	3.81233174809769e-05
UBASH3A	0.0028259580259499995
TRAT1	0.0282933453604903
LCK	0.0242496857161673
LYN	0.0472242627346567
TESPA1	0.100352495481206
