## Supplementary material for "Multi-omics Integration Identifies Genes Influencing Traits Associated with Cardiovascular Risks: The Long Life Family Study": File S1: 11_mast_cell_degranulation.csv

Genes	p_vals
CBL	6.31763348227706e-07
LYN	0.0472242627346567
SYK	0.210645557681728
LAT	0.34402444762218604
FCER1G	0.7002333728977571
