## Supplementary material for "Multi-omics Integration Identifies Genes Influencing Traits Associated with Cardiovascular Risks: The Long Life Family Study": File S1: 12_negative_regulation_of_protein_tyrosine_kinase_activity.csv

Genes	p_vals
CBL	6.31763348227706e-07
SH3BP5	0.0613450849503959
IBTK	0.310179688337273
CBLB	0.3653493245090021
