## Supplementary material for "Multi-omics Integration Identifies Genes Influencing Traits Associated with Cardiovascular Risks: The Long Life Family Study": File S1: 14_positive_regulation_of_protein_kinase_B_signaling.csv

Genes	p_vals
TRAT1	0.0282933453604903
LCK	0.0242496857161673
VAV1	0.0082122523025848
SPRY2	0.0755458827254833
HCLS1	0.486440106528742
PIK3AP1	0.132207458802407
PIK3CB	0.24634210017034094
