## Supplementary material for "Multi-omics Integration Identifies Genes Influencing Traits Associated with Cardiovascular Risks: The Long Life Family Study": File S1: 15_epidermal_growth_factor_receptor_signaling_pathway.csv

Genes	p_vals
CBL	6.31763348227706e-07
SPRY1	0.0898050315642771
PLCG1	0.021476324316329
SPRY2	0.0755458827254833
VIL1	0.17829865141609602
CBLB	0.3653493245090021
