## Supplementary material for "Multi-omics Integration Identifies Genes Influencing Traits Associated with Cardiovascular Risks: The Long Life Family Study": File S1: 16_negative_regulation_of_fibroblast_growth_factor_receptor_signaling_pathway.csv

Genes	p_vals
SPRY1	0.0898050315642771
SPRY2	0.0755458827254833
SPRY4	0.5238481795078429
