## Supplementary material for "Multi-omics Integration Identifies Genes Influencing Traits Associated with Cardiovascular Risks: The Long Life Family Study": File S1: 17_regulation_of_Ras_protein_signal_transduction.csv

Genes	p_vals
CBL	6.31763348227706e-07
LYN	0.0472242627346567
SPRY1	0.0898050315642771
VAV1	0.0082122523025848
SPRY2	0.0755458827254833
SPRY4	0.5238481795078429
VAV2	0.383246225410017
