## Supplementary material for "Multi-omics Integration Identifies Genes Influencing Traits Associated with Cardiovascular Risks: The Long Life Family Study": File S1: 18_positive_thymic_T_cell_selection.csv

Genes	p_vals
ZAP70	0.0006557443958788
CD3E	0.4127956097440421
CD3G	0.5000246465815661
