## Supplementary material for "Multi-omics Integration Identifies Genes Influencing Traits Associated with Cardiovascular Risks: The Long Life Family Study": File S1: 19_regulation_of_leukocyte_apoptotic_process.csv

Genes	p_vals
LYN	0.0472242627346567
HCLS1	0.486440106528742
PIK3CB	0.24634210017034094
CD3G	0.5000246465815661
FCER1G	0.7002333728977571
