## Supplementary material for "Multi-omics Integration Identifies Genes Influencing Traits Associated with Cardiovascular Risks: The Long Life Family Study": File S1: 20_negative_regulation_of_epidermal_growth_factor_receptor_signaling_pathway.csv

Genes	p_vals
CBL	6.31763348227706e-07
SPRY1	0.0898050315642771
SPRY2	0.0755458827254833
CBLB	0.3653493245090021
