## Supplementary material for "Multi-omics Integration Identifies Genes Influencing Traits Associated with Cardiovascular Risks: The Long Life Family Study": File S1: 21_positive_regulation_of_phosphatidylinositol_3-kinase_signaling.csv

Genes	p_vals
CBL	6.31763348227706e-07
LYN	0.0472242627346567
HCLS1	0.486440106528742
PIK3AP1	0.132207458802407
PIK3CB	0.24634210017034094
