## Supplementary material for "Multi-omics Integration Identifies Genes Influencing Traits Associated with Cardiovascular Risks: The Long Life Family Study": File S1: 22_regulation_of_sequestering_of_calcium_ion.csv

Genes	p_vals
LCK	0.0242496857161673
LYN	0.0472242627346567
PLCG1	0.021476324316329
PLCG2	0.135365682033765
IBTK	0.310179688337273
