## Supplementary material for "Multi-omics Integration Identifies Genes Influencing Traits Associated with Cardiovascular Risks: The Long Life Family Study": File S1: 23_positive_regulation_of_interleukin-4_production.csv

Genes	p_vals
SYK	0.210645557681728
CD3E	0.4127956097440421
FCER1G	0.7002333728977571
