## Supplementary material for "Multi-omics Integration Identifies Genes Influencing Traits Associated with Cardiovascular Risks: The Long Life Family Study": File S1: 24_positive_regulation_of_alpha-beta_T_cell_proliferation.csv

Genes	p_vals
ZAP70	0.0006557443958788
SYK	0.210645557681728
CD3E	0.4127956097440421
