## Supplementary material for "Multi-omics Integration Identifies Genes Influencing Traits Associated with Cardiovascular Risks: The Long Life Family Study": File S1: 25_phosphatidylinositol_metabolic_process.csv

Genes	p_vals
TRAT1	0.0282933453604903
LCK	0.0242496857161673
PLCG2	0.135365682033765
VAV1	0.0082122523025848
SLA2	0.304274525145729
PIK3AP1	0.132207458802407
PIK3CB	0.24634210017034094
