## Supplementary material for "Multi-omics Integration Identifies Genes Influencing Traits Associated with Cardiovascular Risks: The Long Life Family Study": File S1: 26_regulation_of_endocytosis.csv

Genes	p_vals
CBL	6.31763348227706e-07
CD22	0.0006237274910519
CSK	0.0003230979950464
PLCG2	0.135365682033765
SYK	0.210645557681728
PIK3CB	0.24634210017034094
FCER1G	0.7002333728977571
