## Supplementary material for "Multi-omics Integration Identifies Genes Influencing Traits Associated with Cardiovascular Risks: The Long Life Family Study": File S1: 27_regulation_of_mast_cell_degranulation.csv

Genes	p_vals
LYN	0.0472242627346567
SYK	0.210645557681728
FCER1G	0.7002333728977571
