## Supplementary material for "Multi-omics Integration Identifies Genes Influencing Traits Associated with Cardiovascular Risks: The Long Life Family Study": File S1: 28_lymphocyte_proliferation.csv

Genes	p_vals
CD22	0.0006237274910519
ZAP70	0.0006557443958788
LYN	0.0472242627346567
CD79A	0.0081213236615693
SYK	0.210645557681728
CD3E	0.4127956097440421
